## Supplementary material for "Single-cell dissection of schizophrenia reveals neurodevelopmental-synaptic axis and transcriptional resilience": TableS7bm_Pseudobulk_variance_In-PV-Basket (part 1 of 3)

### Sheet: Sheet1
Gene	CON1	CON2	CON3	CON4	CON5	CON6	CON7	CON8	CON9	CON10	CON11	CON12	CON13	CON14	CON15	CON16	CON17	CON18	CON19	CON20	CON21	CON22	CON23	CON24	SZ1	SZ2	SZ3	SZ4	SZ5	SZ6	SZ7	SZ8	SZ9	SZ10	SZ11	SZ12	SZ13	SZ14	SZ15	SZ16	SZ17	SZ18	SZ19	SZ20	SZ21	SZ22	SZ23	SZ24
SAMD11	0	0	0.000315044	0	0.00646497	0	0.000414476	0.00192179	0.00226023	0	0.00161037	0.000622167	0	0	0	0	0	0	0.000768963	0.000380925	0.00163704	0.000539898	0	0	0.00130281	0	0	0.0194781	0	0.00104628	0	0.00205539	0.0046201	0	0	0.000310229	0.00166142	0	0	0.00105125	0.000353207	0	0	0	0	0	0	0
NOC2L	0.0958747	0.0707642	0.0837858	0.118454	0.113487	0.0776165	0.176171	0.105428	0.120531	0.0528784	0.0933996	0.0408045	0.0840062	0.133883	0.0993345	0.127329	0	0.104666	0.119992	0.0736294	0.0981281	0.068315	0.162392	0.0811391	0.090303	0.0904248	0	0.0668563	0.0912094	0.0918178	0.122163	0.106734	0.0850756	0.0794092	0.0494811	0.0686681	0.102476	0.0949333	0	0.0726475	0.0990251	0.0891193	0.0919729	0.13236	0.101338	0.0541338	0.0746075	0.0694858
KLHL17	0.0242134	0.0409675	0.0339184	0.0446977	0.0560204	0.0289509	0.0629176	0.0456146	0.0416083	0.0196192	0.0278579	0.0229935	0.0403064	0.052947	0.0376109	0.0439988	0	0.0618787	0.0384681	0.0362819	0.0242764	0.0160643	0	0.0269176	0.0268075	0.0405019	0	0.0468922	0.029721	0.0683816	0.0844178	0.0492043	0.0434053	0.0349089	0.0162343	0.0420186	0.0522535	0.0360419	0	0.0310616	0.0424815	0.0112418	0.0203076	0.0526976	0.0420755	0.00333138	0.0331146	0.0235965
PLEKHN1	0	0.000784672	0	0.000750375	0.0042595	0	0	0	0	0	0	0	0.00274701	0	0	0	0	0	0	0	0	0	0	0	0	0	0	0	0	0	0	0	0.000470693	0	0	0	0.000612219	0.00058425	0	0	0	0.00151396	0	0	0	0	0.00262281	0
PERM1	0	0	0	0	0	0	0	0	0.000837966	0.0017857	0	0	0	0	0	0	0	0	0	0	0	0	0	0	0	0	0	0	0	0	0	0	0.00056206	0	0	0	0.00133903	0	0	0	0	0	0	0	0	0	0	0
HES4	0.124553	0.0893297	0.0757624	0.408674	0.288348	0.106063	0.112279	0.129304	0.245875	0.109707	0.111288	0.0935244	0.127912	0.180408	0.201781	0.311717	0	0.283268	0.234709	0.212904	0.243583	0.110509	0.039621	0.185622	0.103064	0.116921	0	0.0635297	0.176922	0.155038	0.0846748	0.189239	0.0808721	0.111537	0.0725338	0.134927	0.11703	0.0676343	0	0.106912	0.23703	0.0543425	0.0860094	0.134403	0.115344	0.0633123	0.101188	0.0317083
ISG15	0.0328757	0.0113402	0.0161313	0.0539759	0.0396701	0.0195395	0.0905516	0.034445	0.0512347	0.0237454	0.0256757	0.0362653	0.0144083	0.0363765	0.0373204	0.0445591	0	0.0864363	0.0764457	0.0316409	0.0578885	0.0181836	0.0510238	0.0261439	0.0372969	0.0482232	0	0.0176463	0.0306712	0.0247233	0.0159119	0.0392851	0.0150921	0.0247429	0.00910435	0.02285	0.0186021	0.0308124	0	0.0184328	0.045957	0.0318492	0.0273433	0.0652393	0.0419174	0.0200063	0.0384606	0.00374876
AGRN	0.0740967	0.0469797	0.035522	0.0915714	0.140165	0.0577234	0.0911019	0.0893792	0.0726949	0.0385397	0.0539844	0.0321661	0.0576603	0.0230353	0.0846446	0.0679373	0	0.0895516	0.0632729	0.0925128	0.0935211	0.0295033	0.0518792	0.0371135	0.0720201	0.0847455	0	0.0633379	0.0771405	0.0936465	0.111246	0.0942453	0.0504345	0.0516853	0.043133	0.03592	0.0837277	0.0522268	0	0.076792	0.0646869	0.0308934	0.0317836	0.0518787	0.0923813	0.0161292	0.0744849	0.0355271
C1orf159	0.262159	0.225691	0.17528	0.217748	0.182209	0.177391	0.204516	0.21309	0.144815	0.132948	0.221463	0.146938	0.185048	0.158982	0.253049	0.207217	0	0.193348	0.15279	0.201622	0.174513	0.123565	0.225456	0.0914273	0.125834	0.218516	0.131819	0.188222	0.183093	0.248087	0.278713	0.168184	0.179289	0.13821	0.174534	0.181083	0.148796	0.167897	0	0.170266	0.195662	0.257759	0.214422	0.245258	0.229398	0.165885	0.197417	0.173928
TTLL10	0	0.00122774	0.000130248	0.00418005	0.00559823	0.00051568	0.00381797	0.00048407	0.00034212	0.000524624	0	0.00080074	0	0	0.00462648	0.00355197	0	0.00437115	0.000972044	0.00608614	0.00140886	0.00164457	0	0.00294705	0.00195189	0	0	0	0.00712054	0.00257665	0	0	0	0.00119984	0.00380509	0.00553828	0.000989899	0.000919103	0	0	0.00330151	0.00184541	0.00467051	0	0	0	0.000451476	0.00239779
TNFRSF18	0.000816405	0.00155919	0.000818105	0.00869945	0.00115999	0.00268564	0.00462059	0.000690189	0.00153567	0	0.000810584	0	0	0.00465315	0.000655071	0.000375342	0	0.00162918	0.00109552	0.00211303	0	0	0	0.00121989	0.000376787	0.00278515	0	0	0.00264096	0.00217034	0.00737211	0.000416652	0.00311646	0.00163898	0	0.000236712	0	0	0	0.00553416	0.00156444	0.00196919	0.00353443	0	0	0.0127693	0.000774922	0
TNFRSF4	0	0.00683518	0.00200572	0.00553724	0.000345999	0	0.00205473	0.00201481	0.00250671	0	0.00266486	0	0.00130865	0.00140275	0.000831565	0.00120925	0	0.00280007	0	0.0108446	0.00290925	0	0	0	0.00218396	0	0	0	0.000894634	0.00342652	0	0	0.00267982	0.00130712	0	0.00100431	0.00446314	0.000552847	0	0.000411109	0	0	0.0049098	0	0.00642848	0.00166894	0.000602509	0.00133121
SDF4	0.186331	0.210127	0.207769	0.276141	0.232655	0.18371	0.230011	0.192142	0.15639	0.154714	0.122103	0.106614	0.201135	0.159333	0.175985	0.201689	0	0.153919	0.184551	0.190035	0.145928	0.126584	0.202691	0.120891	0.13897	0.162784	0.978837	0.263161	0.247348	0.283024	0.239546	0.177119	0.188547	0.153152	0.0715582	0.1047	0.149409	0.155823	0	0.219423	0.153919	0.188932	0.231572	0.316306	0.1689	0.157101	0.131254	0.116372
B3GALT6	0.0227286	0.0389756	0.0229241	0.0255427	0.0330936	0.0204992	0.0345516	0.0277735	0.0465719	0.00799937	0.0207414	0.016001	0.0168326	0.0636565	0.0145157	0.0495308	0	0.033152	0.0466358	0.0294578	0.0462281	0.0110324	0	0.0305219	0.026565	0.0209107	0	0.0116975	0.0413999	0.0319077	0.0245996	0.0410381	0.0313239	0.021524	0.00210504	0.016158	0.0221123	0.0245567	0	0.0330469	0.027902	0.00559571	0.0348677	0.0171964	0.0171659	0.020709	0.0152844	0.00780748
C1QTNF12	0.00911618	0.00432784	0.00303969	0.00057716	0.00609043	0.00243245	0.0055453	0.0102306	0.00320621	0.00101252	0.000621162	0.000503097	0.00539779	0.00760497	0.00357026	0.00443915	0	0.00921753	0.001101	0.0110282	0.0119107	0.00322526	0	0.00507133	0.00463835	0.00759361	0	0.00439547	0.00687631	0.00361278	0.0139953	0.00981978	0.00744292	0.00465496	0.000497138	0.00110901	0.00195182	0.00109784	0	0.0088535	0.000515756	0	0.00045457	0.00431222	0.00349835	0.00571865	0.00128002	0.00319388
UBE2J2	0.111027	0.110697	0.116452	0.143277	0.129427	0.123127	0.164233	0.145827	0.123334	0.0918648	0.120205	0.0828852	0.149159	0.172805	0.130213	0.172123	0	0.123432	0.117912	0.138631	0.121555	0.0900575	0.130218	0.11223	0.116673	0.111375	0	0.156408	0.155963	0.178518	0.164686	0.156083	0.132421	0.120773	0.0978423	0.0744505	0.136901	0.108485	0	0.12835	0.146979	0.11209	0.161233	0.201618	0.167507	0.106128	0.13735	0.115924
SCNN1D	0.0820846	0.112672	0.062773	0.075205	0.0965666	0.0728873	0.0586615	0.0787207	0.067267	0.0498679	0.0389787	0.0472363	0.100553	0.0649329	0.123323	0.0782255	0	0.0716769	0.0502768	0.11834	0.0729648	0.0372048	0.0950542	0.0359037	0.0623241	0.105302	0	0.0780233	0.0856098	0.0882125	0.147706	0.0743656	0.101599	0.0447799	0.0538313	0.0695153	0.0533625	0.0542572	0	0.0778039	0.0789687	0.0447366	0.145386	0.142768	0.052419	0.0159492	0.101964	0.031251
ACAP3	0.31483	0.306572	0.193179	0.289804	0.28888	0.240443	0.292645	0.276775	0.211494	0.114823	0.246357	0.165132	0.30653	0.200578	0.291621	0.300125	0	0.279212	0.225312	0.29659	0.237184	0.131197	0.243026	0.131186	0.193754	0.238543	0	0.26738	0.25022	0.362009	0.433047	0.231598	0.292168	0.160443	0.226051	0.186426	0.21777	0.235102	0	0.272169	0.236038	0.28267	0.292405	0.443561	0.308033	0.130691	0.190819	0.180811
PUSL1	0.0328458	0.0160201	0.0110213	0.052248	0.0325121	0.0142314	0.0183377	0.0167384	0.0261779	0.00768773	0.0077651	0.0158196	0.0149923	0.0207697	0.0201137	0.0336323	0	0.0230841	0.0244142	0.0201175	0.0196145	0.0130825	0	0.0308732	0.0192324	0.0148579	0	0.0145986	0.0236437	0.0274149	0.0156439	0.0238331	0.0208216	0.0205254	0.00651069	0.0119812	0.0196856	0.0159208	0	0.00809171	0.0251217	0.0136064	0.0207384	0.00991395	0.0084373	0.00415503	0.00623987	0.00846109
INTS11	0.211777	0.194928	0.172511	0.230206	0.208881	0.159097	0.232871	0.176404	0.154693	0.131397	0.144887	0.105664	0.176738	0.185848	0.222147	0.249175	0	0.187712	0.185026	0.186552	0.149645	0.112031	0.115595	0.108423	0.161311	0.174308	0.145524	0.200538	0.242996	0.249635	0.299693	0.177051	0.186029	0.125961	0.0810307	0.144781	0.175383	0.177323	0	0.174045	0.177937	0.203485	0.249959	0.281448	0.17464	0.110771	0.135818	0.126136
CPTP	0.0246447	0.020953	0.0206927	0.0380651	0.0229897	0.0252587	0.0596653	0.0414508	0.0340545	0.0106608	0.0312624	0.00604299	0.0167749	0.0443	0.0120106	0.0377922	0	0.0294365	0.0468336	0.0337433	0.0332961	0.0120858	0.0402626	0.0145272	0.044525	0.0305421	0.978837	0.0248082	0.036328	0.0251837	0.027575	0.0391925	0.0186758	0.00640135	0.00730649	0.0155693	0.0314713	0.0175645	0	0.0234074	0.0236679	0.032035	0.0267858	0.00956949	0.0330048	0.0179886	0.0114205	0.0297032
TAS1R3	0.00505065	0	0.000601899	0.000741497	0.00120417	0	0.00516536	0.00256368	0.00133513	0.000300142	0	0.00139729	0	0	0.00219788	0.00175517	0	0.0023868	0.000941289	0.000463973	0.00231985	0.000269898	0	0	0.00282268	0	0	0.00502263	0	0.000821683	0	0	0.00187866	0.00241258	0	0	0.00166388	0.00735692	0	0	0.000515106	0	0.00268367	0	0.0042146	0.000551316	0.000846067	0.00688829
DVL1	0.0489197	0.0759143	0.0697632	0.0840727	0.0830858	0.0828177	0.125699	0.0973822	0.0774613	0.0490694	0.0587934	0.0423083	0.0758779	0.102553	0.101423	0.0917832	0	0.0551141	0.102401	0.0846948	0.0864234	0.0479379	0.0217387	0.0605064	0.0882391	0.0613857	0	0.0768853	0.0880643	0.0965016	0.115629	0.102383	0.0759899	0.0234875	0.0274699	0.0403472	0.0675511	0.0592596	0	0.0735218	0.0830263	0.0864253	0.107201	0.110037	0.0777053	0.0517009	0.0579618	0.055548
MXRA8	0.00130956	0.00140202	0.00110156	0.00434681	0.00493252	0.00203812	0.00231646	0.00345435	0.00236417	0.000434213	0.00583133	0.00151107	0.00332544	0	0.000973156	0.00258224	0	0.0122129	0.00469318	0.000967451	0.00443404	0.00463178	0	0.00155845	0.00142863	0.000973645	0	0.00291714	0.00794208	0.00771691	0.00288241	0.00516873	0.00323752	0.00912969	0.00958376	0.00280579	0.00222216	0.00227301	0	0.00217252	0.00871117	0.000825488	0.0127913	0.00673496	0.00125102	0.000539345	0	0.0169553
AURKAIP1	0.0758577	0.0903707	0.0577782	0.119973	0.0909271	0.0796885	0.177809	0.0840638	0.10174	0.0317567	0.0675534	0.0325611	0.09442	0.0902012	0.101545	0.10103	0	0.0880382	0.160567	0.0657915	0.0927316	0.0512678	0.0443422	0.0730557	0.0836407	0.0459135	0	0.0836383	0.113212	0.0470184	0.112997	0.0764323	0.0590286	0.0480833	0.0443066	0.0488182	0.0688239	0.102134	0	0.0613756	0.0676	0.0506853	0.0953591	0.0670962	0.090331	0.0585139	0.0372405	0.0497398
CCNL2	0.284885	0.206192	0.183753	0.328174	0.275664	0.231193	0.244643	0.2443	0.188922	0.130965	0.187794	0.146584	0.30049	0.254825	0.217978	0.27467	0	0.240995	0.236841	0.214358	0.221862	0.137885	0.245281	0.127529	0.171131	0.184259	0.138841	0.29779	0.282364	0.25785	0.373013	0.230615	0.208117	0.147682	0.130965	0.16404	0.175184	0.189315	0	0.239187	0.197093	0.293091	0.329814	0.245287	0.20782	0.154978	0.171083	0.154853
MRPL20	0.0983977	0.09349	0.104043	0.182087	0.106287	0.111467	0.199265	0.129383	0.105892	0.04275	0.0837403	0.0663013	0.0945929	0.111484	0.0982854	0.122619	0	0.105328	0.172451	0.103717	0.108084	0.0671161	0.121947	0.0832518	0.106087	0.0735904	0	0.114817	0.170532	0.0910827	0.172171	0.117212	0.0874758	0.0755031	0.0780123	0.0703088	0.087776	0.103569	0	0.101619	0.136249	0.0609852	0.155986	0.151483	0.118402	0.0736918	0.0627653	0.0916344
ANKRD65	0.0144406	0.019013	0.0131978	0.0523551	0.028067	0.0356923	0.0267018	0.0109256	0.0134293	0.00977171	0.0159036	0.00451512	0.0104856	0.0264881	0.00925139	0.0107493	0	0.022647	0.0414606	0.0207669	0.0147001	0.017089	0.00159562	0.0218938	0.017474	0.0131303	0.145524	0.0102484	0.0158215	0.0159076	0.0211901	0.0209609	0.00665811	0.00614849	0.00787163	0.00552767	0.013547	0.0113357	0	0.0270375	0.0101236	0.0108121	0.0131507	0.0254933	0.0119608	0.0160111	0.00230506	0.00408354
TMEM88B	0	0	0	0	0	0	0.00065074	0	0	0	0	0	0	0	0	0	0	0	0	0	0	0	0	0	0	0	0	0	0	0	0	0	0	0	0	0	0	0	0	0	0	0	0	0	0	0.00129307	0	0.000403648
VWA1	0.0026207	0.00640329	0.00402424	0.00844807	0.0152014	0.0126167	0.0154147	0.0176981	0.0077552	0.00452189	0.00156994	0.00177631	0.00422205	0	0.00430766	0.00484864	0	0.00661609	0.00437091	0.00661497	0.0113143	0.00777268	0	0.0059926	0.0143879	0.0101407	0	0.0133075	0.016379	0.0160181	0.0133643	0.00614504	0.0103076	0	0.00575891	0.00167415	0.00496951	0.0119126	0	0.0143998	0.0012522	0.010837	0.0124168	0.0203131	0.00117289	0	0.00321722	0.00542956
ATAD3C	0.00654182	0.0114355	0.0094978	0.02176	0.0092154	0.0104189	0.0253658	0.0183306	0.00849278	0.00274812	0.00196834	0.00791616	0.00977713	0.00670088	0.00334796	0.00986071	0	0.00507477	0.00700629	0.00847217	0.00661522	0.00569721	0.00907778	0.00322732	0.00453927	0.0170165	0	0.0103736	0.0177832	0.00361254	0.0369646	0.0197554	0.00936222	0.00408583	0.00662331	0.00540269	0.0126968	0.0125273	0	0.00569978	0.00216421	0.00455546	0.0131715	0	0.00835179	0.00645255	0.000874755	0.00920947
ATAD3B	0.167026	0.141273	0.107795	0.194025	0.135434	0.101543	0.112852	0.132459	0.133419	0.0830077	0.0664468	0.097266	0.186458	0.164602	0.183634	0.17443	0	0.159883	0.103923	0.147687	0.126098	0.0830054	0	0.105718	0.0946196	0.134592	0.138841	0.130587	0.129845	0.164966	0.169433	0.152332	0.1448	0.0926881	0.103044	0.120719	0.0964044	0.131628	0	0.131646	0.154528	0.142702	0.123227	0.14514	0.095943	0.0900488	0.121354	0.0888446
ATAD3A	0.0759237	0.110095	0.0717754	0.10598	0.108035	0.0757226	0.0863242	0.0944674	0.0879111	0.0786513	0.0821916	0.0459419	0.123374	0.0984296	0.15032	0.133459	0	0.108211	0.0939163	0.0979367	0.0995711	0.0539883	0.124183	0.0623089	0.0672707	0.0428939	0	0.0559785	0.0942601	0.0854369	0.129696	0.0985669	0.0960917	0.0487001	0.0529948	0.0806815	0.0823862	0.0729937	0	0.119212	0.121648	0.111602	0.112761	0.119486	0.102338	0.0682956	0.116123	0.071041
TMEM240	0.0119443	0.0263812	0.0165686	0.0394027	0.00999302	0.0183953	0.0244741	0.0269873	0.021898	0.00338643	0.00292975	0.00380004	0.0105182	0.0355896	0.00887318	0.0453709	0	0.0372214	0.0213576	0.00971937	0.014444	0.0141929	0	0.0231419	0.0195578	0.00881234	0	0.00984902	0.0605816	0.0215098	0.0187651	0.0515518	0.0172366	0.00554425	0.0147312	0.00855079	0.00989466	0.00736637	0	0.0141006	0.0279344	0.00599702	0.0458894	0.00861575	0.00503897	0.0129239	0.00872526	0.00107434
SSU72	0.155152	0.140457	0.123734	0.229874	0.144686	0.171848	0.255142	0.16393	0.160259	0.0800842	0.103777	0.0984108	0.131462	0.167422	0.150329	0.156597	0	0.151428	0.260762	0.115378	0.137871	0.101418	0.150841	0.123327	0.160158	0.108384	0.746943	0.147336	0.20688	0.133599	0.20153	0.189201	0.131628	0.0946302	0.0935859	0.0905043	0.135791	0.108661	0	0.120191	0.119773	0.114249	0.18488	0.183325	0.176	0.08071	0.0839233	0.121733
FNDC10	0.131153	0.0782059	0.0805368	0.124585	0.0710947	0.0804972	0.0426574	0.0808089	0.0888715	0.0374606	0.0541181	0.0512293	0.0896027	0.10448	0.0670739	0.109106	0	0.058809	0.139141	0.0979486	0.0938765	0.0399563	0.0643993	0.0475609	0.111472	0.0965031	0	0.0570714	0.102901	0.0750238	0.12866	0.0888708	0.0651894	0.0410255	0.0356715	0.0549598	0.0660997	0.0743762	0	0.0692367	0.0610147	0.0632738	0.0733272	0.0762456	0.0990324	0.0161761	0.0244053	0.040847
MIB2	0.197891	0.177151	0.101679	0.163034	0.166129	0.125244	0.126977	0.205719	0.142604	0.0761799	0.106845	0.0809944	0.169475	0.159022	0.226143	0.146003	0	0.151721	0.152758	0.158728	0.144181	0.0942398	0.194783	0.0932495	0.0937249	0.157569	0.131819	0.173541	0.162619	0.162248	0.252019	0.176033	0.183876	0.112529	0.0761342	0.135182	0.112533	0.136914	0	0.153835	0.155499	0.14937	0.184045	0.173501	0.152982	0.0926463	0.167545	0.0908227
MMP23B	0.0125866	0.0275502	0.0139114	0.0251318	0.0213896	0.0272161	0.058459	0.0284738	0.0145858	0.0147568	0.0102159	0.0102168	0.00747562	0.0141797	0.029856	0.0163548	0	0.010678	0.0144051	0.0273891	0.016849	0.0118872	0.00511119	0.00891589	0.0289671	0.010994	0	0.0309978	0.0422553	0.0433482	0.0293632	0.0210934	0.0348837	0.026143	0.00593549	0.012603	0.0315405	0.0257838	0	0.0405186	0.0324688	0.0346797	0.01125	0.0917063	0.0453555	0.00778395	0.00902379	0.0268588
CDK11B	0.101451	0.138432	0.0996249	0.14223	0.0924569	0.0820305	0.130205	0.11489	0.0983994	0.049248	0.102865	0.0918678	0.108982	0.126781	0.161363	0.10297	0	0.181833	0.118152	0.088564	0.0898551	0.072428	0.132061	0.0696463	0.070442	0.0622205	0	0.109357	0.135175	0.122098	0.211255	0.122345	0.117651	0.0704736	0.123389	0.109531	0.117519	0.121837	0	0.103803	0.137371	0.159933	0.104401	0.183668	0.0959859	0.113934	0.0952988	0.0908173
SLC35E2B	0.120431	0.0644517	0.0948392	0.143577	0.118584	0.0661973	0.144762	0.13092	0.1059	0.0848573	0.086307	0.0791374	0.0874502	0.183766	0.115876	0.167541	0	0.132483	0.127363	0.107078	0.108651	0.0829812	0.117006	0.0937132	0.0740891	0.0723853	0	0.116509	0.132205	0.123523	0.129028	0.129317	0.10446	0.117107	0.0678773	0.0962575	0.121831	0.110423	0	0.0970556	0.11141	0.135306	0.175274	0.0895393	0.107228	0.0670364	0.107745	0.0984812
CDK11A	0.0977247	0.0722249	0.0991004	0.0834156	0.0659746	0.0229259	0.0648738	0.0604938	0.0627088	0.0305587	0.0660436	0.0343829	0.112372	0.103112	0.0744017	0.0759246	0	0.0985869	0.0627196	0.03587	0.036638	0.0597498	0.0448173	0.00575044	0.0301407	0.0671382	0.131819	0.0281901	0.109257	0.0454983	0.129972	0.0993597	0.0703346	0.0674074	0.0858266	0.0932505	0.0914566	0.0645764	0	0.0593726	0.0883199	0.0980889	0.0828793	0.0534006	0.028872	0.0471466	0.0494412	0.0924298
SLC35E2A	0.115932	0.0891918	0.0980602	0.169155	0.110429	0.0758481	0.110096	0.127937	0.122309	0.045925	0.0715318	0.0638801	0.0761557	0.125504	0.140814	0.119641	0	0.135654	0.108666	0.0685114	0.0768922	0.0772065	0.138664	0.0100477	0.0242739	0.0936546	0.263988	0.137517	0.190918	0.137221	0.20762	0.120225	0.121981	0.0868272	0.052581	0.110046	0.106702	0.11355	0	0.117188	0.14493	0.09944	0.139463	0.13007	0.0982865	0.116358	0.108109	0.100216
NADK	0.0612671	0.0802675	0.0599006	0.104665	0.0907652	0.0729474	0.0905301	0.0816737	0.0761268	0.0546755	0.0612111	0.0463387	0.102993	0.108126	0.0845998	0.0979337	0	0.0753645	0.0843055	0.0807315	0.0731622	0.0519536	0.0221171	0.0496162	0.0477543	0.0596593	0	0.0603744	0.0815059	0.085372	0.119776	0.0871508	0.0737492	0.0599604	0.0232888	0.0745124	0.0684677	0.0622057	0	0.0892961	0.0779623	0.0732307	0.0661456	0.0637928	0.0962679	0.0533333	0.0664605	0.0771847
GNB1	0.440585	0.376799	0.307373	0.519743	0.415271	0.407338	0.349614	0.310964	0.225117	0.253343	0.348305	0.299332	0.413584	0.314169	0.313928	0.363195	0	0.346255	0.340277	0.343327	0.341561	0.176512	0.489208	0.202383	0.283577	0.37826	1.41856	0.439623	0.468711	0.425251	0.537261	0.289725	0.309669	0.219461	0.317113	0.262273	0.258197	0.329573	0	0.359638	0.305359	0.431363	0.448209	0.561857	0.395561	0.238936	0.183495	0.261662
CALML6	0.00357433	0.000486632	0.00112089	0.00514504	0.00229318	0.0017046	0.000981114	0.00428811	0.00105782	0.00141375	0.00122858	0	0.00234405	0.0010553	0.00208216	0	0	0.00155398	0.00236261	0.000831685	0	0.00288454	0	0	0.000239831	0.0023151	0	0.000638728	0.00140922	0	0	0	0.00191125	0	0.000776103	0.000275476	0.000669256	0.000779275	0	0.000763858	0.00135966	0	0	0	0.00238407	0	0	0.00901993
TMEM52	0.027506	0.00325379	0.00379061	0.00395284	0.00377247	0.00418411	0.00333047	0.00215892	0.00562171	0	0.00478518	0.0108044	0.00285727	0.013193	0.0106685	0.00595831	0	0.0129063	0.00416369	0.0130532	0.00441521	0.00284894	0	0	0.000802525	0.00986524	0	0.0341733	0.0139362	0.0234503	0.0138149	0.00732675	0.00563506	0	0.00758664	0.00537631	0.00501217	0.00504079	0	0.0110289	0.00260767	0.0211729	0.019682	0	0.00160854	0.000937638	0.000701408	0.0151278
CFAP74	0.171348	0.112398	0.100342	0.132041	0.107769	0.0971762	0.101282	0.104399	0.105866	0.0827358	0.108689	0.0617535	0.168315	0.14639	0.164838	0.164206	0	0.14373	0.0802493	0.103596	0.100022	0.0669587	0.0319247	0.102506	0.0837975	0.06429	0	0.138793	0.12769	0.147576	0.214341	0.129102	0.126686	0.101202	0.0978319	0.115058	0.107343	0.144241	0	0.102532	0.143355	0.148223	0.144708	0.123128	0.0834938	0.0969853	0.123907	0.0804613
GABRD	0.443292	0.319849	0.260915	0.375935	0.322172	0.303354	0.36722	0.314909	0.250786	0.163255	0.259319	0.178406	0.366142	0.338126	0.290766	0.358379	0	0.340493	0.336316	0.327129	0.284203	0.206602	0.16779	0.186065	0.285777	0.273484	0	0.378273	0.38465	0.386473	0.476776	0.305819	0.264312	0.207125	0.213791	0.245777	0.268386	0.246823	0	0.247801	0.311693	0.337571	0.423844	0.290789	0.364859	0.206289	0.192065	0.18417
PRKCZ	0.294396	0.300871	0.231802	0.365036	0.297853	0.238553	0.324554	0.282419	0.233628	0.194471	0.269242	0.209678	0.309072	0.287251	0.299069	0.312516	0	0.287259	0.25488	0.252443	0.249415	0.182281	0.282129	0.154874	0.190427	0.258051	0.381054	0.257383	0.356964	0.328734	0.405451	0.293206	0.245277	0.247822	0.197129	0.219279	0.236923	0.258574	0	0.284139	0.252681	0.361954	0.310914	0.320619	0.269289	0.202214	0.20122	0.212991
FAAP20	0.0659644	0.0712909	0.0891896	0.200452	0.140882	0.105759	0.192645	0.101612	0.118987	0.0543941	0.0875757	0.0546579	0.15806	0.173245	0.113355	0.128111	0	0.135589	0.149494	0.132259	0.113096	0.0773545	0.0846681	0.132079	0.103454	0.0794471	0	0.130308	0.159045	0.144347	0.151116	0.106292	0.0948456	0.104942	0.0477438	0.101473	0.124241	0.0935458	0	0.102209	0.141628	0.106693	0.162194	0.127596	0.14704	0.0521047	0.0971997	0.0891806
SKI	0.192417	0.205847	0.188149	0.253559	0.257749	0.164939	0.300812	0.211309	0.190049	0.169093	0.192816	0.16226	0.212371	0.204132	0.226866	0.247095	0	0.234253	0.229633	0.213545	0.201756	0.146042	0.199049	0.180375	0.137149	0.173839	0.131819	0.252611	0.250585	0.241013	0.349053	0.204745	0.203357	0.171197	0.17701	0.196471	0.170467	0.232693	0	0.246327	0.245834	0.244293	0.293827	0.354135	0.236813	0.156068	0.191659	0.260311
MORN1	0.113263	0.141318	0.112992	0.187121	0.123989	0.130249	0.113001	0.128904	0.125122	0.0871875	0.121408	0.0936189	0.164927	0.157707	0.144259	0.140337	0	0.144512	0.126522	0.138712	0.107359	0.0939813	0.105632	0.11355	0.0836139	0.0969541	0	0.190065	0.158251	0.133633	0.208012	0.173132	0.132903	0.0939944	0.106254	0.102974	0.115699	0.10583	0	0.127071	0.149622	0.172376	0.16216	0.101819	0.0819287	0.100521	0.127004	0.120726
RER1	0.110858	0.0972391	0.097812	0.176362	0.135311	0.11136	0.181875	0.123261	0.127552	0.0666649	0.0878148	0.0586731	0.114951	0.150965	0.10727	0.16136	0	0.140703	0.158912	0.103287	0.12453	0.0954344	0.067212	0.0948756	0.103117	0.0866927	0.131819	0.117227	0.156872	0.148645	0.160138	0.138117	0.109439	0.102785	0.0497874	0.0701516	0.104742	0.117628	0	0.0899621	0.111319	0.0944852	0.1749	0.134149	0.104182	0.0921255	0.0898935	0.0933129
PEX10	0.028016	0.0528419	0.0510155	0.0981514	0.0549611	0.0541748	0.066605	0.0554431	0.0883343	0.0394596	0.028605	0.0232137	0.0526083	0.142677	0.0652093	0.137562	0	0.0969924	0.088514	0.0545294	0.0693843	0.0501339	0.0134341	0.0613683	0.0528888	0.0545475	0	0.0324123	0.0966209	0.0438338	0.0665205	0.0618551	0.048538	0.0372825	0.0327074	0.0403336	0.0486385	0.0559745	0	0.0393584	0.0788797	0.0493836	0.0675802	0.0132107	0.0309453	0.0749804	0.0427703	0.0429371
PLCH2	0.210465	0.243379	0.201684	0.328943	0.279246	0.277758	0.27128	0.237479	0.18859	0.151751	0.198546	0.16793	0.313251	0.202985	0.2707	0.278955	0	0.291534	0.251262	0.253157	0.269074	0.138354	0.201999	0.188505	0.19035	0.216215	0.596101	0.28659	0.297276	0.34717	0.296733	0.229362	0.229647	0.172179	0.163859	0.199608	0.208998	0.255736	0	0.264337	0.278378	0.261321	0.25671	0.318746	0.295112	0.169168	0.262631	0.125584
PANK4	0.0368964	0.0531402	0.046777	0.0302708	0.0347151	0.0251825	0.123649	0.0642993	0.0721783	0.0196598	0.041781	0.0233022	0.0542722	0.0906306	0.0903949	0.0693516	0	0.049124	0.0828755	0.0711016	0.0635076	0.0450199	0	0.0518174	0.0582753	0.0465955	0	0.0483565	0.0901782	0.0467748	0.0849083	0.104252	0.0824432	0.0350146	0.0373516	0.0444237	0.0837466	0.062428	0	0.0633278	0.085633	0.0596906	0.0925923	0.0446172	0.0489006	0.0483855	0.0561344	0.033073
HES5	0.00194959	0.00639502	0.00145374	0.0132282	0.00892136	0.00366123	0.00372504	0.00628118	0.0121911	0	0.00556382	0.00153114	0.000853621	0.00430352	0.0012124	0.00677521	0	0.00418897	0.0140649	0.00319824	0.00531384	0.00529084	0.0104492	0	0.00900736	0.00796474	0	0.00902136	0.00166659	0.00715374	0.0132349	0.00340684	0.00125408	0	0.00165547	0.000824537	0.00306893	0.00224368	0	0.00859149	0.00447379	0.00263242	0.00301535	0	0.00475567	0.0026103	0.00861073	0.00789701
TNFRSF14	0.0121905	0.00340693	0.00219846	0.0113091	0.00239837	0.0051786	0.0155177	0.00880157	0.0070497	0.00617349	0.00590812	0.0135071	0.0146209	0.0033703	0.00693847	0.00157005	0	0	0	0.0129097	0	0.00143165	0	0.00247069	0.00583592	0.00834857	0	0.0024586	0.0214341	0.00486567	0.0286342	0.0191829	0.0120702	0.00283174	0.0124274	0.00164654	0.00198851	0.00229434	0	0.00158738	0.000380179	0.00314469	0.00757571	0.024012	0.00472229	0.000952054	0.00149687	0.00486316
MMEL1	0	0	0.00386946	0.00683764	0.00300147	0	0.00362333	0.00323124	0.00192468	0	0.00191507	0.000439078	0	0.00858233	0.000427192	0.00509599	0	0.0010344	0.000542597	0	0.00345954	0.00152026	0	0.00392668	0.000415777	0	0	0	0	0.00196555	0.0092326	0.00414682	0.00359325	0	0.0010937	0.00201113	0.0029387	0	0	0.000354869	0	0.00185199	0.00317654	0	0.00318928	0	0.000846067	0.00945709
TTC34	0.0242041	0.0166897	0.02007	0.0170848	0.0160067	0.0118126	0.00688389	0.0211995	0.0214518	0.020555	0.0358874	0.0228596	0.0348555	0.0235566	0.0260748	0.0275898	0	0.0435684	0.0168939	0.0249761	0.0197595	0.013208	0.0272302	0.00814545	0.00520322	0.0254018	0	0.0212646	0.0214232	0.0148793	0.0216258	0.0177127	0.0214473	0.0175415	0.00874183	0.0157733	0.0101929	0.0240953	0	0.0216808	0.0187539	0.0378212	0.0220484	0.0290017	0.0162917	0.00507942	0.0330684	0.0145078
PRDM16	0.0121077	0.00748345	0.00419717	0.0054185	0.0049837	0.00542144	0.0233853	0.0129028	0.012278	0.00269806	0.00941853	0.00339412	0.00930044	0.00897855	0.00244072	0.00423488	0	0.00271722	0.00950478	0.00414864	0.0163628	0.00611124	0	0.0071226	0.00388845	0.00445578	0	0.00720235	0.00429621	0.0123461	0.0226705	0.00764748	0.012516	0.0100782	0.00129441	0.00235302	0.00880073	0.000641974	0	0	0.010515	0.00743768	0.0087857	0	0.014054	0.0106884	0.00122323	0.00782041
ARHGEF16	0.00583137	0	0.000205227	0.00192103	0.00372109	0.0027379	0.000166231	0	0.00200305	0	0.000509107	0	0	0.00313835	0	0.00158743	0	0.00208294	0.00117723	0.00197976	0.00194698	0	0	0	0.00272429	0	0	0.0010639	0	0.000327742	0.00268047	0.00220147	0.000456952	0	0.00327559	7.14363e-05	0.00101834	0.00134786	0	0.00116283	0.00356234	0	0.00546537	0	0.00074613	0	0	0.00304779
MEGF6	0.00227011	0.00286928	0.0027042	0.00331832	0.00532165	0.00263441	0.00722044	0.00842877	0.00505318	0.00400843	0.00591578	0.00113066	0.00239662	0.00532527	0.00208134	0.00734125	0	0.00918745	0.00386225	0.00055355	0.00375918	0.00633252	0	0.00271284	0.00143247	0.00379842	0	0.0090979	0.00519414	0.00602816	0.00425612	0.0134746	0.00868462	0.00194999	0.00548173	0.00640459	0.00350468	0.00394444	0	0.00456956	0.0115795	0.00209923	0.00641446	0	0.00978503	0.0108317	0.00860399	0.0259956
TPRG1L	0.0761889	0.0882436	0.0635154	0.140247	0.0889713	0.0946128	0.158221	0.0975665	0.096702	0.0387697	0.0448045	0.0286099	0.0361462	0.0936461	0.0565631	0.0791935	0	0.051263	0.154009	0.0716163	0.0966987	0.0645788	0.0225944	0.0412143	0.101467	0.0899791	0	0.0731562	0.12689	0.093687	0.101494	0.104122	0.0731377	0.0512572	0.0269244	0.0340745	0.0845108	0.0514142	0	0.0535164	0.0434877	0.0603502	0.11165	0.0725584	0.123607	0.0270856	0.0286366	0.0516782
WRAP73	0.0344643	0.0485867	0.0385089	0.0917784	0.0755691	0.0477596	0.0640828	0.0625689	0.0655322	0.0217834	0.032578	0.0257891	0.0557466	0.0658889	0.05275	0.0768126	0	0.0803632	0.0536394	0.0546846	0.062714	0.0367678	0.112448	0.0415494	0.0331361	0.0362673	0	0.0478297	0.0719881	0.0455341	0.0616672	0.0679061	0.0583483	0.0358718	0.00731035	0.0496539	0.0514354	0.0392885	0	0.0715801	0.0571948	0.0314152	0.061428	0.0284526	0.0475185	0.0285052	0.041491	0.0391128
TP73	0.00123828	0.00372319	0.00448816	0.00530748	0.00572233	0	0.00289275	0.00202964	0.00155166	0.000950234	0	0	0	0	0.000556289	0.00196871	0	0.00759174	0.000157767	0	0	0.000999836	0	0.00608172	0.00120963	0	0	0.000493866	0.00948512	0	0.00205113	0.00240723	0.000640346	0.00139145	0.0100099	0.00109406	0.00164355	0.000335311	0	0	0.00202063	0.00265578	0.000540035	0	0	0	0.00439105	0.00260319
CCDC27	0	0.000556254	0.000321555	0.00548548	0.00268584	0.00157848	0.00237475	0.00249839	0.000781892	0	0	0	0	0	0.000689297	0.00293255	0	0.00123774	0.00125798	0.000878664	0	0.000991865	0	0.00344677	0	0	0	0.000833953	0.00379057	0.00279275	0	0	0.000667667	0.000896839	0	0.000477719	0.000813974	0	0	0	0.000816545	0	0	0.00651022	0	0.00049681	0	0
SMIM1	0	0	0.000801704	0.00145338	0.00525117	0	0	0.00376485	0.00173166	0	0	0	0	0	0	0	0	0	0.00365869	0	0	0.000799654	0	0.00182595	0.000866979	0	0	0	0	0	0	0	0.000787953	0.00302477	0	0.000297011	0	0	0	0	0	0	0	0	0	0	0	0
LRRC47	0.0543309	0.0644876	0.0515151	0.0956904	0.07953	0.0735689	0.124817	0.0870664	0.0868999	0.0389148	0.0594125	0.0480732	0.0875528	0.0690901	0.0745397	0.109883	0	0.0840025	0.138251	0.0960988	0.126624	0.0644566	0.0658864	0.0651112	0.0499692	0.074637	0	0.0758094	0.104325	0.0794913	0.112339	0.106056	0.0722003	0.0635409	0.0547736	0.0520349	0.0871308	0.0413106	0	0.0656219	0.0608389	0.0724714	0.109394	0.0798074	0.0714113	0.047723	0.0576082	0.0503394
CEP104	0.199721	0.187859	0.168184	0.227052	0.194648	0.164988	0.207055	0.202769	0.169509	0.167627	0.172198	0.17152	0.215272	0.228887	0.198028	0.269231	0	0.271601	0.180163	0.192528	0.194912	0.139644	0.191192	0.141568	0.137293	0.193556	0.596101	0.145154	0.230334	0.241264	0.206508	0.226189	0.183031	0.171013	0.198488	0.164763	0.149166	0.224039	0	0.224717	0.175489	0.211723	0.238767	0.262916	0.207326	0.12239	0.161362	0.198097
DFFB	0.123648	0.14305	0.134289	0.193091	0.120477	0.115538	0.143285	0.105278	0.121615	0.110507	0.100113	0.0923643	0.137985	0.161249	0.139482	0.110013	0	0.179519	0.105003	0.148053	0.110259	0.101713	0.166799	0.101216	0.10649	0.119275	0.131819	0.172455	0.170363	0.145536	0.160927	0.152875	0.114267	0.120868	0.0484047	0.110398	0.116391	0.124788	0	0.129748	0.153044	0.102384	0.137589	0.108746	0.161825	0.0884699	0.104722	0.0798632
C1orf174	0.0542438	0.0186106	0.0386536	0.0500633	0.0387005	0.0405546	0.0637862	0.0517359	0.0374562	0.0165565	0.0304838	0.0198949	0.0260045	0.0458152	0.0295931	0.0435	0	0.0279277	0.0615927	0.0330553	0.0349822	0.0257811	0.0114139	0.0290772	0.0398476	0.0602204	0	0.0373094	0.0716076	0.0412403	0.037246	0.0632245	0.0286643	0.0223745	0.0468235	0.0212262	0.0308121	0.0219285	0	0.028123	0.0339558	0.0310413	0.0625248	0.049525	0.044455	0.0350546	0.0150414	0.021884
AJAP1	0.396898	0.337442	0.305374	0.449109	0.384857	0.298756	0.388098	0.348492	0.26936	0.263909	0.361568	0.27553	0.418713	0.298091	0.347933	0.394467	0	0.383915	0.326691	0.349286	0.336668	0.212148	0.54127	0.199724	0.236712	0.310749	0.48636	0.378007	0.371373	0.429585	0.54155	0.30418	0.327375	0.26056	0.269917	0.307993	0.310266	0.344486	0	0.366686	0.394962	0.429839	0.402554	0.483167	0.359473	0.328643	0.320765	0.237675
NPHP4	0.188618	0.200539	0.175822	0.257311	0.191242	0.154666	0.195477	0.209069	0.196346	0.143632	0.200521	0.188755	0.240611	0.254919	0.235423	0.247473	0	0.255297	0.199785	0.203946	0.196017	0.162777	0.20835	0.127185	0.16459	0.158858	0	0.190683	0.247561	0.196907	0.254166	0.202211	0.201977	0.174112	0.213114	0.185237	0.203969	0.17873	0	0.241642	0.211108	0.256468	0.313938	0.168329	0.160602	0.186322	0.226847	0.176359
KCNAB2	0.390733	0.323074	0.273288	0.41157	0.336387	0.305139	0.319226	0.350009	0.222368	0.221982	0.306233	0.222573	0.347242	0.291491	0.333146	0.319302	0	0.34673	0.291123	0.285398	0.282374	0.181454	0.427175	0.19724	0.238137	0.24474	0.754494	0.333408	0.412212	0.376793	0.433242	0.305399	0.299093	0.194396	0.243175	0.239764	0.258506	0.299913	0	0.299601	0.311547	0.41056	0.389483	0.29778	0.320744	0.212126	0.225086	0.214869
CHD5	0.547362	0.439992	0.277399	0.543693	0.390432	0.354105	0.309004	0.32911	0.234044	0.235312	0.414091	0.257993	0.422111	0.310788	0.320329	0.358249	0	0.357076	0.323639	0.379033	0.297568	0.171972	0.555621	0.164402	0.263922	0.361296	0.545575	0.472718	0.457303	0.493664	0.568594	0.295072	0.315811	0.206159	0.347952	0.268755	0.225586	0.327983	0	0.320636	0.344844	0.516812	0.449934	0.709614	0.406162	0.259805	0.259068	0.251102
RPL22	0.10937	0.0941008	0.0943448	0.169606	0.0977033	0.105875	0.15988	0.13966	0.084998	0.0533205	0.0972485	0.0649321	0.109889	0.129322	0.0761026	0.135008	0	0.10511	0.144322	0.0947502	0.0799103	0.0773664	0.0729013	0.0855013	0.0694545	0.0930214	0	0.114984	0.138612	0.118007	0.173567	0.115885	0.0939526	0.0875255	0.0832935	0.0868119	0.0982615	0.0961261	0	0.115991	0.0735117	0.0887705	0.111943	0.110954	0.120472	0.0542573	0.0464568	0.0917419
RNF207	0.0707728	0.0520475	0.0669769	0.101477	0.0941056	0.0814917	0.0644832	0.100495	0.0830772	0.0604876	0.0582408	0.0482409	0.0740713	0.0872247	0.0821172	0.11069	0	0.0945338	0.0763228	0.0907791	0.0693228	0.0507506	0.018365	0.0677911	0.0438492	0.0531922	0	0.0717806	0.0960074	0.120949	0.127581	0.0732752	0.0743901	0.0644716	0.0318356	0.0682	0.0643978	0.0899152	0	0.0728633	0.0897399	0.036479	0.0979307	0.072738	0.0839727	0.0138364	0.0747165	0.0594994
ICMT	0.0552194	0.0559758	0.0413265	0.09084	0.0593	0.0631644	0.0775631	0.0461988	0.0638191	0.0222083	0.0407782	0.0385012	0.0438483	0.0883799	0.0453053	0.0658716	0	0.0528578	0.0873727	0.0610335	0.0609011	0.0377653	0.0100041	0.0428281	0.0443671	0.0505689	0.131819	0.0541826	0.0913115	0.0572614	0.0648171	0.0702198	0.0553514	0.0367971	0.0464539	0.0321556	0.0624129	0.0371624	0	0.0525143	0.0618482	0.0327581	0.0790359	0.0386599	0.0560214	0.0600765	0.0198565	0.0457085
GPR153	0.0289463	0.0185335	0.0319516	0.0322454	0.0228627	0.0133666	0.0320436	0.0180667	0.028446	0.0141049	0.0263969	0.0205004	0.0201597	0.0129139	0.023227	0.0304361	0	0.0273902	0.0223513	0.00809565	0.0101416	0.0163973	0.0414771	0.0123426	0.0137838	0.00600794	0	0.00233801	0.012572	0.0431282	0.0240447	0.0162269	0.0131136	0.0195285	0.0272724	0.0279919	0.0142406	0.0111096	0	0.012934	0.020794	0.0160299	0.0310018	0	0.029179	0.0177217	0.0100378	0.00868999
ACOT7	0.277975	0.243467	0.236933	0.358315	0.302241	0.238367	0.331579	0.29356	0.215046	0.172452	0.241657	0.201884	0.311642	0.249589	0.287533	0.311314	0	0.292345	0.295737	0.26873	0.258008	0.143737	0.242707	0.202878	0.232558	0.248789	0.131819	0.258773	0.308475	0.268725	0.438907	0.253298	0.255993	0.213277	0.225104	0.237169	0.220804	0.227436	0	0.259726	0.266038	0.328109	0.317918	0.464076	0.264714	0.197918	0.220032	0.194727
HES2	0.00215775	0.00410619	0.00341582	0.00334877	0.00688346	0.00255333	0.00327114	0.00162641	0.00381932	0.00199427	0	0	0.00749898	0.00366001	0.00306264	0	0	0.00571358	0.00106467	0.0024774	0.000371483	0.00239597	0	0	0.00205179	0.000466458	0	0	0.00877105	0.0042137	0	0.00223999	0.00202702	0.00153451	0.00153829	0.000952521	0.0010312	0	0	0.00065454	0.003238	0.00723724	0.00289489	0	0.00201874	0	0.00610649	0.00107945
ESPN	0.00121898	0.00440703	0.00919584	0.0129137	0.00372084	0	0.00466316	0.00730133	0.00579888	0.00125391	0	0	0	0.00157047	0.00165255	0.0011381	0	0.00338106	0.00158907	0.00363289	0.0036414	0.00357062	0	0.0055094	0.00484293	0.00933088	0	0.00329359	0.0097494	0.00407249	0.00687115	0.00261084	0.00859766	0.00280129	0.00762025	0.00256355	0.000866477	0.00684521	0	0.00278842	0.000856127	0.00315628	0.00134566	0	0.00160869	0	0.00124048	0.00115232
TNFRSF25	0.113164	0.0989073	0.0939029	0.133345	0.133249	0.117342	0.117379	0.131712	0.0918689	0.034326	0.093053	0.0468085	0.110649	0.0879552	0.110157	0.0888467	0	0.0834127	0.0629989	0.0712676	0.0843697	0.0473267	0.0517247	0.06048	0.0711199	0.083319	0	0.189803	0.109936	0.178725	0.166092	0.106989	0.122676	0.0732045	0.0318238	0.0813318	0.0928487	0.100882	0	0.0973125	0.0656136	0.0920394	0.171749	0.112704	0.104945	0.0141477	0.0617621	0.0487999
PLEKHG5	0.0437157	0.0489623	0.050548	0.0433131	0.0311619	0.0338507	0.0350699	0.0579693	0.0519711	0.0264805	0.0366463	0.0443738	0.0830296	0.0899745	0.0628942	0.0587267	0	0.0587888	0.037909	0.0454507	0.0553071	0.0376717	0.0615684	0.0296746	0.0371581	0.0544733	0	0.0443502	0.0521562	0.0657137	0.0950609	0.0664055	0.0448977	0.0328777	0.0219292	0.0372448	0.0365096	0.0569669	0	0.0487574	0.0566613	0.0538962	0.087084	0.0293913	0.0322305	0.0162287	0.0570759	0.0241802
NOL9	0.172635	0.156457	0.142726	0.192799	0.148349	0.120852	0.133877	0.159504	0.14667	0.0997049	0.135108	0.122265	0.160138	0.215134	0.179933	0.203879	0	0.22594	0.165635	0.200635	0.175664	0.12437	0.13464	0.116706	0.099422	0.111083	0.381054	0.110915	0.154663	0.147495	0.204301	0.161704	0.164715	0.116978	0.0937516	0.142693	0.112489	0.0946291	0	0.142489	0.18312	0.108387	0.213999	0.119361	0.136519	0.0930594	0.148055	0.136488
TAS1R1	0.0153003	0.00391969	0.00551207	0.0140112	0.00937428	0.00457253	0.00996103	0.0104007	0.0175327	0.00710058	0.00836763	0.00634062	0.0145757	0.0117075	0.00708716	0.0170163	0	0.00727484	0.00640119	0.0114505	0.0071321	0.00944777	0.00705704	0.0122221	0.00244235	0.00360103	0	0.00576685	0.0122287	0.00401498	0.010342	0.0217849	0.00831457	0.0102381	0.0073712	0.0073512	0.00683914	0.00489002	0	0.00554393	0.010904	0.00419853	0.0134396	0.0104763	0.00924451	0.00436258	0.0254081	0.00824052
ZBTB48	0.063144	0.0488771	0.0560252	0.0917096	0.0747907	0.0577932	0.0494277	0.0762173	0.0880182	0.0304609	0.0429243	0.0374875	0.0795469	0.123003	0.0893203	0.13912	0	0.119222	0.073747	0.0639118	0.0706218	0.0523354	0.00259888	0.0983686	0.034395	0.0468246	0	0.0395327	0.0454389	0.0519876	0.069934	0.0775372	0.071864	0.0463368	0.0174756	0.0631888	0.0448623	0.075229	0	0.0678398	0.08901	0.022326	0.0990476	0.0250832	0.0349656	0.0400966	0.0897209	0.0675504
KLHL21	0.0941015	0.0517484	0.0647504	0.100299	0.0803391	0.0774058	0.178877	0.0861354	0.0903934	0.0528724	0.0509648	0.055674	0.0804441	0.0976641	0.0539153	0.0799806	0	0.0817988	0.117915	0.0658696	0.0921764	0.0663702	0.0128586	0.0661456	0.0812113	0.0431527	0	0.0879065	0.119235	0.080665	0.184961	0.107516	0.0836549	0.0499754	0.0290112	0.0629897	0.120857	0.0800207	0	0.0934843	0.0619825	0.0977504	0.0973439	0.174364	0.122249	0.068512	0.0480513	0.0948279
PHF13	0.0280013	0.0356864	0.0275549	0.0335264	0.0290062	0.0428898	0.0476771	0.0359565	0.0336325	0.0177713	0.0314247	0.0244655	0.0204275	0.0254557	0.0206766	0.042358	0	0.0318688	0.0562772	0.0469371	0.0335526	0.025552	0.013548	0.0278206	0.0384496	0.0255068	0	0.0278341	0.0609385	0.0256898	0.0376335	0.0447407	0.0303918	0.0257876	0.0115419	0.0274024	0.0391456	0.0224237	0	0.0356062	0.0373227	0.0210314	0.0371829	0.0154948	0.0218788	0.0139525	0.0306502	0.0226566
THAP3	0.043029	0.0535657	0.0395362	0.0792417	0.0507256	0.0461147	0.0898225	0.0557348	0.0396755	0.0299581	0.0272966	0.014848	0.0466388	0.0559157	0.0379052	0.0564241	0	0.0423157	0.0629268	0.0400102	0.0452869	0.0387889	0.0151048	0.0508083	0.0394471	0.0190103	0	0.0659243	0.0832491	0.0566992	0.0450785	0.0528466	0.0499184	0.0363316	0.0289361	0.0408209	0.0481352	0.0564866	0	0.028227	0.0404168	0.0502164	0.0587962	0.0496719	0.0500932	0.0264365	0.0192938	0.0515213
DNAJC11	0.315523	0.311536	0.226277	0.345412	0.253329	0.24864	0.225524	0.284309	0.221054	0.185394	0.267919	0.21768	0.266622	0.265801	0.299024	0.341128	0	0.301003	0.242042	0.292916	0.251057	0.179717	0.364703	0.166352	0.210941	0.253761	0.281759	0.292138	0.398376	0.326913	0.374599	0.291894	0.26038	0.188444	0.2897	0.211539	0.219957	0.215089	0	0.233427	0.2602	0.381123	0.384202	0.217954	0.214341	0.163389	0.173166	0.191681
CAMTA1	0.343604	0.239707	0.156699	0.356373	0.239919	0.217025	0.143693	0.203775	0.133195	0.117704	0.175408	0.150664	0.282769	0.173277	0.141979	0.239597	0	0.199052	0.127439	0.214933	0.181191	0.0798783	0.438771	0.114703	0.22174	0.231427	0.103763	0.342194	0.274354	0.335169	0.50735	0.145912	0.173142	0.134836	0.17401	0.124835	0.144709	0.227082	0	0.204698	0.231275	0.354908	0.164763	0.742882	0.31099	0.0753379	0.0770809	0.113155
VAMP3	0.0614688	0.0522944	0.0562409	0.0863522	0.0947809	0.108159	0.0630847	0.0535043	0.0560034	0.0534694	0.0454013	0.0448382	0.074835	0.0931507	0.0459589	0.0810499	0	0.0729635	0.0753937	0.0672859	0.0702723	0.0472928	0.0196112	0.0560607	0.0617339	0.0502114	0	0.087147	0.0949882	0.0825951	0.055174	0.0861908	0.0480408	0.036349	0.0370815	0.04163	0.0661536	0.0646922	0	0.0606142	0.0533237	0.0519531	0.0964045	0.0605034	0.0457459	0.0427844	0.0500744	0.0634855
PER3	0.423835	0.346497	0.31515	0.342026	0.346949	0.352967	0.376838	0.320675	0.256	0.258021	0.338144	0.286115	0.387392	0.273256	0.354648	0.343276	0	0.371086	0.304806	0.287414	0.343127	0.194885	0.418857	0.240325	0.249522	0.294166	0.131819	0.375718	0.410388	0.407353	0.481536	0.341072	0.328063	0.256724	0.299983	0.283549	0.296143	0.329556	0	0.342759	0.267216	0.474217	0.415427	0.483972	0.349332	0.173107	0.217256	0.294323
UTS2	0	0.000569696	0.000877367	0.0121749	0.00363897	0.00281586	0.00582296	0.000892754	0.00343097	0	0.000690473	0.000655599	0	0.0092049	0.00228353	0.00700281	0	0.00167528	0.00330145	0.00180072	0.00543218	0.00201418	0	0.00411553	0.00116208	0.00469298	0	0.00134384	0.00526542	0.0014583	0	0	0.00246486	0.00157529	0	0.000937148	0.000709105	0.00169407	0	0	0.00342309	0.00364229	0.0129792	0	0	0.00203233	0.00205014	0.00316529
TNFRSF9	0.00428236	0.00444775	0.00188653	0.00725358	0.00319542	0.00467156	0.000290006	0	0.00154773	0.00665639	0.00436457	0.00164462	0	0	0.00312205	0.00530075	0	0.0012716	0.00215907	0.00301528	0.00363445	0.000403726	0	0.00472825	0.00147343	0.00121374	0	0.00136704	0.00841898	0.00606668	0	0.0021286	0.00125224	0	0.00224002	0.000976463	0.000548858	0	0	0.00123745	0	0	0.00549509	0	0.00549883	0.000756434	0.00197784	0.00756776
PARK7	0.175268	0.0915844	0.108326	0.213125	0.117079	0.126472	0.271636	0.178177	0.14889	0.0704495	0.10971	0.082769	0.119059	0.204501	0.140844	0.143934	0	0.141508	0.236769	0.110306	0.147477	0.096737	0.193132	0.116162	0.125213	0.100155	0	0.117806	0.200126	0.123541	0.21101	0.203232	0.135518	0.111951	0.0659584	0.0971489	0.127672	0.106656	0	0.12995	0.124238	0.109963	0.170807	0.116069	0.138095	0.0915194	0.0918525	0.131726
ERRFI1	0.118285	0.119005	0.117978	0.154902	0.146954	0.0875939	0.154396	0.105133	0.115661	0.0773424	0.110357	0.0874847	0.095417	0.153122	0.141102	0.11824	0	0.116716	0.152821	0.103582	0.110847	0.0924389	0.227235	0.0677978	0.0968631	0.102564	0.978837	0.114113	0.187936	0.120591	0.11684	0.11945	0.10041	0.123366	0.130715	0.099936	0.114422	0.129007	0	0.145044	0.122667	0.112732	0.10995	0.135802	0.127523	0.0819772	0.0514118	0.13843
SLC45A1	0.074315	0.10923	0.0772391	0.136514	0.104289	0.0975267	0.0786961	0.0974314	0.103964	0.045222	0.0689458	0.0610691	0.101062	0.142322	0.111567	0.112954	0	0.120369	0.130002	0.0935622	0.115487	0.0667087	0.0692462	0.0592738	0.0753486	0.0889575	0.37112	0.0951861	0.112792	0.106778	0.097956	0.0958027	0.0827194	0.0578601	0.0792055	0.0860025	0.0919333	0.0933777	0	0.0847802	0.115071	0.0596976	0.120213	0.0930653	0.0694092	0.0570096	0.0733967	0.0370954
RERE	0.47719	0.256101	0.180689	0.380125	0.285295	0.242763	0.195567	0.250362	0.145982	0.192018	0.251487	0.198373	0.450646	0.16748	0.240863	0.250878	0	0.289863	0.221582	0.228233	0.205115	0.106946	0.350572	0.0942554	0.219493	0.312725	1.63421	0.326731	0.299852	0.449473	0.465395	0.155171	0.209371	0.190645	0.382093	0.152179	0.130898	0.189649	0	0.210961	0.207167	0.475278	0.262994	0.717602	0.304621	0.139261	0.17101	0.160945
ENO1	0.219679	0.171048	0.166147	0.252583	0.214958	0.216848	0.308631	0.233794	0.195857	0.121236	0.141209	0.132841	0.221292	0.243222	0.180356	0.259351	0	0.1732	0.285164	0.193756	0.186518	0.129372	0.134889	0.124731	0.230675	0.141827	0	0.209584	0.264072	0.207663	0.352908	0.226237	0.166941	0.120148	0.148323	0.143141	0.173196	0.180307	0	0.164697	0.18574	0.17573	0.234128	0.234393	0.267946	0.184777	0.121571	0.133684
CA6	0.00163197	0.00149571	0.00454728	0.0115746	0.00572809	0.00534322	0	0.000319828	0.00143055	0	0.00173763	0.00126743	0	0.00593668	0.0036176	0.00243515	0	0.00771446	0.00638	0.00128371	0.00153496	0.00196847	0	0.000813783	0	0	0	0.00213232	0.0065455	0	0	0.00239502	0.0018944	0.00116071	0	0.00133794	0	0	0	0.00299889	0.00190882	0.00240266	0.00166655	0	0.00252629	0	0.00130648	0.00142277
SLC2A7	0	0.00150249	0.00215821	0.00481292	0.00324678	0.000813063	0.00135286	0	0.00137112	0	0	0.000343848	0	0.00275632	0	0.00140508	0	0	0.000788251	0.00235467	0.0013934	0.000846624	0	0	0.00167354	0	0.131819	0	0.00714837	0.00354383	0	0.000484028	0	0	0	0.00069156	0	0.0025838	0	0	0	0	0.00250605	0	0	0	0	0.00360047
SLC2A5	0.00809871	0.00423236	0.00517603	0.0193332	0.0179542	0.00801875	0.0157548	0.0185136	0.0122092	0.00560599	0.00715826	0.00386707	0.00488057	0.0337622	0.0187652	0.0168862	0	0.0182082	0.00893712	0.0162582	0.0325111	0.00460894	0.00524519	0.0132841	0.00479139	0.014772	0	0.0149297	0.021798	0.0166581	0.013459	0.0296974	0.0180174	0.0141579	0.0109324	0.013193	0.0114412	0.00772418	0	0.00493997	0.019419	0.00357723	0.0152127	0	0.00904325	0.0289656	0.0172132	0.0118769
GPR157	0.0154712	0.0232744	0.0148396	0.0266549	0.0219217	0.0201654	0.0136621	0.0266227	0.0123074	0.0134354	0.0115008	0.0091084	0.0119638	0.0242615	0.0232578	0.0199903	0	0.0254604	0.0138757	0.0282605	0.0188729	0.0128919	0	0.00501532	0.0099442	0.0140217	0	0.02416	0.0154019	0.0162883	0.0299259	0.0317444	0.0276225	0.00427295	0.0194025	0.0186358	0.0119813	0.00681164	0	0.0123356	0.0144003	0.0335238	0.028823	0.0147996	0.0112404	0.0307595	0.0220533	0.0356046
H6PD	0.117482	0.121972	0.0743565	0.100145	0.0869061	0.072266	0.0801236	0.101268	0.0572206	0.0491153	0.0683476	0.0635397	0.0509369	0.0884556	0.114427	0.0807034	0	0.105081	0.055502	0.112079	0.0568444	0.0747317	0.0659538	0.102286	0.0544658	0.0918282	0	0.0545515	0.0323276	0.102425	0.169627	0.0823455	0.115375	0.0777812	0.0653668	0.102709	0.0808018	0.119392	0	0.119713	0.0665077	0.125231	0.0888264	0.0770303	0.0980596	0.0402119	0.0676098	0.128281
SPSB1	0.011724	0.00701203	0.01641	0.00752037	0.0103965	0.00307648	0.0055139	0.0117909	0.00625149	0.00620672	0.0061751	0.00726133	0.00957681	0.00960515	0.012613	0.0112151	0	0.0167085	0.00708932	0.00448703	0.00347022	0.011337	0	0.00888091	0.00732698	0.00850239	0	0.00811624	0.0179201	0.00539282	0.0155611	0.0139626	0.0126664	0	0.00586989	0.00605997	0.00490482	0.00557721	0	0.0226835	0.00352871	0.0179558	0.0171549	0	0.00647849	0.0506719	0.0198209	0.0218769
SLC25A33	0.169096	0.120989	0.109058	0.186775	0.153575	0.118245	0.12256	0.140574	0.129398	0.103836	0.142717	0.117666	0.144206	0.164767	0.15877	0.17436	0	0.145846	0.126322	0.1502	0.152029	0.0787143	0.0939249	0.11574	0.0921568	0.0978276	0.131819	0.100324	0.118476	0.116393	0.112795	0.122511	0.119536	0.115376	0.095969	0.119245	0.0987932	0.100691	0	0.122179	0.148571	0.0685999	0.150777	0.0969148	0.123511	0.115584	0.0993486	0.101743
TMEM201	0.0608186	0.0651066	0.0733374	0.064517	0.0506402	0.082861	0.0669361	0.0684793	0.0565724	0.0356605	0.0666623	0.0334428	0.05846	0.0403954	0.0518728	0.0645991	0	0.0494679	0.0877643	0.0614672	0.0675581	0.0398763	0.00941231	0.0289433	0.0604233	0.0527994	0	0.0375376	0.0833286	0.0776302	0.0450007	0.0858322	0.0569123	0.0237253	0.0595699	0.0400735	0.0555246	0.0671228	0	0.0567777	0.0426974	0.0721945	0.0661057	0.0301574	0.0686083	0.0520413	0.0301727	0.0406013
PIK3CD	0.149544	0.151028	0.123586	0.155167	0.164661	0.119769	0.143078	0.137287	0.118599	0.0843908	0.0976704	0.0955196	0.116717	0.140844	0.125476	0.149839	0	0.157385	0.123029	0.186244	0.121234	0.086013	0.180003	0.105241	0.0939566	0.123096	0	0.132772	0.151829	0.176222	0.152229	0.197174	0.137163	0.0961092	0.129935	0.0965922	0.12791	0.146673	0	0.169229	0.0983298	0.20459	0.237914	0.104054	0.139983	0.100967	0.131407	0.15272
CLSTN1	0.453656	0.39274	0.321087	0.556737	0.438418	0.429327	0.289786	0.341199	0.232873	0.263296	0.390011	0.287376	0.462796	0.239287	0.310699	0.389741	0	0.333557	0.305286	0.339059	0.308155	0.184517	0.406679	0.155569	0.319854	0.422799	0.695062	0.514099	0.444682	0.552914	0.575741	0.267802	0.326025	0.268837	0.379175	0.279326	0.283459	0.33709	0	0.402979	0.326381	0.545966	0.467066	0.72483	0.398844	0.2244	0.215936	0.23667
CTNNBIP1	0.141711	0.156564	0.142433	0.198671	0.150021	0.117479	0.0795608	0.152399	0.125562	0.0958919	0.144894	0.109616	0.138399	0.185829	0.145532	0.193961	0	0.204222	0.158654	0.169711	0.160905	0.118256	0.220648	0.115849	0.116393	0.136851	0	0.122403	0.143222	0.151904	0.125692	0.150855	0.154866	0.109815	0.0853478	0.138256	0.0981605	0.107254	0	0.17011	0.152117	0.161423	0.205093	0.149412	0.138456	0.147903	0.159425	0.116477
LZIC	0.119754	0.0946251	0.107144	0.170164	0.127705	0.112415	0.149982	0.116666	0.112297	0.0797031	0.0898031	0.0774831	0.0911973	0.124474	0.108201	0.149966	0	0.0956393	0.149154	0.112663	0.126344	0.0672357	0.0957893	0.0793967	0.0784231	0.0985671	0	0.117794	0.157224	0.131146	0.125653	0.129797	0.0998248	0.100455	0.0665797	0.0866109	0.106092	0.137393	0	0.110773	0.113329	0.171604	0.140314	0.118221	0.117575	0.0468006	0.0658346	0.119317
NMNAT1	0.175256	0.15203	0.117379	0.194499	0.167147	0.128738	0.0866903	0.141471	0.166395	0.133507	0.126766	0.133835	0.177655	0.163912	0.154848	0.195585	0	0.183194	0.130239	0.150933	0.130873	0.0912812	0.325125	0.101404	0.0839863	0.136	0.131819	0.0988167	0.111484	0.143922	0.181956	0.108234	0.166795	0.104866	0.125507	0.127369	0.1034	0.118148	0	0.166229	0.17926	0.124412	0.148538	0.224983	0.0948374	0.148088	0.14719	0.109875
RBP7	0.0016085	0.00170305	0.00725135	0.0141437	0.0126105	0.00244495	0.00477666	0.00321535	0.00656909	0.00398141	0.00536614	0.00176102	0.0034557	0.017886	0.00451926	0.00226527	0	0.00954958	0.00174174	0.0010895	0	0.00684178	0	0.00855246	0.00357697	0.00356532	0	0.0152371	0.0094223	0.00399954	0.00680196	0.00309998	0.00188363	0.0049263	0.000984744	0.00370833	0.0028991	0.00342119	0	0.00159845	0.00441273	0.000963666	0.0181041	0	0.0028684	0.000659701	0.00218159	0.00073369
UBE4B	0.497685	0.405022	0.290071	0.493923	0.402565	0.335174	0.318904	0.349681	0.242647	0.236056	0.323212	0.284939	0.440541	0.262543	0.32942	0.408211	0	0.379143	0.322213	0.362408	0.318797	0.169469	0.560877	0.186001	0.272494	0.396767	0.978837	0.448522	0.474929	0.496673	0.509327	0.302648	0.314889	0.276206	0.373791	0.269825	0.246399	0.328529	0	0.403578	0.343143	0.552755	0.514256	0.66134	0.416567	0.191961	0.234049	0.255084
KIF1B	0.485207	0.403437	0.226343	0.481528	0.341474	0.324376	0.298872	0.261289	0.159929	0.236957	0.311273	0.2429	0.383701	0.154579	0.232449	0.26415	0	0.282972	0.268429	0.303097	0.240258	0.09414	0.261278	0.105822	0.218847	0.350001	0.101837	0.440695	0.349966	0.503886	0.579126	0.162966	0.24298	0.215101	0.361959	0.201665	0.222142	0.266983	0	0.329353	0.225641	0.534857	0.333634	0.720476	0.383771	0.103002	0.282368	0.177495
PGD	0.097262	0.0973732	0.0873149	0.145638	0.121201	0.11208	0.129454	0.102424	0.109615	0.0799239	0.0827206	0.0960328	0.102669	0.118047	0.104416	0.144073	0	0.136322	0.126215	0.094742	0.0983109	0.073168	0.164755	0.0825117	0.0747638	0.0714697	0	0.102199	0.125029	0.100462	0.109293	0.118352	0.0880819	0.103249	0.0825786	0.0964272	0.105814	0.0722519	0	0.0977203	0.119905	0.0842793	0.132782	0.0996379	0.104807	0.100523	0.0676068	0.080342
CENPS-CORT	0.0140015	0.00305063	0.0160599	0.0282872	0.0125926	0.0124899	0.0122839	0.00587244	0.0155467	0.0129802	0.00893481	0.00854883	0.00314051	0.0104557	0.0134428	0.028449	0	0.00963434	0.0211572	0.0153141	0.021813	0.0100594	0	0.00837418	0.00392764	0.0145808	0	0.00449542	0.013954	0.0102318	0.0285703	0.0204661	0.0190569	0.0225033	0.0317333	0.0123386	0.0119764	0.00938021	0	0.0133839	0.0267754	0.0322912	0.01669	0	0.0266597	0.00847217	0.0163988	0.00608672
DFFA	0.0848653	0.125759	0.128001	0.180869	0.148507	0.100286	0.231593	0.136667	0.124338	0.114899	0.13312	0.104517	0.143539	0.165211	0.16475	0.164834	0	0.143691	0.137306	0.122904	0.118585	0.101895	0.0953263	0.111986	0.137056	0.127507	0	0.104742	0.134114	0.112762	0.191563	0.129041	0.114046	0.126814	0.149876	0.129488	0.125879	0.138851	0	0.133321	0.171484	0.0848857	0.155171	0.133436	0.137952	0.114712	0.110287	0.156746
PEX14	0.282856	0.30277	0.238043	0.40207	0.335195	0.249871	0.238449	0.253533	0.207528	0.230012	0.268295	0.227153	0.266332	0.250204	0.282352	0.295009	0	0.300709	0.27749	0.272182	0.263914	0.153145	0.283874	0.219621	0.220085	0.253485	0	0.288698	0.334532	0.345437	0.320709	0.255273	0.263819	0.208253	0.321842	0.215847	0.234915	0.236598	0	0.279442	0.28707	0.414212	0.368397	0.416488	0.23715	0.19862	0.208713	0.175258
CASZ1	0.00227598	0.0126908	0.020647	0.0223124	0.0312271	0.0120857	0.0123765	0.0146834	0.0100688	0.0102577	0.00723368	0.00636155	0.00755199	0.042957	0.0152617	0.0185631	0	0.0272277	0.00704386	0.0115488	0.0293906	0.0196638	0	0.0269548	0.010804	0.00803739	0	0.00636346	0.0244337	0.00756625	0.0230652	0.0242081	0.00843826	0.0180815	0.0297405	0.00457728	0.0120168	0.0149638	0	0.0211536	0.014694	0.012936	0.00924809	0.018562	0.00429043	0.00390223	0.0135441	0.0248645
C1orf127	0.00382285	0.00350265	0.00306021	0.0110952	0.00718059	0.00838122	0.00539855	0.00519681	0.00509065	0.00141375	0.0001975	0.00582637	0.00665073	0.0033971	0.00811926	0.0173114	0	0.014366	0.00498167	0.0136652	0.00543249	0.00473223	0	0.0148882	0.00404442	0.0163609	0	0.00276329	0.0102596	0.0116801	0	0.00303768	0.00465991	0.00030404	0.0026737	0.00403155	0.00340114	0.00173162	0	0.00455164	0.00682239	0.00613839	0.00356326	0.0240939	0.00441403	0.00379566	0.00628412	0.00212839
TARDBP	0.00342266	0	0.000780489	0.000818858	0	0.000586747	0.00321226	0	0.00256076	0.00101242	0.00107302	0.00118706	0	0.00362571	0	0	0	0.00222697	0.00474341	0.00542416	0.000765549	0.000342224	0	0.00541485	0.00121295	0	0	0	0.000510253	0	0.000879212	0.00164857	0.000104292	0.00030404	0.00907619	0.000607982	0.00157082	0.00250304	0	0.00116978	0.00136558	0.00167963	0.000956698	0	0.000501445	0.00118325	0	0
MASP2	0.0057879	0.0199123	0.0428075	0.113942	0.0679973	0.029916	0.0292914	0.0456169	0.0500787	0.012617	0.00231876	0.0107778	0.00662282	0.111196	0.0211123	0.132807	0	0.0660844	0.0880439	0.0253045	0.0759662	0.0357494	0	0.0598043	0.0137682	0.0079733	0	0.0325913	0.0782385	0.0367386	0.00274524	0.0837503	0.0226695	0.0404055	0.00382242	0.0143691	0.0276444	0.0181977	0	0.035758	0.0616235	0.0290986	0.114325	0	0.00725573	0.0223383	0.0399883	0.0211957
SRM	0.101966	0.103959	0.0853484	0.175435	0.150171	0.130896	0.170769	0.145726	0.130835	0.0550315	0.0756213	0.0678141	0.148005	0.212313	0.125885	0.24491	0	0.149223	0.184723	0.104494	0.13698	0.0968352	0.101868	0.101864	0.100617	0.0825834	0	0.124048	0.172822	0.109484	0.141696	0.175383	0.10199	0.0996694	0.0432783	0.0860467	0.121559	0.101424	0	0.137785	0.172295	0.0954719	0.160736	0.105079	0.146343	0.111129	0.0885038	0.0774667
EXOSC10	0.149281	0.191431	0.126311	0.139289	0.148234	0.103759	0.109063	0.18763	0.115336	0.0945562	0.158393	0.132235	0.164215	0.193543	0.147782	0.160534	0	0.189039	0.108552	0.137181	0.125833	0.120627	0.059933	0.0873389	0.0930445	0.126864	0.281759	0.107111	0.1784	0.122972	0.143759	0.161317	0.140769	0.115164	0.131693	0.127212	0.125269	0.14153	0	0.168188	0.155312	0.144701	0.184132	0.114278	0.122516	0.100601	0.106308	0.102918
MTOR	0.302028	0.311202	0.233052	0.350748	0.315803	0.267716	0.215435	0.240435	0.217469	0.174855	0.242849	0.211876	0.315664	0.288	0.284875	0.270938	0	0.262736	0.248463	0.283329	0.277082	0.149448	0.265143	0.126631	0.200874	0.258562	0.131819	0.242674	0.320731	0.312154	0.390872	0.231085	0.243893	0.244593	0.216095	0.218414	0.211731	0.222117	0	0.259185	0.250855	0.384379	0.332312	0.339682	0.254031	0.207865	0.21484	0.200043
ANGPTL7	0	0.000183065	0.00278215	0.00771597	0.00202841	0.00179637	0	0.00843723	0.0102348	0.0027786	0.000697461	0.0011719	0	0.00860931	0.00283953	0.0133302	0	0.00561486	0.0062662	0.0036065	0.00238751	0.00556452	0	0.00782621	0.00174161	0	0	0.00867976	0.00365252	0.0045732	0	0.00828968	0.00205915	0.000338206	0.000724162	0.00104284	0.00425572	0.00379187	0	0	0.00931931	0.00173961	0.000732421	0	0.00209099	0.0039726	0.002382	0.000655934
UBIAD1	0.036201	0.0524606	0.0480301	0.0625625	0.051214	0.0471974	0.0318737	0.0487486	0.0586666	0.0344586	0.032898	0.0353755	0.0452614	0.086976	0.0723249	0.089389	0	0.0643406	0.057235	0.0293806	0.0525845	0.0456127	0.0158907	0.0518965	0.0236552	0.0292697	0	0.0288569	0.048186	0.0508763	0.0202822	0.0531359	0.0510123	0.0476252	0.0272521	0.0563405	0.0440291	0.0608026	0	0.054829	0.0589624	0.0366423	0.0504445	0.0274711	0.0303561	0.0257209	0.0604382	0.0447371
DISP3	0.0642326	0.0690615	0.0348822	0.0396926	0.0359443	0.0414615	0.0370067	0.0630512	0.028764	0.0308789	0.0479681	0.0217955	0.0973582	0.0386755	0.0743188	0.0368797	0	0.0492182	0.0259446	0.0475897	0.0420452	0.0406206	0.0709022	0.0201322	0.0276458	0.0367308	0	0.0704957	0.0490514	0.0659448	0.0945278	0.0414475	0.0494979	0.0343103	0.0325875	0.0317752	0.0335811	0.0467776	0	0.0414654	0.0452185	0.0384749	0.0727682	0.0461306	0.0347041	0.0647707	0.0303682	0.0484629
FBXO2	0.115936	0.11334	0.111992	0.230964	0.114364	0.14812	0.226147	0.124778	0.130312	0.0622085	0.105458	0.0840583	0.148868	0.170801	0.146542	0.163112	0	0.14898	0.205556	0.127256	0.134006	0.0865823	0.0687816	0.0890033	0.117933	0.0907406	0	0.138336	0.202124	0.144839	0.270902	0.156738	0.13478	0.0719068	0.0870528	0.0817092	0.132761	0.125286	0	0.131376	0.10209	0.135417	0.214529	0.187336	0.127184	0.0621439	0.0660299	0.102296
FBXO44	0.271756	0.216585	0.184995	0.392848	0.285431	0.239204	0.277156	0.258698	0.197784	0.128107	0.146771	0.11517	0.245035	0.250361	0.237271	0.305145	0	0.235783	0.265839	0.263809	0.249251	0.129652	0.172695	0.135941	0.208088	0.204204	0	0.303559	0.353145	0.301047	0.402744	0.251694	0.214294	0.113807	0.110899	0.150176	0.202973	0.185276	0	0.219477	0.231516	0.267558	0.390419	0.355339	0.254208	0.102882	0.127625	0.112026
FBXO6	0.0192801	0.0115031	0.0170024	0.0275951	0.0188108	0.0180291	0.0305092	0.0246032	0.0344395	0.0113206	0.0177973	0.0155984	0.0230392	0.0384136	0.0360262	0.0325393	0	0.02645	0.037006	0.0225911	0.0232221	0.0196675	0.00732943	0.0319691	0.0180407	0.0106875	0.131819	0.0155696	0.0186292	0.0258472	0.0167822	0.041828	0.029362	0.0236894	0.00529873	0.0167951	0.0219104	0.0127506	0	0.0244644	0.0169479	0.00880863	0.0295729	0.00857907	0.0244512	0.0103331	0.0132105	0.0259616
MAD2L2	0.0146075	0.0145711	0.0126693	0.0272545	0.0241806	0.0152081	0.0180792	0.0163698	0.0211857	0.00215259	0.00522963	0.00700062	0.00976497	0.0411793	0.0150397	0.0254933	0	0.0180046	0.0228443	0.0226752	0.0296208	0.0099565	0	0.0150253	0.0150681	0.0153272	0	0.0210689	0.0253662	0.0216522	0.0201917	0.0345848	0.0190366	0.00976007	0.0161729	0.00395191	0.014739	0.0102482	0	0.022104	0.0267579	0.00665709	0.0123627	0	0.00519745	0.00726434	0.00428778	0.00596183
DRAXIN	0.00607123	0.00403388	0.0128223	0.0290257	0.00493684	0.00202855	0.000578718	0.00294391	0.00861557	0.000524813	0.00108265	0.00125515	0.00165187	0.00865588	0.00352126	0.004173	0	0.00309659	0.00608951	0	0.0104064	0.00318703	0	0.00565434	0.00484547	0.013672	0	0.0101339	0.00557789	0.00595209	0	0.0105413	0.00410307	0	0.00101403	0.00393123	0.00394461	0.000384753	0	0.00920255	0.00629897	0	0.000747917	0	0.0102005	0.0102348	0.00288729	0.00467047
AGTRAP	0	0.00125045	0.00117564	0.00237594	0	0	0.00032624	0.00248699	0.00110916	0.00021416	0	0.0027316	0.0031783	0.00516746	0.00236548	0	0	0.00315578	0.00146487	0	0.00638946	0.00115299	0	0.00151654	0.00172095	0.00162916	0	0.00321729	0.00395849	0.00135419	0.00481079	0.0037782	0.000294652	0	0	0.00169764	0.00815433	0.0039316	0	0.00235212	0	0	0.00589247	0	0	0	0	0.00732059
C1orf167	0.000358226	0.00268247	0.00450186	0.0165901	0.00594911	0.00127807	0.00631697	0	0.00366478	0.00024081	0.00482417	0.00265461	0.00250208	0.0110487	0.00037135	0.00324102	0	0.00271217	0.00393816	0.00619573	0.00178608	0.0020034	0	0.00571433	0.00257077	0.00925859	0	0.00420536	0.017271	0.00791537	0	0.00210197	0.00203677	0.000564564	0	0.00200724	0.00381565	0.00204496	0	0.00234013	0.00519885	0.00934741	0.0104948	0	0.00160829	0	0	0
MTHFR	0.142689	0.149389	0.11241	0.181469	0.140248	0.132013	0.131335	0.139543	0.107136	0.106724	0.126983	0.0999195	0.159584	0.142383	0.197327	0.17674	0	0.126491	0.116501	0.178702	0.138624	0.0953909	0.137548	0.0716505	0.0944752	0.149559	0.138841	0.140266	0.184584	0.172957	0.231695	0.151781	0.14993	0.103144	0.105574	0.137429	0.117152	0.133353	0	0.152346	0.16137	0.186384	0.208936	0.134723	0.139482	0.100794	0.128093	0.0972787
CLCN6	0.0851157	0.071111	0.0560484	0.132198	0.0907303	0.0750391	0.0850822	0.0972183	0.0936026	0.0612954	0.0833238	0.060785	0.0728984	0.119703	0.109435	0.124749	0	0.177046	0.0754812	0.0838753	0.0896937	0.0721586	0.0382155	0.0707987	0.0479574	0.0686562	0	0.0631248	0.0832328	0.0644532	0.087371	0.105209	0.0712033	0.0684798	0.0654626	0.066529	0.0777157	0.0848934	0	0.0982508	0.108623	0.0735343	0.121325	0.0576414	0.0471652	0.132078	0.0757648	0.0942519
NPPA	0.0258373	0.00106136	0.00244077	0.00803039	0.00624677	0.00292519	0.009355	0.00674138	0.00572486	0.00545527	0.0122359	0.00492262	0.00645919	0.00165905	0.00699925	0.00700135	0	0.00631101	0.00655608	0.00689083	0.00577329	0.00376254	0	0.0143716	0.0061737	0.00209986	0	0	0.00350154	0.000467754	0.002223	0.00786336	0.0012329	0.00588315	0	0.00132672	0.00161456	0.00563483	0	0.0040133	0.00176786	0	0.017584	0.0127584	0.00484182	0.00223868	0.00209447	0
NPPB	0	0	0.000740368	0	0	0.000966374	0	0	0	0	0	0.000655599	0	0	0.000802481	0	0	0	0	0	0.00116344	0.000302135	0	0	0.000376787	0	0	0.00124953	0.000342187	0	0	0	0.00026341	0	0	0	0	0	0	0.00106478	0.000567463	0	0	0	0	0	0	0
KIAA2013	0.0831049	0.0784725	0.0673371	0.0983314	0.0639434	0.0546716	0.10813	0.0868267	0.0697289	0.0342627	0.0536722	0.0270713	0.0652227	0.0758744	0.0655772	0.091435	0	0.0677883	0.0919606	0.0643026	0.0727611	0.0524946	0.00705704	0.0807676	0.0474117	0.0342976	0	0.0595544	0.0766907	0.0796103	0.0859594	0.0901659	0.0539097	0.0407944	0.0437364	0.0548811	0.0709178	0.0489452	0	0.0778843	0.0623066	0.0515075	0.0919831	0.0690404	0.0596339	0.0367974	0.0704743	0.0797956
PLOD1	0.0397904	0.0645867	0.0345921	0.0800523	0.0432138	0.0455411	0.170832	0.0569096	0.0501702	0.0335456	0.0189142	0.0236496	0.0702858	0.0507957	0.050466	0.0423226	0	0.0493581	0.0448629	0.0459406	0.0341693	0.0305653	0.0476923	0.031063	0.0449141	0.0305102	0	0.0719502	0.0509418	0.0435254	0.0522048	0.0499159	0.0525708	0.057812	0.0273427	0.0604519	0.053098	0.0553123	0	0.0598815	0.0592868	0.0278536	0.0658035	0.15179	0.101207	0.0211355	0.0616624	0.0491493
MFN2	0.149792	0.150452	0.128707	0.208204	0.182793	0.170342	0.203382	0.174189	0.151269	0.0755423	0.161254	0.105855	0.146864	0.169692	0.20967	0.20451	0	0.167694	0.21297	0.178607	0.176148	0.109808	0.137954	0.128164	0.135657	0.161434	0	0.144969	0.25918	0.17635	0.177707	0.207223	0.152891	0.10371	0.0795959	0.120658	0.140069	0.115549	0	0.124839	0.174067	0.157661	0.174484	0.167641	0.144764	0.125216	0.126833	0.138634
MIIP	0.0371917	0.0234931	0.0270387	0.0502709	0.0358211	0.0285213	0.0483826	0.0246802	0.0381596	0.00745382	0.00954909	0.0135067	0.0372151	0.0432458	0.0462622	0.0631788	0	0.0427469	0.0338195	0.0323491	0.0307332	0.0232713	0.053819	0.0234719	0.02439	0.0164234	0.978837	0.0115434	0.0446907	0.0368808	0.0745012	0.0389063	0.0279275	0.0226626	0.00371685	0.0219435	0.02064	0.0366758	0	0.0309204	0.0508505	0.039325	0.0380788	0.0294786	0.0527118	0.00469392	0.0138996	0.0293185
TNFRSF8	0.00878116	0.0128178	0.00859957	0.0156954	0.0151135	0.00765885	0.00587867	0.00478798	0.00588179	0.00249256	0.000994209	0.00285313	0.0112363	0.0110207	0.00690717	0.00647382	0	0.00745195	0.00321949	0.00414399	0.00719293	0.00550617	0	0.0104038	0.00107201	0.00454236	0	0.00827923	0.0208171	0.0065808	0.0114393	0.00788852	0.00432209	0.00244894	0	0.00541728	0.00438144	0.00528603	0	0.00423231	0.00360345	0.0012034	0.00253966	0	0.0103797	0	0.00157031	0.0132767
TNFRSF1B	0.00452203	0.00220828	0.00272017	0.00949717	0.0113575	0.00485805	0.0042374	0.00167531	0.00303916	0	0.00068414	0.00176971	0	0	0	0.00935131	0	0.00206169	0.000799489	0.00304774	0	0.00135003	0	0.00275595	0	0	0	0.00873941	0.00417225	0.00614041	0.00574749	0.00973992	0.00189161	0	0	0.00219052	0.000644209	0.00521818	0	0.00788884	0.00294924	0.00174987	0.00874118	0	0	0.00209262	0.0049781	0.00201147
VPS13D	0.475251	0.424114	0.299751	0.539886	0.431427	0.371747	0.333349	0.333907	0.229634	0.213118	0.415641	0.277056	0.500269	0.24095	0.316124	0.367519	0	0.332657	0.340695	0.371867	0.305024	0.161875	0.460207	0.150605	0.312087	0.412807	0.722713	0.490164	0.40935	0.548309	0.649225	0.250802	0.30214	0.228577	0.380196	0.243231	0.29298	0.390758	0	0.340122	0.351227	0.560126	0.437598	0.692892	0.385532	0.25494	0.199847	0.236371
DHRS3	0.0480598	0.0326334	0.0169146	0.0220003	0.0239125	0.00797625	0.0503048	0.0125659	0.011852	0.0237568	0.00966953	0.0129585	0.01022	0.0391829	0.0252789	0.0188587	0	0.0181674	0.0177302	0.016408	0.00989575	0.0225232	0.050559	0.00864424	0.0191933	0.00911826	0	0.0033657	0.0329948	0.0231159	0.0440014	0.0278033	0.0302072	0.00935041	0.0270457	0.0180479	0.0235258	0.0187999	0	0.0198705	0.0151857	0.0441446	0.032247	0.0293117	0.0467339	0.00589553	0.0141575	0.0499811
AADACL4	0	0	0.000184558	0.00198391	0.00124265	0	0	0.00118625	0.000167202	0	0	0	0	0	0	0.000551069	0	0	0.00018883	0	0.000832303	0	0	0	0	0	0	0	0.002527	0.000526628	0	0.00055329	0.000418501	0	0	0.00010735	0.000584189	0.00115821	0	0.000859339	0.00149826	0	0	0	0.000163518	0	0	0.00357042
AADACL3	0.000472138	0	0.000104377	0.00301695	0.000875779	0	0	0	0.000415754	0	0	0	0	0	0	0	0	0	0.000227786	0	0.000547869	0	0	0	0	0	0	0	0.000427719	0.000313497	0	0	0	0.000338206	0	0	0.000421333	0	0	0	0	0	0	0	0	0	0	0
C1orf158	0	0.000823173	0.00112837	0.00397148	0.00131932	0	0.00352315	0.000263481	0	0	0	0	0	0	0	0	0	0	0.000763862	0	0	0	0	0.00168584	0	0	0	0	0.000581805	0.00103824	0	0	0	0	0	0.00177861	0	0	0	0.00096308	0	0	0.00696728	0	0	0	0	0.00381239
PRAMEF20	0	0.000987265	0.00264561	0.0101257	0.00111	0.0018139	0	0	0.00106545	0.000622531	0	0	0	0.00107437	0.00238023	0	0	0.00464054	0.00266534	0	0.000801581	0.00182058	0	0	0.00121295	0.00141801	0	0	0.000855743	0.00305145	0	0	0	0.00434718	0	0.000430981	0	0	0	0	0	0	0.00181777	0	0	0.00235521	0.00429218	0
LRRC38	0.151665	0.111098	0.104936	0.168601	0.126101	0.116123	0.108894	0.152285	0.107518	0.0896209	0.16109	0.121155	0.15197	0.157537	0.243189	0.111381	0	0.134896	0.171933	0.187121	0.12401	0.119607	0.270676	0.124093	0.0905128	0.122819	0.145524	0.112056	0.112442	0.152446	0.274396	0.14964	0.162585	0.126763	0.130521	0.149349	0.115121	0.140163	0	0.0830864	0.199909	0.122788	0.168017	0.168114	0.159953	0.0869156	0.136821	0.0822973
PDPN	0.037391	0.0392201	0.0587851	0.0895736	0.0890131	0.0282972	0.0601573	0.0635899	0.0478223	0.0382775	0.0350468	0.0343847	0.0317525	0.0867763	0.0769354	0.0757178	0	0.0890901	0.0906033	0.068527	0.0605169	0.0560609	0.0706149	0.0479482	0.0596308	0.0355856	0	0.0601166	0.0758053	0.0288963	0.102445	0.0694717	0.0415352	0.0320441	0.110644	0.0296015	0.0395402	0.0419453	0	0.0792366	0.034118	0.042178	0.082797	0.0304563	0.0733641	0.0454234	0.0512584	0.0366843
PRDM2	0.428864	0.387518	0.319101	0.514506	0.437371	0.348515	0.370369	0.330556	0.244268	0.289892	0.375268	0.293383	0.432286	0.286812	0.351803	0.376961	0	0.34503	0.302183	0.343056	0.332963	0.189021	0.429854	0.213083	0.339843	0.39725	0.77357	0.441306	0.512688	0.478428	0.491666	0.315017	0.306737	0.253626	0.371145	0.254361	0.267057	0.311068	0	0.359096	0.340745	0.504659	0.48293	0.528683	0.385023	0.219924	0.232179	0.270847
KAZN	0.0889568	0.0608631	0.0638837	0.0813849	0.0704412	0.0749587	0.0984527	0.081799	0.0615116	0.0755092	0.127787	0.0766748	0.10723	0.0444169	0.0553918	0.098928	0	0.0572373	0.0758808	0.0749824	0.0754958	0.0708514	0.0959814	0.0570385	0.0604597	0.106758	0.00109444	0.09138	0.0782021	0.0840286	0.0829172	0.0812228	0.0622833	0.058718	0.0852215	0.0619397	0.0625821	0.0632025	0	0.0582897	0.0792587	0.0851204	0.0831029	0.101031	0.0709641	0.121743	0.0502584	0.085726
TMEM51	0.131582	0.107834	0.0965705	0.104484	0.140845	0.102202	0.186624	0.101576	0.105655	0.104821	0.12771	0.0778411	0.127064	0.165386	0.159752	0.196874	0	0.132576	0.10511	0.101445	0.139127	0.130269	0.130651	0.0889076	0.0971691	0.0888842	0	0.101427	0.06268	0.0767944	0.0824479	0.064773	0.0698073	0.0906082	0.0525001	0.124706	0.0867112	0.11874	0	0.12793	0.151829	0.0730639	0.077252	0.0970288	0.094336	0.154053	0.203517	0.142128
FHAD1	0.0358147	0.0173278	0.0250367	0.044065	0.0335136	0.0220382	0.023147	0.0259119	0.018964	0.00664892	0.00838239	0.0212812	0.0283751	0.055301	0.0292403	0.049715	0	0.0344146	0.0154313	0.0214596	0.0327983	0.027137	0.0168086	0.045172	0.0173787	0.00859787	0	0.0279958	0.0641268	0.0175867	0.0435094	0.0253962	0.0218462	0.0124754	0.00597335	0.0131173	0.0253207	0.0323215	0	0.0249314	0.0164648	0.0239983	0.0273191	0.0187761	0.0134378	0.0120232	0.0174064	0.0549751
EFHD2	0.0426295	0.0713343	0.0684186	0.0759509	0.0518056	0.0660047	0.0767868	0.0709715	0.0705206	0.0224037	0.0579128	0.027626	0.0694321	0.0590419	0.0437338	0.0932984	0	0.0408567	0.0955541	0.0502026	0.0574351	0.048443	0.0303934	0.0437741	0.0608609	0.0535908	0	0.0603483	0.0612463	0.0946883	0.0876658	0.0831741	0.053202	0.0390168	0.0429568	0.0393966	0.0436314	0.0550776	0	0.0676055	0.0448142	0.0463178	0.0766651	0.0813242	0.0898972	0.0650727	0.0372499	0.0611732
CTRC	0.000417148	0.000387802	0.00139827	0.00715727	0.000630353	0	0	0.000238779	0.00120428	0	0.00208264	0.000394879	0.0024837	0.0072705	0.0058283	0.00187525	0	0.00345599	0.000763862	0.000466636	0.00131742	0.000354111	0	0.00322621	0	0.00729343	0	0.000356639	0.00117386	0.00634496	0.00591635	0.00325957	0.000383979	0.00318642	0	0.00239443	0.00131118	0.00336214	0	0.00101014	0.00225629	0	0.00134238	0	0	0.00132541	0	0.000333628
CELA2A	0.0524144	0.0228476	0.0431529	0.0228184	0.0162497	0.0505395	0.00380385	0	0.00100531	0	0	0	0	0	0	0.00444933	0	0	0.0010374	0.00179158	0.0023274	0.00366996	0	0.00239626	0.02539	0.02817	0	0.0217092	0.0190462	0.0316352	0	0.00458816	0.000694537	0.00100546	0.00211493	0.00040034	0.000983112	0.00318718	0	0.00254224	0.00272963	0	0.00458414	0	0	0.000539345	0	0.00204402
CELA2B	0.00900744	0.00633719	0.0134211	0.0744321	0.0356076	0.00998147	0.00649727	0.00993429	0.0311726	0.000959577	0.00044807	0.00039443	0.00307147	0.0341494	0.00842288	0.0147219	0	0.0206695	0.0239059	0.00946262	0.0108184	0.0183683	0	0.033962	0.00218119	0.00115805	0	0.00431354	0.0439827	0.0164061	0.00545344	0.0562952	0.012937	0.0318176	0.00472529	0.00762241	0.00737608	0.00457028	0	0.0129687	0.0254013	0.0101234	0.0471056	0	0.00215481	0.00671016	0.00211481	0.0200099
CASP9	0.0597403	0.0877519	0.0703378	0.112031	0.0870188	0.0567438	0.0728276	0.0760597	0.0862917	0.0671843	0.0544814	0.0380924	0.0976806	0.0769908	0.105708	0.100709	0	0.114585	0.081933	0.099414	0.0797045	0.0510624	0.0763427	0.0564418	0.0426669	0.0787934	0	0.0799206	0.0717921	0.105053	0.0639128	0.0786516	0.0762396	0.0905728	0.0583093	0.086137	0.0563279	0.0599415	0	0.0930947	0.085823	0.0491774	0.0799731	0.0558229	0.0893075	0.0768892	0.0738228	0.0582584
DNAJC16	0.195785	0.181342	0.171424	0.234563	0.219989	0.201716	0.164116	0.191733	0.172034	0.113132	0.212061	0.140855	0.187701	0.197042	0.173698	0.20679	0	0.188819	0.221871	0.193247	0.186418	0.12405	0.13753	0.123167	0.168692	0.190186	0.341338	0.205876	0.250914	0.25789	0.213758	0.196127	0.172982	0.128209	0.119511	0.143121	0.151178	0.157235	0	0.172193	0.175631	0.185963	0.248229	0.183088	0.20551	0.129849	0.0897629	0.13246
AGMAT	0.00383049	0.0183699	0.0186312	0.0169224	0.01775	0.00673065	0.0156334	0.0231663	0.0234036	0.00585574	0.035117	0.0203576	0.0138696	0.0535289	0.0242492	0.0341039	0	0.037695	0.0357776	0.0205166	0.0195435	0.0138585	0.00705704	0.0208448	0.0131536	0.0110171	0	0.0109439	0.0202957	0.0100579	0.0283367	0.0132609	0.0180904	0.00531	0.00317662	0.0119143	0.0104878	0.00969906	0	0.0161638	0.0235163	0.0108658	0.0169394	0.0200822	0.0111154	0.00769907	0.0251131	0.00917244
DDI2	0.210151	0.162497	0.162524	0.248878	0.20803	0.195452	0.143461	0.197539	0.175161	0.133583	0.200424	0.143095	0.198994	0.235436	0.190453	0.221782	0	0.192401	0.202768	0.182393	0.219261	0.144048	0.17095	0.169709	0.156612	0.155853	0.131819	0.164764	0.250301	0.186022	0.238399	0.219218	0.168795	0.129167	0.189516	0.161897	0.160337	0.137807	0	0.217278	0.168497	0.223003	0.238042	0.209231	0.197803	0.180404	0.175832	0.129602
PLEKHM2	0.214603	0.187308	0.177187	0.254624	0.208668	0.154709	0.207936	0.21351	0.17802	0.138924	0.168017	0.140673	0.263729	0.240958	0.23917	0.220599	0	0.254171	0.202427	0.208988	0.189618	0.132925	0.189649	0.176328	0.145684	0.168042	0.808148	0.186629	0.236632	0.230898	0.343637	0.247608	0.198327	0.154697	0.137902	0.147347	0.185746	0.186281	0	0.193202	0.212861	0.270537	0.278391	0.209779	0.205311	0.177784	0.168825	0.152929
SLC25A34	0.0535738	0.0654509	0.0405997	0.0449934	0.0436512	0.0487183	0.0434228	0.0673467	0.030087	0.0258766	0.031181	0.0161154	0.0468923	0.023842	0.0389292	0.0280195	0	0.0503221	0.0400617	0.0616986	0.0292899	0.0215784	0.0582144	0.027245	0.0247696	0.0235827	0	0.0637703	0.0518168	0.0883398	0.0582598	0.0332161	0.0359673	0.0350717	0.0103647	0.01772	0.0408663	0.0326483	0	0.0287871	0.0226614	0.0663335	0.0475223	0.0763777	0.0443725	0.0838279	0.0326656	0.039703
TMEM82	0	0.00142214	0.00149225	0.00196001	0.0015854	0	0	0.00111891	0.000703691	0.000919693	0	0	0	0.000960026	0	0	0	0.00197472	0.000501729	0.00240587	0.00319305	0.000619862	0	0.000618928	0	0.00091287	0	0.0026159	0	0.00107409	0	0	0.000305907	0.000440711	0	0.00038243	0.000321632	0	0	0.000511236	0.00128347	0	0.00355146	0	0	0	0.00145027	0
FBLIM1	0.0431368	0.0454437	0.0341291	0.0921807	0.0782231	0.0396366	0.0263061	0.0639794	0.0641727	0.0428024	0.0446973	0.0472334	0.0844665	0.118965	0.0954626	0.0964793	0	0.0941002	0.0568452	0.074077	0.0643901	0.0525162	0.111708	0.079901	0.0225202	0.0351291	0.131819	0.032772	0.036657	0.0606385	0.031802	0.05486	0.0397642	0.0338885	0.0423018	0.0630955	0.0392007	0.070068	0	0.078695	0.129118	0.0657338	0.0748366	0.027942	0.0499142	0.032598	0.122283	0.0373642
UQCRHL	0.0244577	0.013493	0.020378	0.048204	0.0345392	0.0310205	0.064752	0.0393077	0.0403174	0.015633	0.0123724	0.0175361	0.0147814	0.04302	0.0235001	0.0258631	0	0.0280673	0.0674796	0.0173805	0.0388458	0.0203858	0	0.0291417	0.0214639	0.0194291	0	0.0165423	0.0489824	0.0238631	0.0335895	0.053423	0.015538	0.0173936	0.0111103	0.0189474	0.0407387	0.0242917	0	0.0200682	0.0234747	0.0308856	0.0585871	0.00772551	0.0463923	0.00930983	0.00371058	0.0446273
SPEN	0.341143	0.325337	0.260663	0.404147	0.355885	0.295624	0.316629	0.316398	0.228891	0.224254	0.296323	0.21758	0.316401	0.247722	0.274314	0.331953	0	0.313096	0.27632	0.292792	0.292041	0.164615	0.378236	0.169748	0.245706	0.284071	0.37112	0.320697	0.378407	0.314817	0.38643	0.258164	0.249248	0.209068	0.226577	0.227594	0.241	0.279504	0	0.266081	0.262208	0.282154	0.323082	0.480816	0.340695	0.2028	0.200761	0.215049
ZBTB17	0.062688	0.0650676	0.0470064	0.0675843	0.0700498	0.0613469	0.0704838	0.0931785	0.0807626	0.041718	0.0711198	0.0401806	0.0553941	0.10657	0.11661	0.110357	0	0.0865766	0.058791	0.0665597	0.0453032	0.041749	0.0759454	0.0699633	0.0507105	0.0801485	0.978837	0.0554524	0.0657609	0.0688176	0.0747998	0.0778542	0.0641939	0.0330259	0.061565	0.0576197	0.0499345	0.071449	0	0.0611692	0.0725958	0.0586978	0.0693977	0.074115	0.0532684	0.0529743	0.0971171	0.0422168
SRARP	0	0.00165238	0	0.00298927	0	0.000428854	0	0	0.000297344	0	0	0	0	0	0	0	0	0	0	0	0	0	0	0	0	0	0	0.00082072	0.00231649	0	0	0	0	0	0	0	0	0	0	0.000327373	0.00120896	0	0.00178166	0	0	0	0.00133678	0
HSPB7	0.00166385	0	0	0	0.00352351	0	0	0.00130025	0.000357357	0	0	0	0	0	0	0	0	0	0.000633874	0	0.000921288	0	0	0	0	0.00122712	0	0.00135535	0.000929978	0.00074412	0	0	0	0	0	0	0	0	0	0	0.000862427	0	0	0	0	0.00199664	0	0.0032025
CLCNKA	0	0.000906278	0.00642512	0.0020708	0.00202573	0.0188079	0	0.00488383	0.00294159	0	0.00476646	0.00315808	0.00137287	0.0072839	0.0113985	0.00626007	0	0.00232079	0.0054	0.00662906	0.00312832	0.00359753	0	0.00676219	0	0	0	0	0.00409728	0.00595309	0.0129052	0.00141594	0.00263095	0.00171637	0.00810141	0.00533877	0.00210371	0	0	0	0.00259624	0	0.00178251	0	0.000539815	0.00230251	0.0149875	0
CLCNKB	0.00223805	0	0.000121404	0	0.00112554	0	0	0	0.000152326	0	0	0	0	0.00978593	0	0.00316148	0	0.00039702	0	0	0	0	0	0	0	0	0	0.000683045	0	0	0.00850257	0.00139618	0.00137245	0	0	0	0	0.00202635	0	0	0	0	0	0.0150703	0.000539815	0	0	0
FAM131C	0.0628581	0.0745896	0.0600116	0.137799	0.0937295	0.0586759	0.124882	0.104639	0.105529	0.0449788	0.058298	0.0706865	0.0897614	0.118776	0.0791039	0.158212	0	0.0832138	0.170603	0.0848841	0.0881012	0.0639161	0.192336	0.0781544	0.0904992	0.0658511	0	0.0966213	0.132499	0.0569546	0.0546385	0.111139	0.0663563	0.0420709	0.051983	0.0601186	0.0870153	0.0672824	0	0.115342	0.108919	0.0875457	0.0695101	0.0670852	0.0514137	0.0881363	0.0894599	0.0546227
EPHA2	0	0	0.00163524	0.00667576	0.000902994	0.00106161	0.00232397	0	0.0015997	0	0	0.0004683	0.0022838	0.00142655	0.00187045	0.00161968	0	0.00260125	0	0	0.00440258	0.000525274	0	0	0.000670464	0	0	0.00141961	0.00115102	0.00844536	0.00100628	0.00211144	0.00116143	0	0	0	0	0.000787988	0	0	0.00192239	0.0046591	0	0	0.000294671	0.00149879	0	0.00142277
ARHGEF19	0	0	0.000707985	0.000825926	0	0	0	0	0.000511459	0	0	0	0	0	0	0	0	0	0	0	0.00291894	0.000254358	0	0	0	0	0	0	0	0	0.0033981	0.000880091	0.00074599	0	0	0.00330841	0	0.00351588	0	0.00321196	0	0	0	0	0	0	0	0.0125982
CPLANE2	0.00261883	0.00332722	0.00488639	0.0026805	0.00122935	0.00599531	0.0051852	0.00350861	0.00339982	0.000628997	0.00354677	0.00079508	0.0122974	0.00567983	0.00295459	0.0127609	0	0.0044844	0.00361088	0.00191192	0.0056563	0.00028555	0	0.00623284	0	0.0042032	0	0.00229405	0.00450016	0.00601961	0.0128554	0	0.00369686	0.00327785	0	0.00144157	0.00569683	0.00211959	0	0.000898393	0.00536125	0.000809122	0.011102	0	0	0.000464972	0.000480306	0.00674048
FBXO42	0.342634	0.382105	0.286805	0.435321	0.368189	0.3269	0.340143	0.288052	0.22072	0.247728	0.329536	0.244097	0.374772	0.2732	0.29471	0.356222	0	0.319428	0.29794	0.305727	0.294551	0.171996	0.327821	0.20221	0.2874	0.321483	0.281759	0.359628	0.443971	0.406021	0.523081	0.284404	0.301584	0.207691	0.362065	0.246677	0.254028	0.344017	0	0.348558	0.319015	0.412715	0.400866	0.586954	0.366397	0.229387	0.212972	0.223407
SZRD1	0.0842232	0.0493041	0.0626359	0.100597	0.067739	0.0723413	0.0760678	0.088722	0.0793539	0.0517254	0.0723398	0.0570417	0.0891724	0.0881001	0.10659	0.0940655	0	0.0887875	0.0890751	0.113433	0.0837226	0.046565	0.103406	0.0625164	0.0471882	0.0605235	0.145524	0.11304	0.0723332	0.0733039	0.0820331	0.0971768	0.07051	0.0748348	0.047372	0.0629327	0.0617478	0.0436723	0	0.0691205	0.0796841	0.0613769	0.0934511	0.103497	0.035255	0.0404164	0.0516099	0.0519454
SPATA21	0.00731823	0.00500327	0.019306	0.0478026	0.0235691	0.00550742	0.0155501	0.00996169	0.0237947	0.00034722	0.00311867	0.0153655	0	0.0390267	0.00921691	0.0531508	0	0.0150265	0.0242808	0.0168151	0.017429	0.010567	0	0.0191143	0.0098958	0.0140647	0	0.0116458	0.0280744	0.0246151	0.0042941	0.0378412	0.00889833	0.0181547	0.00142564	0.00281889	0.00677426	0.00609098	0	0.0153285	0.0294986	0.00980491	0.0304204	0.00203945	0.00289176	0.00669607	0.00199996	0.0306612
NECAP2	0.0431312	0.0563193	0.0581756	0.0912871	0.0825392	0.0661195	0.0930856	0.0740779	0.0845559	0.0280508	0.0482092	0.0391854	0.0852	0.122778	0.0506102	0.126087	0	0.0701315	0.078556	0.0656401	0.0818191	0.047138	0.0637166	0.0709604	0.0340254	0.0255782	0.131819	0.0665949	0.0867316	0.0904909	0.0645512	0.112541	0.0526625	0.0449218	0.0478755	0.0510475	0.0531338	0.0495888	0	0.0594512	0.0813316	0.0795648	0.114786	0.0312404	0.0378121	0.0499769	0.0457175	0.0335693
NBPF1	0.181759	0.142515	0.193076	0.240657	0.151361	0.147787	0.228368	0.157178	0.181262	0.126721	0.148543	0.0976259	0.191851	0.135773	0.220352	0.139549	0	0.137314	0.126916	0.163534	0.130263	0.170158	0.156025	0.139598	0.156321	0.172835	0.138841	0.164179	0.166412	0.158947	0.265719	0.182994	0.124912	0.123113	0.219994	0.185335	0.204481	0.201972	0	0.256382	0.201597	0.192765	0.204485	0.185695	0.241601	0.0793176	0.146016	0.1468
CROCC	0.189289	0.225308	0.177951	0.294476	0.307061	0.178809	0.301349	0.206087	0.18383	0.207012	0.190849	0.160941	0.226675	0.248728	0.26461	0.22578	0	0.158102	0.179817	0.251999	0.195974	0.132321	0.331482	0.205447	0.165909	0.252133	0.747242	0.287859	0.251775	0.32521	0.350349	0.212774	0.219459	0.212069	0.178255	0.168761	0.247235	0.243837	0	0.200819	0.197255	0.242497	0.307475	0.234776	0.275986	0.180097	0.203921	0.248038
ATP13A2	0.28484	0.276572	0.263549	0.418632	0.333108	0.262614	0.322076	0.276506	0.235245	0.175459	0.236291	0.178455	0.357306	0.285877	0.302174	0.333009	0	0.3221	0.322178	0.297084	0.286082	0.174494	0.23886	0.178079	0.232367	0.212774	0.808148	0.275624	0.38247	0.35748	0.404223	0.297412	0.2796	0.236625	0.223694	0.213308	0.260282	0.271733	0	0.320579	0.295247	0.40791	0.398613	0.305981	0.280694	0.229365	0.218601	0.189493
SDHB	0.242539	0.239058	0.195979	0.303252	0.23497	0.193644	0.227797	0.236538	0.196298	0.173257	0.226773	0.180433	0.269942	0.228848	0.23096	0.290975	0	0.235955	0.232451	0.238182	0.212488	0.153004	0.273724	0.189537	0.184485	0.238379	0.145524	0.196407	0.32452	0.197214	0.323655	0.250589	0.227272	0.189745	0.219503	0.184149	0.195123	0.199002	0	0.222728	0.241474	0.288724	0.260451	0.216146	0.218348	0.142432	0.190194	0.198064
PADI2	0.0465067	0.00760855	0.0157189	0.0178816	0.0207642	0.00893105	0.0129475	0.0189264	0.0120229	0.0128707	0.0141762	0.0159154	0.0245869	0.0122603	0.0321641	0.0168795	0	0.0261555	0.0060784	0.0238007	0.016236	0.0184043	0.00681344	0.0152642	0.0115763	0.0219633	0.978837	0.0269942	0.0254706	0.0131518	0.0361262	0.0246907	0.0262199	0.00995817	0.013025	0.0087228	0.0103067	0.00850572	0	0.0109412	0.0140163	0.0091241	0.0267522	0.013607	0.0079472	0.00308943	0.0119278	0.0157268
PADI1	0	0.000552482	0.000162068	0.00126316	0	0	0.000864593	0	0.000316828	0.00106372	0.000245408	0	0	0	0.000741471	0	0	0	0.000939734	0	0	0.000175442	0	0.000819348	0.001165	0	0	0	0.000935856	0.00198543	0	0	0.00022562	0.000896839	0.000481584	0.00105082	0	0	0	0.000794433	0.000655545	0	0.00406473	0	0	0	0	0
PADI3	0.00345995	0	0.00200789	0	0.000616687	0	0	0	0.000199681	0.00141481	0	0	0	0	0.000516845	0	0	0	0	0.00254446	0	9.05391e-05	0	0.00228658	0.000296829	0	0	0.00116925	0.00492119	0.00134856	0.00690299	0.00137194	0.000776093	0	0	0	0	0.000552847	0	0	0.000676647	0	0	0	0	0	0.000766635	0
PADI4	0.00751943	0.00277346	0.00400442	0.0177133	0.0107327	0.00612105	0.00545349	0.00307974	0.00299084	0.0109464	0.00315195	0.00139668	0	0.00882448	0.00248378	0.0114528	0	0.0065846	0.00353132	0.00492695	0.00498887	0.00471162	0	0.0122953	0.00201186	0.00819169	0	0.0101176	0.0167992	0.0101592	0.00690299	0.0100083	0.00385447	0.00499553	0.00142564	0.00377498	0.00383857	0.000728922	0	0.00405572	0.00293854	0.00951649	0.0181992	0	0.00108011	0.00417669	0.00440821	0.000516538
PADI6	0	0	0.00262051	0.00331116	0.00334918	0.00378118	0	0	0.000806348	0	0.000845192	0.000560766	0	0.00943267	0	0	0	0.00192691	0	0.000511574	0.00681675	0.00020265	0	0.00293517	0.000542277	0.000585719	0	0	0.00463841	0.00469806	0	0.00224601	0.000194224	0.000944836	0	0	0.00146396	0.00047103	0	0	0.000921594	0	0	0	0.000237633	0	0	0
RCC2	0.0312759	0.0346051	0.0406389	0.0385715	0.0301476	0.0266878	0.107136	0.0260983	0.0350774	0.0232156	0.0362362	0.0187855	0.0685832	0.0277517	0.0299078	0.0432866	0	0.0399128	0.0424166	0.047875	0.0275138	0.0309956	0.0283962	0.0246415	0.0258646	0.0213993	0	0.0408495	0.0330182	0.0347584	0.0857426	0.041904	0.038334	0.0360915	0.0151812	0.0286672	0.046247	0.0468446	0	0.0380477	0.0287743	0.0275762	0.037754	0.0633161	0.0432362	0.0493451	0.0199391	0.0529921
ARHGEF10L	0.212405	0.225958	0.193928	0.266642	0.220552	0.175073	0.156536	0.231586	0.200712	0.195233	0.213499	0.157784	0.261454	0.268409	0.255471	0.275301	0	0.286087	0.203501	0.250683	0.225177	0.16051	0.205682	0.154148	0.154149	0.182932	0.138841	0.171612	0.235408	0.204116	0.283687	0.250897	0.211921	0.164046	0.178479	0.209432	0.193937	0.192064	0	0.245672	0.255884	0.219771	0.30004	0.184388	0.191767	0.161305	0.206755	0.163524
ACTL8	0.000870628	0.00206208	0.000912054	0.0017602	0.00059126	0	0	0.000331368	0.000527881	0	0	0.000823766	0	0	0	0	0	0.00137985	0.00220938	0	0	0.00122818	0	0	0.000400251	0	0	0.00376389	0.00132334	0.00265209	0	0	0.000914846	0	0	0.00494453	0.000282924	0	0	0	0	0	0.00434021	0	0	0	0	0.00217775
IGSF21	0.285033	0.313181	0.290502	0.302939	0.242398	0.237692	0.330732	0.262997	0.23028	0.237808	0.304172	0.18711	0.334821	0.279328	0.297523	0.265948	0	0.300001	0.289864	0.251221	0.216917	0.245024	0.498588	0.209282	0.188712	0.213771	0	0.299212	0.296773	0.384706	0.483102	0.268937	0.307451	0.241327	0.253975	0.235983	0.270256	0.323969	0	0.26207	0.26822	0.445312	0.294332	0.232015	0.322067	0.32229	0.328625	0.224973
KLHDC7A	0	0	0	0	0	0.000774226	0	0	0	0	0	0	0	0	0	0	0	0	0	0.000936699	0	0	0	0	0	0.0014116	0	0	0	0	0	0	0.000271694	0	0	0.000400016	0.000311464	0	0	0	0	0	0	0	0	0	0	0
PAX7	0.00164006	0.00507469	0.00680145	0.0089938	0.0015955	0.00459402	0.00320296	0.00693749	0.00281963	0.00707165	0.0116292	0.000810901	0	0.00250612	0.00582483	0.00533566	0	0.00113145	0.00563083	0.00325055	0.00588329	0.00570578	0	0.00933171	0.00222104	0.00650653	0	0.00485496	0.0104475	0.00283738	0.00389608	0.00835676	0.00550803	0.0147471	0	0.00390503	0.00724007	0.00646813	0	0	0.00555761	0.00374062	0	0	0	0.00457553	0.00295986	0.00177769
IFFO2	0.0394212	0.0481197	0.056801	0.0758312	0.054199	0.0401656	0.0557475	0.0808628	0.0807285	0.0521725	0.0754794	0.0564553	0.059943	0.0673572	0.116296	0.0990907	0	0.085223	0.0592853	0.0848502	0.0794422	0.0685776	0.159015	0.0751822	0.0261103	0.0409553	0	0.0295102	0.0524767	0.0624205	0.0606263	0.0807851	0.0618519	0.0643154	0.0550105	0.0631501	0.0731936	0.0749911	0	0.091224	0.117351	0.0886091	0.0856005	0.0550653	0.064076	0.070891	0.100744	0.0524394
UBR4	0.355563	0.307757	0.238603	0.359339	0.32526	0.30121	0.294256	0.277854	0.215909	0.218961	0.293235	0.220891	0.279963	0.232143	0.282605	0.328427	0	0.32727	0.267134	0.298678	0.253023	0.171172	0.442077	0.203687	0.241596	0.291254	0.145524	0.337435	0.368792	0.36203	0.377912	0.260021	0.241286	0.197929	0.230419	0.193134	0.229239	0.248373	0	0.302326	0.296669	0.359732	0.368264	0.326066	0.311364	0.20511	0.201448	0.205634
EMC1	0.104338	0.0812684	0.0842478	0.13392	0.09945	0.0870539	0.110162	0.0967745	0.0920103	0.0396218	0.0683699	0.0604109	0.0665217	0.0736569	0.0818009	0.121063	0	0.109841	0.116289	0.0948939	0.0995738	0.0829698	0.0490077	0.0625621	0.0670598	0.0673007	0.131819	0.0952759	0.1438	0.100635	0.112009	0.115872	0.0816593	0.066419	0.0630262	0.0632285	0.0730658	0.0795583	0	0.0847175	0.0814442	0.0760865	0.142506	0.037734	0.0768658	0.0412993	0.0653236	0.0642879
MRTO4	0.0665604	0.0632804	0.0505866	0.0864166	0.0667194	0.053119	0.053844	0.0564086	0.060825	0.0224478	0.041875	0.0391578	0.0474587	0.0982232	0.0827581	0.0645794	0	0.0871614	0.0849641	0.0625351	0.0576928	0.058449	0.00159562	0.0915837	0.0337127	0.0336238	0	0.0407152	0.0562447	0.0597742	0.047112	0.0691636	0.0571482	0.0307481	0.033061	0.0509683	0.048918	0.0353182	0	0.06173	0.08773	0.0437658	0.0852932	0.0503757	0.0444819	0.0552734	0.0381489	0.0502599
AKR7A3	0.00423484	0.00523115	0.0108498	0.0044165	0.00128777	0.00466891	0.00721181	0.0111375	0.00743155	0.00975902	0.00826012	0.00248332	0.0111268	0.00157784	0.00272027	0.00984988	0	0.00589535	0.0107025	0.0099649	0.00738703	0.00121566	0	0.00573338	0.000603816	0.00611373	0	0.00700134	0.00587135	0.00658122	0.00491256	0.00497469	0.00773333	0.00475044	0.00103123	0.0113627	0.0103993	0.00649481	0	0.0113961	0.00871367	0.00619453	0.0176073	0.0332083	0.00593018	0.00386919	0.0134642	0.00773755
AKR7A2	0.0637996	0.0470606	0.0334548	0.0592463	0.0411516	0.0505491	0.0506464	0.0632023	0.0474919	0.023378	0.0515672	0.0463092	0.0411365	0.107139	0.0422819	0.0879002	0	0.0518234	0.0727636	0.0609985	0.065652	0.0409355	0.0826345	0.0542158	0.0277264	0.0357519	0.145524	0.0376078	0.0561379	0.0566397	0.08156	0.0826256	0.040716	0.0307185	0.0231332	0.0338654	0.0414979	0.0274041	0	0.0325664	0.0448253	0.0160824	0.0547355	0.0515591	0.0365601	0.047413	0.0319896	0.0390024
CAPZB	0.362591	0.341799	0.257593	0.435339	0.391571	0.30311	0.312076	0.337412	0.240457	0.232901	0.342583	0.273425	0.442242	0.336373	0.314692	0.341384	0	0.328052	0.321758	0.310429	0.275608	0.157035	0.33952	0.176694	0.272141	0.308589	0.471206	0.390054	0.443879	0.44102	0.507395	0.291308	0.312766	0.241053	0.33265	0.268099	0.271897	0.325367	0	0.356805	0.333643	0.448545	0.386814	0.589821	0.400115	0.190991	0.213353	0.23397
NBL1	0.124595	0.0582395	0.0917501	0.1288	0.103652	0.141794	0.208571	0.104353	0.0943525	0.055394	0.0631093	0.0574517	0.116687	0.131993	0.0562745	0.0984081	0	0.0799211	0.222554	0.115552	0.127001	0.0604815	0.0666787	0.0754674	0.157237	0.0934341	0	0.133597	0.166103	0.0823422	0.132014	0.118087	0.0863942	0.0506753	0.0417703	0.0653663	0.098772	0.0768344	0	0.0842756	0.0854756	0.059924	0.150054	0.127915	0.150229	0.0645971	0.0349912	0.0745839
HTR6	0.00117667	0.0048566	0.00219005	0.00558893	0.000539514	0	0.00021591	0.000167242	0.00104536	0.00656675	0.00201245	0.00464708	0	0.00660327	0.00522413	0.0145776	0	0.00715616	0.00522792	0.000686754	0.00274158	0.000848694	0	0.00622401	0	0.00149652	0	0.000638728	0.0033064	0.00752213	0.00255036	0.00772205	0.000765515	0	0	0.00536767	0.000701001	0.00285265	0	0.00031928	0.00644512	0	0	0	0	0.00206812	0.00271487	0.00766822
TMCO4	0.0896524	0.0648683	0.0556924	0.145206	0.0583715	0.0374277	0.0167148	0.0729039	0.0663603	0.067973	0.0855297	0.0448615	0.073912	0.139402	0.142993	0.126725	0	0.122999	0.0650391	0.0997158	0.0824939	0.0613935	0.0911589	0.0938691	0.0473587	0.0268334	0	0.0352986	0.0665464	0.0703447	0.0820183	0.0874915	0.0542232	0.0630087	0.0428725	0.0622959	0.0476627	0.0827966	0	0.075578	0.127589	0.0936396	0.124676	0.083343	0.044597	0.0633235	0.0923184	0.0717728
OTUD3	0.177266	0.163499	0.139715	0.238374	0.187002	0.18753	0.156315	0.174236	0.145963	0.0998136	0.123845	0.105066	0.15673	0.184627	0.153764	0.202028	0	0.174148	0.181822	0.161393	0.168629	0.123463	0.0350388	0.116106	0.130636	0.187661	0.263988	0.196362	0.259166	0.180781	0.15647	0.242088	0.141786	0.109917	0.150194	0.123783	0.120545	0.119253	0	0.188994	0.13712	0.15598	0.255342	0.136788	0.143977	0.101201	0.114844	0.123192
PLA2G5	0.00259056	0.00208852	0.00134775	0.00991703	0.00482764	0.000597712	0.000814575	0.00611518	0.000916354	0.000932742	0	0.00081336	0	0.0038537	0.000501592	0	0	0.00247675	0.0001783	0.0012568	0.00120521	0.00065138	0	0	0	0	0	0.00164939	0.00551671	0.00304467	0.0132447	0.00318868	0.00154703	0.00225298	0	0.00119978	0.000477194	0.00351588	0	0.00238125	0.0015755	0	0	0.0126084	0	0	0.00418918	0.00507142
PLA2G2D	0	0	0.00021649	0	0	0.000680003	0	0	0.000213499	0	0	0	0	0	0	0	0	0	0	0	0	0	0	0	0	0	0	0	0	0	0	0	0	0	0	0	0.00169219	0.000396526	0	0	0	0	0	0	0	0	0	0
PLA2G2F	0	0.000900541	0	0	0	0	0	0	0	0	0	0	0	0	0	0	0	0	0	0	0	0	0	0	0	0	0	0	0	0	0	0	0	0	0	0	0.000397134	0	0	0	0	0	0	0	0	0	0	0
PLA2G2C	0	0.00466054	0.00341108	0.00204234	0	0.00365266	0	0.00188631	0.000721773	0.00108311	0.00107302	0.00736914	0.00371217	0.00676462	0.00275806	0.00176409	0	0.00151684	0.00128795	0	0.00173409	0.00154342	0	0.00199815	0.000976774	0	0	0	0.00876186	0.000831255	0	0	0.00138876	0.00109409	0.0052475	0.00174147	0.00252305	0	0	0.00904002	0.0035653	0	0.0037314	0	0	0	0.000739413	0.00501841
UBXN10	0.017261	0.0158449	0.00878081	0.0142921	0.0155788	0.00309092	0.0162328	0.0227741	0.0128776	0.0105083	0.0216159	0.0148749	0.0167808	0.0234322	0.019033	0.0258742	0	0.0143518	0.0174894	0.00855624	0.0154102	0.0138442	0.0127739	0.0166767	0.0157193	0.00273358	0	0.0141403	0.00779845	0.00560217	0.0304385	0.0176464	0.0135009	0.00968335	0.0217924	0.0134273	0.0111391	0.0181148	0	0.0111931	0.0129581	0.0105782	0.00580128	0	0.0184027	0.010018	0.00426758	0.0141236
VWA5B1	0.00829654	0.0170287	0.0063902	0.012185	0.00345833	0.00208666	0	0.0086795	0.00350317	0.0135692	0.0128683	0.00390671	0	0.00273113	0.00654002	0.00780547	0	0.00300538	0.00396338	0.0115595	0.00869103	0.00491458	0.0104699	0.0126616	0.00928808	0.0047651	0	0.00123614	0.013123	0.00255156	0.00188863	0.0193478	0.00667031	0.000661519	0.00979766	0.00375588	0.00134984	0.00759949	0	0.00464044	0.0154501	0.00475322	0.0113572	0	0.00396583	0	0.00958688	0.00504422
CAMK2N1	0.384261	0.333012	0.303235	0.565294	0.418952	0.40492	0.513384	0.363473	0.311245	0.220853	0.362514	0.270028	0.409005	0.330722	0.269251	0.520926	0	0.382941	0.37507	0.344556	0.323449	0.322048	0.417665	0.233193	0.323338	0.319882	0.746943	0.412414	0.505593	0.358328	0.499517	0.333006	0.292591	0.305622	0.247849	0.236496	0.337845	0.324129	0	0.33368	0.386776	0.349821	0.365576	0.419199	0.420095	0.29528	0.248562	0.355925
MUL1	0.0237372	0.0581428	0.0448285	0.112408	0.0696995	0.0524531	0.0592478	0.0676423	0.0588959	0.0143265	0.0406751	0.015712	0.046972	0.096023	0.0318399	0.0728998	0	0.0679393	0.0707358	0.0589221	0.066688	0.0450493	0.0366195	0.0392795	0.0550281	0.0453353	0	0.0410359	0.106661	0.0474343	0.0619089	0.0660604	0.039259	0.0286728	0.0248059	0.0478851	0.039463	0.0402019	0	0.0518843	0.0572847	0.052403	0.0761329	0.0943489	0.0592975	0.0338727	0.0231437	0.0331503
FAM43B	0.0363292	0.044237	0.0481334	0.0618464	0.0390947	0.0491127	0.111176	0.0536327	0.0506848	0.036849	0.0576318	0.0177766	0.0498887	0.0555041	0.0236819	0.0571391	0	0.0293178	0.101848	0.0432278	0.0411278	0.040736	0.026589	0.0312667	0.0711774	0.0384193	0	0.0328903	0.0780517	0.0501428	0.0514554	0.06781	0.0445194	0.0388226	0.0147125	0.0355901	0.0767125	0.0501271	0	0.0313697	0.035817	0.0397441	0.0280935	0.0802402	0.0524845	0.0136254	0.0282699	0.0633294
CDA	0.00583277	0.000425869	0.00459786	0.00928943	0.00835386	0.0102151	0.00368552	0.00111137	0.00327506	0.00449088	0	0.000557722	0.00347923	0.00870556	0.000438815	0	0	0.00259015	0.00263661	0	0.000700411	0.00197506	0	0.00181385	0.00175658	0	0	0.00313154	0.00946134	0.00732405	0.00140452	0.00575721	0.000679702	0.00108465	0	0.00346418	0.00367653	0.00130952	0	0.00426718	0.00211997	0.000274579	0.00365243	0	0.00177884	0	0.0042601	0.0360789
PINK1	0.157689	0.148717	0.124494	0.205817	0.165355	0.129449	0.263919	0.159078	0.162781	0.0543781	0.142411	0.0893949	0.116515	0.212946	0.162547	0.166263	0	0.146335	0.259543	0.126391	0.182633	0.103826	0.109745	0.123158	0.182043	0.129343	0.145524	0.146482	0.219163	0.137489	0.230806	0.207494	0.134381	0.087223	0.0713269	0.104457	0.153527	0.137023	0	0.133728	0.138798	0.164369	0.176623	0.227888	0.167202	0.107078	0.111047	0.0780326
DDOST	0.0604318	0.0576752	0.0494117	0.0898856	0.0852671	0.033145	0.0748708	0.0874575	0.0761783	0.0324217	0.076102	0.021956	0.0775628	0.10826	0.0777683	0.0998479	0	0.0715916	0.0838016	0.0768237	0.0860855	0.062624	0.0475601	0.0547437	0.0471203	0.0444048	0.978837	0.0491585	0.0788959	0.0666413	0.0886805	0.0868861	0.0427177	0.0477817	0.0225097	0.0630185	0.0428367	0.0479466	0	0.038758	0.0710256	0.0770314	0.146953	0.0765006	0.0423856	0.0283032	0.0426309	0.0381315
KIF17	0.0447747	0.0281349	0.02927	0.0448793	0.0469125	0.0208527	0.0160676	0.0349088	0.0443786	0.0108617	0.0316042	0.0468341	0.0576889	0.0615632	0.0515306	0.0526996	0	0.0707392	0.0313289	0.0623206	0.0327731	0.0459507	0.0275442	0.035625	0.0288056	0.0236698	0	0.0272057	0.0273392	0.0439443	0.051964	0.064855	0.0304322	0.0204453	0.0212539	0.023137	0.0150744	0.032828	0	0.0635032	0.0583804	0.0341831	0.0699792	0.0594216	0.0237148	0.0182462	0.0255864	0.0315488
SH2D5	0.022981	0.0195572	0.0185734	0.0397939	0.0340796	0.031824	0.0261322	0.0278562	0.0437542	0.00938774	0.0113037	0.0154503	0.0258876	0.0400417	0.0207944	0.0259636	0	0.0445518	0.0285043	0.0321264	0.0443625	0.0338555	0.00875541	0.0212859	0.0292502	0.0205471	0	0.0153127	0.0360804	0.0413431	0.0280204	0.0517247	0.0266772	0.0231692	0.0199713	0.0202085	0.0169606	0.0127889	0	0.012587	0.0382641	0.00296042	0.0557018	0	0.0254705	0.0382481	0.0220181	0.0141488
HP1BP3	0.360905	0.3188	0.273145	0.45544	0.369124	0.357988	0.352494	0.312193	0.233081	0.23634	0.307223	0.207201	0.351897	0.244061	0.259603	0.335168	0	0.286124	0.305438	0.274573	0.264568	0.169671	0.421337	0.207426	0.255711	0.330879	0.356541	0.458834	0.378985	0.443913	0.454285	0.263168	0.266871	0.217941	0.296821	0.203181	0.248838	0.283947	0	0.288494	0.294097	0.333603	0.369106	0.587219	0.344906	0.17533	0.179677	0.236668
EIF4G3	0.408693	0.316204	0.193971	0.436536	0.241472	0.285632	0.246872	0.235519	0.164362	0.162762	0.22047	0.244452	0.271436	0.193375	0.237136	0.237182	0	0.208711	0.236381	0.336344	0.168576	0.104203	0.191749	0.106226	0.196833	0.274257	0.335552	0.325522	0.315049	0.396684	0.501069	0.191517	0.204153	0.142016	0.304785	0.1405	0.183471	0.257254	0	0.265168	0.203166	0.428442	0.339045	0.575247	0.279787	0.101459	0.163251	0.189308
ECE1	0.0857038	0.121863	0.0699883	0.105018	0.0815044	0.0504906	0.0777766	0.0919801	0.0574883	0.0629869	0.0658461	0.0705074	0.0798194	0.0816798	0.120652	0.1341	0	0.0970761	0.0758853	0.0794269	0.10938	0.0889257	0.112047	0.0685202	0.0540922	0.0412435	0	0.0511366	0.0849132	0.0734881	0.083223	0.0922388	0.0856091	0.0650754	0.0868967	0.0709036	0.0490859	0.104117	0	0.130253	0.0894774	0.0768683	0.073006	0.0421597	0.0900456	0.0797291	0.103885	0.129101
NBPF3	0.104261	0.0813733	0.0686134	0.0796609	0.08389	0.0886612	0.093016	0.113447	0.0693305	0.0824714	0.0984141	0.0543491	0.0921789	0.0823384	0.0849311	0.0683646	0	0.0730334	0.0660273	0.0689753	0.081343	0.0693429	0.0798045	0.0624688	0.0626022	0.0594014	0	0.0728891	0.0658668	0.0883083	0.102911	0.10453	0.0860318	0.0578189	0.0616834	0.0862462	0.0873767	0.0693601	0	0.113465	0.0873481	0.0770147	0.0770948	0.13541	0.0815504	0.0393295	0.0605772	0.0785827
ALPL	0.00225182	0.00589233	0.00391156	0.0135231	0.00419672	0.00508003	0.00572189	0.00315054	0.00570482	0.00474145	0	0.00132664	0	0.00144799	0.00378485	0.00193526	0	0.0032836	0.00119725	0.0029175	0.00676401	0.00459767	0	0.00940733	0.00208776	0.00118087	0	0.00545433	0.00972692	0.00734928	0.00422613	0.00150033	0.00455434	0.000744594	0.00311833	0.00148203	0.00464504	0.00129282	0	0.00229211	0	0.00289953	0	0.00989521	0.00102144	0.00288835	0.00178496	0.00142277
RAP1GAP	0.313323	0.295978	0.221996	0.380197	0.316494	0.256949	0.337151	0.271975	0.234815	0.158157	0.235293	0.172598	0.329936	0.268049	0.272184	0.327207	0	0.284753	0.288254	0.248611	0.244313	0.160315	0.208483	0.145461	0.212361	0.208186	0.553184	0.342613	0.341865	0.342494	0.42682	0.285038	0.27362	0.180049	0.178842	0.201582	0.224729	0.245362	0	0.24166	0.278296	0.358192	0.372821	0.263033	0.313422	0.25096	0.19461	0.176079
USP48	0.426218	0.381101	0.279064	0.469406	0.368129	0.332996	0.32896	0.323134	0.226381	0.227696	0.302125	0.250872	0.365155	0.314729	0.318276	0.342387	0	0.317121	0.30085	0.2939	0.287284	0.149072	0.524325	0.172508	0.248888	0.290471	0.613579	0.371087	0.421295	0.430494	0.447726	0.269872	0.269105	0.200476	0.368323	0.216565	0.250118	0.277541	0	0.341726	0.303308	0.416663	0.411134	0.456601	0.347977	0.200715	0.17716	0.210103
LDLRAD2	0.000349097	0.00201115	0.00117866	0.00826053	0.00455995	0.00135543	0	0.00252042	0.00161414	0	0	0	0.00385206	0	0.00636595	0.00132543	0	0.0038619	0	0.00022178	0.00285984	0.000483446	0	0	0	0.00108325	0	0	0.00254899	0.00242684	0	0	0.000860034	0	0.00251373	0.000885929	0.000388052	0	0	0.00101014	0.00120798	0	0.0043894	0	0	0	0	0
HSPG2	0.00636546	0.0124296	0.0125628	0.0303131	0.0114779	0.00876986	0.019123	0.0055617	0.00899328	0.00218736	0.00565248	0.00055511	0.00834715	0.0188066	0.00968943	0.0106251	0	0.0161043	0.00712844	0.00863511	0.0115469	0.01002	0	0.00879652	0.00261679	0.000609498	0	0.021949	0.0184132	0.0145715	0.00756934	0.0134761	0.00869397	0.00734949	0.00581061	0.0106265	0.00708205	0.0081694	0	0.00867139	0.0128356	0.00794496	0.0198376	0	0.00900738	0.00174544	0.0178521	0.0273545
CELA3B	0.000435163	0.00326835	0.00225502	0.0101323	0.00615963	0.000351017	0	0.00450216	0.00339781	0.00303191	0.00319181	0.00359826	0.00116218	0	0.0027811	0.00845673	0	0.00299474	0.00467458	0	0.005747	0.00326087	0.00159562	0.00228347	0.00240345	0.00280589	0	0.0015638	0.00996431	0.00250215	0	0.000706381	0.000475868	0.000831473	0.00177803	0.000853727	0.00190848	0.000307976	0	0.00177417	0.00426321	0.00573338	0.0016718	0	0.00213072	0	0.00441613	0
CELA3A	0.00227278	0.00118307	0.00174141	0.00289098	0.00260925	0.00188148	0.000647722	0	0.00225719	0	0	0.00120133	0.000448007	0	0.00100787	0.00458686	0	0.00308882	0.000953413	0.000834786	0	0.000480646	0	0.00117214	0.0023644	0.000633476	0	0.000804359	0.00552435	0.000992413	0	0.00122997	0.000310617	0.00493527	0.00168985	0	0.00125327	0.00636097	0	0.00162199	0.00159594	0	0.00491501	0.00324017	0	0.00282338	0	0.000722664
CDC42	0.247846	0.255316	0.220368	0.450409	0.321723	0.294598	0.258776	0.25687	0.227721	0.160961	0.223335	0.196044	0.245325	0.26654	0.245256	0.310217	0	0.264225	0.327104	0.280231	0.280113	0.156802	0.140999	0.177534	0.238629	0.302523	0.281759	0.319877	0.361824	0.311327	0.336511	0.245713	0.220043	0.227902	0.180991	0.194503	0.197672	0.240356	0	0.286243	0.269395	0.234195	0.358509	0.368014	0.262228	0.177792	0.20412	0.171735
WNT4	0.00057544	0.00105324	0.000636886	0.00236896	0	0	0	0.00197825	0.00112239	0.00141481	0	0.00036632	0.0124002	0.00283042	0	0.000767133	0	0	0.00168147	0.00144899	0	0.0047405	0	0.00144588	0	0	0	0	0.000724718	0.000754453	0.0107647	0.00161645	0.00077174	0	0	0.000452677	0	0	0	0	0	0.00330083	0	0	0	0	0	0
ZBTB40	0.103558	0.143487	0.138023	0.160188	0.158815	0.104853	0.229485	0.126328	0.135769	0.110314	0.13541	0.0956682	0.139117	0.159478	0.150484	0.173444	0	0.163475	0.133347	0.110892	0.127354	0.0868861	0.100347	0.113519	0.127143	0.114987	0.145524	0.133064	0.131819	0.159865	0.18076	0.159923	0.131545	0.118229	0.108746	0.110506	0.177255	0.137157	0	0.135481	0.148208	0.147139	0.119639	0.15518	0.15718	0.125433	0.122041	0.15532
EPHA8	0.0100705	0.028721	0.0187025	0.00887016	0.018293	0.0167157	0.00854736	0.014841	0.0188063	0.000658423	0.011936	0.00516249	0.00804966	0.0158434	0.0128989	0.0162224	0	0.0280655	0.0129424	0.0116526	0.0228863	0.0119944	0	0.0107694	0.00735005	0.00810115	0.131819	0.0080055	0.0130368	0.0266951	0.0231104	0.0308436	0.0149775	0.00944345	0.0141019	0.0132267	0.013646	0.0213448	0	0.0187824	0.00859547	0.012145	0.0271122	0.0127971	0.0140571	0.000539345	0.00864148	0.00909003
C1QA	0	0.000901127	0.000165552	0.00769361	0.000843132	0.000875471	0.0168636	0.01438	0.0100253	0.000831644	0.00649055	0.00422808	0.0098433	0.00253214	0.00172291	0.00277055	0	0.00254464	0.00182188	0.00356247	0.00393741	0.000147036	0.0391731	0	0.00453549	0	0	0.00367973	0.00788951	0.00634518	0.0647967	0.011481	0.0170402	0.000441179	0.00277655	0.00283383	0.00740007	0.00200209	0	0.00769918	0.0032644	0.0108254	0.0123568	0.0159082	0	0.00498807	0	0.00349029
C1QC	0.0145162	0	0.00182836	0.00374889	0.00415226	0	0.0183384	0.00301948	0.00336773	0	0	0	0.00178304	0	0	0.00487209	0	0	0.00177284	0.00197037	0.00123887	0.00145175	0	0.00218145	0	0	0	0.00131716	0.00268115	0.00594663	0.048092	0.0199536	0.0114629	0.0020124	0	0.0021117	0.00152257	0.00597138	0	0.00082107	0.00602279	0	0.0115191	0	0.00802825	0	0.00467124	0
C1QB	0.00782119	0.00200456	0.000222475	0.0115138	0.00277049	0.0080426	0.0334927	0.031595	0.0131845	0.00484344	0.000949313	0.00191265	0.00858776	0.00285433	0.00702944	0.00660779	0	0.00164961	0.00670582	0	0.00431693	0.00696082	0	0.00203701	0.00376536	0	0	0.00873043	0.00204336	0.00630223	0.0818981	0.0121301	0.0130986	0.0126615	0.018657	0.000835349	0.00741583	0.00958946	0	0.0100874	0.0044115	0.00262808	0.00579593	0.00172271	0.00246296	0.00374535	0	0.00586524
EPHB2	0.192755	0.200323	0.198989	0.249	0.196899	0.150598	0.219355	0.219805	0.189326	0.197542	0.202209	0.164667	0.246479	0.220544	0.300567	0.226637	0	0.198143	0.150303	0.203069	0.189636	0.164315	0.369808	0.152826	0.135594	0.167941	0	0.191877	0.161428	0.237544	0.333795	0.217512	0.263978	0.190391	0.137071	0.206274	0.192507	0.216617	0	0.273192	0.216263	0.327262	0.251333	0.304328	0.243431	0.156566	0.238705	0.235875
LACTBL1	0.0023506	0.00162924	0	0.00360859	0.00331162	0.00149128	0	0.000525849	0.000235955	0	0	0.000344152	0.00390171	0	0.000516852	0	0	0.00197991	0.001127	0	0.00160327	0	0	0	0.00359081	0.000859504	0	0.00297155	0.00426474	0	0	0	0.000399506	0	0	0	0	0	0	0.0020702	0	0	0	0	0	0	0.000900927	0
TEX46	0.00175625	0.0106332	0.00647174	0.0125751	0.00887024	0.0013379	0.00383267	0.011177	0.00855599	0.00186774	0.000877881	0.00234928	0.0105886	0.0101037	0.00491934	0.00474964	0	0.00493996	0.00205271	0.00320689	0.0020524	0.00512524	0	0.00429461	0.000218695	0.006435	0	0.0083608	0.00360006	0.00176919	0.00748825	0.00672717	0.00757464	0.0105941	0	0.0032381	0.00447531	0.00503164	0	0.0137961	0.00226623	0.00154431	0.000968609	0.0123966	0.00385297	0.00311899	0.0037666	0.0126347
KDM1A	0.309454	0.273547	0.22351	0.357286	0.275528	0.29234	0.272661	0.256899	0.199846	0.169681	0.230992	0.199059	0.249422	0.261624	0.237522	0.284351	0	0.297654	0.260671	0.269171	0.247311	0.155032	0.14151	0.148323	0.208937	0.244978	0	0.356438	0.408465	0.322344	0.314414	0.286691	0.242272	0.192866	0.272862	0.208521	0.202828	0.203125	0	0.258195	0.256369	0.345238	0.374933	0.305099	0.275945	0.189373	0.186007	0.198228
LUZP1	0.484711	0.426717	0.320466	0.547434	0.464857	0.390923	0.353556	0.366619	0.256708	0.302382	0.405425	0.28067	0.428644	0.34399	0.341131	0.417754	0	0.406912	0.334223	0.400228	0.340438	0.179581	0.644486	0.1837	0.331532	0.453576	0.471206	0.4945	0.50539	0.534945	0.618611	0.324043	0.335177	0.251914	0.379598	0.262344	0.261956	0.373787	0	0.389838	0.34522	0.545679	0.454901	0.687207	0.403655	0.270463	0.194663	0.220586
HTR1D	0	0	0.000313383	0.00283877	0.000748881	0	0.00188728	0.00061142	0.000772152	0.00024081	0	0	0	0	0.000232896	0	0	0	0.00129219	0	0.00224833	0.00146989	0	0	0	0.00120742	0	0	0	0.00421091	0	0	0.000350828	0	0	0.000656352	0.000412752	0	0	0.00182233	0.00246296	0	0	0	0	0	0.000774922	0
HNRNPR	0.23606	0.193722	0.174629	0.303606	0.201523	0.209746	0.266325	0.178807	0.146833	0.148749	0.191795	0.160434	0.224998	0.194885	0.150663	0.199628	0	0.20736	0.231712	0.202456	0.207509	0.126091	0.0484473	0.112324	0.173115	0.179514	0.978837	0.232242	0.234813	0.230983	0.222301	0.194106	0.171273	0.133294	0.18361	0.153322	0.181075	0.157004	0	0.174339	0.157928	0.215387	0.213333	0.262835	0.216171	0.144839	0.168368	0.149966
ZNF436	0.017167	0.0182286	0.0172738	0.0292844	0.0195809	0.029694	0.052105	0.0180994	0.0230051	0.00941989	0.0158241	0.0109274	0.0103976	0.0113316	0.0127355	0.021683	0	0.0147076	0.0349815	0.00906357	0.0258179	0.0224094	0.00681344	0.01689	0.0233216	0.00400535	0	0.0198675	0.0289822	0.0398989	0.0328571	0.0202396	0.0115354	0.00444246	0.013716	0.00716299	0.0168846	0.0227882	0	0.022479	0.012688	0.0349079	0.0285389	0.0272877	0.02941	0.0066017	0.00384845	0.0264228
TCEA3	0.0906843	0.128652	0.149526	0.139151	0.113133	0.0660185	0.20212	0.0618579	0.0946622	0.0897907	0.0951505	0.150283	0.140623	0.0711448	0.187489	0.121687	0	0.154884	0.151412	0.145517	0.117767	0.0941159	0.153214	0.10532	0.121336	0.0471072	0.341338	0.152284	0.173148	0.110375	0.0788945	0.177975	0.168942	0.0975822	0.13631	0.105024	0.0675222	0.11959	0	0.200032	0.0862437	0.167052	0.262264	0.221771	0.129162	0.0218015	0.0619635	0.129563
ASAP3	0.0193444	0.035675	0.03971	0.0825915	0.0425642	0.00946392	0.0936863	0.04311	0.0391099	0.0323098	0.0432062	0.03443	0.0484387	0.0510042	0.0566683	0.0437474	0	0.0592318	0.033866	0.0427829	0.0318071	0.036315	0.0204039	0.0494045	0.0620936	0.0356178	0	0.0326866	0.0838397	0.0492386	0.0178158	0.0630583	0.0542591	0.0543141	0.0208869	0.0401097	0.0502611	0.0277146	0	0.0947791	0.0575363	0.0692938	0.0768393	0.0521895	0.0436952	0.0388263	0.0441301	0.0607613
E2F2	0.000745503	0	0.00136442	0.00196138	0.00414517	0.00167198	0	0	0.00261287	0	0.00219787	0	0	0	0.00202124	0	0	0.00165009	0.000826858	0	0.000465886	0.00154033	0	0	0	0.000556885	0	0	0.00176417	0.00136139	0	0	0.00253859	0.00180341	0	0.000393572	0.000366704	0	0	0	0.00129424	0.00109248	0	0	0	0	0.000846067	0.000653571
ID3	0	0	0.00119877	0.00265435	0.00272754	0	0.00472826	0.000452281	0.00177018	0	0	0	0	0	0.00120461	0.00160612	0	0	0.000573223	0.00193675	0.00250869	0.00045753	0	0	0	0	0	0	0.000636271	0.00536394	0.0201839	0.00428581	0.0037821	0	0	0	0.000471241	0	0	0	0	0	0.00163308	0	0.000537303	0.00129966	0	0.0031261
RPL11	0.135969	0.0834865	0.121564	0.264864	0.149409	0.131305	0.230454	0.166819	0.151369	0.0371797	0.0732606	0.0465282	0.079455	0.224395	0.123169	0.179277	0	0.182173	0.213204	0.0832929	0.13875	0.102755	0.044296	0.133482	0.084882	0.0740658	0	0.119931	0.20454	0.112884	0.140527	0.202319	0.0864127	0.103211	0.0541116	0.0724378	0.18114	0.0996738	0	0.107074	0.138991	0.084965	0.174754	0.115109	0.0838008	0.0990875	0.0714252	0.0806289
ELOA	0.0873769	0.104618	0.0748946	0.0917062	0.0756962	0.0869599	0.128575	0.111942	0.090944	0.0627778	0.0659418	0.0635552	0.125832	0.0791986	0.114148	0.0735363	0	0.0588918	0.094915	0.0675868	0.083285	0.0679621	0.21663	0.0620861	0.0750008	0.107014	0.131819	0.0943009	0.0943127	0.0953763	0.137731	0.115555	0.0840887	0.0657445	0.0697693	0.0617468	0.10634	0.109176	0	0.0862815	0.081728	0.0944999	0.108975	0.103122	0.101892	0.0939652	0.0531327	0.122179
PITHD1	0.162222	0.114028	0.134826	0.235049	0.152431	0.170073	0.269834	0.185586	0.167782	0.0715507	0.117382	0.0880811	0.15823	0.181561	0.116715	0.186548	0	0.153904	0.274859	0.150462	0.179144	0.130348	0.0968094	0.120105	0.169108	0.135746	0	0.141656	0.271399	0.16117	0.146762	0.231359	0.151952	0.102732	0.112158	0.100838	0.162472	0.16407	0	0.134177	0.153877	0.107303	0.224761	0.180805	0.182799	0.136819	0.0601744	0.138664
LYPLA2	0.0600471	0.0530826	0.0358348	0.0769745	0.0492261	0.0628325	0.0870468	0.0606269	0.0601722	0.0431771	0.0533196	0.0190717	0.0507345	0.040533	0.042093	0.052304	0	0.0347335	0.101085	0.0812248	0.0652427	0.0252114	0	0.0274268	0.0753383	0.055454	0.131819	0.0672244	0.0734608	0.060649	0.0512461	0.0666293	0.0553438	0.0421331	0.0305603	0.0335371	0.0484771	0.0361107	0	0.0397589	0.052488	0.0298634	0.0624165	0.0666272	0.0512087	0.0146534	0.0205593	0.037056
GALE	0.0831638	0.067992	0.0855969	0.168129	0.125893	0.0626193	0.100534	0.110729	0.104699	0.0544514	0.0663326	0.050705	0.0932708	0.140502	0.124517	0.151031	0	0.109691	0.116578	0.0996615	0.118189	0.0611029	0.0243893	0.10333	0.0547274	0.0780563	0	0.122198	0.123798	0.0995305	0.115324	0.13767	0.078205	0.0666069	0.0503408	0.0710016	0.105741	0.0879372	0	0.13326	0.128102	0.0709119	0.137703	0.098563	0.0797818	0.0854085	0.0949469	0.0689235
HMGCL	0.0683312	0.0681824	0.052725	0.137264	0.0799384	0.0623808	0.025068	0.0838183	0.0670434	0.0428432	0.0623718	0.0383409	0.0907564	0.156162	0.0923857	0.0918392	0	0.103882	0.0558041	0.0918955	0.0847061	0.0700467	0.0282639	0.0354835	0.0391881	0.0618469	0	0.0501921	0.0981337	0.0795021	0.064131	0.133131	0.0929007	0.0428865	0.0707538	0.0608748	0.0433104	0.060731	0	0.0747374	0.0688075	0.0697162	0.110527	0.0719626	0.0347279	0.0647662	0.0509444	0.0582133
FUCA1	0.0422241	0.0804513	0.0503152	0.057623	0.0683771	0.0491788	0.0435737	0.0650478	0.0540277	0.0329806	0.0415981	0.0420963	0.0671482	0.0557943	0.043335	0.0674444	0	0.0386668	0.0467293	0.047842	0.0418444	0.0418176	0.027305	0.0468692	0.0382181	0.0281273	0	0.0356559	0.071713	0.0459861	0.0642277	0.0967013	0.0553312	0.0206501	0.0573442	0.0439703	0.0470273	0.0271116	0	0.0580834	0.059916	0.0480711	0.0861566	0.0387627	0.0356608	0.0200397	0.0315358	0.0491094
CNR2	0.00766249	0.00562438	0.00741903	0.0154091	0.0111212	0.0038708	0.00429562	0.000737762	0.00521918	0	0.00126431	0.000459351	0.00740257	0.00149471	0.00337128	0.00969866	0	0.00383528	0.00444324	0.00192926	0.00762936	0.00274496	0.0100041	0.00503327	0.0019388	0.00258911	0	0.00632764	0.0101691	0.00480688	0	0.00193445	0.00550101	0.00367109	0	0.00764521	0.00381822	0.00365078	0	0.00736213	0.00119985	0.00417021	0.0126931	0	0.00141103	0.000509938	0.00551915	0.0083945
PNRC2	0.0376095	0.0269367	0.0422007	0.0523992	0.028187	0.0490919	0.0820626	0.040162	0.0376474	0.0215246	0.0231252	0.0218724	0.0444902	0.0277291	0.0124735	0.0368111	0	0.0169534	0.0549478	0.0341571	0.0317647	0.0275177	0.03904	0.0296044	0.0358439	0.0458954	0.145524	0.0585298	0.0560566	0.0404349	0.0333224	0.0355768	0.0299587	0.0136062	0.0245638	0.018887	0.0414032	0.0323616	0	0.0249381	0.0291455	0.0215203	0.0334132	0.0497452	0.042355	0.0113013	0.0146842	0.0279924
SRSF10	0.231133	0.192649	0.227111	0.37315	0.290341	0.255403	0.274329	0.234174	0.195491	0.124712	0.204796	0.151434	0.183817	0.262971	0.218633	0.298099	0	0.257877	0.260259	0.206593	0.228825	0.144608	0.140281	0.155969	0.194242	0.210221	0.131819	0.29057	0.329559	0.275207	0.321062	0.266903	0.182137	0.134577	0.144102	0.144494	0.212492	0.216331	0	0.215863	0.224873	0.248974	0.381519	0.295586	0.224663	0.137921	0.123767	0.183979
MYOM3	0.000443019	0.00311423	0.00319453	0.00479284	0.00145717	0.00138029	0.00270827	0.00165547	0.00153333	0	0	0.00178758	0.0022838	0	0.00328588	0.00351559	0	0.00491675	0.000659091	0	0.000963312	0.000484293	0	0.000512972	0	0.00141282	0	0.000680192	0.0107172	0.00261428	0	0.000897855	0.0028537	0.000692799	0.000791344	0	0.000512309	0.00255131	0	0.000870537	0.000607119	0	0.000612368	0	0	0	0.00256106	0
IL22RA1	0.000601612	0.000527134	0.000953181	0	0	0	0	0	0.00083616	0.000622531	0	0	0	0	0	0	0	0	0	0	0	0.000290301	0	0	0	0	0	0	0	0	0.00820868	0	0	0	0	0.00175536	0.000530038	0	0	0	0	0	0	0	0.000750365	0	0	0.00073369
IFNLR1	0.014329	0.00987858	0.0117427	0.00502366	0.00650441	0.00429251	0.00249779	0.0234909	0.00446845	0.00903523	0.00976377	0.0076985	0.00743194	0.0122433	0.00900793	0.00359914	0	0.0251253	0.00985753	0.0062694	0.00303845	0.0108352	0	0.00449072	0.0029387	0.00600259	0	0.00460476	0.00874404	0.00790694	0.00994312	0.0159952	0.00987457	0.00396935	0.00278435	0.00508583	0.0109782	0.00636917	0	0.00536002	0.0020112	0.00959429	0.0117815	0	0.00393353	0.00116863	0.00376422	0.0179824
GRHL3	0	0	0	0	0	0	0	0	0	0	0	0.000589879	0	0.00157047	0.000626707	0	0	0.000506588	0.000837906	0	0	0	0	0.000246789	0	0.00179435	0	0	0.00150073	0.00101207	0	0	0.00204183	0	0	0	0	0	0	0.00190841	0	0	0	0	0	0.00103771	0	0
STPG1	0.0303682	0.0275277	0.023024	0.0418612	0.034616	0.0223119	0.0265837	0.037781	0.0261167	0.0439385	0.0255902	0.0099974	0.0439544	0.0206203	0.0275535	0.0205323	0	0.0293011	0.0177285	0.0334772	0.0269351	0.0231515	0.0104492	0.0242159	0.020716	0.0124611	0	0.0376932	0.0350358	0.0412776	0.0326046	0.0290085	0.0368549	0.0355136	0.0272367	0.0139911	0.025432	0.0265581	0	0.0241838	0.0325589	0.0545873	0.0275128	0.0346316	0.0213093	0.022726	0.0250197	0.071936
NIPAL3	0.119868	0.0978999	0.101558	0.117408	0.0807993	0.0808632	0.127683	0.108612	0.069797	0.0756355	0.1052	0.0457891	0.122676	0.11184	0.116596	0.0886076	0	0.106345	0.0752475	0.0973492	0.116103	0.0806361	0.0698361	0.0717403	0.0612312	0.0757836	0	0.0999971	0.107473	0.0862706	0.0823174	0.0987913	0.110317	0.0604996	0.116006	0.0837886	0.12568	0.103524	0	0.0901072	0.106203	0.140293	0.104257	0.074783	0.0809779	0.0833402	0.0763598	0.102422
RCAN3	0.0169144	0.0115952	0.0110709	0.0275246	0.0158013	0.00278267	0.00291624	0.00731729	0.00390695	0.00374805	0.00270652	0.0034267	0.0126869	0.00782839	0.00495558	0.00481503	0	0.00762137	0.00756406	0.0025355	0.0168188	0.00296423	0	0.00289512	0.00928305	0.00186427	0	0.00650535	0.0217026	0.00434093	0.00752087	0.0127684	0.00245404	0.00204838	0.00158437	0.000893773	0.00141308	0.00191613	0	0.0031016	0.0105182	0	0.00732162	0	0.0044198	0.00257334	0.00753676	0.00810445
NCMAP	0.00552691	0.00911317	0.00572268	0.0193783	0.0114289	0.01401	0.00508045	0.00620662	0.00878627	0.000978573	0.00176129	0.00282978	0.00114925	0.017409	0.00361448	0.0194575	0	0.0207889	0.00596622	0.00465619	0.0102009	0.00519943	0	0.00217442	0.00771477	0	0	0.00727981	0.0236886	0.00720267	0.00689077	0.0122619	0.00892005	0.0110849	0	0.00277112	0.00431483	0.00904721	0	0.00332274	0.0113333	0.00886739	0.00838389	0	0.00827084	0.0103981	0.0120919	0.00811569
SRRM1	0.28484	0.288384	0.217789	0.34289	0.272826	0.277729	0.224137	0.253941	0.175662	0.150656	0.237929	0.152732	0.292743	0.217506	0.203315	0.244806	0	0.198057	0.247176	0.255322	0.204496	0.132798	0.324725	0.129016	0.206374	0.239049	0.596101	0.294524	0.348414	0.283812	0.341428	0.234583	0.223929	0.186796	0.216644	0.18312	0.207777	0.238417	0	0.228222	0.202042	0.260719	0.279287	0.357078	0.236423	0.142662	0.191089	0.2163
CLIC4	0.0113346	0.0214215	0.0281245	0.048777	0.0252755	0.0127121	0.0348125	0.0274366	0.0196919	0.00745122	0.0110389	0.0103745	0.00555243	0.0264943	0.0254374	0.0227814	0	0.0204766	0.0115581	0.0164	0.0162835	0.0090582	0.0100041	0.0322704	0.015975	0.00711868	0	0.0249759	0.0475973	0.0244824	0.037335	0.0243361	0.0204993	0.00978134	0.006946	0.0108469	0.0143471	0.0149396	0	0.0120529	0.0190446	0.0132561	0.0171578	0.0193452	0.0116202	0.00772862	0.0142471	0.018821
RUNX3	0	0.00261659	0.000344966	0	0.00156447	0.00202049	0	0	0	0	0	0	0	0	0	0	0	0	0.000417828	0	0	0	0	0	0	0	0	0.00044231	0.0025527	0	0	0	0	0	0	0.000724898	0	0	0	0	0.000506424	0.00557746	0	0	0	0	0	0
SYF2	0.0468795	0.0640942	0.0827603	0.107764	0.076572	0.0767493	0.102726	0.0750868	0.0882421	0.0282888	0.068838	0.0502982	0.077788	0.0916811	0.0582761	0.10526	0	0.060786	0.122425	0.0627758	0.0626844	0.0782093	0.0255002	0.0712572	0.061726	0.0550367	0.131819	0.0503596	0.124825	0.0721764	0.0701153	0.110771	0.0607551	0.0490595	0.0400084	0.044079	0.0646735	0.0757487	0	0.077595	0.080885	0.0483816	0.0932323	0.0451712	0.0834996	0.0669028	0.0409866	0.0600089
RSRP1	0.44438	0.381159	0.297363	0.513676	0.386884	0.372877	0.324243	0.327726	0.231008	0.262049	0.326401	0.252737	0.326165	0.276429	0.35259	0.37514	0	0.388644	0.333698	0.35567	0.31235	0.174368	0.435918	0.158044	0.254347	0.3432	0.263988	0.474235	0.451634	0.480171	0.549832	0.23568	0.344078	0.223029	0.303891	0.248114	0.286547	0.318682	0	0.321904	0.321978	0.396512	0.481769	0.386254	0.374477	0.243532	0.211227	0.251127
RHD	0.0166808	0.0104381	0.00468368	0.147676	0.0577112	0.0441854	0.00248473	0.0275679	0.0750911	0.00510107	0.00915868	0.00462993	0.00399069	0.0696098	0.020292	0.0639857	0	0.066456	0.0484532	0.0134895	0.0065723	0.0640314	0	0.0502494	0.000865661	0.00907033	0	0.0168663	0.103551	0.0612606	0.0176074	0.131322	0.0272191	0.0304756	0.00396006	0.0230259	0.0281619	0.0115345	0	0.00449652	0.0508114	0.0233766	0.0826755	0.00451595	0.0254192	0.0030649	0.031008	0.029739
TMEM50A	0.126641	0.109178	0.124363	0.162308	0.151662	0.10953	0.157367	0.11651	0.119239	0.0652707	0.0916784	0.0805	0.111582	0.151002	0.0866178	0.141522	0	0.0937199	0.15139	0.110073	0.111926	0.0640984	0.0440691	0.0962697	0.113845	0.08607	0.131819	0.11521	0.171699	0.1712	0.145642	0.138129	0.0997343	0.0862072	0.0682244	0.0638473	0.10272	0.0961002	0	0.125039	0.0940499	0.104824	0.156359	0.175293	0.144644	0.0789498	0.0504234	0.0934649
RHCE	0.0201167	0.0171137	0.0241551	0.0326096	0.0146812	0.00685539	0.0115066	0.00928099	0.0240126	0.0329945	0.0121924	0.0149829	0.0317395	0.0384922	0.0450774	0.0261458	0	0.0321407	0.0270394	0.01843	0.0222096	0.0195124	0	0.0123537	0.00786414	0.022165	0	0.0334464	0.0375657	0.0357254	0.0199336	0.0409922	0.0177199	0.0170991	0.0233757	0.013535	0.0117635	0.0100471	0	0.0194227	0.0145543	0.0222693	0.0291322	0.0166262	0.0201071	0.0140087	0.00335298	0.0294514
MACO1	0.39969	0.333349	0.274757	0.460998	0.348109	0.332421	0.307568	0.30696	0.210029	0.204915	0.322422	0.251738	0.347475	0.303154	0.285543	0.340521	0	0.326253	0.299972	0.310821	0.305766	0.157717	0.285811	0.173389	0.263327	0.319862	0.692711	0.381987	0.449716	0.430135	0.430182	0.295586	0.282988	0.248893	0.343214	0.253984	0.253801	0.274142	0	0.318342	0.293235	0.416895	0.400803	0.399113	0.32065	0.206059	0.209327	0.243229
LDLRAP1	0.00170376	0.00416278	0.00673294	0.0126867	0.00340131	0.00469605	0.00758023	0.00765567	0.00404957	0.0011569	0.0045588	0.0026638	0	0.00372441	0.00140734	0.0022598	0	0.00918147	0.0086666	0.00602632	0.00436098	0.00333543	0	0.00797822	0.00414522	0.00216121	0	0.00675378	0.00307802	0.0128832	0.00290647	0.00304993	0.00327639	0.00030404	0.00114969	0.00559356	0.00715071	0.00853127	0	0.011735	0	0.0011917	0.00151059	0.00931516	0.00988196	0.00141377	0	0.00544951
MAN1C1	0.402242	0.374895	0.328156	0.52583	0.466228	0.373554	0.342122	0.387051	0.351708	0.294463	0.375868	0.341783	0.429168	0.330667	0.383469	0.436399	0	0.467292	0.36117	0.391338	0.377024	0.233086	0.538862	0.293898	0.319308	0.347672	0.575043	0.409732	0.43233	0.438467	0.544138	0.364723	0.326023	0.302275	0.399916	0.356994	0.300335	0.340644	0	0.37841	0.455227	0.420775	0.401688	0.535625	0.387595	0.241221	0.343021	0.242699
SELENON	0.019572	0.00622911	0.0274301	0.0299897	0.0366499	0.0300556	0.0280741	0.0113131	0.0336936	0.0266865	0.0283688	0.0136334	0.0310458	0.0743623	0.0335925	0.0635813	0	0.0659506	0.0321691	0.0230429	0.0205103	0.0256862	0.00822445	0.0297466	0.0123298	0.0178958	0	0.0123114	0.0155803	0.0177578	0.0443297	0.0403826	0.021165	0.0259883	0.00619019	0.0239738	0.0187939	0.0206769	0	0.0166035	0.0409416	0.0222438	0.0385429	0.0102816	0.0208961	0.0442003	0.0398493	0.0349854
AL020996.2	0.0062192	0	0	0.00273744	0.00103725	0	0.00333908	0.000596722	0.0024295	0.00124395	0.0013326	0.00686828	0	0.00149471	0.00440263	0.00283019	0	0.00358246	0.00316384	0.000670117	0	0	0	0.00322752	0.000601974	0.00047236	0	0.00196077	0.00107354	0.00187221	0	0	0.000381512	0	0	0.00341614	0.000780743	0.00232273	0	0	0.000868274	0.00562095	0.00398161	0	0	0.00225322	0.00112415	0
MTFR1L	0.159445	0.108668	0.137219	0.214078	0.179168	0.189267	0.170605	0.17661	0.146612	0.0703439	0.133417	0.0844728	0.128958	0.169701	0.154226	0.17152	0	0.15739	0.196311	0.1535	0.152744	0.101435	0.0776568	0.129501	0.122668	0.130837	0	0.197558	0.225081	0.185036	0.222524	0.211267	0.130849	0.0825082	0.0757477	0.0894427	0.122785	0.0998817	0	0.129853	0.121566	0.120102	0.213273	0.197146	0.156234	0.0913299	0.0785754	0.109311
AUNIP	0.00659136	0.0117352	0.00973024	0.0307738	0.0145066	0.00522324	0.0143923	0.0156414	0.0152367	0.00482301	0.00423076	0.00432389	0.0076645	0.0236291	0.00553277	0.0253453	0	0.0163674	0.0167524	0.00708281	0.0156836	0.012604	0.00681344	0.0224364	0.00316085	0	0.131819	0.00162266	0.0449215	0.0129715	0.00679118	0.0206751	0.010723	0.0104388	0	0.00833868	0.00833304	0.0072485	0	0.00774164	0.010421	0	0.02578	0	0.00613246	0.00546854	0.00498813	0.0121102
PAQR7	0.072077	0.0523922	0.0412174	0.0746252	0.0697298	0.0496056	0.0187026	0.0337142	0.0494364	0.0192733	0.0215108	0.0276251	0.0466545	0.0635404	0.0722788	0.0680885	0	0.0810552	0.0474046	0.0994946	0.0881447	0.0420575	0.0934443	0.0514856	0.0298047	0.0484933	0	0.0518432	0.105729	0.0469841	0.0394352	0.0657482	0.0477545	0.0292343	0.0333558	0.0490746	0.0294374	0.0412569	0	0.0356764	0.04889	0.0372012	0.0783138	0.0648572	0.0499798	0.0245181	0.0468258	0.0125531
STMN1	0.375812	0.264465	0.270748	0.499473	0.333624	0.352825	0.434329	0.303931	0.234035	0.175927	0.358222	0.211963	0.375832	0.298717	0.226323	0.335579	0	0.283589	0.385753	0.262543	0.263927	0.217585	0.380298	0.186338	0.310595	0.315304	0.145524	0.398671	0.492286	0.387993	0.502442	0.306138	0.266329	0.199999	0.240347	0.174494	0.274177	0.252151	0	0.278208	0.233395	0.283514	0.343866	0.487232	0.348468	0.15308	0.134341	0.201527
PAFAH2	0.0287406	0.0422285	0.0239399	0.046504	0.0197541	0.0266556	0.0406082	0.0421366	0.027404	0.0177756	0.0161964	0.023593	0.0197307	0.0385007	0.0257822	0.0421918	0	0.0388157	0.0243106	0.0360879	0.0271753	0.024787	0.0332997	0.020809	0.0206044	0.0409087	0	0.0244103	0.0305664	0.0261003	0.0432731	0.0472062	0.0395471	0.0495499	0.0218315	0.031332	0.0300881	0.0325023	0	0.0449264	0.0287692	0.0264648	0.0381426	0.0294108	0.0377962	0.0537326	0.0306161	0.0784532
EXTL1	0.0510189	0.0343548	0.0351671	0.048434	0.048501	0.0445987	0.0586255	0.0627522	0.0459508	0.0226309	0.0372123	0.0561508	0.0974641	0.0328415	0.0591074	0.0509458	0	0.0402895	0.0441717	0.0519871	0.0578302	0.0196624	0.0127739	0.0300798	0.0280786	0.0450555	0	0.0498082	0.0636235	0.0690724	0.104069	0.0599152	0.0622887	0.0291233	0.0457623	0.0344683	0.0329513	0.0431582	0	0.0287975	0.0464556	0.0346316	0.0496847	0.0281409	0.0411235	0.029036	0.0312179	0.0248667
SLC30A2	0.00320979	0.00134106	0.00113089	0.00712016	0.00122153	0	0	0.00325188	0.00461985	0.00208745	0	0.00214079	0.000740816	0.00506056	0	0.00593669	0	0.00540482	0.00161511	0.00166669	0.00292755	0.000570538	0	0.00256419	0	0	0	0	0.0102099	0.00121038	0	0.0024864	0.000525708	0.000451451	0.000454767	0.00027387	0.00125014	0.00147497	0	0	0.00356976	0	0.00156878	0	0	0	0.00540892	0.00224536
TRIM63	0	0.00100989	0.00192509	0.00389541	0.00564422	0.00339945	0	0.000801757	0.00125559	0	0.0022849	0	0	0.00840733	0.00202468	0.00269519	0	0.00239649	0.0017842	0.000704238	0.00144523	0.000517025	0	0.000813783	0.00485361	0	0	0.00278944	0.00306466	0.00398714	0	0.0036746	0.00062069	0.00161294	0	0.000638377	0	0	0	0.00246421	0.000365772	0	0.000464238	0	0	0	0	0.000333628
PDIK1L	0.102747	0.0707324	0.0707971	0.122479	0.0832613	0.113277	0.0837149	0.0850411	0.0923123	0.0673391	0.0944659	0.061625	0.0979223	0.0866354	0.0937202	0.0804505	0	0.0861966	0.106892	0.0750063	0.083546	0.0743307	0.09167	0.0694591	0.084901	0.0569576	0	0.0970837	0.114525	0.0976502	0.0848098	0.0627978	0.0646432	0.0917705	0.0675798	0.0767471	0.0648701	0.0742954	0	0.0965941	0.090286	0.0830041	0.0847936	0.118721	0.111827	0.0526431	0.0476882	0.0741453
FAM110D	0.00487138	0.00103962	0.01516	0.0626333	0.0279885	0.00362206	0.0150067	0.00958079	0.035598	0.00207434	0.0045214	0.00200226	0.0121658	0.022162	0.0165802	0.0301891	0	0.0201953	0.0275245	0.0117828	0.0235808	0.0126895	0	0.0302693	0.0094345	0.013594	0	0.0128583	0.0220382	0.0226862	0.0067383	0.0133884	0.0137695	0.011901	0.00369781	0.00288106	0.0132178	0.00974383	0	0.0294753	0.018032	0	0.0248136	0	0.0126132	0.00247165	0.0038777	0.0240804
C1orf232	0	0.00059693	0	0.00283082	0.00265776	0	0	0.000731401	0.000489283	0.000918103	0	0	0	0	0.00270897	0.00439683	0	0	0	0	0	0	0	0.000954516	0.000895762	0	0	0.00171103	0.00122945	0.000352589	0	0.00401677	0	0	0	0	0	0	0	0	0	0	0	0	0	0	0.0020179	0.00112758
AL391650.1	0	0	0	0	0	0.000826244	0	0	0	0	0	0	0	0	0.00022781	0	0	0	0	0	0	0	0	0	0.00126632	0	0	0	0	0	0	0	0	0	0	0	0	0	0	0.00065454	0	0	0	0	0	0	0	0
ZNF593	0.00598353	0.0177741	0.0180229	0.0330736	0.0115658	0.016696	0.0261906	0.0168897	0.0219033	0.00629452	0.00390951	0.00637149	0.0110476	0.0208902	0.0284788	0.0421276	0	0.0313288	0.0394042	0.0366804	0.031264	0.0174239	0	0.0202956	0.0193866	0.0272049	0	0.00895773	0.0424299	0.0166753	0.00699733	0.0132254	0.013921	0.0126391	0.000586177	0.0064812	0.0113423	0.010195	0	0.0120156	0.0337696	0.00712626	0.0363676	0.0406648	0.0270908	0.00544871	0.00444413	0.00771229
CNKSR1	0.018067	0.0180461	0.027666	0.0483262	0.0492712	0.0217589	0.0602246	0.0242802	0.0330082	0.030894	0.0375716	0.017661	0.0290745	0.0451444	0.0446992	0.046542	0	0.0531984	0.0406164	0.0745086	0.0489414	0.0169629	0.0344482	0.0179031	0.0321718	0.0280507	0	0.0327784	0.0361454	0.0542587	0.0619435	0.0491894	0.0416583	0.0206293	0.0258386	0.0142177	0.0371035	0.0420147	0	0.0454936	0.0648108	0.0235892	0.0160365	0.0329126	0.0386633	0.0360526	0.0353568	0.0307902
CATSPER4	0.00480261	0	0.00123893	0.00498285	0.00648143	0.00257881	0.00345238	0.000423801	0.000477687	0	0.00184685	0.00122632	0.00749898	0	0.00293892	0.00302707	0	0.00218162	0.000267543	0.00113899	0.00178608	0	0	0	0	0.000238744	0	0.000590047	0.00515768	0.00249391	0.00204931	0.00225004	0.000997207	0.00128661	0.0012055	0.000366875	0	0.000618294	0	0.00447718	0	0	0	0	0	0	0	0.00156941
CEP85	0.109172	0.0886298	0.0712135	0.114648	0.107751	0.0949828	0.0733681	0.0917878	0.0754891	0.0708806	0.0894339	0.0700981	0.0763784	0.118471	0.119173	0.111005	0	0.0784659	0.0755613	0.0785608	0.0701719	0.0554354	0.0755115	0.0560659	0.047962	0.0861559	0.145524	0.0849617	0.0694719	0.0995765	0.105651	0.0759582	0.0549952	0.065208	0.0537633	0.0690352	0.0755304	0.0716645	0	0.086726	0.0697959	0.0267244	0.0861346	0.0829885	0.082914	0.0689958	0.0895611	0.0816649
SH3BGRL3	0.0466993	0.0187744	0.044921	0.113269	0.0803523	0.0685561	0.171577	0.0800863	0.0657695	0.018422	0.0461993	0.0384618	0.044701	0.0723582	0.0405975	0.0705035	0	0.0487342	0.126152	0.0444631	0.058991	0.0423501	0.00822445	0.0336605	0.097485	0.0535024	0	0.0953245	0.103021	0.0555546	0.0553067	0.065093	0.0399092	0.0407182	0.0174439	0.0266434	0.0614819	0.0775476	0	0.0641372	0.0566891	0.0540613	0.0484788	0.0767666	0.0758541	0.0665946	0.0130765	0.0449196
UBXN11	0.0347468	0.0544127	0.0346406	0.0738956	0.0625642	0.0359909	0.0563597	0.0534517	0.061407	0.0160018	0.0306277	0.0283027	0.030671	0.0925726	0.0585876	0.0790817	0	0.0581514	0.0422628	0.0637725	0.0683202	0.0444323	0.0659484	0.0676376	0.0316384	0.0286069	0.145524	0.0316967	0.0499373	0.0599356	0.0455199	0.0492241	0.0476324	0.0225969	0.00923056	0.0343226	0.038766	0.0318885	0	0.0351002	0.0333814	0.00834561	0.0716887	0.0252816	0.0271329	0.0469242	0.0393252	0.0290186
CD52	0	0.00117491	0.000522118	0.00597844	0	0	0.000598281	0	0.000741518	0.00523312	0.00301317	0.000278436	0	0	0.00144406	0.000848419	0	0	0.00136706	0.00121776	0	0.000841252	0	0.000954516	0	0.000556885	0	0.00296126	0.00425266	0	0	0.00110315	0.00111964	0	0	0	0.000186174	0.000813277	0	0	0.00115892	0	0	0	0.0014042	0	0	0
CRYBG2	0.00472061	0.00229023	0.00222191	0.0156355	0.00571892	0.00380623	0.00117538	0.000843072	0.000930918	0	0	0.00212911	0.00155043	0.00295978	0.00238699	0.00299039	0	0.00519443	0.000565146	0.00975609	0.0012951	0.0022034	0	0.0112368	0.00469833	0.00769863	0	0.00248887	0.010841	0.00829431	0.002877	0.00115898	0.000843952	0.000667619	0.000842909	0.000374457	0.00196507	0.000580023	0	0.00541072	0.000881488	0	0.00643312	0	0.00123923	0	0.00303037	0
ZNF683	0	0	0	0.00394423	0	0	0	0.00136125	0.000798958	0	0	0	0	0	0.00118821	0	0	0	0	0	0	0	0	0.00181385	0	0	0	0	0.00362776	0.00157669	0	0	0	0	0	0.00285911	0	0.000480469	0	0	0	0	0	0	0	0	0	0
LIN28A	0	0	0.000788713	0.000576636	0.00105159	0	0	0.000619806	0.00191041	0.00164327	0	0.000191918	0	0	0.00026154	0	0	0.00293606	0	0.000251793	0	0.00168817	0	0.00155845	0	0	0	0	0.00541948	0.00172636	0	0.00677569	0.000493987	0.000440711	0	0	0.000487142	0	0	0	0	0	0.00165924	0	0	0	0.0024717	0.00297367
DHDDS	0.170031	0.164479	0.177957	0.231636	0.250339	0.180992	0.0986272	0.195227	0.191747	0.126085	0.163875	0.157726	0.238539	0.276472	0.239456	0.329682	0	0.274742	0.172905	0.22949	0.20764	0.137548	0.0972027	0.1468	0.108188	0.187123	0	0.104221	0.233331	0.139462	0.178786	0.235376	0.1656	0.133845	0.161483	0.18549	0.132337	0.167256	0	0.189255	0.251608	0.202829	0.231665	0.120602	0.135959	0.116969	0.18885	0.101534
HMGN2	0.141764	0.0837153	0.0922175	0.14873	0.112887	0.150247	0.113227	0.10409	0.0950497	0.0776544	0.0801656	0.0535702	0.125819	0.123949	0.0873194	0.156392	0	0.115701	0.15636	0.107809	0.130095	0.0911415	0.090348	0.0818102	0.10372	0.0865621	0.145524	0.0861618	0.158744	0.119057	0.0845825	0.0994927	0.0931523	0.0744669	0.0635314	0.0614513	0.0499355	0.0731402	0	0.0860054	0.0886613	0.0583298	0.126437	0.0986026	0.103691	0.0557766	0.0578445	0.0354396
RPS6KA1	0.0450903	0.0310203	0.0371102	0.0338673	0.0488554	0.0246513	0.0296187	0.0363586	0.036453	0.0329593	0.0316955	0.0224173	0.0307754	0.0777971	0.0722816	0.0375622	0	0.0296025	0.0345092	0.0319822	0.0205193	0.0349986	0.00907778	0.054723	0.0268637	0.0277209	0.145524	0.0389917	0.0378158	0.0449701	0.0481559	0.0681245	0.0490366	0.0146894	0.0584551	0.0444411	0.0252289	0.0379875	0	0.0721943	0.0491922	0.0282122	0.0665389	0.0416274	0.0243756	0.0125482	0.0533629	0.0378513
ARID1A	0.328313	0.343177	0.288785	0.453507	0.353502	0.330795	0.262157	0.288842	0.239664	0.261207	0.293262	0.229135	0.361986	0.281911	0.310663	0.323827	0	0.315911	0.299847	0.353681	0.304688	0.161149	0.413471	0.206841	0.259763	0.295378	0.341338	0.349513	0.369855	0.372713	0.425576	0.284298	0.247849	0.225535	0.257682	0.264459	0.222624	0.24631	0	0.31713	0.328224	0.323714	0.350601	0.41899	0.327494	0.211361	0.231348	0.251714
PIGV	0.0252168	0.0177857	0.0222534	0.0381396	0.0129196	0.0102126	0.0455716	0.0397709	0.027804	0.0161489	0.018711	0.0142964	0.0264204	0.0278586	0.0158174	0.0321864	0	0.0191508	0.0256749	0.0233944	0.0340984	0.0285459	0.00875541	0.0233809	0.0192829	0.019961	0.131819	0.0108211	0.0261086	0.019136	0.0190018	0.0200456	0.0218369	0.0201847	0.0126266	0.0134707	0.0191773	0.0217255	0	0.0281273	0.0252076	0.0130291	0.0371819	0.0207365	0.0135244	0.0144077	0.0107834	0.0159781
ZDHHC18	0.109261	0.103033	0.115084	0.184392	0.153569	0.121731	0.216813	0.163677	0.132448	0.10451	0.118877	0.0748479	0.139875	0.200218	0.139625	0.201313	0	0.155946	0.158629	0.137658	0.139754	0.0980515	0.0629644	0.121429	0.119855	0.0887276	0.131819	0.17095	0.143675	0.160359	0.224076	0.17112	0.132918	0.0958375	0.050795	0.0895363	0.139925	0.123664	0	0.168139	0.168454	0.116615	0.226223	0.110466	0.149193	0.10175	0.123607	0.156255
SFN	0	0.000132863	0	0	0.00185684	0.00465788	0.0016961	0	0	0.000932742	0	0	0	0	0	0	0	0	0	0.000977703	0.000737356	0	0.00159562	0	0	0	0	0	0.00113126	0.00134722	0	0	0.00113737	0	0	0.000278148	0.000212589	0	0	0.00155406	0	0	0.00119452	0	0	0	0	0.00596337
GPN2	0.0647182	0.0742431	0.0553945	0.0752299	0.0769542	0.0396875	0.0698749	0.0696257	0.07115	0.0571477	0.0477276	0.0448161	0.0540217	0.0863775	0.0596603	0.0766215	0	0.0838298	0.0748736	0.0540629	0.087299	0.0420652	0.0286408	0.048041	0.0472509	0.0446689	0	0.0510795	0.0617876	0.0894091	0.0992223	0.0963124	0.0537498	0.0479154	0.0348189	0.057393	0.0546754	0.0539666	0	0.080969	0.0635732	0.0426955	0.0846166	0.0650995	0.0646984	0.0414584	0.05256	0.0776103
GPATCH3	0.015754	0.0372677	0.0219955	0.0313334	0.0274493	0.0182797	0.0182697	0.0343634	0.0279911	0.0114796	0.0186879	0.0133718	0.0183594	0.0481082	0.0326792	0.0478755	0	0.0328908	0.0332194	0.0334543	0.0474816	0.0219093	0.00259888	0.0199009	0.0258884	0.0244971	0	0.0149658	0.0345601	0.0307263	0.0639039	0.0314941	0.0242972	0.0120027	0.0180617	0.023681	0.0195793	0.00916476	0	0.0231943	0.0381693	0.0217577	0.0305046	0.0248141	0.0327971	0.0183115	0.0462797	0.0287109
NUDC	0.11702	0.0998687	0.118248	0.174298	0.118994	0.118915	0.271138	0.148128	0.125711	0.0893091	0.118721	0.0724546	0.149262	0.178791	0.137491	0.172692	0	0.117295	0.18624	0.11176	0.150327	0.0907577	0.0764448	0.0965224	0.104302	0.108717	0.138841	0.139525	0.173409	0.119973	0.211855	0.161888	0.128423	0.10856	0.08956	0.0944251	0.127515	0.144365	0	0.125397	0.150805	0.133235	0.165625	0.146412	0.13696	0.063164	0.0652907	0.118501
KDF1	0	0.00181383	0.00145104	0.0054247	0.00322171	0	0.00121054	0.000263481	0.000257986	0	0.000533376	0	0	0.0013398	0.00365039	0.00149836	0	0.00324341	0.000366361	0.00124422	0	0.000402226	0	0	0	0	0	0.00168263	0.00243738	0.0017724	0.00143097	0.00138317	0.00189584	0	0	0	0.000340769	0.00597112	0	0	0.00230714	0	0.00329972	0	0	0	0	0.0087522
TRNP1	0.0761349	0.0992511	0.0730266	0.135858	0.0754818	0.105	0.18603	0.113993	0.10847	0.0502644	0.0689686	0.0575504	0.0847482	0.161797	0.0975977	0.106323	0	0.0897788	0.144811	0.0748321	0.0998243	0.0803596	0.194753	0.0876415	0.0995093	0.0566119	0	0.0774386	0.14283	0.0648128	0.123813	0.154329	0.088991	0.0470708	0.0733343	0.0554598	0.108612	0.0864752	0	0.110012	0.0887008	0.0936794	0.12283	0.0727533	0.102863	0.0592249	0.0546749	0.0708069
TENT5B	0	0.00261267	0.00309279	0.00223953	0.00209159	0.000131748	0.00452534	0.00380854	0.00248069	0	0.00132483	0.00122632	0	0.0183681	0.000911009	0.00105164	0	0.00534998	0.000687769	0.00161137	0.00189617	0.00158905	0	0.00425047	0.00260613	0.00229802	0	0.00235013	0.0139321	0.00791695	0.00539629	0.0457941	0.00304079	0.00524216	0	0.000381976	0.00285748	0.00387097	0	0.00126457	0.00184986	0	0.0156869	0	0.00315891	0	0	0.0040724
SLC9A1	0.165418	0.139836	0.137096	0.171012	0.146533	0.133509	0.129115	0.147771	0.122793	0.0788387	0.14602	0.116295	0.16878	0.154541	0.210812	0.18028	0	0.181127	0.140798	0.157329	0.143325	0.114333	0.308693	0.122189	0.118969	0.0978457	0	0.126209	0.12247	0.166559	0.23912	0.179203	0.132079	0.0756943	0.134719	0.12181	0.127724	0.150939	0	0.160415	0.176445	0.16064	0.219485	0.24745	0.130502	0.21351	0.130595	0.0876206
WDTC1	0.180271	0.152219	0.136804	0.203982	0.181706	0.154652	0.132565	0.162111	0.131887	0.123165	0.105969	0.0895176	0.159508	0.164261	0.18801	0.162198	0	0.161201	0.154722	0.133237	0.161495	0.100339	0.205408	0.127026	0.0918777	0.156563	0	0.193214	0.204991	0.152673	0.258637	0.173686	0.151702	0.114397	0.131682	0.156843	0.140384	0.147732	0	0.179675	0.16367	0.143157	0.192307	0.178833	0.148501	0.163704	0.125846	0.121619
TMEM222	0.145421	0.0861671	0.117447	0.162049	0.130386	0.1177	0.161649	0.143878	0.119737	0.0766688	0.0994927	0.0900428	0.135038	0.124947	0.140913	0.174574	0	0.111628	0.199851	0.104538	0.140002	0.0775559	0.0986069	0.119274	0.120392	0.0964539	0	0.122928	0.134668	0.143864	0.167621	0.135078	0.110427	0.0945664	0.0607861	0.0963263	0.122635	0.11429	0	0.115937	0.112792	0.129058	0.142353	0.0985691	0.141633	0.0978882	0.0581865	0.0855966
SYTL1	0.00476602	0.00834261	0.00345365	0.0126699	0.0153113	0.00175648	0.0226825	0.0064084	0.00497277	0.00182715	0.00627759	0.00533957	0	0.00580794	0.00331988	0.00723497	0	0.00884301	0.00449538	0.00688591	0.00806514	0.0049766	0	0.0102327	0.00134826	0.000633404	0	0.00342536	0.00864378	0.0110523	0.0102267	0.00445974	0.00383517	0.00219148	0.00691933	0.00198835	0.0029844	0.0011457	0	0.00225281	0.00503385	0.00911505	0.00550939	0	0.00993347	0	0.000761359	0.0127386
MAP3K6	0.0216595	0.0217247	0.0158508	0.0293446	0.018075	0.0176888	0.00607313	0.0309186	0.0109433	0.0167911	0.0338369	0.0190703	0.0340915	0.015504	0.0377139	0.013167	0	0.0135771	0.0159166	0.0379896	0.0109433	0.0111059	0.0269584	0.00807524	0.0165116	0.0156942	0	0.0121979	0.0172907	0.0326984	0.0162485	0.0173156	0.015926	0.00459313	0.0227555	0.0128717	0.00980438	0.0226444	0	0.0250112	0.0172651	0.0143701	0.0125819	0.0371575	0.0114562	0.00058215	0.0029356	0.00179966
FCN3	0.000782831	0	0.000898456	0.00493498	0.00372056	0	0.00800604	0	0.000809429	0	0	0.00157545	0	0.00439983	0	0	0	0	0.00293346	0.00088571	0	0.000711569	0	0.000932371	0.00109629	0	0	0.00126694	0.001098	0.00165117	0.00268047	0.0047002	0.00122062	0	0	0.000990084	0	0	0	0	0.000713186	0	0	0	0	0.00446709	0	0.00117032
CD164L2	0.00352716	0.0011521	0.00113107	0.00386014	0.00300172	0.000256132	0.00066044	0.00143987	0.00328511	0	0.011704	0.00546301	0	0.0104989	0.000598214	0.00662816	0	0.016181	0.00123923	0.00870748	0.00978734	0.00175858	0	0	0.00565841	0	0	0	0.00756267	0.00356701	0.00193815	0.0141912	0.00375554	0.00241258	0.00275743	0.00396791	0.00120486	0.00247812	0	0.00126457	0.00206993	0.00343871	0.0219553	0	0.00320002	0.0144441	0	0.00397199
GPR3	0.0167873	0.0317276	0.0136141	0.0441216	0.0468823	0.0169491	0.0171246	0.0470702	0.0389766	0.0225914	0.0200143	0.0167821	0.0603767	0.00336871	0.0187767	0.0286344	0	0.0119331	0.0290314	0.0364271	0.0350068	0.0104029	0.0114619	0.0174918	0.0225212	0.0163159	0	0.0135768	0.0293849	0.0227416	0.0318227	0.0169459	0.0127813	0.0103496	0.00493734	0.0191492	0.0122702	0.0122759	0	0.0237744	0.0270518	0.00581171	0.0123845	0.0575756	0.0248424	0.0172552	0.0102798	0.0132653
WASF2	0.0647152	0.108154	0.0973453	0.110286	0.102282	0.08415	0.0942671	0.0902742	0.0706513	0.0796438	0.0823635	0.0615167	0.105954	0.0616551	0.0604049	0.0868193	0	0.09765	0.0952535	0.0764139	0.0705597	0.0802415	0.15972	0.0653049	0.0731633	0.082308	0.145524	0.170959	0.0889947	0.137987	0.135794	0.112935	0.0892903	0.0951868	0.0771149	0.0621764	0.0850508	0.0949569	0	0.120302	0.0731203	0.111433	0.147782	0.117693	0.102117	0.0897176	0.0629852	0.119789
AHDC1	0.195526	0.168874	0.145958	0.18069	0.138718	0.109372	0.169745	0.184309	0.15261	0.121536	0.164603	0.106439	0.155453	0.208167	0.201832	0.157192	0	0.198578	0.165622	0.189088	0.149769	0.120443	0.143814	0.121887	0.124224	0.147221	0.138841	0.118203	0.147216	0.156577	0.22578	0.178705	0.158229	0.134052	0.115154	0.159598	0.140377	0.155363	0	0.182985	0.183272	0.178512	0.226351	0.148532	0.207319	0.112031	0.189628	0.157566
FGR	0.00480261	0.0035188	0.00102248	0.00232076	0.00263649	0.00312	0.000872135	0	0.00226429	0.000413532	0.00225524	0.000425051	0	0.00187683	0.000241941	0.00160097	0	0	0.00164945	0.000876751	0.00336101	0.00288809	0	0.000640934	0.00253211	0	0	0	0.00164528	0.00072149	0.00220302	0.00395994	0.000247933	0	0	0.000127807	0.00318324	0.00093018	0	0.00116978	0.00420376	0.0027202	0.00385612	0	0.0014574	0.00208821	0.000393966	0
IFI6	0.0547424	0.0471504	0.068044	0.111201	0.057588	0.0635152	0.153221	0.115821	0.0676521	0.0165568	0.0580767	0.0418452	0.0482417	0.0940713	0.0370027	0.0956926	0	0.0722497	0.100337	0.0449342	0.0703611	0.0644796	0.0166056	0.0856242	0.0568449	0.0594326	0.978837	0.0878592	0.0645422	0.0692315	0.06712	0.0820275	0.052324	0.0403739	0.00420664	0.0283047	0.0451768	0.054947	0	0.0889889	0.049872	0.0403723	0.10773	0.0798917	0.0520857	0.0271643	0.0334756	0.0324615
FAM76A	0.131017	0.116631	0.110789	0.224568	0.172397	0.156209	0.0598542	0.115815	0.111449	0.10199	0.112931	0.0993058	0.112109	0.155468	0.145062	0.172892	0	0.146169	0.111933	0.107267	0.140743	0.084829	0.0825492	0.0996257	0.084649	0.0905316	0	0.139941	0.145662	0.165623	0.156596	0.112427	0.0988024	0.0833382	0.072948	0.119112	0.0807542	0.0849603	0	0.126141	0.130657	0.0874915	0.139453	0.0726864	0.0850527	0.0749745	0.0814482	0.0899335
STX12	0.366613	0.310937	0.270121	0.396978	0.349489	0.271611	0.26386	0.304448	0.249229	0.214451	0.301094	0.214459	0.280015	0.300678	0.303015	0.350889	0	0.334799	0.284703	0.292479	0.293224	0.182055	0.355377	0.188474	0.236765	0.305753	0	0.34176	0.404897	0.360664	0.381926	0.299075	0.255332	0.218217	0.312478	0.228943	0.255983	0.285318	0	0.308075	0.289982	0.346113	0.451788	0.450057	0.33317	0.22073	0.16883	0.255198
PPP1R8	0.0437094	0.0601074	0.0597804	0.0800805	0.0735863	0.0641477	0.0849921	0.088058	0.0591923	0.0472777	0.0609448	0.039074	0.0726053	0.0722996	0.0654383	0.0684201	0	0.0808292	0.0692194	0.0648419	0.0480401	0.0536478	0.0887018	0.062054	0.0369368	0.0496076	0	0.0666524	0.0576939	0.105691	0.105352	0.0629578	0.0583281	0.0536718	0.0446363	0.0551928	0.0640239	0.0831411	0	0.0709213	0.0673972	0.0330187	0.0476993	0.096437	0.0594031	0.0579943	0.0580472	0.11388
THEMIS2	0.00569736	0.00493048	0.00347941	0.00692739	0.00980337	0.00510277	0.00320736	0.000306772	0.0051224	0	0.00408641	0	0.00660906	0.00578855	0.00748736	0.0043696	0	0.00788147	0.00219731	0.000949081	0.00556073	0.00126529	0.0168086	0.00175454	0.00490214	0	0	0.00389915	0.000193437	0.00164155	0.00917835	0.00421986	0.00460061	0.000519515	0.00526507	0.00222593	0.00181523	0.00424684	0	0.00126367	0.00192975	0.00899368	0.00512331	0	0.00233625	0.0113816	0	0
RPA2	0.0736134	0.056962	0.0687768	0.100131	0.0484145	0.109145	0.0898161	0.067877	0.0643138	0.036036	0.0514344	0.0325189	0.0591396	0.07809	0.048924	0.0869805	0	0.051606	0.10299	0.0535845	0.0660575	0.0468748	0.109053	0.0966548	0.043927	0.04695	0.131819	0.0537382	0.0577258	0.0636448	0.0945801	0.10931	0.0747355	0.0406019	0.0554569	0.0375879	0.0802237	0.0705506	0	0.0566959	0.0675758	0.0992822	0.0652357	0.0526889	0.0545943	0.0863888	0.0371661	0.0730369
SMPDL3B	0	0.00173061	0.000297992	0.00702096	0.00343964	0.00187009	0.000546173	0.00246647	0.000649363	0	0.00222206	0	0	0.00229255	0	0.00154914	0	0.00664946	0.000267543	0	0.000581125	0	0	0	0.000952162	0.00233863	0	0.000716965	0.00513609	0.00215532	0.0107936	0.000510645	0.00141436	0.00180398	0	0.00120152	0	0.000729387	0	0	0	0	0.00509408	0	0.00469806	0	0	0.00601858
XKR8	0.0209048	0.00812786	0.00838715	0.0233285	0.013552	0.0134239	0.0183925	0.00899765	0.0198374	0.0117938	0.00652067	0.000805497	0.0202416	0.0164311	0.0174507	0.0365651	0	0.0095066	0.0316487	0.0208897	0.0158147	0.0163872	0	0.0126283	0.00618487	0.0247707	0	0.0118093	0.023983	0.017002	0.00666727	0.0119854	0.0166763	0.0056022	0.00946877	0.00748359	0.0126573	0.0187038	0	0.0176397	0.0121095	0.00808618	0.0124152	0.00935464	0.0144954	0.00510921	0.0100223	0.0172174
EYA3	0.302547	0.312773	0.253696	0.408072	0.343442	0.293716	0.285892	0.259205	0.223094	0.199433	0.257145	0.178554	0.344143	0.269675	0.249228	0.307986	0	0.301856	0.268418	0.246675	0.282435	0.149055	0.230593	0.203682	0.240861	0.270701	0.596456	0.378961	0.316131	0.368035	0.350399	0.263188	0.245002	0.230728	0.264653	0.207549	0.227576	0.275243	0	0.254765	0.277762	0.297193	0.346807	0.46704	0.297257	0.223534	0.161491	0.208448
PTAFR	0.00718886	0.00599608	0.00773044	0.0195795	0.0131046	0.00340966	0.00123318	0.00660761	0.00451814	0.00183322	0.00365114	0.00145086	0.00716553	0.00334654	0.00649546	0.014173	0	0.011613	0.00928719	0.00988663	0.010011	0.00648633	0	0.00768386	0.0111166	0.00233094	0	0.00589212	0.0196333	0.00627312	0.0130488	0.0119939	0.00914065	0.00640368	0.000283069	0.000511442	0.00209506	0.00717106	0	0.00742608	0.0107335	0.00312611	0.00689085	0.00376408	0.00469178	0.00223791	0.0154675	0.00896204
DNAJC8	0.181054	0.104156	0.100037	0.148366	0.13793	0.132582	0.1538	0.13084	0.122661	0.0757846	0.0789728	0.0638717	0.108506	0.157168	0.106812	0.141785	0	0.120001	0.152378	0.129202	0.121957	0.0725706	0.0415123	0.0740195	0.109683	0.121181	0	0.118209	0.138699	0.134507	0.176431	0.144093	0.0992292	0.0741052	0.0727692	0.079488	0.0984437	0.097535	0	0.120505	0.0974304	0.0753522	0.158938	0.149423	0.1407	0.0700811	0.0782987	0.0808769
ATP5IF1	0.222445	0.181739	0.191645	0.488146	0.335907	0.304288	0.373978	0.263316	0.199503	0.125457	0.186578	0.131612	0.222878	0.255881	0.170305	0.237541	0	0.19998	0.309263	0.177518	0.214864	0.142751	0.169188	0.144315	0.208685	0.176413	0.145524	0.342825	0.463938	0.339753	0.336905	0.277422	0.200148	0.154459	0.0763646	0.115603	0.18551	0.185041	0	0.210315	0.216281	0.21357	0.322718	0.331001	0.211607	0.19092	0.120558	0.144176
SESN2	0.0629019	0.0593714	0.0607731	0.0739528	0.0667063	0.0465888	0.136767	0.0743198	0.0669189	0.0541583	0.0487711	0.0504821	0.0509584	0.0621541	0.066947	0.067586	0	0.0812829	0.0618636	0.0662185	0.0696924	0.0807037	0.096324	0.0414345	0.0591717	0.0657758	0	0.0463684	0.0886935	0.054634	0.0563079	0.0920455	0.057741	0.0589892	0.0503137	0.0457007	0.0817353	0.0591919	0	0.0819728	0.0741039	0.0671576	0.0773851	0.101679	0.0674366	0.0741055	0.0401503	0.10303
MED18	0.00209412	0.00696171	0.00542672	0.00674297	0.00926465	0.0118786	0.0107058	0.00813712	0.0157268	0.0196017	0.0136897	0.00279299	0.011026	0.0164668	0.00746834	0.00669782	0	0.012887	0.0102065	0.00811612	0.00670273	0.00490931	0.0195661	0.0195806	0.00293548	0.00541406	0	0.00533965	0.00556539	0.0127858	0.00946107	0.00811808	0.00680282	0.00636729	0.00101474	0.0034448	0.00640248	0.00964819	0	0.000945066	0.00391202	0.00517457	0.00427876	0	0.00379779	0.0122699	0.00118393	0.00586724
PHACTR4	0.467044	0.423191	0.309973	0.493039	0.427789	0.351045	0.316849	0.309229	0.253999	0.25715	0.358824	0.305554	0.434257	0.345938	0.341292	0.382103	0	0.359553	0.324568	0.375535	0.327765	0.187662	0.399897	0.195811	0.31728	0.423369	0.131819	0.393552	0.463521	0.491338	0.586929	0.289203	0.339308	0.256332	0.319729	0.267064	0.269005	0.308725	0	0.371703	0.34614	0.456842	0.41473	0.554513	0.378733	0.229356	0.251199	0.300489
RCC1	0.105232	0.0835005	0.0929566	0.207255	0.147967	0.0969577	0.170328	0.116999	0.113424	0.0608446	0.0806094	0.0955125	0.0613298	0.154429	0.0897679	0.146853	0	0.115526	0.119061	0.0892523	0.0935351	0.0586891	0.149012	0.0865377	0.0828849	0.0663093	0	0.132897	0.19436	0.139557	0.210384	0.119545	0.11509	0.0917982	0.0860775	0.0834584	0.129068	0.144079	0	0.0960834	0.107693	0.0994114	0.0929144	0.155232	0.0960442	0.0573345	0.0765607	0.0892185
TRNAU1AP	0.238936	0.190869	0.203865	0.2965	0.227513	0.157768	0.197617	0.220022	0.188668	0.161158	0.155319	0.160313	0.278076	0.243852	0.21623	0.266817	0	0.235653	0.197375	0.200301	0.192653	0.136685	0.397244	0.150327	0.12091	0.165025	0.746943	0.181608	0.218339	0.225782	0.339545	0.242521	0.194968	0.163348	0.192941	0.149054	0.20542	0.227664	0	0.241684	0.212837	0.227141	0.300578	0.337201	0.223215	0.166147	0.161368	0.193493
TAF12	0.114266	0.10342	0.109353	0.141127	0.108766	0.0699806	0.107271	0.0855212	0.100122	0.0633798	0.0657438	0.0726314	0.0924278	0.0958372	0.118031	0.0874195	0	0.108301	0.119487	0.0944252	0.0943439	0.0678491	0.0493365	0.0804053	0.0847979	0.108384	0.978837	0.111365	0.095688	0.105791	0.16688	0.0852063	0.0881626	0.115765	0.095443	0.0861824	0.105791	0.0996187	0	0.0917846	0.113063	0.0680832	0.128455	0.0394759	0.102287	0.0560738	0.0965471	0.104082
RAB42	0	0	0.000405383	0.000832905	0.00250599	0	0	0	0.000500097	0	0	0.00081336	0.00197652	0.00107437	0	0.002775	0	0.00165552	0.00213844	0.00150866	0	0.00110695	0	0	0	0.000357972	0	0.000329186	0.00356	0	0	0	0.000839707	0	0.00189605	0.000364844	0.00284576	0.00219271	0	0	0	0	0	0	0.00438077	0	0	0.000781825
GMEB1	0.101589	0.088748	0.0767578	0.137002	0.101284	0.0823875	0.0671382	0.0727857	0.0722659	0.0543722	0.0752983	0.0822359	0.0840966	0.111681	0.0951869	0.137215	0	0.098627	0.104355	0.082295	0.0935233	0.0516286	0.0680678	0.0756381	0.0390308	0.0795609	0	0.0601993	0.111342	0.0979357	0.142174	0.108402	0.0872777	0.0584849	0.0735109	0.0766745	0.0652163	0.0720303	0	0.0591644	0.109332	0.0707361	0.125379	0.0150703	0.0652493	0.120315	0.109167	0.09149
YTHDF2	0.192708	0.141697	0.136261	0.153758	0.155759	0.155495	0.202273	0.154596	0.119234	0.110113	0.123462	0.122553	0.125134	0.0983872	0.126228	0.117765	0	0.131123	0.174346	0.148594	0.146812	0.0902202	0.0339331	0.0835043	0.0954221	0.143272	0	0.166156	0.173746	0.176372	0.230215	0.156453	0.115416	0.0786347	0.166911	0.140998	0.129948	0.125243	0	0.150527	0.126381	0.147297	0.145135	0.158717	0.148608	0.110542	0.0962899	0.148329
OPRD1	0.401217	0.429451	0.385959	0.489448	0.389994	0.298688	0.32766	0.38356	0.310319	0.270277	0.342228	0.327125	0.425446	0.3321	0.37792	0.369936	0	0.356	0.337283	0.357596	0.393393	0.249939	0.504409	0.246958	0.24583	0.320041	0.341338	0.299119	0.385101	0.433297	0.587983	0.388727	0.352912	0.314644	0.416558	0.328139	0.294541	0.38427	0	0.445108	0.405216	0.501759	0.50005	0.593499	0.307769	0.215916	0.27066	0.222203
EPB41	0.551883	0.466282	0.364891	0.562981	0.45594	0.430984	0.433327	0.414525	0.337377	0.341629	0.393658	0.375963	0.489555	0.434863	0.388807	0.420737	0	0.415807	0.413609	0.422619	0.370331	0.304229	0.560031	0.255226	0.347217	0.415935	0.263988	0.512341	0.514416	0.538382	0.656442	0.386247	0.37656	0.298472	0.477664	0.318512	0.358862	0.404531	0	0.419824	0.43452	0.570346	0.559344	0.658498	0.446588	0.384889	0.324689	0.354248
TMEM200B	0	0.00171863	8.35032e-05	0	0.000885393	0	0.00033193	0	0	0	0	0.000793247	0	0	0.0038133	0.000508957	0	0	0.00260008	0	0	7.59197e-05	0	0	0.000384821	0	0	0	0.000693082	0	0.00506776	0.000479027	0.000478487	0	0	0	0.000496548	0	0	0	0	0	0	0	0	0	0	0.00573774
SRSF4	0.39393	0.341725	0.274904	0.4278	0.355643	0.270963	0.313806	0.301109	0.238063	0.209702	0.309609	0.259073	0.351733	0.250292	0.311521	0.370636	0	0.327721	0.30469	0.339139	0.311358	0.166055	0.367688	0.191316	0.246601	0.370249	0.873955	0.349208	0.326076	0.397612	0.513047	0.266314	0.285195	0.22926	0.2626	0.254482	0.253742	0.290302	0	0.312558	0.297593	0.439067	0.399678	0.477287	0.346162	0.234518	0.202677	0.213163
MECR	0.0920199	0.132734	0.119949	0.202625	0.129966	0.0879832	0.102992	0.134701	0.14351	0.0927996	0.119881	0.118363	0.166437	0.178001	0.159182	0.184811	0	0.170224	0.147458	0.140109	0.135048	0.110413	0.179275	0.120566	0.0701051	0.0906863	0	0.110257	0.12558	0.118935	0.140063	0.13522	0.142695	0.119689	0.0956926	0.142147	0.104722	0.109082	0	0.115282	0.147791	0.108812	0.155303	0.122591	0.0863157	0.11541	0.133035	0.129158
PTPRU	0.0613865	0.0881598	0.0662924	0.0889719	0.0724228	0.0440561	0.0944041	0.0878611	0.0723269	0.0605763	0.0413116	0.0584863	0.0692519	0.0602834	0.0551291	0.0774482	0	0.0883079	0.0821468	0.0984505	0.0562582	0.0659166	0.105564	0.0622131	0.0491552	0.0391534	0.138841	0.0657424	0.077004	0.106259	0.0874115	0.0735465	0.0889956	0.0488007	0.0572752	0.0556989	0.0826259	0.0653658	0	0.0949514	0.0779113	0.081219	0.0914943	0.0931195	0.13978	0.0371531	0.0662783	0.0605471
MATN1	0.00153813	0	0.00143861	0.00162354	0.00516387	0	0.0028429	0.00563448	0.00168057	0	0.000940483	0.000555205	0	0.0013896	0.00196579	0	0	0	0.000475715	0	0.00674562	0.000833536	0	0.00207515	0.00224528	0	0	0	0.00197311	0.00184694	0.00395323	0.00875516	0.00286606	0	0.00229843	0	0.000313166	0	0	0	0	0.00169542	0	0	0	0	0	0
LAPTM5	0.0161238	0.0108904	0.0158409	0.0228883	0.0104807	0.0231087	0.0379619	0.0283621	0.0144034	0.0117849	0.0117874	0.00599334	0.0108648	0.0362013	0.0138383	0.0102652	0	0.0230169	0.0209305	0.0198787	0.0136622	0.0104618	0.00732943	0.00997477	0.0277461	0.0166128	0	0.0559088	0.00585276	0.0341409	0.0433244	0.0261025	0.0263849	0.00464679	0.00716013	0.00502702	0.022376	0.0134054	0	0.0116932	0.00521295	0.0148551	0.0345911	0.0181781	0.014997	0.00582497	0.00168469	0.0342647
SDC3	0.131711	0.0987968	0.102928	0.0848808	0.0901712	0.0559729	0.101943	0.125014	0.108438	0.0448886	0.0843518	0.0552354	0.0751663	0.125262	0.120363	0.0863543	0	0.11627	0.134888	0.0736417	0.094584	0.0828547	0.0414903	0.0607979	0.124478	0.0855593	0	0.0971236	0.102727	0.0965287	0.173208	0.144422	0.10465	0.0729696	0.031361	0.0661346	0.0796653	0.133865	0	0.112459	0.0773709	0.0696306	0.142519	0.0468332	0.1387	0.0730279	0.0770279	0.0599352
PUM1	0.376386	0.353059	0.283279	0.468623	0.365082	0.365877	0.323406	0.298949	0.2397	0.220704	0.33936	0.268798	0.351674	0.280747	0.297884	0.340779	0	0.327043	0.314714	0.340114	0.308732	0.165001	0.383243	0.181241	0.256397	0.379012	0.298674	0.459778	0.401047	0.460035	0.510244	0.26578	0.296055	0.209759	0.326577	0.241855	0.26413	0.266672	0	0.35723	0.288693	0.416611	0.404775	0.594734	0.372992	0.21726	0.222943	0.256339
NKAIN1	0.0221107	0.0200104	0.0218257	0.035551	0.0328362	0.0272001	0.0158144	0.0179403	0.0143555	0.00461128	0.010647	0.00387899	0.0117504	0.0230727	0.0150543	0.0202798	0	0.0140524	0.00855277	0.0281711	0.0124992	0.0095699	0	0.00852394	0.0173498	0.0141206	0	0.0230677	0.0330893	0.0198819	0.0126046	0.0210222	0.0170439	0.00298065	0.011243	0.0100687	0.0133308	0.02212	0	0.0118023	0.0121348	0.0164777	0.00856405	0	0.014294	0.0157899	0.0166751	0.105523
SNRNP40	0.150002	0.162125	0.131687	0.201068	0.148117	0.168471	0.18898	0.156793	0.128053	0.120088	0.139077	0.110023	0.131555	0.17935	0.154756	0.200407	0	0.219841	0.152809	0.143007	0.162816	0.124602	0.246711	0.125038	0.111677	0.145525	0.131819	0.194033	0.20901	0.149515	0.133343	0.172981	0.14027	0.115511	0.150068	0.111024	0.136214	0.138319	0	0.153192	0.19263	0.196359	0.210771	0.191641	0.113975	0.0710583	0.0859009	0.168397
ZCCHC17	0.211491	0.216561	0.202626	0.313997	0.282684	0.189449	0.224306	0.210043	0.200165	0.164573	0.188398	0.169796	0.232372	0.246771	0.186882	0.27686	0	0.244489	0.249052	0.229698	0.220079	0.142711	0.168078	0.138994	0.163785	0.207789	0.341338	0.211591	0.290682	0.269876	0.252652	0.255782	0.169426	0.173666	0.190477	0.183422	0.163683	0.189566	0	0.244576	0.231313	0.163641	0.3486	0.238616	0.205346	0.164492	0.210722	0.180798
FABP3	0.0627085	0.0343149	0.0414373	0.0740229	0.0732412	0.0599716	0.124176	0.0554571	0.0762054	0.0390034	0.0542176	0.0486266	0.0740079	0.0763291	0.0539338	0.0721084	0	0.0617312	0.0929129	0.0642665	0.0665123	0.0560834	0.0235098	0.0669933	0.0640803	0.0506903	0	0.0369117	0.0558024	0.0514008	0.0822162	0.0778466	0.047283	0.0630986	0.0461845	0.0289146	0.0703435	0.0560141	0	0.052575	0.0642749	0.038557	0.091251	0.113849	0.0771909	0.0895907	0.0389417	0.0517546
SERINC2	0.00441829	0.00396716	0.00572613	0.0122342	0.00581322	0.0022625	0.000721963	0.00701875	0.00278208	0.000508541	0.00368398	0	0.00312244	0.00169239	0.00387277	0.010406	0	0.00822323	0.00179456	0.00565887	0	0.00305208	0	0.00301232	0.000266889	0.00830154	0	0.00142958	0.00950358	0.0020651	0	0.00675957	0.00401553	0.00249408	0.00283466	0.00164062	0.00133751	0.00152058	0	0.00671192	0.0078493	0.0176766	0.0130886	0	0	0.00574344	0.00300966	0.0209582
TINAGL1	0.00407489	0.00921809	0.00793006	0.0152259	0.00526106	0.0186683	0.0037086	0.0133924	0.0091577	0.00377944	0.0114576	0.00121536	0.000868877	0.0186755	0.0130412	0.0170565	0	0.00712097	0.0129316	0.0127355	0.0109979	0.00472662	0.00259888	0.0149251	0.00694785	0.00338327	0	0.00641449	0.011931	0.00616937	0.00653961	0.0226044	0.00896823	0.00107927	0.00425562	0.0142195	0.00894536	0.00454473	0	0.00989256	0.00474059	0.00489376	0.0211275	0	0.00731033	0	0.00119927	0.000403648
HCRTR1	0	0	0.000755686	0.00687011	0.00606261	0.000430872	0.000967278	0.00284707	0.00510285	0.00303191	0.00267915	0.00148218	0	0.00680759	0	0.00271573	0	0.00695731	0.00110103	0.00374232	0.00264101	0.00292008	0	0.000813783	0	0	0	0	0	0.00248956	0	0.00180069	0.000939652	0	0	0.000689515	0.000599864	0.00153725	0	0.00204628	0.0019523	0	0.00653523	0	0	0	0.00749078	0.000781825
PEF1	0.0617376	0.076425	0.0411098	0.0624095	0.0633196	0.0610505	0.111927	0.0577656	0.0511074	0.0307274	0.0485123	0.0447084	0.0468245	0.0790465	0.0415951	0.0484997	0	0.052363	0.100407	0.0609623	0.0577954	0.0367616	0.0445368	0.0496698	0.07487	0.0407887	0	0.0454235	0.0601734	0.0484548	0.0920849	0.0473226	0.0450444	0.0304219	0.0277825	0.0497284	0.0514532	0.0476737	0	0.0348359	0.0207804	0.0344287	0.0552621	0.0800082	0.0564192	0.0487692	0.0241028	0.0350215
COL16A1	0.0160993	0.0513978	0.0215104	0.036581	0.0242616	0.016623	0.0285149	0.0349949	0.0319354	0.0144685	0.00983635	0.0149272	0.0253861	0.060423	0.0162408	0.0332086	0	0.0296337	0.021368	0.0224781	0.0223719	0.0129121	0.0186602	0.01306	0.0189774	0.0227077	0	0.0243968	0.0399508	0.0379139	0.031969	0.0239337	0.0301287	0.0123478	0.0144745	0.0111506	0.0109473	0.0223223	0	0.00494815	0.0130893	0.0193413	0.0232617	0.0247541	0.0237296	0.00775789	0.0285616	0.0191145
ADGRB2	0.170394	0.109723	0.105005	0.169422	0.165023	0.125756	0.162391	0.162833	0.141391	0.0642463	0.0793181	0.0657184	0.156783	0.128517	0.1408	0.150035	0	0.103311	0.132642	0.153185	0.119624	0.0800038	0.133269	0.0859602	0.113286	0.162944	0	0.136692	0.151613	0.131609	0.274414	0.171241	0.132459	0.0860911	0.0606153	0.0592871	0.109356	0.0908778	0	0.121124	0.106617	0.133881	0.14314	0.215146	0.122902	0.0724779	0.0927937	0.0711723
SPOCD1	0	0.000931487	0.00233832	0.00743113	0.00334999	0.0010171	0.00105748	0.00299593	0.00201999	0.000989948	0.000678232	0.000366956	0.00121546	0.0130166	0	0.00118171	0	0	0.00250401	0.0022718	0.000437831	0.00134662	0	0	0	0.00118024	0	0.000735102	0.0070618	0	0.0167514	0.00234413	0.00182525	0	0	0.00010735	0.00212708	0.00240916	0	0.00190671	0.000338795	0	0.00449826	0.00673496	0.00173308	0.0236183	0.0118556	0.0018882
PTP4A2	0.0664171	0.0632866	0.0637103	0.0845137	0.10246	0.0646752	0.0883688	0.0784374	0.0465815	0.0504153	0.0490988	0.0335798	0.0431234	0.0579181	0.0595626	0.0552384	0	0.0665446	0.0592687	0.0501618	0.0642646	0.0471915	0.0217192	0.05734	0.0591088	0.0358274	0	0.103852	0.0911098	0.0794923	0.0739516	0.047911	0.0621763	0.0617744	0.0308952	0.0479638	0.0656597	0.0603245	0	0.0560118	0.0546345	0.0642403	0.067308	0.0853257	0.0913238	0.0514487	0.0488967	0.0755855
KHDRBS1	0.35628	0.307364	0.23068	0.370821	0.320576	0.320418	0.340483	0.271914	0.22326	0.194785	0.265817	0.21607	0.313174	0.224702	0.256488	0.305405	0	0.30085	0.283665	0.272391	0.257249	0.13427	0.345992	0.150222	0.253355	0.274242	0.356541	0.305215	0.351916	0.3423	0.423086	0.260869	0.251949	0.218745	0.303174	0.209395	0.23699	0.262641	0	0.260694	0.230226	0.324507	0.351247	0.48668	0.283154	0.154142	0.197614	0.243748
TMEM39B	0.0891295	0.167245	0.0996046	0.133938	0.11807	0.0817038	0.0921706	0.107396	0.102853	0.0583203	0.0851174	0.0588163	0.109387	0.137685	0.108709	0.139663	0	0.122662	0.102828	0.120413	0.0951438	0.0608471	0.127123	0.0714518	0.10012	0.14313	0.131819	0.114981	0.101922	0.151707	0.154102	0.0985038	0.111775	0.109007	0.0481013	0.0849215	0.092754	0.098486	0	0.0999304	0.108796	0.109502	0.124099	0.098186	0.107778	0.0817579	0.0948052	0.0610322
KPNA6	0.333546	0.269465	0.222715	0.414382	0.306844	0.251431	0.271864	0.274829	0.230225	0.213322	0.26512	0.201773	0.310681	0.289556	0.255143	0.334328	0	0.273253	0.295633	0.283915	0.276972	0.153415	0.267429	0.184574	0.232691	0.26144	0.298674	0.293821	0.390972	0.323794	0.383859	0.28214	0.247132	0.203179	0.254478	0.196258	0.23086	0.257999	0	0.270626	0.239814	0.29234	0.330294	0.299027	0.269656	0.190523	0.174439	0.234024
TXLNA	0.0339975	0.0449758	0.0579925	0.105072	0.0766331	0.0628114	0.10433	0.085202	0.0689051	0.0313084	0.0562679	0.0393275	0.0692188	0.0613672	0.0579372	0.0809592	0	0.0632526	0.0856977	0.0539549	0.066154	0.0495294	0.0722319	0.0515563	0.0545614	0.0686428	0.145524	0.123006	0.0782388	0.102337	0.111985	0.089488	0.06369	0.0567619	0.0377869	0.0556697	0.0562079	0.080485	0	0.0504036	0.0548808	0.0382248	0.0811126	0.105298	0.0846139	0.0509851	0.0603663	0.066684
CCDC28B	0.0184129	0.00990325	0.0292355	0.0387585	0.0299155	0.0226372	0.0262401	0.0284396	0.0341276	0.0191973	0.0111836	0.00906873	0.0171756	0.049448	0.0288551	0.0636784	0	0.0366844	0.0402644	0.0102443	0.0182811	0.0137325	0.00259888	0.0347995	0.0155366	0.0195692	0	0.0322181	0.0461923	0.0368926	0.0243678	0.0414375	0.0113906	0.00984742	0.00823334	0.0259491	0.0148602	0.0069506	0	0.0272808	0.0217221	0.010101	0.032133	0.00919098	0.0397699	0.00334615	0.0154658	0.0207745
IQCC	0.0146724	0.00293996	0.00926191	0.0241281	0.0254592	0.0164235	0.0264694	0.012968	0.0167806	0.00400999	0.00178835	0.00541034	0.00590492	0.0205427	0.00745362	0.0341285	0	0.0134044	0.0168658	0.0124337	0.0161961	0.0109204	0.0186602	0.0208055	0.00808261	0.0208678	0	0.0118699	0.0165049	0.0127914	0.00886358	0.0227753	0.0102892	0.00725962	0	0.012946	0.0149499	0.0105487	0	0.0166976	0.0132663	0.0108927	0.0196171	0.0152789	0.0087605	0.0121283	0.0108421	0
DCDC2B	0.0131821	0.00392938	0.0243619	0.0531097	0.0240463	0.00833199	0.0201733	0.0256063	0.0343662	0.0067138	0.00913903	0.00507131	0.000962696	0.0763394	0.00820601	0.0589709	0	0.0594837	0.0253124	0.0149227	0.0255209	0.0256831	0	0.0382799	0.00711651	0.00772304	0	0.00929702	0.0526877	0.0149827	0.000490197	0.0500578	0.013939	0.0194992	0.00712428	0.0128933	0.00779577	0.00985895	0	0.0192827	0.0299385	0.00338734	0.0555333	0	0.00367279	0.0365743	0.0170368	0.00162226
TMEM234	0.0329261	0.0275163	0.0187889	0.0503383	0.041658	0.0372929	0.0243311	0.0376818	0.0395766	0.0369242	0.0321527	0.0172973	0.0366061	0.0584443	0.0463367	0.0738444	0	0.046182	0.0385172	0.0302316	0.0502658	0.0233307	0.0804825	0.0383017	0.0162864	0.0352975	0	0.0252688	0.0404428	0.0289375	0.0220309	0.0450877	0.0331493	0.0312036	0.0280212	0.0303184	0.0377235	0.0531434	0	0.0409906	0.0397224	0.0269923	0.045336	0.0263414	0.0107451	0.0255537	0.0182227	0.0282398
EIF3I	0.0545677	0.0288168	0.0349131	0.077514	0.0460017	0.0665818	0.140975	0.0815831	0.066112	0.0414298	0.0400175	0.0377381	0.0241313	0.0887472	0.0567768	0.0803286	0	0.0708732	0.117751	0.0602031	0.0430653	0.0512633	0.0300457	0.0409039	0.0557892	0.05232	0.145524	0.0411647	0.0776136	0.0360859	0.0711368	0.0851672	0.0559231	0.0465359	0.0159067	0.0442707	0.0628782	0.066277	0	0.0549498	0.0565995	0.0311986	0.0521396	0.0770959	0.0569204	0.0329798	0.0245661	0.0409428
FAM167B	0.00236852	0.00248514	0	0.00676115	0.00496911	0.000323391	0.00190796	0.00145526	0.00376751	0.000381587	0.00469314	0	0.00257306	0	0.00613458	0.00105887	0	0.00684959	0.000750375	0.00267945	0.000925278	0.00569669	0	0	0.00238585	0.00943866	0	0	0	0.0115729	0	0.000655431	0.000584779	0.000617332	0.000497138	0.00266948	0	0.00150886	0	0	0.00113636	0.0078372	0.00798904	0	0.00756321	0	0	0
LCK	0.00372501	0.0087052	0.00985867	0.0272128	0.0106255	0.00525167	0.00033193	0.00489986	0.00146794	0	0	0.00184468	0.00240625	0.00473635	0.000965364	0.0022413	0	0.00132853	0.000534026	0	0.00165193	0.000910779	0	0.00763652	0.00115868	0.00180598	0	0.00566694	0.0296693	0.00705836	0.00718057	0.00241092	0.00531534	0.00318642	0	0.00107593	0.000923727	0.00263648	0	0.00591534	0.0127625	0	0.00300739	0.00639099	0	0.000817599	0	0.00365233
HDAC1	0.093533	0.066017	0.0580951	0.112989	0.0717098	0.0626665	0.0789046	0.0810639	0.0630446	0.0421396	0.0567921	0.0430444	0.0959254	0.129102	0.0785017	0.100519	0	0.0708311	0.0612145	0.0742045	0.0597568	0.0535311	0.117986	0.064949	0.0433357	0.058341	0.145524	0.065645	0.082554	0.0707553	0.0898718	0.0838611	0.0726207	0.0476371	0.075529	0.0496975	0.0641139	0.0637071	0	0.0956097	0.0658305	0.0804504	0.124221	0.0470963	0.0598952	0.0485097	0.0432074	0.0466017
MARCKSL1	0.0864465	0.0443576	0.0764427	0.109384	0.0621765	0.0738428	0.183937	0.100425	0.0957478	0.0411381	0.0795418	0.0647166	0.0900263	0.0717996	0.0689323	0.0843902	0	0.0474738	0.188219	0.0660081	0.0892414	0.0604828	0.0579558	0.0907097	0.139226	0.0576877	0	0.0668754	0.110211	0.0743967	0.133785	0.0672499	0.0589219	0.0477655	0.0269509	0.0348028	0.0829357	0.104287	0	0.0842401	0.0357453	0.0307762	0.0694193	0.0799892	0.0824266	0.0472208	0.0343428	0.0848168
TSSK3	0.0504026	0.0400168	0.0391725	0.0363442	0.0418861	0.0210803	0.0226429	0.0473041	0.034137	0.0258952	0.0289213	0.0288271	0.0448801	0.0320491	0.0440745	0.0439799	0	0.0472399	0.0287813	0.0565327	0.0396175	0.0375446	0.146674	0.0244283	0.0178819	0.0361601	0	0.0542349	0.0260846	0.0650644	0.0694508	0.0343128	0.0484282	0.0297391	0.0144924	0.0329794	0.015828	0.0232302	0	0.0230697	0.0362529	0.0586101	0.050317	0.0360585	0.0405982	0.011143	0.0446294	0.029322
FAM229A	0.0302566	0.0343466	0.0226396	0.0247686	0.0168088	0.0367941	0.0679586	0.0389496	0.0178273	0.00846748	0.0270478	0.0116842	0.0174327	0.0249919	0.0309219	0.0185529	0	0.0328017	0.0174931	0.0110533	0.0202524	0.0154936	0.0341999	0.0249306	0.0173335	0.00882054	0	0.0700112	0.0375682	0.0444071	0.0734393	0.0467722	0.0318032	0.0320525	0.0378879	0.0152738	0.05534	0.0437868	0	0.0174695	0.0158953	0.0361483	0.0210923	0.0748061	0.0462119	0.0140137	0.00562922	0.0255396
BSDC1	0.253353	0.25821	0.203767	0.225791	0.193467	0.198465	0.281575	0.223219	0.201056	0.150262	0.243401	0.189746	0.273306	0.267769	0.204139	0.243187	0	0.249285	0.228654	0.230017	0.203358	0.134005	0.133093	0.144695	0.187342	0.208574	0.145524	0.192667	0.226051	0.253239	0.32447	0.252272	0.214466	0.181274	0.201624	0.180395	0.227455	0.23173	0	0.269627	0.240794	0.277239	0.285958	0.305981	0.231987	0.153178	0.14087	0.206211
AL033529.1	0.0205736	0.0174725	0.0227572	0.0354804	0.0291146	0.0130325	0.0665724	0.0107329	0.0145555	0.0121134	0.0164809	0.0103041	0.0286338	0.023962	0.00881959	0.0333866	0	0.022515	0.0222382	0.0251058	0.0161665	0.00923258	0.00159562	0.018095	0.021676	0.00658691	0	0.0257306	0.0476588	0.015292	0.0147422	0.0293564	0.0106315	0.0105875	0.000579141	0.0113907	0.0172668	0.014147	0	0.0233164	0.0135623	0.0224081	0.0231101	0.0466008	0.0136606	0.00587076	0.026791	0.0488254
ZBTB8A	0.0038833	0.003615	0.0170923	0.0358433	0.0241401	0.00193277	0.0259689	0.0211922	0.0125953	0.00691356	0.00197601	0.00370833	0.00459171	0.0141854	0.00433588	0.037905	0	0.0145387	0.0151887	0.0020907	0.0187506	0.0248513	0.0681734	0.0154885	0.00325202	0.000885888	0	0.00544396	0.0343863	0.0120323	0.0420959	0.0402977	0.0124531	0.0090699	0.00241629	0.00905078	0.0162011	0.0146859	0	0.0120736	0.0148126	0.0121454	0.0255742	0.00341451	0.00289187	0.0129056	0.0107521	0.0216995
ZBTB8OS	0.456946	0.389841	0.275	0.463759	0.383645	0.3455	0.313745	0.30691	0.229613	0.232496	0.316752	0.253153	0.3441	0.331557	0.337923	0.344604	0	0.333435	0.2942	0.334114	0.323433	0.174307	0.537639	0.170273	0.255825	0.359596	0.37112	0.406891	0.423773	0.449918	0.544581	0.297568	0.304061	0.235008	0.343791	0.237865	0.262112	0.27397	0	0.330304	0.312495	0.369972	0.427483	0.569444	0.346036	0.190586	0.229143	0.258254
RBBP4	0.22972	0.222127	0.20972	0.357881	0.289297	0.24447	0.25437	0.255527	0.202832	0.190556	0.216775	0.170017	0.234591	0.264033	0.205886	0.269379	0	0.248847	0.235229	0.220288	0.232238	0.138131	0.359124	0.155546	0.191745	0.230322	0.37112	0.264371	0.345311	0.269483	0.383534	0.258509	0.210628	0.166278	0.214601	0.158919	0.190923	0.228242	0	0.232785	0.20721	0.242457	0.299072	0.385229	0.238088	0.125851	0.159029	0.18963
SYNC	0.0381629	0.0618149	0.0893588	0.290466	0.184104	0.090271	0.109684	0.0923501	0.0936032	0.0375205	0.053716	0.0258846	0.0335035	0.129031	0.0376275	0.128169	0	0.0858107	0.145321	0.0812261	0.110108	0.0817618	0.0916461	0.11191	0.0496017	0.0372001	0	0.144574	0.215227	0.168297	0.0522761	0.100877	0.0544496	0.0958061	0.0325513	0.0372555	0.0637582	0.0425738	0	0.0575181	0.0676608	0.0571908	0.146237	0.0335517	0.0593979	0.0454713	0.0336623	0.0392841
KIAA1522	0.0190539	0.0453585	0.0538902	0.0567114	0.0383732	0.0365651	0.097649	0.0583257	0.0564954	0.0178411	0.0284493	0.0350378	0.048505	0.0870072	0.0527896	0.054198	0	0.0650011	0.0546952	0.0614981	0.0523461	0.0521516	0.0385562	0.0419582	0.043845	0.0518869	0.131819	0.0496617	0.0431483	0.0651951	0.102699	0.0874447	0.0522743	0.0382891	0.0384798	0.0278238	0.0855804	0.0527041	0	0.0487244	0.0526198	0.0501421	0.0729361	0.0428661	0.0620952	0.079105	0.038091	0.0368454
YARS	0.282102	0.237746	0.204056	0.361798	0.256434	0.222843	0.303675	0.249836	0.194128	0.161639	0.226019	0.174223	0.29213	0.294375	0.249286	0.296663	0	0.310799	0.253377	0.256792	0.236981	0.173296	0.246013	0.162603	0.168965	0.227392	0.341338	0.220545	0.339454	0.249897	0.302867	0.257174	0.24204	0.129523	0.230562	0.201368	0.180546	0.225332	0	0.254493	0.279058	0.303371	0.345831	0.167002	0.212258	0.165842	0.187777	0.166054
S100PBP	0.180861	0.152017	0.166608	0.249561	0.196719	0.154033	0.190596	0.188078	0.162302	0.116899	0.170822	0.137705	0.137343	0.174674	0.156386	0.225604	0	0.207104	0.177156	0.169155	0.173745	0.118217	0.148703	0.132904	0.153823	0.144295	0.281759	0.225802	0.226859	0.22716	0.195569	0.228879	0.156655	0.1397	0.111505	0.125997	0.137895	0.130174	0	0.212332	0.160826	0.184506	0.249897	0.17324	0.134204	0.0910012	0.125756	0.137817
FNDC5	0.0984164	0.103999	0.130368	0.233246	0.133437	0.150407	0.157456	0.176302	0.154101	0.0705733	0.122004	0.0769932	0.161692	0.197114	0.176982	0.220272	0	0.161877	0.210493	0.131357	0.143167	0.119333	0.252334	0.152369	0.126812	0.105589	0	0.100986	0.189202	0.113026	0.176494	0.15864	0.124611	0.130214	0.0599211	0.110968	0.147256	0.124537	0	0.127564	0.147554	0.0788624	0.17801	0.0627798	0.130958	0.13489	0.127095	0.108793
HPCA	0.0464808	0.0366731	0.0246174	0.0319167	0.037886	0.027108	0.0788188	0.0689097	0.0389856	0.014417	0.0261506	0.0244421	0.0300988	0.015987	0.0407861	0.0251365	0	0.0243749	0.042117	0.0623334	0.0283087	0.0195918	0.0530746	0.0237388	0.0139102	0.0163479	0	0.0464316	0.0317134	0.0431757	0.149454	0.068307	0.0588381	0.0167256	0.0366423	0.01895	0.0266273	0.0399887	0	0.0221841	0.0113879	0.0408915	0.0517014	0.0456268	0.043772	0.0166797	0.0157401	0.00581083
TMEM54	0.000626758	0.0101085	0.00289699	0.0142646	0.012663	0.00817672	0.015931	0.0146151	0.00903889	0.000610965	0.00320978	0.00608079	0.00740735	0.00567852	0.0038399	0.00846042	0	0.00336313	0.0108112	0.0188873	0.00689768	0.005634	0	0.012328	0.0156678	0.00244971	0	0.0170967	0.00665447	0.0173356	0.0188986	0.01049	0.00324723	0.00030404	0	0	0.00503601	0.0093864	0	0.0235001	0.00513759	0.0012034	0.00405005	0	0.00246683	0.000918657	0.000677686	0.0108109
RNF19B	0.0550606	0.076902	0.0367155	0.0563877	0.077654	0.0494977	0.0588895	0.0709331	0.0586379	0.0476952	0.065496	0.051491	0.0466474	0.0289595	0.0683365	0.0706814	0	0.0586288	0.0592222	0.0531956	0.0735473	0.0413881	0.0573144	0.0673513	0.0627572	0.0492022	0	0.0414365	0.0520818	0.0785411	0.0699784	0.0559494	0.0373048	0.0520925	0.0303	0.047761	0.0560011	0.04651	0	0.0787154	0.0580057	0.0457543	0.0564291	0.0746572	0.048151	0.0235647	0.0542321	0.0446784
AK2	0.11712	0.146706	0.107651	0.167879	0.17049	0.125908	0.111361	0.133838	0.132311	0.100774	0.107784	0.103593	0.136588	0.175592	0.118988	0.167964	0	0.187024	0.118393	0.162761	0.14265	0.0890631	0.0482841	0.104245	0.0801748	0.079133	0	0.0941299	0.139026	0.155699	0.127574	0.134127	0.113151	0.0921928	0.103338	0.100676	0.107666	0.104328	0	0.111854	0.138613	0.107167	0.186723	0.08032	0.103326	0.0899674	0.110825	0.0849833
AZIN2	0.197929	0.153607	0.162091	0.193672	0.154724	0.138323	0.186652	0.159015	0.107981	0.0917637	0.11322	0.0867656	0.136179	0.133615	0.145701	0.194261	0	0.195324	0.131375	0.17118	0.138434	0.115377	0.0668084	0.112606	0.109384	0.116703	0	0.192451	0.165868	0.200808	0.199939	0.152603	0.129057	0.100599	0.127559	0.124353	0.13455	0.145725	0	0.198269	0.144415	0.193051	0.22372	0.153098	0.218637	0.0524423	0.142449	0.115668
TRIM62	0.0783421	0.0794372	0.0844506	0.0935794	0.115058	0.0703474	0.0680475	0.100302	0.103922	0.0637476	0.0931015	0.0892654	0.0944271	0.116402	0.152014	0.146506	0	0.115732	0.0995629	0.120497	0.0823969	0.0781182	0.0963114	0.102228	0.0643304	0.0822896	0.145524	0.0759082	0.131495	0.0848526	0.125436	0.120697	0.0824122	0.0584275	0.069566	0.0994596	0.0707536	0.0689247	0	0.13952	0.124292	0.092718	0.115749	0.0775305	0.0883698	0.0580276	0.0952114	0.0740365
ZNF362	0.166518	0.139753	0.146262	0.190099	0.126241	0.138905	0.16425	0.153821	0.136981	0.119562	0.128471	0.114237	0.164217	0.187452	0.16054	0.17225	0	0.178223	0.150547	0.173072	0.151567	0.126575	0.147928	0.11881	0.110607	0.124318	0.37112	0.153621	0.137042	0.16304	0.172437	0.151515	0.157722	0.133282	0.138392	0.106454	0.125432	0.142734	0	0.147761	0.120476	0.182343	0.168121	0.173445	0.160024	0.116186	0.128887	0.150696
A3GALT2	0.00577896	0.0012332	0.00787361	0.0181536	0.011865	0.00169	0.00228476	0.0082194	0.00577357	0	0.00567222	0.000343848	0.0164594	0.00350048	0.0154398	0.00556454	0	0.0183604	0.00571585	0.0092014	0.0101981	0.00628766	0.0394697	0.00891823	0.000652946	0.00145064	0	0.0114121	0.00909775	0.00254549	0.0146935	0.00926222	0.00237454	0.00578191	0.0104593	0.00483793	0.00890412	0.00454637	0	0.00820726	0.0114929	0.00145632	0.011788	0.011864	0.00242172	0.00303047	0.00500306	0.00558103
PHC2	0.344135	0.359216	0.269955	0.442808	0.39177	0.34314	0.272341	0.275245	0.223308	0.264205	0.309023	0.287097	0.410522	0.249519	0.305636	0.354988	0	0.344197	0.310669	0.322989	0.320881	0.173942	0.460233	0.192297	0.278895	0.318468	0.131819	0.3704	0.340798	0.405895	0.404211	0.323676	0.291628	0.24268	0.263061	0.254301	0.241228	0.29196	0	0.367116	0.317462	0.34801	0.363099	0.438588	0.300592	0.23384	0.249781	0.23128
ZSCAN20	0.0112194	0.0183164	0.0228107	0.0328034	0.0246839	0.0336916	0.0289165	0.0327648	0.0233872	0.0185662	0.0268594	0.0157272	0.0112894	0.0289328	0.0236435	0.0222342	0	0.0192953	0.031489	0.0214153	0.023952	0.0121676	0.0441558	0.0164361	0.00784321	0.0354855	0	0.0360941	0.0153686	0.0245106	0.0155094	0.0151519	0.0203629	0.014167	0.0127746	0.0199922	0.0195548	0.0249939	0	0.0194032	0.0226361	0.00891137	0.0229852	0.0355682	0.0266555	0.0230394	0.011271	0.0339299
CSMD2	0.561625	0.492974	0.378093	0.553752	0.435229	0.417699	0.438639	0.399813	0.33102	0.326459	0.506137	0.349674	0.490946	0.374175	0.435326	0.422871	0	0.457584	0.37839	0.424464	0.393287	0.249167	0.695896	0.297477	0.342145	0.45912	0.776181	0.517739	0.459657	0.611579	0.675273	0.384573	0.40617	0.360722	0.433258	0.358468	0.321305	0.40393	0	0.405242	0.404982	0.63795	0.475133	0.647033	0.444873	0.227339	0.295659	0.437471
C1orf94	0.00658671	0.00357945	0.00383266	0.0110816	0.00405124	0.00238667	0.000443902	0.00528543	0.00212375	0.00310494	0.00419325	0.00409687	0.00541454	0.00253214	0.00232644	0.00561951	0	0.0154975	0.00479307	0.00402596	0.00527441	0.00668857	0.00822445	0.0132193	0.00377832	0.0126435	0	0.00269939	0.00893204	0.00753757	0.0064216	0.00638958	0.00300724	0.00360794	0.000652589	0.000433937	0.00139427	0.00293031	0	0.00173739	0.00187257	0	0.00787519	0.00844459	0	0.00347299	0	0.00552214
SMIM12	0.223597	0.190435	0.150695	0.279409	0.179608	0.230695	0.237374	0.191085	0.164265	0.148966	0.147028	0.147831	0.159247	0.20211	0.214994	0.218567	0	0.253031	0.193048	0.212526	0.177997	0.150161	0.220544	0.15185	0.143867	0.180813	0	0.258112	0.267966	0.242139	0.223126	0.206569	0.180236	0.179205	0.162294	0.152307	0.156429	0.17749	0	0.228362	0.164416	0.18801	0.213059	0.235177	0.172525	0.1456	0.16171	0.27568
GJB5	0.000283162	0	0	0	0	0	0	0	0	0	0	0	0	0	0	0	0	0	0	0	0	0	0	0	0	0	0	0	0	0	0.00320059	0.00220358	0	0	0	0	0	0	0	0	0	0	0	0	0.00119492	0	0	0
GJB4	0	0	0	0	0	0	0	0	0	0	0	0	0	0	0	0	0	0	0	0	0	0	0	0	0	0	0	0	0	0	0	0	0	0	0	0	0	0	0	0	0	0	0	0	0	0	0	0.00316357
GJB3	0	0	0.000539852	0.000754321	0.00198953	0.00161496	0.00374416	0.000229821	0	0	0	0	0	0	0	0	0	0	0.000120511	0	0	0.000637593	0	0.0036007	0	0	0	0	0	0	0	0.00475099	0	0	0	0	0.000819668	0	0	0.000237673	0	0	0	0	0	0	0	0.000617132
GJA4	0	0	0	0	0	0	0	0.00398573	0	0	0	0.00271278	0	0.00136639	0.000699294	0	0	0.00214681	0	0	0	0	0	0	0.00121295	0	0	0	0.000869558	0	0.00218537	0.00246062	0.000714566	0	0	0	0	0	0	0	0	0	0	0	0	0	0	0
DLGAP3	0.207614	0.154102	0.189928	0.221035	0.214644	0.165937	0.239856	0.203399	0.177539	0.154479	0.190408	0.148755	0.261284	0.217231	0.218124	0.198548	0	0.288382	0.188584	0.241138	0.190719	0.169334	0.419474	0.158027	0.116728	0.191997	0.263988	0.159864	0.156939	0.229031	0.268181	0.202091	0.201854	0.179859	0.139817	0.168203	0.173756	0.181371	0	0.162143	0.228274	0.201548	0.243431	0.205361	0.187367	0.215074	0.190288	0.212146
AC114490.3	0.04802	0.0473138	0.0218907	0.0444083	0.036434	0.0294312	0.00888999	0.0278643	0.0341355	0.008809	0.0278279	0.0200384	0.030768	0.0268026	0.0409187	0.0355827	0	0.0648409	0.0203136	0.0193906	0.0252606	0.0338428	0.0082557	0.0243217	0.0175947	0.035541	0	0.048092	0.0394987	0.0214065	0.0218821	0.0731019	0.0388655	0.0163504	0.0334992	0.0287158	0.0115651	0.0129889	0	0.0517087	0.0200333	0.0274568	0.0420955	0.00714664	0.0112154	0.0186378	0.00936516	0.0400426
AC114490.2	0.00108318	0	0.000254747	0	0	0.000341704	0	0.00111137	0.0014404	0	0.000542484	0.00143667	0	0	0	0	0	0.00216934	0.000242507	0	0.00230414	0.00125524	0	0.00120068	0	0.00413078	0	0.000772091	0.000427079	0	0.00379104	0.00055329	0.000447734	0	0	0.00022553	0	0	0	0	0.000587539	0.00717033	0	0	0	0	0	0.00236428
ZMYM6	0.00169575	0.00214992	0.00105163	0.000686802	0.00122406	0	0.000693233	0.00216561	0.000426721	0.00905101	0.00527368	0.00200661	0.00390171	0	0	0	0	0.000506766	0.00581495	0.00166198	0.00231521	0.000666739	0	0	0	0	0	0	0	0.00118054	0	0	0.000207828	0	0.00310391	0.00048512	0.000395302	0	0	0	0.000380179	0.000274579	0.00246473	0	0	0	0	0
ZMYM1	0.112343	0.112543	0.0960843	0.159048	0.109344	0.0734387	0.0792833	0.0827251	0.0749758	0.0479589	0.0493142	0.0523372	0.126789	0.0769444	0.0869496	0.12025	0	0.0961253	0.0914912	0.0677189	0.0721739	0.0529061	0.0272159	0.0436499	0.0832771	0.0779402	0	0.103521	0.0923622	0.119488	0.141253	0.0836219	0.0856079	0.0787818	0.0758824	0.0612069	0.0725649	0.0733944	0	0.0923207	0.071751	0.0643567	0.10517	0.0675851	0.0867246	0.0316786	0.0464122	0.0755226
SFPQ	0.420852	0.398485	0.277173	0.487115	0.39604	0.356283	0.325103	0.33645	0.240239	0.244689	0.361361	0.269806	0.400157	0.285768	0.283797	0.347554	0	0.322981	0.305473	0.331019	0.301784	0.178773	0.314894	0.1921	0.248591	0.333827	0.298674	0.467777	0.39832	0.500076	0.411669	0.28214	0.280118	0.20897	0.295325	0.237594	0.234865	0.296747	0	0.315976	0.282084	0.364707	0.415758	0.575487	0.315356	0.241014	0.224657	0.24072
ZMYM4	0.499583	0.39972	0.296783	0.527367	0.444874	0.394095	0.309148	0.307184	0.246032	0.280216	0.39611	0.266469	0.411353	0.258429	0.331404	0.397126	0	0.33599	0.333383	0.344138	0.334228	0.188837	0.469941	0.186336	0.306785	0.407205	0.75145	0.454734	0.442195	0.516747	0.571841	0.295221	0.31275	0.28314	0.399343	0.24023	0.255287	0.297031	0	0.360701	0.309144	0.532106	0.431744	0.652836	0.415887	0.210429	0.209654	0.278835
KIAA0319L	0.450083	0.376476	0.305373	0.480989	0.377465	0.346911	0.302748	0.349829	0.243747	0.235315	0.378807	0.268872	0.436236	0.285063	0.327918	0.371124	0	0.376838	0.316764	0.340926	0.278736	0.187193	0.416773	0.22301	0.27231	0.324114	0.471206	0.44443	0.413615	0.45704	0.46971	0.308222	0.29623	0.249715	0.350723	0.267338	0.261591	0.326228	0	0.354233	0.313969	0.477524	0.431024	0.424821	0.341795	0.273851	0.225927	0.242476
NCDN	0.2764	0.178594	0.165771	0.210235	0.191933	0.21466	0.366803	0.251702	0.204606	0.172588	0.256047	0.17016	0.276674	0.204311	0.208644	0.188002	0	0.137622	0.337514	0.253117	0.254267	0.137672	0.138828	0.134723	0.230204	0.208126	0.145524	0.330981	0.265117	0.237726	0.453185	0.273764	0.24813	0.166574	0.203401	0.138918	0.252277	0.272285	0	0.252268	0.155414	0.311926	0.283959	0.471178	0.359293	0.119846	0.118503	0.243912
TFAP2E	0.120864	0.110564	0.0981547	0.109285	0.0916674	0.0640523	0.100751	0.090096	0.0811836	0.0348373	0.0636625	0.0765018	0.0846932	0.163342	0.145676	0.098938	0	0.163417	0.0838951	0.157957	0.088483	0.0915623	0.125044	0.0906822	0.0561147	0.0627795	0.138841	0.0852965	0.110726	0.0945956	0.0888189	0.186213	0.0956448	0.0778622	0.0618731	0.0799718	0.0789219	0.0741096	0	0.0929117	0.0849669	0.109228	0.203613	0.0624307	0.0714833	0.060175	0.0989906	0.0720678
PSMB2	0.163401	0.146002	0.132202	0.193105	0.154276	0.170552	0.173617	0.130279	0.120857	0.0921882	0.132837	0.124155	0.170166	0.146661	0.103915	0.156312	0	0.120228	0.192102	0.139876	0.13369	0.0970077	0.128091	0.0937063	0.129498	0.118306	0	0.19785	0.223578	0.20006	0.208228	0.138087	0.113305	0.12371	0.109164	0.0977839	0.097845	0.0969599	0	0.106936	0.11524	0.129671	0.182591	0.144075	0.154832	0.0707057	0.0668046	0.0849238
C1orf216	0.084127	0.0845124	0.074492	0.15717	0.0930243	0.0853014	0.194745	0.129048	0.133093	0.0269334	0.0648014	0.0459988	0.108313	0.141974	0.0896966	0.154179	0	0.1193	0.187269	0.109826	0.124863	0.0924502	0.030807	0.0951625	0.107504	0.0654513	0	0.0959324	0.180064	0.111147	0.0880695	0.182132	0.0796787	0.0699463	0.0455713	0.0530217	0.113084	0.0687987	0	0.103757	0.10571	0.0516503	0.153383	0.0806574	0.139912	0.0692104	0.0437343	0.0748241
CLSPN	0.0157014	0.0308933	0.0284073	0.0528873	0.0385951	0.0237467	0.0629465	0.0427538	0.0296947	0.0238677	0.0455479	0.00821973	0.0395831	0.0351434	0.0341033	0.0430539	0	0.0334466	0.0337342	0.0254747	0.0368486	0.0300001	0.0600914	0.0220776	0.0249921	0.009461	0	0.0233605	0.0320498	0.0320179	0.0771242	0.0225704	0.0230609	0.0216474	0.0135521	0.0206667	0.038953	0.0430126	0	0.0323143	0.0337249	0.0245102	0.0300499	0.0153127	0.031342	0.0282843	0.0357325	0.0447803
AGO4	0.44003	0.337171	0.297677	0.476741	0.410761	0.343239	0.280688	0.309326	0.26168	0.200868	0.339139	0.247742	0.330807	0.310363	0.318048	0.382368	0	0.362943	0.31796	0.338462	0.326461	0.167396	0.313103	0.173126	0.233549	0.34253	1.78231	0.41985	0.422783	0.439729	0.412635	0.323889	0.294094	0.213491	0.331105	0.274986	0.224287	0.284677	0	0.320309	0.332753	0.37039	0.448545	0.379792	0.331808	0.209717	0.218129	0.204551
AGO1	0.25548	0.205188	0.173969	0.304563	0.27723	0.240036	0.195257	0.21288	0.177268	0.132142	0.19274	0.144691	0.207197	0.223939	0.212427	0.270215	0	0.25001	0.201988	0.251529	0.224863	0.138085	0.23646	0.123763	0.155149	0.161009	0	0.208443	0.234928	0.278617	0.228442	0.24945	0.174886	0.155919	0.132587	0.194657	0.165582	0.167459	0	0.243864	0.226433	0.221437	0.276071	0.249608	0.199442	0.132106	0.186129	0.15282
AGO3	0.518421	0.409628	0.309445	0.516873	0.421631	0.372653	0.335187	0.334465	0.249682	0.231674	0.346879	0.300336	0.443361	0.286011	0.345391	0.412954	0	0.358265	0.331074	0.373266	0.327285	0.18949	0.401921	0.170125	0.292797	0.410689	0.356541	0.467487	0.461257	0.513775	0.555852	0.303875	0.311964	0.225517	0.393387	0.230257	0.290953	0.326589	0	0.377666	0.326812	0.531546	0.452848	0.581171	0.419134	0.186841	0.30638	0.232614
TEKT2	0.00433162	0.00307893	0.00105478	0.00340353	0.000759219	0	0.00211574	0.00487396	0.00154627	0	0	0	0	0	0	0	0	0	0	0.00255009	0.00118401	0.000563452	0	0	0	0	0	0	0	0.00443144	0	0	0.000346366	0.0025888	0	0.000975697	0.00385979	0	0	0	0.00269696	0	0.00141441	0	0	0	0.00373113	0
ADPRHL2	0.0718	0.0402326	0.0468165	0.0617727	0.0425379	0.0482808	0.0865066	0.0665625	0.0528659	0.0328335	0.0437334	0.0135835	0.080741	0.0749151	0.0589097	0.0609674	0	0.0427838	0.0574022	0.0519916	0.0452128	0.0432878	0.00849658	0.0497293	0.0414671	0.0302227	0	0.0422554	0.0419684	0.0653142	0.0341151	0.0724465	0.0463719	0.024031	0.0332087	0.0437056	0.0490162	0.0528879	0	0.0356356	0.0649805	0.0564746	0.0474651	0.0420767	0.0499366	0.023859	0.0884306	0.0378074
COL8A2	0.00567998	0.0014176	0.00330252	0.00351588	0.00455468	0.00742912	0.000464011	0.00048389	0.00374932	0.00144762	0	0	0	0.0039894	0.00119973	0.00212009	0	0.00516211	0.00215872	0.00015303	0.00472438	0.00234208	0	0.00124947	0.00333931	0	0	0	0.015411	0.0012026	0	0.00335676	0.000935527	0	0.00195683	0.000488269	0.00293678	0.000355328	0	0.00260644	0.00906395	0.00178561	0.0111488	0	0.000335134	0	0.000708652	0
TRAPPC3	0.135899	0.102078	0.106178	0.202773	0.141844	0.108661	0.146716	0.1395	0.117802	0.0707211	0.102323	0.0733767	0.111927	0.178773	0.107381	0.132719	0	0.124641	0.15929	0.131885	0.126105	0.0892522	0.116338	0.102901	0.0881062	0.0882951	0.145524	0.126831	0.232869	0.154037	0.154395	0.159467	0.118279	0.115171	0.0568	0.0854401	0.115628	0.0949776	0	0.117714	0.119626	0.106649	0.150527	0.111939	0.138545	0.0596041	0.0712479	0.0949974
MAP7D1	0.216698	0.266691	0.213766	0.363991	0.30519	0.273642	0.32791	0.25505	0.19865	0.160057	0.18081	0.136901	0.251079	0.231629	0.272632	0.238853	0	0.233621	0.276353	0.249787	0.2206	0.127572	0.190191	0.156852	0.200555	0.226395	0.341338	0.361367	0.289062	0.355482	0.331161	0.252	0.22126	0.177805	0.120578	0.168752	0.259745	0.238648	0	0.241864	0.247771	0.250206	0.286928	0.26899	0.262168	0.147991	0.209563	0.16019
THRAP3	0.310834	0.303667	0.249326	0.422156	0.372618	0.297723	0.28145	0.288067	0.233781	0.205674	0.279366	0.196742	0.287831	0.279309	0.248425	0.334032	0	0.306869	0.275736	0.277605	0.282847	0.158362	0.333371	0.163732	0.224852	0.290099	0.131819	0.345679	0.38293	0.380549	0.375333	0.262292	0.248409	0.206361	0.245274	0.22234	0.226193	0.258471	0	0.277479	0.302374	0.30042	0.367154	0.400997	0.312954	0.24168	0.225704	0.201192
SH3D21	0.0182024	0.0078597	0.0103952	0.022088	0.01171	0.00992362	0.013396	0.0177541	0.0227842	0.018229	0.00670417	0.00854382	0.00676899	0.041877	0.0144714	0.0220372	0	0.0217729	0.0140609	0.0125725	0.0282908	0.00854523	0.0118287	0.0118535	0.00871877	0.0100725	0	0.00463285	0.00422323	0.0160129	0.0141104	0.0132012	0.00700355	0.00837603	0.00800059	0.00922521	0.0139051	0.012852	0	0.0202436	0.0135464	0.0246836	0.0240081	0.00439854	0.00876666	0.00992283	0.00994616	0.00878602
EVA1B	0	0	0	0	0.00130966	0.00109437	0.000847835	0	0.000620648	0	0	0	0.0031783	0.00497726	0	0	0	0	0.00117131	0	0	0.000202552	0	0	0	0	0	0.00410058	0	0.00175254	0	0	0.000298154	0.000934296	0	0.000631099	0.00110763	0	0	0	0	0	0	0	0	0	0	0
STK40	0.125211	0.148238	0.132149	0.182011	0.198469	0.0925623	0.184584	0.157685	0.157465	0.115537	0.136672	0.120611	0.170619	0.162156	0.193907	0.18229	0	0.191959	0.118565	0.160689	0.149528	0.107575	0.153705	0.131435	0.0982089	0.0955742	0.145524	0.0999114	0.138673	0.132323	0.154279	0.15646	0.128177	0.116414	0.102262	0.130475	0.130029	0.120725	0	0.136949	0.186708	0.176625	0.146251	0.166102	0.10927	0.144247	0.14343	0.105342
LSM10	0.0479376	0.0427095	0.0394716	0.112992	0.0580809	0.0502553	0.106339	0.0712306	0.0659366	0.0246708	0.0459041	0.0306269	0.0691792	0.0828451	0.0538035	0.0883233	0	0.0522929	0.0954874	0.0417757	0.0638592	0.0396869	0.0632612	0.0482966	0.0416803	0.0128915	0	0.0437091	0.105575	0.0613491	0.0249344	0.0811606	0.0351695	0.04388	0.0148294	0.0334315	0.0525717	0.0416213	0	0.0505353	0.0664585	0.0589579	0.0601007	0.0258513	0.0219715	0.0303304	0.0266759	0.0579812
OSCP1	0.0903328	0.0853954	0.0633289	0.120504	0.0879731	0.0728774	0.080454	0.105753	0.0775922	0.0464571	0.0688082	0.0607621	0.0825641	0.111544	0.101285	0.0958017	0	0.0828664	0.0751921	0.103067	0.0792323	0.0532754	0.0279424	0.0496215	0.0470474	0.06999	0	0.0693396	0.0936024	0.101437	0.164973	0.101304	0.0844161	0.0740221	0.0666468	0.0616952	0.0668268	0.110868	0	0.0887986	0.0845657	0.116176	0.094835	0.0925784	0.0718555	0.0608241	0.0660986	0.0890631
MRPS15	0.0530068	0.0344395	0.0509339	0.0863517	0.0714704	0.060886	0.0845482	0.0645699	0.0804024	0.0370713	0.0367474	0.0253978	0.0917144	0.12687	0.062263	0.118936	0	0.0685874	0.063786	0.0606258	0.071837	0.0596489	0.0294908	0.0547578	0.0348507	0.0461818	0.131819	0.0443848	0.0985031	0.0556027	0.118465	0.0978154	0.0498224	0.0398967	0.0474419	0.0530526	0.089791	0.0413607	0	0.0671582	0.0839737	0.0382256	0.0772058	0.0594376	0.0416367	0.0495549	0.0499181	0.0574729
CSF3R	0.00444901	0	0.00126846	0.00309497	0.00615353	0.00320809	0	0.000574922	0.00263171	0	0.00189773	0	0.00390171	0.00506152	0.00156268	0.00318523	0	0.00343601	0.00206673	0	0.000498872	0.00211355	0	0	0.00183327	0.00243408	0	0.00996116	0.0122256	0.00416726	0.00375418	0.00271562	0.00275882	0	0	0.000835349	0.000911761	0.00269239	0	0.0022611	0.00292961	0.00145632	0	0	0	0	0	0
GRIK3	0.551888	0.428741	0.349991	0.566345	0.46429	0.347393	0.381313	0.376512	0.266789	0.324475	0.331365	0.274025	0.409543	0.277337	0.326684	0.379885	0	0.315275	0.367981	0.324505	0.308827	0.203357	0.552854	0.232388	0.338724	0.463114	0.16746	0.541509	0.509884	0.567158	0.610338	0.328696	0.323208	0.248225	0.327279	0.234819	0.303503	0.303898	0	0.38334	0.351188	0.542493	0.472721	0.681569	0.424791	0.345576	0.185679	0.305146
ZC3H12A	0.00487309	0.00247801	0.00134643	0.0010411	0	0	0.00659852	0.000744627	0.00122053	0	0.00354342	0.000810901	0	0.00873412	0	0.00218058	0	0	0.00264929	0	0	0	0	0.00136274	0.000520414	0.00127886	0	0	0.00298231	0	0.00736734	0.000993345	0.000920208	0.00115989	0	0.000303178	0.0015157	0	0	0.00130634	0	0.00335913	0	0.00287158	0	0.00129966	0.00187112	0.00227695
MEAF6	0.137561	0.129993	0.135177	0.209386	0.18455	0.155156	0.224588	0.145125	0.136636	0.107061	0.113133	0.126312	0.127719	0.153572	0.0990574	0.1555	0	0.140491	0.206528	0.101935	0.151625	0.0928949	0.131328	0.0943746	0.163549	0.12927	0	0.164175	0.247516	0.160181	0.169146	0.151259	0.135731	0.0866574	0.116567	0.0977391	0.13347	0.127753	0	0.140724	0.133478	0.129915	0.171347	0.165967	0.163609	0.116512	0.0835458	0.115571
SNIP1	0.0561173	0.0544868	0.0391487	0.0569266	0.0518821	0.0332276	0.038668	0.0623091	0.0487325	0.0276944	0.027462	0.0435728	0.0308075	0.0603431	0.0410832	0.0602398	0	0.0492656	0.0486206	0.0342089	0.0461643	0.0477599	0.0413271	0.0513929	0.0435929	0.0558617	0	0.0445151	0.0571427	0.0606962	0.0386325	0.0770163	0.0288557	0.0464257	0.0233201	0.0399394	0.0360666	0.0253886	0	0.044508	0.0304146	0.0494565	0.0775782	0.0376285	0.0383289	0.0326117	0.0325465	0.0554457
DNALI1	0.0319112	0.0271646	0.0241377	0.0340859	0.0354463	0.0240414	0.0297548	0.0316775	0.0199829	0.0175597	0.0246719	0.00671304	0.0398102	0.0209207	0.0281531	0.0353105	0	0.0116437	0.0312579	0.0291277	0.0169086	0.0137063	0.0338947	0.0140028	0.0163148	0.0144154	0	0.0283701	0.0312963	0.0520993	0.0402003	0.0182799	0.0209916	0.0100114	0.0111534	0.0120703	0.0192032	0.010536	0	0.022373	0.0147609	0.0252298	0.0217157	0.0191183	0.0111711	0.0118424	0.017315	0.0239128
GNL2	0.0427067	0.0555483	0.0416035	0.0454313	0.0391095	0.0401675	0.0309497	0.0542675	0.0419695	0.0372537	0.0361702	0.0260277	0.0472882	0.0572999	0.0431445	0.0483203	0	0.0442336	0.0490181	0.035806	0.03722	0.0218034	0.0231526	0.0424684	0.0352345	0.0251975	0.978837	0.0450711	0.0441669	0.045403	0.0615527	0.034768	0.032915	0.0271002	0.0208664	0.0206133	0.0358683	0.041994	0	0.0445317	0.0541602	0.0274842	0.0386469	0.0877303	0.0287603	0.0129936	0.0348837	0.0340325
RSPO1	0	0.00188349	0.00084288	0	0.00237237	0.000926421	0.00109286	0.000193631	0.000436141	0	0	0	0	0	0	0	0	0.00136116	0	0	0	0.0010291	0	0	0.0015727	0	0	0.0025159	0.00338549	0.00421859	0	0	0.00132758	0.00113854	0	0.00108217	0.000629275	0	0	0.000241654	0	0	0	0	0.00173856	0.00103771	0	0
C1orf109	0.0550861	0.0375757	0.0425887	0.0883529	0.0612513	0.0365884	0.0575084	0.0468336	0.059601	0.0201055	0.0459883	0.0276732	0.0274219	0.056141	0.0378985	0.0651728	0	0.0613196	0.076145	0.0564232	0.0544186	0.0391449	0.0355074	0.0403223	0.0280619	0.0363593	0	0.037526	0.0389124	0.0498013	0.0495377	0.0715381	0.0410208	0.0405348	0.00927148	0.0541539	0.0499219	0.0441418	0	0.0478619	0.0498182	0.0158491	0.0529015	0.00599169	0.0239824	0.0329264	0.0357293	0.0411897
CDCA8	0.00993448	0.00601212	0.0135889	0.0226588	0.0158815	0.0146733	0.0132573	0.0151039	0.0055517	0.00337286	0.00681661	0.000864285	0.00731239	0.00137766	0.00214182	0.00727283	0	0.00629925	0.00655277	0.00652214	0.00545848	0.00255191	0	0.0105513	0.0033763	0.00435601	0	0.016111	0.019876	0.00939371	0	0.0150775	0.00526743	0.00849828	0	0.00226774	0.00818681	0.00727351	0	0.00336116	0.00794012	0.00211778	0.00826203	0.00505871	0.0108392	0.00377962	0.00341254	0.00928739
EPHA10	0.164025	0.180548	0.126229	0.227453	0.158185	0.124523	0.0998358	0.140104	0.147438	0.100474	0.130967	0.0754748	0.129949	0.168225	0.182081	0.1765	0	0.197231	0.137689	0.149177	0.132335	0.141951	0.135687	0.132378	0.0976319	0.119495	0.145524	0.138143	0.214099	0.186019	0.162027	0.172583	0.155396	0.105447	0.137766	0.110572	0.123729	0.122484	0	0.140794	0.161498	0.133514	0.306763	0.187861	0.207098	0.162185	0.142854	0.143832
MANEAL	0.059014	0.0631261	0.0611306	0.0909235	0.0820161	0.0576838	0.0892898	0.0585776	0.0689709	0.0343988	0.0436883	0.0275624	0.0561878	0.106542	0.0651479	0.0991487	0	0.0741856	0.0991226	0.0667586	0.086907	0.0406782	0.0728566	0.0559945	0.0519121	0.0599941	0	0.0625742	0.0825059	0.0800494	0.0639434	0.0845188	0.0603673	0.050946	0.0409461	0.0320614	0.0528678	0.0577086	0	0.0612654	0.0651636	0.0335471	0.0767421	0.0654688	0.0659702	0.0465869	0.0470078	0.0457797
YRDC	0.0123081	0.00609351	0.0157041	0.0264597	0.00735114	0.0128829	0.0459784	0.0218549	0.0281377	0.00999462	0.0138656	0.00893638	0.00487787	0.0465193	0.0157197	0.0206696	0	0.0210292	0.043761	0.00920485	0.0329667	0.0147727	0.0196533	0.0180836	0.0214661	0.013429	0	0.0411068	0.0289822	0.0191959	0.0325806	0.0204243	0.0157817	0.0190309	0.00440427	0.0123734	0.0205257	0.0250749	0	0.0200858	0.0290295	0.0054783	0.0210402	0.0123438	0.0150516	0.0160396	0.0192883	0.0220939
C1orf122	0.0675334	0.0479214	0.106281	0.376434	0.219792	0.144153	0.195942	0.160654	0.192444	0.0565069	0.0736819	0.0585945	0.135782	0.19352	0.0910072	0.256531	0	0.167354	0.192564	0.111462	0.152341	0.111375	0.164624	0.159324	0.0939521	0.057487	0	0.129807	0.282601	0.128572	0.138198	0.200619	0.0899428	0.0821459	0.0518649	0.0536249	0.11867	0.0798174	0	0.127705	0.169037	0.110874	0.199679	0.113997	0.104797	0.0698383	0.0783116	0.0583021
MTF1	0.108542	0.102305	0.102302	0.146781	0.133842	0.112948	0.108598	0.105821	0.098929	0.07521	0.0940508	0.0708502	0.111543	0.09415	0.124183	0.0973132	0	0.109341	0.0970036	0.100459	0.105586	0.0757082	0.0428388	0.110744	0.0729646	0.0937573	0	0.0884524	0.0839931	0.1006	0.121072	0.0848511	0.104865	0.0906964	0.0604345	0.0913965	0.0976148	0.110548	0	0.100233	0.10941	0.109619	0.117393	0.133625	0.074331	0.079095	0.107655	0.0948646
INPP5B	0.281776	0.317148	0.258269	0.4172	0.307003	0.229373	0.195818	0.258296	0.2324	0.196441	0.263053	0.226954	0.330041	0.303818	0.311638	0.360591	0	0.34024	0.268738	0.333445	0.257594	0.180998	0.417465	0.203626	0.218258	0.27261	0	0.275827	0.382603	0.289605	0.383152	0.267181	0.294136	0.22347	0.28269	0.222923	0.217971	0.288803	0	0.28896	0.331889	0.428918	0.404969	0.353018	0.249811	0.195901	0.253876	0.215142
SF3A3	0.107774	0.0962461	0.0978805	0.16008	0.130732	0.105636	0.153448	0.147066	0.106084	0.0764059	0.0949445	0.068725	0.139102	0.169658	0.0830383	0.133857	0	0.111421	0.156606	0.0966229	0.119061	0.0788312	0.0938879	0.109655	0.119469	0.109016	0	0.120949	0.151015	0.116759	0.124805	0.148884	0.111893	0.117773	0.116321	0.0889933	0.100348	0.0920274	0	0.127557	0.11904	0.146772	0.112221	0.0616393	0.0858298	0.0877243	0.0474857	0.103456
FHL3	0.00348459	0	0.00328798	0.000826291	0.00484678	0.00410774	0.00475753	0.00241679	0.000400164	0.00138285	0.00209545	0.000810901	0	0	0.000711748	0.00498814	0	0.000726928	0.00436337	0	0.00307103	0.000199211	0	0.00121296	0.00437484	0.00759912	0	0	0.00230509	0.00168897	0	0.000956257	0	0	0	0.00210722	0.00262636	0	0	0	0.00159594	0.00231724	0	0.0160907	0.00198819	0.00095037	0	0
UTP11	0.0368353	0.04535	0.0385494	0.0683048	0.0484592	0.0530586	0.0664881	0.0290271	0.0339849	0.0249139	0.0432807	0.028324	0.0365989	0.0547006	0.0349327	0.0447551	0	0.0428601	0.0538069	0.0316959	0.0438967	0.0304675	0.00875541	0.0349217	0.0359718	0.00930283	0	0.0489066	0.0436656	0.046513	0.0655122	0.0459239	0.0355704	0.0285239	0.00785227	0.0425862	0.0337353	0.0336796	0	0.0439923	0.0276347	0.0201856	0.0448931	0.0102399	0.029314	0.0299436	0.0176584	0.0282717
POU3F1	0.00081048	0.0010684	0.000961593	0.00273358	0.00661272	0.00392005	0.00179765	0.00181535	0.00334201	0	0	0	0.00116151	0	0.00301196	0	0	0.00357198	0.00152427	0	0.00671285	0.00220096	0.0157123	0	0.00139862	0	0	0.00251417	0.00256573	0	0	0.00156464	0.00123531	0.00212385	0	0.00230307	0.00180785	0.00101269	0	0	0.00366128	0	0.001907	0	0.00212334	0.00187688	0	0.00522895
RRAGC	0.0473227	0.0474791	0.0658646	0.0711839	0.0705865	0.0745516	0.0899318	0.0484939	0.0675919	0.0266948	0.0626841	0.0483606	0.0477538	0.05774	0.0470673	0.0566656	0	0.0699568	0.0853604	0.0510721	0.0711217	0.0492479	0.0527786	0.0505074	0.0535126	0.0455381	0	0.0513877	0.0586622	0.0630178	0.0646933	0.078688	0.026924	0.0254377	0.025243	0.0405986	0.0634623	0.0310311	0	0.0446256	0.0351762	0.0379844	0.0432067	0.0436856	0.0639876	0.0206546	0.0178601	0.0732681
MYCBP	0	0.000837393	0.000722414	0.00440445	0.00117399	0.000740535	0.00355117	0.00138517	0.00161122	0.00155858	0	0	0	0	0.000811233	0.000767133	0	0.00294108	0.00176407	0.0028526	0.00614914	0	0	0.00161179	0	0	0	0.00233269	0.00269027	0	0.00446162	0	0.000374244	0	0	0	0.0020286	0	0	0.00153781	0.000488674	0	0.00131663	0	0.00091512	0.00489725	0	0.00131901
AL139260.3	0	0	0.00160892	0.012737	0.00382543	0	0	0.000581999	0.000477627	0	0.00142714	0	0	0.0033703	0	0.00666228	0	0.00146145	0.00100618	0	0.000410255	0.00189963	0	0.00168584	0	0.000585719	0	0	0.00793346	0.00583668	0	0.00139062	0.000194374	0.00159599	0	0.000279204	0.000700887	0	0	0.000356897	0	0.00461191	0.000766791	0	0.00177305	0	0.0021606	0
RHBDL2	0.054565	0.0535536	0.113027	0.382602	0.198611	0.113844	0.0886567	0.13594	0.144848	0.0593875	0.0485393	0.0542151	0.0357189	0.243813	0.0711983	0.209844	0	0.159453	0.194112	0.0974679	0.162882	0.0883752	0	0.166824	0.0394829	0.0252658	0	0.101762	0.248995	0.164177	0.0529827	0.235531	0.0643922	0.115514	0.0396567	0.0709377	0.102309	0.102616	0	0.109881	0.135801	0.102077	0.243348	0.0205392	0.0625616	0.0564379	0.0655222	0.0184785
AKIRIN1	0.175917	0.128042	0.126705	0.242591	0.194346	0.171882	0.191669	0.172642	0.141681	0.0848979	0.113107	0.101734	0.14228	0.174853	0.134512	0.186313	0	0.134335	0.176891	0.136232	0.147832	0.100965	0.201642	0.106521	0.118074	0.151827	0.138841	0.143949	0.202317	0.172053	0.200959	0.188289	0.140052	0.105539	0.0990094	0.131449	0.125466	0.145561	0	0.141854	0.16584	0.11538	0.182027	0.180984	0.126702	0.0865317	0.106206	0.117622
NDUFS5	0.131513	0.084934	0.117934	0.330456	0.191012	0.156313	0.268425	0.181362	0.137025	0.0744599	0.12096	0.064961	0.12498	0.172304	0.143154	0.158234	0	0.145927	0.244434	0.122693	0.138123	0.108858	0.144295	0.0857355	0.161495	0.0894546	0	0.165389	0.308254	0.191055	0.273635	0.176561	0.134091	0.085997	0.0728861	0.077977	0.114531	0.0920754	0	0.139601	0.118217	0.0981547	0.187741	0.130514	0.164514	0.100041	0.071602	0.0901799
MACF1	0.45872	0.287942	0.170697	0.391155	0.285249	0.284485	0.229763	0.205421	0.140013	0.155099	0.212703	0.16058	0.279977	0.136626	0.201484	0.203985	0	0.193752	0.201849	0.204936	0.206822	0.0943253	0.39511	0.0884757	0.174491	0.287649	0.135546	0.39055	0.292648	0.377008	0.555869	0.13805	0.172202	0.116957	0.294652	0.162653	0.159681	0.184422	0	0.2512	0.188711	0.387644	0.265313	0.645101	0.329678	0.140044	0.103303	0.192945
BMP8A	0.00652292	0.00481982	0.00809167	0.00835348	0.00912497	0.00231131	0.00817758	0.00638131	0.00651727	0.000426309	0.00609048	0.00499415	0.00404795	0	0.00319834	0.0278206	0	0.0103732	0.00450918	0.00872658	0.00549025	0.00870421	0	0.0134768	0.00715221	0	0	0.0074041	0.0116619	0.0171716	0.0037945	0.00887442	0.00197167	0.0046936	0.00315821	0.00932924	0.0049875	0.00162923	0	0.00956383	0.00388947	0.00241376	0.00401827	0.0192653	0	0.0166667	0.00627697	0.00133346
PABPC4	0.0847348	0.0675846	0.0573977	0.0797692	0.059257	0.0823666	0.0989046	0.095742	0.0612171	0.0603787	0.0637474	0.0497028	0.0565674	0.0823521	0.0584488	0.0801811	0	0.0695702	0.079073	0.0557278	0.0798527	0.05534	0.0966197	0.0671407	0.06516	0.0690771	0	0.0729859	0.0994811	0.0922088	0.109785	0.088656	0.0590528	0.027153	0.0540164	0.063606	0.0615936	0.0727554	0	0.092435	0.0435498	0.0490125	0.090627	0.126279	0.0703281	0.0593307	0.0491871	0.0728704
HEYL	0.00388304	0	0.000395941	0	0.00255415	0.00045748	0	0.00094802	0.00157127	0	0	0.000814055	0	0.0093104	0.00293892	0.00187429	0	0.0012716	0.00174257	0.00338258	0.0031236	0.000305153	0	0	0.00315583	0.000284906	0	0.00611399	0.00227013	0.00131923	0	0.00320148	0.0016937	0.00106146	0.000497138	0.000673247	0.000816131	0.000597216	0	0	0.00105635	0.00291524	0.00800542	0	0	0	0	0.012106
NT5C1A	0.0130482	0.0113308	0.00877404	0.0107837	0.0100923	0.00681155	0.0166755	0.0227189	0.0230979	0.0115153	0.010721	0.00912548	0.00981969	0.0272351	0.0189599	0.0169552	0	0.0259026	0.0114751	0.0168898	0.0125111	0.0168835	0	0.0290872	0.00958919	0.0109953	0	0.0113562	0.0106297	0.0210622	0.010675	0.0179009	0.0115053	0.010793	0.00819518	0.0253334	0.0141237	0.00951834	0	0.00991734	0.0128072	0.0191112	0.0176538	0.0138986	0.0154026	0.0234614	0.024116	0.0394713
HPCAL4	0.119434	0.102363	0.118361	0.122834	0.109573	0.127635	0.203437	0.133585	0.112324	0.0569489	0.0728769	0.0646128	0.104688	0.0578901	0.0682177	0.091962	0	0.0775448	0.140935	0.0984048	0.0792971	0.0608518	0.0816194	0.108695	0.131833	0.116232	0	0.0883374	0.135738	0.117278	0.138986	0.129019	0.0880602	0.0820319	0.0631616	0.0722235	0.100139	0.0883497	0	0.0943829	0.0565108	0.0538145	0.140454	0.111772	0.165543	0.114194	0.0615129	0.0903558
PPIE	0.152845	0.143746	0.0908082	0.167128	0.197276	0.127369	0.129118	0.0967703	0.0864438	0.0415362	0.0858033	0.0747335	0.0907064	0.0932575	0.138004	0.105877	0	0.123012	0.129717	0.142689	0.117324	0.0910399	0.0452611	0.0872441	0.0804774	0.158523	0	0.141833	0.152398	0.166452	0.132779	0.135129	0.120584	0.0579837	0.0845769	0.121114	0.0713683	0.112706	0	0.0813427	0.0972902	0.102124	0.13869	0.113668	0.163319	0.122976	0.0999073	0.152823
BMP8B	0.00192845	0.00121537	0.00274528	0.0104273	0.00499039	0.00156146	0.00217998	0	0.00265248	0.00394027	0.00244672	0	0	0	0.00367094	0.00285413	0	0.00555563	0.0022045	0	0.00617383	0.000700507	0	0.00365395	0.00361773	0	0	0.0136863	0.00595151	0.00290172	0.00140452	0.00934513	0.00512259	0	0	0	0	0	0	0.000981432	0.000572279	0	0.00432155	0	0	0	0	0.00100302
TRIT1	0.177522	0.148024	0.134288	0.174772	0.157843	0.155721	0.147913	0.144969	0.129404	0.100331	0.115863	0.0882114	0.130069	0.167554	0.123138	0.172521	0	0.165231	0.156052	0.147664	0.135785	0.0914202	0.134511	0.11417	0.123256	0.131506	0	0.167468	0.152446	0.198428	0.113795	0.169621	0.11758	0.112592	0.144725	0.101706	0.125507	0.154287	0	0.142878	0.140444	0.117983	0.21864	0.220735	0.138591	0.116573	0.089669	0.102535
MYCL	0.000377927	0	0.000287938	0.00355701	0.000732036	0.000673944	0	0.00251504	0.000197989	0	0.00329544	0.000233562	0	0	0	0	0	0	0.000752436	0.00106511	0	0.00121054	0.0566307	0.000888484	0	0	0	0.00211449	0.0019586	0	0	0	0.000358034	0	0	0.000215555	0.000872743	0	0	0	0.00130247	0	0.00309374	0	0	0	0	0.00117646
MFSD2A	0.000258684	0.00787423	0.00228837	0.0148902	0.0101693	0.0109176	0.00682837	0.0110498	0.0119558	0.00513452	0.00569128	0.00306156	0.0120463	0.0165533	0.0059064	0.0172239	0	0.00185277	0.00272042	0.00301039	0.0122905	0.00381897	0.0573564	0.00661087	0.00656272	0.011442	0	0.00834931	0.0103004	0.00319473	0.00803968	0.00389403	0.00881592	0.00119984	0.0012055	0.00433217	0.000958356	0.00213752	0	0.015847	0.010955	0.00617543	0.00537978	0.00637453	0.00334683	0.0304742	0.00960068	0.00691736
CAP1	0.124615	0.109443	0.106296	0.158911	0.128316	0.105678	0.162249	0.0945268	0.101029	0.0602527	0.115775	0.0765838	0.0954828	0.135597	0.114919	0.116782	0	0.100276	0.146867	0.0946188	0.106441	0.0720119	0.0601278	0.0595947	0.124451	0.116518	0.341338	0.112641	0.174631	0.116227	0.134051	0.130323	0.0933041	0.0713888	0.0837937	0.0813041	0.0802284	0.0925317	0	0.114037	0.104446	0.0512728	0.106314	0.13742	0.104403	0.0951267	0.062605	0.0917476
PPT1	0.200047	0.164984	0.170385	0.257777	0.205517	0.184845	0.195931	0.180046	0.168885	0.0863918	0.144436	0.0911696	0.151912	0.262499	0.1661	0.201839	0	0.204048	0.244873	0.166444	0.182887	0.112869	0.208011	0.126838	0.137784	0.151566	0	0.159308	0.248455	0.177644	0.197666	0.214813	0.177815	0.126598	0.124842	0.133118	0.139231	0.154021	0	0.12154	0.139796	0.170516	0.278411	0.155613	0.144499	0.0955362	0.0899443	0.103421
RLF	0.449076	0.364604	0.273025	0.461741	0.39311	0.320364	0.318496	0.316309	0.227501	0.261233	0.326467	0.268556	0.407682	0.300597	0.321599	0.355065	0	0.336207	0.294711	0.31355	0.302129	0.163562	0.429936	0.131386	0.2838	0.336429	0.356541	0.392274	0.409152	0.413429	0.448803	0.25371	0.288393	0.223347	0.318561	0.256591	0.255311	0.289475	0	0.31556	0.304048	0.397294	0.441889	0.476083	0.388279	0.26246	0.219118	0.257065
TMCO2	0.00699881	0.00517761	0.000479092	0.00411056	0.0101678	0.000331538	0.000442552	0.00109759	0.00289193	0.00143465	0.0037093	0	0.00202809	0.00272899	0.000383908	0	0	0.00177918	0.00154956	0.00159411	0.00540011	0.0019065	0	0	0.000112227	0.00142996	0	0	0.00360467	0.00194609	0.00163201	0.0128797	0.0014494	0	0	0.00346604	0.0065636	0.00787791	0	0.00389644	0.00224157	0	0.00161894	0	0	0	0	0.0159553
ZMPSTE24	0.0990808	0.0838452	0.0910285	0.121996	0.102679	0.0786251	0.128546	0.0774168	0.0714164	0.0659614	0.0902416	0.0513511	0.111499	0.0889418	0.109292	0.098242	0	0.0905223	0.0962486	0.073557	0.0871995	0.0489061	0.0664085	0.0578867	0.0798871	0.0732928	0	0.0892578	0.101744	0.0938494	0.108695	0.0877549	0.0717962	0.0666603	0.0715413	0.0706321	0.0693517	0.0783007	0	0.0838344	0.119364	0.0491028	0.10409	0.0873034	0.0737649	0.0490801	0.0671867	0.0786323
COL9A2	0.0067874	0.00870503	0.00591826	0.00486705	0.00904303	0.00023991	0.00896017	0.0144677	0.0037687	0.000460692	0.00132268	0.00741508	0.0127248	0.0010553	0.00112211	0.00152977	0	0.00200024	0.00174287	0	0.0023887	0.00371659	0	0	0.0018328	0.0143116	0	0.0109603	0.00289806	0.00728733	0.0269825	0.00856897	0.0108132	0	0.00255818	0	0.00162749	0.00928012	0	0.0009585	0.00319018	0	0.0113974	0.00714664	0	0	0	0.000742537
SMAP2	0.303453	0.276683	0.230231	0.342522	0.322134	0.267632	0.289399	0.258608	0.199076	0.209485	0.254151	0.223186	0.27313	0.214381	0.230898	0.274844	0	0.261905	0.271034	0.244495	0.256498	0.161902	0.442797	0.16749	0.223439	0.222325	0.145524	0.350959	0.350614	0.363513	0.339945	0.249565	0.225633	0.19551	0.247557	0.203111	0.226781	0.243304	0	0.301308	0.270297	0.327322	0.342974	0.427796	0.286844	0.193911	0.197185	0.216254
ZFP69B	0.0659176	0.0447371	0.0364695	0.0530802	0.0505551	0.043463	0.06366	0.0401784	0.0464061	0.038202	0.0498643	0.0545102	0.0499885	0.102256	0.0656006	0.0949815	0	0.0750436	0.0536267	0.0393796	0.0577922	0.0469385	0.0320536	0.0517684	0.0385032	0.0445573	0	0.0343886	0.0735733	0.0305603	0.0563205	0.0716192	0.0403551	0.0481294	0.0429445	0.0579931	0.0581984	0.0698333	0	0.0584115	0.0664761	0.045538	0.0757433	0.0292302	0.0503952	0.0617672	0.0485696	0.06806
ZFP69	0.00491974	0.00746587	0.0115354	0.0291448	0.0287169	0.0122349	0.00974167	0.0101179	0.00724894	0.00486828	0.016545	0.00157289	0.0178587	0.0272279	0.0135326	0.0267472	0	0.0181526	0.018434	0.0177484	0.0108109	0.0151207	0	0.00349264	0.00639626	0.00793702	0	0.0114707	0.0100608	0.0139066	0.0135359	0.0166407	0.00882109	0.00409609	0.00423501	0.00513385	0.00383201	0.00478928	0	0.0190849	0.0179744	0.00185704	0.0125908	0.0265001	0.0118603	0.0102078	0.0176673	0.010666
EXO5	0.0269262	0.0078284	0.0109425	0.0163787	0.011951	0.0152985	0.013281	0.0214141	0.00758345	0.00841732	0.0160233	0.0114239	0.00841111	0.0308609	0.0110184	0.00801593	0	0.0077374	0.0133264	0.0134342	0.00632796	0.0126408	0.0186602	0.0196775	0.00753511	0.0143205	0	0.0247133	0.0181219	0.0242882	0.00877571	0.0284503	0.0123018	0.0134027	0.0119689	0.00860472	0.0164246	0.00514215	0	0.0184318	0.00768458	0.00534515	0.0134595	0.0193362	0.0058857	0.0133661	0.0107924	0.0496664
ZNF684	0.0649375	0.0509808	0.0638427	0.0836495	0.069736	0.0571121	0.0375957	0.0633883	0.0642173	0.0197411	0.0399851	0.030671	0.0388991	0.0927264	0.0428556	0.10964	0	0.0711455	0.0655236	0.0556135	0.0675559	0.0540123	0.0127739	0.0576294	0.0421362	0.0584238	0.131819	0.0686521	0.0852364	0.0754462	0.0439399	0.0722752	0.0565661	0.0616994	0.0662939	0.0367917	0.0381253	0.0439848	0	0.0528232	0.0545034	0.052711	0.0636219	0.0339145	0.047135	0.0313818	0.0435936	0.0669196
RIMS3	0.14749	0.137421	0.129246	0.183149	0.162334	0.158758	0.251935	0.137468	0.144942	0.100352	0.0929889	0.0768097	0.149474	0.145922	0.0983037	0.0972995	0	0.131162	0.194494	0.173907	0.15235	0.0862691	0.194849	0.0991516	0.144679	0.129034	0	0.132269	0.216035	0.18028	0.205031	0.188498	0.146827	0.0930527	0.0629214	0.0667168	0.149139	0.0910559	0	0.142907	0.0837013	0.129936	0.201725	0.167254	0.173544	0.0711879	0.106752	0.123921
NFYC	0.320475	0.300497	0.246523	0.399757	0.299293	0.316289	0.309582	0.255317	0.212829	0.201346	0.247394	0.192169	0.309401	0.230448	0.24827	0.264145	0	0.28856	0.270527	0.268499	0.279271	0.141593	0.240931	0.166013	0.218122	0.300888	0	0.372028	0.371091	0.381538	0.370593	0.268955	0.264223	0.197988	0.269039	0.227304	0.244071	0.243429	0	0.278167	0.258843	0.378305	0.328073	0.507083	0.330002	0.188709	0.191477	0.20764
KCNQ4	0.0858086	0.0629191	0.0718748	0.106954	0.095274	0.0790191	0.0554847	0.0760258	0.0842862	0.0554718	0.0524835	0.0436099	0.0782287	0.113294	0.0903038	0.0598299	0	0.115114	0.0841531	0.097207	0.0940364	0.0604717	0.0504734	0.0380689	0.0422261	0.0329804	0.978837	0.0931577	0.0953176	0.10111	0.0793961	0.0899906	0.074347	0.0639894	0.0451626	0.0622019	0.0617574	0.0584056	0	0.0526937	0.0686901	0.0644893	0.100092	0.0526308	0.0755551	0.0284705	0.0742225	0.0514339
CITED4	0.0117444	0.0116807	0.0191824	0.018872	0.00967404	0.0134174	0.0470995	0.0212929	0.0255473	0.00532226	0.0106414	0.00974633	0.00470479	0.0206827	0.00788135	0.0360771	0	0.021489	0.0577496	0.0223455	0.0286087	0.0217857	0.00875541	0.0223234	0.0171145	0.0372178	0	0.0257664	0.0389461	0.007995	0.0253164	0.0381521	0.0183474	0.00671542	0.00577127	0.00568551	0.0105086	0.00958368	0	0.0226072	0.0349654	0.00492802	0.0501007	0.00203945	0.029842	0.00939488	0.00205533	0.0291601
CTPS1	0.14881	0.116614	0.132062	0.14853	0.120461	0.103985	0.185239	0.122444	0.10764	0.0802134	0.0910988	0.0856244	0.131369	0.162749	0.110055	0.113992	0	0.10539	0.144098	0.104607	0.117493	0.0887219	0.0464505	0.0846435	0.0866887	0.0785897	0.341338	0.190387	0.218062	0.141318	0.157949	0.163077	0.140058	0.156606	0.125456	0.0827928	0.149913	0.165258	0	0.137196	0.0932643	0.172882	0.171272	0.104019	0.132675	0.106803	0.0711306	0.0877634
SLFNL1	0.00318578	0.0154562	0.0195561	0.0240117	0.031091	0.00165281	0.052062	0.0250976	0.0292775	0.00962983	0.0154837	0.00522326	0.0182101	0.0557358	0.0214876	0.0384186	0	0.032603	0.0477068	0.0116465	0.0359722	0.0286281	0.00524519	0.0324412	0.0060206	0.0160328	0	0.00554414	0.0205846	0.031678	0.0329861	0.0666019	0.0264223	0.034417	0.0079575	0.0110074	0.0308115	0.0240204	0	0.0330821	0.0279675	0.0319861	0.0245937	0.0316933	0.0218951	0.025196	0.0226296	0.0546614
SCMH1	0.522428	0.405359	0.319339	0.52284	0.376759	0.366527	0.432757	0.295278	0.237398	0.296496	0.421078	0.300603	0.410554	0.185998	0.359704	0.304959	0	0.373931	0.347372	0.338038	0.285835	0.184343	0.593487	0.177805	0.297329	0.372773	0.175485	0.565589	0.48286	0.508002	0.594943	0.352481	0.321196	0.256561	0.358075	0.281844	0.320797	0.34982	0	0.368921	0.33418	0.558367	0.463373	0.675076	0.386442	0.170477	0.257144	0.267529
FOXO6	0.0041811	0.00715288	0.00211965	0.00504447	0.00416965	0.00376695	0.00763171	0.00735097	0.00927128	0.00212256	0.010862	0.00327869	0	0.00997813	0.0150284	0.00977269	0	0.00490174	0.00165101	0.00285721	0.0014162	0.00950545	0.0685098	0.00786529	0.00676167	0.00406301	0	0.00136704	0.0116141	0.00751688	0.0129156	0.00642788	0.00310692	0.0075314	0.0084036	0.00235932	0.00292023	0.000729387	0	0.0136938	0	0	0.00555399	0.0130661	0.0025949	0.00477563	0.00282818	0.00474645
HIVEP3	0.544343	0.437665	0.298212	0.563153	0.430678	0.367188	0.328688	0.374849	0.230448	0.230211	0.450172	0.249336	0.402713	0.287029	0.30775	0.381509	0	0.40557	0.362022	0.316874	0.296214	0.206286	0.673075	0.164473	0.255957	0.541072	1.21222	0.585206	0.543423	0.557536	0.626292	0.352194	0.308022	0.20153	0.455647	0.207187	0.229357	0.292816	0	0.354209	0.336174	0.485569	0.449012	0.730421	0.387969	0.358767	0.238825	0.170909
FOXJ3	0.490759	0.400046	0.295634	0.49969	0.40735	0.350634	0.306885	0.335873	0.25636	0.235464	0.371258	0.279756	0.41976	0.341181	0.309958	0.358825	0	0.349373	0.31205	0.351359	0.316275	0.189569	0.447697	0.143524	0.28868	0.366193	0.131819	0.437656	0.467472	0.444377	0.509454	0.311928	0.300692	0.239607	0.319483	0.257491	0.259544	0.309702	0	0.383201	0.331394	0.496748	0.421702	0.537005	0.403596	0.256119	0.240454	0.293668
RIMKLA	0.239218	0.210403	0.18499	0.307628	0.274807	0.217535	0.203621	0.198381	0.19373	0.132799	0.194062	0.138651	0.173548	0.242545	0.212549	0.205005	0	0.215499	0.23513	0.24114	0.219554	0.144875	0.152439	0.142516	0.148178	0.19313	0.131819	0.206877	0.253553	0.230718	0.254808	0.22102	0.186416	0.168391	0.169081	0.205037	0.162954	0.188768	0	0.214528	0.20153	0.144522	0.273617	0.198885	0.229093	0.144867	0.174207	0.167489
ZMYND12	0.0108233	0.0174092	0.00879885	0.0133811	0.0216478	0.0122288	0.0174099	0.0156738	0.0196554	0.00722411	0.0161969	0.011496	0.00800369	0.0248845	0.0211556	0.0318756	0	0.0329881	0.0153861	0.010963	0.0225169	0.016079	0	0.0125413	0.0152632	0.00607154	0	0.026316	0.0265759	0.0216214	0.0121357	0.020342	0.0102859	0.00591766	0.0143663	0.0100163	0.0072657	0.018301	0	0.0126977	0.0134865	0.00877972	0.0229668	0	0.00832505	0.00824582	0.00631821	0.0222439
PPCS	0.0478455	0.0269507	0.0463014	0.0643314	0.0396994	0.0426267	0.0632118	0.0475207	0.0457266	0.0276455	0.0428411	0.0228343	0.0372493	0.0693753	0.0541636	0.0460992	0	0.0458326	0.0670724	0.0342287	0.0360161	0.0325117	0.0216075	0.0286144	0.0414545	0.0653076	0	0.0561379	0.0491234	0.060861	0.0509961	0.0445696	0.0353432	0.0291436	0.0155662	0.037378	0.0275075	0.0376472	0	0.0418006	0.0500852	0.0342087	0.0383684	0.0737194	0.0361905	0.0341102	0.0323854	0.0287633
CCDC30	0.518383	0.435515	0.349361	0.438667	0.392405	0.363856	0.379882	0.353085	0.277598	0.308919	0.400568	0.368879	0.408466	0.291406	0.399946	0.400853	0	0.393576	0.317431	0.369933	0.340477	0.236611	0.407347	0.2312	0.306311	0.390712	0.303371	0.4586	0.42973	0.482976	0.634627	0.309789	0.345661	0.322354	0.364752	0.326126	0.32496	0.374882	0	0.410923	0.352384	0.533432	0.447775	0.493938	0.385483	0.248477	0.28722	0.330003
PPIH	0.0686329	0.0505962	0.0423424	0.0923297	0.0652055	0.0605328	0.0584259	0.0739487	0.0596718	0.0398552	0.0536822	0.0487716	0.0593804	0.0769975	0.0632025	0.0781003	0	0.0658097	0.0542531	0.0584328	0.0744683	0.0501121	0.12752	0.0495137	0.0310703	0.0556865	0	0.0578935	0.0638969	0.064852	0.0739024	0.0556554	0.0598802	0.0708749	0.0545572	0.0500536	0.0547833	0.0515495	0	0.0535234	0.0660295	0.0521432	0.0694737	0.0459933	0.0575386	0.0253223	0.0241588	0.0418173
YBX1	0.129122	0.0847084	0.0859994	0.140216	0.108961	0.106842	0.165305	0.140918	0.111292	0.0580462	0.122693	0.0830017	0.120658	0.131443	0.0930648	0.134221	0	0.110346	0.166388	0.0937933	0.108128	0.0830581	0.204805	0.107704	0.0944011	0.116647	0.37112	0.103732	0.110207	0.0990462	0.0782756	0.158082	0.0822169	0.0712172	0.0672466	0.0865112	0.105539	0.10473	0	0.0995601	0.0967134	0.0542081	0.13051	0.142009	0.101918	0.0855458	0.0592106	0.0936408
CLDN19	0	0	0.000485568	0.00082356	0.000668881	0	0.000332365	0	0.000415275	0	0.000634547	0	0	0	0	0.0018633	0	0	0.000505826	0	0.00116344	0.000517489	0	0	0	0	0	0	0	0	0	0	0	0	0	0	0.000487142	0	0	0	0	0	0	0	0	0	0	0.00100302
P3H1	0.0993907	0.0989045	0.0744806	0.0923346	0.0533111	0.0694686	0.0951088	0.101757	0.0814137	0.043138	0.0693343	0.0497019	0.10471	0.116822	0.104224	0.0921722	0	0.101438	0.0838891	0.0707676	0.0884579	0.0628063	0.0665602	0.0623649	0.0497517	0.076938	0.37112	0.0948938	0.128877	0.107443	0.121123	0.123856	0.0897551	0.0549663	0.0770501	0.0753687	0.0829002	0.0863319	0	0.11755	0.100333	0.132337	0.120862	0.110823	0.0988187	0.0805287	0.0633386	0.0955418
AC098484.3	0.0103281	0.019577	0.00695108	0.020272	0.020572	0.0082707	0.0106269	0.0230518	0.0160598	0.0181343	0.0165003	0.00768982	0.0226687	0.0104618	0.0176017	0.01356	0	0.0261468	0.0190456	0.0164628	0.0186346	0.0120182	0	0.012099	0.00531065	0.00755362	0	0.010949	0.0179302	0.011325	0.00381308	0.0286593	0.00806033	0.00502405	0.0270253	0.017163	0.0156847	0.0076447	0	0.0171911	0.0109454	0.0186046	0.0230984	0.0182191	0.0270481	0.00305016	0.0245773	0.0189405
TMEM269	0.00850746	0.00777031	0.00587244	0.0211783	0.0188567	0.00390473	0.00439889	0.00902195	0.00432321	0.00562939	0.00187976	0.00423918	0.00230612	0.0132619	0.00685007	0.00377802	0	0.00390729	0.0111925	0.00234834	0.00387589	0.00617406	0	0.00661468	0.00316888	0.00308527	0	0.0111136	0.0220471	0.0220796	0.000949609	0.0165077	0.00462326	0	0.00521353	0.00277886	0.00431633	0.000386488	0	0	0.0099774	0.00770338	0.00574625	0	0.00455135	0.0123671	0	0.0159619
SVBP	0.0373993	0.0412525	0.0331116	0.0939644	0.055923	0.0594935	0.104814	0.0537201	0.0676504	0.0144139	0.0782655	0.0313632	0.0850542	0.0861805	0.0568491	0.0661402	0	0.0604005	0.0804367	0.0515086	0.0604353	0.0355318	0.0639728	0.0562418	0.0413118	0.0390534	0	0.0725452	0.0643778	0.05166	0.0548724	0.0740146	0.0454085	0.0302923	0.0331833	0.0352573	0.0633549	0.0442588	0	0.061416	0.0547772	0.0449195	0.0693973	0.0476565	0.0528631	0.0343324	0.0371588	0.0431627
ERMAP	0.0220624	0.0164093	0.0119391	0.0123115	0.0176099	0.0131379	0.0155704	0.0167291	0.0198402	0.010942	0.0128875	0.00951189	0.0273442	0.017843	0.00989289	0.0199695	0	0.0166561	0.0137289	0.0190794	0.0125284	0.00926738	0	0.0205821	0.00614828	0.011583	0.131819	0.0158552	0.0180054	0.0182701	0.0351267	0.0112518	0.020276	0.012967	0.0189765	0.0134804	0.00706507	0.00772633	0	0.0153076	0.00914556	0.0368537	0.0273493	0	0.00487552	0.0368364	0.0117862	0.017698
ZNF691	0.0182669	0.0238243	0.0162354	0.0128847	0.0235586	0.00624841	0.0155785	0.0202769	0.0177274	0.0235777	0.0183229	0.00936026	0.0238568	0.0348753	0.0406164	0.0144632	0	0.0178542	0.0230836	0.0192583	0.0175964	0.015618	0.0243054	0.00908578	0.0123936	0.0215146	0	0.0205478	0.00815307	0.0174364	0.0304842	0.014957	0.00965997	0.014935	0.00248429	0.0144331	0.00523208	0.0116522	0	0.0234672	0.0198239	0.00678974	0.019789	0.00950867	0.0133753	0.0108263	0.0146229	0.0216092
SLC2A1	0.0182825	0.0155867	0.0230152	0.0263835	0.0242641	0.0201749	0.0370422	0.0459555	0.0328352	0.0342393	0.0155564	0.0242825	0.034049	0.0349202	0.0215805	0.0356256	0	0.0158535	0.0270117	0.015982	0.0279633	0.0215117	0.00941231	0.0148954	0.0269598	0.00959889	0	0.0261617	0.0207735	0.0168735	0.0567812	0.0331803	0.0146426	0.021673	0.0081211	0.0258855	0.0182735	0.0196478	0	0.0133543	0.0302759	0.0158668	0.0298269	0.00862342	0.0152798	0.0179835	0.00772446	0.0261783
FAM183A	0	0	0	0	0	0	0	0	0.000314519	0.000849451	0	0	0	0	0.000152514	0	0	0	0	0	0	0	0	0.00364252	0	0	0	0	0	0	0	0	0	0	0	0	0	0	0	0	0.000927345	0	0	0	0	0	0	0.00102012
EBNA1BP2	0.0402499	0.0375334	0.0226863	0.0492386	0.0413056	0.016262	0.0504826	0.0496137	0.0382201	0.021484	0.0328424	0.0173375	0.0277237	0.0276378	0.0515968	0.0436513	0	0.0361586	0.045991	0.0324682	0.0279506	0.0333245	0	0.027583	0.0306584	0.0398503	0.145524	0.0235876	0.0462035	0.0263716	0.039399	0.0321605	0.031687	0.0273163	0.0163297	0.0138891	0.0331932	0.0341376	0	0.0202357	0.0491423	0.0188784	0.0342929	0.0258539	0.0137918	0.024984	0.0356674	0.0390727
CFAP57	0.00548547	0.0151622	0.0136848	0.0301343	0.0232729	0.00835501	0.0191507	0.00587117	0.0125945	0.00943977	0.00284773	0.00199971	0.00525883	0.0299362	0.0091632	0.032912	0	0.0208349	0.00579341	0.00325201	0.00568937	0.0121191	0	0.00554039	0.0111605	0.00574078	0	0.0189246	0.0312153	0.0108996	0	0.020846	0.0113004	0.011549	0.00994427	0.00563405	0.00879234	0.0124447	0	0.00368226	0.00984737	0.00115652	0.016625	0.00294746	0.00357668	0.0131109	0.00795138	0.00969161
TMEM125	0.000869422	0.00177798	0.00280039	0.00535985	0	0.00377907	0.000550683	0.00334663	0.00297932	0	0.00521836	0.00151765	0.00657087	0.00193947	0	0.00270579	0	0	0.00223919	0.00897212	0.000931022	0.00196331	0	0	0.00212778	0.00290701	0	0.00225092	0.00760889	0.0147825	0.00640465	0.000699018	0.000507185	0	0	0.00385548	0.00168182	0.00785441	0	0	0	0	0.00162792	0	0.00193964	0	0.00141678	0.00339759
TIE1	0.00169287	0.00540715	0.00217071	0.00169588	0.00167234	0.00160535	0.0010604	0.0020027	0.00290838	0	0.000951878	0.00085699	0.00318859	0	0.00375033	0.00201676	0	0	0.00378241	0.00321062	0	0.00102131	0	0.00123565	0.0020618	0.00068602	0	0	0.0114471	0	0	0.00231617	0.0016205	0.00053339	0	0.0014228	0.00132675	0.00260311	0	0.0024283	0.00234569	0.0125692	0.00942895	0	0	0.00329207	0.00300298	0.00219904
MPL	0.00211006	0.0014649	0.00130383	0.00120059	0.000666911	0	0	0.00535612	0.000760904	0	0	0	0	0.00190297	0.000291179	0.0008206	0	0.00515637	0.00131974	0.000482524	0.00182294	0.000473131	0	0.00224259	0	0.00337391	0	0.00439946	0.00125014	0	0	0.00111042	0.00192197	0	0	0.000332966	0.000486099	0	0	0.00873233	0.00255676	0	0	0	0	0.000694733	0	0.00396294
CDC20	0.000392942	0	0.00407114	0	0	0	0	0	0.000254133	0	0	0.0004683	0	0	0	0.00610404	0	0	0	0	0	0.00326777	0	0	0.000987375	0	0	0	0.00163989	0.00129665	0	0	0.000803231	0.00053339	0	0	0	0	0	0	0	0	0	0	0	0	0	0.00121707
ELOVL1	0.0384085	0.0305745	0.0228678	0.0306201	0.0304563	0.0200168	0.0362399	0.0329495	0.0287225	0.0265574	0.0132962	0.0286943	0.0260745	0.0242965	0.0296772	0.0150007	0	0.0294927	0.0317575	0.030447	0.0214292	0.0161718	0.00946049	0.0206875	0.0237032	0.0411885	0	0.0334397	0.0208058	0.0293767	0.0539485	0.0355868	0.028506	0.0162962	0.0117769	0.0103108	0.019061	0.0206849	0	0.0262237	0.0385622	0.00500022	0.0392259	0.0537982	0.0363858	0.0199776	0.0143613	0.02226
MED8	0.0268879	0.0551571	0.052265	0.0862782	0.0575172	0.0539112	0.0527173	0.068705	0.0842577	0.0238772	0.040946	0.0221298	0.0379555	0.121001	0.0448834	0.107263	0	0.0880682	0.0728508	0.0596603	0.0472322	0.0528271	0	0.0562861	0.0398262	0.0343319	0	0.0486812	0.0567039	0.0741759	0.0414916	0.0637355	0.041308	0.0291049	0.0138992	0.0316557	0.0534518	0.0207972	0	0.0529548	0.064414	0.0190313	0.0666619	0.0358248	0.0432171	0.0359453	0.0296129	0.0360197
SZT2	0.243813	0.202005	0.140991	0.179492	0.164045	0.134288	0.115351	0.146083	0.13465	0.106257	0.157609	0.137327	0.19704	0.18484	0.199757	0.201467	0	0.206325	0.161422	0.146346	0.149769	0.100963	0.126046	0.12292	0.11029	0.148305	0.145524	0.151442	0.153284	0.187366	0.205248	0.147857	0.156913	0.12135	0.152946	0.14273	0.13237	0.15795	0	0.170686	0.191518	0.228005	0.215963	0.174011	0.123242	0.160694	0.139146	0.106672
HYI	0.0247845	0.033914	0.0199628	0.0388111	0.0284711	0.0169446	0.0386505	0.0226324	0.0326835	0.00924087	0.0137911	0.0218849	0.0180698	0.0369366	0.0346105	0.0328928	0	0.0296347	0.0245503	0.0212187	0.00788011	0.0199101	0	0.00990409	0.0140775	0.0169772	0	0.0122287	0.0176999	0.0272438	0.037978	0.0267039	0.0270654	0.0118881	0.00506168	0.0113703	0.011191	0.0226225	0	0.0118985	0.0174173	0.0266547	0.0205245	0.0411851	0.0351793	0.00617079	0.0524446	0.00767176
PTPRF	0.119354	0.116696	0.0966779	0.133305	0.121144	0.085451	0.128286	0.128613	0.10899	0.081999	0.0863995	0.0641705	0.142269	0.0865992	0.0884683	0.0845406	0	0.0870878	0.104276	0.0883672	0.104449	0.0886334	0.0989109	0.11351	0.0991444	0.0733627	0	0.107747	0.115797	0.135727	0.244187	0.132308	0.107052	0.0872895	0.0629522	0.0621914	0.094138	0.0965563	0	0.110381	0.0926971	0.076164	0.107144	0.0812003	0.105598	0.0884055	0.0818795	0.101511
AL451062.3	0	0	0.00113045	0	0	0	0.000742095	0.000183364	0.000194174	0	0	0	0.00226319	0	0	0.000743863	0	0	0.00198978	0	0	0	0	0.00148371	0.000509147	0	0	0	0.00146927	0	0	0	0.000465061	0	0	0	0.000666209	0	0	0	0	0.00311038	0	0	0	0	0	0
ST3GAL3	0.0499367	0.0459811	0.0475712	0.0642546	0.0470167	0.0540682	0.0659785	0.0433114	0.040594	0.0191808	0.0329559	0.0296134	0.0618879	0.0365349	0.0427915	0.0421268	0	0.0371878	0.0737589	0.0549663	0.0418352	0.0271019	0.00792228	0.0183119	0.0664532	0.0510286	0	0.0718912	0.0860799	0.0610024	0.0621372	0.0533994	0.0378341	0.017341	0.00698737	0.0260493	0.030138	0.0276781	0	0.0425557	0.0361367	0.0457358	0.0517386	0.0854045	0.047957	0.0329882	0.0213873	0.019504
ARTN	0.0113428	0.00610799	0.00809541	0.0132451	0.0098669	0.00697583	0.00311251	0.0108332	0.00693912	0.00571932	0.00869163	0.00299828	0.00169033	0.00580864	0.00527523	0.00238213	0	0.00347554	0.00485202	0.00894518	0.0102907	0.00198547	0.0104492	0.00735809	0.0015727	0.00305372	0	0.0110556	0.0177002	0.00121241	0.00607499	0.0121458	0.0053301	0.0015755	0.000311987	0.00348397	0.0027105	0.0149128	0	0.00842722	0.0104108	0.00355106	0.00661483	0.0198788	0.0075645	0.0196887	0.0124386	0.00913406
IPO13	0.100858	0.0637933	0.0765737	0.0845335	0.0969017	0.0669934	0.0879886	0.0829672	0.0729837	0.0337153	0.0494206	0.0313747	0.0900401	0.0654914	0.0860359	0.0776166	0	0.0744453	0.0858592	0.078159	0.0657758	0.0376201	0.0549838	0.0426608	0.0628147	0.0516285	0	0.0813368	0.0831547	0.0826508	0.0827047	0.0741106	0.0724547	0.0359617	0.0307097	0.0366042	0.0627759	0.0413222	0	0.0372747	0.0665415	0.0388235	0.0699251	0.08716	0.0700533	0.0483624	0.0297327	0.0473734
DPH2	0.0303304	0.0286095	0.0407667	0.0834219	0.0596065	0.050491	0.0264428	0.03836	0.0496809	0.0206424	0.0205457	0.0222766	0.0389865	0.0610673	0.0309345	0.0503938	0	0.0482576	0.0557778	0.0437722	0.05343	0.0220434	0.0510238	0.0325288	0.0141698	0.0347087	0.131819	0.0230673	0.0523482	0.0541949	0.0252444	0.0418249	0.0308682	0.0178426	0.0165798	0.0201875	0.0288606	0.0269438	0	0.0193401	0.0642045	0.00916862	0.0501042	0.0242237	0.0219247	0.0177248	0.0160221	0.01067
ATP6V0B	0.21051	0.225752	0.16577	0.358287	0.273582	0.248457	0.365038	0.267009	0.211854	0.085287	0.152093	0.105816	0.243157	0.289198	0.178182	0.246125	0	0.187851	0.310056	0.200684	0.227486	0.134842	0.197855	0.147491	0.211592	0.15178	0	0.300004	0.350223	0.330818	0.405443	0.240101	0.202581	0.146016	0.127032	0.113545	0.200797	0.19861	0	0.192205	0.15438	0.150598	0.280994	0.370681	0.276846	0.159158	0.0679039	0.141232
B4GALT2	0.067974	0.0706568	0.05128	0.0685344	0.0706498	0.0619276	0.0918793	0.0713441	0.0622274	0.0363264	0.0551069	0.0298589	0.0738079	0.0608453	0.0691191	0.0583775	0	0.0538488	0.0566164	0.0658527	0.0447262	0.03532	0.030791	0.0427209	0.0604519	0.0501888	0	0.0789724	0.0605627	0.0938581	0.0784131	0.0702715	0.0641001	0.0456415	0.0522763	0.036712	0.0721197	0.0602475	0	0.0475439	0.06088	0.0690228	0.0664768	0.0468098	0.0802889	0.0290674	0.0338526	0.0462391
CCDC24	0.101627	0.0920928	0.0722702	0.132368	0.107339	0.0776604	0.0643676	0.10791	0.102533	0.0667251	0.0658818	0.0710091	0.12345	0.139981	0.144189	0.136996	0	0.122823	0.0821945	0.0911062	0.0726471	0.0693119	0.0689816	0.0937736	0.0467343	0.0764767	0	0.0628178	0.0863752	0.112259	0.139367	0.108674	0.0993536	0.0569295	0.0454279	0.0693051	0.0634916	0.0937345	0	0.111696	0.0893374	0.0919629	0.171495	0.117113	0.0755407	0.0411669	0.0643596	0.0765329
SLC6A9	0.00934162	0.0182261	0.0215166	0.0350889	0.0216931	0.0111834	0.0215417	0.0175671	0.0241081	0.0148421	0.00929996	0.00842711	0.015552	0.0195702	0.0200177	0.0385558	0	0.0297664	0.0177515	0.0178575	0.0223658	0.0245863	0.00767234	0.0122758	0.0228838	0.00888713	0	0.00300588	0.0259513	0.0236597	0.0219372	0.041627	0.0244446	0.0181492	0.00391685	0.0131583	0.0272428	0.0199915	0	0.0210408	0.0236827	0.0195476	0.0346097	0.00316188	0.0177615	0.0028842	0.0141525	0.00965213
KLF17	0	0.000166949	0.00218018	0	0.0011775	0	0	0.000821797	0.000505322	0	0	0	0	0.0025043	0	0.00130261	0	0.00123941	0	0.00128862	0	0.000739243	0	0.00218145	0	0.00402602	0	0	0.00264671	0	0	0.00176593	0.000139377	0	0	0.000325096	0	0	0	0	0.000404678	0	0	0	0	0	0	0
DMAP1	0.140935	0.101655	0.0651011	0.0959755	0.0949895	0.0889208	0.132848	0.111466	0.081955	0.0683509	0.0845717	0.0758726	0.141589	0.108754	0.115596	0.117849	0	0.0982973	0.129247	0.102136	0.0944839	0.0620502	0.0254413	0.0548515	0.0791747	0.12478	0	0.100931	0.0977984	0.142819	0.137555	0.0886695	0.091802	0.0563859	0.0627157	0.118827	0.0916642	0.0740534	0	0.0955398	0.103572	0.0882601	0.105373	0.183394	0.100838	0.0639001	0.0764479	0.0945668
ERI3	0.261368	0.298857	0.220861	0.302764	0.274808	0.218083	0.26948	0.260353	0.214951	0.184451	0.226656	0.187704	0.239874	0.224287	0.253903	0.243447	0	0.240527	0.246644	0.257198	0.217562	0.141399	0.340634	0.170933	0.190157	0.184888	0	0.276343	0.285451	0.329717	0.301156	0.234159	0.237753	0.195627	0.202523	0.221474	0.197743	0.233837	0	0.246284	0.247217	0.287849	0.257359	0.326502	0.278897	0.189535	0.211426	0.200743
RNF220	0.141632	0.125185	0.164248	0.22976	0.207233	0.134174	0.179339	0.179385	0.104593	0.0886577	0.105225	0.0868062	0.154304	0.110989	0.0913499	0.104672	0	0.0849516	0.156464	0.100782	0.15194	0.0726634	0.135321	0.0928348	0.153881	0.18431	0.978837	0.158581	0.220205	0.198597	0.213875	0.125114	0.13541	0.0539922	0.108805	0.0906207	0.108538	0.129305	0	0.094587	0.0768056	0.106388	0.130225	0.19274	0.150443	0.0811497	0.0670577	0.0921052
TMEM53	0.0644599	0.0648924	0.0498204	0.0681625	0.0354944	0.0302877	0.0472662	0.0590127	0.0421762	0.0353064	0.0516178	0.0389925	0.0425426	0.0459049	0.0700692	0.0493724	0	0.0538426	0.0439089	0.0558484	0.0546214	0.0506715	0.0312886	0.0449559	0.0165266	0.020271	0	0.0649452	0.0556091	0.0947324	0.0513611	0.0559252	0.0450206	0.035011	0.0188739	0.0388898	0.0362976	0.0277638	0	0.0493527	0.0474541	0.0270512	0.0783457	0.0155316	0.0697566	0.0417682	0.0502481	0.0495559
ARMH1	0.100688	0.0935314	0.0867932	0.13152	0.0973173	0.0628254	0.0759065	0.10279	0.0838911	0.0747391	0.0879368	0.0924515	0.131925	0.114159	0.173724	0.110027	0	0.12315	0.0846834	0.0922192	0.103757	0.0754669	0.133719	0.0772999	0.0525694	0.097653	0	0.114228	0.0867554	0.122239	0.118474	0.116502	0.0963043	0.122571	0.105808	0.0987758	0.0590136	0.0895762	0	0.10048	0.0938978	0.12411	0.184989	0.108158	0.0832339	0.0964618	0.071103	0.162264
KIF2C	0.0145223	0.0195653	0.0140689	0.0219843	0.0242339	0.0132475	0.00654633	0.00157265	0.01193	0.00333171	0.0047369	0.00646243	0.00726656	0.0261173	0.00759556	0.00861956	0	0.0139938	0.0105243	0.0114032	0.00965161	0.0048459	0	0.00592394	0.00506753	0.00445514	0	0.0157475	0.0219884	0.0139528	0.00581232	0.0182578	0.00734734	0.00683793	0.000842909	0.00697976	0.0113367	0.00847294	0	0.00377128	0.00834771	0.0071751	0.00465672	0.013051	0.00597047	0.00187672	0.00501501	0.0271422
RPS8	0.163932	0.101186	0.11138	0.270548	0.173465	0.135227	0.189017	0.190292	0.150404	0.0605506	0.0846161	0.0686775	0.144953	0.194227	0.146054	0.231519	0	0.194421	0.195318	0.135145	0.130163	0.101531	0.0807733	0.107642	0.091745	0.110668	0.978837	0.143181	0.243277	0.174408	0.181957	0.203785	0.106213	0.0792645	0.0672923	0.0806585	0.15888	0.0967597	0	0.135717	0.143618	0.149855	0.221264	0.173105	0.10056	0.0961352	0.0951238	0.0965928
BEST4	0.029048	0.0467884	0.0343998	0.0723679	0.0640833	0.0449735	0.0187159	0.0494292	0.0621036	0.00788025	0.0236607	0.0185891	0.0389536	0.0881118	0.0624298	0.151605	0	0.096509	0.0530423	0.0646449	0.0636436	0.0191938	0.00946049	0.028524	0.0108615	0.0251233	0	0.00788045	0.0372124	0.0337499	0.0299434	0.0830703	0.0282789	0.0221495	0.0178008	0.0557388	0.0296415	0.0255313	0	0.0383342	0.111037	0.0526715	0.0863056	0.00956176	0.0151378	0.12861	0.0566093	0.0104524
PLK3	0.0381305	0.0298554	0.028348	0.0614622	0.0575542	0.0279769	0.0194281	0.0371979	0.0635582	0.0200168	0.0262161	0.0132017	0.045657	0.0609586	0.0517519	0.0757012	0	0.0313437	0.0474685	0.0257922	0.0438316	0.0256871	0.00946049	0.0434474	0.0299817	0.0397673	0	0.0128495	0.0332742	0.0372441	0.0219994	0.0507309	0.0289017	0.0161144	0.0124651	0.0255634	0.0266645	0.0265674	0	0.0373208	0.059276	0.0223639	0.0596895	0.0446881	0.013286	0.0247244	0.0313495	0.0223656
BTBD19	0	0	0.0011347	0.00472804	0.00790677	0.00458676	0.00834648	0.00513273	0.00447053	0.00325128	0.00158897	0.00564227	0.0285162	0.0120832	0.0120609	0.00505174	0	0.00196232	0.00713276	0.00182249	0.00361169	0.00315029	0.00875541	0.00390734	0.00113408	0.00162689	0	0.00141993	0.00693722	0.00607425	0.000748549	0.00392414	0.00421461	0.0063659	0	0.0116848	0.00743366	0.00429188	0	0.00270919	0.00950794	0.000274579	0.0027115	0	0	0.00661318	0.0072154	0.0280343
PTCH2	0.269445	0.20606	0.203169	0.29428	0.24278	0.163259	0.339139	0.224475	0.20966	0.154394	0.198465	0.127738	0.222623	0.286142	0.279898	0.317143	0	0.328012	0.221622	0.228297	0.208157	0.15543	0.218744	0.185844	0.133318	0.166818	0.341338	0.21634	0.238196	0.266522	0.318771	0.264254	0.226226	0.207501	0.146876	0.161713	0.225827	0.246184	0	0.233158	0.263635	0.237126	0.342819	0.290266	0.22188	0.190078	0.172114	0.16684
EIF2B3	0.322983	0.269014	0.266264	0.366194	0.318587	0.228986	0.254619	0.243986	0.215211	0.19999	0.239514	0.217017	0.339523	0.248407	0.256026	0.283864	0	0.259814	0.251099	0.252354	0.240407	0.157296	0.276057	0.176693	0.229549	0.268014	0.37112	0.299259	0.272486	0.323866	0.456595	0.241525	0.258254	0.210747	0.305551	0.226787	0.229099	0.277299	0	0.308737	0.261322	0.333951	0.337027	0.404635	0.312588	0.181484	0.200297	0.191094
HECTD3	0.0544785	0.0279258	0.0324976	0.0729149	0.0483885	0.0328371	0.0398182	0.0343432	0.0528796	0.0425882	0.0243366	0.0287966	0.0652015	0.0670045	0.0613994	0.0441483	0	0.0498558	0.0486879	0.0561483	0.0509956	0.0297097	0.0379233	0.0350206	0.0319096	0.025354	0	0.035029	0.0632285	0.0535602	0.0698991	0.0545091	0.0393886	0.0184217	0.0145462	0.0304291	0.033208	0.0454045	0	0.055932	0.0350192	0.0435666	0.0634319	0.0558095	0.0457738	0.0205727	0.0285907	0.0327167
UROD	0.0681351	0.0519277	0.0381921	0.0794297	0.0581204	0.0754845	0.0766653	0.0603545	0.0465138	0.0219252	0.032255	0.025472	0.0776817	0.0823912	0.0690916	0.0624603	0	0.085059	0.0786715	0.0343272	0.0311258	0.0291424	0.107421	0.0455366	0.0473434	0.0709291	0.978837	0.0421222	0.0516685	0.0708546	0.0801942	0.0486706	0.0435216	0.0297654	0.0167208	0.0176669	0.0483774	0.023392	0	0.0653263	0.0353428	0.0445614	0.0444977	0.0357411	0.0472799	0.0220579	0.0190544	0.0470312
ZSWIM5	0.537573	0.479347	0.362462	0.553438	0.488786	0.422325	0.407265	0.403436	0.289086	0.339871	0.397367	0.333625	0.441448	0.317303	0.376631	0.410011	0	0.40077	0.398924	0.362202	0.378546	0.209161	0.629885	0.257805	0.32801	0.417337	0.746943	0.536319	0.501167	0.531659	0.573833	0.341063	0.361444	0.30542	0.371921	0.325665	0.318923	0.428517	0	0.428277	0.360031	0.53275	0.482443	0.663952	0.449312	0.281147	0.327187	0.281896
HPDL	0.000621998	0	0	0.0020196	0.000759784	0	0.00179765	0	0.00177695	0	0.00325736	0.00232735	0	0	0.00327253	0.00194082	0	0	0.00160841	0	0.00496268	0.00187306	0	0.00110542	0.000378535	0.00268619	0	0	0	0	0.00246228	0.00483689	0.00112584	0	0	0.000790985	0.00115748	0	0	0	0	0	0	0	0	0	0.00308426	0
MUTYH	0.0433822	0.0441079	0.0533343	0.0886825	0.0648428	0.0609288	0.0674766	0.0573271	0.0664047	0.0267617	0.0341928	0.028835	0.0518408	0.112608	0.0978945	0.0943996	0	0.103912	0.0531674	0.0594002	0.0682425	0.0431115	0	0.0524553	0.0471414	0.0203793	0	0.0385473	0.0865269	0.0854264	0.0500704	0.0697701	0.0592874	0.0461488	0.011017	0.0432728	0.0575017	0.042581	0	0.0455456	0.0626089	0.0414318	0.094216	0.0218147	0.0415452	0.0396193	0.0403723	0.028013
TOE1	0.0213748	0.00845347	0.0138065	0.0298119	0.0172078	0.0232715	0.0198576	0.0146722	0.0276527	0.00550147	0.00869691	0.00969806	0.025859	0.0330779	0.0166372	0.0201352	0	0.0155607	0.0273462	0.0140803	0.0269317	0.0145519	0.0261257	0.0304475	0.0227229	0.0182469	0	0.0167338	0.0141506	0.0281834	0.00890468	0.0213764	0.0179072	0.0132467	0.00910224	0.0151747	0.0182236	0.0208502	0	0.00903978	0.00969949	0.0207141	0.0297411	0	0.0308283	0.0198536	0.0131254	0.0166874
TESK2	0.0476226	0.0662041	0.0567936	0.0757922	0.0713223	0.0284196	0.059481	0.0361258	0.0288608	0.0222451	0.020623	0.0244203	0.0274304	0.0420836	0.0341201	0.025904	0	0.0313973	0.0295483	0.0486086	0.030804	0.0210121	0.0427302	0.0143114	0.0334897	0.0489833	0	0.108261	0.0846952	0.0862549	0.0506257	0.044693	0.046088	0.0387095	0.0199399	0.0252951	0.0781139	0.0561009	0	0.0435215	0.0221524	0.030797	0.0620464	0.0688532	0.0280256	0.0458996	0.0261191	0.0968808
CCDC163	0.00266203	0.00135084	0.00507455	0.0176361	0.0101642	0.00217015	0.00321516	0.000286102	0.00854514	0.00327451	0.0018766	0.0062061	0.00252617	0.00452315	0.000437597	0	0	0	0.00338766	0	0.00665021	0.000492907	0	0	0.00767273	0.00505914	0	0.00182445	0.00112958	0.0030571	0.0199582	0	0.00139723	0.00358343	0	0.000126862	0.0057028	0.00480709	0	0.00201204	0	0.000600664	0.0163074	0.0221305	0.000798719	0	0.0017575	0.0102402
MMACHC	0.0254717	0.0224417	0.0262962	0.0552607	0.0318688	0.0298221	0.0447661	0.0441792	0.0457124	0.04645	0.025295	0.0268654	0.0516551	0.040573	0.0419853	0.0421564	0	0.0364606	0.0522928	0.0387195	0.0414096	0.0406855	0.110675	0.0310267	0.0191505	0.0352188	0.341338	0.0363176	0.0346942	0.0353954	0.049517	0.048247	0.0430404	0.029961	0.0200657	0.0151843	0.0373673	0.056906	0	0.0367534	0.0295986	0.0258464	0.0469978	0.0221612	0.00958058	0.0170891	0.0338727	0.0282487
PRDX1	0.128471	0.111943	0.0885996	0.189484	0.116731	0.130713	0.274346	0.157379	0.106419	0.0419794	0.104794	0.0658304	0.119025	0.11413	0.0548257	0.112031	0	0.0742963	0.211895	0.0651307	0.0923167	0.059843	0.122102	0.0917768	0.124479	0.0956808	0.145524	0.117779	0.15779	0.10427	0.20317	0.132553	0.0813043	0.0477965	0.0535951	0.0504538	0.103575	0.102359	0	0.11557	0.0618545	0.0702404	0.11268	0.120872	0.102179	0.0459813	0.0375027	0.0799037
AKR1A1	0.0420185	0.0310992	0.0463426	0.0829312	0.0563809	0.0393088	0.0446141	0.0386453	0.0593307	0.0384096	0.02845	0.0512563	0.0582415	0.0909763	0.0604132	0.0914561	0	0.0781825	0.0456298	0.0487667	0.0575932	0.0384622	0.0771024	0.0594687	0.0194759	0.0311955	0	0.0382121	0.0535028	0.0398679	0.0714615	0.0639807	0.0393412	0.0408741	0.0263972	0.0464092	0.0419228	0.0378611	0	0.0566465	0.0699783	0.0574196	0.0632195	0.0352149	0.0453014	0.0190858	0.0619531	0.0178098
NASP	0.218555	0.182018	0.173952	0.266502	0.229904	0.181765	0.166599	0.190567	0.171293	0.118804	0.162147	0.137747	0.195309	0.231998	0.224128	0.230161	0	0.199361	0.184528	0.195039	0.206286	0.147691	0.179409	0.160226	0.155846	0.193553	0	0.16752	0.239516	0.19977	0.216953	0.207499	0.169659	0.139538	0.142516	0.160956	0.141533	0.167767	0	0.149624	0.200808	0.158299	0.237082	0.18723	0.19231	0.0979743	0.142745	0.125223
CCDC17	0.00597398	0	0.000714459	0.000432231	0	0	0	0.000448465	0.000300655	0	0	0.000460028	0.00344269	0	0.00189215	0	0	0	0.00158739	0.000444355	0	0.000241508	0	0	0	0	0	0	0.00303571	0	0	0.000542765	0.000779906	0	0	0.00195646	0.000590308	0.00676163	0	0.00149873	0	0.00350107	0	0	0.00385875	0.00141648	0.000628934	0.00155262
GPBP1L1	0.339172	0.309907	0.251904	0.351898	0.274516	0.25389	0.287351	0.270262	0.201458	0.227477	0.296508	0.23837	0.346971	0.218528	0.260316	0.262922	0	0.24072	0.242107	0.256678	0.223979	0.169081	0.325912	0.155495	0.213671	0.283472	0	0.301932	0.325704	0.311065	0.366622	0.248082	0.285279	0.243312	0.26185	0.20922	0.229491	0.274896	0	0.296668	0.232792	0.354383	0.296376	0.487404	0.283982	0.18967	0.215253	0.218964
TMEM69	0.0543034	0.0553201	0.0704674	0.0843476	0.0723339	0.0691572	0.0682326	0.0783192	0.0622595	0.0624955	0.0641511	0.0323395	0.0475644	0.0553972	0.0487205	0.0521762	0	0.0504025	0.0628922	0.0493255	0.0509104	0.0438766	0.0226729	0.0653961	0.0386445	0.061982	0	0.0784317	0.0721672	0.069977	0.0917392	0.0705073	0.0723939	0.0633648	0.0370255	0.0640504	0.0730666	0.0645282	0	0.0748973	0.0624253	0.0647551	0.0459212	0.0804211	0.0827666	0.0397028	0.0494406	0.0660666
IPP	0.0853676	0.0689115	0.0602699	0.102662	0.0765861	0.0533349	0.0664961	0.0629987	0.0642976	0.0535847	0.0616513	0.0825913	0.0793244	0.103702	0.0760526	0.0984261	0	0.102118	0.0820574	0.0637884	0.0936913	0.0584521	0.0512543	0.0929525	0.0409102	0.0805594	0	0.0655952	0.10367	0.0800003	0.0504979	0.0949489	0.0446977	0.0460623	0.0545447	0.0555712	0.053103	0.0531428	0	0.045424	0.0586479	0.0609578	0.134841	0.0602113	0.0460675	0.0544657	0.0543425	0.0537258
MAST2	0.334573	0.377164	0.310599	0.51093	0.385148	0.365633	0.343751	0.347706	0.252127	0.261205	0.362707	0.280918	0.405814	0.321548	0.339466	0.386391	0	0.369442	0.307683	0.323264	0.324047	0.179286	0.398077	0.168399	0.298644	0.374446	0.878309	0.395864	0.445749	0.438575	0.405347	0.274118	0.334254	0.24228	0.346296	0.267709	0.275507	0.316853	0	0.372715	0.341412	0.418687	0.376599	0.515303	0.38272	0.277051	0.264494	0.244929
PIK3R3	0.0709044	0.0756401	0.0471588	0.047397	0.0383822	0.0378243	0.0863588	0.0501239	0.0451616	0.0270926	0.0546076	0.0248042	0.0139105	0.0297947	0.0232611	0.0396152	0	0.0325845	0.0962074	0.0515554	0.0777017	0.0379437	0.0195661	0.0213369	0.0693	0.0440774	0	0.0567915	0.0780702	0.0563564	0.0694266	0.0716086	0.0537558	0.0378477	0.0472882	0.0163811	0.0458617	0.0399628	0	0.0606532	0.0319264	0.0435701	0.0803894	0.0514253	0.0311434	0.0588666	0.0242081	0.0339396
AL358075.4	0.0171357	0.0216831	0.0151269	0.0231812	0.0175751	0.015742	0.0273675	0.0407455	0.0106545	0.0317012	0.00555337	0.0220755	0.0091253	0.0221803	0.0297798	0.0134919	0	0.0333215	0.0215954	0.0201357	0.0218979	0.0142615	0.0488866	0.00675414	0.0171906	0.0216682	0	0.0217811	0.0124236	0.0312023	0.0164824	0.00688595	0.0213517	0.0135507	0.00863205	0.0283397	0.0093052	0.0120453	0	0.00688601	0.0237595	0.0074868	0.00915441	0.032039	0.0180308	0.0104372	0.0147287	0.0766701
TSPAN1	0.00380061	0.0035705	0.00422187	0.00449119	0.00201576	0.0103498	0.0388162	0.00338487	0.0028547	0.00201014	0.00587348	0.00222181	0	0.00242969	0.00638308	0.00267548	0	0.00562053	0.00694252	0.00656222	0.0152093	0.0046459	0	0	0.00553964	0.00369063	0	0	0.0186166	0.0163768	0.0101818	0.00607097	0.0052919	0.00654733	0	0.000707254	0.0125666	0.00375276	0	0	0.00655567	0	0.0213358	0.0128939	0.0149604	0	0.00368708	0.038668
POMGNT1	0.138376	0.112238	0.120529	0.218464	0.19826	0.13084	0.13987	0.169502	0.146697	0.0685785	0.0675957	0.0677208	0.173529	0.201537	0.151893	0.195062	0	0.153012	0.161925	0.155309	0.16309	0.102446	0.140786	0.1299	0.141135	0.129785	0.131819	0.144834	0.208616	0.156493	0.167654	0.194635	0.130862	0.107352	0.0668307	0.0908983	0.122158	0.117414	0	0.125462	0.133731	0.104325	0.196561	0.20559	0.108873	0.083701	0.085231	0.0855024
LURAP1	0.0461395	0.0509993	0.060389	0.0661225	0.0424632	0.0260614	0.0527698	0.0489835	0.0470463	0.0519219	0.0529407	0.0305739	0.060621	0.0425059	0.0819022	0.077778	0	0.0528283	0.0571073	0.0761657	0.0546192	0.0600012	0.0754764	0.0469568	0.0382461	0.0499595	0	0.0270376	0.0561775	0.0511609	0.0629468	0.0574588	0.0600738	0.0248285	0.0730212	0.0487793	0.0502587	0.0337984	0	0.0721062	0.0423798	0.0528	0.0871835	0.0371776	0.0318572	0.0705326	0.0498055	0.061424
RAD54L	0.0012573	0.00836374	0.0042596	0.0331138	0.0111506	0.00932784	0.0245503	0.00554817	0.0135755	0.00478126	0.00414044	0.00028537	0.00288972	0.0197748	0.0116785	0.0144004	0	0.00868324	0.0129184	0.00634257	0.00746821	0.0086638	0.00875541	0.00582785	0.0027259	0.00263818	0	0.0231329	0.0239537	0.0187379	0.00798884	0.0146748	0.00430265	0.0113233	0.00783769	0.00590237	0.0156319	0.00520816	0	0.00793611	0.00580974	0.0122484	0.0128716	0.0156017	0.0214713	0.00683144	0.00796851	0.0235855
LRRC41	0.183329	0.192995	0.169311	0.220149	0.181332	0.163581	0.235626	0.186417	0.156096	0.145959	0.178333	0.135155	0.229863	0.199363	0.220938	0.205536	0	0.228683	0.193535	0.197894	0.147296	0.127572	0.170972	0.146994	0.140375	0.168672	0	0.169962	0.188435	0.222853	0.274921	0.178822	0.189423	0.152867	0.138863	0.129068	0.17701	0.230941	0	0.156887	0.1759	0.270945	0.225389	0.195786	0.16381	0.186945	0.140151	0.20025
UQCRH	0.306858	0.247938	0.252779	0.541165	0.354909	0.34069	0.420518	0.336078	0.25094	0.16047	0.272621	0.169912	0.241304	0.298148	0.255718	0.332722	0	0.289336	0.355884	0.231455	0.251759	0.199789	0.305342	0.218554	0.25823	0.260068	0	0.359784	0.515178	0.287536	0.314941	0.307505	0.239908	0.197462	0.18954	0.179672	0.255426	0.256786	0	0.25341	0.263362	0.254291	0.369261	0.342443	0.33181	0.169348	0.159962	0.203167
NSUN4	0.160893	0.123203	0.113057	0.140632	0.137834	0.0994565	0.080562	0.128637	0.111327	0.097413	0.118517	0.0975118	0.135502	0.13292	0.129533	0.157859	0	0.146191	0.147638	0.133633	0.157673	0.0812872	0.0833755	0.0803967	0.083094	0.11883	0	0.0979741	0.126955	0.125716	0.162082	0.143403	0.1293	0.109272	0.104758	0.113851	0.0926311	0.0828255	0	0.115091	0.120339	0.092984	0.145432	0.186913	0.105706	0.117643	0.0803146	0.0741383
FAAH	0.11707	0.117755	0.071724	0.117073	0.0768969	0.0921736	0.0904748	0.132716	0.108384	0.0383737	0.0777852	0.0703538	0.123071	0.144134	0.129232	0.0956449	0	0.0881297	0.105366	0.0967396	0.0845558	0.063339	0.0763228	0.0471361	0.0734568	0.0657898	0	0.0856266	0.112093	0.136548	0.160487	0.128697	0.123071	0.0701769	0.0610251	0.0496741	0.0814651	0.10199	0	0.0804695	0.0913331	0.0888962	0.134977	0.0985673	0.0860735	0.0432701	0.103878	0.0573532
KNCN	0	0	0	0	0.00158073	0	0	0.00747153	0.000215849	0	0	0	0	0	0	0	0	0	0.00065551	0	0	0	0	0	0	0	0	0	0.000351716	0	0	0.00229684	0.000960083	0	0	0	0.00280091	0.000930989	0	0	0.00186059	0	0	0	0.00123477	0	0	0
MKNK1	0.287414	0.291781	0.223186	0.348928	0.298156	0.244065	0.230351	0.25595	0.207881	0.179242	0.193922	0.182404	0.299027	0.243401	0.240484	0.271632	0	0.293146	0.222411	0.243771	0.221512	0.147387	0.208991	0.160847	0.19691	0.217122	0.138841	0.317919	0.288138	0.366784	0.368428	0.219153	0.217131	0.183629	0.181922	0.201974	0.224368	0.239125	0	0.213884	0.263105	0.271526	0.278657	0.324589	0.231324	0.15025	0.188355	0.185925
ATPAF1	0.385512	0.310389	0.264025	0.419403	0.341022	0.328368	0.275668	0.270531	0.226688	0.221226	0.303817	0.24106	0.32946	0.254912	0.278287	0.345036	0	0.319336	0.309736	0.304434	0.26141	0.167649	0.241856	0.154927	0.249759	0.330625	0.263988	0.417619	0.431157	0.352395	0.44386	0.318889	0.277508	0.189322	0.336633	0.196585	0.240551	0.260203	0	0.293064	0.270784	0.452611	0.414523	0.410434	0.308368	0.17929	0.173095	0.202117
TEX38	0	0	0.00121071	0	0	0.00130664	0	0	0	0	0	0	0	0.00223861	0	0.00159874	0	0.000561158	0.000454555	0	0	0	0	0	0	0	0	0	0.000811282	0	0	0.00168485	0.00239036	0	0	0	0	0	0	0	0.00131472	0	0	0	0	0	0	0.00138415
EFCAB14	0.16169	0.184445	0.135971	0.234316	0.173366	0.199063	0.17211	0.149929	0.144092	0.0800123	0.166779	0.121923	0.138551	0.128039	0.131877	0.174436	0	0.112053	0.169631	0.153959	0.159398	0.0972615	0.0464283	0.114745	0.153056	0.11677	0.356541	0.202003	0.214676	0.165036	0.12859	0.170103	0.120591	0.0886778	0.108702	0.150305	0.101907	0.139993	0	0.142648	0.128595	0.133547	0.200514	0.198105	0.14987	0.119825	0.0927147	0.143872
CYP4B1	0	0	0	0.00411742	0.00187984	0.00251913	0	0.000423801	0.00114508	0	0	0	0	0	0.000821271	0.00538957	0	0.000598927	0.000596129	0	0.00253258	0	0	0.00182595	0.000878708	0	0	0.00145838	0.00375097	0.00160883	0	0.00225004	0	0.00191122	0	0.000291132	0.00040755	0	0	0.00274304	0.0022046	0	0	0	0.0033738	0.00115859	0	0.00201956
CYP4A11	0.00248574	0	0	0.00370955	0.00251858	0	0.000981114	0.00704683	0.00245019	0.000280898	0.0015001	0	0	0.00691293	0.000688382	0	0	0.00130736	0.00122618	0.00100027	0.00101952	0.000225283	0	0.00480465	0.00050594	0.00093046	0	0	0	0.00524245	0	0	0.000414807	0	0	0	0	0.000657978	0	0.00031928	0.00102533	0	0	0	0	0	0	0
CYP4X1	0.150984	0.135258	0.143031	0.229011	0.198056	0.189474	0.14753	0.152801	0.137582	0.0930061	0.12884	0.109562	0.168028	0.173801	0.15183	0.169932	0	0.202023	0.163137	0.160168	0.177554	0.118655	0.0679104	0.126908	0.140774	0.0967532	0	0.196266	0.247995	0.156575	0.129558	0.175919	0.145318	0.118048	0.17655	0.113163	0.109168	0.116674	0	0.155256	0.155624	0.14754	0.19349	0.0981664	0.154384	0.0700058	0.0945058	0.125681
CYP4Z1	0.0785824	0.0726693	0.0712762	0.0947377	0.080136	0.0944826	0.0895656	0.0775132	0.0570308	0.0719235	0.0853542	0.0437982	0.0814055	0.0496628	0.0484286	0.0541573	0	0.0617506	0.0700471	0.0671396	0.0526403	0.0437853	0.0440822	0.050785	0.061387	0.0676104	0.341338	0.105956	0.0687604	0.104316	0.076036	0.0509297	0.0680887	0.0994966	0.0679992	0.0754161	0.0416685	0.0705768	0	0.0529454	0.052887	0.0415983	0.0582483	0.100052	0.0870032	0.0129864	0.0472856	0.102674
CYP4A22	0.00464857	0	0.00106279	0.00136523	0	0.00167198	0.00462876	0.000729549	0	0	0.00077017	0.00107712	0	0.0022703	0.0026553	0	0	0	0.00102509	0.00302435	0	0.00217311	0	0.00282404	0.00149475	0.00124772	0	0	0.010066	0.00295304	0	0.0063583	0.00119222	0	0	0	0.000925116	0	0	0.00432926	0	0	0	0.00830722	0	0	0.00104269	0.00508096
TAL1	0	0.000166949	0.00137625	0.000631548	0	0	0	0	0.000446469	0	0.00167992	0.00251471	0	0	0	0	0	0	0	0	0	0	0	0	0	0	0	0.00123477	0.00135054	0.00148626	0.00631273	0	0.00178198	0	0	0	0	0	0	0	0	0	0	0	0	0	0	0
STIL	0.0284746	0.0315736	0.0279163	0.0506505	0.0348681	0.0225357	0.0153963	0.0275504	0.0304056	0.0148726	0.0237827	0.0283571	0.0112178	0.0477904	0.0317547	0.0211964	0	0.0398805	0.02061	0.0489719	0.0288999	0.0204145	0	0.0499369	0.021454	0.0197264	0	0.0345683	0.0295305	0.0351371	0.0322898	0.0304087	0.0332032	0.0348643	0.0207711	0.0142836	0.0161913	0.0167025	0	0.0192409	0.0359062	0.0274728	0.0650169	0.0345237	0.0116111	0.0262462	0.0138668	0.0197403
CMPK1	0.152213	0.157649	0.164021	0.272297	0.190189	0.219886	0.241983	0.187469	0.15594	0.128565	0.181096	0.130288	0.1479	0.211377	0.137198	0.181237	0	0.162588	0.239581	0.156376	0.14606	0.106952	0.0659573	0.118477	0.151457	0.155106	0.471206	0.253216	0.187056	0.196611	0.189604	0.142313	0.144503	0.148683	0.0922846	0.125789	0.144698	0.145161	0	0.172264	0.169077	0.143837	0.164554	0.224871	0.21023	0.109686	0.110312	0.114673
FOXE3	0	0	0.000687517	0	0	0.00290898	0.00517365	0.00132318	0.000543877	0	0.00048686	0	0	0	0.00143535	0	0	0	0	0.000511574	0	0	0	0.000910762	0.00155952	0.00440971	0	0.00319886	0	0.00116755	0.00210589	0.00471631	0	0	0.00251373	0.000871159	0.000827146	0	0	0	0.00240187	0	0.00775921	0	0	0.0136205	0.0021606	0
FOXD2	0	0	0	0	0	0	0	0	0	0	0	0	0	0	0	0	0	0	0	0	0	0	0	0	0	0	0	0	0	0	0	0	0	0	0	0	0	0	0	0	0	0	0	0	0	0	0	0
TRABD2B	0.00139659	0.00721599	0.00763328	0.0320052	0.00780174	0.0022416	0.0027073	0.00610726	0.0066027	0.005019	0.00796012	0.00321494	0.00105156	0.00680946	0.00640883	0.0162151	0	0.017722	0.00820942	0.00383057	0.00498624	0.0107612	0	0.00909109	0.0118782	0.0134128	0	0.00458243	0.00586357	0.00190345	0.0257365	0.0108222	0.0040893	0.00434575	0.00416825	0.00262559	0.00564947	0.00362969	0	0.00397197	0.0212329	0.0035194	0.00388076	0.00619205	0.00323499	0.0029885	0.00413814	0.00824145
SLC5A9	0	0.000836215	0.00240535	0.00671635	0	0.00080474	0.00332701	0.00504715	0.00382736	0	0.000631999	0.00183428	0.00328857	0.00844216	0.000546488	0.00372411	0	0	0.00457345	0.00159882	0.00600793	0.00145023	0	0.00386091	0	0.000935403	0	0.00224139	0.00616235	0.00185219	0.00764153	0.00619688	0.000571435	0.00498527	0.000283069	0.000876778	0.00140279	0	0	0	0.00173868	0.00118096	0.00737863	0	0	0.00184684	0.002382	0.00190738
SPATA6	0.26594	0.308135	0.218529	0.402759	0.280666	0.257416	0.211584	0.250097	0.202255	0.212997	0.217824	0.17629	0.282294	0.227305	0.242137	0.25592	0	0.277335	0.251168	0.260172	0.247596	0.199697	0.212809	0.191837	0.208361	0.203023	0.145524	0.303488	0.365973	0.317088	0.354498	0.243497	0.233162	0.168155	0.248647	0.170118	0.198889	0.252601	0	0.311788	0.271714	0.281829	0.298305	0.346353	0.228846	0.243545	0.184585	0.218256
AGBL4	0.216683	0.168943	0.163909	0.273999	0.200193	0.184067	0.235801	0.152616	0.148031	0.11853	0.184075	0.122875	0.201769	0.164446	0.158446	0.233408	0	0.143764	0.178641	0.207548	0.180894	0.146827	0.181608	0.10449	0.171478	0.202981	0.0207449	0.188283	0.245126	0.24353	0.225038	0.138491	0.145163	0.120321	0.17838	0.134396	0.16655	0.171473	0	0.128709	0.223318	0.196816	0.17572	0.29972	0.211859	0.0954192	0.173162	0.188712
ELAVL4	0.513129	0.422876	0.324993	0.537505	0.466641	0.388914	0.344546	0.406881	0.274462	0.330992	0.381978	0.350119	0.485197	0.316211	0.346423	0.400867	0	0.380003	0.352175	0.390853	0.356735	0.22151	0.554821	0.209862	0.288695	0.423192	0.136889	0.522829	0.519066	0.573871	0.589655	0.360822	0.339811	0.251264	0.344068	0.30331	0.310638	0.378787	0	0.41502	0.36907	0.539809	0.463153	0.79781	0.395313	0.315549	0.231269	0.244367
DMRTA2	0	0	0.00123147	0.00061261	0.00165375	0.000530058	0.00327396	0.00562147	0.00129641	0	0.0071491	0.00204263	0.00310011	0.0061289	0.000299683	0	0	0.0021616	0	0.00420445	0	0.00152474	0	0	0	0.000903392	0	0.00446161	0.0019586	0.00635061	0.00777639	0.000917102	0.000721333	0	0.000856801	0.000882569	0.00140634	0	0	0.00397355	0.000343669	0	0.00234475	0.00790175	0.00282858	0.00116018	0	0
FAF1	0.43236	0.339009	0.261867	0.452588	0.320316	0.277207	0.283222	0.279968	0.189217	0.190751	0.288415	0.23238	0.397735	0.196176	0.274336	0.305721	0	0.273562	0.276876	0.261036	0.267582	0.131556	0.50087	0.20667	0.2264	0.378793	0.0355565	0.455237	0.394648	0.464973	0.582512	0.249581	0.254932	0.238549	0.286399	0.22163	0.223458	0.278188	0	0.329703	0.205678	0.52136	0.337324	0.791	0.307419	0.158031	0.175557	0.201123
CDKN2C	0.00726203	0.00434474	0.0053081	0.00566062	0.00888744	0.00175761	0.0460889	0.00575173	0.00492596	0.0035335	0.00106193	0.00140803	0.0162858	0.00575798	0.00235296	0.00297313	0	0.00302854	0.0141361	0.0048915	0.00820568	0.00328021	0	0.00567608	0.00481578	0.00641797	0	0.0105239	0.012215	0.015101	0.00063521	0.015403	0.00693759	0.00327456	0.0013005	0.00522655	0.0123354	0.0037775	0	0.010817	0.00379926	0.000693146	0.00426691	0	0.00911749	0.00218235	0.00147173	0.0179605
C1orf185	0.00180991	0.00237416	0.00189946	0.00327265	0.00260451	0.00676373	0	0.00580551	0.00375029	0.00129964	0.0043201	0.00557864	0	0.00867282	0.0029844	0.0068628	0	0.00571662	0.00444389	0.007152	0.00464507	0.00500728	0	0	0	0.00628439	0	0	0.0115249	0.00361915	0	0.00544338	0.00152081	0.000671319	0.00770359	0.00582144	0.00552541	0.00368655	0	0.000593747	0.000253502	0.0119454	0.00489712	0	0	0.00132541	0.0157259	0.0146532
RNF11	0.271451	0.311792	0.222056	0.337047	0.309583	0.322711	0.346656	0.295273	0.208897	0.171632	0.33268	0.221393	0.2875	0.220208	0.227358	0.267402	0	0.233881	0.315285	0.268266	0.253646	0.142635	0.196574	0.167827	0.289443	0.298723	0.131819	0.377234	0.328367	0.335153	0.337842	0.25402	0.245932	0.182351	0.235372	0.191759	0.217316	0.260295	0	0.238201	0.222953	0.214869	0.294012	0.359404	0.357618	0.152764	0.160055	0.213816
TTC39A	0.0942218	0.0873422	0.113194	0.166983	0.133133	0.0764724	0.128098	0.116169	0.117509	0.081062	0.0865568	0.0856563	0.103847	0.144082	0.124733	0.151642	0	0.181027	0.10725	0.147661	0.102007	0.102091	0.183452	0.10497	0.079038	0.0968239	0	0.102132	0.115022	0.12659	0.0904934	0.148075	0.102424	0.089867	0.123653	0.097936	0.127374	0.0987264	0	0.0965302	0.137982	0.109143	0.16121	0.169995	0.131734	0.0962307	0.117751	0.0913184
EPS15	0.332578	0.273329	0.25219	0.399129	0.337703	0.308434	0.272299	0.28548	0.221592	0.186416	0.309356	0.169647	0.296216	0.223688	0.238339	0.2691	0	0.277223	0.296161	0.244459	0.257164	0.161454	0.286496	0.152703	0.245959	0.281748	0.131819	0.332777	0.396514	0.383022	0.344873	0.301958	0.253584	0.170837	0.280117	0.200258	0.221805	0.220183	0	0.302588	0.226191	0.300749	0.328544	0.346993	0.279488	0.145689	0.187063	0.180357
OSBPL9	0.465253	0.405898	0.295055	0.498423	0.408402	0.374584	0.349782	0.322965	0.263666	0.247004	0.356087	0.285407	0.412415	0.300503	0.342458	0.353822	0	0.40131	0.31893	0.364719	0.294808	0.165245	0.317756	0.18814	0.301873	0.393471	0.471206	0.480717	0.463915	0.499525	0.507502	0.312779	0.318174	0.258484	0.387242	0.285523	0.287663	0.298321	0	0.348911	0.315612	0.481872	0.450738	0.575813	0.377455	0.263913	0.20684	0.257514
NRDC	0.401586	0.333694	0.271549	0.507458	0.398244	0.31313	0.325445	0.302057	0.255525	0.2463	0.318597	0.24227	0.338857	0.333228	0.299716	0.349551	0	0.336796	0.302941	0.305334	0.315332	0.172056	0.371897	0.20418	0.266963	0.334897	0.613579	0.395914	0.426824	0.39559	0.457051	0.302076	0.287696	0.22923	0.298905	0.232235	0.275832	0.316407	0	0.333643	0.310826	0.45158	0.415007	0.480821	0.36617	0.219799	0.213201	0.235438
RAB3B	0.225229	0.29282	0.289024	0.412986	0.349535	0.372498	0.344592	0.33706	0.321288	0.230296	0.366183	0.307528	0.293368	0.343174	0.26129	0.358396	0	0.262833	0.508489	0.307722	0.409458	0.359486	0.404282	0.330906	0.444404	0.291241	0.356541	0.198553	0.376291	0.247149	0.150092	0.313756	0.252098	0.24648	0.193665	0.276509	0.211288	0.228078	0	0.326012	0.344662	0.204571	0.237334	0.281557	0.348506	0.27021	0.254742	0.145224
TXNDC12	0.151991	0.112922	0.108705	0.170978	0.112715	0.10449	0.148628	0.104388	0.101083	0.0919634	0.100458	0.0933989	0.139829	0.12935	0.120285	0.130215	0	0.149731	0.119542	0.108191	0.101091	0.104416	0.15333	0.0923516	0.116025	0.0965071	0	0.122055	0.161046	0.130734	0.184294	0.143923	0.122169	0.0901105	0.100252	0.0948233	0.103793	0.103327	0	0.102796	0.0989659	0.147629	0.148896	0.0724565	0.122429	0.0701035	0.0724283	0.0904241
BTF3L4	0.258672	0.182935	0.144919	0.298147	0.227699	0.208697	0.194836	0.196441	0.169425	0.182741	0.211641	0.163745	0.157048	0.230098	0.156569	0.203442	0	0.199364	0.2191	0.197176	0.216906	0.120604	0.117049	0.142681	0.153667	0.187934	0	0.254837	0.279291	0.2384	0.265815	0.243119	0.157033	0.126375	0.193229	0.133419	0.148296	0.153056	0	0.180611	0.160458	0.19438	0.216414	0.22494	0.181589	0.171095	0.145058	0.174357
ZFYVE9	0.466563	0.433084	0.274641	0.550717	0.418248	0.371399	0.270093	0.351202	0.237223	0.246092	0.355504	0.279741	0.499098	0.283997	0.320407	0.323788	0	0.378038	0.328613	0.348505	0.275409	0.174484	0.546192	0.202834	0.265415	0.395193	0.0118358	0.503245	0.462138	0.521408	0.572807	0.2613	0.296625	0.25385	0.333878	0.240244	0.269694	0.2873	0	0.34291	0.272025	0.59429	0.456499	0.708384	0.372135	0.209275	0.2005	0.27526
CC2D1B	0.0559342	0.0352031	0.0464091	0.0983502	0.0800605	0.0471251	0.050606	0.0623983	0.0670447	0.0511272	0.0361157	0.0292026	0.0759253	0.0632581	0.0658517	0.063796	0	0.0543876	0.0620799	0.0636702	0.0646894	0.0519961	0.00511119	0.0630935	0.0404523	0.0302339	0	0.0654518	0.104008	0.057766	0.0641457	0.0674518	0.0465564	0.0362287	0.0215758	0.0468182	0.0288132	0.0406744	0	0.0546212	0.0580894	0.0220634	0.0522404	0.0572472	0.0467285	0.0304629	0.0853969	0.0270573
ORC1	0	0.011351	0.00640563	0.018715	0.00817699	0.00477046	0.0107817	0.0146758	0.00423369	0.000628997	0.00137931	0.00244928	0	0.00897879	0.00269086	0.0166068	0	0.00737264	0.00627344	0.00127657	0.00320604	0.00488355	0	0.00437555	0.00420608	0.00361468	0	0.00507035	0.0116471	0.0115738	0.0034983	0.00895922	0.00517324	0.00273512	0.00445988	0.000802524	0.00769329	0.00617036	0	0.0116546	0.00681322	0.00466395	0.0101733	0.0090586	0.00301497	0.00320969	0.00769536	0.00566437
PRPF38A	0.0652221	0.0778996	0.0779904	0.115657	0.106429	0.0794753	0.108342	0.090301	0.0727968	0.0501386	0.0824443	0.0591953	0.0726199	0.0766675	0.0622608	0.0856014	0	0.0801442	0.089705	0.0698351	0.0778408	0.0469284	0.0456461	0.0712447	0.0723295	0.0790523	0	0.0715623	0.100196	0.070868	0.0872516	0.0876835	0.0623322	0.061542	0.0611828	0.0540323	0.0703169	0.0755262	0	0.0498901	0.0750429	0.0825243	0.0756534	0.0777145	0.0714724	0.0454188	0.0551758	0.0849251
TUT4	0.499408	0.468754	0.318667	0.561653	0.421568	0.432696	0.312554	0.35992	0.228727	0.27139	0.382761	0.323698	0.423596	0.306334	0.317453	0.332111	0	0.372958	0.334533	0.37554	0.29466	0.155582	0.355392	0.153534	0.280609	0.394219	0.0164033	0.481336	0.45725	0.552281	0.609839	0.256645	0.322819	0.252467	0.402746	0.267965	0.25373	0.313409	0	0.37592	0.378382	0.582536	0.447521	0.685906	0.374415	0.223404	0.262292	0.243548
GPX7	0.0126122	0.0119384	0.0134579	0.027547	0.0210112	0.0105766	0.0255571	0.013374	0.0289301	0.00941227	0.0170189	0.0122056	0.0154781	0.0252215	0.022759	0.0375522	0	0.0239087	0.0223495	0.0174891	0.0328971	0.0140366	0	0.0209469	0.0145992	0.0280829	0	0.019614	0.00687359	0.0190405	0.0130433	0.0214334	0.0230877	0.0215873	0.00231902	0.019828	0.0287054	0.00613878	0	0.0172993	0.0181501	0.0135588	0.01262	0.0100384	0.0120304	0.011405	0.0100453	0.0317642
SHISAL2A	0.00415174	0.00727577	0.00672165	0.0123421	0.00733328	0.00617915	0.00515147	0.00567207	0.00826144	0.00818374	0.0045303	0.00212363	0	0.00310263	0.00473014	0.00404296	0	0.00588681	0.00226866	0.00793592	0.00300527	0.00348689	0	0.0081233	0	0.00099658	0	0.00304838	0.0109132	0.0051758	0.00990572	0.00188151	0.00475863	0.00152255	0.000776103	0.00760555	0.00725353	0.00490748	0	0.00430975	0.00435126	0.00218186	0.002669	0.0262076	0.00812909	0.000952054	0.00394951	0.0316003
COA7	0.0220851	0.0332774	0.0246764	0.0516638	0.0283251	0.0311184	0.0591271	0.0353325	0.0397839	0.0173012	0.0266513	0.0173064	0.0311592	0.0425533	0.0387276	0.0448295	0	0.023013	0.0743507	0.0396471	0.0399814	0.0427522	0.0195086	0.0219477	0.0299326	0.0166155	0.131819	0.0156996	0.0325806	0.0178589	0.0101114	0.0440434	0.0232885	0.0211985	0.00997512	0.0250704	0.0362866	0.0153205	0	0.0374057	0.0261664	0.0132933	0.0216737	0.0171403	0.023628	0.0324878	0.0158381	0.0352974
ZYG11B	0.439294	0.367183	0.277114	0.477848	0.37355	0.381934	0.309496	0.314249	0.222137	0.221136	0.32394	0.255331	0.362385	0.301146	0.307765	0.356318	0	0.352561	0.308027	0.335946	0.294923	0.170789	0.384095	0.170588	0.256782	0.366963	0.138841	0.445479	0.431819	0.460891	0.457824	0.279118	0.301426	0.206656	0.297387	0.250008	0.256801	0.28245	0	0.320203	0.282788	0.404596	0.409571	0.50455	0.408852	0.230181	0.197931	0.247811
ZYG11A	0.0060185	0.00634945	0.00427809	0.0249182	0.0109979	0.00222528	0.00439374	0.00372523	0.00712051	0.00044738	0.000580665	0.00065266	0.01163	0.0282055	0.00266289	0.0213176	0	0.00562303	0.0107726	0.00845674	0.00513475	0.00374519	0	0.0039468	0.00412201	0.000255667	0	0	0.0040312	0.00919515	0.00365126	0.0218653	0.0025773	0.00494974	0.00393144	0.00476416	0.00318519	0.0020375	0	0.0119368	0.00724057	0.00173961	0.0043099	0	0.00896737	0.0188487	0.00163355	0.00166895
ECHDC2	0.26577	0.271073	0.188607	0.248422	0.257491	0.223206	0.107645	0.224757	0.197121	0.147035	0.179955	0.165828	0.2665	0.246933	0.260924	0.231773	0	0.240905	0.153343	0.228124	0.190844	0.141434	0.0986118	0.151378	0.162069	0.191863	0	0.215447	0.222262	0.231102	0.188302	0.199967	0.218343	0.135438	0.197691	0.196518	0.147101	0.194721	0	0.208884	0.210593	0.197084	0.258975	0.18251	0.161104	0.215322	0.133348	0.139634
SCP2	0.337517	0.344261	0.227609	0.352539	0.305064	0.281034	0.225081	0.267032	0.211273	0.213373	0.295413	0.226074	0.304089	0.277401	0.263647	0.312281	0	0.290258	0.270587	0.288771	0.279768	0.177612	0.287834	0.15725	0.227937	0.272482	0.131819	0.3019	0.383634	0.357015	0.395209	0.298827	0.256526	0.200684	0.316912	0.228143	0.227924	0.287444	0	0.287385	0.245496	0.34481	0.366966	0.244467	0.293366	0.207369	0.216032	0.193468
PODN	0	0.00257908	0.00260387	0.00114775	0.000803471	0.00066198	0.000809539	0	0.00165533	0	0	0	0	0	0	0.000678893	0	0.0138851	0.00247982	0.00287518	0.000800778	0	0	0	0.00231549	0	0	0.00497085	0	0	0.00247595	0.00403151	0.00125835	0	0.00230337	0	0.000493231	0.000517075	0	0.00434418	0	0	0	0	0	0	0	0
SLC1A7	0	0.000486632	0.000270386	0	0	0	0.00101579	0	0.000335068	0	0	0	0	0	0.000872758	0.00198172	0	0.0016456	0.000423767	0	0	0.000483727	0	0	0.000296829	0	0	0	0.000286397	0.0012026	0	0	0.00110764	0.00248623	0	0	0.000539194	0	0	0	0	0	0	0	0.000557463	0	0	0.00178763
CPT2	0.0232636	0.0126568	0.0152742	0.0313311	0.0212595	0.0178628	0.0129186	0.0240094	0.0198766	0.0122066	0.0148927	0.00243216	0.0221495	0.021645	0.0169883	0.0242351	0	0.0399247	0.0241584	0.0162079	0.0254428	0.0209056	0.00941231	0.0129408	0.00449264	0.00326873	0	0.0133251	0.0229671	0.0120631	0.00734603	0.0304719	0.0119372	0.0209563	0	0.0181537	0.0127625	0.0104746	0	0.0318696	0.0207614	0.00118465	0.0211637	0.0102816	0.00449459	0.00968557	0.0163395	0.0224339
MAGOH	0.0856094	0.0820852	0.0667063	0.142865	0.0866128	0.087171	0.124937	0.0830623	0.0822496	0.0748842	0.0742964	0.05992	0.0670274	0.127404	0.0941805	0.0892495	0	0.0894762	0.107567	0.102396	0.0816527	0.0709029	0.219481	0.0523802	0.0456517	0.0746807	0	0.0687116	0.0950535	0.0779345	0.0778814	0.0883105	0.0687746	0.059327	0.0514467	0.0720735	0.0766663	0.0822015	0	0.0706119	0.0948389	0.0795074	0.0839868	0.0872588	0.0556263	0.0651112	0.0476731	0.0782316
LRP8	0.379344	0.445866	0.339492	0.554009	0.430911	0.426333	0.35037	0.396092	0.249725	0.298299	0.418692	0.303981	0.459957	0.337803	0.347742	0.408723	0	0.408112	0.380872	0.36295	0.348485	0.280367	0.568835	0.227551	0.332885	0.456417	0.341338	0.423848	0.495476	0.414465	0.367066	0.394836	0.354383	0.296355	0.414893	0.286003	0.228236	0.304987	0	0.391696	0.362439	0.31773	0.347976	0.630068	0.314906	0.24257	0.248589	0.174395
DMRTB1	0	0.00181174	0.000174031	0.000448636	0.000482043	0	0	0	0.000141677	0	0	0	0	0	0	0	0	0	0	0	0	0.000668425	0	0	0	0	0	0	0.00140392	0.00140938	0.00627712	0	0.000946141	0	0	0	0	0	0	0	0	0	0	0	0	0	0	0
GLIS1	0.131057	0.12704	0.150793	0.200792	0.19114	0.128201	0.199141	0.247761	0.188401	0.16702	0.148788	0.14998	0.171235	0.145815	0.216671	0.16995	0	0.196509	0.109978	0.174682	0.151324	0.152288	0.221191	0.179179	0.136081	0.0997617	0	0.152074	0.119323	0.203059	0.176874	0.157058	0.128419	0.187178	0.0824872	0.243122	0.156541	0.137304	0	0.141379	0.178463	0.136816	0.109081	0.208876	0.144087	0.205782	0.146427	0.298336
NDC1	0.0530379	0.0744105	0.07283	0.0775216	0.0838273	0.0743365	0.0868968	0.0671985	0.0604557	0.0502148	0.0544951	0.0511146	0.066282	0.0533254	0.0636209	0.0886502	0	0.0671943	0.0638851	0.0669741	0.0491532	0.0414696	0.0701524	0.0646459	0.0662794	0.0622787	0	0.0607453	0.0965581	0.0517476	0.060365	0.0821979	0.0825624	0.0903561	0.0537296	0.0750248	0.0625417	0.0726268	0	0.0649714	0.0606258	0.0857931	0.0639552	0.0695522	0.0543023	0.0799828	0.0507079	0.0803022
YIPF1	0.0523891	0.0485402	0.0625411	0.0838742	0.0669097	0.066141	0.0783053	0.0650893	0.0644662	0.0441624	0.05258	0.0290317	0.0677345	0.064685	0.0814742	0.105529	0	0.0673649	0.0617647	0.0635624	0.0697297	0.0584679	0.0177926	0.0365826	0.0434844	0.0503161	0.138841	0.0578851	0.0563664	0.0754911	0.0597336	0.0558281	0.0586436	0.046593	0.0208349	0.0441456	0.0544466	0.0455822	0	0.0630262	0.056727	0.0390786	0.0728892	0.132044	0.0618002	0.0604323	0.06262	0.0988937
DIO1	0.00483524	0.00166285	0.00843224	0.0218702	0.00890189	0.00492462	0.00453524	0.00247208	0.00523076	0.0143823	0.0034501	0.000280435	0	0.00482322	0.00571141	0.0123624	0	0.0114006	0.00736871	0.0158335	0.00568677	0.00868141	0	0.0110607	0.00239068	0.00106874	0	0.022251	0.0144692	0.0106363	0.00107749	0.0160794	0.00495844	0.00682891	0.00195043	0.00515233	0.0108996	0.00202677	0	0.0117785	0.00504429	0.01214	0.00917259	0	0.00570075	0.0169451	0	0.004161
HSPB11	0.175943	0.12169	0.147545	0.178083	0.1307	0.13098	0.116634	0.126853	0.0926211	0.0945003	0.102861	0.108518	0.110131	0.169286	0.101022	0.168609	0	0.141364	0.140841	0.118268	0.118261	0.102222	0.0832321	0.130065	0.100853	0.189494	0	0.182191	0.183968	0.146044	0.146159	0.162601	0.0922815	0.103063	0.159795	0.086735	0.0759115	0.110571	0	0.132077	0.0964543	0.158071	0.197556	0.09619	0.157173	0.0658437	0.059774	0.101611
LRRC42	0.0341214	0.0325557	0.0272144	0.0643641	0.0227085	0.0180912	0.0254868	0.0381343	0.0368648	0.017966	0.0300539	0.0205199	0.0265522	0.0276284	0.0303858	0.0268081	0	0.0511221	0.06753	0.0256302	0.0366748	0.0263373	0	0.0319463	0.0254167	0.0238991	0.131819	0.0383017	0.0388398	0.0408604	0.0440027	0.0383444	0.0286602	0.038354	0.0082674	0.0270375	0.0228544	0.0314926	0	0.0407098	0.0385545	0.00713758	0.0554345	0.0758385	0.0187921	0.0216843	0.0192913	0.0172721
LDLRAD1	0	0.00247801	0.00129343	0.00214399	0.00257386	0	0.00382811	0	0.000323444	0	0	0	0	0	0	0	0	0	0	0	0.00394544	0.000562761	0	0	0	0	0	0.00294155	0.00669122	0	0	0.000992895	0	0	0	0.000342502	0.000160847	0	0	0.000671752	0.00201546	0	0	0	0	0	0.00116534	0
TMEM59	0.201468	0.197783	0.181127	0.330581	0.248377	0.254615	0.311602	0.204245	0.179844	0.12959	0.195717	0.119268	0.213659	0.192651	0.158165	0.246974	0	0.192982	0.246519	0.160707	0.230761	0.142185	0.276035	0.141524	0.163082	0.206447	0.131819	0.289982	0.333048	0.267504	0.333627	0.232827	0.190548	0.160461	0.146148	0.140287	0.184113	0.189926	0	0.182917	0.198506	0.229531	0.276976	0.212894	0.228517	0.161467	0.140431	0.141565
TCEANC2	0.0647344	0.0760522	0.0680492	0.084596	0.0743672	0.0756478	0.0632267	0.0527219	0.0650684	0.0499432	0.0667042	0.0664413	0.0617324	0.0680025	0.0730117	0.0953402	0	0.0808344	0.0876127	0.0690764	0.0805506	0.0683315	0.0496157	0.049018	0.0504348	0.0645336	0.145524	0.0738294	0.0985402	0.0784245	0.088645	0.0758926	0.0656634	0.067834	0.0785515	0.0762122	0.0486682	0.053349	0	0.0802097	0.0794881	0.0759634	0.0704579	0.0741156	0.0839078	0.0309905	0.0636437	0.0758115
AL357673.1	0.00542797	0.00404862	0.00403126	0.00301086	0.00462954	0.0048275	0.00769745	0.00189514	0.00441547	0.00164236	0.00265128	0.00213915	0.0163888	0.00264976	0.0107308	0.00571227	0	0.00399024	0.00313197	0.00424926	0	0.00311561	0	0.00110739	0.00520858	0.00159529	0	0.00103212	0.00813132	0.00352415	0.00346655	0.00522026	0.00291576	0.00520657	0.000817233	0.001603	0.00447252	0.00403329	0	0.000876541	0.00526021	0.00160648	0.00211688	0	0.00112397	0.00245623	0.00347757	0.0146621
MRPL37	0.0756012	0.0515667	0.0676442	0.129638	0.0745614	0.0738123	0.065382	0.0753147	0.0811655	0.0553587	0.0529062	0.0472263	0.0612519	0.0805163	0.0857498	0.0769725	0	0.0842462	0.0934426	0.0794964	0.067335	0.0613825	0.138846	0.0794288	0.0681474	0.0918238	0	0.0767163	0.0983877	0.0780289	0.0752082	0.0986895	0.0692794	0.0431629	0.058485	0.0594103	0.0524671	0.0666541	0	0.0736175	0.0528047	0.106462	0.106441	0.0622523	0.0736065	0.027641	0.0688092	0.0708697
SSBP3	0.333055	0.263634	0.234659	0.306211	0.251338	0.212436	0.291217	0.235535	0.207368	0.180446	0.239079	0.16446	0.278645	0.185839	0.242577	0.282239	0	0.243391	0.239262	0.205012	0.220023	0.167799	0.358002	0.202805	0.197349	0.218821	0	0.299902	0.239872	0.310451	0.410285	0.283412	0.242384	0.196731	0.231102	0.182228	0.24874	0.248062	0	0.249629	0.257089	0.311838	0.302993	0.329654	0.336224	0.217806	0.248735	0.198222
ACOT11	0.0837522	0.0995947	0.0566379	0.0767856	0.0744068	0.0305241	0.0328377	0.0514857	0.056479	0.0199043	0.0599842	0.0491571	0.0727957	0.0829136	0.0769677	0.0733908	0	0.0763872	0.035765	0.0560331	0.0312219	0.0262888	0.053819	0.111518	0.0639529	0.0547649	0	0.0354832	0.0638282	0.0700461	0.0990915	0.0392765	0.0513918	0.038954	0.0364022	0.0564111	0.0306868	0.150777	0	0.050534	0.0454627	0.0483969	0.0663362	0.0543252	0.0647477	0.0202255	0.107523	0.0455647
FAM151A	0.00356209	0.00210199	0.00268617	0.0152643	0.00663401	0.00793383	0	0	0.000954447	0.00101242	0.000517289	0.000280435	0	0	0.00282132	0.00350166	0	0.0008646	0.00102822	0.00112731	0.00118068	0.000351149	0	0.0080685	0.00378843	0	0	0.00424408	0.00370424	0.00548863	0	0	0.00155133	0.000330371	0	0.00244315	0.000968683	0.00279498	0	0.00123669	0.000917602	0	0.00481534	0	0	0	0.00126547	0
MROH7-TTC4	0.0126805	0.00263614	0.00495394	0.00343854	0.00616073	0.00370038	0.00976829	0.00711055	0.0101733	0.000999175	0.00403143	0.00671412	0.0105906	0.0112065	0.0102985	0.00656182	0	0.0149735	0.00523735	0.0156596	0.00337366	0.0023124	0	0.00744024	0.00844414	0.00153032	0	0.0264256	0.000792062	0.0138905	0.0313438	0.00863507	0.0130494	0.0030451	0.00315821	0.019499	0.00347172	0.0297517	0	0.0131485	0.00212592	0.00705851	0.0100452	0.012423	0.0117256	0.00669722	0.0108754	0.00613796
TTC4	0.0108505	0	0.00318146	0	0.012587	0.00725161	0.0101229	0.00317618	0.00247571	0.00468527	0	0.00194526	0.00218974	0.00166179	0.00327774	0.00419491	0	0.00222226	0.0069979	0.00192509	0.0119791	0.00236572	0	0	0.00237406	0.00127011	0	0.00474085	0.00721614	0.00259552	0.00614586	0.00448324	0.0060381	0.00385748	0.00128737	0.00286128	0.00256622	0.00150556	0	0.00502364	0.00229462	0	0.00596978	0	0.00312672	0.00308659	0.00200451	0.00646371
PARS2	0.00282956	0.00631937	0.00389213	0.0195607	0.00646705	0.00263557	0.0145059	0.00554046	0.0111631	0.00254889	0.00980601	0.00621313	0.00829012	0.00439929	0.0047303	0.015555	0	0.00648397	0.00844916	0.00747849	0.00632959	0.0086883	0	0.0115925	0.00643762	0.00461169	0	0.00639439	0.0178482	0.00642821	0.00263271	0.0148301	0.0028949	0.007239	0	0.00806785	0.00885763	0.0145101	0	0.0103701	0.0128079	0.00116693	0.00779641	0.00608183	0.00318281	0	0.0108589	0.0173847
TTC22	0	0.000619076	0.00144043	0.00194014	0.00143841	0	0.00190058	0.000296778	0.000910307	0	0	0	0	0	0	0	0	0	0.00122557	0.00101507	0.000195662	0	0	0.00192974	0	0	0	0.00148718	0	0.00163641	0	0	0.000461714	0	0	0	0	0	0	0	0	0	0	0	0	0	0.000739413	0.000617132
LEXM	0	0.000633831	0	0.00178288	0.00461215	0	0	0.00138527	0.000748255	0.00039655	0	0.00018407	0	0.00214989	0	0.000833594	0	0	0	0	0	0.000833124	0	0	0.00183264	0	0	0	0.0036122	0	0	0.000531959	0	0	0	0	0	0	0	0	0	0	0	0	0	0.00163206	0	0.000838666
DHCR24	0.0437696	0.0495688	0.0215831	0.0446131	0.0414738	0.0504003	0.0576906	0.0648488	0.03043	0.0174239	0.0173741	0.0132459	0.0440332	0.0194261	0.0682227	0.0481519	0	0.01145	0.0202939	0.0154658	0.0321068	0.0089887	0.0306188	0.0281697	0.0300392	0.0156644	0	0.0784851	0.0326194	0.0728688	0.127491	0.04244	0.0417857	0.0118681	0.0122529	0.0147116	0.0241077	0.0172242	0	0.0129887	0.0317105	0.0278162	0.0743729	0.0607204	0.0468686	0.126514	0.00518065	0.0525104
TMEM61	0	0.000971944	0	0.00481498	0.00130966	0	0.00176119	0	0	0	0	0	0	0.00452315	0	0	0	0	0	0	0	0.000473836	0	0	0	0	0	0.00160786	0	0.00245115	0	0.00353507	0	0	0	0	0	0	0	0.00129203	0.000466471	0	0.00115207	0	0	0	0	0
BSND	0	0	0.000317669	0.000454389	0	0	0	0	0	0	0	0	0	0	0	0	0	0	0	0	0	0	0	0	0	0	0	0	0	0	0	0	0	0	0	0	0	0	0	0	0	0	0	0	0	0	0	0
PCSK9	0.00122698	0.000899079	0.000737351	0.000453591	0.00238482	0	0	0	0.000265764	0.00177543	0	0.000333806	0	0	0	0.00158743	0	0	0	0.00114292	0.00228617	0.000751454	0	0.00173694	0	0.00228216	0	0	0	0	0	0	0	0.0029248	0	0.00142151	0	0	0	0	0	0	0.00341649	0	0	0	0.00111382	0
USP24	0.471248	0.367828	0.281347	0.463419	0.378131	0.349705	0.322417	0.299749	0.225689	0.234714	0.345573	0.26492	0.346886	0.280228	0.279689	0.343208	0	0.338215	0.32941	0.328259	0.305559	0.166769	0.318168	0.157198	0.270416	0.357566	0.145524	0.48636	0.479239	0.474531	0.460813	0.299991	0.296065	0.234788	0.34125	0.240422	0.277764	0.306548	0	0.353098	0.295543	0.477633	0.437278	0.483816	0.365207	0.196777	0.196887	0.246205
AC119674.2	0.000298056	0.00176402	0.00273846	0.00225475	0.00434771	0.00111116	0.00217051	0.000731064	0.00241168	0	0.00500214	0	0	0.00389916	0.000330988	0.000761212	0	0	0.00072826	0.00132499	0.00111814	0.00117185	0	0.0047092	0	0.00525213	0	0.00448405	0.00688329	0.00240181	0.00267426	0	0.000539425	0.000302406	0	0.00161239	0.00104942	0.00199138	0	0.00201719	0	0	0	0	0.00137986	0	0.00277173	0.00370585
PLPP3	0.0635931	0.0627376	0.0446037	0.0540976	0.0461633	0.0304999	0.0208446	0.0328175	0.0404802	0.0305046	0.0517628	0.0374911	0.0648894	0.067816	0.0643263	0.0520845	0	0.0670813	0.0380014	0.0511381	0.032308	0.0295995	0.0232208	0.0469888	0.0269527	0.0206291	0	0.0368413	0.038315	0.0509905	0.0594676	0.0375081	0.0224518	0.0206864	0.0292012	0.036249	0.0245792	0.0345648	0	0.0277296	0.0543285	0.0326729	0.0370265	0.0413908	0.0300069	0.0192539	0.0234085	0.0430754
PRKAA2	0.451196	0.383818	0.3006	0.511713	0.414629	0.374861	0.30538	0.336996	0.257369	0.26296	0.403349	0.243932	0.374319	0.308313	0.314901	0.379045	0	0.349866	0.318584	0.333189	0.35413	0.185982	0.407247	0.210116	0.259979	0.381859	0.447603	0.468943	0.450649	0.47391	0.451562	0.29677	0.303279	0.258854	0.314313	0.274055	0.273427	0.280407	0	0.321497	0.301052	0.35905	0.459648	0.561359	0.353061	0.216868	0.232357	0.263075
FYB2	0.0010125	0.00808731	0.00439321	0.0087551	0.00285501	0.00328249	0	0.00157702	0.00185691	0.000369481	0	0.000344152	0	0.00560894	0.000712666	0	0	0.00123709	0.00271199	0.00315489	0.0111431	0.00179383	0	0.000910762	0.00236808	0.00129035	0	0.00255364	0.000886182	0.00499441	0	0.00316399	0.00383015	0.00484385	0	0.000715541	0.00118183	0.000428289	0	0	0	0.00954776	0.00456618	0.0162058	0	0	0	0
C8A	0	0.000343692	0.00235456	0.0020103	0.000610882	0.00147287	0.00327926	0	0	0	0	0	0	0	0.00276663	0.00172692	0	0	0	0	0	0.000471925	0	0	0.000185586	0.00118264	0	0	0	0.00186215	0	0.000870057	0.000379129	0	0	0	0	0	0	0	0	0	0	0	0.00257774	0.00274815	0	0
C8B	0.000681514	0.00155919	0.001645	0	0.00274382	0.00200431	0.001581	0.00474818	0.000219528	0	0	0.000810901	0.00118285	0	0.000689297	0	0	0	0	0.000990281	0.00291164	0	0	0	0	0	0	0.0018299	0.00212736	0	0.00761958	0	0.000511101	0	0	0	0.000320559	0.00124922	0	0.00186086	0.00130809	0	0	0	0	0	0	0
DAB1	0.671364	0.40084	0.422698	0.467627	0.419526	0.499512	0.450864	0.403564	0.425252	0.46233	0.448838	0.65008	0.569803	0.494271	0.442681	0.500283	0	0.413595	0.358882	0.466775	0.431015	0.368821	0.547574	0.452764	0.334937	0.522786	0.0501552	0.502779	0.577302	0.525655	0.745758	0.428447	0.344381	0.288026	0.473247	0.439235	0.405698	0.523415	0	0.297892	0.567769	0.512387	0.486663	0.559901	0.504718	0.256059	0.351908	0.533326
TACSTD2	0	0	0	0	0	0	0	0	0	0	0	0	0	0	0.000722144	0	0	0	0	0	0	0	0	0	0	0	0	0	0	0	0	0.000828529	0	0	0	0	0	0	0	0	0	0	0	0	0	0	0	0
MYSM1	0.392954	0.290793	0.233501	0.401139	0.355537	0.309016	0.317966	0.277687	0.195208	0.193386	0.27929	0.194348	0.28037	0.218888	0.243894	0.294454	0	0.298773	0.255033	0.249728	0.258521	0.146217	0.217515	0.172322	0.229273	0.265934	0.341338	0.378976	0.367238	0.353061	0.456758	0.277408	0.236971	0.197105	0.236987	0.217599	0.224187	0.230148	0	0.262732	0.276024	0.322971	0.352376	0.366775	0.314846	0.185408	0.135945	0.226985
JUN	0.0705358	0.0733238	0.0653203	0.0927366	0.0514452	0.0512875	0.159885	0.0887956	0.0734111	0.0251692	0.0978351	0.0443234	0.0641633	0.16366	0.0293245	0.0688051	0	0.0392416	0.162078	0.0527763	0.0724899	0.12707	0.120817	0.0631294	0.0861175	0.0587034	0.746943	0.0296668	0.0816757	0.03893	0.0525177	0.105478	0.06042	0.0528807	0.0227796	0.0308372	0.0875944	0.0564097	0	0.112573	0.0471769	0.0469322	0.0504623	0.0607358	0.104171	0.0532344	0.0526058	0.0481347
FGGY	0.322486	0.307927	0.247312	0.324605	0.276917	0.277123	0.164253	0.237709	0.214275	0.199655	0.314172	0.255378	0.317794	0.27746	0.330615	0.281445	0	0.332302	0.262195	0.280387	0.246071	0.219311	0.286625	0.196444	0.225438	0.213106	0	0.314724	0.364009	0.393009	0.26947	0.235859	0.304221	0.202036	0.362899	0.246379	0.18971	0.238344	0	0.248668	0.252352	0.332891	0.3355	0.313185	0.226496	0.235049	0.22545	0.205804
HOOK1	0.374742	0.261929	0.22688	0.339127	0.314474	0.290592	0.300608	0.262197	0.190068	0.159407	0.227197	0.214948	0.250517	0.196886	0.163193	0.236443	0	0.259383	0.233301	0.219943	0.252363	0.169419	0.277506	0.128767	0.224645	0.274093	1.78231	0.30763	0.420182	0.287815	0.30789	0.270125	0.226688	0.182237	0.256425	0.185042	0.193664	0.217021	0	0.248721	0.229553	0.303675	0.316383	0.356202	0.315371	0.166465	0.144098	0.18756
CYP2J2	0.0133728	0.00802421	0.00778922	0.00168513	0.00805327	0.00642291	0.0110888	0.00608882	0.00392001	0.000346664	0.00543592	0	0.00620407	0.00185339	0.000722144	0	0	0	0.00275414	0	0.00177941	0.00211788	0.0382974	0.00707572	0.0130076	0.000860186	0	0.00426555	0.00592622	0.00891004	0.028865	0.00249751	0.00617691	0.00217597	0	0.00101678	0.00243767	0.00143807	0	0.00219977	0.00290345	0.00271396	0.00589595	0.00950867	0.00501296	0.00835666	0.0036626	0.00985981
C1orf87	0.00659178	0.00333738	0.00216641	0.00570503	0.00304452	0.00231437	0.00323414	0.00143138	0.00217446	0.000706701	0	0.00259314	0	0	0.00718069	0	0	0	0.00117739	0.000753406	0.00525567	0.00152357	0.00681344	0.00558821	0.00324035	0.00463929	0	0	0.00573672	0.00330402	0.00604975	0.00167167	0.00102061	0.00180679	0	0.00299822	0.00124057	0	0	0	0.00215083	0	0.00318183	0	0.00259235	0.00524591	0.00194167	0.00117032
NFIA	0.534195	0.405029	0.382446	0.503319	0.437069	0.454059	0.443098	0.382743	0.30108	0.35497	0.378792	0.375483	0.427889	0.310704	0.335559	0.339332	0	0.345419	0.351676	0.366353	0.343781	0.327493	0.648951	0.218062	0.303235	0.445014	0.79617	0.645276	0.569224	0.522284	0.566376	0.365915	0.4398	0.351979	0.531471	0.324001	0.386085	0.428225	0	0.450035	0.345543	0.585911	0.445671	0.687838	0.534509	0.219417	0.224853	0.411999
TM2D1	0.224024	0.213876	0.193204	0.321383	0.276206	0.247646	0.199075	0.230934	0.178544	0.163086	0.183822	0.140159	0.230958	0.206836	0.191976	0.260528	0	0.228432	0.232423	0.205468	0.224834	0.137997	0.110351	0.161954	0.170118	0.199075	0.447603	0.237079	0.29423	0.282819	0.208933	0.23344	0.183331	0.168118	0.149807	0.149336	0.178604	0.188634	0	0.233444	0.200472	0.242894	0.264285	0.253522	0.218477	0.135608	0.130466	0.134374
PATJ	0.623462	0.550359	0.400172	0.62412	0.491622	0.475048	0.420913	0.457641	0.365877	0.378795	0.428219	0.401493	0.529652	0.408955	0.52842	0.528274	0	0.496089	0.481557	0.521965	0.451982	0.327646	0.438787	0.276997	0.370016	0.533379	0.976762	0.555262	0.554154	0.545211	0.733453	0.445416	0.457642	0.395336	0.456947	0.407994	0.459546	0.457315	0	0.475463	0.445995	0.694061	0.585883	0.705578	0.543238	0.264546	0.310204	0.353211
L1TD1	0.00753144	0.00101815	0.00376353	0.0139607	0.0017617	0.00293667	0.0144621	0.00284757	0.00390372	0.00494406	0	0	0.00781702	0.00592671	0.00986951	0.00369957	0	0.01374	0.00187616	0.00298117	0.00292613	0.00133481	0	0.00842831	0.0121222	0	0	0.00186921	0.0031222	0.0046267	0.0170752	0.00449478	0.00260064	0.00236122	0.000709657	0.000538772	0.00884265	0.00083649	0	0.000859339	0.000392589	0.0224354	0.00468561	0.03257	0.00932507	0	0.00143986	0.00272466
KANK4	0.0113916	0.0202566	0.0111853	0.0271324	0.017135	0.0109764	0.00693155	0.00652977	0.0112318	0.0119656	0.0138819	0.0094717	0.0111438	0	0.0070533	0.0335571	0	0.0176761	0.00688573	0.00445853	0.0124991	0.00849846	0	0.00614703	0.0102158	0.00471447	0	0.00194121	0.0251569	0.0133375	0	0.0201962	0.0102799	0.00541254	0.00310391	0.00495195	0.00648255	0.0193697	0	0.0136098	0.0191703	0.0169048	0.00823685	0.00503326	0.0146158	0.00407631	0.00151321	0.0324963
USP1	0.0702658	0.0827934	0.0725672	0.0773212	0.068844	0.0746682	0.105779	0.0488028	0.055211	0.0419304	0.0477046	0.0267042	0.046862	0.0706213	0.0375351	0.0502807	0	0.0488785	0.0961877	0.0670054	0.0700717	0.049799	0	0.0482303	0.0417597	0.054765	0	0.0749875	0.102353	0.0579309	0.0831292	0.0786132	0.0575473	0.0622616	0.0238933	0.0452829	0.0701392	0.0419548	0	0.063408	0.0421259	0.0604962	0.0933422	0.0605598	0.0771213	0.0335429	0.0323439	0.0564056
DOCK7	0.416012	0.367772	0.283313	0.483604	0.414551	0.3292	0.352297	0.281578	0.258663	0.211123	0.349263	0.279562	0.404494	0.311947	0.280091	0.349018	0	0.354731	0.335591	0.329964	0.30602	0.195822	0.320242	0.16189	0.279884	0.338685	0.131819	0.476385	0.483698	0.502584	0.440259	0.282829	0.30333	0.248427	0.328651	0.236437	0.27594	0.313355	0	0.317376	0.305752	0.455743	0.411139	0.608202	0.386985	0.217213	0.235944	0.25203
ANGPTL3	0	0	0	0.00233646	0	0	0	0	0	0	0	0	0	0	0	0	0	0	0	0	0	0.000202343	0	0	0	0	0	0	0.00100901	0.000532454	0	0	0.000205078	0	0	0	0	0	0	0	0	0	0	0	0	0	0	0
ATG4C	0.220743	0.235307	0.208394	0.348507	0.306589	0.270269	0.238408	0.193881	0.16459	0.178164	0.193876	0.137609	0.178609	0.168434	0.167072	0.188385	0	0.173703	0.206416	0.175042	0.214993	0.157545	0.152524	0.133838	0.223062	0.196729	0.131819	0.29654	0.408015	0.259188	0.213574	0.242312	0.221192	0.208791	0.249243	0.171078	0.201218	0.234099	0	0.311893	0.166165	0.247767	0.276817	0.285024	0.285419	0.136956	0.113825	0.204727
ALG6	0.13366	0.117421	0.125125	0.133737	0.124361	0.152816	0.0834733	0.136116	0.092831	0.066458	0.119946	0.0562989	0.0926867	0.111254	0.0998471	0.129338	0	0.114288	0.11455	0.125922	0.0995708	0.108657	0.0681559	0.0946059	0.0797206	0.0863623	0.138841	0.103863	0.151397	0.119663	0.135676	0.157954	0.118336	0.0771497	0.0502069	0.101982	0.090354	0.0905535	0	0.152213	0.114475	0.135839	0.148239	0.113219	0.0819993	0.0624868	0.077405	0.0648671
ITGB3BP	0.242467	0.206945	0.176783	0.382618	0.304305	0.194409	0.321555	0.23539	0.210251	0.173405	0.146403	0.204317	0.197502	0.25404	0.232528	0.218431	0	0.203908	0.201532	0.172719	0.253932	0.140589	0.257511	0.165481	0.23153	0.205633	0.37112	0.300623	0.295003	0.298346	0.203539	0.195611	0.156877	0.232192	0.28031	0.139748	0.171038	0.231879	0	0.226889	0.240745	0.168661	0.31776	0.41583	0.271127	0.134173	0.122403	0.263019
EFCAB7	0.245013	0.218381	0.191886	0.346372	0.248014	0.223106	0.292744	0.214494	0.169338	0.142616	0.217374	0.162356	0.198113	0.236182	0.193366	0.259434	0	0.19115	0.219254	0.165103	0.222706	0.125631	0.201249	0.102645	0.207617	0.176471	0.131819	0.301643	0.269702	0.283334	0.316048	0.210151	0.192087	0.189834	0.200688	0.148145	0.176343	0.236174	0	0.204502	0.229475	0.238099	0.297991	0.331359	0.225795	0.171192	0.102113	0.182973
PGM1	0.175437	0.205581	0.169884	0.237022	0.188478	0.152831	0.130929	0.187515	0.177929	0.123662	0.18574	0.155568	0.164285	0.206413	0.170059	0.223049	0	0.175081	0.182381	0.165763	0.207346	0.121918	0.117056	0.133817	0.148143	0.176998	0.131819	0.206325	0.188026	0.223909	0.269582	0.193371	0.169527	0.129443	0.130292	0.156189	0.176293	0.194366	0	0.166158	0.180489	0.221525	0.240731	0.173121	0.159502	0.160856	0.152337	0.128412
ROR1	0.594905	0.65512	0.677021	0.777714	0.702668	0.632467	0.491906	0.599049	0.589543	0.646867	0.766634	0.646382	0.578621	0.551337	0.628907	0.676992	0	0.666584	0.661321	0.742287	0.652344	0.67378	0.730625	0.588833	0.609027	0.659982	1.12943	0.799639	0.571722	0.806587	0.680373	0.531148	0.643876	0.684042	0.694772	0.700392	0.536914	0.662163	0	0.664974	0.774282	0.87994	0.755481	0.794618	0.617689	0.948037	0.659717	0.645289
UBE2U	0.00202163	0.00607321	0.00338559	0.00404162	0.000902994	0.00517327	0.00250308	0.00536004	0.00148244	0.002224	0.00629172	0.000233562	0.00114925	0.00192652	0	0.00452049	0	0.0134225	0.00123712	0.00307137	0.000845097	0.00725678	0.042195	0.00116617	0.00286612	0.00315821	0	0.00312024	0.00389776	0.000958051	0	0	0.00314394	0.00245373	0.00297728	0.00244343	0.00272638	0	0	0.00244936	0.00304979	0.0103883	0	0	0	0	0.00191338	0.0091113
CACHD1	0.0451911	0.0429335	0.0208724	0.0690376	0.0312363	0.0233658	0.029649	0.0231733	0.0262204	0.0191124	0.0363198	0.0132435	0.0120805	0.0396057	0.0463316	0.0279121	0	0.023459	0.0235674	0.0120512	0.0191916	0.0346483	0.0447114	0.0142174	0.0323197	0.0221917	0	0.0322852	0.0476892	0.0316945	0.0441714	0.0363487	0.0243517	0.0134181	0.0477547	0.0302369	0.0166214	0.0201338	0	0.020621	0.0323486	0.00992923	0.0564627	0.0167067	0.0319304	0.0317836	0.0255427	0.0252628
RAVER2	0.171077	0.185749	0.16437	0.244821	0.167239	0.201916	0.123536	0.162702	0.139624	0.121811	0.193672	0.137285	0.156429	0.155323	0.152996	0.177602	0	0.213047	0.175633	0.145873	0.190027	0.121293	0.191717	0.151054	0.14603	0.133944	0	0.162658	0.221996	0.173726	0.207712	0.173364	0.151057	0.131322	0.168959	0.13079	0.134849	0.126105	0	0.171498	0.168917	0.173841	0.213959	0.143599	0.196808	0.12133	0.0892579	0.137538
JAK1	0.360129	0.315864	0.291884	0.40324	0.371181	0.350318	0.312787	0.291393	0.232456	0.219583	0.324014	0.221376	0.359631	0.293736	0.32578	0.303845	0	0.331924	0.310349	0.33103	0.296592	0.185316	0.239463	0.233917	0.249327	0.313424	0.145524	0.37092	0.37295	0.450334	0.398183	0.299383	0.27875	0.228959	0.28874	0.265101	0.2398	0.31032	0	0.292235	0.298322	0.332111	0.383782	0.417766	0.314178	0.225674	0.155256	0.21999
AK4	0.0151531	0.0251447	0.035694	0.0523835	0.0514565	0.0438872	0.0317442	0.0977278	0.0461842	0.0461424	0.0499367	0.0364735	0.0465371	0.0255873	0.0250746	0.0234996	0	0.0195222	0.0252337	0.0220207	0.016659	0.0321553	0.108249	0.0186748	0.0473807	0.0298717	0	0.0365145	0.0596921	0.0572249	0.0514881	0.0383065	0.0306197	0.0264024	0.0676831	0.040162	0.026133	0.0174161	0	0.0295511	0.041699	0.0436135	0.0609351	0.0219333	0.0780089	0.0579579	0.0114932	0.0326043
DNAJC6	0.531647	0.446604	0.303915	0.558282	0.433652	0.318209	0.309371	0.349862	0.225924	0.26101	0.380458	0.323659	0.5162	0.253064	0.363163	0.375584	0	0.364507	0.316526	0.374689	0.334906	0.192506	0.781794	0.20039	0.298609	0.431156	0.997129	0.472268	0.453191	0.555322	0.611761	0.285908	0.31935	0.300221	0.395349	0.306749	0.290487	0.366066	0	0.384843	0.341655	0.552304	0.482311	0.766971	0.449634	0.309345	0.208933	0.313216
LEPR	0.202979	0.12838	0.139093	0.121933	0.137871	0.148811	0.194932	0.130108	0.0787399	0.115007	0.0858274	0.11011	0.14486	0.056093	0.0983554	0.107568	0	0.121178	0.117997	0.102994	0.11007	0.179256	0.160254	0.101942	0.146663	0.146632	0.341338	0.235007	0.252234	0.226397	0.195881	0.182367	0.172296	0.174848	0.216474	0.0990635	0.139727	0.141797	0	0.243838	0.120735	0.123165	0.161941	0.300189	0.255479	0.195507	0.0892835	0.338963
PDE4B	0.760411	0.830656	0.862035	0.862974	0.823785	0.691962	0.686024	0.762972	0.688155	0.943829	0.943585	0.949541	0.544828	0.553578	0.6806	0.66152	0	0.711511	0.774887	0.714214	0.897831	0.860595	0.941981	0.866827	0.966411	0.81561	0.447603	0.519504	0.79694	0.977438	0.658366	0.543593	0.704058	0.517262	0.804714	0.7026	0.583957	0.831666	0	0.877725	0.902134	0.75758	0.829599	0.990744	0.937293	1.11554	0.862926	0.626832
SGIP1	0.407755	0.3506	0.244949	0.459036	0.340201	0.278713	0.306297	0.25799	0.186566	0.18922	0.321399	0.245831	0.461868	0.267135	0.292434	0.361067	0	0.307758	0.251012	0.287964	0.234478	0.146245	0.53193	0.126121	0.252203	0.326943	0.466237	0.510923	0.381687	0.460278	0.636519	0.253708	0.259478	0.199782	0.384217	0.192702	0.215244	0.337559	0	0.365042	0.257935	0.52163	0.395578	0.765043	0.32726	0.207022	0.191123	0.177875
TCTEX1D1	0.130863	0.124913	0.135189	0.208753	0.134048	0.192326	0.0531633	0.141193	0.104774	0.0957007	0.165368	0.126825	0.109429	0.198521	0.134266	0.239395	0	0.166009	0.137917	0.135628	0.178202	0.11774	0.0997987	0.140505	0.096429	0.110533	0	0.157302	0.133721	0.184075	0.0743296	0.0738317	0.106589	0.0858633	0.0891428	0.116093	0.0573292	0.120484	0	0.105861	0.168659	0.114466	0.190133	0.0926551	0.0604043	0.0471611	0.0642093	0.105336
INSL5	0.00481123	0.000961479	0.00142888	0.005225	0.00620484	0.00121102	0.00454427	0.00519396	0.00177625	0.00242325	0.000461292	0	0.00174141	0	0.00188046	0.00136196	0	0.000728262	0.000305009	0.0037672	0.00304411	0.00127738	0	0.00691669	0.00347933	0	0	0.0021773	0.000801419	0.00430281	0.00381628	0.00177858	0.000567	0	0.00129138	0.00307935	0.0035394	0	0	0	0	0.00983691	0	0.0068005	0.00119492	0.0015208	0.000835701	0.00266377
WDR78	0.280071	0.232482	0.219386	0.254194	0.234706	0.227374	0.179084	0.224397	0.168642	0.170816	0.188255	0.201322	0.260112	0.222988	0.192448	0.223182	0	0.23089	0.18481	0.189424	0.155321	0.151528	0.201817	0.115084	0.175515	0.23031	0.596101	0.272377	0.209579	0.214399	0.257529	0.200984	0.20007	0.179951	0.227431	0.168428	0.161655	0.204496	0	0.293112	0.182236	0.212942	0.203708	0.328841	0.175797	0.176072	0.126334	0.254695
MIER1	0.296215	0.233657	0.209456	0.337611	0.286785	0.269161	0.250303	0.236292	0.188921	0.164039	0.241256	0.184025	0.22669	0.252314	0.201438	0.291073	0	0.238452	0.235376	0.20885	0.237718	0.132268	0.12223	0.120797	0.195613	0.25569	0.131819	0.294645	0.319361	0.318731	0.229234	0.25438	0.207009	0.202173	0.205333	0.168832	0.196346	0.219755	0	0.223763	0.234541	0.310784	0.322086	0.293653	0.250958	0.169731	0.164953	0.226788
SLC35D1	0.207494	0.170386	0.151994	0.225484	0.188146	0.201693	0.116251	0.181133	0.127495	0.142246	0.18563	0.134474	0.176219	0.160174	0.154366	0.222338	0	0.162596	0.18031	0.147987	0.159278	0.107094	0.196324	0.0881048	0.191145	0.198904	0.145524	0.250164	0.206467	0.22257	0.276484	0.167667	0.145187	0.122993	0.107067	0.149472	0.136732	0.163472	0	0.19718	0.142822	0.164243	0.193635	0.254075	0.174965	0.0966558	0.123139	0.126146
C1orf141	0.00122441	0.00705295	0.00497177	0.0142909	0.0145636	0.0129284	0.00306485	0.00447936	0.00647886	0.00135198	0.000542484	0.00459429	0.00717804	0.00352585	0.010035	0.000445251	0	0.00353614	0.00480625	0.00185574	0.00658122	0.00412666	0	0.000932371	0.00518743	0.00311076	0	0.011628	0.0147481	0.00534602	0.0159803	0.00336086	0.00361242	0.00137393	0.00285549	0.00254178	0.00560358	0.00942351	0	0	0.00881681	0.00528292	0.00473208	0	0.00120159	0.011409	0.00572186	0
IL23R	0.00509665	0.00208608	0.00633637	0.011941	0.00656127	0.00147423	0.000840315	0.000525849	0.00321829	0	0.00401558	0.00105253	0.00274137	0.00307545	0.00272802	0.00313828	0	0.00475995	0.00272049	0.000509212	0.00054832	0.0061474	0	0.00095121	0.000961751	0.00110466	0	0.00247245	0.00804364	0.00414944	0.000800909	0.00315752	0.00132626	0	0.00179937	0.00143973	0.00199789	0.00709146	0	0.000905773	0.00177425	0	0.00948154	0	0	0	0.00203949	0.00565072
IL12RB2	0.124384	0.128117	0.180282	0.203394	0.116019	0.0901279	0.156855	0.158738	0.0921623	0.100311	0.194395	0.172574	0.0648872	0.131746	0.172088	0.109818	0	0.132524	0.116216	0.120788	0.141617	0.200458	0.0841697	0.178085	0.136881	0.146392	0	0.0792206	0.138648	0.196522	0.0472472	0.168612	0.138516	0.144876	0.119759	0.129932	0.0892407	0.168753	0	0.190467	0.159898	0.181571	0.242237	0.0876161	0.0997935	0.180874	0.0763633	0.120969
SERBP1	0.15645	0.133967	0.130635	0.206729	0.169721	0.174385	0.215233	0.153461	0.144973	0.0953988	0.144163	0.0986851	0.140778	0.179172	0.101794	0.16764	0	0.151404	0.211018	0.145498	0.165047	0.121263	0.200718	0.0986268	0.143723	0.159133	0.131819	0.15806	0.255456	0.154565	0.155327	0.183914	0.120145	0.118464	0.103641	0.131013	0.161091	0.153309	0	0.141627	0.14458	0.133947	0.189972	0.163381	0.174407	0.128051	0.0886465	0.127118
GADD45A	0.0123215	0.0220651	0.0205446	0.0373424	0.0154971	0.0044838	0.0290292	0.0398891	0.0336136	0.0082073	0.0190318	0.00367079	0.0400216	0.0510446	0.0101791	0.0487258	0	0.0103692	0.0468673	0.0182928	0.034867	0.0205501	0.0687971	0.0213196	0.0183375	0.0182435	0	0.0186866	0.0249964	0.00624403	0.034921	0.0220573	0.0145081	0.0126627	0.0109458	0.0229044	0.0185971	0.0189133	0	0.01612	0.0243361	0.0222899	0.0486596	0.0093099	0.00768384	0.0200894	0.0226714	0.025534
GNG12	0.0107571	0.00143386	0.00498995	0.013897	0.00894015	0.00382684	0.00345084	0.00430014	0.00401018	0.00548654	0.00358971	0.00708127	0.00653519	0.00183943	0.00622464	0.00382725	0	0.010956	0.0033631	0.00438245	0.00700042	0.0135423	0	0.00833583	0.0025851	0.00942455	0	0.00145838	0.00804172	0.00279163	0.0155772	0.0270529	0.00281654	0.00228741	0.00293317	0.0102364	0.0010092	0.00343759	0	0.00513882	0.00339315	0.00462568	0.00223377	0.00324017	0.0045539	0.00380684	0	0.00457253
DIRAS3	0.0439167	0.0395926	0.0211603	0.0389507	0.0343141	0.0410787	0.0194213	0.0362008	0.034002	0.0835081	0.0331269	0.0410373	0.0477346	0.0785091	0.0442662	0.0570616	0	0.0788648	0.0404315	0.0376135	0.0479523	0.0420814	0.0403346	0.0334411	0.0486627	0.0278349	0.37112	0.00220998	0.0464661	0.0275389	0.0224506	0.0595889	0.0300613	0.0260293	0.0206362	0.0344306	0.0089029	0.0348777	0	0.0580817	0.0529375	0.0141762	0.0348264	0.0819284	0.0191888	0.01017	0.0400001	0.0320038
WLS	0.468352	0.474057	0.419267	0.591042	0.557497	0.477002	0.366882	0.434483	0.464405	0.449853	0.516457	0.497113	0.664514	0.420301	0.428234	0.578062	0	0.521236	0.43118	0.488875	0.476429	0.393459	0.707895	0.450321	0.433105	0.512043	0.568661	0.420134	0.509386	0.493134	0.403104	0.443887	0.380457	0.346194	0.412144	0.455892	0.31937	0.3438	0	0.470295	0.521549	0.398857	0.468807	0.591818	0.449399	0.456052	0.423804	0.317304
RPE65	0	0	0.00164166	0	0.00130966	0	0.000242824	0.000736148	0.00148948	0	0	0.000243898	0	0	0.0012035	0	0	0	0.00162096	0	0.000938718	0.00075251	0	0.00131105	0.000942522	0	0	0.00204745	0.000848371	0.00212353	0	0.00110686	0.000307806	0.000889081	0	0.00353958	0.00028089	0.000531791	0	0	0	0.00192557	0.00357866	0	0	0	0	0.0110582
DEPDC1	0.0110548	0.00259513	0.00355221	0.00534592	0.00260653	0.000604267	0.00223591	0.000919652	0.0056308	0.004603	0.00152835	0	0.0177716	0.00180886	0.000517415	0.00652282	0	0.00807713	0.00221957	0.00353477	0.00106177	0.00266393	0	0.00108162	0.000999621	0.00325781	0	0	0.00125587	0.00266672	0.00616963	0.00178947	0.000592329	0.00224102	0	0.000966915	0.00258789	0	0	0.000911607	0.000380179	0.00336024	0.00771436	0	0.00836719	0	0.001458	0.00509521
LRRC7	0.674009	0.584504	0.411561	0.568352	0.496327	0.40476	0.419834	0.52554	0.360988	0.312138	0.565431	0.441765	0.670754	0.421338	0.461536	0.523851	0	0.413096	0.384355	0.436165	0.443798	0.368002	0.706147	0.276107	0.373156	0.539709	0.199807	0.579105	0.417323	0.522165	0.734917	0.363497	0.415069	0.355608	0.356724	0.42608	0.354645	0.393847	0	0.404217	0.487789	0.653713	0.523848	0.938507	0.60696	0.419211	0.452546	0.36157
LRRC40	0.181973	0.166396	0.142957	0.292418	0.22374	0.183126	0.150863	0.143526	0.139676	0.101208	0.155457	0.109291	0.141764	0.155105	0.114987	0.183962	0	0.1598	0.168214	0.14303	0.15891	0.101611	0.143224	0.11906	0.134685	0.167893	0	0.199445	0.26378	0.190102	0.187794	0.196437	0.15236	0.139483	0.161142	0.118052	0.142304	0.161511	0	0.170495	0.15777	0.135519	0.219299	0.212798	0.172664	0.0897452	0.0848482	0.156048
SRSF11	0.467636	0.397113	0.296322	0.531995	0.412883	0.382073	0.348056	0.321757	0.201633	0.23339	0.340779	0.261655	0.441494	0.330962	0.310365	0.358814	0	0.312217	0.270206	0.358207	0.265486	0.185058	0.478249	0.151694	0.287435	0.39438	0.0118358	0.552008	0.429413	0.554939	0.608657	0.242871	0.295454	0.268144	0.347759	0.259992	0.260496	0.308577	0	0.344653	0.337675	0.505891	0.448672	0.687088	0.344962	0.253641	0.24441	0.286139
ANKRD13C	0.414813	0.405062	0.271972	0.464782	0.39144	0.339181	0.279234	0.341858	0.250299	0.233265	0.346319	0.232342	0.369338	0.265968	0.280272	0.365405	0	0.34209	0.311617	0.309577	0.321291	0.171974	0.358913	0.200475	0.256072	0.318797	0.131819	0.435481	0.462865	0.452213	0.44651	0.285804	0.318545	0.218614	0.37552	0.248913	0.256592	0.287305	0	0.34501	0.287826	0.46698	0.420277	0.449576	0.336804	0.207512	0.199668	0.232987
HHLA3	0.0458457	0.0391689	0.0473363	0.07516	0.0495128	0.0267803	0.0469864	0.0534151	0.0417533	0.0429185	0.0356258	0.0325278	0.0539998	0.0475193	0.0389966	0.0456727	0	0.045065	0.0470397	0.0314138	0.0370542	0.0305074	0.0628691	0.0471892	0.0316785	0.0746251	0	0.048981	0.0513383	0.0674958	0.0401367	0.033608	0.0531648	0.0410698	0.0453002	0.0199871	0.0247918	0.0511925	0	0.040938	0.0456426	0.0258875	0.0364429	0.0519084	0.0805964	0.0180419	0.0352205	0.0609229
CTH	0.0343408	0.0402403	0.0345981	0.0436657	0.0419699	0.0408626	0.0266762	0.0325847	0.0388186	0.0206009	0.0278496	0.0276635	0.0395222	0.0197726	0.0352657	0.0487144	0	0.0255986	0.0364205	0.0410838	0.0571241	0.0408026	0.0472593	0.0338105	0.0369931	0.0271505	0	0.037513	0.0468728	0.0700556	0.040464	0.0493709	0.0337784	0.0420767	0.0255593	0.0256173	0.0306535	0.0249866	0	0.0397306	0.0413438	0.0446461	0.0468777	0.0157722	0.0441815	0.0184749	0.0172733	0.0405444
PTGER3	0.00375566	0.00282597	0.00350878	0.0160196	0.00580456	0.00355905	0.00662418	0.0105968	0.00487481	0	0.00412058	0.00399707	0.000339143	0.00377624	0.00403521	0.00432257	0	0.00094295	0.0030679	0.00672334	0.00643102	0.00374556	0.0330127	0.00301564	0.00903899	0	0.131819	0.00177315	0.0107528	0.00942405	0.0122553	0.00614151	0.0113844	0.0012338	0.00110369	0.00174389	0.00107567	0.000355328	0	0.0026477	0.00187356	0.00772583	0.000834121	0.00526991	0.000517158	0.00182539	0.00242441	0.00948941
ZRANB2	0.502339	0.398227	0.273036	0.50282	0.381381	0.3536	0.334267	0.317832	0.230994	0.243075	0.345025	0.237585	0.388381	0.310775	0.290382	0.357183	0	0.331485	0.308477	0.327835	0.292194	0.177044	0.53363	0.189897	0.289133	0.389509	1.17229	0.440909	0.452806	0.479323	0.555861	0.295984	0.294843	0.216104	0.340854	0.241741	0.255135	0.316265	0	0.329922	0.276548	0.460818	0.461208	0.603614	0.35769	0.14471	0.20566	0.19671
NEGR1	0.200988	0.281931	0.223169	0.335246	0.378541	0.229347	0.203338	0.294042	0.281319	0.259892	0.277405	0.254729	0.380418	0.31697	0.291481	0.304114	0	0.358948	0.275053	0.309398	0.308613	0.270581	0.38838	0.236732	0.259745	0.25198	0.21662	0.243097	0.328663	0.313792	0.281115	0.357602	0.31888	0.217259	0.35442	0.299953	0.248403	0.287056	0	0.409759	0.281424	0.293979	0.318628	0.258786	0.289078	0.297239	0.278886	0.18818
LRRIQ3	0.025169	0.0170834	0.0382975	0.0426073	0.036812	0.0383538	0.0887553	0.0434695	0.0339143	0.0643585	0.0654809	0.034148	0.0600525	0.00617862	0.0194765	0.0235559	0	0.0290987	0.0412789	0.0175033	0.0442601	0.0385889	0.0358309	0.0505872	0.0518727	0.0303325	0	0.0794262	0.0538105	0.04441	0.0534731	0.0210911	0.061836	0.0622703	0.0270827	0.0440769	0.0638393	0.0840778	0	0.0696229	0.0139926	0.0571162	0.0660718	0.129478	0.0877498	0.0366335	0.0100751	0.107437
FPGT-TNNI3K	0.00275819	0	0.00249365	0.00230038	0.00392161	0.000929862	0.00163243	0.0021854	7.62909e-05	0.00342047	0.00216316	0.00330283	0.000631984	0	0.0020316	0	0	0.00100727	0.00272736	0.00176545	0.000632001	0.000740462	0	0.00825762	0.00281504	0.00187894	0	0.00130962	0.00247472	0	0	0.00452018	0.00131005	0.000264806	0.00491729	0	0.00106132	0.00201828	0	0.00119043	0	0	0.00361514	0	0	0	0	0.00513556
TNNI3K	0.00544718	0.018888	0.0066452	0.0141152	0.00946066	0.00710819	0.0115928	0.0113131	0.0110296	0.0126973	0.00825167	0.00976213	0.00746227	0.00864224	0.00815034	0.00823255	0	0.0112337	0.011231	0.0117779	0.00671639	0.00553874	0	0.00296913	0.0109054	0.00237631	0	0.0458256	0.0191741	0.0226505	0.0162064	0.0240895	0.0179685	0.00571196	0.00192482	0.00139703	0.0155542	0.00785077	0	0.0113027	0.00499421	0.0197151	0.0487467	0.0235292	0.0163333	0.00621192	0.00118854	0.0072519
LRRC53	0.0165728	0.00202132	0.00663324	0.0124171	0.007438	0.0102691	0.00939551	0.00227225	0.00451614	0.00250945	0.00678601	0.000919426	0.0034557	0.00618174	0.00132233	0.00812665	0	0.0064655	0.010352	0.000878503	0.00594399	0.00822132	0.0109982	0.00880092	0.00518201	0.0137372	0	0.012552	0.0145265	0.0144932	0	0.00855703	0.00205578	0.00597102	0	0.000126862	0.00240982	0.00242592	0	0.00417563	0.0085834	0.00383235	0.00594496	0.0234326	0.00991798	0.0836099	0.000789198	0.0186494
ERICH3	0.358699	0.288972	0.243774	0.320394	0.270763	0.265368	0.279374	0.252214	0.192119	0.198105	0.280071	0.219666	0.31417	0.233757	0.219217	0.262105	0	0.299427	0.257247	0.252299	0.21292	0.16155	0.407794	0.181539	0.252615	0.302875	0.131819	0.330537	0.246279	0.322584	0.366259	0.177689	0.217032	0.202452	0.195748	0.189707	0.187872	0.240013	0	0.230288	0.214738	0.267286	0.327036	0.330812	0.271409	0.229662	0.146782	0.204808
CRYZ	0.0115837	0.0211953	0.0257546	0.0359449	0.0308346	0.0479605	0.138032	0.0277149	0.0201841	0.0189722	0.0476948	0.0199307	0.0352183	0.0109311	0.0281471	0.0317234	0	0.0102659	0.028766	0.0105604	0.0182762	0.0144093	0.0116502	0.0177351	0.0287354	0.0283203	0	0.0923982	0.0350023	0.0252344	0.0413829	0.0177531	0.0199866	0.0359809	0.0271703	0.0182039	0.0303378	0.0477746	0	0.0439262	0.032297	0.0319075	0.0272766	0.101364	0.0478119	0.0210639	0.0342824	0.0415929
TYW3	0.0683808	0.0958849	0.113794	0.177567	0.0966524	0.135744	0.203612	0.105174	0.0890707	0.0570764	0.114586	0.0687239	0.11508	0.113406	0.113844	0.119326	0	0.0750895	0.116806	0.0930015	0.0772473	0.090457	0.0343175	0.123676	0.0997855	0.0956809	0	0.186428	0.105951	0.125241	0.115252	0.107455	0.0944218	0.103768	0.0910828	0.0650755	0.111186	0.112807	0	0.125376	0.0842311	0.0933821	0.0916096	0.155523	0.106252	0.0714628	0.0673021	0.138391
SLC44A5	0.440287	0.364276	0.249714	0.371756	0.282904	0.26695	0.266597	0.32234	0.189602	0.212863	0.404098	0.317591	0.403432	0.252351	0.268173	0.33553	0	0.329191	0.264317	0.26364	0.277035	0.198021	0.369858	0.224646	0.284097	0.339438	0.256128	0.312871	0.365932	0.385273	0.578475	0.264662	0.281539	0.26649	0.363859	0.252967	0.210853	0.250391	0	0.315433	0.265589	0.434352	0.296076	0.601242	0.296843	0.310927	0.197495	0.239974
ACADM	0.351135	0.252648	0.213011	0.370812	0.257964	0.235175	0.274147	0.243732	0.224437	0.189853	0.275166	0.177501	0.272986	0.25857	0.230442	0.297417	0	0.289571	0.26055	0.243948	0.241575	0.166113	0.204109	0.172289	0.172645	0.243308	0.138841	0.268056	0.314967	0.270616	0.346814	0.265855	0.20781	0.178066	0.21045	0.146802	0.227066	0.254236	0	0.244263	0.241809	0.24253	0.346349	0.270942	0.254205	0.14601	0.154462	0.206858
RABGGTB	0.0884311	0.0652698	0.0460274	0.0869789	0.0823363	0.0854433	0.0788834	0.0897646	0.073947	0.0468852	0.0689022	0.0400015	0.0557478	0.107616	0.072302	0.0919957	0	0.0785944	0.103141	0.0574525	0.0779094	0.05775	0	0.0729222	0.0598334	0.0421548	0	0.0491131	0.0986843	0.0861994	0.0875764	0.103358	0.0535152	0.0332868	0.0175943	0.0342297	0.0610027	0.0429567	0	0.0738106	0.0601999	0.0704761	0.10436	0.0422381	0.0685137	0.0364477	0.0332805	0.055083
MSH4	0.119858	0.144451	0.109389	0.158546	0.147891	0.148809	0.316241	0.190079	0.0829172	0.174144	0.290772	0.125407	0.121982	0.109993	0.134265	0.121599	0	0.173264	0.174888	0.139813	0.0918446	0.0956772	0.258887	0.0871033	0.119132	0.126298	0	0.184781	0.119065	0.198267	0.156023	0.101752	0.158979	0.152255	0.147541	0.149307	0.176694	0.193416	0	0.246027	0.144781	0.0916912	0.108348	0.404205	0.188982	0.13499	0.242956	0.212214
ASB17	0.00104141	0	0.00422124	0.0175981	0.00712346	0.000813063	0.0172111	0.00421134	0.00566212	0	0.00244441	0.00174935	0	0.00939239	0.00197967	0.00987271	0	0.0170635	0.010754	0.000444614	0.00583478	0.0021977	0	0.00487788	0.000575527	0.00042656	0	0.00786349	0.0105162	0.0114833	0	0.0104696	0.00170621	0.00592328	0.00264265	0.00074115	0.0129187	0.00244054	0	0.00560448	0.00638332	0	0.00254052	0.00423389	0.00495187	0.00151635	0.000726896	0.0121243
ST6GALNAC3	0.67635	0.557818	0.481349	0.596734	0.552066	0.470666	0.485669	0.491536	0.43017	0.51224	0.516234	0.475567	0.518326	0.427556	0.465244	0.569886	0	0.529913	0.486595	0.550763	0.438694	0.325842	0.586231	0.389475	0.463683	0.523108	0.746943	0.646881	0.611939	0.681322	0.707537	0.452285	0.44325	0.416086	0.517256	0.443146	0.455909	0.44886	0	0.544395	0.504602	0.609858	0.654361	0.869255	0.544934	0.464455	0.503483	0.387756
ST6GALNAC5	1.24839	1.15225	0.953922	1.05259	1.06989	0.972711	0.934318	1.11962	0.858451	1.09633	1.21468	1.02408	1.20218	0.692779	1.1204	0.994998	0	1.02444	0.960887	1.13727	1.06894	1.08171	1.29267	1.06327	0.944735	1.21154	0.542795	1.04716	0.818002	1.07881	1.3826	0.817769	0.945033	1.06964	1.27171	1.14876	0.950714	1.1114	0	0.981874	1.09606	1.07709	1.22243	1.26423	1.05414	1.33965	1.08507	1.07939
PIGK	0.19632	0.215381	0.200745	0.300918	0.210507	0.224562	0.232519	0.190236	0.167139	0.151686	0.180191	0.167074	0.141315	0.201112	0.153536	0.193366	0	0.205172	0.212479	0.14838	0.195152	0.128409	0.181489	0.13598	0.203344	0.176152	0.131819	0.265887	0.262344	0.239279	0.190204	0.198835	0.171448	0.166828	0.203909	0.152818	0.182723	0.169973	0	0.222197	0.180621	0.221803	0.222696	0.24716	0.174366	0.149649	0.138443	0.173894
AK5	0.541453	0.462662	0.430572	0.644515	0.487565	0.503586	0.435346	0.416947	0.354579	0.461277	0.475771	0.429438	0.541852	0.401844	0.431904	0.531986	0	0.456016	0.411915	0.466796	0.444961	0.287434	0.570465	0.285349	0.359796	0.533472	0.341338	0.562048	0.48575	0.537202	0.630668	0.403232	0.436379	0.353307	0.495797	0.403206	0.422784	0.446584	0	0.455185	0.520191	0.58696	0.498387	0.767815	0.447825	0.523036	0.442789	0.344517
AC118549.1	0.402374	0.359116	0.306461	0.501508	0.420558	0.373551	0.309797	0.300524	0.24984	0.239964	0.321802	0.258271	0.356653	0.28928	0.319354	0.361366	0	0.311269	0.320155	0.316818	0.307957	0.188384	0.281862	0.201635	0.273765	0.311881	1.00589	0.444914	0.397299	0.495171	0.390923	0.311332	0.280132	0.258063	0.37049	0.263424	0.27158	0.29192	0	0.339979	0.30642	0.326393	0.397823	0.430645	0.339163	0.218717	0.238467	0.243044
USP33	0.504518	0.402535	0.295414	0.503409	0.379725	0.359924	0.361009	0.320358	0.234915	0.241759	0.37775	0.256933	0.408884	0.267311	0.349868	0.376103	0	0.341682	0.301752	0.353722	0.293396	0.143463	0.370948	0.179942	0.273331	0.404769	0.41498	0.468421	0.397754	0.483805	0.563843	0.231438	0.285066	0.242141	0.382017	0.2581	0.242895	0.269904	0	0.343686	0.298602	0.527792	0.407699	0.648086	0.353473	0.205298	0.203693	0.248948
MIGA1	0.412607	0.320406	0.247331	0.430323	0.364545	0.312279	0.287995	0.282279	0.229118	0.201825	0.290556	0.227706	0.332844	0.312968	0.283026	0.322991	0	0.307913	0.28359	0.303746	0.279221	0.162243	0.371788	0.158583	0.27361	0.346933	0.553184	0.340597	0.401096	0.386777	0.363675	0.299471	0.255367	0.193542	0.294295	0.22726	0.230693	0.253417	0	0.278336	0.260831	0.339846	0.369607	0.402731	0.346154	0.220557	0.168869	0.209962
NEXN	0.115158	0.0572308	0.051498	0.118219	0.0762652	0.0742346	0.0994886	0.0913301	0.0552231	0.054023	0.0752824	0.048233	0.0623208	0.0991706	0.0463144	0.0708717	0	0.0953286	0.0761436	0.0516731	0.0685908	0.0651518	0.0668296	0.0433084	0.0361796	0.0515062	0	0.0741574	0.107962	0.0895517	0.0779591	0.131236	0.0704948	0.0637623	0.0660541	0.0324069	0.074159	0.0700883	0	0.0732954	0.0419239	0.061457	0.130465	0.0663	0.0731462	0.0557724	0.0805507	0.0885586
FUBP1	0.25337	0.246722	0.192594	0.328687	0.301251	0.270407	0.290482	0.217469	0.177006	0.167842	0.205969	0.186169	0.212238	0.195624	0.205799	0.221931	0	0.217475	0.234578	0.185586	0.220197	0.142565	0.115951	0.128893	0.209833	0.25875	0.138841	0.344531	0.372008	0.330168	0.252261	0.248697	0.214429	0.175663	0.202782	0.177717	0.205922	0.233564	0	0.242238	0.202169	0.295459	0.301929	0.378344	0.284162	0.127974	0.154113	0.206514
DNAJB4	0.0012031	0.000373621	0.00131134	0.00303487	0.00173116	0	0.00307388	0.000717546	0.00448897	0.00104525	0.00291154	0.00246831	0.00169777	0	0	0.00160612	0	0.0015332	0.00650746	0.00242119	0.00148546	0.00155059	0.00259888	0	0.000786546	0	0	0.00276182	0.00147084	0	0	0.00227199	0.00246016	0.000831473	0.00535847	0.00152552	0.00121358	0.00290297	0	0.00065454	0	0	0.000464238	0	0	0.000906402	0.000295562	0.007957
GIPC2	0.134105	0.17182	0.154935	0.28119	0.207429	0.219168	0.324423	0.150684	0.139938	0.190453	0.165967	0.110508	0.154804	0.144028	0.104614	0.11216	0	0.139237	0.23785	0.136919	0.144465	0.108363	0.131251	0.0994167	0.215208	0.183704	0.145524	0.239555	0.237883	0.206957	0.172576	0.147469	0.170874	0.172192	0.127696	0.142581	0.17803	0.166338	0	0.182079	0.135704	0.0897594	0.132435	0.282417	0.222772	0.109939	0.0980486	0.240337
PTGFR	0.00707732	0.0117499	0.0054607	0.00827396	0.0042217	0.00401332	0.00253223	0.00246073	0.00513521	0.00237359	0.00175912	0.00172261	0.00107952	0.00244034	0.0119986	0.000554358	0	0.00618311	0.00570015	0.00331569	0	0.00198935	0.00907778	0.00954545	0.00332001	0	0	0	0.0101691	0.00776381	0.00447097	0.00437724	0.00121114	0.0013926	0.00939567	0	0.00245948	0.00314852	0	0.00255236	0.00146502	0.00973053	0.00154944	0	0.00340765	0.00427947	0.00505351	0.0497095
IFI44L	0.00282956	0	0.000516717	0.00558006	0.00166814	0.00130664	0	0.00740238	0.00235509	0	0	0	0	0	0	0	0	0	0.00112561	0	0	3.23144e-05	0	0	0	0	0	0	0.00145683	0	0.0203244	0.0039116	0.000847976	0	0	0	0	0	0	0	0.00113754	0.00108002	0	0	0	0	0.00391637	0.00300261
IFI44	0.0114047	0.0203476	0.00380982	0.0235061	0.0179336	0.0123492	0.0144741	0.0191846	0.0228858	0.00467999	0.0101136	0.00785452	0.0151631	0.00964245	0.00106246	0.00113317	0	0.0112221	0.0144764	0.0103199	0.0203689	0.000994522	0.00732943	0	0.00714525	0.00364139	0	0.00183074	0.000532778	0.0247978	0	0.0167182	0.00630018	0.0155444	0.0214833	0.0100478	0.00202056	0.0124823	0	0.0161199	0.00356622	0	0.0015079	0.0212156	0.00176345	0.00132541	0.0206325	0.0116043
ADGRL4	0.0232673	0.00263359	0.00608144	0.00484787	0.00246689	0.000410675	0.00249466	0.00084098	0.00162885	0	0.00484316	0.00359873	0	0	0.000762729	0.00291198	0	0.00208352	0.000234703	0	0	0.00100719	0	0.00193644	0	0	0	0	0.00349138	0.00256578	0.0035926	0.00125888	0.000587393	0.0020764	0	0	0	0.000499021	0	0.00154085	0.00838275	0	0.000464238	0.00601219	0.000824924	0.00132541	0.00410058	0
ADGRL2	1.02657	0.945332	0.960666	0.984699	0.893234	0.871372	0.523495	0.959023	0.79036	0.812885	0.855351	0.906782	0.868879	0.836727	0.987316	0.941401	0	0.944333	0.841489	0.842767	1.00029	0.642799	0.874479	0.794317	0.809417	0.978213	0.465936	0.852527	0.871081	0.94209	0.921532	0.76508	0.738827	0.745438	1.03177	0.800274	0.784795	0.867573	0	0.693462	0.809126	0.990859	0.782757	0.996161	1.12396	0.710156	0.731153	0.770547
TTLL7	0.456181	0.402087	0.296833	0.482797	0.403054	0.315456	0.340332	0.333307	0.197539	0.277375	0.325397	0.285334	0.423075	0.322108	0.348488	0.297501	0	0.338114	0.271709	0.388608	0.247969	0.137313	0.550196	0.135114	0.223628	0.395823	0.0669439	0.478199	0.39477	0.524175	0.638885	0.255877	0.336802	0.215602	0.364312	0.267321	0.245235	0.320958	0	0.388678	0.342187	0.547716	0.397899	0.858228	0.38844	0.18512	0.272709	0.245577
PRKACB	0.499374	0.420407	0.269963	0.476465	0.326629	0.35205	0.250587	0.309161	0.203544	0.223798	0.332972	0.26741	0.433299	0.238813	0.345572	0.392192	0	0.369529	0.206101	0.365674	0.315401	0.190976	0.723816	0.140997	0.229276	0.401639	0.0720053	0.453864	0.386004	0.481992	0.558597	0.286091	0.281114	0.183363	0.30479	0.274156	0.229467	0.313414	0	0.36375	0.303633	0.61836	0.428018	0.8154	0.33039	0.247785	0.207724	0.216645
SAMD13	0.0624043	0.082039	0.0852326	0.130471	0.13067	0.110775	0.0538212	0.0989167	0.127052	0.0716564	0.0746956	0.121274	0.143735	0.108516	0.0924806	0.13969	0	0.118387	0.0976444	0.070948	0.116304	0.0617995	0.087929	0.107876	0.0609637	0.109056	0.131819	0.0737634	0.130215	0.10322	0.0357129	0.103318	0.0814108	0.0971291	0.174566	0.099813	0.0511737	0.0736444	0	0.153163	0.105461	0.0624886	0.080491	0.102382	0.048671	0.0627234	0.0589853	0.0617349
DNASE2B	0	0.0020076	0.00112211	0.00709381	0.00374917	0.00721731	0.00575735	0.00647561	0.00535315	0.00782603	0.00222294	0.00862134	0.0114451	0	0.00283603	0.0143304	0	0.00229928	0.00487051	0.00340966	0.00511008	0.0013001	0.00718016	0.00851721	0.000768579	0.00161712	0	0	0.0134319	0.0125666	0	0.00861824	0.00778633	0.00666903	0.00300273	0.00597403	0.00875916	0.0052295	0	0.00887327	0.00424179	0.00388589	0.00565462	0	0	0.00105099	0.00712722	0.0105216
RPF1	0.0754299	0.0678015	0.0670862	0.109334	0.0745864	0.0693484	0.0952744	0.0587532	0.0696855	0.0406846	0.0464737	0.0481662	0.0546714	0.0436959	0.0547085	0.0759144	0	0.0610288	0.0959103	0.0723957	0.0505344	0.041263	0.0351518	0.0614031	0.0576602	0.0615874	0	0.06848	0.0720686	0.072445	0.0654694	0.0624355	0.0541206	0.0462169	0.0321804	0.0538478	0.0525026	0.0540286	0	0.0393683	0.0731243	0.0396797	0.0526236	0.0967344	0.0579511	0.0520868	0.028312	0.0452167
GNG5	0.00865143	0.00807454	0.0122574	0.0216915	0.0111904	0.0112438	0.00672031	0.0154259	0.00922773	0.00141111	0.00964482	0.00157261	0.0218957	0.00525229	0.00425739	0.0142129	0	0.00988634	0.0128779	0.00873449	0.0125376	0.00484618	0	0.0111431	0.00824969	0.00537119	0	0.0141939	0.0131378	0.00488203	0	0.0106713	0.00826624	0.00756863	0	0.00424671	0.00526331	0.00653554	0	0.00284465	0.00908732	0.00633868	0.00797617	0.00651022	0.00428522	0.00371584	0.00791129	0.0203907
SPATA1	0.0126319	0.0255909	0.0352703	0.0974115	0.0621315	0.0351395	0.0138328	0.0238759	0.0430806	0.01814	0.0396281	0.0202284	0.019209	0.0301348	0.0406182	0.0453088	0	0.0576534	0.0508845	0.0197019	0.0483186	0.0295527	0.00259888	0.0508133	0.0171288	0.0299581	0	0.0316155	0.056115	0.0425639	0.00688004	0.0722629	0.0144913	0.0239426	0.00782345	0.0255851	0.012848	0.0454291	0	0.0385498	0.050358	0.00396588	0.0524782	0.0279586	0.0201998	0.0547146	0.0370577	0.00945846
CTBS	0.0416082	0.0381422	0.056732	0.0671267	0.0504056	0.0564415	0.033053	0.0390772	0.0369608	0.0304211	0.0509004	0.0309674	0.0297901	0.050556	0.0355475	0.0486287	0	0.0414251	0.0586631	0.0365429	0.0697589	0.0309714	0.0681734	0.030738	0.0366228	0.0343955	0	0.0819526	0.0558732	0.0687933	0.0475653	0.0452357	0.0205936	0.0282197	0.0653372	0.0489803	0.017449	0.0216347	0	0.0527084	0.0379631	0.0592425	0.068166	0.0220942	0.0349989	0.0574239	0.0307368	0.0648273
SSX2IP	0.36529	0.32647	0.276134	0.417738	0.382772	0.353699	0.324852	0.307163	0.241085	0.206408	0.315491	0.23656	0.342852	0.271834	0.259872	0.275153	0	0.280529	0.318775	0.291798	0.271535	0.166072	0.296939	0.181983	0.303365	0.324463	0.263988	0.446197	0.423487	0.437361	0.377039	0.271302	0.265663	0.249752	0.275597	0.236789	0.244853	0.24728	0	0.320463	0.248094	0.307852	0.385472	0.36444	0.353241	0.17699	0.159436	0.216596
LPAR3	0.000821381	0.00544558	0.00478232	0.00492215	0.000996866	0.00297238	0.00228409	0.0026773	0.00341057	0.000628315	0.00580111	0.00170547	0.00267016	0.0184499	0.00340088	0.00194173	0	0.0182493	0.000589633	0.00138041	0.00379709	0.00231205	0	0.0029515	0	0	0	0.0036746	0.00362122	0.00558123	0	0.00219248	0.000403999	0	0.00191113	0.000938431	0.00103195	0.000656786	0	0.00104434	0.00248109	0	0.0016566	0	0	0.00264587	0	0.00156954
MCOLN2	0.00191034	0.00329114	0.00128132	0.00559104	0.00503529	0.00251936	0.00156504	0.0020742	0.00198131	0	0.000735117	0.000822854	0	0.00403726	0.000301916	0.000692677	0	0	0	0.00305123	0.00375574	0.00155676	0	0	0.00685893	0	0	0.00800051	0.00254153	0.00633238	0.000941599	0.0102674	0.00104014	0	0	0.000815746	0.000634691	0	0	0.00149873	0	0	0.00287508	0	0	0.00243432	0.00354308	0.000926159
WDR63	0.0225497	0.0206751	0.0291187	0.0612729	0.0312594	0.030749	0.0233621	0.0265125	0.026727	0.0270162	0.0204767	0.0141682	0.0218174	0.0292674	0.0308236	0.0224259	0	0.0267632	0.0192914	0.016092	0.0310854	0.0158124	0.0186602	0.0199535	0.019824	0.0141421	0	0.0465472	0.03834	0.0185622	0.0345374	0.0167328	0.0225474	0.0357348	0.0179703	0.0128089	0.0144529	0.0215853	0	0.0336128	0.0435751	0.0169334	0.0485295	0.0400421	0.00936553	0.0150736	0.0216757	0.037974
MCOLN3	0.00267037	0	0.000272037	0.00139037	0.000406455	0	0.00178071	0.00576752	0.00272118	0.00108297	0	0	0.00202809	0.00183384	0.00103637	0	0	0	0	0	0	0.000375388	0	0	0.00153726	0	0	0.00491179	0.00177938	0.00440793	0	0	0.00338935	0.00294906	0	0.00256757	0.000322561	0.000288796	0	0	0	0	0.00281886	0	0	0	0.00130242	0
SYDE2	0.0112971	0.0372858	0.0230051	0.0315346	0.0194589	0.018609	0.0363787	0.0229915	0.021668	0.033112	0.0252948	0.020575	0.015243	0.0360396	0.0159148	0.0204795	0	0.0137833	0.0213057	0.0246059	0.0226937	0.0105351	0	0.0369193	0.0324608	0.0215697	0	0.00484781	0.0270235	0.0348125	0.0204461	0.0214936	0.0222361	0.014557	0	0.00469427	0.0189013	0.0304207	0	0.0319529	0.0184664	0.0170621	0.0270462	0.038327	0.0300556	0.023516	0.0277635	0.0247082
C1orf52	0.108366	0.126124	0.103246	0.176623	0.135961	0.135382	0.164142	0.144866	0.117436	0.0692289	0.10584	0.082432	0.152657	0.165957	0.086861	0.146321	0	0.117651	0.155439	0.11314	0.1356	0.0906855	0.107318	0.109689	0.107544	0.103118	0	0.141265	0.152777	0.123349	0.168871	0.132825	0.0948212	0.0875845	0.0301556	0.0831467	0.0879815	0.0961497	0	0.11862	0.123605	0.0613231	0.180863	0.172839	0.0898098	0.0576342	0.0619571	0.118805
BCL10	0.0268448	0.0456712	0.0330211	0.0396515	0.0293904	0.041212	0.0294715	0.0314472	0.0393681	0.0240777	0.0422271	0.0381159	0.0388726	0.0218596	0.0108522	0.060358	0	0.0279689	0.0320234	0.0198128	0.029947	0.0244837	0.0671819	0.0223287	0.0216045	0.0336997	0	0.022681	0.0296615	0.0275353	0.0316399	0.0233358	0.0253098	0.0248319	0.0314686	0.0222317	0.0197458	0.0112742	0	0.0445449	0.0193744	0.0373837	0.029648	0.0243373	0.0197532	0.022564	0.0114533	0.0154204
DDAH1	0.390666	0.393475	0.325365	0.426976	0.362112	0.35314	0.292862	0.354781	0.265301	0.241904	0.301092	0.281911	0.371437	0.321516	0.295845	0.330548	0	0.251449	0.304796	0.295903	0.329228	0.192839	0.393739	0.237225	0.284135	0.307275	0.341338	0.460303	0.299874	0.387244	0.427431	0.289112	0.294048	0.250678	0.264818	0.251629	0.271678	0.279355	0	0.364753	0.328277	0.304615	0.310517	0.463773	0.297939	0.29525	0.217184	0.29416
ZNHIT6	0.202954	0.229887	0.165975	0.22177	0.227438	0.222316	0.14421	0.163882	0.141531	0.134215	0.172642	0.137903	0.208412	0.183689	0.164069	0.207639	0	0.189879	0.157634	0.183713	0.159928	0.139711	0.172451	0.143427	0.167501	0.198523	0.978837	0.263869	0.2589	0.253587	0.292655	0.192354	0.154783	0.163294	0.151181	0.157755	0.159236	0.195236	0	0.190678	0.174802	0.210422	0.19339	0.311222	0.188385	0.166134	0.116119	0.192912
COL24A1	0.107791	0.0809794	0.0739625	0.126287	0.176175	0.17705	0.0682263	0.0981275	0.08434	0.0897311	0.105609	0.0798113	0.0840206	0.0979285	0.130148	0.116017	0	0.168146	0.0815871	0.0513377	0.0861277	0.0773263	0.190626	0.06623	0.110915	0.0695921	0	0.112511	0.127796	0.0984307	0.147907	0.134132	0.0760154	0.0875651	0.0622364	0.0982208	0.0898642	0.0617762	0	0.17253	0.0809681	0.0948866	0.158226	0.125671	0.0469207	0.0403761	0.102251	0.216994
ODF2L	0.459087	0.356082	0.30907	0.509062	0.406945	0.334178	0.350129	0.298274	0.232429	0.254947	0.358763	0.262213	0.435484	0.281904	0.28217	0.368732	0	0.352236	0.331012	0.33194	0.339773	0.135292	0.31388	0.166639	0.275096	0.376512	0.280548	0.513465	0.472811	0.492944	0.50561	0.250995	0.285516	0.24437	0.356147	0.241944	0.271565	0.302987	0	0.338099	0.285616	0.484093	0.418761	0.543103	0.363543	0.196278	0.225976	0.220476
CLCA2	0	0	0.00165802	0.0027785	0	0	0	0	0.000559666	0.000945592	0.000863481	0	0	0	0.00225834	0.00120082	0	0.00104564	0.00578871	0	0.0018811	0.000601994	0	0.00302025	0	0.00460048	0	0.00481842	0.00551732	0.00120514	0	0.00128094	0.000698229	0.000633401	0	0.000903687	0.00132761	0	0	0	0.00115676	0.00416005	0.00491888	0	0	0.000965342	0.00336156	0.00169306
CLCA1	0.000297127	0.00136795	0.00154273	0.00805948	0.00251039	0	0	0.0036806	0.00279917	0	0	0.000278436	0	0.00771099	0.000198632	0.004571	0	0.00327089	0.00257863	0	0.00342071	0.00480211	0	0.00301232	0	0.00390632	0	0	0.00275148	0.00715201	0.00713639	0.00321627	0.000494066	0.0138711	0	0.000760013	0.00141457	0.00184164	0	0.00423106	0.0081493	0.00173594	0.00633273	0	0	0.0025473	0	0.00169094
CLCA4	0.000106996	0.00961263	0.00326327	0.0112013	0.00319296	0.0050768	0.00298411	0.00125009	0.00473332	0	0.00315891	0.000875579	0.00518599	0.00401322	0	0	0	0.000721022	0.00135633	0.00359945	0.00144467	0.000187725	0.0168086	0	0.00270101	0.00795876	0	0.0028537	0.00832837	0.00824613	0.00211349	0	0.00208176	0	0.00155821	0.000515637	0.000903613	0.0017368	0	0	0.000782689	0	0.00658376	0	0.00102764	0.00949205	0.00473227	0
SH3GLB1	0.260116	0.208396	0.198911	0.359243	0.2741	0.266685	0.251051	0.224562	0.198513	0.167841	0.241288	0.14518	0.210473	0.235428	0.192479	0.251937	0	0.240699	0.233502	0.192328	0.234272	0.143062	0.0527666	0.174115	0.190828	0.210011	1.78231	0.270227	0.314359	0.312097	0.268257	0.237057	0.189811	0.227857	0.18621	0.163482	0.20113	0.225892	0	0.234848	0.210311	0.22584	0.319095	0.327879	0.302929	0.158287	0.136406	0.185602
SELENOF	0.259565	0.218087	0.189024	0.298853	0.242075	0.251978	0.244823	0.207777	0.194727	0.150429	0.22209	0.16306	0.200512	0.218998	0.201159	0.254854	0	0.229204	0.248569	0.191754	0.21767	0.132719	0.295052	0.123865	0.183036	0.179881	0.341338	0.272289	0.302256	0.252825	0.204717	0.22982	0.181548	0.156357	0.183126	0.141718	0.190322	0.170973	0	0.197655	0.192224	0.201605	0.266184	0.305199	0.227387	0.181973	0.094957	0.14574
HS2ST1	0.33147	0.30739	0.27852	0.435866	0.390623	0.318849	0.273182	0.298099	0.262299	0.238026	0.30266	0.2623	0.323954	0.283459	0.282202	0.391638	0	0.333432	0.298512	0.330644	0.32402	0.19548	0.420934	0.221257	0.29585	0.330185	0.145524	0.41011	0.430826	0.43923	0.449862	0.284116	0.284477	0.291999	0.284166	0.228921	0.262109	0.286496	0	0.379422	0.317371	0.37729	0.390106	0.46385	0.32572	0.259445	0.257846	0.270436
AC093155.3	0.0274684	0.0180256	0.0120908	0.0175479	0.0235558	0.00440454	0.0132955	0.0263245	0.0170053	0.0146864	0.0310684	0.00779357	0.00497115	0.0110184	0.0122783	0.00404858	0	0.0177721	0.00966541	0.00797687	0.0126405	0.0163143	0.0520488	0.00121989	0.00306614	0.00828265	0	0.0117083	0.0176587	0.00861475	0.0150194	0.0188866	0.0111796	0.0134842	0.008261	0.016324	0.0263128	0.0122732	0	0.0149032	0.00673221	0.013715	0.015303	0.00929617	0.0230953	0.0144192	0.0168172	0.0248464
LMO4	0.250359	0.237728	0.18112	0.316662	0.245657	0.229476	0.238178	0.250626	0.176701	0.131258	0.175709	0.133702	0.256229	0.189846	0.157498	0.180868	0	0.117074	0.217349	0.175639	0.202747	0.12245	0.206514	0.109455	0.222925	0.203739	0	0.220036	0.299814	0.26931	0.349605	0.244131	0.200266	0.113997	0.160272	0.118339	0.152864	0.148758	0	0.166573	0.193315	0.218069	0.250989	0.297403	0.227611	0.080552	0.125383	0.132842
PKN2	0.487665	0.402057	0.310676	0.535674	0.397937	0.372727	0.368115	0.331481	0.273105	0.273658	0.369051	0.279571	0.389663	0.298735	0.307889	0.371519	0	0.371393	0.320755	0.343115	0.33172	0.184418	0.535899	0.216908	0.288017	0.408732	1.41856	0.466564	0.460899	0.498169	0.547401	0.292625	0.310007	0.255492	0.331974	0.252935	0.265557	0.305819	0	0.353772	0.31171	0.495367	0.509998	0.611525	0.414734	0.193353	0.218758	0.227882
GTF2B	0.130385	0.142185	0.112016	0.210897	0.147668	0.147144	0.136559	0.144292	0.138276	0.113866	0.118996	0.113246	0.152602	0.18536	0.117453	0.148901	0	0.133292	0.144811	0.0963424	0.133251	0.103211	0.127813	0.103215	0.0910312	0.129948	0	0.151478	0.21692	0.158105	0.152584	0.178941	0.118702	0.144564	0.121633	0.109691	0.130992	0.119106	0	0.14426	0.123039	0.165856	0.19621	0.181699	0.141584	0.106344	0.090185	0.108094
KYAT3	0.228725	0.176718	0.18441	0.220792	0.202482	0.20682	0.107291	0.163801	0.151001	0.138858	0.227311	0.154303	0.245304	0.164501	0.175612	0.211875	0	0.180032	0.188678	0.163937	0.164688	0.159514	0.174817	0.131564	0.180474	0.198524	0.145524	0.206368	0.209319	0.224775	0.207623	0.218616	0.188521	0.151257	0.224635	0.16275	0.152798	0.147877	0	0.189753	0.180519	0.228876	0.265167	0.199637	0.180734	0.140481	0.108942	0.156561
GBP3	0.00685759	0.000634002	0.00070885	0.0084603	0.00083654	0.00269481	0.00336847	0.00251781	0.00191146	0	0	0	0	0.00105096	0.00126122	0.00209609	0	0.00089871	0.00201045	0	0.00379796	0.00200119	0	0	0	0	0	0.00197773	0.00297191	0	0	0.00455332	0.00173454	0.00127763	0	0.000987127	0.000926804	0	0	0.000456384	0.00154794	0	0.000654156	0	0.00176788	0.000509938	0.000622541	0.000189627
GBP1	0	0	0.000688572	0.00827292	0.00408258	0	0.00246813	0.00321556	0.000754444	0	0	0.00533762	0	0.0103659	0.00237674	0.00267759	0	0.00574123	0.00285172	0.000520401	0.00268516	0.00214534	0	0.00386111	0.00191079	0	0	0.00166073	0.00133138	0.00150635	0	0.000886247	0.000894539	0.00246957	0	0.00332668	0.00169708	0.000930989	0	0.000456384	0.00456241	0.000677994	0.000580947	0	0	0.00259536	0.00637866	0
GBP2	0.00165701	0.00983567	0.00483249	0.0134382	0.0111616	0.00781342	0.0051931	0.0180129	0.00713325	0.00250567	0.00699716	0.0094533	0.000777367	0.0153917	0.00115092	0.00505662	0	0.00398382	0.0114703	0.00624516	0.00157675	0.00886528	0	0.00643985	0.00334627	0.000315916	0	0.00522321	0.0103922	0.00421894	0.00435178	0.00492815	0.00180777	0.00562429	0	0.00316704	0.0205178	0.00311908	0	0.00321901	0.0149746	0	0.0124296	0.00409596	0	0.0118944	0.000513738	0.00370585
GBP7	0	0.000998485	0.00134331	0.00119569	0.00184406	0.00502417	0.000476184	0.00109366	0.000346793	0.00107114	0.0027055	0.0018687	0	0.00389618	0.00942673	0.00182982	0	0	0.00451306	0.00105207	0.00399058	0.00468697	0	0	0	0.00271834	0	0	0.00655969	0.0077928	0	0.0075865	0.000907023	0.00679149	0	0.00113666	0.00119554	0	0	0.00498336	0.0030747	0.00674622	0.00335565	0	0.00262986	0	0.00107855	0.000297657
GBP4	0.0182525	0.0179452	0.0162441	0.0308714	0.0164936	0.0300063	0.0317048	0.0102251	0.0181071	0.00478506	0.0104902	0.0269136	0.0197917	0.0315547	0.00677998	0.0384557	0	0.00650804	0.0252119	0.0183449	0.014468	0.00835162	0	0.0116951	0.0233207	0.0143623	0	0.0177961	0.0176883	0.0139418	0.0097695	0.0258896	0.0154173	0.0364316	0.00651262	0.0206623	0.028132	0.0228806	0	0.0401904	0.0165259	0.00724262	0.0273519	0.024802	0.0314297	0.0124061	0.00760073	0.012086
GBP5	0.00254262	0.00862135	0.000546537	0.00725442	0.00153628	0.00346229	0.0031917	0.00436599	0.00459534	0.0062527	0.00810418	0.00674087	0	0.00766791	0.00429247	0.00763908	0	0.00131187	0.00416268	0.00421059	0.00154945	0.0033381	0	0.00121989	0.00253783	0.00230862	0	0.00120451	0.000337345	0.0149312	0.00798668	0.00600934	0.00433126	0.00159663	0.000497138	0.00234904	0.00507168	0.00343519	0	0.00819888	0.00310595	0.00176886	0.00351755	0	0.00399217	0.00260017	0.00176666	0.00315394
GBP6	0.00498932	0.00276046	0.00177664	0.0092273	0.010088	0.00243815	0.00192203	0.00482442	0.00246305	0	0.00143124	0.000191918	0	0.00331416	0.00238267	0.00507406	0	0.00945509	0.012049	0.00571305	0.00215936	0.00212336	0	0.00426185	0.00431394	0.00407086	0	0	0.0103187	0.00354003	0	0.00430196	0.00141347	0	0.00565806	0.000494638	0.00107112	0	0	0.0102366	0.00374264	0.0011917	0.00672184	0	0.000294671	0	0.000677686	0.00338665
LRRC8B	0.543806	0.433065	0.351133	0.557872	0.438406	0.447792	0.366267	0.387921	0.276482	0.290562	0.429953	0.356075	0.525084	0.320624	0.35687	0.429698	0	0.465687	0.354517	0.406381	0.327604	0.25364	0.589903	0.193206	0.353071	0.457349	0.237714	0.540636	0.506037	0.564576	0.530421	0.329788	0.388909	0.327917	0.405105	0.290707	0.292925	0.355625	0	0.402463	0.357573	0.554855	0.490125	0.726439	0.441428	0.215078	0.292407	0.313056
AC093423.3	0.0591845	0.0533073	0.041317	0.0386945	0.0276996	0.0085667	0.0107777	0.0220077	0.0459995	0.013442	0.023146	0.0190491	0.063847	0.0343913	0.0539651	0.0557006	0	0.0864023	0.0257965	0.0318841	0.0389454	0.0510957	0.0832023	0.0500086	0.0293365	0.0506782	0	0.00880928	0.0262592	0.043656	0.0433648	0.0603393	0.0243188	0.0370317	0.0482805	0.0409006	0.0120005	0.0298682	0	0.0242706	0.0366023	0.0128782	0.0479722	0.0156922	0.0111916	0.0588701	0.0283487	0.0153842
LRRC8D	0.0415844	0.04051	0.0517751	0.0466158	0.0435645	0.0471471	0.0644239	0.057163	0.047395	0.028516	0.0398534	0.0259083	0.0439299	0.0354833	0.0345246	0.0408789	0	0.0326355	0.0671636	0.0379469	0.0322683	0.0370578	0.0485655	0.0340809	0.0452644	0.0299392	0	0.0575702	0.0559171	0.0455423	0.0407382	0.0350598	0.0461193	0.0344502	0.0214677	0.0240221	0.0385954	0.0570751	0	0.047963	0.0352449	0.0435415	0.0505165	0.00924423	0.070922	0.00878367	0.0227548	0.0344527
ZNF326	0.240882	0.224852	0.214084	0.295585	0.25901	0.223364	0.185317	0.200781	0.178552	0.16518	0.240395	0.177456	0.297191	0.257386	0.192717	0.253937	0	0.246293	0.20394	0.210659	0.19394	0.130849	0.210917	0.117969	0.164362	0.202382	0.131819	0.223584	0.282954	0.244201	0.233901	0.193492	0.179866	0.14064	0.178379	0.166049	0.174239	0.186152	0	0.223313	0.225518	0.240828	0.285503	0.287175	0.252155	0.151502	0.120227	0.170168
BARHL2	0.000789102	0	0	0	0.000825015	0	0	0	0.000236099	0	0	0	0	0	0	0	0	0	0	0	0	0	0	0	0	0	0	0	0	0	0	0	0	0	0	0	0	0	0	0	0	0	0	0	0	0	0	0
ZNF644	0.480621	0.369583	0.28945	0.47509	0.414035	0.38901	0.310307	0.335923	0.240119	0.246495	0.356058	0.255194	0.375922	0.316207	0.305792	0.353125	0	0.328838	0.318366	0.335447	0.312234	0.174553	0.389856	0.172468	0.274537	0.351709	0.138841	0.453387	0.429545	0.495303	0.423631	0.276837	0.290725	0.264241	0.326393	0.250241	0.245883	0.304734	0	0.382328	0.327338	0.404975	0.411509	0.498982	0.316838	0.205275	0.190593	0.242933
HFM1	0.253646	0.234302	0.219575	0.341349	0.295769	0.23749	0.133119	0.25778	0.180821	0.204867	0.213742	0.163946	0.171619	0.17812	0.191444	0.20428	0	0.202574	0.227516	0.221802	0.231517	0.169602	0.304682	0.159412	0.163359	0.181395	0.341338	0.201483	0.194956	0.300062	0.162769	0.218928	0.163532	0.176172	0.209416	0.135813	0.119997	0.136195	0	0.219141	0.203336	0.179805	0.256007	0.270379	0.102917	0.226247	0.103921	0.0459059
CDC7	0.111693	0.137942	0.14932	0.151338	0.132788	0.129982	0.124833	0.110335	0.131394	0.113448	0.128296	0.080542	0.149099	0.14532	0.134214	0.125748	0	0.121224	0.145235	0.12941	0.125838	0.0935846	0.0746564	0.100766	0.127003	0.130216	0.131819	0.150492	0.181191	0.125042	0.165692	0.178885	0.147654	0.125046	0.135751	0.0974457	0.118793	0.142225	0	0.184394	0.0988934	0.182552	0.188376	0.155099	0.14215	0.0936073	0.0964593	0.0808973
TGFBR3	0.211025	0.281863	0.283954	0.262961	0.266376	0.221908	0.195563	0.262365	0.196758	0.186194	0.212545	0.194473	0.164278	0.196088	0.181102	0.2158	0	0.265338	0.21727	0.273785	0.231286	0.25278	0.258796	0.235335	0.204542	0.191013	0	0.302484	0.268555	0.359855	0.256386	0.265914	0.239073	0.201335	0.18097	0.177227	0.255925	0.196163	0	0.235687	0.18342	0.274581	0.399367	0.20514	0.286571	0.226414	0.213991	0.148949
BRDT	0.00525452	0.0108009	0.0120892	0.0304609	0.010504	0.00784465	0.0106329	0.0106697	0.0117603	0.000851509	0.00295121	0.00275148	0.00540143	0.0193031	0.0180393	0.0102963	0	0.00683651	0.0162479	0.00241	0.0163021	0.00956199	0	0.0106225	0.00287646	0.00575108	0	0.0154815	0.0255464	0.0167503	0.027342	0.0253929	0.00510242	0.00939995	0.00477852	0.00782357	0.00621001	0.00727582	0	0.00714179	0.011063	0.0140754	0.0217151	0	0.00583275	0.015557	0.0074566	0.00421803
EPHX4	0.259297	0.192682	0.196604	0.271338	0.241443	0.202614	0.205853	0.209636	0.199302	0.164956	0.236398	0.168165	0.198355	0.237969	0.188921	0.275948	0	0.249635	0.252977	0.191465	0.216789	0.134124	0.117669	0.175014	0.198813	0.19006	0.341338	0.241812	0.26121	0.245674	0.271468	0.236688	0.206297	0.204968	0.150558	0.155042	0.195204	0.160811	0	0.192708	0.201065	0.259837	0.299951	0.210542	0.203409	0.16902	0.129407	0.133141
SETSIP	0.00641122	0	0.000707882	0	0.000503885	0	0.00350342	0.00198768	0.00118797	0.000267167	0.000619936	0.000298343	0	0.00192137	0	0	0	0	0.000101276	0	0	0.00177411	0	0.0027052	0.000700458	0	0	0	0	0	0	0.000697612	0.00136427	0.00468108	0	0.000279204	0.000267251	0.00282372	0	0.00128025	0	0	0	0	0	0.0031473	0	0
BTBD8	0.50665	0.428754	0.30927	0.527004	0.459982	0.390206	0.37566	0.345334	0.253792	0.23133	0.358107	0.298791	0.433579	0.333257	0.313112	0.354571	0	0.379856	0.353638	0.374894	0.290548	0.199361	0.33777	0.21173	0.325628	0.399658	0.747242	0.46655	0.4743	0.518209	0.589822	0.301907	0.32339	0.250145	0.34038	0.279069	0.262037	0.322003	0	0.374081	0.303604	0.414622	0.42256	0.655438	0.392662	0.259182	0.225503	0.248604
C1orf146	0.0192441	0.00708678	0.00534247	0.0132868	0.00474685	0.00383992	0.00214727	0.0168981	0.00757161	0.00551445	0.000955443	0.00534729	0.0125227	0.00879633	0.000882606	0.0129656	0	0.0155286	0.00682583	0.0144788	0.00930083	0.00959939	0.00159562	0.00841965	0.00274122	0.00749726	0	0.00175802	0.0210637	0.011575	0.004212	0.0197627	0.00999858	0.00576097	0.000724162	0.00394565	0.00157678	0.00215292	0	0.00731753	0.00458377	0.00311207	0.0185696	0	0.000761167	0.00984335	0.00510397	0.0112501
GLMN	0.389606	0.341952	0.266224	0.460112	0.383635	0.353849	0.253771	0.298442	0.248766	0.22712	0.324443	0.227763	0.314885	0.282361	0.304301	0.378214	0	0.361975	0.315746	0.331593	0.288039	0.183749	0.286865	0.171747	0.255005	0.316814	0.808148	0.347165	0.445325	0.384387	0.329741	0.321463	0.286106	0.226371	0.245101	0.232324	0.251124	0.286112	0	0.318382	0.307689	0.385551	0.442868	0.34186	0.321927	0.222413	0.243734	0.219462
RPAP2	0.503601	0.394924	0.322153	0.490042	0.406098	0.375918	0.366778	0.344275	0.253088	0.268554	0.345683	0.308502	0.415602	0.378032	0.314886	0.393661	0	0.385039	0.326383	0.360142	0.291867	0.159631	0.429991	0.166368	0.26093	0.418124	0.298674	0.443179	0.437653	0.461202	0.562084	0.242446	0.324642	0.220231	0.389612	0.273623	0.286869	0.332097	0	0.361727	0.363018	0.486626	0.44975	0.58413	0.371548	0.188193	0.213903	0.239615
GFI1	0.00108318	0	0.000960061	0.00182903	0.00038984	0	0	0.000296778	0	0	0	0	0.000853621	0	0	0	0	0.0016456	0.00346251	0	0	0	0	0.000512972	0	0.00162959	0	0	0	0	0	0	0.0025818	0	0	0	0	0.00206363	0	0.00240416	0	0	0.00141441	0	0.00196759	0	0	0.000738483
EVI5	0.523822	0.426652	0.30519	0.497984	0.43964	0.374254	0.350102	0.359259	0.244229	0.25559	0.392905	0.278905	0.445677	0.298706	0.346378	0.393674	0	0.351424	0.358263	0.377341	0.320176	0.218337	0.44154	0.19334	0.315866	0.376697	0.263988	0.485242	0.468865	0.540969	0.601471	0.347362	0.33331	0.254125	0.411721	0.276949	0.26382	0.342685	0	0.364718	0.340232	0.530426	0.452369	0.654553	0.43625	0.207663	0.278318	0.280221
RPL5	0.118812	0.160642	0.149122	0.307391	0.190673	0.164726	0.198412	0.203851	0.168946	0.0743813	0.123247	0.0669949	0.134384	0.232987	0.143865	0.2634	0	0.18563	0.232942	0.120272	0.162741	0.127598	0.0941381	0.136599	0.147634	0.110023	0.131819	0.171789	0.242618	0.180104	0.18924	0.207639	0.12647	0.134171	0.098364	0.0923934	0.158442	0.125523	0	0.178939	0.184142	0.158694	0.227922	0.130227	0.130235	0.106619	0.0898698	0.110831
MTF2	0.356898	0.312616	0.23908	0.387592	0.32092	0.274665	0.200354	0.248415	0.202146	0.161546	0.244197	0.184797	0.225014	0.278433	0.231901	0.306492	0	0.256176	0.266101	0.247204	0.260109	0.156202	0.308891	0.162378	0.197962	0.256028	0.808148	0.309899	0.4015	0.344126	0.279461	0.295197	0.217233	0.175837	0.264418	0.195199	0.202936	0.242538	0	0.296784	0.280313	0.320543	0.37986	0.27767	0.322885	0.191147	0.183092	0.158953
TMED5	0.0954275	0.0863074	0.100172	0.167336	0.123773	0.126368	0.177693	0.100011	0.101328	0.0640458	0.08792	0.0643813	0.0928163	0.131698	0.0733325	0.105201	0	0.0936251	0.12162	0.095254	0.0992411	0.0770975	0.128887	0.0640203	0.0962943	0.0572656	0.131819	0.103153	0.16053	0.112107	0.0928041	0.123762	0.0860387	0.0987139	0.0780591	0.0626768	0.11162	0.12291	0	0.113873	0.0871319	0.136074	0.141696	0.149881	0.0992041	0.0525678	0.0509153	0.0912883
CCDC18	0.134183	0.111886	0.0876932	0.128412	0.109538	0.101281	0.191885	0.069883	0.0835458	0.093487	0.0920352	0.0717971	0.100239	0.0900725	0.0911269	0.114924	0	0.119167	0.0938388	0.0927651	0.0749069	0.0699518	0.0746129	0.103965	0.0792428	0.0957423	0	0.134145	0.130418	0.102575	0.119	0.111802	0.0900995	0.0901128	0.102985	0.0774468	0.0947403	0.115423	0	0.0915503	0.0842661	0.122795	0.13752	0.177646	0.0859812	0.0826207	0.0819128	0.15169
DR1	0.0831278	0.0839365	0.0716683	0.0877364	0.072896	0.099983	0.111421	0.0840785	0.0712545	0.0557513	0.0653053	0.0544294	0.0649473	0.0884368	0.0568539	0.0584675	0	0.0412733	0.105445	0.0553508	0.0840166	0.0517027	0.097873	0.0393576	0.0740603	0.0703209	0	0.0888407	0.0945194	0.0787656	0.135538	0.0486633	0.0540469	0.046072	0.0223731	0.0520981	0.0621575	0.0747232	0	0.103125	0.0714039	0.0473675	0.0749292	0.0796042	0.0866106	0.0529197	0.0461394	0.0935487
FNBP1L	0.440522	0.43993	0.325036	0.570547	0.441601	0.374323	0.3752	0.340869	0.290862	0.293252	0.408316	0.302337	0.448108	0.354369	0.343982	0.427311	0	0.371278	0.350288	0.344316	0.345859	0.216276	0.404226	0.202392	0.325277	0.36418	0.41498	0.498676	0.506715	0.50158	0.580205	0.330101	0.32661	0.332185	0.38573	0.275105	0.300424	0.389243	0	0.349067	0.384209	0.516611	0.490697	0.733927	0.445049	0.216897	0.257022	0.27199
BCAR3	0.252064	0.232344	0.205103	0.230243	0.174355	0.167413	0.0730755	0.173029	0.173551	0.11558	0.243662	0.182591	0.21464	0.237678	0.255075	0.230988	0	0.259629	0.147408	0.214197	0.227422	0.211842	0.271702	0.176319	0.125155	0.173503	0	0.148032	0.206009	0.229052	0.164142	0.216569	0.207608	0.124376	0.228171	0.187884	0.133734	0.133717	0	0.179107	0.189076	0.267156	0.350647	0.12475	0.109746	0.173114	0.140116	0.158193
DNTTIP2	0.0890994	0.0576955	0.0599254	0.0821188	0.0548097	0.0451334	0.129608	0.0783004	0.0457404	0.044257	0.0570168	0.0403085	0.066494	0.0738263	0.0694166	0.0630461	0	0.0537512	0.0733273	0.0347579	0.0449968	0.0419742	0.0310844	0.0720947	0.0725128	0.0612392	0	0.0762391	0.0452415	0.0799084	0.127731	0.058024	0.033095	0.0345064	0.0684579	0.0398178	0.0612101	0.0477428	0	0.0486752	0.0486127	0.099764	0.0738554	0.103922	0.036422	0.0516876	0.0269936	0.0437336
GCLM	0.287729	0.181542	0.16039	0.296916	0.203874	0.178339	0.162835	0.16987	0.161395	0.125054	0.228929	0.154221	0.218519	0.20464	0.166656	0.24628	0	0.221489	0.212528	0.171731	0.201104	0.137093	0.181232	0.167822	0.178595	0.188156	0.138841	0.221116	0.251039	0.25732	0.245456	0.23195	0.167056	0.156577	0.154125	0.149235	0.185567	0.160106	0	0.189222	0.183069	0.295719	0.311651	0.210548	0.192982	0.109548	0.0937157	0.148861
ABCA4	0.00838138	0.00634995	0.0152945	0.0366761	0.00662881	0.0100421	0.014178	0.0109903	0.0105207	0.00588966	0.0138011	0.00746853	0.00922705	0.0129551	0.00356033	0.014596	0	0.0137982	0.0131663	0.00502212	0.00459602	0.00463648	0	0.0177391	0.00715023	0.0119625	0	0.0210248	0.0143854	0.0259187	0.00788971	0.0291629	0.0127021	0.00346121	0.00455521	0.00391993	0.015684	0.00775582	0	0.0060556	0.00876325	0.0121581	0.014836	0.0379667	0.00549657	0.00709942	0.00814877	0.000631308
ARHGAP29	0.261155	0.24985	0.216461	0.307298	0.2297	0.193918	0.239791	0.238056	0.18843	0.137214	0.212184	0.183019	0.200051	0.221466	0.170227	0.230801	0	0.215428	0.229301	0.23194	0.181397	0.173157	0.2312	0.16434	0.186557	0.184499	0	0.318089	0.304827	0.299792	0.261265	0.267263	0.197439	0.159508	0.19259	0.15853	0.239545	0.213397	0	0.247236	0.188942	0.316404	0.334181	0.244286	0.251674	0.145528	0.141069	0.263074
ABCD3	0.243002	0.206338	0.215517	0.303267	0.323907	0.248558	0.247828	0.23788	0.171617	0.193986	0.230935	0.146719	0.222889	0.188838	0.219372	0.218006	0	0.215031	0.194279	0.224749	0.198781	0.122425	0.243652	0.167893	0.198208	0.217486	0.754494	0.296373	0.320958	0.337894	0.322901	0.209981	0.20091	0.212202	0.215021	0.187601	0.199504	0.206079	0	0.263296	0.203079	0.238199	0.291763	0.273496	0.268789	0.185305	0.142682	0.189517
F3	0.0398751	0.0625736	0.0358961	0.0458594	0.0287574	0.0480167	0.0263502	0.0610906	0.0419725	0.0286936	0.0588758	0.055398	0.0337743	0.0604525	0.0292096	0.0506857	0	0.0256105	0.0789295	0.033255	0.058389	0.0251022	0.0990493	0.0396675	0.0350844	0.035963	0	0.0574018	0.0632206	0.0317868	0.121998	0.0568041	0.054906	0.0291529	0.0342591	0.0289903	0.0353687	0.0305134	0	0.0625937	0.0249479	0.0550013	0.0396222	0.0507505	0.0133188	0.0144934	0.00853025	0.0108805
SLC44A3	0.10234	0.0680981	0.0575641	0.069524	0.0557909	0.0648132	0.098314	0.0640913	0.0628809	0.0322679	0.106202	0.0527903	0.0793442	0.0669237	0.0658358	0.0862413	0	0.0462071	0.0507939	0.0393349	0.0601389	0.0571883	0.0660409	0.0620967	0.0819968	0.0502785	0	0.0682567	0.0817711	0.0626299	0.0663423	0.0632801	0.068876	0.0549005	0.070502	0.0502689	0.0354664	0.0570417	0	0.0474264	0.0674644	0.0681065	0.0892554	0.0234261	0.053472	0.0219499	0.0628855	0.0421844
CNN3	0.15982	0.109204	0.119484	0.188372	0.130843	0.128868	0.161003	0.150367	0.117247	0.106662	0.177788	0.103343	0.164777	0.0962775	0.100528	0.129304	0	0.122846	0.137164	0.137491	0.139662	0.115602	0.145158	0.0997644	0.147358	0.181909	0	0.161513	0.159477	0.14674	0.147642	0.118664	0.116049	0.122582	0.158713	0.125849	0.103192	0.144861	0	0.167179	0.119477	0.135152	0.132226	0.171878	0.194802	0.0741291	0.0858919	0.100448
ALG14	0.213973	0.195297	0.179358	0.232657	0.162236	0.177668	0.189056	0.190482	0.157266	0.122696	0.203175	0.186498	0.193998	0.227241	0.195494	0.224428	0	0.228205	0.166022	0.207496	0.17161	0.158195	0.146145	0.125259	0.147701	0.162375	0.131819	0.187645	0.213826	0.231807	0.201906	0.146354	0.17331	0.166211	0.152316	0.167828	0.169989	0.146349	0	0.16971	0.176241	0.208631	0.193319	0.145028	0.12436	0.187815	0.137673	0.155183
PTBP2	0.4188	0.367635	0.274438	0.463731	0.386663	0.326308	0.310636	0.318088	0.229168	0.238299	0.32506	0.248264	0.353204	0.274357	0.285632	0.366099	0	0.322953	0.312934	0.35567	0.291209	0.190209	0.498107	0.171007	0.297833	0.367038	0.41498	0.453659	0.427485	0.481854	0.482555	0.273657	0.283254	0.21101	0.312014	0.252454	0.270728	0.285608	0	0.341184	0.288157	0.375264	0.412931	0.528668	0.336561	0.213167	0.251358	0.233174
DPYD	0.277358	0.262578	0.239045	0.317909	0.268478	0.215499	0.22038	0.223472	0.169421	0.191977	0.213875	0.199035	0.246239	0.120487	0.166729	0.182032	0	0.195162	0.146075	0.197705	0.183726	0.183636	0.294659	0.149558	0.268833	0.296198	0	0.272354	0.285481	0.3378	0.377218	0.131937	0.225044	0.100523	0.214344	0.128889	0.135174	0.200275	0	0.195776	0.141354	0.240422	0.284747	0.280587	0.230668	0.239153	0.193568	0.408219
SNX7	0.208342	0.196396	0.184904	0.174349	0.17673	0.170178	0.150752	0.193951	0.132703	0.153769	0.218995	0.128592	0.217315	0.147131	0.169158	0.178699	0	0.156101	0.160873	0.181082	0.146721	0.112394	0.159221	0.146225	0.184877	0.174928	0	0.162055	0.185756	0.239252	0.236484	0.12585	0.158306	0.1321	0.193629	0.133337	0.155548	0.168828	0	0.173508	0.116839	0.238312	0.206154	0.202401	0.188372	0.0967909	0.142506	0.160854
PLPPR5	0.440403	0.362079	0.313843	0.476982	0.396343	0.364343	0.406744	0.292428	0.269152	0.287326	0.337489	0.288678	0.367715	0.326281	0.261251	0.353091	0	0.321781	0.307628	0.339962	0.348316	0.208614	0.477734	0.211714	0.310755	0.378261	0.341338	0.428874	0.389629	0.408032	0.408717	0.279358	0.284433	0.235871	0.350679	0.274877	0.272876	0.302237	0	0.330267	0.327123	0.456061	0.367432	0.676418	0.409215	0.243111	0.222204	0.297868
PLPPR4	0.466854	0.41811	0.311301	0.508018	0.4168	0.375861	0.324413	0.349812	0.254494	0.283712	0.387637	0.308052	0.386888	0.311614	0.330108	0.385288	0	0.362502	0.324524	0.380393	0.324029	0.184908	0.529325	0.216533	0.297059	0.418031	0.41498	0.48045	0.454128	0.523972	0.473413	0.281178	0.325777	0.244998	0.353047	0.252812	0.260797	0.340307	0	0.370875	0.298038	0.436535	0.42052	0.633298	0.398606	0.279145	0.221975	0.24542
PALMD	0.0401811	0.0657313	0.0216333	0.0338463	0.0455878	0.0309425	0.0168202	0.010779	0.0148092	0.014625	0.07411	0.0137889	0.0143481	0.00642714	0.0104014	0.00726093	0	0.015689	0.0122618	0.0254937	0.0197472	0.0267904	0.0313144	0.0101896	0.03318	0.0350194	0	0.00264236	0.0178334	0.0433866	0.0146796	0.0208571	0.0206458	0.0144938	0.0119089	0.0147737	0.0103371	0.0265421	0	0.00958637	0.00977036	0.0141483	0.0306556	0.0363651	0.0374496	0.00498793	0.0105683	0.0204988
FRRS1	0.0088382	0.0116284	0.00725058	0.008094	0.0108777	0.00756612	0.00239391	0.0104764	0.00620162	0.00346267	0.000940753	0.00211765	0.0109676	0.00622399	0.00614649	0.0108241	0	0.010981	0.00615658	0.00780594	0.00161998	0.00299319	0	0.0108277	0.0150075	0.00322541	0	0.00942962	0.0078413	0.0135435	0.00100628	0.00824421	0.0056674	0.00855925	0.00155821	0.00509707	0.00544159	0.00288047	0	0	0.00789119	0.0108705	0.00541511	0	0.013056	0.00153893	0.00717308	0.00609075
AGL	0.369358	0.306747	0.260547	0.411628	0.328731	0.312186	0.253352	0.311329	0.212242	0.188117	0.318686	0.20646	0.317403	0.278012	0.266131	0.331052	0	0.298821	0.295296	0.278435	0.283398	0.172272	0.322056	0.179239	0.252047	0.245055	0.356541	0.360414	0.394424	0.369461	0.349727	0.287964	0.241431	0.225181	0.249306	0.218239	0.267335	0.253938	0	0.252422	0.266432	0.328631	0.402674	0.358006	0.290086	0.204581	0.181655	0.25808
AC118553.2	0.00149794	0.00252036	0.00346681	0.00907878	0.00537523	0.00216502	0.00360829	0.00388521	0.00524793	0.00521479	0.00508694	0.00220872	0.00125527	0.00136639	0.00191426	0.00388696	0	0.00762118	0.00841708	0.00295654	0.00207932	0.00614463	0.00511119	0.00330699	0.00216942	0	0	0.00342145	0.00290998	0.00198502	0.0102145	0.00657853	0.00456672	0.00403212	0.012073	0.00119482	0.00614078	0.00481764	0	0.00819966	0.00799136	0.00467976	0.00221341	0	0	0.0027663	0.00255412	0.00786084
MFSD14A	0.0126472	0.018417	0.00391905	0.00697897	0.0175244	0.00789628	0.0121492	0.0072757	0.00409561	0.00303768	0.00331771	0.000813512	0.00118285	0.00736643	0.00407439	0.010948	0	0.00183257	0.00722159	0.00899616	0.00978103	0.0131964	0.0566307	0.0130406	0.0057007	0.0305777	0	0.00860091	0.0115566	0.00581083	0.0207174	0.00662583	0.00809701	0.000324378	0.00266169	0	0.00638084	0.000716721	0	0.0063989	0.00561208	0.0047584	0.00668561	0.00341451	0.00570015	0.00393159	0.00130733	0.000189627
SASS6	0.0661997	0.0510112	0.0632371	0.0815143	0.0865573	0.0713978	0.0628369	0.0690068	0.0505184	0.0254926	0.0576427	0.0402855	0.0362198	0.0618299	0.0420316	0.0663497	0	0.0666486	0.0701415	0.0528491	0.0597724	0.0395216	0.0517395	0.0581971	0.0361062	0.0786717	0	0.0600614	0.111662	0.0876206	0.064931	0.0799173	0.050597	0.059855	0.0663675	0.055518	0.0640009	0.0592642	0	0.0635863	0.0359341	0.0790123	0.0672411	0.0438676	0.0424357	0.0459813	0.0347992	0.0605007
TRMT13	0.19096	0.165941	0.164966	0.244474	0.163072	0.165738	0.20529	0.166994	0.143731	0.106617	0.154601	0.108465	0.137032	0.168097	0.137865	0.206013	0	0.171413	0.182723	0.174059	0.165476	0.112968	0.0483495	0.118246	0.125299	0.187009	0.341338	0.199169	0.21903	0.201807	0.18608	0.172078	0.161064	0.162276	0.106186	0.116789	0.174935	0.162422	0	0.172913	0.124108	0.167873	0.199579	0.195442	0.187237	0.0903163	0.0841851	0.132865
LRRC39	0.275962	0.266362	0.233227	0.482515	0.353322	0.290199	0.152558	0.275429	0.245863	0.188026	0.29321	0.184825	0.362796	0.33289	0.294326	0.361629	0	0.298933	0.294543	0.283367	0.292	0.186171	0.177118	0.19414	0.210874	0.288857	0.131819	0.360159	0.377323	0.429723	0.25641	0.298424	0.232817	0.229522	0.190693	0.212744	0.213527	0.255049	0	0.245632	0.322585	0.18511	0.3585	0.24175	0.330797	0.179601	0.171468	0.139111
DBT	0.210368	0.188184	0.177	0.226579	0.204025	0.19775	0.167729	0.164226	0.14531	0.123993	0.175157	0.12527	0.231126	0.162062	0.173551	0.206856	0	0.166909	0.196647	0.1808	0.18868	0.122113	0.187203	0.104189	0.15672	0.164542	0.281759	0.214228	0.207955	0.222408	0.200504	0.174679	0.147929	0.145737	0.143096	0.138809	0.128631	0.137839	0	0.193671	0.149729	0.147318	0.268479	0.215996	0.17319	0.125669	0.0853084	0.161839
RTCA	0.158494	0.116644	0.113571	0.184343	0.135763	0.151111	0.115157	0.108961	0.110082	0.0734255	0.0920909	0.088761	0.0970376	0.160335	0.12233	0.176546	0	0.175035	0.153775	0.131327	0.145549	0.0913251	0.117993	0.0817695	0.103094	0.137484	0.131819	0.175352	0.232455	0.16392	0.136755	0.171653	0.109348	0.0781043	0.129591	0.0772518	0.0954635	0.0701475	0	0.124259	0.125133	0.146561	0.23106	0.116244	0.118103	0.0822441	0.0900758	0.106456
CDC14A	0.0131609	0.00645829	0.00535761	0.0260809	0.0168412	0.00555544	0.0120931	0.0120655	0.00774238	0.00260832	0.0077807	0.00283048	0.0106243	0.0128729	0.00643534	0.00874014	0	0.00969842	0.00693254	0.0104488	0.00915418	0.00278888	0.106154	0.00573302	0.00177045	0.0163093	0	0.0239862	0.0254303	0.00917299	0.0287433	0.0114247	0.00550939	0.00440955	0.00551402	0.00318822	0.00724394	0.00451817	0	0.00596619	0.000868274	0.00648939	0.0128866	0	0.000750365	0.00265474	0.0130486	0.00896465
GPR88	0.00585667	0.00270002	0.00290946	0.00169608	0.00159688	0	0.0109008	0.00244506	0.0030923	0	0.00641558	0.00497372	0.000587219	0.00283042	0.000391474	0.002775	0	0.00172097	0.0079199	0.00055355	0.00129991	0.000506978	0	0	0	0.000357972	0	0.00255503	0.00227809	0.00312028	0.00160585	0.00220473	0.00157386	0.000523689	0	0.000557748	0.00158906	0.00278593	0	0.00208724	0.00118715	0.00320481	0.00634315	0	0.00186259	0.00245623	0.000685121	0.00185629
VCAM1	0	0	0	0	0	0	0	0	0.000313449	0	0	0	0	0	0	0	0	0	0	0.000148195	0	0	0	0	0	0	0	0	0	0	0	0	0	0	0	0	0	0	0	0	0	0	0	0	0	0	0	0
EXTL2	0.319852	0.230135	0.225997	0.425072	0.288543	0.300518	0.269687	0.251823	0.206957	0.156852	0.262115	0.166119	0.296047	0.241289	0.228254	0.303005	0	0.237176	0.313637	0.248099	0.234228	0.14989	0.154737	0.16876	0.216228	0.223549	0	0.335805	0.336206	0.321442	0.3365	0.263678	0.217063	0.163342	0.20089	0.184782	0.223943	0.260396	0	0.267327	0.232634	0.240666	0.308722	0.251822	0.266082	0.12969	0.146191	0.149822
SLC30A7	0.26138	0.21079	0.193864	0.286436	0.243106	0.236516	0.173031	0.197335	0.163632	0.152111	0.205124	0.165917	0.218682	0.17735	0.138362	0.232446	0	0.192594	0.180327	0.185678	0.213962	0.11358	0.0809066	0.13763	0.183592	0.208806	0.145524	0.319359	0.30877	0.260945	0.235452	0.196821	0.174217	0.139054	0.201492	0.148793	0.150403	0.157457	0	0.212755	0.179002	0.260283	0.269301	0.267228	0.208534	0.125859	0.13011	0.173424
DPH5	0.11006	0.0935576	0.094681	0.121961	0.103888	0.0975455	0.111063	0.103606	0.0842123	0.0532335	0.082557	0.0859665	0.101441	0.0843485	0.0898959	0.100485	0	0.116258	0.12337	0.0704681	0.0628977	0.0676232	0.135158	0.069124	0.0899427	0.157535	0.37112	0.0844726	0.132509	0.10247	0.103678	0.11645	0.0964785	0.0863923	0.106536	0.063945	0.0732169	0.107043	0	0.11039	0.091667	0.137985	0.131055	0.0965697	0.0994654	0.0785619	0.0483574	0.140538
S1PR1	0.00701664	0.00114869	0.000172783	0.00207534	0.0032594	0.000266419	0.00262055	0.000309921	0.000774678	0.0074984	0	0.0017037	0	0	0.00337811	0	0	0	0	0.00559957	0.00101819	0.00131795	0	0	0.00497772	0	0	0	0.00590327	0.00302872	0	0.000728162	0.00399298	0.00287519	0.00874223	0	0.00102438	0	0	0	0.0011596	0.00670644	0	0	0.000936928	0.00236791	0	0
OLFM3	0.395404	0.315055	0.32059	0.284777	0.266232	0.308055	0.46265	0.242134	0.17091	0.354288	0.218925	0.187604	0.213074	0.167298	0.195202	0.188705	0	0.185176	0.23981	0.230826	0.169954	0.13721	0.482093	0.164541	0.278626	0.290189	0	0.380793	0.267991	0.361896	0.505133	0.201329	0.298027	0.212256	0.24711	0.206058	0.310999	0.338642	0	0.274008	0.195068	0.369516	0.261066	0.698608	0.428032	0.0745269	0.106865	0.463277
COL11A1	0.0787299	0.018007	0.029797	0.0498376	0.051594	0.0345189	0.0390848	0.0372663	0.0385779	0.0291441	0.0327091	0.0162251	0.0595073	0.0274812	0.0443661	0.0477081	0	0.0480527	0.0238679	0.0144123	0.034273	0.0184497	0.0280928	0.0170499	0.0319174	0.0550656	0	0.0376299	0.0806161	0.0698996	0.109214	0.0399941	0.0334124	0.0141836	0.0407302	0.00985055	0.0362796	0.0206178	0	0.0438726	0.0242213	0.0531994	0.0470308	0.0843096	0.0553094	0.0255074	0.0151237	0.0164261
RNPC3	0.49125	0.421748	0.283354	0.458896	0.364123	0.344514	0.341493	0.296872	0.232575	0.248247	0.376954	0.251468	0.408348	0.282859	0.322793	0.324012	0	0.265123	0.298965	0.271457	0.270199	0.167325	0.33162	0.19293	0.27018	0.400801	0.927163	0.46536	0.453034	0.460593	0.485943	0.289761	0.312981	0.249202	0.318662	0.237078	0.2904	0.309897	0	0.345549	0.271729	0.528186	0.385884	0.594342	0.364908	0.20675	0.212087	0.226466
AMY2B	0.292482	0.283492	0.230561	0.317972	0.262056	0.265452	0.204788	0.23761	0.182941	0.133001	0.220466	0.163962	0.243222	0.210438	0.209421	0.214042	0	0.241411	0.218871	0.230324	0.250871	0.152238	0.144279	0.138606	0.198028	0.278493	0	0.365743	0.304202	0.3393	0.307057	0.245582	0.210795	0.181968	0.200824	0.14604	0.195512	0.228894	0	0.275788	0.19802	0.372793	0.320706	0.148437	0.197811	0.163521	0.104901	0.194694
AMY2A	0.00415192	0.00155919	0.00184673	0.00169771	0.0042472	0.00494942	0	0.00873348	0.00442204	0.000382963	0.00111621	0.000612809	0.00753484	0.00229255	0.00455794	0	0	0.00398342	0.00483313	0.00427989	0.00440316	0.00267475	0	0.00209926	0.00296014	0.00401465	0	0.00345603	0.00067764	0.0100815	0	0.00176524	0.00797099	0	0	0.00229341	0	0	0	0.00192597	0.0086382	0.000512198	0.0101064	0	0.00500127	0.0013097	0.000574922	0
PRMT6	0.0101322	0.014763	0.00991218	0.0140142	0.0135891	0.0101694	0.0191638	0.00578764	0.00762494	0.0148245	0.0109164	0.00888783	0.00387936	0.00822681	0.00547767	0.00642941	0	0.0107864	0.0201015	0.0159439	0.0142018	0.0105744	0.0186602	0.00405319	0.0169957	0.0129932	0	0.0152367	0.0255154	0.0074066	0.0294795	0.0216855	0.00914726	0.00515269	0.00112837	0.00336973	0.00822722	0.00526606	0	0.00569981	0.00368568	0.00153	0	0	0.0267866	0.00696045	0.00995274	0.00824432
NTNG1	0.100605	0.0407442	0.0520027	0.0879776	0.0692653	0.0590187	0.130576	0.0597285	0.0434839	0.0335843	0.0538698	0.0309915	0.0795954	0.0478695	0.0363167	0.0512153	0	0.0491744	0.0458936	0.0549811	0.0382496	0.0201092	0.0264327	0.012736	0.0346935	0.0684163	0	0.0719633	0.0870265	0.0675132	0.134895	0.0552203	0.056137	0.0541321	0.042923	0.0229537	0.0582443	0.0411526	0	0.0418885	0.0602857	0.0568317	0.0802599	0.0820806	0.0471954	0.0161372	0.0311519	0.111384
VAV3	0.410299	0.335481	0.432311	0.42377	0.426759	0.371292	0.293489	0.346095	0.337257	0.364973	0.381727	0.243659	0.342473	0.349455	0.285557	0.453411	0	0.324939	0.294968	0.407648	0.399447	0.369719	0.358567	0.291757	0.432396	0.335383	0.341338	0.439667	0.599014	0.429913	0.46843	0.383668	0.387849	0.238531	0.439688	0.340715	0.383596	0.347566	0	0.405202	0.407914	0.44328	0.403636	0.564288	0.425053	0.385448	0.293983	0.373785
SLC25A24	0.127764	0.0564904	0.0996293	0.155803	0.0854658	0.125966	0.0825686	0.100617	0.0818909	0.111003	0.170644	0.10385	0.146877	0.115642	0.0860441	0.0926575	0	0.114763	0.0794987	0.084961	0.0977066	0.0930394	0.247191	0.0424715	0.0634188	0.139569	0.754494	0.0991254	0.109982	0.103591	0.161117	0.10612	0.118641	0.10962	0.124462	0.115541	0.103717	0.130421	0	0.111951	0.130626	0.147899	0.16383	0.13815	0.0972886	0.0774415	0.0772442	0.0768438
FAM102B	0.146871	0.147056	0.152241	0.203194	0.18964	0.202956	0.174991	0.143196	0.137822	0.12198	0.175903	0.112138	0.109114	0.184023	0.135506	0.17984	0	0.172639	0.171492	0.153156	0.136932	0.132982	0.1166	0.131046	0.17804	0.174108	0	0.219549	0.211255	0.22649	0.229299	0.18681	0.158044	0.151798	0.170184	0.140483	0.13607	0.126128	0	0.199999	0.149891	0.200017	0.205675	0.151044	0.177783	0.0989391	0.127798	0.134425
HENMT1	0.0105131	0.0255738	0.0128709	0.0272509	0.0321904	0.0380344	0.0371964	0.02772	0.0222152	0.0111111	0.0226572	0.0150945	0.0182133	0.0356513	0.0218913	0.0421882	0	0.0233326	0.0354422	0.0284539	0.0155618	0.0117796	0.0429538	0.0353351	0.0246016	0.0215647	0	0.0151165	0.0226404	0.0421703	0.0255313	0.025015	0.0195007	0.0251427	0.0136165	0.0214185	0.0192512	0.01515	0	0.0140383	0.00990548	0.0112982	0.0185614	0.0265838	0.0299599	0.00269436	0.0157125	0.0206369
PRPF38B	0.312611	0.270872	0.165067	0.253675	0.204013	0.162601	0.19967	0.183748	0.147111	0.137884	0.2262	0.152386	0.300836	0.155318	0.211119	0.172044	0	0.17417	0.189149	0.163175	0.147241	0.111499	0.458671	0.147865	0.138142	0.231102	0	0.218854	0.1828	0.229457	0.308546	0.18041	0.176791	0.120371	0.191587	0.174119	0.164557	0.192414	0	0.146523	0.168144	0.203963	0.213249	0.293612	0.163914	0.128825	0.101143	0.182188
FNDC7	0	0	0.00222385	0.0111289	0.00581502	0.00374698	0.000881545	0.00283376	0.00419408	0.000231077	0.00100847	0.000956877	0	0.00149471	0.00235979	0.00638136	0	0.00815125	0.00538566	0.00682112	0.00139699	0.00195755	0	0.00397802	0.00598263	0.00384033	0	0	0.00526694	0.00424277	0	0.00329552	0.00165655	0.0059968	0	0.00177286	0.000496548	0.0102494	0	0	0.0011686	0	0.0112059	0	0.00227829	0.000464972	0.00127552	0.00137689
STXBP3	0.192068	0.192546	0.145049	0.206812	0.197546	0.147155	0.143052	0.140033	0.126215	0.115216	0.150256	0.102895	0.149171	0.167291	0.127504	0.190523	0	0.162015	0.161417	0.160962	0.144984	0.105415	0.235348	0.11319	0.113938	0.118292	0	0.158645	0.210822	0.172042	0.168405	0.157413	0.121814	0.125034	0.142188	0.137672	0.112903	0.136935	0	0.180679	0.165816	0.167213	0.189661	0.120911	0.134672	0.110794	0.133141	0.133438
AKNAD1	0.00634549	0.00628345	0.0107079	0.00823036	0.011791	0.00815082	0.0179366	0.00977882	0.0110656	0.010969	0.0239469	0.00991578	0.00632532	0.0267847	0.013815	0.0128308	0	0.0152325	0.0118896	0.0126311	0.00825249	0.0101016	0.0391731	0.0335333	0.00382492	0.0136243	0	0.00238029	0.0123035	0.00879191	0.0221259	0.0117978	0.00844424	0.00968722	0.00221945	0.025966	0.0208279	0.0209566	0	0.0110215	0.012588	0.0144826	0.00669876	0	0.0111782	0.0144714	0.00914016	0.00954621
GPSM2	0.115951	0.0983029	0.145726	0.305619	0.200973	0.178412	0.192235	0.159199	0.189837	0.153886	0.169407	0.129306	0.097155	0.232641	0.142444	0.239947	0	0.170567	0.211891	0.194862	0.212752	0.134874	0.259866	0.167443	0.14668	0.087358	0	0.165305	0.282779	0.174232	0.177736	0.241042	0.139604	0.150271	0.141296	0.152185	0.166518	0.143578	0	0.177564	0.172177	0.145239	0.303413	0.113118	0.183387	0.12051	0.136516	0.120942
WDR47	0.262246	0.219833	0.186689	0.282216	0.234999	0.234781	0.246906	0.186876	0.166077	0.118453	0.202527	0.172945	0.172656	0.174656	0.198755	0.209639	0	0.213412	0.205188	0.187712	0.180415	0.132635	0.18867	0.144405	0.195812	0.22318	0.978837	0.24004	0.334774	0.255261	0.243814	0.201292	0.169302	0.178147	0.173296	0.147921	0.167483	0.205899	0	0.190748	0.170646	0.183981	0.265387	0.212854	0.224456	0.112468	0.129996	0.159694
TAF13	0.0478191	0.0598298	0.0685162	0.122819	0.0738628	0.114352	0.117885	0.0784203	0.0763871	0.0399683	0.0429385	0.0548175	0.102531	0.0563983	0.0689473	0.0835327	0	0.0578496	0.126108	0.0813562	0.0869481	0.0508285	0.0533681	0.0572038	0.0861202	0.0722722	0.341338	0.100664	0.131703	0.0544173	0.0792691	0.102979	0.0519085	0.0644572	0.0405756	0.055345	0.061348	0.0879707	0	0.0719112	0.0659987	0.0667336	0.0686696	0.0511899	0.0505921	0.072776	0.0231904	0.0365141
TMEM167B	0.0794542	0.0520198	0.0876013	0.107	0.0647656	0.0756108	0.127172	0.0982684	0.0859743	0.0398643	0.0506067	0.0355414	0.0622503	0.0712125	0.0490982	0.0912767	0	0.0659469	0.119446	0.0640129	0.0716205	0.0797777	0	0.0588047	0.0820657	0.0476739	0.145524	0.103005	0.125142	0.0703527	0.124309	0.139141	0.0555253	0.0545693	0.0197569	0.0414223	0.0726709	0.0584722	0	0.0752759	0.0564071	0.0578106	0.133192	0.0984349	0.105074	0.0570203	0.0282555	0.0642159
C1orf194	0.022266	0.00839865	0.00603632	0.0117907	0.00109918	0.00261021	0.00679187	0.0113225	0.00624186	0.00818786	0.00836566	0.00229665	0.00299413	0.0144293	0.00783174	0.0053358	0	0.0112589	0.0105309	0.0110006	0.00983559	0.00470621	0	0.00322773	0.0056056	0.00537779	0.131819	0.00359715	0.00844021	0.00323046	0.0153076	0.00664088	0.00602273	0.00791705	0.00649415	0.00493616	0.00379596	0.00941058	0	0.00645737	0.00520662	0.000693146	0.0110295	0.00512615	0.0193378	0.0269177	0.0029245	0.010088
KIAA1324	0.313414	0.282869	0.24795	0.358476	0.311015	0.228977	0.255983	0.262448	0.227457	0.208108	0.240585	0.233027	0.309171	0.279581	0.305239	0.306117	0	0.339737	0.249586	0.282093	0.236115	0.174025	0.30721	0.164986	0.244074	0.23346	0	0.261918	0.280952	0.338856	0.360979	0.26607	0.264465	0.233722	0.223234	0.236393	0.234905	0.263781	0	0.274612	0.2885	0.320122	0.310155	0.408762	0.326857	0.28623	0.214293	0.210243
SARS	0.228676	0.178827	0.165938	0.30556	0.248114	0.218719	0.22447	0.20562	0.187463	0.116031	0.177381	0.160792	0.228526	0.225972	0.210079	0.235566	0	0.240558	0.271975	0.218815	0.240719	0.165992	0.226975	0.149652	0.156995	0.182254	0	0.227665	0.328038	0.207128	0.265577	0.229708	0.18582	0.116555	0.201086	0.139599	0.152978	0.135984	0	0.194039	0.255322	0.222576	0.2927	0.234894	0.172202	0.152238	0.137571	0.160756
CELSR2	0.100203	0.0978365	0.0854013	0.172765	0.144714	0.133027	0.164585	0.132175	0.140659	0.0598544	0.1098	0.0704354	0.185312	0.140678	0.0952922	0.135504	0	0.1231	0.166737	0.148049	0.146755	0.0790361	0.0959536	0.0747851	0.108978	0.112903	0	0.109078	0.169439	0.109202	0.197869	0.139344	0.11674	0.0795928	0.0417455	0.0768697	0.126662	0.103227	0	0.0887865	0.117041	0.0993743	0.172873	0.114651	0.115597	0.0615686	0.0846462	0.0929315
PSRC1	0.0321318	0.00776387	0.0192786	0.0132503	0.0279154	0.0110227	0.0362714	0.0412659	0.0230833	0.00682533	0.0021002	0.00348916	0.00116151	0.0323064	0.018903	0.0206465	0	0.0146343	0.00843447	0.0189971	0.0123543	0.00856274	0.0254613	0.0165879	0.0112715	0.00683885	0	0.0117743	0.0136032	0.0296908	0.0458782	0.0371498	0.0273209	0.00570696	0.0122196	0.00746522	0.00975992	0.0191557	0	0.00751152	0.00336171	0.00423614	0.0363581	0.0642773	0.0320127	0.0200919	0.012389	0.0108392
MYBPHL	0.0161567	0.00846078	0.0154825	0.00305842	0.0121069	0.0118836	0.012177	0.00692725	0.0100685	0.00719562	0.00686554	0.00959885	0.00441645	0.0155674	0.0198031	0.00975199	0	0.0175839	0.0085349	0.0086467	0.0114575	0.026525	0.0267643	0.00246668	0.0036174	0.00934611	0	0.0170961	0.0103235	0.00996335	0.0154702	0.0263047	0.0173463	0.00607299	0.00933315	0.0185699	0.0100084	0.00852834	0	0.0122833	0.030509	0.00679162	0.0169686	0	0.0185578	0.0145745	0.0219746	0.0118919
SORT1	0.315225	0.292198	0.259382	0.382274	0.321862	0.294818	0.286298	0.280438	0.216255	0.202856	0.291638	0.242934	0.287505	0.204167	0.259626	0.265252	0	0.25978	0.253606	0.285007	0.254232	0.174607	0.351003	0.145994	0.22795	0.29209	0.0541669	0.34719	0.402893	0.366561	0.430316	0.291883	0.281209	0.182807	0.295533	0.212518	0.245448	0.245285	0	0.274835	0.254943	0.365076	0.354323	0.46551	0.319987	0.194295	0.190593	0.209564
PSMA5	0.131181	0.100964	0.109651	0.158366	0.143987	0.127184	0.106147	0.110328	0.119229	0.0515774	0.0829622	0.0808113	0.086216	0.151521	0.119852	0.161749	0	0.128246	0.136456	0.128347	0.138652	0.100112	0.0202464	0.115055	0.0997648	0.129583	0	0.101901	0.170925	0.117607	0.159864	0.162977	0.105683	0.0729758	0.0863093	0.0687827	0.0843946	0.104124	0	0.104381	0.15164	0.135616	0.162627	0.0892984	0.0856348	0.0881855	0.0839135	0.0501726
SYPL2	0	0.000224174	0	0.00206099	0.000517881	0	0	0.00100254	0	0.000816874	0	0	0	0.00401322	0	0.000491601	0	0.00638451	0.00230147	0.000878357	0	0.000698892	0	0	0.00318922	0	0	0	0.0038345	0.00124401	0	0.00435551	0.000431596	0	0	0.000756169	0.000898037	0	0	0.000977022	0.00212226	0	0.00224456	0	0.00162893	0	0.00108502	0.00198989
ATXN7L2	0.0448478	0.0346973	0.0324758	0.0321008	0.045249	0.0386508	0.0531678	0.0600154	0.0361875	0.0267492	0.02995	0.0296599	0.0653826	0.0591279	0.0563863	0.031201	0	0.0321761	0.0336825	0.0434207	0.0339761	0.0178258	0.0127739	0.0232999	0.0265192	0.0235336	0	0.0622372	0.0302401	0.0640983	0.0939928	0.0387391	0.0460187	0.0335362	0.0161711	0.042537	0.0673916	0.0465882	0	0.0312966	0.0298114	0.0482162	0.0404777	0.0735862	0.0520303	0.0460076	0.0291784	0.0500946
CYB561D1	0.0727321	0.0398056	0.0512739	0.0969347	0.0651705	0.0438307	0.107725	0.0656097	0.0876695	0.0207773	0.027234	0.0326166	0.065707	0.0955592	0.0458153	0.0998629	0	0.0739205	0.0745294	0.0684475	0.0544325	0.0497596	0.106313	0.0610562	0.0395309	0.0292958	0	0.042655	0.0682332	0.0663849	0.0752967	0.094824	0.0499842	0.059627	0.0514318	0.0368118	0.0778064	0.0845063	0	0.057094	0.0562374	0.0675902	0.0862639	0.0485642	0.0491593	0.0698722	0.0599476	0.044658
AMIGO1	0.0752253	0.0717875	0.0908074	0.112472	0.103648	0.0981647	0.152519	0.101741	0.0941944	0.03452	0.0781727	0.048628	0.0949182	0.0734197	0.058297	0.109552	0	0.058174	0.169581	0.0972369	0.0884796	0.0704188	0.0372288	0.0508474	0.110511	0.100459	0	0.107765	0.117089	0.102248	0.116521	0.11222	0.0690074	0.05837	0.054575	0.0439552	0.100978	0.100685	0	0.0754174	0.0524994	0.0888649	0.0992669	0.0644362	0.0941811	0.0499296	0.0342665	0.0351416
GPR61	0.0513152	0.0475571	0.0364469	0.0826179	0.0652488	0.0556031	0.0628005	0.0539223	0.0686188	0.0353791	0.0572909	0.041543	0.0676833	0.0920006	0.0695528	0.100641	0	0.0678829	0.0595112	0.0549264	0.058038	0.057278	0.0383683	0.0692471	0.0374419	0.047015	0.131819	0.036286	0.0426751	0.0348726	0.0787109	0.0509131	0.0468246	0.0365352	0.041755	0.0458553	0.054683	0.0543865	0	0.0568312	0.0625589	0.0249476	0.0525472	0.0658907	0.0596123	0.0267251	0.0315264	0.0547223
GNAI3	0.259821	0.247353	0.207859	0.333724	0.279069	0.27446	0.218117	0.215311	0.175338	0.169602	0.208493	0.168389	0.196557	0.233713	0.200154	0.23612	0	0.266473	0.208909	0.236129	0.248183	0.132542	0.219293	0.118536	0.196543	0.220919	0.138841	0.281635	0.271052	0.310011	0.255808	0.223364	0.189407	0.164384	0.156822	0.173226	0.181835	0.196499	0	0.210458	0.229114	0.153594	0.25636	0.363655	0.245633	0.138958	0.162473	0.219286
GNAT2	0.000905964	0	0.0022523	0.00735238	0.00119711	0.0049064	0	0.0042691	0.00432666	0	0	0.000549851	0	0.0040349	0.00109345	0.00161968	0	0.000735822	0.00439431	0.00022178	0.00864851	0.00215692	0	0.0158534	0	0	0	0	0	0.00152801	0	0.0123998	0.000253515	0.00198681	0	0.00122398	0.000919872	0	0	0	0.00380017	0.000492035	0.00074681	0	0	0.00140697	0.00145027	0.00128735
AMPD2	0.129	0.115902	0.104339	0.137963	0.114066	0.124663	0.242637	0.137147	0.10153	0.0570955	0.0562031	0.051836	0.0817022	0.0959138	0.0844233	0.0890301	0	0.0955576	0.18619	0.102205	0.0913328	0.0785264	0.0854887	0.0563105	0.135154	0.113953	0.281759	0.149957	0.116281	0.126285	0.178559	0.120018	0.112204	0.0647901	0.0744871	0.0679944	0.131919	0.134658	0	0.105364	0.116053	0.109134	0.127467	0.137161	0.171383	0.0428232	0.0662539	0.0934255
GSTM4	0.0503671	0.0278574	0.0292406	0.0516667	0.0263432	0.0377235	0.0582396	0.035745	0.0318004	0.0164618	0.0181355	0.0208545	0.0380459	0.0552969	0.0338402	0.0482249	0	0.0402084	0.0386848	0.0305253	0.0309295	0.0267605	0.0524118	0.0178179	0.0312528	0.0136489	0	0.0315754	0.0568658	0.0361927	0.0705489	0.0448736	0.0328367	0.0231877	0.0151231	0.0190383	0.0353549	0.0244962	0	0.0392131	0.0238878	0.0253703	0.0440308	0.0353151	0.0302492	0.0300501	0.0160406	0.0168934
GSTM2	0.00875978	0	0.00521655	0.00604469	0.00319389	0.00305954	0.007933	0.00153513	0.00202743	0.00184418	0.000267787	0.00215457	0.0132247	0	0.00160174	0	0	0.00325674	0.00178681	0.00401213	0.0025956	0.00120034	0	0.00340915	0.00181924	0.00454071	0	0.000540392	0.00593745	0.00763049	0.00425461	0.00419241	0.00342916	0.00250914	0.000887762	0.00189205	0.00584036	0.00109923	0	0.00469906	0.00105056	0.00602929	0.00221449	0	0.00850361	0	0.0016484	0.00965037
GSTM5	0.00137482	0.00736202	0.000283598	0.00273873	0.000346042	0	0.000495177	0.0036547	0.000965547	0.000384139	0	0	0	0	0.00184084	0.00487206	0	0	0.000395324	0	0.00501512	0.00442865	0	0	0.00176941	0	0	0.002306	0.00403486	0.000912098	0.00213558	0	0.00146831	0	0	0.00113832	0.00166445	0	0	0.00561269	0	0.000512198	0	0	0.00558408	0.00103771	0	0.00520049
GSTM3	0.0684137	0.0739383	0.0380163	0.0900901	0.0324424	0.0409347	0.11316	0.100994	0.0723625	0.0366035	0.0801005	0.0399888	0.0375882	0.0651697	0.0330319	0.0897068	0	0.0713761	0.0871125	0.0507079	0.0789727	0.039236	0.161896	0.0400971	0.0789913	0.0336545	0	0.0307914	0.0710834	0.0515463	0.131613	0.0645912	0.0575826	0.0859273	0.0302996	0.0446689	0.0537605	0.0363139	0	0.116412	0.0869606	0.0456883	0.0836527	0.0118957	0.064221	0.0124356	0.0178565	0.0715735
EPS8L3	0.00123828	0.00131656	0	0	0	0	0	0	0	0	0	0	0	0	0	0	0	0.000726928	0.00092896	0	0	0	0	0	0	0	0	0	0.00146927	0	0	0	0	0	0	0	0	0	0	0	0	0	0.00285615	0	0	0	0	0
CSF1	0.0018989	0.00679092	0.00465323	0.00259811	0.0041885	0.00515266	0.00416324	0.00848454	0.00752253	0.00298961	0.00102093	0.00596656	0	0.00661007	0.00827266	0.0198507	0	0	0.00399181	0.00244646	0.00480296	0.00652935	0	0.0033694	0.0126266	0.000238744	0	0.00824018	0.00526868	0.00776414	0.0295202	0.00224844	0.00362499	0	0.0106668	0.00179834	0.00312638	0.00132271	0	0.0120333	0.00581292	0.00162533	0.00267187	0	0.00130895	0.00116863	0.00628217	0.00314604
AHCYL1	0.312038	0.262644	0.222196	0.379782	0.360212	0.29143	0.274507	0.267334	0.207476	0.148939	0.243811	0.186769	0.255835	0.220396	0.201711	0.245329	0	0.231211	0.28332	0.2381	0.264086	0.169625	0.278583	0.11801	0.250264	0.254301	0	0.381285	0.414067	0.351348	0.332376	0.255376	0.222483	0.17401	0.206762	0.184819	0.187625	0.203891	0	0.252171	0.202676	0.269973	0.293094	0.316903	0.240797	0.198372	0.121634	0.199023
STRIP1	0.128941	0.11599	0.106464	0.142907	0.119221	0.0917843	0.148472	0.157549	0.132139	0.0603381	0.106817	0.064709	0.120253	0.143843	0.145618	0.139609	0	0.13442	0.138848	0.141624	0.124569	0.0975714	0.0582692	0.0925535	0.0924853	0.0845211	0	0.0832194	0.15365	0.109634	0.14289	0.122377	0.124655	0.0861611	0.0655417	0.0889007	0.127918	0.111389	0	0.128681	0.11985	0.109236	0.142758	0.112108	0.140889	0.10076	0.0968243	0.0798243
ALX3	0	0	0.000659403	0.00272056	0.000951825	0	0	0.0100687	0.000927387	0	0	0.00332107	0	0.00194092	0.00254921	0.00120082	0	0	0.00156583	0	0	0.00162745	0	0.00260233	0	0	0	0	0.000528169	0.000529044	0	0.00185872	0.000133695	0.00153451	0	0.00233193	0.000494117	0	0	0.0014108	0.000676647	0	0.000924733	0	0	0.00375729	0.002382	0
UBL4B	0	0	0	0	0	0	0	0	0	0	0	0	0	0	0	0	0	0	0	0	0	0	0	0	0	0.00378485	0	0	0	0	0	0	0	0	0	0	0	0	0	0	0	0	0	0	0	0	0	0
SLC6A17	0.360326	0.342455	0.245292	0.419277	0.367982	0.352082	0.32068	0.311576	0.244123	0.232291	0.310745	0.230687	0.402843	0.257767	0.289759	0.325356	0	0.293725	0.338649	0.33213	0.301339	0.179535	0.298145	0.170751	0.275234	0.319802	0.41498	0.326683	0.410005	0.356008	0.427652	0.289887	0.283251	0.204224	0.228163	0.22678	0.231106	0.267616	0	0.286571	0.317814	0.349095	0.360649	0.539921	0.35437	0.162446	0.20887	0.199998
KCNC4	0.0925713	0.0772699	0.0596915	0.115832	0.0916241	0.050155	0.0808772	0.0821595	0.0940068	0.0366447	0.0579235	0.0470912	0.0528116	0.069321	0.0376781	0.0699531	0	0.062157	0.0855263	0.0457109	0.0683908	0.0596471	0.0791421	0.0670566	0.0768278	0.0615491	0	0.0300883	0.121252	0.0721044	0.0211025	0.117138	0.0673899	0.0317585	0.0444424	0.0431997	0.0535183	0.0702274	0	0.0975532	0.0564741	0.0295715	0.0790125	0.0403482	0.0836667	0.043728	0.0763558	0.0371975
RBM15	0.0393701	0.0372844	0.0397271	0.0326908	0.0659529	0.0618139	0.0697384	0.0369362	0.0324713	0.0197074	0.0533956	0.0235281	0.0600843	0.0313651	0.0284794	0.0378018	0	0.0342487	0.0485083	0.0438779	0.0508083	0.0276181	0	0.0263561	0.0378617	0.0259343	0	0.0567645	0.0470445	0.0483388	0.0380939	0.0316177	0.0288018	0.0443247	0.0457824	0.0275988	0.0421102	0.0375603	0	0.0383978	0.0366888	0.0390421	0.0457605	0.0591552	0.0358492	0.0567544	0.0615944	0.0321387
SLC16A4	0.0168531	0.0349894	0.0479077	0.155954	0.0708341	0.0349764	0.110399	0.0481495	0.0479587	0.0247064	0.0109219	0.0205699	0.0215526	0.0789358	0.0363511	0.0642635	0	0.062961	0.0539671	0.0215757	0.0400052	0.0324237	0.0615086	0.0552281	0.044637	0.0158191	0.145524	0.0627638	0.102615	0.0466865	0.0552582	0.0673651	0.0314864	0.0476176	0.0462697	0.0190841	0.0649252	0.031826	0	0.0394119	0.0586557	0.0358364	0.0465726	0.0810655	0.0591465	0.0458276	0.0226953	0.0662539
LAMTOR5	0.0992224	0.0601495	0.0814765	0.177999	0.132348	0.105725	0.204677	0.108006	0.102342	0.0435708	0.0596643	0.0428269	0.0574376	0.133058	0.0678286	0.170108	0	0.100938	0.210529	0.0545946	0.0898694	0.0674378	0.104129	0.0751916	0.122507	0.0768788	0	0.072801	0.157311	0.0945652	0.0932744	0.129809	0.0653455	0.056839	0.010632	0.0490868	0.0907986	0.0859044	0	0.0846514	0.0682615	0.0836234	0.0939723	0.102795	0.140173	0.0369982	0.0305177	0.0511545
PROK1	0	0.00155919	0.00014241	0.00101365	0	0	0	0	0.000806424	0	0.00178665	0	0	0	0	0	0	0.0013071	0	0	0	0	0	0	0	0.00149652	0	0	0.00300697	0.00160566	0.00507927	0.00110491	0	0	0	0	0	0	0	0	0	0	0	0	0.00156691	0	0.00339067	0
KCNA2	0.237777	0.25278	0.209073	0.365756	0.312107	0.283069	0.315799	0.244089	0.218982	0.168511	0.223139	0.199897	0.298059	0.221694	0.204188	0.277526	0	0.209911	0.302283	0.270365	0.260214	0.182223	0.241533	0.166132	0.219678	0.267699	0.263988	0.30143	0.363766	0.264583	0.270047	0.274682	0.189459	0.182094	0.202985	0.187759	0.216524	0.194343	0	0.214469	0.197508	0.182125	0.218566	0.394219	0.285286	0.0815845	0.133244	0.224259
KCNA3	0.000597059	0.00115213	0.0059532	0.00961147	0	0.0105398	0.0144151	0.012637	0.00728581	0.00024081	0.00600619	0.0026595	0.00655744	0.00192652	0.00608588	0.00399045	0	0.00404329	0.00326086	0.00218609	0.00657476	0.00237237	0	0.00594722	0.002347	0.0044285	0	0	0.00388183	0.00966706	0.000550776	0.00315015	0.000890026	0.00966524	0.000709657	0.00154871	0.00508511	0.00239866	0	0.00155406	0.000567463	0.00358489	0.00695995	0	0.0018694	0.00582902	0	0.000678535
CD53	0.0164401	0.0331347	0.0104101	0.0216036	0.0224979	0.0163162	0.0186107	0.0268747	0.0147721	0.00727381	0.00811067	0.00524158	0.0168452	0.0269104	0.0195415	0.0193458	0	0.0131454	0.0116592	0.0190194	0.01212	0.0069886	0	0.00741286	0.00795338	0.0357565	0	0.0112581	0.0146226	0.00793172	0.0380814	0.0387831	0.020075	0.019885	0.0237658	0.00787384	0.00932309	0.0117947	0	0.0162498	0.00745987	0.0063655	0.0105099	0.00711222	0.016357	0.00816617	0.00475551	0.00173647
LRIF1	0.111136	0.103136	0.0764927	0.131774	0.0929224	0.110622	0.155418	0.0825088	0.0833948	0.0625367	0.0824215	0.0342069	0.0803808	0.122125	0.0799045	0.103592	0	0.100823	0.101249	0.0754197	0.0877555	0.0732621	0.0666837	0.0967432	0.0595463	0.081953	0	0.0995019	0.114603	0.0839296	0.0816528	0.10264	0.0655623	0.0768048	0.0738746	0.0561024	0.0787541	0.0638203	0	0.10039	0.107953	0.0584667	0.0714332	0.124305	0.0494116	0.0718289	0.0504475	0.136991
DRAM2	0.258427	0.166703	0.149466	0.191757	0.16001	0.180865	0.133701	0.147804	0.132121	0.126782	0.137533	0.131204	0.169648	0.198448	0.121117	0.197936	0	0.138392	0.157096	0.146189	0.151097	0.114458	0.143698	0.118839	0.153562	0.167528	0.138841	0.224231	0.19906	0.19984	0.146455	0.176218	0.163878	0.104825	0.110335	0.111121	0.147254	0.152454	0	0.179826	0.126975	0.132447	0.207811	0.161599	0.170134	0.0753657	0.101953	0.121138
CEPT1	0.207193	0.16939	0.186693	0.31117	0.232028	0.244382	0.215206	0.190799	0.157467	0.15227	0.185621	0.127977	0.152999	0.187862	0.13864	0.221331	0	0.232501	0.23448	0.199461	0.190418	0.105395	0.119427	0.130338	0.161313	0.156446	0	0.311564	0.241473	0.27385	0.192383	0.173938	0.142038	0.165572	0.113997	0.15193	0.155972	0.167386	0	0.190351	0.177861	0.185604	0.233783	0.306646	0.184473	0.113478	0.0886992	0.167446
DENND2D	0	0	0	0	0	0	0.00259517	0.00282857	0.000350588	0	0	0.00199151	0	0	0	0	0	0	0	0	0.000999273	0.00020585	0	0	0.00817223	0	0	0	0.0029817	0.000987961	0.00699348	0.00221311	0.0031099	0	0	0	0	0	0	0	0	0	0	0	0	0	0	0
CHI3L2	0.00111064	0	0.00071344	0.00307867	0.00459558	0.00042365	0.00161354	0.00145526	0.0014034	0.00117717	0	0	0.0029887	0.00677858	0.00264655	0.00582073	0	0.000383977	0.00183567	0.00144676	0.00246499	0.000206583	0	0.00362543	0	0.00161847	0	0	0	0	0.0011637	0.00331671	0.000612389	0.000302406	0.0196577	0.000574284	0	0.00176665	0	0.00474782	0.00129424	0	0.00134238	0	0	0.0017448	0.00141678	0.00142277
CHIA	0	0	0.000809373	0.000793214	0	0.00206359	0.000283812	0.000810107	0.000224207	0.000849158	0.00318714	0.00129594	0.000879279	0.0024875	0.000303894	0	0	0.00212464	0.00111678	0	0	0.000458579	0	0.00215447	0	0	0	0	0.00280693	0.000908563	0.00213558	0.0013856	0.00114771	0.00053339	0	0	0.00168853	0.00127449	0	0.00241323	0	0	0	0	0	0	0	0.000769617
PIFO	0.0101891	0.00271128	0.00615685	0.0223153	0.0108624	0.0120873	0.00493117	0.0074182	0.0139398	0.0048767	0.00456817	0.00977215	0.0085203	0.0246664	0.00665444	0.0199609	0	0.00920787	0.0259224	0.00408957	0.00832253	0.0194983	0	0.00847736	0.00848752	0.0056631	0	0.0109338	0.0277105	0.00791161	0.00993656	0.0249432	0.00679825	0.00464284	0.00176091	0.0107567	0.00459305	0.00141345	0	0.00487515	0.00659458	0.000880573	0.0179521	0	0.00486862	0.00310574	0.000766635	0.00911888
OVGP1	0.0890309	0.0852799	0.0392461	0.0727881	0.0594437	0.052817	0.0400123	0.0690904	0.0480451	0.0221572	0.0474737	0.0392561	0.0458457	0.0655882	0.0717156	0.0495901	0	0.0805342	0.0476588	0.0610441	0.0579203	0.0384004	0.00705704	0.0418572	0.029319	0.0592346	0.37112	0.0526102	0.0655648	0.0606643	0.0583875	0.0836079	0.0524532	0.0291587	0.0380714	0.0497144	0.0495369	0.0538246	0	0.0779437	0.0497551	0.113506	0.11403	0.0329824	0.0560631	0.041207	0.03891	0.048446
WDR77	0.0321881	0.0455594	0.0320652	0.0497511	0.0431748	0.0330236	0.0266749	0.0330259	0.0485649	0.0203497	0.0297076	0.0241904	0.0350292	0.0587965	0.0321097	0.0691543	0	0.0372103	0.0606357	0.0370344	0.0358869	0.0300783	0.0216171	0.0543787	0.0314919	0.0417562	0	0.030766	0.0372606	0.0438049	0.0608255	0.0343388	0.0287919	0.0364676	0.0118968	0.0434112	0.0262904	0.0223555	0	0.0271217	0.0536298	0.00836991	0.0520253	0.038256	0.0239191	0.0258673	0.0224542	0.0093698
ATP5PB	0.155978	0.144017	0.155077	0.219427	0.178727	0.200904	0.23842	0.19899	0.167137	0.0994025	0.18388	0.119593	0.201667	0.184249	0.153287	0.206325	0	0.150113	0.241365	0.14724	0.167467	0.1165	0.10751	0.0967015	0.154132	0.151788	0	0.20264	0.275343	0.162478	0.257583	0.193845	0.154327	0.127465	0.10697	0.127445	0.175407	0.158349	0	0.151326	0.141282	0.177657	0.22132	0.127657	0.147415	0.130121	0.0880246	0.13826
C1orf162	0.0741622	0.0544457	0.0430243	0.0573216	0.0442849	0.0810858	0.0685386	0.06429	0.0401199	0.0370048	0.0284357	0.0451834	0.0668989	0.019602	0.0461727	0.035273	0	0.050037	0.0545972	0.0581551	0.0543772	0.0247949	0.0516413	0.0229499	0.043985	0.0513503	0.145524	0.0884546	0.0722546	0.0716807	0.0423884	0.0638041	0.0686518	0.035451	0.0217477	0.0371413	0.0549836	0.0607113	0	0.0656866	0.0520859	0.0655023	0.0541769	0.0891633	0.0478516	0.0215533	0.0408704	0.0554229
TMIGD3	0.00461199	0.00298899	0.0128223	0.0150898	0.00782202	0.00685652	0.0130077	0.0070916	0.0091269	0.00504799	0.0120117	0.00272349	0.00536951	0.00114359	0.00262511	0.00461477	0	0.00256239	0.00560616	0.00496702	0.00746117	0.0080159	0.00875541	0.00751653	0.00777572	0.00338842	0	0.000735102	0.0111613	0.0107862	0.0172313	0.010706	0.00971975	0.00265065	0.00109529	0.00512419	0.00743962	0.011339	0	0.00903546	0.00286958	0.0163058	0.0190346	0	0.00486767	0.00933625	0.0086782	0.0121624
RAP1A	0.367838	0.354862	0.270265	0.418857	0.349297	0.313284	0.302895	0.276314	0.244353	0.24126	0.317268	0.254997	0.338645	0.271854	0.269255	0.306419	0	0.319858	0.29603	0.313952	0.300498	0.179139	0.324263	0.175911	0.26995	0.357698	0.131819	0.41105	0.365586	0.39017	0.455092	0.284102	0.276217	0.24778	0.280937	0.236419	0.257869	0.291042	0	0.325808	0.284722	0.325446	0.408002	0.377265	0.346215	0.197904	0.206896	0.27349
INKA2	0.0113815	0.0167241	0.0254027	0.128847	0.0801624	0.0131044	0.011815	0.0310625	0.0383264	0.00389596	0.0101013	0.00702568	0.0200172	0.0390752	0.0187855	0.0569753	0	0.028123	0.0329371	0.0138489	0.0282656	0.023983	0	0.053069	0.00377387	0.00578787	0	0.0420385	0.0825391	0.0569999	0.0218256	0.0542844	0.0175621	0.0435749	0.00303301	0.0115215	0.00953886	0.00584866	0	0.0101017	0.0489986	0.00420898	0.0239578	0.0133171	0.0129323	0.0159156	0.00760793	0.00402018
DDX20	0.0556728	0.0525393	0.0415412	0.0873031	0.0646029	0.058642	0.0833255	0.0356855	0.0538009	0.0359649	0.0532286	0.0304392	0.0217516	0.0777281	0.0474287	0.0685717	0	0.0395633	0.0740111	0.0332021	0.0611591	0.0447106	0.00946049	0.0360764	0.0437347	0.0325418	0	0.0477264	0.105803	0.0471616	0.0478865	0.060322	0.0366346	0.0414261	0.0306835	0.035194	0.0529431	0.0548367	0	0.0402509	0.049849	0.0342559	0.0767056	0.0742358	0.0336308	0.04093	0.0397221	0.0494414
KCND3	0.478325	0.390475	0.325333	0.445072	0.398057	0.291666	0.391001	0.378626	0.292777	0.322441	0.385722	0.311944	0.420551	0.347381	0.391122	0.417744	0	0.388929	0.330838	0.382809	0.335497	0.259357	0.582901	0.236037	0.253835	0.313611	2.25478	0.350542	0.319753	0.432241	0.525328	0.324927	0.366799	0.366984	0.382929	0.331664	0.300121	0.362573	0	0.429788	0.37662	0.498326	0.379929	0.452718	0.374488	0.233177	0.263012	0.266163
CTTNBP2NL	0.188535	0.19295	0.170005	0.244571	0.215789	0.169156	0.17241	0.176804	0.146089	0.138404	0.144919	0.149842	0.160135	0.144104	0.176273	0.215376	0	0.149301	0.174359	0.180437	0.16502	0.106262	0.0849382	0.122898	0.13856	0.141577	0.145524	0.229977	0.229665	0.189835	0.197935	0.165106	0.149897	0.129241	0.145662	0.147095	0.142343	0.176238	0	0.179649	0.19731	0.189549	0.218948	0.254106	0.163665	0.171352	0.15132	0.174198
WNT2B	0.109206	0.11273	0.105674	0.17024	0.104698	0.10185	0.156087	0.0860555	0.082854	0.064286	0.0857729	0.0741965	0.0923732	0.111766	0.0804138	0.0713761	0	0.117248	0.0852467	0.0988	0.0756579	0.0628401	0.0386578	0.0812849	0.0656445	0.0607346	0.145524	0.0952596	0.124599	0.102083	0.124283	0.116328	0.053798	0.0937763	0.0684121	0.0654407	0.11545	0.0732551	0	0.113004	0.084867	0.0814625	0.141472	0.0717731	0.06928	0.0867914	0.117577	0.110958
ST7L	0.306126	0.258693	0.235747	0.296371	0.273367	0.263551	0.253477	0.229871	0.192688	0.17271	0.251771	0.211624	0.253448	0.233805	0.238196	0.28021	0	0.299212	0.22398	0.266536	0.237801	0.157345	0.276966	0.153567	0.233675	0.269279	0.747242	0.306381	0.277107	0.302075	0.340983	0.250936	0.223947	0.194872	0.223426	0.225076	0.210713	0.234344	0	0.297798	0.267595	0.316558	0.287261	0.377135	0.268416	0.161301	0.161788	0.214598
CAPZA1	0.267951	0.256202	0.197327	0.390421	0.300254	0.245294	0.238174	0.231307	0.207219	0.136692	0.246031	0.167175	0.226879	0.230311	0.207197	0.298081	0	0.246043	0.259082	0.242305	0.225726	0.134953	0.339439	0.166756	0.213973	0.220139	0.341338	0.287767	0.356341	0.295167	0.294892	0.236497	0.18122	0.181509	0.208349	0.169312	0.186592	0.203122	0	0.216834	0.212187	0.231231	0.285598	0.23741	0.222774	0.120165	0.130136	0.167333
MOV10	0.0140552	0.05459	0.0181736	0.0198611	0.0210527	0.00936386	0.0197968	0.0240235	0.0204477	0.0146415	0.023343	0.0136928	0.0162043	0.030935	0.0300239	0.0162571	0	0.0187075	0.0171734	0.0321886	0.00890697	0.0138784	0	0.0355612	0.0129243	0.0223738	0	0.0194586	0.0347988	0.0413642	0.02198	0.0331968	0.0291587	0.0113216	0.0234927	0.0217428	0.0158521	0.0326411	0	0.0247988	0.0142158	0.0144172	0.0373141	0.0207393	0.0110021	0.0210314	0.0101626	0.00515658
RHOC	0.000381998	0.000456178	0.00344099	0.00142669	0	0.0014228	0.00600733	0.00187444	0.00203548	0.00338016	0	0.00105013	0	0.00297533	0.000306912	0	0	0	0.00308107	0.00189147	0.000480366	7.45575e-05	0.00259888	0	0	0.00378598	0	0	0.00445096	0.00247036	0.0137461	0.00424424	0.00184463	0.000444304	0	0.00133028	0.00100453	0.000656786	0	0	0.00109347	0.00125049	0.00479065	0.0168162	0	0	0.00258337	0.00101689
AL603832.3	0.00453961	0	0	0	0	0	0	0	0.000412352	0	0	0.000411212	0.000448007	0	0.00263444	0.00447883	0	0.000918297	0	0	0.000498872	0.000524085	0	0	0	0.0033725	0	0	0.00113022	0	0.00463997	0	0.000242021	0	0	0	0	0.00102946	0	0.000908886	0	0	0.001238	0	0	0	0	0
PPM1J	0	0	0	0	0.001152	0	0	0	0	0	0	0	0	0	0	0	0	0	0	0	0	0	0	0	0	0	0	0	0	0	0	0.000422254	0	0	0	0	0	0	0	0	0	0	0	0	0	0	0	0
SLC16A1	0.0742534	0.056446	0.0686584	0.101712	0.0887667	0.0901707	0.0567963	0.0714559	0.0796805	0.0466361	0.0555147	0.0512245	0.0876234	0.119834	0.0830976	0.108626	0	0.11883	0.0847982	0.0427033	0.080882	0.0593802	0.0380667	0.0877976	0.0286284	0.0491808	0	0.0839058	0.0958616	0.0898394	0.0816362	0.0984463	0.0627963	0.0457391	0.027127	0.0497028	0.0662801	0.0817385	0	0.0863419	0.0832757	0.0580365	0.11019	0.0541303	0.0855219	0.051411	0.0464051	0.0409376
LRIG2	0.188166	0.180499	0.183877	0.228417	0.20425	0.205447	0.169331	0.184825	0.153872	0.128512	0.177485	0.135268	0.181997	0.220708	0.193348	0.240291	0	0.229764	0.184478	0.20256	0.177101	0.118446	0.07488	0.134197	0.156248	0.177283	0	0.200728	0.217367	0.222028	0.187573	0.198181	0.158342	0.131509	0.139396	0.121474	0.142504	0.145328	0	0.182057	0.184064	0.139059	0.270259	0.272683	0.191146	0.125444	0.107001	0.155536
MAGI3	0.173413	0.185356	0.154008	0.256552	0.135529	0.146144	0.24973	0.174683	0.129942	0.118975	0.119588	0.110163	0.189337	0.145712	0.143208	0.153505	0	0.155296	0.13847	0.0994627	0.151262	0.170507	0.261126	0.0881822	0.18456	0.131962	0	0.147976	0.240212	0.234735	0.250586	0.193653	0.184179	0.0975689	0.130904	0.112021	0.122969	0.180406	0	0.25533	0.151738	0.193519	0.228036	0.287015	0.136371	0.153684	0.100426	0.227822
PHTF1	0.41736	0.401817	0.292733	0.451868	0.402576	0.3328	0.368944	0.303849	0.247371	0.226116	0.370397	0.243851	0.35243	0.346908	0.320842	0.358236	0	0.340927	0.289597	0.373715	0.316891	0.196971	0.325753	0.19717	0.25735	0.357237	0.263988	0.428584	0.369984	0.416962	0.428862	0.305412	0.29299	0.227625	0.277091	0.2523	0.301959	0.310727	0	0.338224	0.345376	0.365767	0.424	0.430235	0.339437	0.22657	0.209831	0.235667
RSBN1	0.189103	0.214446	0.17667	0.288765	0.208996	0.262093	0.235454	0.173743	0.176167	0.108952	0.174828	0.138582	0.162884	0.150315	0.157199	0.184614	0	0.127728	0.205565	0.176662	0.158953	0.121522	0.0778159	0.145872	0.147551	0.156051	0.138841	0.250331	0.28424	0.276029	0.222734	0.206832	0.15329	0.160641	0.139741	0.125238	0.169028	0.152812	0	0.170317	0.172715	0.158583	0.198878	0.302528	0.236119	0.154382	0.117516	0.183087
PTPN22	0.0211555	0.0179262	0.0328186	0.0383247	0.0258884	0.0307459	0.0237767	0.00812961	0.0164676	0.0170996	0.0128041	0.0142911	0.026427	0.0222303	0.0310896	0.0279249	0	0.0529772	0.0257763	0.0275512	0.0257588	0.0216286	0.0192251	0.0328275	0.0103469	0.0266542	0	0.0133598	0.0517943	0.051009	0	0.024351	0.0248222	0.0120752	0.00315821	0.0141551	0.0160013	0.0250845	0	0.0233352	0.0248592	0.0213671	0.0315435	0.0177638	0.0164453	0.0260453	0.00578952	0.0324778
BCL2L15	0.00905168	0.00437199	0.00642533	0.013168	0.0172882	0.00847225	0.00875954	0.00142295	0.0112713	0.0115553	0.00785147	0.00687262	0.0207072	0.00882479	0.0114496	0.00659596	0	0.0291898	0.00751254	0.0142663	0.00907491	0.00517708	0	0.00716335	0.00143043	0.000862977	0	0.00732595	0.0125678	0.0184695	0.021943	0.00626705	0.0106962	0.0101849	0.00478843	0.00537396	0.00802315	0.00678605	0	0.00431685	0.00573524	0.0108292	0.0262958	0.00651022	0.0228889	0.00599805	0.00450376	0.0137572
AP4B1	0.0676879	0.0817908	0.0667772	0.0974625	0.0969909	0.0989708	0.100775	0.0688166	0.0718168	0.0387835	0.0643657	0.0544366	0.0679854	0.0744283	0.0852134	0.11644	0	0.106871	0.0726941	0.0867254	0.065929	0.0524017	0.0339566	0.0503931	0.0496293	0.0615692	0	0.085503	0.10602	0.0923093	0.0776813	0.0642649	0.0873435	0.0623508	0.0691839	0.051762	0.0548581	0.0778983	0	0.0534186	0.0740094	0.0551596	0.0790052	0.0762806	0.0637646	0.0699326	0.0578341	0.0482385
DCLRE1B	0.00289603	0.00287829	0.00310078	0.00764527	0.00730625	0.00385784	0.00981951	0.00639481	0.00816785	0.00236748	0.0030327	0.00396299	0.0133282	0.00394875	0.00305897	0.005447	0	0.00270879	0.0092867	0.00213242	0.00775471	0.0042347	0	0.00707642	0.0199722	0.00104573	0	0.00181902	0.0146428	0.0059758	0.0182743	0.0154699	0.00686038	0.000939825	0.0053525	0.00251792	0.008901	0.00364004	0	0.010504	0.00531017	0.00231669	0.00934196	0	0.00241889	0.00187688	0.00363463	0.00348301
HIPK1	0.183996	0.17296	0.135017	0.234722	0.210772	0.208853	0.235131	0.161218	0.145868	0.121505	0.125801	0.11985	0.144838	0.132857	0.104522	0.147625	0	0.111463	0.194814	0.159249	0.129446	0.0986628	0.0816376	0.0808611	0.136412	0.128598	0.341338	0.191442	0.230587	0.189402	0.156282	0.188695	0.144087	0.115538	0.101075	0.1194	0.141116	0.137654	0	0.172064	0.140074	0.144148	0.15351	0.265251	0.198344	0.0994872	0.0840062	0.136477
OLFML3	0.000821381	0.0015764	0.000833493	0.00383843	0.00171272	0.00171863	0.000244117	0.00142449	0.00101038	0.000516834	0	0	0.00103806	0	0.000705982	0.00386978	0	0.0025512	0.00065462	0	0.00334801	0.000172584	0	0	0.00119806	0	0	0	0.003933	0.0020771	0	0.00063327	0.000183076	0	0	0.00282415	0.000826319	0.00515712	0	0	0	0	0.0016566	0	0	0	0	0.00179161
SYT6	0.000782831	0.00500602	0.00039673	0.00948538	0.0061561	0	0.00290884	0.00246591	0.00166504	0	0.00401558	0	0	0	0.00132927	0	0	0.00170958	0.00181762	0.00110555	0.00351699	0.0022666	0.0681734	0	0.00020569	0	0	0	0.00076668	0.0019348	0.00357501	0.00276726	0.000832619	0.00101152	0	0.00019445	0.00228744	0.00258096	0	0.00211861	0.00170349	0.00349154	0	0.00427713	0.00481523	0	0.00440952	0
TRIM33	0.520661	0.428616	0.263691	0.468286	0.407188	0.342809	0.318779	0.328696	0.236178	0.227636	0.358204	0.270106	0.420054	0.325931	0.280239	0.365904	0	0.341855	0.312146	0.331294	0.315101	0.187608	0.276491	0.193824	0.298038	0.405503	0.287381	0.512388	0.470982	0.518101	0.499457	0.297291	0.293226	0.213771	0.353193	0.261994	0.254887	0.314886	0	0.374608	0.338412	0.475497	0.422029	0.539029	0.365083	0.190609	0.206419	0.219987
BCAS2	0.130365	0.0914131	0.0733163	0.117542	0.102528	0.0929112	0.141553	0.118436	0.112009	0.0543575	0.0775523	0.0726338	0.0952753	0.149516	0.0867877	0.109255	0	0.0986113	0.198341	0.106147	0.112784	0.0756788	0.0459079	0.0690923	0.101017	0.078094	0	0.102744	0.0944581	0.0865857	0.0978297	0.08571	0.0629478	0.0711492	0.0733979	0.076741	0.090792	0.0761063	0	0.0981597	0.0838057	0.0617695	0.114176	0.117272	0.132822	0.031999	0.0387005	0.0990258
DENND2C	0.00697558	0.00417426	0.00802625	0.0121529	0.00863465	0.00605629	0.00221783	0.00111201	0.00348347	0.000368067	0.00470448	0	0	0.00966251	0.00186601	0.0114542	0	0.0118194	0.00260119	0.00625027	0.00456837	0.000933632	0	0.000765564	0.000692592	0.00127284	0	0.00432954	0.0108673	0.0101473	0.00383817	0.00462369	0.00413598	0.000564564	0.00129897	0.00263844	0.0021801	0.00478313	0	0.00605759	0.00822274	0.00371516	0.00578012	0	0.00182738	0.00202859	0.0034776	0.0110498
AMPD1	0	0.000892194	0.000986651	0.00309302	0.00164228	0.0005632	0.000148875	0.000466953	0.00332829	0	0.00097731	0	0	0	0.00169526	0.00233276	0	0	0.000247516	0	0.00200496	0.000355615	0	0.00226188	0	0	0	0.000434306	0.00338185	0.000758087	0.00466182	0.00581501	0.00040576	0.00156004	0	0.000279204	0.00307955	0	0	0.00245251	0	0	0.00495309	0	0	0	0	0.001414
NRAS	0.0374856	0.0330953	0.0306342	0.0377879	0.0409959	0.0367123	0.0373317	0.0497908	0.034608	0.0171363	0.0305086	0.0269688	0.0349978	0.037905	0.02264	0.0349178	0	0.0390852	0.0424835	0.0385809	0.0385857	0.023033	0.00524519	0.0132378	0.0493799	0.0292665	0	0.0307468	0.0449412	0.0308659	0.0762962	0.0174574	0.0188953	0.0186949	0.0137236	0.0228172	0.0143694	0.0372578	0	0.0286419	0.0311538	0.0316662	0.0364041	0.0335143	0.0374716	0.0143595	0.0237769	0.0164746
CSDE1	0.37728	0.327808	0.263033	0.413646	0.318583	0.34931	0.325613	0.286288	0.206331	0.222766	0.290142	0.247632	0.335911	0.265313	0.230362	0.310091	0	0.285148	0.312042	0.271533	0.254926	0.172894	0.497385	0.14371	0.303129	0.332451	0.341338	0.374262	0.415479	0.383914	0.35784	0.276421	0.241303	0.215878	0.24763	0.214236	0.223842	0.236017	0	0.25758	0.236197	0.331433	0.327289	0.357621	0.33629	0.212085	0.149173	0.230009
SIKE1	0.0997041	0.138912	0.0861075	0.170706	0.137222	0.135769	0.153856	0.114788	0.0951524	0.0615377	0.121402	0.0905892	0.112893	0.0856052	0.0811285	0.125141	0	0.0721787	0.141253	0.102615	0.131857	0.0757534	0.0584146	0.0795259	0.106589	0.0942996	0	0.12618	0.133331	0.0953265	0.120757	0.101183	0.0790033	0.085268	0.107156	0.0718593	0.0915786	0.0934858	0	0.108581	0.0937951	0.0647537	0.0875502	0.121474	0.144282	0.0693466	0.0443331	0.101289
SYCP1	0.000114567	0.00454119	0.00396926	0.00529546	0.00532132	0.00840074	0.00416698	0.00275949	0.00487314	0.0014816	0.00452131	0.00789857	0	0.00200141	0.00450981	0.00238025	0	0.00416186	0	0.00177249	0.00224707	0.00378671	0	0.00596887	0.0018296	0.00332816	0	0	0.00494949	0.00666593	0	0.00551756	0.00237205	0.00478733	0.00149583	0.000813121	0.00155997	0.00551258	0	0.0052429	0.0041864	0	0.0115876	0	0.00242945	0.0198117	0	0.0108157
TSPAN2	0.0139557	0.0171709	0.0145528	0.0443889	0.0189263	0.012911	0.0140025	0.0276284	0.0214827	0.0016692	0.00877307	0.0283226	0.0110603	0.0286585	0.00795068	0.0119571	0	0.0417596	0.00672259	0.00567146	0.0121768	0.0310177	0.00681344	0.016377	0.00991968	0.036896	0	0.0116532	0.0114258	0.0566828	0.00868641	0.0208641	0.0146601	0.0111155	0.00255142	0.00383011	0.00783165	0.0228903	0	0.0331411	0.00919574	0.0222989	0.0205152	0.00621563	0.00750273	0.0015208	0.0159479	0.00117646
NGF	0.224985	0.221446	0.156961	0.163026	0.13686	0.133687	0.334768	0.155179	0.160592	0.142608	0.193692	0.119541	0.22052	0.183473	0.191033	0.162257	0	0.151567	0.12599	0.154255	0.125315	0.108969	0.231483	0.165039	0.126159	0.141588	0.37112	0.196821	0.0874841	0.252191	0.28823	0.157148	0.161159	0.147368	0.0771622	0.148101	0.19126	0.233467	0	0.169641	0.111071	0.229717	0.218323	0.40273	0.163137	0.024557	0.153605	0.189865
VANGL1	0.00204828	0.000207632	0.00181405	0.00350645	0.00308681	0	0	0.0013833	0.000966153	0	0	0	0	0	0.000273381	0	0	0	0	0	0.000235301	0.00136911	0	0.000512972	0	0.00140124	0	0.000786654	0.00373716	0.00232498	0.00299532	0	0	0	0	0	0.00105178	0.000523989	0	0	0.000587539	0	0	0	0	0	0	0.0035055
CASQ2	0.00134762	0.00419584	0.0024656	0.0050321	0.00129719	0.000661797	0.000931556	0.00253366	0.00150531	0.000516834	0.000918208	0.00183858	0.0022798	0	0.00272067	0	0	0.00515387	0	0.000834786	0	0.000468883	0	0	0.00167549	0.00311385	0	0.00748959	0.00489146	0.00496576	0	0	0.00132447	0.00184744	0	0.000185204	0.00302912	0	0	0.00160187	0	0.000992453	0	0	0	0.0009217	0	0.00151517
NHLH2	0	0	0.00157635	0.000884029	0.00105597	0.000604028	0.00125537	0	0.00125301	0.00112655	0	0	0	0	0	0	0	0.00221038	0.000860306	0.00043554	0	0.000114604	0	0	0.00548303	0	0	0	0.000826374	0.00321705	0	0.00336408	0.000669794	0	0	0	0	0	0	0	0	0	0	0	0	0	0.0034041	0
SLC22A15	0.342062	0.284184	0.204536	0.239053	0.23756	0.216416	0.174321	0.218849	0.167128	0.178849	0.304151	0.20608	0.327953	0.198497	0.24683	0.24006	0	0.226387	0.17528	0.20529	0.188048	0.151301	0.194393	0.14544	0.175791	0.232149	0.75145	0.299025	0.197123	0.263749	0.332184	0.172615	0.238054	0.149625	0.243635	0.242225	0.182897	0.185733	0	0.246867	0.190941	0.292868	0.214856	0.244114	0.190205	0.172052	0.226053	0.201728
MAB21L3	0.00470758	0.0111114	0.00551923	0.00345492	0.00319608	0.00326514	0.0105674	0.00740257	0.00220595	0.00469805	0.00865719	0.0109461	0.0159603	0.0085041	0.00319423	0.00288562	0	0.0146042	0.0100583	0.010956	0.00571951	0.00234901	0	0.00312914	0.00171593	0.00935169	0	0.00460633	0.00875326	0.00899638	0.0104402	0.0117927	0.00564362	0.00491909	0.000632446	0.00180836	0.00855057	0.0051661	0	0.00643194	0.00289567	0.00156767	0.00409877	0.00743455	0.00583234	0.00522913	0.00951292	0.0220355
ATP1A1	0.514515	0.390869	0.350114	0.54516	0.418801	0.403078	0.398268	0.348797	0.274336	0.2901	0.412247	0.300573	0.468222	0.328107	0.336214	0.384906	0	0.375063	0.357208	0.380514	0.302559	0.234612	0.381482	0.176917	0.340482	0.393869	0.123309	0.481886	0.494959	0.536103	0.584309	0.298819	0.344858	0.279348	0.443737	0.306771	0.28858	0.371395	0	0.362072	0.343272	0.556052	0.484304	0.572387	0.42202	0.239303	0.259327	0.278639
CD58	0.0222762	0.0164233	0.0130355	0.012727	0.0126118	0.008264	0.00663719	0.00455733	0.00819624	0.00490423	0.00990208	0.00404706	0.0191531	0.00951242	0.0153999	0.00919565	0	0.0258183	0.00820109	0.0056875	0.00273788	0.00478192	0	0.00599707	0.00360478	0.00123947	0	0.0122985	0.0193249	0.02468	0.0152636	0.0125189	0.00666004	0.00828015	0.010765	0.00844624	0.00595879	0.00422622	0	0.0141775	0.00287809	0.0100448	0.0140967	0.00571428	0.015275	0.0062457	0.00353526	0.0119221
IGSF3	0.185402	0.141774	0.120906	0.166442	0.128151	0.180133	0.127032	0.144318	0.135137	0.084766	0.153027	0.138898	0.136646	0.133112	0.140325	0.148311	0	0.17488	0.166947	0.167522	0.11907	0.118603	0.120758	0.0821894	0.102162	0.111027	0	0.197987	0.209553	0.13975	0.122643	0.154483	0.126533	0.119342	0.132062	0.136632	0.120706	0.133116	0	0.153708	0.134203	0.112133	0.179105	0.163457	0.181194	0.0390025	0.116618	0.0997055
CD2	0	0.00105745	0	0.00375757	0.000378485	0	0.000409295	0	0.00067626	0	0	0	0	0	0.00127131	0	0	0	0	0	0	0	0	0	0	0	0	0	0	0	0	0	0	0	0	0	0.000249844	0	0	0	0	0	0	0	0	0.00262612	0	0.00102012
PTGFRN	0.125714	0.106864	0.0937802	0.0935792	0.084121	0.110994	0.105568	0.139197	0.114229	0.0756596	0.0927931	0.065343	0.171977	0.097311	0.144904	0.0974778	0	0.0989488	0.109398	0.117111	0.0899156	0.082147	0.0763983	0.0832397	0.0676625	0.0627055	0	0.0943135	0.0732963	0.118403	0.185866	0.107745	0.109563	0.0919196	0.08809	0.110162	0.105359	0.0931988	0	0.142793	0.0879553	0.0977673	0.11691	0.174811	0.138503	0.0657507	0.119473	0.0886715
CD101	0.00257203	0.0235836	0.0110552	0.0180399	0.0123854	0.0107067	0.0165699	0.0110482	0.0213522	0.0155527	0.0142112	0.011297	0.0220504	0.0337238	0.0182715	0.0235712	0	0.0253882	0.0159546	0.0230683	0.01804	0.0059599	0.0553152	0.0164972	0.0142637	0.0107786	0	0.0217287	0.0136199	0.0204301	0.0191696	0.00694722	0.0141409	0.00925894	0.0036699	0.0163787	0.0203251	0.0247151	0	0.011974	0.0104694	0.00224353	0.0189731	0.0207759	0.0170847	0.00975018	0.0116848	0.0199962
TTF2	0.133304	0.160676	0.100915	0.226069	0.195096	0.106317	0.0824245	0.079581	0.0575215	0.0666228	0.0411484	0.0481262	0.0629994	0.0946032	0.117884	0.132496	0	0.146194	0.0437412	0.0657754	0.0737982	0.073533	0.041504	0.0785964	0.0881061	0.115926	0.145524	0.140539	0.20678	0.146045	0.0688852	0.0893842	0.101293	0.0638993	0.048226	0.0608367	0.0581448	0.0612212	0	0.0915891	0.117244	0.102948	0.105116	0.0754416	0.10572	0.0755597	0.0740936	0.140319
TRIM45	0.0324347	0.0413904	0.0161009	0.0453601	0.0283716	0.0375896	0.0200316	0.0106136	0.0242068	0.011055	0.0112465	0.0153015	0.0207799	0.0212879	0.0246298	0.029757	0	0.0325523	0.0200567	0.0313381	0.0266748	0.0123637	0.0194675	0.0189864	0.0214553	0.0222777	0	0.0198542	0.0294419	0.0173991	0.0103973	0.0253475	0.0245898	0.0258904	0.0216282	0.0131581	0.0142415	0.0177388	0	0.0264618	0.0278346	0.0129673	0.0286885	0.0163625	0.0105202	0.00374637	0.0086805	0.0171494
VTCN1	0.00134424	0.00303518	0.00439755	0.0130343	0.011729	0.0086788	0.00385695	0.00741476	0.00594333	0.00104525	0.00307151	0.00132544	0	0.011857	0.00254163	0.00565557	0	0.00891952	0.0058082	0	0.00238673	0.00572316	0.0134341	0.00642682	0.00565947	0.00397732	0	0.00220005	0.0120916	0.00596236	0	0.00808657	0.00594953	0.000264806	0.000481584	0.00121362	0.00169951	0.000980369	0	0.0124277	0.00723886	0.00128839	0.00331292	0	0.00209569	0.00192039	0.00234559	0.00165758
MAN1A2	0.549784	0.463989	0.296587	0.517102	0.485679	0.356732	0.312702	0.343573	0.265038	0.270804	0.455441	0.316199	0.512807	0.310023	0.366231	0.34952	0	0.36924	0.345778	0.406908	0.354226	0.214599	0.574529	0.202862	0.354216	0.397765	0.0469393	0.510853	0.493617	0.53386	0.714092	0.307656	0.343976	0.254471	0.472792	0.268603	0.270049	0.336198	0	0.387614	0.317431	0.540157	0.450293	0.844133	0.428008	0.281914	0.23446	0.271906
TENT5C	0.00110962	0.000678368	0.000944263	0.00227968	0	0	0	0	0	0.000831644	0	0	0	0	0	0	0	0.000998556	0	0	0	0	0	0.000955345	0	0	0	0.00144664	0	0.00161657	0	0	0.000261306	0.000901051	0	0	0.00066705	0	0	0	0	0	0	0	0	0	0	0
GDAP2	0.244191	0.212991	0.193911	0.268913	0.241663	0.243558	0.189667	0.209878	0.155671	0.17042	0.233467	0.151397	0.201909	0.183861	0.175677	0.23094	0	0.199302	0.194832	0.193684	0.194637	0.137803	0.343348	0.106834	0.172114	0.21587	0.341338	0.250754	0.259818	0.263764	0.198829	0.185843	0.168217	0.158741	0.167822	0.142331	0.166505	0.177677	0	0.244712	0.220621	0.166001	0.228295	0.297118	0.176534	0.107256	0.120001	0.179698
WDR3	0.12343	0.116473	0.0767354	0.118375	0.0916592	0.104393	0.0726475	0.092383	0.0810762	0.0636496	0.0738642	0.0630356	0.0522209	0.0990009	0.069942	0.116781	0	0.0937764	0.0877267	0.0715174	0.10164	0.0676607	0.13262	0.0658117	0.0611262	0.0956808	0	0.104453	0.0879394	0.118104	0.078925	0.084288	0.0569275	0.0724235	0.0417527	0.068233	0.0679209	0.0582927	0	0.0872269	0.0808798	0.0448387	0.0811283	0.0725303	0.0659723	0.0393525	0.0675615	0.0610309
SPAG17	0.0281591	0.0192346	0.0437006	0.0595659	0.0318321	0.015929	0.0131139	0.00562171	0.0427305	0.0158802	0.0194345	0.0101362	0.0035064	0.0118037	0.00496598	0.0191736	0	0.0174872	0.0177954	0.00541414	0.00712514	0.0254276	0.0466364	0.034196	0.0206266	0.0386997	0.145524	0.0273794	0.0274395	0.037141	0.0101338	0.0124892	0.0109013	0.0402237	0.00380509	0.0158241	0.0253888	0.0239417	0	0.0187535	0.0214324	0.00901971	0.027536	0.0200947	0.0178554	0.0169174	0.0149538	0.0145234
TBX15	0.000952464	0	0.000806227	0.0055292	0.000577749	0.000331538	0.00191466	0.000238779	0.000990591	0.00217833	0.00153836	0.000684711	0.0014395	0	0.000496873	0.00147582	0	0.00172851	0.00202066	0.00230849	0.00478681	0.0013335	0	0	0.00294173	0	0	0	0.00230785	0.00381136	0	0.00659405	0.00184715	0.000790743	0.00118313	0.0012913	0.00155816	0.00107502	0	0.00724066	0	0	0.0025059	0	0	0.000817599	0	0
WARS2	0.152467	0.208366	0.160758	0.197769	0.137259	0.123465	0.0925448	0.155678	0.109879	0.12609	0.159997	0.127948	0.168184	0.190085	0.133701	0.137221	0	0.158185	0.134407	0.134864	0.175379	0.100634	0.186426	0.139576	0.131845	0.160952	0.341338	0.190723	0.134024	0.185703	0.166996	0.138892	0.147695	0.0976037	0.146411	0.148897	0.16116	0.148144	0	0.173403	0.11551	0.217852	0.220309	0.0863841	0.0833279	0.107018	0.11203	0.0982118
HAO2	0	0.000930871	0	0	0	0.000531431	0.00106541	0.0014105	0	0.00131139	0	0.00086493	0	0.0024875	0.000686495	0	0	0	0.00186904	0	0.000668905	0.00017965	0	0.000362258	0.000463623	0	0	0.00373374	0.000424823	0.00173629	0	0.00148852	0.000536811	0	0	0.00010735	0.000486099	0.000969809	0	0	0.000831253	0	0.00323116	0	0	0	0.0123931	0
HSD3B2	0	0.000743366	0	0	0	0	0	0	0.000385141	0.000337798	0	0	0	0	0	0	0	0	0	0	0	0.000229342	0	0	0	0	0	0	0	0.00134722	0	0	0	0	0	0.000433937	0	0	0	0	0	0	0	0	0	0	0	0.00129966
HSD3B1	0	0	0.000205227	0.000522028	0.000192492	0	0	0.000397243	0	0	0	0	0	0.00187683	0	0	0	0	0	0	0	0.00229839	0	0	0	0.000682405	0	0	0.00301817	0.00137438	0	0	0	0	0	0	0.000399493	0	0	0	0	0	0	0	0	0.00178788	0.000305759	0.000761464
ZNF697	0.033906	0.0577662	0.0467353	0.0650432	0.0507672	0.0445516	0.0295607	0.0500965	0.0476547	0.041651	0.0335721	0.034939	0.0284848	0.0206847	0.0356092	0.0379954	0	0.0213783	0.0413049	0.0356857	0.0491855	0.0482403	0	0.0480021	0.0337838	0.0361464	0	0.0563382	0.0432135	0.0600346	0.0578249	0.0418273	0.0328829	0.0538619	0.0375151	0.0392908	0.0497245	0.0246097	0	0.0544857	0.0428982	0.0333532	0.0625056	0.0689778	0.0624492	0.046852	0.0585275	0.0395408
PHGDH	0.0110648	0.0125816	0.0104078	0.0170936	0.020645	0.0185658	0.0128002	0.0122516	0.0138892	0.00478268	0.0203163	0.0105774	0.00993366	0.0165153	0.0150471	0.00613582	0	0.00835841	0.00802121	0.00482054	0.00566127	0.0120174	0.0196159	0.01988	0.00473056	0.0129385	0	0.0232213	0.0156855	0.00996656	0.00711195	0.0126727	0.00748232	0.0184418	0.00194469	0.00541812	0.00604244	0.00649633	0	0.00650244	0.00308902	0.0161506	0.0174289	0.00560066	0.0138141	0.021133	0.0110774	0.0165531
HMGCS2	0	0	0.0029539	0.0026858	0.000429966	0.000741513	0	0	0	0	0	0	0.00218974	0	0	0.00284304	0	0	0	0	0	0.00063291	0	0.00181385	0	0	0	0	0.00119472	0	0	0	0.000745481	0	0	0	0	0	0	0	0.00178024	0.00184541	0.00177744	0	0	0	0	0
NOTCH2	0.0604449	0.0849159	0.0940139	0.0935842	0.0924369	0.0833098	0.0461927	0.077189	0.0730163	0.0645591	0.0628517	0.0488321	0.029033	0.0964821	0.0306486	0.0870042	0	0.0764342	0.063202	0.06455	0.0820222	0.039143	0	0.0464177	0.0349067	0.0506852	0	0.148609	0.160315	0.0952274	0.074196	0.114695	0.0611461	0.124709	0.0425569	0.0514622	0.108823	0.0336791	0	0.104856	0.056867	0.058248	0.0995884	0.0442911	0.0545651	0.0934727	0.0836615	0.0912943
SEC22B	0.148393	0.110228	0.138947	0.214204	0.186321	0.209938	0.183165	0.139434	0.134554	0.134377	0.164384	0.105616	0.133057	0.149048	0.101182	0.152883	0	0.124985	0.169849	0.139371	0.150743	0.0848859	0.145571	0.101538	0.131527	0.139556	0	0.235222	0.208807	0.239873	0.14246	0.158293	0.118127	0.122837	0.107691	0.109184	0.136224	0.150825	0	0.181704	0.121907	0.133131	0.205385	0.172415	0.171963	0.089561	0.0768054	0.119471
NBPF26	0.0124518	0.00953177	0.0103874	0.00756153	0.00559571	0.00793701	0.0104293	0.0112184	0.0116785	0.00826436	0.00277853	0.00322628	0.00819138	0.015272	0.00847523	0.0117046	0	0.00523887	0.0138963	0.00881313	0.0113872	0.0189596	0.0264327	0.0197692	0.00773835	0.0126999	0	0.0138935	0.0155097	0.00847306	0.0206679	0.00869741	0.0197726	0.0288701	0.00659234	0.0167874	0.0148303	0.0197576	0	0.0172692	0.00673922	0.00731129	0.010011	0	0.0164717	0.00636186	0.00753811	0.00779575
FCGR1B	0	0	0.000403369	0.00167768	0	0	0	0.00110614	0.000432855	0	0	0	0	0.00266522	0	0	0	0	0.000767825	0	0	0.00070066	0	0	0	0	0	0	0	0.00290354	0.000675173	0.00108314	0	0	0	0	0	0	0	0.00531927	0	0	0	0.0123476	0	0.0009217	0	0
FAM72B	0.0051804	0.00339288	0.000981447	0.0100464	0.000815314	0.00558162	0.00123264	0.00657903	0.00318989	0.000658689	0.00298751	0.0015873	0	0.00644884	0.0071255	0.00715694	0	0.00472512	0.00228921	0.00613539	0.00337074	0.00123211	0	0	0.00435956	0	0	0	0.00461124	0	0	0.00633783	0.00249035	0.0011771	0.00353659	0.000994263	0.00149514	0	0	0.00469479	0.00871768	0	0.00371338	0	0.00226979	0.000788018	0.0011994	0.00281327
SRGAP2C	0.229115	0.2542	0.190445	0.37321	0.260966	0.211322	0.243844	0.267405	0.209383	0.219229	0.243881	0.194884	0.256951	0.262255	0.233362	0.301246	0	0.286682	0.245313	0.245315	0.23464	0.148864	0.226381	0.153563	0.169656	0.162332	0.37112	0.268291	0.299367	0.308534	0.254131	0.221573	0.218821	0.197686	0.208164	0.190482	0.207844	0.22553	0	0.275502	0.265683	0.334565	0.309311	0.34868	0.251225	0.152504	0.188126	0.196764
FAM72C	0.000557168	0	0	0.00148777	0.00325849	0	0.00217268	0	0.00425816	0.0019047	0	0.00147263	0	0.00993057	0.000655071	0.00300941	0	0	0.00197786	0.00176343	0.00386561	0.00215237	0	0.00120068	0	0.000389709	0	0.00390689	0.000323504	0	0	0	0.00155456	0	0	0.00297789	0.00221726	0	0	0	0	0	0	0	0.000786248	0	0.00373911	0
NBPF15	0.0703824	0.0781712	0.0636347	0.108761	0.108923	0.0557743	0.103796	0.0689307	0.0720226	0.0868514	0.0850275	0.0578136	0.0555979	0.0615381	0.0728535	0.100028	0	0.100521	0.041447	0.0764824	0.098461	0.0712566	0.00907778	0.0993155	0.0408136	0.0366126	0.145524	0.0907558	0.089172	0.110465	0.101678	0.0953824	0.0821242	0.0615523	0.0466414	0.0663692	0.070327	0.0665865	0	0.111464	0.0817844	0.0808677	0.0805466	0.0794786	0.0636689	0.0356374	0.115184	0.0838876
SRGAP2B	0.321961	0.23558	0.201847	0.350507	0.305255	0.254492	0.225902	0.258936	0.209904	0.197671	0.274307	0.199312	0.24838	0.254613	0.252559	0.258691	0	0.278039	0.208482	0.274539	0.251459	0.160557	0.164702	0.154984	0.194217	0.177818	0.341338	0.275139	0.334803	0.351852	0.267518	0.259	0.235931	0.211503	0.221711	0.219574	0.232023	0.21813	0	0.290891	0.272778	0.322592	0.365974	0.289405	0.261235	0.195753	0.18845	0.191179
FAM72D	0.00122698	0.00463539	0.000385967	0.00635073	0.0011461	0.00480773	0.000944644	0	0.00549059	0.000768971	0.00194041	0	0.00434848	0	0.00738988	0.010896	0	0.00256458	0.0022055	0.00550982	0.00588276	0.000463198	0	0.00281721	0.000466525	0	0	0	0.00505153	0.00247137	0	0.00181459	0.00245425	0.00736961	0.000521734	0.00261434	0.00276633	0.00317591	0	0	0.00216403	0.0032663	0.00213529	0	0.000554701	0.00141648	0.00168097	0.00107945
NBPF20	0.00852256	0.0223032	0.0123606	0.0274914	0.0233297	0.0120447	0.0326088	0.0144277	0.01715	0.0131617	0.0144442	0.00674472	0.024945	0.0150394	0.0273271	0.0304393	0	0.0196852	0.0080087	0.0169788	0.017996	0.0051736	0	0.021556	0.00728499	0.0250264	0	0.0200028	0.021727	0.025485	0.0198152	0.0201877	0.0242145	0.0101123	0.00859047	0.00739967	0.0168888	0.0178683	0	0.0256694	0.0208366	0.0158439	0.0238775	0.0156933	0.00601801	0.0228533	0.0188203	0.012505
GPR89A	0.0954687	0.106085	0.0808076	0.130562	0.116804	0.105565	0.244357	0.113752	0.10791	0.0979362	0.095729	0.0922201	0.105417	0.134612	0.12255	0.113721	0	0.109394	0.105269	0.0885069	0.121268	0.0766771	0.109775	0.0928577	0.0588013	0.0693174	0.978837	0.118853	0.11775	0.123014	0.0831363	0.121406	0.102349	0.0962995	0.0715991	0.0913808	0.113044	0.137809	0	0.139078	0.108375	0.124876	0.144906	0.180179	0.0985355	0.0711797	0.0893692	0.116808
PDZK1	0.0178231	0.0125906	0.0229352	0.136278	0.077735	0.0371306	0.0221706	0.0226807	0.0304695	0.00923282	0.00969413	0.0156965	0.000740816	0.0755378	0.00627711	0.0620255	0	0.0412324	0.0329627	0.0232116	0.033033	0.0419267	0	0.0549998	0.00878452	0.00575076	0	0.0377906	0.0913699	0.0780348	0.0211465	0.0763574	0.0210324	0.0180093	0.00868193	0.0119259	0.0152285	0.00632207	0	0.0154822	0.0259935	0.0136479	0.0815705	0.0101355	0.015516	0.0158651	0.0205171	0.0211983
CD160	0	0.000780486	0.00435199	0.0108432	0.00670909	0.000740535	0.00276555	0.00136125	0.00389043	0	0.00239978	0.00130586	0	0.0028109	0.00205239	0.00544745	0	0.00317015	0.004063	0.000334665	0	0.0018734	0	0.00715248	0.00292377	0.00100538	0	0.000871234	0.00078893	0.00750484	0.00929897	0.00706498	0.00142338	0.00269849	0	0.000788441	0.0030188	0.00169863	0	0	0.00585918	0	0.0046279	0	0.00885322	0.00204004	0.00224519	0.0202437
RNF115	0.446659	0.395764	0.281728	0.498425	0.410014	0.360374	0.301674	0.299012	0.257823	0.23894	0.313413	0.265819	0.39384	0.339702	0.339591	0.337774	0	0.380667	0.30529	0.368698	0.327109	0.171659	0.227475	0.231965	0.297178	0.373449	0.341338	0.436679	0.42345	0.455931	0.481354	0.313672	0.326713	0.22255	0.37748	0.2737	0.281377	0.308119	0	0.327378	0.326966	0.402359	0.417183	0.440643	0.356303	0.224862	0.20971	0.268948
POLR3C	0.0934698	0.0762883	0.0890141	0.11518	0.0875643	0.0681466	0.0567001	0.0899126	0.0730695	0.0515621	0.0731352	0.0513664	0.0670079	0.10822	0.104339	0.110321	0	0.0885516	0.0804469	0.0909641	0.0823681	0.0649301	0.0557992	0.0736136	0.0437761	0.0649518	0.145524	0.0326581	0.059835	0.093397	0.106008	0.122217	0.0818784	0.0531525	0.0992348	0.0958427	0.0903907	0.0862117	0	0.0918763	0.10471	0.0624241	0.116237	0.0342979	0.0768868	0.0677498	0.0618182	0.0994443
NUDT17	0.0125305	0.00349314	0.00730444	0.020274	0.00813497	0.00700097	0.0303142	0.00820956	0.0103729	0.00800407	0.00603969	0.00707665	0.0298659	0.00784216	0.0151521	0.018277	0	0.00825729	0.0144958	0.0056832	0.0103573	0.00994284	0.0417378	0.00361489	0.0133651	0.0215021	0	0.0192928	0.016151	0.0126025	0.028071	0.0208277	0.0112577	0.0108539	0.0105393	0.00393474	0.0252105	0.0185513	0	0.00922921	0.0133225	0.0146022	0.00845347	0.0238444	0.0353578	0.0102895	0.0109415	0.0118643
PIAS3	0.0495344	0.0445002	0.0388551	0.0524671	0.0466311	0.0331423	0.042768	0.0660365	0.0348317	0.0220249	0.0349183	0.0168837	0.0283562	0.0303887	0.0245656	0.022764	0	0.0266588	0.053147	0.0396259	0.0552978	0.0202699	0	0.0300439	0.025202	0.0385415	0	0.0462245	0.0316918	0.0727741	0.0343974	0.0457172	0.038284	0.0175027	0.0204874	0.0201546	0.0135206	0.0343323	0	0.0531668	0.0382591	0.0320736	0.0587831	0.0217556	0.0348238	0.012758	0.0261717	0.0170702
ANKRD35	0.00534935	0.0178583	0.0145662	0.0279896	0.0125553	0.00441133	0.00763952	0.0213863	0.0145106	0.00465446	0.00571694	0.0099238	0.0149298	0.0180001	0.0182354	0.0306359	0	0.0120828	0.00704298	0.00679659	0.00478403	0.0214773	0	0.0148935	0.0121134	0.0114166	0	0.0129186	0.0218307	0.0213583	0.0151085	0.0168315	0.0122337	0.0109598	0.017241	0.00453613	0.0106719	0.00405014	0	0.0311613	0.0244544	0.00796486	0.0160649	0.0230023	0.0166752	0.00103771	0.0144757	0.0101913
ITGA10	0.0373054	0.0410086	0.0386902	0.0950955	0.0637191	0.0294509	0.136537	0.0369263	0.0584507	0.0367406	0.034804	0.0398183	0.0278564	0.042513	0.0546423	0.0916157	0	0.0493164	0.0415264	0.060431	0.045562	0.0223011	0.0197975	0.0440731	0.0271936	0.0409579	0	0.0271777	0.0496127	0.0792693	0.0679103	0.060567	0.0378953	0.0547046	0.0408891	0.0547144	0.0932547	0.0747243	0	0.0629044	0.0539757	0.0348489	0.0335053	0.0484136	0.0526393	0.0637779	0.0862076	0.131317
PEX11B	0.103797	0.0651089	0.0655327	0.110524	0.107277	0.0815075	0.0755191	0.0870056	0.0912091	0.0335085	0.0500179	0.0385851	0.0670492	0.154381	0.0881375	0.119665	0	0.104144	0.104753	0.0800645	0.0808134	0.0644602	0.0435022	0.0939453	0.0599154	0.0419708	0.131819	0.0509602	0.130208	0.0936192	0.0510161	0.104061	0.0706308	0.0541133	0.0591237	0.076506	0.0545716	0.0590342	0	0.0688101	0.0920665	0.0653906	0.129837	0.0527069	0.0860692	0.041975	0.0605255	0.0517902
RBM8A	0.0569496	0.0440021	0.0669288	0.0974431	0.0694493	0.0578405	0.108189	0.0610505	0.0647569	0.0318401	0.0613384	0.0262285	0.0548391	0.0798936	0.0440224	0.04839	0	0.0519573	0.125889	0.0455276	0.0605517	0.0519889	0.0787338	0.0528509	0.0446079	0.0487092	0	0.0393433	0.0685832	0.0524415	0.0718294	0.0956792	0.0409922	0.0377019	0.0276784	0.0400127	0.0536203	0.0353914	0	0.0595764	0.0476054	0.0618654	0.060379	0.0476606	0.0493014	0.0677798	0.0323521	0.0551977
AC243547.3	0.000377927	0	0.000523035	0.00241125	0	0	0	0	0.00130657	0	0	0	0	0.00181408	0	0.00424065	0	0	0.00101201	0	0	0.000901636	0	0.00356852	0	0	0	0	0.003007	0.00112161	0	0.000744254	0.000732381	0	0	0	0	0	0	0	0	0	0.00118324	0	0	0.000918657	0	0.00128735
LIX1L	0.0773107	0.0661187	0.0512123	0.101558	0.0746177	0.0551009	0.0382164	0.0744363	0.0541172	0.0325404	0.081445	0.0654855	0.067236	0.115381	0.0801409	0.0772499	0	0.124284	0.0744802	0.108282	0.063736	0.0575502	0.0860314	0.0517047	0.0566027	0.0433992	0	0.0425108	0.101952	0.0673373	0.0679868	0.101392	0.0597397	0.041128	0.0634843	0.041039	0.0441934	0.055084	0	0.0481074	0.052804	0.0442893	0.151193	0.05844	0.0867436	0.038486	0.0239896	0.0862832
ANKRD34A	0.0207978	0.0153414	0.0434442	0.0525879	0.0510609	0.0814535	0.0823133	0.0630182	0.0405991	0.0252028	0.0332203	0.0217402	0.0356103	0.02999	0.0161371	0.0305201	0	0.0133112	0.0824098	0.032356	0.0391098	0.0349965	0	0.0123763	0.0712538	0.0271152	0	0.0544852	0.0827052	0.0441689	0.0245588	0.0455419	0.0266036	0.0438656	0.0184955	0.0178565	0.053628	0.0421225	0	0.0476538	0.0178024	0.00915521	0.0224644	0.0254903	0.0569632	0.016809	0.0205594	0.0219201
POLR3GL	0.0197125	0.0168114	0.0128545	0.036749	0.0159471	0.0110442	0.0279409	0.0332079	0.018797	0.0121288	0.00282384	0.0117329	0.0165473	0.0334548	0.0135522	0.0230968	0	0.0188444	0.0321405	0.0210815	0.017399	0.0150347	0	0.0343525	0.0239036	0.00795797	0	0.0193527	0.0219695	0.0191028	0.00507114	0.0395176	0.0214307	0.0252102	0.0109217	0.00550674	0.0144295	0.0195152	0	0.0114832	0.0242609	0.0192095	0.042731	0.0142554	0.0164123	0.0066425	0.0263938	0.0184609
TXNIP	0.0332258	0.0172824	0.0322072	0.0220189	0.00742303	0.0119193	0.0149774	0.0124014	0.0083114	0.000234208	0.007419	0.00714097	0.0025391	0.00412561	0.00287731	0	0	0.00237266	0.00826595	0.000738612	0.00800596	0.0113538	0.0104492	0.00551182	0.0233214	0.00964114	0	0.0136791	0.0344656	0.0128007	0.0412091	0.0137038	0.0169819	0.0332029	0.0242282	0.00647322	0.00650555	0.0020273	0	0.0137624	0	0.0176431	0.057797	0.0143615	0.0345183	0.000885636	0.00664259	0.00249654
HJV	0.00577185	0.00336735	0.00562809	0.0100257	0.00450451	0.00383205	0.00729674	0.00692348	0.00499978	0.00407194	0	0	0.0138836	0.00166179	0.00522236	0.00708947	0	0.00876898	0.00119898	0.0029407	0.0034745	0.00521455	0	0.00121296	0.00207087	0.00671401	0	0.00310347	0.0124119	0.00491743	0.0084297	0.00480118	0.0059636	0.0134533	0.00495881	0.00187549	0.00819027	0.00364693	0	0.012001	0.00971693	0.0147213	0.00558962	0.0197364	0.0112174	0.00125934	0.00490541	0.0613561
NBPF10	0.00438717	0	0.000570133	0.00111317	0.000362554	0	0	0.00133905	0.000379234	0.00117863	0.0013151	0.00103362	0.00103806	0.0024875	0.00072423	0.00196871	0	0	0.00193333	0	0	0.000852794	0	0.00329967	0.000296829	0.00820185	0	0	0.00104735	0	0.00100628	0.00297516	0.00142125	0.00472492	0	0.000821266	0	0	0	0.000763858	0.000575129	0.0064216	0	0	0.000824924	0	0.00280917	0.00369009
NBPF12	0.151088	0.124407	0.1074	0.172537	0.183402	0.115232	0.114115	0.111487	0.109514	0.0870641	0.093614	0.093046	0.115632	0.150983	0.137807	0.149255	0	0.138251	0.122674	0.164345	0.123191	0.111549	0.126649	0.108056	0.0731393	0.104481	0.145524	0.115047	0.135352	0.144679	0.0961231	0.129713	0.123079	0.0929089	0.102724	0.119989	0.117603	0.155455	0	0.143682	0.126158	0.110548	0.157933	0.103373	0.147638	0.0783564	0.0974309	0.142648
PRKAB2	0.133077	0.0995416	0.0856861	0.14365	0.16165	0.113307	0.0780853	0.0974342	0.0996085	0.0568063	0.0705978	0.0737417	0.0794246	0.100737	0.0902855	0.123033	0	0.0977216	0.0979083	0.0859129	0.110519	0.0763683	0.0751111	0.0783374	0.0868333	0.0883504	0	0.139889	0.145801	0.136586	0.109549	0.121555	0.0856857	0.0736088	0.0679803	0.0551299	0.0922236	0.0858339	0	0.0853938	0.10057	0.07887	0.0886781	0.155381	0.101496	0.109847	0.0838007	0.116086
FMO5	0.0296174	0.0293181	0.0395949	0.153332	0.082956	0.0295185	0.0489582	0.0405342	0.0512138	0.0142165	0.0282084	0.0196673	0.0144269	0.0587186	0.0450137	0.0957693	0	0.0430731	0.0762178	0.0266562	0.0547554	0.0424671	0	0.0675294	0.0160324	0.00953231	0	0.0260747	0.0952661	0.0521065	0.0270395	0.0733951	0.0295953	0.0627146	0.0257016	0.0156241	0.0254885	0.0205997	0	0.037854	0.0283368	0.0227643	0.0779192	0	0.0376304	0.0578232	0.0386543	0.0235315
CHD1L	0.237297	0.220536	0.188579	0.271471	0.307107	0.189213	0.137571	0.20027	0.175056	0.136796	0.184197	0.148383	0.223251	0.200852	0.224987	0.231867	0	0.21451	0.1766	0.205453	0.192631	0.135417	0.194313	0.138489	0.14515	0.174343	0.131819	0.178128	0.183273	0.239856	0.231043	0.184252	0.171673	0.161749	0.167965	0.141206	0.158163	0.195682	0	0.242178	0.191045	0.192669	0.224919	0.21379	0.162775	0.163504	0.141799	0.125559
BCL9	0.0953701	0.0720815	0.0892367	0.103531	0.116752	0.0670753	0.065138	0.0712154	0.0668409	0.0701871	0.0586881	0.0521853	0.054276	0.0333679	0.0475803	0.066884	0	0.0761964	0.0825857	0.071691	0.0631525	0.0664839	0.0379317	0.0983478	0.0840266	0.0743179	0	0.0952113	0.071233	0.102243	0.0879794	0.102668	0.0727939	0.0720772	0.0538063	0.044884	0.0533397	0.0735206	0	0.0829788	0.0594562	0.0389669	0.0962405	0.0679837	0.0824496	0.0569108	0.0495304	0.059206
ACP6	0.112725	0.150276	0.127205	0.16652	0.198026	0.115569	0.130854	0.11924	0.11674	0.0822628	0.07855	0.0893428	0.120696	0.0773688	0.129215	0.147909	0	0.145105	0.0906917	0.115452	0.107214	0.101368	0.125655	0.0983893	0.116309	0.0933048	0.131819	0.161167	0.206789	0.166462	0.128115	0.170378	0.11462	0.124999	0.127296	0.0835713	0.114487	0.16672	0	0.162301	0.137189	0.153991	0.166734	0.118796	0.139122	0.0409919	0.0924209	0.15673
GJA5	0	0	5.56122e-05	0.00153117	0.00206835	0	0	0	0	0	0	0	0	0	0	0	0	0	0	0	0	0	0	0	0	0	0	0	0.00134677	0.00165694	0	0	0	0	0	0	0.000339558	0	0	0	0.00312434	0	0	0	0	0	0	0
GPR89B	0.144036	0.10887	0.12107	0.187897	0.195576	0.108063	0.29262	0.127094	0.119472	0.122793	0.11194	0.0949173	0.124493	0.130457	0.165355	0.182614	0	0.133855	0.140318	0.119719	0.133808	0.101646	0.136529	0.11113	0.0862013	0.0752615	0.131819	0.176919	0.200588	0.118894	0.152976	0.181827	0.137143	0.145798	0.140813	0.100625	0.154513	0.162819	0	0.177259	0.183858	0.198427	0.191167	0.291035	0.12477	0.10327	0.144039	0.215054
NBPF11	0.0584496	0.0751915	0.0677217	0.125799	0.131085	0.0665404	0.0907689	0.0740771	0.0783009	0.0593168	0.102332	0.0558265	0.0763387	0.10983	0.0940349	0.115084	0	0.137804	0.0717201	0.100787	0.0946347	0.0697811	0.0857141	0.0791172	0.0504908	0.0609654	0	0.0733857	0.0997628	0.141898	0.118052	0.102558	0.116049	0.0918716	0.0789993	0.0535968	0.101547	0.0972403	0	0.102275	0.0956922	0.085439	0.110138	0.0729687	0.0783965	0.059127	0.0496007	0.100749
PPIAL4G	0.0137992	0.0069537	0.0108017	0.0150954	0.0131601	0.00663961	0.00906684	0.00345915	0.00891931	0.0054303	0.0067432	0.00590146	0.00354814	0.0285857	0.00898637	0.0102945	0	0.00581336	0.0062332	0.00654931	0.0102584	0.0113424	0	0.00516892	0.0141949	0.0161139	0	0.00646132	0.00798444	0.0148334	0.00323284	0.00744273	0.00411149	0.0100861	0.0033761	0.00766667	0.00551224	0	0	0.00580432	0.00490581	0.00649887	0.00833945	0.012807	0.00419	0.00200636	0.0113694	0.00831533
NBPF14	0.00751583	0.00767049	0.0104945	0.0148905	0.0134842	0.0116301	0.00575823	0.00513701	0.00665748	0.00728412	0.0106744	0.00622961	0.00640849	0.0115277	0.00807871	0.0117566	0	0.00766089	0.0107376	0.00939085	0.0135113	0.0136795	0	0.00602015	0.00459171	0.00354701	0	0.00487231	0.0162523	0.025712	0.00687115	0.014251	0.0153042	0.0110273	0.00307535	0.00739108	0.0118163	0.00854248	0	0.0222195	0.00541662	0	0.0135748	0.0179109	0.0157784	0.00373445	0.00333729	0.0128382
NUDT4B	0	0	0	0.00113557	0	0.000838704	0.00345851	0	0.00273395	0.000328568	0.00170953	0.00098115	0	0	0	0.000859642	0	0.000510158	0.000403056	0	0	0.0012385	0.0196159	0.00339544	0	0	0	0	0.00142196	0	0.00185665	0.00188503	0.000338152	0	0	0	0.000661733	0	0	0	0	0.00455127	0	0	0	0.00366451	0.00162879	0.00239137
PDE4DIP	0.298705	0.304297	0.142671	0.327164	0.224071	0.227796	0.165199	0.136351	0.109225	0.126446	0.236783	0.179988	0.336773	0.102022	0.199399	0.204503	0	0.17544	0.142202	0.206092	0.158196	0.0779781	0.602302	0.0810312	0.18051	0.307893	0.246018	0.333504	0.204489	0.289224	0.459375	0.133283	0.145555	0.134497	0.327631	0.161468	0.114403	0.186501	0	0.2087	0.208182	0.56511	0.23664	0.527873	0.189629	0.114415	0.102656	0.15134
NBPF9	0.0433231	0.0688908	0.0619804	0.0980186	0.0689299	0.0691848	0.0960309	0.0903536	0.0868764	0.0596382	0.0678385	0.0542646	0.0883842	0.0694269	0.0471621	0.106954	0	0.0863163	0.0874573	0.0719645	0.0697307	0.0697387	0.0384641	0.0636233	0.0630446	0.0742292	0	0.0781303	0.0601935	0.0654292	0.0854636	0.0504023	0.0673144	0.0766455	0.0434947	0.0534314	0.0730428	0.102935	0	0.100819	0.0846313	0.0730443	0.0954835	0.0339276	0.0629227	0.0798518	0.0629272	0.0732477
NBPF19	0.0412847	0.0409316	0.0457228	0.0560052	0.0615728	0.0390204	0.0431483	0.0405688	0.0463247	0.0359171	0.0370482	0.0315112	0.0492906	0.112858	0.0561905	0.0520152	0	0.0592838	0.042202	0.037257	0.0297725	0.0144594	0.0168086	0.0312139	0.0394958	0.0181175	0.145524	0.0656014	0.044147	0.0546703	0.041413	0.050204	0.0413222	0.0227419	0.0117615	0.0424475	0.0323721	0.0273338	0	0.0491898	0.0329552	0.0164295	0.0634277	0.004751	0.0498376	0.0133853	0.0308592	0.0362723
FCGR1A	0.00186317	0	0	0.00600946	0.000784562	0	0.00268413	0.00759053	0.00247226	0	0	0.000655599	0.00410142	0.00366952	0	0.00121799	0	0	0	0	0.00222192	0.00072244	0	0	0	0.00145451	0	0.00252523	0.000717858	0.00243377	0.00949074	0.00139264	0.00170523	0	0	0	0	0	0	0.00263435	0	0.000512198	0.0016718	0	0	0	0.000739413	0.00121753
HIST2H2BF	0.0126588	0.00855599	0.0178024	0.0446553	0.0422855	0.0248126	0.0280553	0.017182	0.0227083	0.0129919	0.00870657	0.00801635	0.0127173	0.0161623	0.0207585	0.00826287	0	0.0263705	0.0184905	0.0180474	0.0273539	0.0144399	0.00670625	0.0174883	0.0180352	0.0165195	0	0.0112657	0.0435067	0.0221589	0.00735665	0.0236679	0.0139361	0.00671276	0.00527439	0.0149523	0.0181247	0.00440854	0	0.01434	0.0140612	0.0207664	0.0363889	0.012396	0.0101854	0.00212952	0.010579	0.0243748
HIST2H4A	0	0	0	0	0	0	0	0.000671738	6.97531e-05	0	0	0	0	0	0	0	0	0	0	0.000148195	0	0	0	0	0	0	0	0	0	0	0	0	0	0	0	0	0	0	0	0	0	0	0	0	0.000168479	0	0	0
HIST2H4B	0	0	0.0011818	0.00192661	0	0	0.000674715	0	0	0	0.00222496	0	0	0	0	0.00175517	0	0	0.000613461	0	0	0	0	0.00285705	0.000250356	0.000739199	0	0	0	0	0	0	0	0	0	0	0	0	0	0	0	0	0	0	0	0	0	0
HIST2H2BE	0.000469658	0.0087605	0.00763185	0.0112599	0.00749869	0.00872363	0.0328874	0.00429992	0.00379943	0.00313015	0.00273055	0.00518552	0.00139824	0.00560869	0.00780741	0.00853349	0	0.00443656	0.0113246	0.00367064	0.00529046	0.00122034	0	0.00440057	0.0108407	0.0102009	0.37112	0.0119856	0.00531188	0.0119268	0.00142215	0.00483408	0.00536255	0.00176672	0	0.00575826	0.00370269	0.00387316	0	0.0039838	0.000471076	0.0012034	0	0.0191608	0.0175552	0.00160218	0.00300339	0.0101482
HIST2H2AC	0.000415185	0	0	0.000867835	0	0	0.00116467	0.00121124	0.000856191	0	0	0.000629386	0	0.0022703	0	0	0	0	0	0	0	0	0	0	0	0	0	0	0	0	0	0	0.00114613	0	0	0	0	0	0	0	0	0	0	0	0	0	0	0.000815466
BOLA1	0.0112919	0.0246268	0.0248146	0.0429395	0.0299741	0.0206899	0.0297187	0.0475232	0.0327083	0.0127293	0.0229115	0.00887249	0.0179459	0.0471167	0.0269872	0.0595934	0	0.0373016	0.0350876	0.0188388	0.0275473	0.0155485	0	0.0340304	0.0110879	0.0444362	0	0.0160876	0.044318	0.0309507	0.0216981	0.0421979	0.0197372	0.0211384	0.00700547	0.00897409	0.0201206	0.0286513	0	0.025462	0.0314219	0.0182666	0.0428387	0.0129861	0.01633	0.00340599	0.00497873	0.0191247
SV2A	0.479541	0.356784	0.322775	0.506912	0.377143	0.437371	0.356786	0.374403	0.251055	0.260646	0.395682	0.288831	0.44189	0.277178	0.304377	0.322476	0	0.339139	0.345536	0.372226	0.335657	0.188495	0.415524	0.157201	0.35493	0.379793	0.341338	0.496732	0.478511	0.505963	0.554986	0.292212	0.325744	0.237189	0.321163	0.257801	0.291615	0.349751	0	0.375858	0.279035	0.523938	0.456745	0.474885	0.443898	0.224191	0.230499	0.269041
SF3B4	0.0272358	0.041061	0.0246166	0.037886	0.0368802	0.0346371	0.118818	0.0464185	0.0383086	0.0166959	0.0290172	0.0181185	0.035294	0.043006	0.042709	0.0339706	0	0.0243977	0.0630985	0.0218514	0.0422965	0.0239288	0.0437987	0.0204244	0.0248125	0.0182852	0	0.0326041	0.0335703	0.0431885	0.0172914	0.0351182	0.0280072	0.0361711	0.0140658	0.0161958	0.0324587	0.0462368	0	0.03492	0.026319	0.0103183	0.0436153	0.038491	0.0312673	0.0334939	0.0180485	0.0583691
MTMR11	0.0235038	0.0189537	0.0361699	0.0698647	0.0410229	0.0157869	0.0564723	0.036306	0.0294793	0.00785824	0.022238	0.0261294	0.0244351	0.0410804	0.0356303	0.0477283	0	0.0420605	0.0381124	0.0314106	0.0314334	0.0158519	0	0.0263523	0.026383	0.0201172	0.37112	0.0210098	0.0421757	0.0567198	0.0278529	0.0399615	0.0342895	0.0215909	0.0161312	0.0105782	0.0192628	0.0373135	0	0.0404505	0.0336051	0.0070999	0.0693299	0.0841849	0.0217592	0.0263025	0.0124084	0.0176929
OTUD7B	0.204258	0.191365	0.201827	0.270476	0.210189	0.202566	0.170805	0.182768	0.169971	0.12339	0.215315	0.139711	0.225542	0.185778	0.216159	0.19962	0	0.235213	0.191702	0.214514	0.180721	0.137003	0.160323	0.139049	0.145474	0.219343	0	0.228784	0.253746	0.24206	0.248399	0.197385	0.187699	0.130755	0.206803	0.151189	0.193108	0.195442	0	0.199039	0.184231	0.245839	0.234151	0.17267	0.205994	0.253847	0.158133	0.158584
VPS45	0.479321	0.401421	0.303451	0.511624	0.429963	0.328986	0.321845	0.340254	0.232732	0.254348	0.37769	0.283781	0.457732	0.302656	0.329976	0.33335	0	0.332648	0.33463	0.344465	0.318775	0.187889	0.32502	0.191819	0.294469	0.36729	0.41498	0.476675	0.477913	0.500095	0.528739	0.308791	0.317742	0.239275	0.379788	0.256056	0.276888	0.321787	0	0.339815	0.310577	0.478521	0.431311	0.590902	0.361134	0.203297	0.242796	0.252501
PLEKHO1	0.280915	0.176244	0.170006	0.230121	0.152433	0.169546	0.280082	0.199868	0.195894	0.150952	0.188476	0.141713	0.241319	0.214928	0.178041	0.236814	0	0.157651	0.229442	0.153869	0.196495	0.134293	0.0863776	0.114288	0.173767	0.194935	0.356541	0.221318	0.264296	0.240043	0.243691	0.229978	0.198613	0.142676	0.16903	0.155812	0.185832	0.197759	0	0.199641	0.17945	0.232393	0.216351	0.223042	0.250475	0.169603	0.146883	0.160134
ANP32E	0.0884872	0.0725694	0.0723199	0.0895659	0.0520855	0.0981366	0.10047	0.077629	0.0756223	0.0282152	0.0720512	0.0742068	0.0639536	0.0789018	0.0440611	0.0978518	0	0.0563627	0.0969259	0.0464872	0.0575175	0.0665975	0.0929846	0.0473675	0.0915797	0.0674076	0.131819	0.0974604	0.159274	0.0611682	0.0637783	0.0891546	0.0602619	0.070401	0.0909779	0.0380346	0.068095	0.0457485	0	0.0579016	0.0533145	0.0697088	0.102721	0.0910294	0.0618995	0.0527892	0.0467069	0.0545755
CA14	0.00250104	0.00758628	0.00206668	0.00764544	0	0	0	0.00734519	0.00265533	0.000884241	0.00115046	0.00305533	0	0	0.00315219	0.0019879	0	0	0	0.0012088	0.00297637	0.0013799	0	0.00374703	0	0.00410632	0	0	0.00214344	0	0	0.00445511	0.00222774	0	0	0.00027661	0.00125308	0.00257211	0	0.00308286	0.00174364	0.00128355	0.00313088	0	0	0.00246405	0	0.0039146
APH1A	0.0393928	0.0617651	0.0322381	0.0612191	0.0616271	0.0572367	0.0302063	0.0782246	0.0662637	0.0185251	0.0421756	0.0301615	0.0607436	0.0650894	0.038125	0.0878093	0	0.0597497	0.0892051	0.062275	0.0752586	0.0320297	0.0380953	0.041492	0.0585387	0.0565031	0	0.0522729	0.0834229	0.0462679	0.0669134	0.090355	0.0481006	0.0256457	0.034465	0.0441313	0.0397568	0.0248615	0	0.0471971	0.0426113	0.0550022	0.0712315	0.0328601	0.0503661	0.0201977	0.0413945	0.0260658
C1orf54	0.0160963	0.023051	0.0375576	0.0534687	0.0419993	0.0218476	0.0164031	0.0302703	0.0483524	0.0196192	0.0296355	0.0153423	0.0250963	0.0843796	0.050303	0.0566918	0	0.0541183	0.0317378	0.0376953	0.0371326	0.0417244	0.107914	0.0456258	0.0134014	0.0176208	0	0.014353	0.052137	0.020574	0.0226818	0.0499771	0.0373564	0.0186979	0.0245733	0.0320238	0.0249228	0.0352448	0	0.0286076	0.0573315	0.0198704	0.0334709	0	0.0160167	0.0604808	0.0281167	0.0322632
CIART	0.0413838	0.0300953	0.0340194	0.043081	0.0611418	0.0320118	0.131535	0.0361132	0.0388047	0.0186997	0.0340006	0.0375109	0.02287	0.0957745	0.0463722	0.0580277	0	0.0614321	0.044381	0.0324474	0.100355	0.0260302	0	0.0718251	0.0212347	0.0323625	0	0.0246619	0.0767693	0.0412883	0.0406452	0.0409632	0.0488138	0.0237185	0.0171485	0.041493	0.0265809	0.0241593	0	0.0261802	0.0254338	0.0368521	0.0650248	0.114269	0.0455739	0.00157228	0.00956608	0.028922
MRPS21	0.197241	0.179132	0.188207	0.404077	0.287686	0.234674	0.241853	0.23253	0.194835	0.146579	0.155396	0.132236	0.203732	0.274037	0.195298	0.267164	0	0.230018	0.288015	0.196156	0.229589	0.132519	0.282673	0.160783	0.195142	0.199195	0.145524	0.230327	0.329136	0.267533	0.30848	0.251697	0.172041	0.145828	0.184298	0.147732	0.167499	0.188975	0	0.203327	0.185176	0.186219	0.306419	0.228801	0.206394	0.120185	0.128814	0.120027
PRPF3	0.160908	0.162297	0.131333	0.192203	0.151613	0.118847	0.189192	0.147177	0.111866	0.122851	0.0975295	0.112041	0.15714	0.165112	0.144251	0.165975	0	0.185696	0.118465	0.127518	0.158343	0.113445	0.118229	0.120288	0.102961	0.114362	0.131819	0.138541	0.162954	0.124729	0.259406	0.167874	0.153295	0.138793	0.150535	0.131945	0.148287	0.15695	0	0.203479	0.13229	0.145644	0.21463	0.103051	0.158139	0.117009	0.0957964	0.133074
RPRD2	0.514902	0.403907	0.314692	0.546955	0.419108	0.376937	0.328706	0.332723	0.253775	0.249275	0.338555	0.291058	0.397631	0.339089	0.310732	0.39799	0	0.400392	0.298522	0.37297	0.277783	0.145041	0.593341	0.164254	0.293887	0.397761	0.742149	0.515013	0.473897	0.525145	0.596343	0.296989	0.334657	0.238738	0.348504	0.248999	0.256024	0.318048	0	0.358797	0.360643	0.514771	0.488708	0.704752	0.406371	0.255291	0.201923	0.304948
TARS2	0.116135	0.0938571	0.0739001	0.103132	0.0794838	0.0649318	0.0850227	0.106566	0.0752791	0.0618339	0.0787391	0.0661192	0.113679	0.141831	0.121855	0.0978344	0	0.16464	0.0979396	0.10217	0.0946826	0.0793155	0.0581473	0.0752071	0.052142	0.0709017	0	0.0522894	0.105987	0.0808354	0.169147	0.116864	0.0981941	0.083609	0.0734501	0.0854097	0.0703717	0.0921203	0	0.128417	0.11517	0.153802	0.160814	0.0632355	0.0698644	0.0885997	0.102485	0.099599
ECM1	0.0937922	0.0875846	0.0940856	0.280998	0.17759	0.16305	0.124778	0.170431	0.183316	0.0922261	0.0910967	0.0458421	0.103678	0.208497	0.174805	0.288955	0	0.183994	0.16479	0.174785	0.205624	0.0869343	0.127781	0.115796	0.127868	0.10133	0	0.0989104	0.215515	0.131024	0.113905	0.144206	0.0916182	0.0752622	0.0555503	0.0935396	0.0977667	0.105915	0	0.071168	0.261575	0.0611702	0.161716	0.169699	0.133732	0.112967	0.135351	0.0843985
ADAMTSL4	0.00139176	0.00309	0.000208855	0	0.00134626	0	0.00387502	0.000520049	0.00172568	0.00116727	0	0.00111953	0	0.00238182	0.00407908	0.000710249	0	0.00347694	0.000321677	0.00184323	0.00529865	0.000657041	0	0.00073794	0	0.0139171	0	0.00475806	0.00263849	0.00769066	0.00323284	0.00267343	0.00131588	0	0	0	0.0010327	0	0	0	0	0	0.0054596	0	0	0	0.00396692	0.0186303
MCL1	0.0531725	0.0299981	0.0290012	0.0316621	0.0335957	0.0314945	0.0690036	0.0297983	0.0413355	0.015182	0.042796	0.0322447	0.0170377	0.0281228	0.0314953	0.0567303	0	0.0344474	0.0506514	0.0329451	0.0292329	0.0243042	0.0148973	0.027882	0.0439276	0.0396987	0	0.0455308	0.0555983	0.027073	0.0441421	0.0407958	0.0274982	0.0146885	0.0140751	0.0220518	0.0307822	0.0347607	0	0.0406889	0.0274582	0.0236703	0.0480708	0.0658096	0.039268	0.0192727	0.013193	0.0391371
ENSA	0.521305	0.433699	0.320231	0.48653	0.436177	0.332977	0.332865	0.352911	0.260856	0.276968	0.356829	0.319264	0.404513	0.304327	0.362004	0.383484	0	0.370705	0.327724	0.391962	0.338926	0.201701	0.538005	0.225806	0.267974	0.39094	0.747242	0.450639	0.434852	0.479897	0.693989	0.314584	0.351305	0.315216	0.408513	0.284612	0.293759	0.347888	0	0.399274	0.321969	0.554497	0.523567	0.492824	0.390388	0.240678	0.219438	0.261595
GOLPH3L	0.12751	0.102252	0.0971636	0.134023	0.0937875	0.148869	0.172756	0.117566	0.0706302	0.0632607	0.0888212	0.0574802	0.105384	0.0758962	0.0697185	0.112547	0	0.0798681	0.102071	0.0781613	0.102786	0.0657396	0.120331	0.0647356	0.0718061	0.072149	0.138841	0.131588	0.101126	0.123662	0.0852442	0.0890878	0.0734788	0.0672337	0.0360949	0.0789776	0.0967816	0.124765	0	0.0769841	0.105839	0.0946792	0.122107	0.158895	0.0961014	0.102201	0.0500337	0.121684
HORMAD1	0.0117439	0.0088629	0.00681836	0.0211184	0.0161212	0.0183162	0.00868362	0.00595543	0.00775125	0.0113516	0.00858449	0.00721869	0.0196688	0.0120182	0.00843841	0.0122247	0	0.0212352	0.00831714	0.00699268	0.01604	0.00860771	0	0.0065081	0.0103684	0.00884238	0	0.00667739	0.0108149	0.0179149	0.00277433	0.0127216	0.00738533	0.00460024	0.014589	0.0134301	0.0101729	0.0160993	0	0.0253301	0.0162563	0.00371445	0.00707504	0	0.00790839	0.00637158	0.00446526	0.025869
CTSS	0.0487955	0.0648887	0.0442448	0.118392	0.0666058	0.0746731	0.0567876	0.0705098	0.0590831	0.0349128	0.0724627	0.0758496	0.0868827	0.108917	0.0864245	0.0740118	0	0.140568	0.0465495	0.0978436	0.085558	0.0519401	0.0130341	0.0437612	0.0580444	0.0826509	0	0.0682361	0.0897392	0.0864286	0.0788973	0.134617	0.0476431	0.0360722	0.060779	0.0836175	0.0660478	0.0880411	0	0.0600362	0.0743609	0.0458434	0.0479254	0.0368326	0.0397887	0.0639508	0.0561752	0.0479303
CTSK	0.0516564	0.031125	0.0326901	0.0654104	0.0508408	0.0394332	0.0728491	0.0371526	0.0474398	0.0226383	0.0171247	0.0272102	0.0447038	0.0390155	0.0362443	0.0368082	0	0.0752018	0.056002	0.0597886	0.0530389	0.0202501	0.0143307	0.0562464	0.0560857	0.0230493	0	0.0495663	0.0680385	0.0511238	0.0371538	0.0957986	0.0310718	0.0354743	0.0394193	0.0339322	0.0474939	0.0421403	0	0.0624518	0.042745	0.0240108	0.060627	0.0347536	0.0494041	0.0278551	0.0117695	0.0146853
ARNT	0.342927	0.254364	0.215319	0.319718	0.275363	0.25895	0.227685	0.239542	0.19977	0.178214	0.242295	0.166955	0.213834	0.224954	0.231107	0.270093	0	0.252293	0.248717	0.23546	0.251867	0.152318	0.204773	0.161448	0.20727	0.269973	0.718281	0.337259	0.346097	0.330521	0.259328	0.26176	0.210648	0.165152	0.244455	0.198016	0.206167	0.188653	0	0.265583	0.233687	0.25678	0.327015	0.251257	0.253381	0.165788	0.166697	0.192495
CTXND2	0.000719859	0.00299187	0.00438731	0.0237874	0.011113	0.00616526	0.00587141	0.00167049	0.000601289	0	0	0	0.00203755	0.00614241	0.0020622	0.00850999	0	0.00446393	0.000803893	0.00406536	0	0.00304301	0.0134341	0.0028669	0.00376077	0.00125426	0	0.0101689	0.0116132	0.00345034	0	0.00329726	0.00209471	0.00595073	0.00312554	0.00194181	0.00145027	0.000838643	0	0.00250322	0.00289981	0.00204161	0.00710266	0	0	0.00184168	0.0025391	0.0031688
SETDB1	0.182079	0.165915	0.153231	0.19686	0.18705	0.138781	0.141159	0.169053	0.154015	0.122014	0.166712	0.129058	0.221571	0.24551	0.192585	0.205589	0	0.196931	0.16897	0.172195	0.147751	0.114351	0.158928	0.10873	0.131367	0.156996	0.145524	0.158224	0.190695	0.182641	0.201103	0.186088	0.153166	0.136595	0.148571	0.123577	0.132163	0.151182	0	0.167916	0.168478	0.199617	0.220957	0.171511	0.137548	0.105584	0.126352	0.138348
CERS2	0.045515	0.0321638	0.0448273	0.0540739	0.0448968	0.0399215	0.0478019	0.0395794	0.0565903	0.0219994	0.0378401	0.0225758	0.0568858	0.0744915	0.0478789	0.050788	0	0.0411023	0.031937	0.0194316	0.0350407	0.026796	0.0082557	0.0373805	0.0159864	0.0314456	0	0.0446087	0.0417438	0.0603757	0.0323612	0.0629682	0.0221842	0.0259764	0.0207308	0.0184061	0.0288509	0.0313266	0	0.0196547	0.0510006	0.032917	0.0507199	0.0218006	0.0309396	0.0198417	0.0359832	0.0127487
ANXA9	0.000413052	0	0.00221873	0.00789138	0.00506766	0.00403637	0.00207313	0.000687623	0.00215741	0	0	0	0	0.00464218	0	0	0	0	0.00228131	0	0.0014962	0.000815208	0	0.00144588	0.00126592	0.00166797	0	0.00102177	0.00411801	0	0	0.0033653	0.00210776	0.00244109	0	0.000563532	0	0.00174787	0	0.00228457	0.00224992	0	0.00275904	0	0.00057764	0.00208821	0.0011994	0.000828205
MINDY1	0.0179164	0.0143152	0.0146849	0.0194688	0.00934399	0.0110315	0.0089374	0.00870038	0.0121542	0.00504395	0.0044537	0.00823056	0.00710878	0.0322562	0.0185273	0.00561152	0	0.00606648	0.0108212	0.0155502	0.0199555	0.00907197	0	0.00584344	0.0101893	0.00950141	0	0.0287531	0.00936345	0.00952931	0.0147557	0.0150117	0.0138986	0.0111619	0.00944654	0.0149287	0.0107163	0.0103625	0	0.00907852	0.0123133	0.0137849	0.0152756	0.00912439	0.0135068	0.00693085	0.0123368	0.0175192
PRUNE1	0.0700546	0.0845932	0.0691157	0.108788	0.101103	0.0520207	0.0985072	0.0806691	0.0793689	0.0442659	0.0556053	0.0558518	0.0693364	0.0753718	0.0674209	0.0737009	0	0.0792821	0.0732129	0.0765951	0.0568118	0.0521446	0.0852186	0.0587318	0.076739	0.0771127	0.145524	0.078857	0.0984185	0.0868894	0.114585	0.0862657	0.0698503	0.0514842	0.0522122	0.0564646	0.0624695	0.0499557	0	0.0694926	0.0747196	0.0712395	0.072582	0.0972808	0.0909345	0.0723055	0.0588631	0.0730395
BNIPL	0.00289373	0.0131605	0.00998623	0.0233733	0.00712882	0.00546001	0.0204841	0.0109047	0.0130029	0.00659046	0.00539569	0.0123539	0.00123994	0.00439676	0.00259493	0.0146839	0	0.0159968	0.0148808	0.00860684	0.0172299	0.0108745	0	0.0040948	0.0108753	0.00191289	0	0.0144528	0.032503	0.00637773	0.00166604	0.0222683	0.00720774	0.00611937	0.00482497	0.00925755	0.0158667	0.0156759	0	0.00290665	0.0117558	0.0183093	0.00805604	0.0338942	0.0113833	0.00501893	0.006037	0.0209202
C1orf56	0.0222784	0.0142127	0.0348523	0.250118	0.123356	0.0705605	0.04633	0.055015	0.0540407	0.0163278	0.0296233	0.0264405	0.0315422	0.14493	0.0303329	0.120908	0	0.0779066	0.128708	0.0408201	0.0737853	0.0436349	0.0100041	0.0778545	0.0267772	0.0110563	0	0.0735457	0.163272	0.0871644	0.00995791	0.10207	0.022979	0.0221735	0.0052087	0.0152205	0.0417147	0.0273058	0	0.0385626	0.0747219	0.0291177	0.154314	0.0473669	0.0246154	0.029529	0.0201097	0.0135359
CDC42SE1	0.136996	0.149186	0.154398	0.407529	0.290577	0.185482	0.162123	0.158619	0.175001	0.0885626	0.122021	0.0849563	0.157335	0.201566	0.148	0.208288	0	0.162428	0.238722	0.207751	0.213074	0.101521	0.109598	0.122927	0.0969584	0.128929	0.131819	0.218334	0.332054	0.259379	0.176848	0.189699	0.142499	0.130635	0.0812041	0.10881	0.117152	0.1126	0	0.123656	0.146585	0.0801083	0.302704	0.194085	0.127793	0.0729406	0.11743	0.0847258
MLLT11	0.17463	0.137072	0.126137	0.30343	0.177598	0.193134	0.310544	0.163514	0.153622	0.0999982	0.185504	0.107859	0.148151	0.180659	0.091179	0.19119	0	0.121454	0.257113	0.161376	0.17653	0.105497	0.0854771	0.109696	0.196178	0.14495	1.42942	0.181812	0.229999	0.198422	0.219105	0.204396	0.141258	0.12114	0.111046	0.0870328	0.164463	0.137089	0	0.126269	0.114889	0.148813	0.194719	0.1836	0.188757	0.110693	0.0653106	0.0945407
GABPB2	0.299407	0.258174	0.21709	0.307447	0.236659	0.190128	0.172833	0.241332	0.179999	0.190349	0.191863	0.198059	0.271357	0.243808	0.286424	0.235237	0	0.299213	0.219906	0.288651	0.249718	0.12438	0.317628	0.147475	0.198514	0.252305	0.77357	0.264623	0.266083	0.28209	0.374937	0.186177	0.238281	0.190866	0.267888	0.215967	0.169154	0.231786	0	0.180664	0.268899	0.293204	0.261227	0.395553	0.256186	0.149558	0.17593	0.16982
SEMA6C	0.168492	0.122109	0.0952992	0.149669	0.149383	0.1207	0.10757	0.140502	0.122882	0.074477	0.130325	0.0698355	0.151743	0.0910965	0.159632	0.149743	0	0.117451	0.127314	0.120177	0.142961	0.0796926	0.0664063	0.113801	0.0955722	0.128934	0.341338	0.130885	0.139715	0.189617	0.118538	0.125886	0.127113	0.0698271	0.107812	0.0888892	0.0992025	0.0975328	0	0.153381	0.138206	0.150185	0.175805	0.127669	0.134645	0.069644	0.109491	0.0577434
SCNM1	0.0317755	0.0322939	0.0674538	0.138	0.0796018	0.0321099	0.0548653	0.0677387	0.0792491	0.0236371	0.0215693	0.0110298	0.0567072	0.121779	0.0414028	0.112974	0	0.121682	0.0999889	0.0219411	0.0675507	0.0511436	0.0426963	0.0606609	0.0321626	0.0316359	0	0.0180724	0.111233	0.0472702	0.045714	0.0984838	0.043604	0.0388142	0.00397852	0.0359026	0.0597956	0.0567652	0	0.0585034	0.0967131	0.0224913	0.100483	0.0298723	0.0370635	0.0488411	0.0325927	0.0383799
LYSMD1	0.0126456	0.0263874	0.0222921	0.0406711	0.0287398	0.0222098	0.0246748	0.0196901	0.0216582	0.0106928	0.0106829	0.00566711	0.00298383	0.0502903	0.0101079	0.0418082	0	0.0211266	0.0393741	0.0137227	0.0240679	0.0165761	0.0131483	0.0230168	0.0142433	0.0102092	0	0.011475	0.0223778	0.0131049	0.00947271	0.031001	0.020068	0.0191077	0.00653181	0.0146154	0.0248021	0.012383	0	0.0242081	0.0157371	0.0334962	0.0222375	0.0281718	0.0243905	0.0261385	0.00710519	0.0208359
VPS72	0.0638593	0.0557997	0.0503935	0.0765694	0.0465582	0.0500991	0.119224	0.083762	0.0543957	0.0213331	0.0772237	0.038251	0.0310393	0.0708359	0.0473648	0.0570917	0	0.0568271	0.082236	0.0530987	0.053449	0.0403309	0.0123658	0.0539952	0.0721275	0.0442576	0	0.0855932	0.0504304	0.059397	0.0868862	0.0532267	0.0584237	0.0380266	0.0570881	0.0483055	0.0544654	0.0555662	0	0.0348618	0.0669669	0.0596971	0.074108	0.0938795	0.0603931	0.0173769	0.0352027	0.0453023
PIP5K1A	0.342993	0.278286	0.262196	0.422071	0.345114	0.29748	0.229144	0.277498	0.219099	0.203835	0.269384	0.239519	0.324165	0.301032	0.302549	0.359139	0	0.330622	0.271338	0.308605	0.272851	0.186239	0.386809	0.179435	0.218951	0.293809	0	0.279298	0.386088	0.36928	0.382484	0.292784	0.266144	0.197005	0.285489	0.266835	0.221648	0.243783	0	0.308786	0.318202	0.334218	0.353646	0.283585	0.242433	0.207812	0.21052	0.200675
PSMD4	0.144582	0.128782	0.150808	0.215388	0.173063	0.129885	0.192054	0.178569	0.14986	0.0960487	0.136227	0.111858	0.153313	0.203785	0.151013	0.190758	0	0.193743	0.179498	0.151541	0.170348	0.126347	0.110453	0.128231	0.146664	0.135417	0	0.174682	0.210664	0.203698	0.25905	0.192326	0.148819	0.16937	0.12849	0.130268	0.165901	0.167075	0	0.190728	0.171482	0.185264	0.253833	0.238771	0.187459	0.109146	0.126657	0.0948667
ZNF687	0.0144632	0.0102256	0.0224893	0.0340884	0.0259649	0.0304999	0.023515	0.0188205	0.0278196	0.0186525	0.017039	0.0151524	0.0297397	0.0253052	0.0223668	0.0306245	0	0.0165303	0.0424639	0.0204917	0.0187062	0.0206655	0.00946049	0.0195747	0.0301575	0.0198283	0	0.0199532	0.039232	0.0154092	0.00604975	0.0346098	0.0236731	0.0181614	0.0075352	0.0109426	0.0175447	0.0155617	0	0.0195694	0.00923912	0.0267001	0.0390963	0.0217492	0.021648	0.0181702	0.0100586	0.0151558
PI4KB	0.187201	0.147838	0.15105	0.23541	0.189781	0.137175	0.200299	0.180787	0.152424	0.0991195	0.134028	0.117253	0.226916	0.180303	0.164187	0.149969	0	0.155697	0.179633	0.143918	0.143442	0.106399	0.151041	0.120555	0.134831	0.137763	0.131819	0.195979	0.181416	0.192428	0.20604	0.189486	0.1637	0.158049	0.1244	0.135033	0.160136	0.133399	0	0.159278	0.163094	0.157997	0.195796	0.217378	0.205349	0.122522	0.113601	0.152235
RFX5	0.0175095	0.0387858	0.0319217	0.0395732	0.034169	0.0304562	0.0253958	0.0340774	0.0400368	0.0144753	0.0288173	0.0211179	0.0387592	0.0402513	0.0125399	0.0197803	0	0.0327104	0.0434767	0.017778	0.0312472	0.0182599	0	0.0188052	0.036631	0.0153008	0	0.0233878	0.0268276	0.0196288	0.0337016	0.0532728	0.0217408	0.0111053	0.0166372	0.016614	0.0162213	0.0137812	0	0.0325444	0.0128331	0.0109164	0.0337781	0.0226423	0.0179231	0.00550259	0.0175848	0.0154911
SELENBP1	0.00293213	0	0.000259751	0.00191669	0.001448	0.0019982	0.000961693	0.000612105	0.00457789	0	0.00117582	0	0.012538	0.00814151	0.00126834	0	0	0	0	0.000968979	0.00088882	8.04788e-05	0	0.00662391	0	0.00200806	0	0.00782626	0.00457869	0.00120699	0	0.00249009	0.00198274	0	0	0.00186634	0.000367157	0	0	0	0	0.0091743	0	0	0	0	0.00137476	0
PSMB4	0.115781	0.0511592	0.0516093	0.0703311	0.0778879	0.105923	0.148281	0.0807819	0.0537067	0.0432233	0.0576678	0.0429693	0.0605456	0.0506677	0.0688767	0.0388231	0	0.0406251	0.0740765	0.0539105	0.0551104	0.0280962	0.0622514	0.0312019	0.0833613	0.0649752	0	0.0843843	0.0811425	0.0930042	0.125243	0.0631669	0.0695468	0.0479526	0.0333267	0.0356436	0.0708333	0.0868645	0	0.0462935	0.0442218	0.050023	0.0586023	0.104882	0.0579406	0.0262981	0.0248947	0.0268312
POGZ	0.469281	0.43615	0.295249	0.486293	0.444358	0.352454	0.302991	0.337982	0.243554	0.23847	0.318058	0.296501	0.436089	0.335849	0.309217	0.407104	0	0.383617	0.324828	0.392207	0.324413	0.173192	0.448739	0.172366	0.303369	0.370406	0.596456	0.530746	0.455642	0.52898	0.550723	0.281813	0.315928	0.247043	0.401767	0.267694	0.259119	0.31022	0	0.357339	0.292319	0.532186	0.462799	0.671541	0.389438	0.230051	0.22505	0.256237
CGN	0.0805295	0.0542988	0.0656382	0.132389	0.090828	0.0618112	0.11204	0.11172	0.0652401	0.0632778	0.0565124	0.038854	0.0834632	0.0970131	0.0996612	0.096648	0	0.0854959	0.0738224	0.0687116	0.090193	0.0830058	0.0948492	0.0777611	0.0358338	0.0695301	0	0.0952773	0.104157	0.0671952	0.0851727	0.13083	0.08488	0.0738884	0.0611183	0.0766825	0.0912467	0.0930553	0	0.0963117	0.114823	0.0786915	0.0803439	0.0276418	0.0650375	0.0379691	0.0839704	0.0544752
TUFT1	0.0367117	0.0697	0.0480794	0.0858171	0.0730981	0.0724128	0.0538471	0.0786276	0.0732802	0.0556945	0.0753854	0.0557465	0.104352	0.0930501	0.0689258	0.075482	0	0.0992791	0.0742973	0.0637773	0.0729999	0.0616057	0.0588862	0.0554475	0.0604426	0.0603272	0	0.0839382	0.107805	0.0763543	0.0707386	0.0843444	0.0669492	0.0703673	0.0625722	0.0597825	0.0715045	0.0705083	0	0.0659339	0.0758092	0.0686685	0.0963266	0.0263832	0.0806628	0.0504384	0.0753631	0.0663049
SNX27	0.329708	0.296351	0.2715	0.414099	0.363596	0.341676	0.316122	0.284622	0.230812	0.212275	0.311607	0.233413	0.314421	0.265004	0.279235	0.34253	0	0.277457	0.316293	0.307273	0.308817	0.178621	0.241352	0.173876	0.255847	0.309557	1.16909	0.442687	0.422991	0.422295	0.412018	0.309458	0.26173	0.183404	0.279441	0.215349	0.249629	0.294636	0	0.264992	0.291443	0.391856	0.380638	0.414642	0.31586	0.169982	0.21496	0.202607
CELF3	0.129427	0.120941	0.111493	0.131625	0.153136	0.110472	0.124502	0.156502	0.136551	0.0697848	0.13738	0.0859319	0.173837	0.0876282	0.0952856	0.147573	0	0.11081	0.136789	0.134404	0.120497	0.0682317	0.0634525	0.0645428	0.13133	0.101534	0	0.128608	0.142824	0.199829	0.152253	0.137205	0.122232	0.0859769	0.0484092	0.0840328	0.109828	0.109706	0	0.135317	0.150211	0.111718	0.154865	0.101144	0.170002	0.0773327	0.0711899	0.0683819
RIIAD1	0.0140317	0.00577515	0.0148483	0.0300885	0.0290399	0.00575194	0.0172707	0.0213801	0.0173692	0.00586704	0.0145446	0.00415706	0.0160986	0.0132967	0.00987145	0.0168155	0	0.0202795	0.0202687	0.0111109	0.0141163	0.0186134	0	0.0245862	0.00365209	0.00441035	0	0.00964963	0.0397388	0.00838661	0.0263721	0.0188152	0.0220531	0.00472089	0.00755886	0.0109633	0.0132005	0.0100139	0	0.0176002	0.0123451	0.00750957	0.0305896	0.0145614	0.00490682	0.0127852	0.0215845	0.0243639
MRPL9	0.0837419	0.073111	0.0464934	0.0759752	0.0458568	0.0665943	0.0742715	0.0745257	0.0633905	0.0288228	0.0523666	0.0288825	0.0344291	0.0910861	0.0696115	0.0970423	0	0.0535755	0.105885	0.04442	0.0516147	0.040948	0.0565495	0.0512424	0.0561749	0.0461596	0	0.0422475	0.107431	0.0435773	0.101524	0.0711746	0.0424297	0.0450416	0.0254595	0.0504771	0.0524052	0.0608968	0	0.0441905	0.0542541	0.0426956	0.0701139	0.0718126	0.0423304	0.0533154	0.021856	0.0421005
OAZ3	0.00395532	0.000207679	0.000792942	0.00994145	0.00263188	0.00283531	0.0026722	0.00531091	0.000994366	0.00133241	0.00178209	0.00283626	0.00129829	0	0.0140976	0.00539078	0	0.0064818	0.00392547	0.0026045	0	0.00272972	0	0	0.00570615	0.00277044	0	0.00734622	0.00486857	0.00159332	0.0119858	0.0127946	0.00287166	0.00160215	0.000283069	0.000841803	0.00311154	0.000585447	0	0	0.00609939	0.00420578	0.00260267	0	0.00625778	0.0087265	0.00339339	0
TDRKH	0.0481847	0.0621115	0.045431	0.0469027	0.0680834	0.0659493	0.0537443	0.0352185	0.0361591	0.0321777	0.0414176	0.0289701	0.0367291	0.056797	0.0471192	0.0436874	0	0.0301642	0.0371826	0.0350227	0.0497719	0.0348868	0.0289009	0.0490365	0.0362244	0.0218214	0	0.0684421	0.0505066	0.0496646	0.033973	0.0634946	0.0326428	0.0345909	0.0308741	0.0271408	0.0324056	0.0543153	0	0.0250748	0.0461073	0.0229617	0.0898645	0.0552764	0.0653583	0.0722552	0.05134	0.0573217
LINGO4	0	0.000161615	0	0	0	0.000856582	0	0	0	0	0	0	0	0	0	0	0	0	0.000518893	0	0	0	0	0	0	0	0	0	0	0	0	0	0	0	0	0	0	0	0	0	0	0	0	0	0	0	0	0
RORC	0	0	0.000928558	0.00176528	0.000687392	0	0	0.00130243	0.00158074	0	0	0	0.00150796	0	0.0015402	0.00118171	0	0.00508681	0.000812348	0	0	0.000498741	0	0	0	0.00146343	0	0	0.00102979	0	0	0	0	0.0025888	0	0	0	0	0	0	0.00232685	0	0	0	0	0.000776177	0	0
C2CD4D	0.00149017	0	0	0	0	0.000884514	0	0.00187583	0.000970516	0	0	0	0	0	0	0	0	0	0	0	0.000700411	3.23144e-05	0	0	0	0	0	0	0	0.000526628	0.00506776	0	0	0	0	0	0	0	0	0	0	0	0	0	0	0	0	0
THEM5	0	0	0	0	0	0.000933031	0	0.000167967	0	0	0	0	0	0	0	0	0	0	0	0	0	0	0	0.00167124	0	0	0	0.000630309	0	0.00291665	0	0	0.000931906	0	0	0	0	0	0	0	0	0	0	0	0	0	0	0
THEM4	0.210641	0.193483	0.178073	0.306424	0.249558	0.209989	0.233478	0.174412	0.19678	0.129338	0.239264	0.162234	0.248772	0.249992	0.246923	0.260536	0	0.255047	0.162299	0.212934	0.208837	0.143912	0.280966	0.160598	0.134385	0.195457	0	0.217338	0.203818	0.261073	0.32297	0.188433	0.206768	0.174752	0.132848	0.187424	0.209675	0.253028	0	0.196215	0.258947	0.231823	0.28075	0.288047	0.240669	0.170318	0.143958	0.179797
S100A10	0.00151643	0.00110914	0.00142493	0.00969492	0.00686151	0.00363351	0.00480692	0.0042521	0.00792807	0.000692702	0.000555854	0.00143842	0.000740816	0.00725768	0.00294659	0.00302283	0	0.00589535	0.00909408	0.000995164	0.00296018	0.00133847	0	0.00704727	0.00759723	0.000856897	0	0.00390886	0.00172906	0.00603084	0.00687115	0.0108156	0.00177005	0	0.00112477	0.00040034	0.00332984	0	0	0.00200006	0.00192716	0.00808363	0.00504913	0	0.00513898	0	0.0021606	0
S100A11	0.00646083	0	0.00117457	0.000434731	0.000980194	0	0.00618319	0.00138245	0.000841329	0.000207448	0.000410435	0	0.00503493	0	0.000507866	0.00158743	0	0	0	0	0	0.00152798	0	0	0	0.00420586	0	0	0.00339591	0	0.00365947	0	0.00213106	0	0	0.000375265	0.00146791	0.00288466	0	0.00263342	0.000392589	0	0.00914206	0	0.00193582	0	0	0
TCHH	0	0.00380474	0.0041694	0.0132085	0.0132711	0.00512352	0.00595332	0.00048389	0.00553766	0.00403312	0.0122706	0.000980154	0.0125599	0.0141127	0.0200576	0.0008206	0	0.0155473	0.00556792	0.0130918	0.00835218	0.00480278	0.126478	0.00843926	0.00520405	0.0133764	0	0	0.00303331	0.0105071	0	0.00434072	0.00607596	0.00458943	0.00681031	0.0124707	0.0048097	0.00398662	0	0.0106875	0.00764565	0.0122469	0.00391436	0.00434107	0.00111226	0.00618522	0.00896061	0.0500247
HRNR	0	0	0	0.00370872	0.00503974	0.00381418	0.00120782	0	0.00213217	0	0.0022153	0.0004796	0	0	0	0.00311469	0	0	0	0.00335958	0.00101819	0.0012913	0	0.00791298	0	0.000711387	0	0	0	0.0041309	0	0.000851574	0	0.00870975	0	0.000795639	0	0.000930989	0	0.00124412	0.00159386	0.00395195	0	0	0	0	0	0
FLG	0	0	5.04537e-05	0.0087304	0.00304885	0	0.00137563	0	0.000229842	0.000978701	0	0	0	0	0	0.00264958	0	0.00173209	0.00017689	0.000463532	0.00200886	0.00147437	0.00705704	0.00400863	0	0	0	0	0	0.00282767	0	0.00192682	0.000406986	0.00278844	0	0.000203063	0.000153866	0	0	0	0	0.000677994	0	0.00654648	0	0	0	0
FLG2	0	0	0.000399881	0.00867411	0.00410605	0	0.00110076	0.000541214	0.00102202	0	0	0.00184961	0.00212707	0	0	0.00511626	0	0	0.00215804	0	0.000714458	0.00211288	0	0.00470583	0.00109629	0	0	0	0.00118936	0	0	0.00142945	0	0.00203959	0	0	0	0	0	0.00160968	0	0	0.00115207	0	0	0	0	0.000460922
LCE5A	0	0	0.000325717	0	0	0	0	0	0	0	0	0	0	0	0	0	0	0	0	0	0	0	0	0	0	0	0	0	0	0.00107409	0	0	0	0	0	0	0	0	0	0	0	0.00357723	0	0	0	0	0	0
SMCP	0	0	0.000297313	0	0.00139554	0	0	0	0.00118406	0	0	0	0	0	0.000481564	0.00117171	0	0	0	0	0	0	0	0	0	0	0	0	0	0	0	0	0	0	0	0	0	0	0	0	0	0	0	0	0	0	0	0
SPRR2G	0	0	0.000713106	0	0	0	0	0	0	0	0	0	0	0	0	0	0	0	0	0	0	0	0	0	0	0	0	0	0	0	0	0	0	0	0	0	0	0	0	0	0	0	0	0	0	0	0	0
LOR	0	0.000562664	0.000942199	0.00613619	0.00289165	0.000595915	0.000337697	0.00258726	0.00184466	0.00145387	0.000835955	0	0	0	0	0.00109464	0	0	0	0.000867644	0.00463423	0	0	0.00203701	0.00362088	0	0	0.00207376	0.0040445	0.00129956	0.00364368	0	0.000739581	0	0	0.00102901	0.00425721	0.00232538	0	0.00134829	0	0	0	0	0	0	0.000589675	0
PGLYRP4	0	0	0.000463972	0	0	0	0	0	0.000301743	0	0	0	0	0	0	0	0	0	0	0.000520598	0	0	0	0	0	0	0	0	0	0	0	0	0	0	0	0	0	0	0	0	0	0	0	0	0	0	0	0
S100A9	0.00453961	0	0	0	0.00149589	0	0.00155299	0.000618237	0.000748185	0	0	0	0	0	0	0	0	0	0	0	0	0.00047851	0	0	0	0	0	0	0	0	0	0.0021984	0.00129125	0	0	0	0	0	0	0	0.000461984	0	0.00368991	0	0	0.00132541	0	0
S100A12	0.00506141	0	0.000544416	0.00340763	0.00127978	0	0.00217051	0	0.000648985	0.00132311	0.000474742	0.00319671	0.0056496	0	0	0.0049007	0	0	0.00241573	0.00100269	0	0	0	0	0	0.000381612	0	0	0.00279983	0	0	0.00290193	0.000412331	0.001607	0.00224002	0	0.000914032	0	0	0.000942228	0.000411649	0	0.00131663	0	0	0.0013097	0	0
S100A8	0	0.000528041	0	0	0	0	0.00055037	0	0.000502173	0	0	0	0	0	0	0	0	0	0	0	0.00133606	0.00045529	0	0.000910762	0	0	0	0	0.000515707	0	0	0	0	0	0	0	0	0	0	0	0	0	0	0	0	0	0.000511174	0.000502978
S100A7	0	0	0.000275135	0.000637247	0	0	0	0	0	0	0	0.000810901	0	0	0	0	0	0	0	0	0	0.000556115	0	0	0	0	0	0	0	0.00177617	0	0	0.000548636	0.0012338	0	0	0	0	0	0	0	0	0	0	0	0	0	0
S100A6	0.0381336	0.0403247	0.0222883	0.0715724	0.0531237	0.0353761	0.0638073	0.0679872	0.0299946	0.0200456	0.0197908	0.00994228	0.0202415	0.026632	0.0353486	0.0410705	0	0.0316377	0.0288952	0.0239697	0.0279828	0.0123538	0.00524519	0.0378778	0.0340884	0.0274965	0	0.0626084	0.0858946	0.0465267	0.0674855	0.0557603	0.047097	0.0110819	0.0168918	0.0118145	0.0338128	0.0547659	0	0.048127	0.041155	0.0272406	0.0395153	0.0628466	0.019762	0.0224966	0.0103818	0.0160006
S100A5	0	0	0	0	0.00233247	0	0	0	0	0	0	0	0	0	0	0	0	0	0	0	0	0	0	0	0	0	0	0	0	0	0	0	0	0	0	0	0	0	0	0	0	0	0	0	0	0	0	0
S100A4	0.00232682	0	0.000456726	0	0	0	0	0	0.0003405	0	0.00162723	0	0	0	0.00114141	0	0	0	0	0	0.000604405	0	0	0	0.00135046	0	0	0	0	0	0.00626623	0	0.000146853	0.00484433	0	0	0.00103476	0.000994091	0	0	0	0.00350107	0	0	0	0	0	0
S100A2	0.00135927	0.000335451	0.000327954	0	0	0.000289766	0	0.00212367	0	0	0	0	0	0	0	0	0	0	0	0.000640975	0.00109631	0	0	0	0	0	0	0.000683045	0.000342685	0.000899177	0	0.00111597	0.000598883	0	0	0.00075498	0	0	0	0.000977022	0	0	0	0	0	0	0	0
S100A16	0	0	0.000440832	0.0028296	0.00219369	0	0.000738039	0.000562615	0.000164852	0.000368067	0	0.00102651	0	0.00312356	0	0	0	0.00200965	0.00194873	0	0	0.000797759	0	0.00165075	0.000669743	0	0	0	0	0.00147618	0	0.0017791	0.00353606	0.00494949	0.000709657	0	0.00038375	0	0	0	0	0	0	0	0	0	0	0.00194531
S100A14	0	0	0	0	0	0	0	0	0	0	0	0	0	0	0.00100787	0	0	0	0	0	0	0	0	0	0	0	0	0	0	0	0	0	0	0	0	0	0	0	0	0	0	0	0	0	0	0	0	0
S100A13	0.000737962	0.00585769	0.00352509	0.0173176	0.0147997	0.0089661	0.00598604	0.00234713	0.0057226	0.000267167	0.0149443	0.00615458	0.0057373	0.0260241	0.0102031	0.00368384	0	0.00852402	0.00334333	0.00718872	0.00489174	0.00284118	0	0.00330976	0.00633735	0.00242786	0	0.014753	0.003513	0.0171934	0.0265078	0.00494179	0.00423079	0	0.00471174	0.000893025	0.00264819	0.00163648	0	0.00208133	0.00100812	0.0031215	0.000682158	0	0.00170731	0.00152043	0	0.000653571
S100A1	0.00649552	0	0.00125411	0.0100147	0.00426577	0.00911445	0.0137526	0.00453956	0.00467341	0.00493393	0.0163884	0.0018264	0.00286522	0.00596516	0.000784931	0.0087223	0	0.00630626	0.00235467	0.000905243	0.00999178	0.00192229	0	0.00535497	0	0.00119032	0	0.00260967	0.00272529	0.0182017	0.00496212	0.00437765	0.00276825	0	0.0213313	0.00237881	0.00219845	0.0236508	0	0.00137528	0.00454553	0	0.00786124	0	0.00233108	0.0108334	0.000480306	0
CHTOP	0.147805	0.1109	0.0988851	0.162602	0.134823	0.151473	0.13019	0.12609	0.100098	0.0584676	0.111059	0.0947149	0.1535	0.13349	0.124924	0.127231	0	0.136277	0.136124	0.106374	0.144183	0.0595085	0.0642719	0.0801317	0.0959844	0.139923	0.145524	0.141754	0.145123	0.145957	0.154233	0.0953418	0.0991991	0.0670779	0.079092	0.0961736	0.0699646	0.11158	0	0.0969478	0.110093	0.0661523	0.110357	0.117462	0.0896017	0.0498034	0.0496267	0.0780072
SNAPIN	0.0372226	0.0168271	0.026473	0.076125	0.0306468	0.0288848	0.0509601	0.040395	0.0492751	0.0174639	0.0185363	0.00910752	0.0230678	0.056105	0.0250831	0.052866	0	0.0266526	0.0780956	0.0336249	0.0444406	0.0197282	0.00732943	0.0194467	0.020516	0.0216967	0	0.0229684	0.102909	0.0296253	0.050346	0.0636837	0.0397835	0.0423622	0.00626864	0.0147041	0.0374946	0.0248581	0	0.0359246	0.035457	0.0239086	0.0649666	0.0541825	0.0329415	0.0197831	0.0116232	0.014558
ILF2	0.0631162	0.0386403	0.0425912	0.0820896	0.0594004	0.0623808	0.100795	0.0853185	0.0619033	0.0249359	0.0528699	0.0321652	0.0597362	0.072434	0.0379872	0.0646697	0	0.0348449	0.0978249	0.0449236	0.0537222	0.0491857	0.0170251	0.0574476	0.0683694	0.0415532	0.145524	0.0501739	0.0969354	0.0574748	0.0976181	0.086877	0.0564238	0.0346368	0.024135	0.0326689	0.0683888	0.0463961	0	0.0632474	0.0537823	0.0550091	0.0861996	0.0420521	0.0491898	0.0691796	0.0339719	0.0399696
NPR1	0	0	0.000335284	0.000576218	0.000475289	0.00166251	0	0	0.000814321	0	0	0.000969458	0	0	0.000628978	0	0	0	0	0	0	0	0	0.00203701	0.000554148	0	0	0	0	0	0	0	0.000359106	0.000608929	0	0	0.000898037	0	0	0	0	0	0	0	0	0	0	0
INTS3	0.151693	0.134407	0.148249	0.250254	0.193367	0.1693	0.203079	0.165287	0.154031	0.10733	0.137024	0.0992534	0.221945	0.185278	0.199788	0.227375	0	0.194532	0.167392	0.182973	0.183707	0.109833	0.137358	0.133527	0.122665	0.142334	0.145524	0.205572	0.227151	0.194043	0.245928	0.192517	0.172712	0.132763	0.134902	0.159677	0.164494	0.165839	0	0.167432	0.177263	0.170502	0.236513	0.201413	0.170049	0.106523	0.145744	0.129081
SLC27A3	0.0182941	0.0345258	0.013565	0.0218975	0.0146676	0.0139259	0.0134655	0.03038	0.0234324	0.00877398	0.00977138	0.0149511	0.0407905	0.0371743	0.0319588	0.0175132	0	0.036872	0.0203529	0.0114209	0.0194285	0.0127598	0.00718016	0.0247382	0.0103932	0.0169527	0	0.00710517	0.0175406	0.0385574	0.0227896	0.0240799	0.0190067	0.00372798	0.00743348	0.015319	0.0121326	0.0140673	0	0.0223791	0.0166522	0.0187634	0.0332202	0	0.0260609	0.00919908	0.00663451	0.00337841
GATAD2B	0.420129	0.389988	0.293008	0.456753	0.372534	0.350051	0.289406	0.305575	0.245233	0.231795	0.339091	0.315361	0.428256	0.294099	0.293657	0.355696	0	0.347207	0.300655	0.344702	0.290468	0.186338	0.464747	0.164429	0.272134	0.379118	0.356541	0.35306	0.36999	0.408936	0.495888	0.316494	0.288809	0.244349	0.31066	0.25627	0.233589	0.291341	0	0.352863	0.336073	0.442019	0.431385	0.603895	0.320017	0.276461	0.240687	0.249787
DENND4B	0.167932	0.177967	0.130352	0.250469	0.20152	0.187666	0.198467	0.185413	0.167486	0.111612	0.137846	0.0925024	0.173746	0.18951	0.219284	0.155034	0	0.178596	0.171076	0.183496	0.171911	0.0979759	0.120954	0.132249	0.111448	0.129966	0.131819	0.241675	0.209189	0.208971	0.201715	0.16757	0.158112	0.12889	0.101353	0.121406	0.168521	0.198648	0	0.144563	0.155092	0.183419	0.204857	0.233378	0.207539	0.115277	0.140747	0.129089
CRTC2	0.0806857	0.0482762	0.0587198	0.0451591	0.0474006	0.047399	0.102147	0.0542178	0.0420989	0.0239739	0.048726	0.0179948	0.0726095	0.055835	0.0615821	0.0360856	0	0.0590338	0.0714016	0.0642289	0.0577804	0.0349099	0.0228196	0.0318455	0.0482007	0.033925	0.145524	0.0476934	0.0507991	0.063678	0.0736201	0.0554771	0.0611946	0.027688	0.00630042	0.0265653	0.0457894	0.0465486	0	0.0294406	0.0452945	0.0413897	0.072982	0.0581599	0.0847856	0.0481291	0.041525	0.0311871
SLC39A1	0.0175992	0.00888249	0.0166567	0.0298947	0.0155371	0.0155501	0.0231234	0.0275132	0.0344495	0.00445262	0.00403658	0.00347346	0.0178754	0.0185893	0.0205354	0.0396239	0	0.0313086	0.0250917	0.0194328	0.0199565	0.0144202	0.00822445	0.0228759	0.0221081	0.0107532	0	0.0264303	0.0312945	0.0207636	0.0172961	0.0336674	0.0116536	0.0159882	0.00490095	0.0142409	0.0142164	0.0113533	0	0.019367	0.015862	0.0180219	0.0353506	0	0.0217182	0.00292054	0.00200102	0.0186299
CREB3L4	0.0124422	0.000251507	0.00135274	0.00394952	0.00611192	0.0058604	0.0097263	0.00753063	0.00325912	0.00322465	0.00469496	0.00317904	0	0.0123388	0.00618098	0	0	0.00314638	0.00475082	0.00309507	0.00636945	0.00230691	0	0.00188356	0	0.00651888	0	0.0077939	0.00376578	0.0054894	0.0030637	0.00925883	0.0028758	0.00653523	0.00217272	0.0026694	0.000449632	0	0	0	0.00331162	0	0.00949803	0.0313166	0.00862596	0.000918657	0.00703672	0.0111076
JTB	0.120055	0.088119	0.0841762	0.220301	0.131035	0.11154	0.2015	0.13737	0.140739	0.0307256	0.0547064	0.0315863	0.116936	0.1873	0.0823298	0.165045	0	0.106681	0.157649	0.0936455	0.133462	0.06796	0.103443	0.112893	0.0756191	0.0600027	0	0.107517	0.1668	0.0842469	0.173516	0.13716	0.0860389	0.0800883	0.0639942	0.0582946	0.12201	0.0800324	0	0.0870881	0.108836	0.0556905	0.148809	0.112615	0.095128	0.0470375	0.0476822	0.077889
RAB13	0	0.000680098	0.000508685	0.00128302	0	0	0.00133721	0.000706216	0.00109375	0	0	0.000893193	0	0.00521073	0	0	0	0	0.000536068	0.000535315	0	0.000180411	0	0.000878383	0	0	0	0.00148718	0	0.00261885	0	0.00172062	0.000119581	0	0	0.000707254	0	0	0	0	0.000954365	0	0.000893066	0	0	0	0.000756398	0
RPS27	0.0604902	0.0640047	0.0608971	0.232186	0.139945	0.0780886	0.0659058	0.0552674	0.0732932	0.0116829	0.019245	0.0100811	0.0455832	0.089238	0.0319764	0.0452764	0	0.0544228	0.111818	0.05911	0.0870139	0.0327449	0.0457144	0.0660812	0.0410901	0.0228457	0	0.101912	0.141523	0.104929	0.0353621	0.0791993	0.0322753	0.0517724	0.0170991	0.0144311	0.047015	0.0236094	0	0.0428353	0.0296863	0.0249936	0.138956	0.0412549	0.0264982	0.0493441	0.0216431	0.018582
NUP210L	0.00573389	0.0321889	0.0607674	0.193554	0.113234	0.0354795	0.139073	0.0616199	0.0637928	0.0285105	0.0130882	0.0190647	0.027155	0.0786002	0.0264421	0.103337	0	0.0826895	0.0775088	0.0439914	0.113159	0.0357097	0.105439	0.0604065	0.0271769	0.0331023	0	0.101831	0.166815	0.0804015	0.0301945	0.0897262	0.0449268	0.0982128	0.0287561	0.043855	0.0595953	0.0310112	0	0.0255385	0.0636067	0.0419464	0.17461	0.0336967	0.0598678	0.035956	0.0176807	0.1031
TPM3	0.24397	0.211419	0.206775	0.382703	0.283663	0.209348	0.224852	0.239365	0.218385	0.185535	0.243874	0.181251	0.289667	0.297134	0.236638	0.308944	0	0.27049	0.262398	0.277591	0.24656	0.150648	0.21094	0.19525	0.188186	0.233617	0.131819	0.248528	0.254079	0.257916	0.241581	0.214733	0.209667	0.171962	0.177211	0.190722	0.195092	0.209137	0	0.297632	0.272713	0.232379	0.283491	0.275467	0.237951	0.162649	0.166474	0.180067
C1orf189	0.00733502	0.00136962	0.00219767	0.00610935	0.00568004	0.00693454	0.00271098	0.000567746	0.00332251	0.00500807	0.00261487	0.00484926	0	0	0.00107571	0	0	0.00580683	0.00654199	0	0.000983389	0.00225276	0.0131483	0.00374207	0.000191293	0.00210441	0	0.00141961	0.00331527	0.00318571	0.00339108	0.00530219	0.00513591	0.0113838	0	0.00286072	0.00269274	0.00636139	0	0.004143	0.00418441	0	0.0029513	0	0.000836357	0.00385229	0.00327441	0.0109376
C1orf43	0.154965	0.126711	0.14687	0.253334	0.184877	0.16291	0.255092	0.18563	0.169341	0.113946	0.123808	0.0999181	0.187175	0.214387	0.159493	0.205954	0	0.165215	0.213246	0.141291	0.171666	0.104832	0.0980228	0.122418	0.110588	0.133162	0	0.134582	0.21136	0.168118	0.172372	0.190213	0.141859	0.131251	0.101264	0.137471	0.160032	0.137454	0	0.147591	0.16368	0.202916	0.189258	0.165303	0.168982	0.146593	0.0896719	0.119437
UBAP2L	0.180093	0.154398	0.138637	0.213653	0.188654	0.187492	0.179269	0.174707	0.14635	0.111743	0.153872	0.120016	0.170404	0.170583	0.148181	0.174901	0	0.197649	0.181681	0.164432	0.149704	0.11418	0.146172	0.0878349	0.142185	0.169337	0.131819	0.175795	0.222889	0.182819	0.191142	0.16195	0.149325	0.106061	0.106962	0.13027	0.131661	0.14265	0	0.133726	0.187264	0.115151	0.193054	0.260792	0.150862	0.0978847	0.104297	0.124698
HAX1	0.0737426	0.0570777	0.078346	0.171912	0.099765	0.0742084	0.120583	0.0968953	0.115451	0.0249815	0.0508253	0.0385548	0.076879	0.171024	0.0887382	0.149418	0	0.113818	0.133955	0.0616455	0.0994895	0.0649835	0.0110672	0.0623475	0.05001	0.0629653	0	0.0631013	0.116684	0.0971443	0.131734	0.10285	0.0616233	0.0606083	0.0240237	0.0544602	0.0637551	0.0535944	0	0.0723608	0.0896049	0.0653147	0.1121	0.10196	0.0784672	0.0454957	0.0539867	0.0521122
AQP10	0	0.00500251	0.00023052	0	0	0.0010171	0.00212302	0	0.00140451	0	0	0	0.00165187	0.00201147	0.00116913	0	0	0	0.00125291	0	0.00303671	0.000123675	0	0	0.00172095	0	0	0	0.0120673	0.00264586	0	0.0041061	0.000228227	0	0	0.000220449	0.000515344	0.000694249	0	0	0.00194413	0	0.00134184	0	0	0	0	0
ATP8B2	0.273439	0.222421	0.190363	0.288482	0.254517	0.177463	0.152712	0.233241	0.194547	0.144245	0.225355	0.166383	0.265717	0.285157	0.277275	0.324043	0	0.312912	0.218163	0.277991	0.221577	0.155757	0.157216	0.165833	0.155291	0.222109	0.679957	0.167025	0.23999	0.283134	0.302381	0.230308	0.206559	0.16853	0.171221	0.182561	0.205297	0.184532	0	0.268229	0.280158	0.225699	0.313717	0.202539	0.208048	0.157902	0.185427	0.114943
IL6R	0.0241134	0.0353286	0.0288072	0.0747954	0.0652664	0.0473243	0.0142041	0.0516965	0.054629	0.0281227	0.0452886	0.0274213	0.0393418	0.0746019	0.0793746	0.0828114	0	0.101155	0.0434162	0.071357	0.0695962	0.0503234	0.00732943	0.052535	0.0245972	0.0524874	0.131819	0.021322	0.0495869	0.0267753	0.0456156	0.0470375	0.0390393	0.0224268	0.0449186	0.0609249	0.0215774	0.0209397	0	0.0310016	0.0778821	0.0444798	0.0457589	0.0220047	0.0155038	0.160034	0.0554996	0.0218561
SHE	0.00229591	0.00362718	0.00272647	0.012168	0.00599766	0.00271035	0.00245684	0.00211072	0.00232462	0.00463365	0.00247179	0.00148954	0	0.00272168	0.00533185	0.00276787	0	0.00449084	0.00225915	0.000980119	0.00559839	0.00188381	0	0.00607159	0.00307201	0.00225383	0	0.00202886	0.00804496	0.00525327	0	0.00280844	0.000530531	0.0125442	0	0.00174439	0.000520678	0	0	0.0107057	0.00160475	0.00272797	0.000622468	0	0.0068096	0	0	0
TDRD10	0.000381998	0.00573447	0.00800207	0.0267347	0.0117752	0	0.00346513	0	0.00240855	0	0.0022153	0.00116868	0	0.00340071	0.00269442	0.00366912	0	0.00146715	0.00486768	0.0022419	0.00573003	0.00147198	0	0.00148371	0.00499428	0.00730162	0	0.00389949	0.00581205	0.00365954	0	0.00438741	0.00197982	0.0020124	0.00430918	0.000542489	0.00298245	0.0011654	0	0.000847748	0.00648437	0.00272797	0.00482089	0	0.00143185	0.00245822	0.00147173	0.00123548
UBE2Q1	0.105142	0.0653495	0.0706243	0.100852	0.06649	0.126248	0.160332	0.124578	0.10609	0.0554994	0.0780075	0.0547373	0.0839706	0.0800335	0.0466626	0.0952847	0	0.0569142	0.158522	0.105313	0.0994209	0.0611873	0.0890369	0.0451594	0.128764	0.075561	0.131819	0.0870731	0.117906	0.0684372	0.128206	0.124628	0.087865	0.050066	0.0496291	0.0483887	0.0888184	0.0852938	0	0.0852369	0.0676872	0.064934	0.105387	0.140119	0.12944	0.0546981	0.0354363	0.0396614
CHRNB2	0.0470948	0.0335226	0.0527961	0.0635292	0.0680187	0.0768165	0.0442453	0.0525184	0.066653	0.0309705	0.0479053	0.0306103	0.0526992	0.0589699	0.0396792	0.0546482	0	0.0549862	0.0857533	0.0599865	0.0697314	0.0497446	0.0530973	0.0271185	0.0740274	0.0534198	0.131819	0.0462921	0.0701673	0.0644695	0.0569136	0.061586	0.0488508	0.0326435	0.0242001	0.0278543	0.0459265	0.0307959	0	0.0472681	0.0595125	0.0322915	0.0751067	0.0690788	0.0531804	0.0285522	0.0233304	0.0342216
ADAR	0.302393	0.278202	0.229008	0.407632	0.329707	0.293918	0.312388	0.270902	0.216836	0.18304	0.282932	0.206588	0.300718	0.2431	0.265471	0.29645	0	0.303442	0.306326	0.267051	0.26866	0.152653	0.320112	0.158051	0.258976	0.267413	0.131819	0.317492	0.3904	0.318643	0.394147	0.284213	0.253791	0.196158	0.232417	0.221986	0.243501	0.23993	0	0.264283	0.26549	0.259083	0.358354	0.357138	0.278626	0.144322	0.188558	0.23696
KCNN3	0.0163537	0.0176266	0.0202285	0.0407548	0.0266921	0.0178693	0.0180255	0.0237271	0.0115111	0.00572587	0.0172778	0.00341386	0.0171511	0.014648	0.0112165	0.011532	0	0.0122467	0.01285	0.0135707	0.00341006	0.00829487	0.0108277	0.00666256	0.0190667	0.0135455	0	0.0199153	0.028417	0.0245021	0.031822	0.0201176	0.0220227	0.0165599	0.0144294	0.0105893	0.0129528	0.0154545	0	0.0311248	0.0293525	0.0190112	0.0174202	0.0143154	0.0161162	0.014483	0.0174166	0.0794679
PMVK	0.0659698	0.0311243	0.0411136	0.087582	0.056486	0.0275415	0.0930409	0.0555366	0.080106	0.0391757	0.0447011	0.028879	0.0635314	0.0861125	0.0592832	0.109901	0	0.0921473	0.103517	0.042632	0.0537669	0.0325919	0.0776899	0.0695226	0.0385027	0.0288754	0.131819	0.0363318	0.0519113	0.048394	0.0746542	0.0662546	0.0373112	0.0413167	0.0225565	0.0324141	0.0492474	0.049608	0	0.0504122	0.0826026	0.0366635	0.0466702	0.0573772	0.0537684	0.037846	0.0363077	0.0659524
PBXIP1	0.00633392	0.0223464	0.0091056	0.0127608	0.00517938	0.00424432	0.00290129	0.00641262	0.00740688	0.00141718	0.0048404	0.00109049	0.00497644	0.00686098	0.00673059	0.00328325	0	0.00216934	0.00453251	0.0104258	0.0049286	0.0049237	0	0.00705873	0.00272716	0.00946823	0	0.00691963	0.0103857	0.0117789	0.0245983	0.0126848	0.00892098	0.00250777	0.00288414	0.00587849	0.0034619	0.00868989	0	0.00285535	0.00246616	0.00837146	0.0100079	0.0397334	0.0083805	0.000885636	0.00801475	0.00305874
PYGO2	0.0561062	0.0460921	0.0320509	0.0413563	0.0207018	0.0352674	0.0760039	0.0378826	0.0332346	0.00851485	0.0352181	0.0192493	0.0413668	0.0603523	0.0185192	0.0235958	0	0.0208352	0.0462605	0.025689	0.020008	0.0189645	0.0104699	0.0215566	0.0597319	0.0245082	0	0.0377636	0.0439991	0.0501234	0.0541108	0.0309523	0.0302614	0.0398252	0.0247553	0.0331675	0.0371546	0.0137888	0	0.0282803	0.0354851	0.0237846	0.033	0.0669208	0.032032	0.0265446	0.0179149	0.0363433
SHC1	0	0.00143046	0.00213016	0.00674719	0.00324984	0	0.00101098	0.00456369	0.00380855	0.000658689	0.00150853	0.00681534	0.00372004	0.0102366	0.000998257	0.00946995	0	0.00193986	0.00421593	0.00443658	0.00262697	0.0046416	0	0.00246321	0.00264578	0	0	0.00178365	0.00163059	0.00545125	0.00276907	0.0182195	0.00681714	0.00962411	0.00243534	0.00373688	0.00444026	0.00324228	0	0.00316331	0.00393983	0	0.00442855	0	0.00478525	0.00816617	0.0029263	0.00945314
CKS1B	0.000703192	0.00320371	0.00455593	0.00453684	0.00259531	0.00200721	0.0123001	0.00576998	0.00519697	0.00125756	0.000697461	0.000298343	0.0034557	0.00509089	0.00105949	0.00406732	0	0.00238771	0.0119101	0.00391946	0.00315742	0.00650513	0	0.0131412	0.00603844	0.00114909	0	0.0032163	0.00761766	0.00670762	0.0157141	0.00302324	0.00340965	0.0031059	0.00350391	0.00404602	0.00695737	0.00333498	0	0	0.000954365	0.0105547	0.00616617	0.0126277	0.00280066	0.000918657	0.00293132	0.00460863
FLAD1	0.0506891	0.0657129	0.0569176	0.0830064	0.0656997	0.044382	0.0705089	0.0767462	0.0600437	0.022799	0.0325498	0.0390493	0.0512191	0.0791003	0.0641441	0.0858006	0	0.0596275	0.0686969	0.0587221	0.0672238	0.0540098	0.00792228	0.0519986	0.0434628	0.0465947	0	0.0588524	0.0771703	0.0663655	0.0590978	0.0846843	0.0483133	0.0381797	0.0191929	0.0459364	0.0489271	0.043936	0	0.0626912	0.0825151	0.0407222	0.0818335	0.0587805	0.0340634	0.0528896	0.0421406	0.0610912
ZBTB7B	0.00193474	0.00307768	0.00501256	0.0106875	0.0147979	0.00631218	0.00928628	0.00850028	0.00912068	0.00154612	0.00643441	0.00306829	0.00109342	0.00710069	0.00644737	0.0165851	0	0.00315303	0.00909829	0.00516687	0.0048931	0.0130894	0	0.00173117	0.00520816	0.0187641	0	0.00142843	0.00426813	0.00200626	0	0.0115284	0.00830544	0.000625213	0	0.00371427	0.00290937	0.00477078	0	0.00793	0.00780753	0	0.00199672	0.00505871	0.00467384	0.00144465	0.012786	0.00334348
DCST2	0.0100255	0.00476761	0.00662024	0.0163126	0.00609036	0.0022272	0.00575307	0.00591509	0.00573629	0.000730521	0.00283354	0.0119494	0.00572339	0.00350048	0.00705838	0.00250286	0	0.00165863	0.00535362	0.0163985	0.0071664	0.00703171	0	0.0063466	0.00320867	0.00899383	0	0.00519188	0.0084732	0.0179134	0.00482564	0.00559805	0.00816189	0.00896134	0.00195683	0.00597327	0.010191	0.0124771	0	0.0149825	0.00672733	0.00856876	0.0126391	0	0.0182838	0.00514023	0.00317946	0.0091087
DCST1	0.00196828	0.00446679	0.00560758	0.0125541	0.00442941	0.00162196	0.000450859	0.00150077	0.00118247	0	0.0010299	0.000347987	0	0	0.00179995	0.00815876	0	0.00494282	0.00220573	0.00593825	0.00187622	0.000669237	0	0.00197478	0.000534973	0.00164275	0	0.00104172	0.00566206	0.00209531	0	0.00900212	0.000616263	0.00379654	0.00148904	0.000312505	0.000876944	0.000851941	0	0.00369756	0.000969642	0.0145084	0.00683993	0	0.0024866	0.00202859	0.000328268	0.00104261
ADAM15	0.0925906	0.100686	0.0846828	0.130629	0.0936384	0.0948595	0.092553	0.122465	0.0915585	0.0592515	0.0697849	0.0551376	0.142844	0.117199	0.138759	0.114092	0	0.0795078	0.0959801	0.118829	0.109238	0.0564204	0.124904	0.0608929	0.080143	0.0653081	0.131819	0.114133	0.106554	0.110928	0.151197	0.119602	0.114296	0.104484	0.0406992	0.0895947	0.0663441	0.0966835	0	0.106702	0.0854873	0.0710203	0.181879	0.125729	0.132254	0.0531434	0.100696	0.0611009
AL691442.1	0	0	0.000440126	0	0	0	0	0	0.000249132	0	0	0	0	0	0	0	0	0	0.000776279	0	0	0	0	0	0	0	0	0	0	0	0	0	0	0	0	0	0	0	0	0	0.0016267	0	0	0	0	0	0	0.000447321
EFNA3	0.0194469	0.0205873	0.0301403	0.050982	0.048269	0.0350898	0.100243	0.0680909	0.0529288	0.0111641	0.0220804	0.0143618	0.0679153	0.0613186	0.0223495	0.0456574	0	0.0341473	0.0747721	0.0232465	0.0395074	0.0359674	0.00822445	0.0331544	0.031886	0.0200111	0	0.0443036	0.0699699	0.0446818	0.0522984	0.0748036	0.025194	0.0152905	0.0202366	0.022632	0.0481263	0.0324617	0	0.0553576	0.0256177	0.0198419	0.0679448	0.0327295	0.0544542	0.0187565	0.0128287	0.0269002
EFNA1	0.00370764	0.00512962	0.00619141	0.0138357	0.00208625	0.00733	0.0122765	0.00940992	0.00656866	0.000784568	0.00217977	0	0.0028123	0.0158496	0.00858768	0.00220109	0	0.00435185	0.00215765	0.00181037	0.00137542	0.00273842	0	0.00547688	0.00768447	0.0132481	0	0.00336318	0.00331233	0.0131296	0.0141426	0.00263964	0.00863809	0.00444072	0	0.00306132	0.00476629	0.00729155	0	0.00518277	0.0016267	0.0176229	0.00782563	0.00409596	0.0134491	0	0.000305759	0.00316962
SLC50A1	0.0179023	0.018767	0.0319233	0.0369855	0.038664	0.0361099	0.0554106	0.0363767	0.0455677	0.0171301	0.0261794	0.0165867	0.0398967	0.0747617	0.0478095	0.0394773	0	0.0525823	0.0458522	0.0248921	0.0409644	0.0445023	0.00259888	0.0452802	0.0131374	0.013114	0	0.0363702	0.0218098	0.043627	0.0554509	0.0479754	0.0308911	0.0400046	0.00680111	0.0208254	0.0455446	0.0291875	0	0.0350688	0.0560766	0.0422559	0.04249	0.0135998	0.0317461	0.0234613	0.01746	0.0171653
DPM3	0.027241	0.0289372	0.040563	0.144014	0.0802513	0.0578704	0.0780527	0.0556365	0.056409	0.0133753	0.0258781	0.0139301	0.0491363	0.0483225	0.0322761	0.0575698	0	0.02677	0.104073	0.0525343	0.0750079	0.0243372	0.0456025	0.0402573	0.0432588	0.0317991	0	0.0838784	0.139286	0.0425757	0.0323601	0.0642006	0.0391556	0.0253911	0.0141467	0.0210097	0.0291981	0.0345905	0	0.0385488	0.0376848	0.0585062	0.0770609	0.00517606	0.0603659	0.0303969	0.00529552	0.0123533
KRTCAP2	0.00169548	0.000670613	0.0035067	0.00515282	0.00364892	0.0033692	0.0181934	0.0117248	0.00571655	0	0	0.0027316	0.0101943	0.00170777	0.00214001	0.00730247	0	0.00463028	0.00325854	0.00241555	0.00326357	0.00191625	0	0.00221196	0.00419125	0.000386642	0	0.00297917	0.00298196	0.00633174	0.00622789	0.0029688	0.00219525	0	0	0.000220449	0.00138173	0.000984326	0	0.0102995	0.00126585	0.00234884	0.00508783	0	0.00299701	0.00212781	0.00138786	0
AL713999.1	0.000806591	0.00478485	0.0141824	0.0396053	0.0206482	0.011083	0.00805516	0.0105451	0.0189053	0.00821103	0.00271616	0.00341976	0	0.0232766	0.00780323	0.0151109	0	0.0152077	0.0287943	0.00994506	0.00991313	0.0153157	0	0.0160897	0.00413929	9.36465e-05	0	0.00812671	0.0298315	0.0140405	0.00235114	0.0466705	0.00535777	0.0269734	0.000809803	0.00610578	0.00728415	0.00747164	0	0.0158784	0.0224992	0.00711468	0.0399542	0.024741	0.00439826	0.00197034	0.00769014	0.00216359
TRIM46	0.128268	0.0821618	0.0627723	0.133025	0.11805	0.131963	0.0750847	0.0975173	0.0834042	0.0507427	0.0736265	0.0460578	0.135795	0.138648	0.123674	0.109619	0	0.113067	0.0852082	0.132628	0.0954099	0.0698551	0.0594246	0.0764325	0.0708483	0.0665945	0	0.110654	0.0969943	0.122679	0.115086	0.125213	0.0870148	0.0797044	0.0343203	0.0695961	0.080199	0.0679863	0	0.0672871	0.0736556	0.0886315	0.134828	0.149866	0.102727	0.0455293	0.0727142	0.0519606
MUC1	0	0	0.000592708	0	0	0	0	0	0	0	0	0	0	0	0	0	0	0	0	0	0	0	0	0.00500325	0	0	0	0	0	0	0	0.00196339	0	0	0	0	0	0	0	0	0	0	0	0	0	0	0	0.000447321
THBS3	0.0605705	0.0605327	0.0204026	0.0477639	0.0696164	0.0458076	0.0312692	0.0880138	0.0489796	0.0422658	0.0447306	0.0475027	0.0692464	0.0653456	0.0994004	0.0608993	0	0.082144	0.0558876	0.0729092	0.0613673	0.0315376	0.0493627	0.0442741	0.0361585	0.0446088	0	0.0349565	0.0676973	0.0575308	0.058854	0.0578167	0.0591393	0.0465047	0.0506037	0.0508249	0.0283611	0.0609633	0	0.0412501	0.0553762	0.0295543	0.0625423	0.0637948	0.052086	0.011229	0.0680577	0.0229798
MTX1	0.0261825	0.0203472	0.0199073	0.0539316	0.0396636	0.0335977	0.0521741	0.0421477	0.0380021	0.00902747	0.0259808	0.0119458	0.0310631	0.0510589	0.019389	0.0373185	0	0.0300323	0.0532237	0.0288625	0.0353318	0.02277	0	0.0295382	0.0387246	0.0349601	0	0.0163386	0.0445303	0.0176331	0.0511064	0.0493761	0.0285313	0.0144696	0.019682	0.0333042	0.0209904	0.0228223	0	0.0266655	0.0210028	0.00803416	0.0299851	0.0372677	0.0331411	0.0141304	0.0243198	0.0185561
GBA	0.0775189	0.0841584	0.0680493	0.118906	0.112217	0.0727319	0.0869234	0.0823395	0.0814392	0.0413977	0.0787616	0.0795946	0.104351	0.0907406	0.0997154	0.0792925	0	0.101872	0.0668747	0.109366	0.0854205	0.0348702	0.0546312	0.0369758	0.0604301	0.0744027	0	0.0567188	0.0650779	0.0878956	0.110083	0.0685711	0.0960212	0.0591173	0.039443	0.0844227	0.0610966	0.0855765	0	0.0689099	0.0873092	0.045928	0.0707453	0.180272	0.0938307	0.0163256	0.0905005	0.0426367
FAM189B	0.100005	0.0892993	0.0816913	0.120522	0.119781	0.107653	0.0805901	0.10351	0.12198	0.0453284	0.110132	0.0518699	0.113578	0.172348	0.154052	0.165896	0	0.116959	0.0989098	0.122919	0.0995442	0.0765266	0.0503315	0.0987155	0.0796988	0.100249	0	0.105623	0.117601	0.106416	0.121693	0.131894	0.0984151	0.0705861	0.0963139	0.0867732	0.109445	0.0970901	0	0.121002	0.128278	0.0878869	0.138072	0.0944479	0.117522	0.0726307	0.107421	0.101117
SCAMP3	0.0810361	0.0702621	0.0658599	0.126566	0.0941822	0.0682361	0.118061	0.0781479	0.112711	0.0502818	0.0549641	0.0398041	0.0716944	0.14322	0.092728	0.158918	0	0.096868	0.131973	0.0988015	0.085381	0.0757527	0.212116	0.100593	0.0638789	0.0396369	0	0.0773994	0.0984369	0.072118	0.105599	0.130557	0.0711979	0.0553504	0.0455721	0.0657669	0.0901661	0.0846375	0	0.0701238	0.0913647	0.0651217	0.129065	0.149036	0.0793675	0.0739095	0.0816472	0.111367
CLK2	0.0578725	0.0622427	0.0535671	0.0888695	0.0539402	0.0507884	0.0995661	0.0648682	0.0865362	0.0426969	0.0558701	0.0272049	0.0620951	0.0738357	0.0642715	0.0888346	0	0.0849008	0.0599848	0.0685695	0.0783758	0.0482832	0.00907778	0.0637813	0.045525	0.0463819	0	0.043802	0.0421299	0.0861726	0.0838824	0.0605355	0.0589216	0.0511516	0.0290035	0.0543472	0.0582049	0.060113	0	0.0569467	0.0788494	0.0466691	0.0790519	0.0819025	0.0734239	0.0543536	0.0669103	0.0512253
HCN3	0.0706246	0.0774651	0.0715491	0.146615	0.120928	0.102717	0.120265	0.0986886	0.100901	0.0614229	0.0986829	0.065055	0.115588	0.110009	0.102746	0.0958522	0	0.100173	0.0950603	0.0884452	0.0857148	0.0491301	0.0172747	0.0741145	0.091597	0.0790612	0.978837	0.134889	0.123793	0.169606	0.0910544	0.110769	0.092023	0.0557748	0.0604398	0.0740371	0.122531	0.0857491	0	0.0864037	0.0894862	0.103231	0.157559	0.169864	0.108885	0.0907649	0.063261	0.0937688
PKLR	0.00145442	0.00411972	0.00305104	0.028666	0.0144698	0.0075665	0.00544761	0.00876859	0.00646798	0.0036982	0.00208801	0.00222658	0.0107327	0	0.0116993	0.00273087	0	0.00860514	0.0115475	0.00473061	0.0141487	0.00485375	0	0.00848104	0.00187248	0.00192356	0	0.00782087	0.0107534	0.0178431	0	0.00787321	0.00421185	0.00252259	0	0.00414595	0.000924156	0.00171597	0	0.00249831	0.00551523	0.00194635	0.006961	0.00966023	0.00589022	0.00116018	0.00360182	0.00640077
FDPS	0.176429	0.185586	0.148655	0.256047	0.215171	0.152387	0.224635	0.221206	0.192852	0.0920921	0.120051	0.10221	0.18522	0.245328	0.267411	0.213628	0	0.18796	0.192387	0.164739	0.19679	0.128027	0.226186	0.143354	0.0961743	0.122486	0	0.166294	0.193235	0.217792	0.236818	0.250249	0.18157	0.124746	0.102663	0.129802	0.161078	0.170266	0	0.153065	0.233542	0.224872	0.382046	0.110073	0.186314	0.209514	0.122185	0.122551
RUSC1	0.153245	0.151143	0.153561	0.251057	0.227448	0.180609	0.312731	0.213414	0.170209	0.0848399	0.132085	0.089468	0.182684	0.201513	0.196757	0.210223	0	0.163672	0.251277	0.220335	0.20274	0.106579	0.0510928	0.116619	0.139446	0.151192	0.138841	0.184682	0.254864	0.246156	0.309797	0.187412	0.174449	0.113175	0.0991464	0.116939	0.183601	0.181571	0	0.126678	0.151863	0.166594	0.258024	0.267627	0.230432	0.0592495	0.146939	0.141676
ASH1L	0.516041	0.432409	0.254278	0.534432	0.421444	0.33661	0.280851	0.351119	0.206029	0.255941	0.301553	0.269604	0.444142	0.248759	0.275625	0.3426	0	0.393617	0.258377	0.364123	0.259606	0.156011	0.642925	0.173654	0.266859	0.461102	0.679957	0.53783	0.484306	0.508851	0.608065	0.264597	0.295856	0.201065	0.403764	0.226905	0.281399	0.269288	0	0.345831	0.322207	0.500074	0.440919	0.741978	0.417818	0.142352	0.201936	0.225747
MSTO1	0.0477315	0.0597444	0.0362728	0.0564981	0.0414338	0.0388994	0.0297303	0.0474959	0.0403584	0.0217876	0.0293379	0.0396705	0.0839686	0.0466221	0.0935283	0.0710278	0	0.0472175	0.0273584	0.0473228	0.050364	0.0247619	0.0209513	0.0248622	0.0232889	0.0403095	0	0.0315771	0.04653	0.0358376	0.0329947	0.033103	0.0334947	0.0457811	0.0293877	0.0410691	0.0230322	0.0420416	0	0.0498395	0.0485101	0.0299955	0.0325541	0.0510054	0.038747	0.0208666	0.0451722	0.0323547
YY1AP1	0.222448	0.197501	0.177875	0.290499	0.240263	0.200146	0.204384	0.219104	0.191719	0.120708	0.170418	0.141172	0.250641	0.215691	0.207994	0.243732	0	0.242589	0.208331	0.213512	0.218513	0.12468	0.14716	0.161897	0.160084	0.160819	0	0.216312	0.2664	0.243721	0.236853	0.226485	0.191973	0.139398	0.167293	0.175112	0.176169	0.180137	0	0.189343	0.197465	0.207996	0.267486	0.20055	0.221009	0.139202	0.171562	0.141356
DAP3	0.333666	0.278425	0.256925	0.415505	0.337419	0.269872	0.264802	0.289467	0.243961	0.222988	0.280074	0.230976	0.353226	0.261035	0.273157	0.327665	0	0.282558	0.294611	0.287059	0.291781	0.186102	0.431469	0.179449	0.240581	0.29018	0.613579	0.276809	0.355336	0.323354	0.37447	0.278028	0.260083	0.212187	0.284155	0.224256	0.22819	0.281914	0	0.336824	0.289994	0.328796	0.401187	0.334588	0.319613	0.230919	0.208818	0.190032
GON4L	0.357896	0.319345	0.229962	0.390848	0.298205	0.254593	0.272081	0.282108	0.221283	0.212453	0.337118	0.226755	0.320163	0.245428	0.328683	0.332927	0	0.299359	0.24128	0.282221	0.226006	0.142989	0.450413	0.217688	0.20104	0.257986	0.978837	0.234775	0.273621	0.333987	0.451442	0.270615	0.262605	0.186733	0.291197	0.247614	0.228551	0.260135	0	0.271001	0.303559	0.363166	0.335974	0.306065	0.235978	0.217871	0.215384	0.204312
SYT11	0.426163	0.337136	0.289619	0.465012	0.384646	0.360337	0.357872	0.341987	0.261037	0.231845	0.329648	0.276699	0.369489	0.331076	0.244211	0.332509	0	0.332062	0.387377	0.322316	0.295697	0.217267	0.314969	0.159792	0.306968	0.306386	0.263988	0.329442	0.453984	0.376817	0.421951	0.301205	0.269609	0.214548	0.257974	0.249464	0.256912	0.296299	0	0.266825	0.273572	0.29637	0.400178	0.438571	0.336889	0.217292	0.201232	0.216522
RIT1	0.0472801	0.021151	0.0394296	0.0729892	0.0504468	0.0419302	0.0423432	0.042376	0.0379992	0.0264906	0.0292619	0.0368136	0.0274192	0.0584406	0.0410527	0.042977	0	0.05223	0.0449778	0.0466742	0.0391945	0.0289757	0.0419474	0.0359779	0.0347484	0.0444122	0	0.0536899	0.0426724	0.0500374	0.0311938	0.0470432	0.02863	0.0243522	0.020886	0.0271137	0.0326227	0.0314496	0	0.0612858	0.0538318	0.0176352	0.0616888	0.0332564	0.0367533	0.0292664	0.0226559	0.0262611
KHDC4	0.227331	0.139786	0.161955	0.311192	0.233845	0.17564	0.206098	0.169793	0.182884	0.100134	0.191645	0.130486	0.204435	0.271624	0.217801	0.23131	0	0.241595	0.207396	0.169853	0.198485	0.116432	0.194663	0.151015	0.124097	0.174494	0	0.153069	0.250635	0.217997	0.185032	0.20771	0.155228	0.129164	0.0995265	0.133678	0.123438	0.141757	0	0.161346	0.201674	0.207042	0.254685	0.145213	0.142344	0.175016	0.14301	0.148886
ARHGEF2	0.213427	0.133986	0.122607	0.217665	0.148541	0.127928	0.186311	0.167012	0.1697	0.11336	0.13367	0.123707	0.179514	0.179888	0.180159	0.220014	0	0.236874	0.205591	0.165543	0.175808	0.119801	0.120942	0.160915	0.132442	0.118689	0	0.128425	0.142271	0.140262	0.225218	0.210111	0.126969	0.127578	0.104881	0.144642	0.219227	0.169523	0	0.126792	0.208034	0.238075	0.21488	0.17083	0.151633	0.162772	0.171048	0.115607
SSR2	0.045614	0.05294	0.0708794	0.157368	0.0947398	0.0964161	0.162963	0.10639	0.0973286	0.0426003	0.0642834	0.0453374	0.0680399	0.12191	0.068351	0.0875236	0	0.092132	0.144445	0.0698274	0.0911738	0.0648324	0.0218827	0.0755276	0.0651208	0.0836204	0	0.0559522	0.109741	0.104539	0.126575	0.12109	0.0626033	0.0605082	0.0455871	0.0596478	0.0822744	0.0553039	0	0.0734501	0.0921439	0.0367545	0.116774	0.0561138	0.0500531	0.0605302	0.0596533	0.0525373
UBQLN4	0.0736587	0.0712983	0.0649648	0.0676459	0.0724152	0.0708421	0.14094	0.0581434	0.056105	0.0287854	0.0565967	0.0399264	0.0788473	0.0773282	0.0603225	0.0476796	0	0.0499633	0.0941736	0.0643617	0.054266	0.045386	0.00718016	0.0450876	0.0704624	0.0617158	0	0.060671	0.0670324	0.0727868	0.078162	0.0942838	0.0567825	0.0378857	0.0576415	0.0314217	0.0814889	0.0711351	0	0.0604495	0.079368	0.0455969	0.0927611	0.0756489	0.0785508	0.0304905	0.0377174	0.0415353
LAMTOR2	0.0349077	0.0394662	0.0338928	0.092273	0.0540655	0.0560847	0.0463128	0.048059	0.0470559	0.0140117	0.0304353	0.0230104	0.0348919	0.093622	0.0423439	0.0630713	0	0.0505707	0.0627927	0.0714183	0.0526299	0.0419067	0.0417378	0.0301461	0.0336763	0.0210743	0	0.0441089	0.0865358	0.0296405	0.0309174	0.0874188	0.0370968	0.0201906	0.0173735	0.0263331	0.0191801	0.0249655	0	0.0351867	0.0621427	0.0187843	0.0494985	0.0727592	0.0292024	0.0147297	0.0210247	0.0194736
RAB25	0.00504383	0.00158819	0.00228979	0.0043373	0.00434963	0	0.0045545	0	0.0010866	0.000610965	0	0	0	0.00166179	0.00155295	0	0	0.00232612	0.0001783	0.000395421	0.00199093	0.000952272	0	0.00245978	0	0.000556885	0	0.0023339	0.00478097	0.00259454	0.00687115	0.006369	0.000831773	0	0	0.00126932	0.00027742	0.00198716	0	0	0.00158749	0	0.00165924	0	0	0	0	0.00880963
MEX3A	0.00323775	0.00511248	0.00556748	0.00640052	0.00491756	0.00408523	0.0284821	0.00608426	0.00461091	0.00119456	0.00873662	0.0107994	0.00686812	0.0194043	0.0108832	0.00642785	0	0.00489996	0.00681059	0.0058829	0.00411715	0.0103528	0.0215845	0.00148034	0.00861727	0.00519249	0	0.00866915	0.00722611	0.00851871	0.00107749	0.00443091	0.00486286	0.0129959	0.000881626	0.00252424	0.0092722	0.00609902	0	0.0171319	0.0115631	0.0107084	0.00244486	0	0.00734091	0.00101098	0.00182871	0.017069
LMNA	0.178441	0.186838	0.163021	0.196199	0.178162	0.129604	0.176696	0.163945	0.141836	0.111719	0.121845	0.113892	0.215983	0.161987	0.194574	0.203929	0	0.18529	0.143231	0.164118	0.163151	0.121731	0.324957	0.141481	0.13393	0.13397	0	0.229123	0.187993	0.20976	0.288103	0.209002	0.172698	0.14925	0.144119	0.157623	0.183838	0.16826	0	0.189549	0.180063	0.214548	0.225873	0.276825	0.193785	0.138812	0.127778	0.172117
SEMA4A	0.0134463	0.0296794	0.0262856	0.0370985	0.0228323	0.0331768	0.0694257	0.0264117	0.0298065	0.00924704	0.0260697	0.0121741	0.038934	0.0146152	0.0287906	0.0213777	0	0.0349278	0.0259437	0.0326759	0.0293033	0.0172667	0	0.0246092	0.019069	0.0196923	0	0.0264937	0.0376513	0.042399	0.0320409	0.0282923	0.0250956	0.0210418	0.0163077	0.0108381	0.0280809	0.0107755	0	0.0315028	0.0187372	0.0103233	0.0817206	0.0130497	0.0364908	0.0130249	0.0133243	0.0360461
SLC25A44	0.0582836	0.0747533	0.0573555	0.116544	0.118344	0.111696	0.090549	0.0783049	0.103282	0.0257068	0.0686472	0.0552828	0.0830226	0.129319	0.0823187	0.104572	0	0.104536	0.104442	0.0877144	0.0974175	0.0636946	0.0570819	0.072188	0.0569795	0.0702096	0.131819	0.0479107	0.122452	0.0675461	0.0518903	0.104422	0.0727018	0.0537645	0.0397116	0.0450107	0.0660313	0.0330014	0	0.062923	0.0898532	0.0235275	0.0963706	0.0587996	0.044973	0.0817262	0.0514599	0.0533581
PMF1-BGLAP	0.000413052	0.00331846	0.00311966	0.00380099	0	0.00629413	0.00403918	0.000772812	0.00411142	0.00316631	0.00246737	0.00506371	0.00107952	0.00192652	0.00123854	0.00441428	0	0.00404903	0.00241607	0.00430933	0	0.00321924	0	0	0	0.00362148	0	0.000716965	0.00252264	0.000735072	0	0.0042554	0.0012594	0.000934296	0	0.00156741	0.0014527	0	0	0.00224127	0.00603707	0	0.00074825	0	0.00139506	0.00558818	0	0
PAQR6	0.00529939	0.0294352	0.0104282	0.0140343	0.0114861	0.00634916	0.0148267	0.0120785	0.0113234	0.0137746	0.00207394	0.00160828	0.0121974	0.00895699	0.0136398	0.00984804	0	0.0141505	0.00732681	0.00897117	0.0154441	0.00189395	0	0.0104972	0.00538746	0.0167757	0	0.031335	0.016204	0.0189371	0.0082658	0.0177623	0.0132731	0.00522096	0.00743907	0.00118396	0.00996172	0.0158326	0	0.0185146	0.00525523	0.00348543	0.0254337	0.0115139	0.0139551	0.0116344	0.00378239	0.031909
SMG5	0.154967	0.158925	0.155112	0.193461	0.147585	0.118582	0.214412	0.177737	0.157129	0.113618	0.105317	0.0951576	0.175002	0.236739	0.177929	0.205941	0	0.209328	0.158249	0.152226	0.170204	0.117376	0.0831874	0.126282	0.107954	0.138041	0.138841	0.15192	0.229507	0.141586	0.250013	0.220228	0.161884	0.128006	0.140712	0.128023	0.193052	0.184135	0	0.170594	0.202957	0.207969	0.208157	0.159415	0.152363	0.184244	0.159295	0.117048
TMEM79	0.0147783	0.0126011	0.0136251	0.0232864	0.0219633	0.0183257	0.068382	0.0124233	0.0155804	0.0242224	0.00947623	0.0157468	0.0214495	0.0457864	0.0204189	0.00945986	0	0.0138876	0.0224374	0.0159518	0.0163499	0.0106773	0.0168086	0.012562	0.00349214	0.0148807	0	0.017463	0.0240361	0.0182314	0.0215882	0.0222795	0.0135562	0.02086	0.00222548	0.0178541	0.0167711	0.00463694	0	0.0219892	0.00894766	0	0.0173094	0.0279728	0.0326971	0.00309752	0.00635814	0.0186936
GLMP	0.0170455	0.0227044	0.016346	0.0333445	0.0211183	0.0178656	0.0370706	0.015923	0.020172	0.0168741	0.0267278	0.00752495	0.0274625	0.0277845	0.0324297	0.0242871	0	0.0230034	0.024034	0.0480039	0.0226258	0.0115828	0.00681344	0.0100515	0.0196771	0.0396576	0	0.00860848	0.0285171	0.0219991	0.0389273	0.0366302	0.0184385	0.0115307	0.0146835	0.0170681	0.0124336	0.0271482	0	0.00859824	0.0125539	0.00617889	0.0201673	0.0225909	0.0223457	0.00459175	0.011571	0.0270223
CCT3	0.141778	0.156847	0.172744	0.267824	0.191005	0.159019	0.335842	0.20241	0.168216	0.104548	0.143177	0.1018	0.18963	0.20781	0.116928	0.226312	0	0.151245	0.241162	0.114341	0.166071	0.114753	0.282248	0.110956	0.161265	0.140752	0	0.198878	0.236822	0.170026	0.244575	0.196312	0.153535	0.167036	0.121565	0.0929787	0.188223	0.195613	0	0.178033	0.171903	0.174406	0.207081	0.311355	0.202196	0.0611608	0.113798	0.225405
TSACC	0.00517045	0.0101346	0.00388454	0.0323353	0.0179206	0.0162788	0.0109197	0.00443462	0.00685318	0.00223154	0.00178234	0.00080074	0.00139029	0	0.000814167	0.00251938	0	0.000510158	0.0057779	0.0115852	0.0039821	0.0067022	0	0.00300698	0.0045641	0.00683323	0	0.00324217	0.0201233	0.0161237	0.00248228	0.0038962	0.0084952	0.00477802	0	0.0012816	0.00383978	0.00414473	0	0.00364243	0.000759514	0	0.0119393	0.0201968	0.00169345	0.0122518	0	0.00322582
RHBG	0	0.000634688	0.000318935	0.00128283	0.00231669	0.000673944	0.00067386	0.000869675	0.000390994	0	0	0.00101436	0	0.00233422	0	0	0	0.00192232	0	0.000853903	0	0.000749739	0	0	0.000326855	0.00119343	0	0	0.00284813	0	0	0.00429011	0.00180967	0	0	0	0.000439687	0.00109923	0	0	0	0	0	0	0	0	0	0
C1orf61	0.125648	0.13004	0.105549	0.296067	0.225165	0.138895	0.157997	0.189057	0.181742	0.13476	0.117865	0.133456	0.144666	0.160275	0.164133	0.203937	0	0.128441	0.183096	0.155379	0.187977	0.0929195	0.186385	0.135832	0.0972669	0.103038	0.746943	0.128088	0.189057	0.167799	0.204053	0.145513	0.132899	0.113092	0.121563	0.141475	0.0835923	0.0937067	0	0.140513	0.236834	0.107035	0.112121	0.178949	0.10386	0.0856026	0.158626	0.0926432
MEF2D	0.148967	0.138484	0.122669	0.158708	0.158395	0.146195	0.212412	0.157218	0.147247	0.119264	0.136242	0.105688	0.170111	0.138106	0.163076	0.145703	0	0.129489	0.182281	0.156569	0.159848	0.105319	0.197246	0.0863335	0.127427	0.117333	0	0.123073	0.174351	0.133359	0.199042	0.176221	0.127869	0.0885971	0.109086	0.0977534	0.137055	0.129611	0	0.10415	0.155857	0.137373	0.182373	0.219576	0.199542	0.0830848	0.106712	0.12551
IQGAP3	0.00336126	0.00160135	0.003434	0.00463189	0.00258904	0.0078963	0.00374167	0.00577944	0.00207053	0.00131159	0	0	0	0.0160123	0.0043266	0.00376657	0	0.00263098	0.00298495	0	0	0.000940323	0	0	0.000913587	0	0	0.00215095	0.00606579	0.00210197	0	0.00122085	0.00229235	0.00146194	0	0.00168602	0.002439	0	0	0	0.00207612	0	0.00631853	0	0	0.00153606	0.00558825	0.00804658
TTC24	0	0	0	0.000635663	0	0	0	0	0	0	0	0	0	0	0	0	0	0	0.00141653	0	0	0	0	0	0	0	0	0	0	0	0	0.00153197	0	0	0	0	0	0	0	0	0	0	0	0	0	0	0	0
NAXE	0.024817	0.00852604	0.0146998	0.0610314	0.0439331	0.0283519	0.0419986	0.0255302	0.0495962	0.0123154	0.0157411	0.010524	0.035076	0.0506673	0.0348052	0.0625158	0	0.0396262	0.0630779	0.0359123	0.032764	0.0258083	0.00941231	0.0332265	0.0252203	0.0222996	0.145524	0.0197489	0.063407	0.0191545	0.0911584	0.0405954	0.0260686	0.00924858	0.0150509	0.0131507	0.0250987	0.00679061	0	0.0262814	0.0460273	0.0128751	0.0422425	0.0362796	0.0383623	0.022352	0.0171513	0.00509093
GPATCH4	0.0274469	0.0313372	0.0331647	0.0877088	0.0557733	0.0134955	0.0467757	0.0360476	0.0579841	0.0265946	0.0344017	0.0199892	0.0628576	0.111089	0.0581004	0.0766362	0	0.0635584	0.0547579	0.0306118	0.0332002	0.0347905	0	0.06256	0.016519	0.0209195	0.341338	0.0305048	0.0548042	0.0337376	0.0191243	0.0662132	0.0418839	0.0336444	0.0285189	0.0348908	0.0261448	0.04267	0	0.0393899	0.0425736	0.0397276	0.073689	0.0553079	0.0207981	0.0312825	0.0299399	0.0264652
HAPLN2	0.07938	0.0702581	0.0725847	0.126864	0.0667952	0.0679863	0.0691009	0.0882584	0.0491445	0.0122279	0.0373275	0.0341273	0.0730503	0.0835075	0.0638706	0.0546577	0	0.0732337	0.0822146	0.0881653	0.0712071	0.0483998	0.00159562	0.0491722	0.0616604	0.0462209	0	0.124492	0.116444	0.0791414	0.0933278	0.099563	0.080898	0.0161115	0.057019	0.0228623	0.0433421	0.0343306	0	0.0532619	0.0539085	0.0953246	0.125897	0.0277141	0.0409667	0.0349091	0.0451631	0.0477852
BCAN	0.17294	0.156027	0.142898	0.244651	0.170497	0.177312	0.288766	0.177623	0.148075	0.0960991	0.0889963	0.0782406	0.146179	0.162103	0.173307	0.187545	0	0.145787	0.193266	0.169938	0.150069	0.095066	0.0378996	0.0904333	0.146938	0.131546	0	0.216183	0.235411	0.234054	0.201384	0.168662	0.141034	0.0964018	0.0655105	0.103842	0.182312	0.156646	0	0.150831	0.142283	0.153652	0.193455	0.108928	0.189735	0.0799384	0.121012	0.153409
NES	0.00862111	0.00656904	0.0037005	0	0.00118788	0.00080845	0.00376734	0.000638756	0.000781395	0	0	0	0.00140648	0	0	0	0	0.000557376	0.00175834	0.00112731	0	0.000978639	0	0	0.000635892	0	0	0.00260967	0.00177248	0	0.00875018	0.00373456	0.00318531	0	0	0.000666841	0.0019777	0.00118212	0	0.000666728	0	0	0	0.00340916	0	0.000551316	0	0
CRABP2	0.0155356	0.0171131	0.013384	0.022597	0.0196737	0.0263675	0.0276899	0.0237184	0.0137682	0.0089444	0.0112565	0.0121144	0.0231842	0.0251903	0.0321231	0.00636834	0	0.0308338	0.0109608	0.0271786	0.0178704	0.00681876	0.02209	0.0107949	0.0139513	0.00972512	0	0.0127195	0.0225099	0.045582	0.039497	0.0264945	0.0162428	0	0.0089064	0.00951169	0.0196676	0.0301299	0	0.0212405	0.00722719	0.0391595	0.0184434	0.0267321	0.0160604	0.00764639	0.011818	0.0136634
ISG20L2	0.0817792	0.0595972	0.08084	0.114404	0.085527	0.0735748	0.0790207	0.0837797	0.0825086	0.0539224	0.0720046	0.0506195	0.106995	0.127897	0.0960852	0.107198	0	0.0877664	0.0880505	0.091532	0.0951952	0.0670746	0.142424	0.0858299	0.0513093	0.0749421	0.978837	0.0436619	0.0636545	0.0868354	0.102776	0.0846849	0.0709116	0.0476861	0.0683981	0.10232	0.0755104	0.0915527	0	0.0521795	0.0685759	0.0788066	0.121518	0.122307	0.0356068	0.0302545	0.0866866	0.0769126
RRNAD1	0.0537142	0.0505954	0.0469803	0.0587998	0.0660287	0.0386616	0.0706397	0.053578	0.0606843	0.0389814	0.0485246	0.0403436	0.0676536	0.0453472	0.082555	0.0595329	0	0.0581176	0.0786173	0.0370792	0.052127	0.0423524	0.00259888	0.0544133	0.03734	0.0349645	0	0.0603584	0.0796385	0.0721739	0.0790333	0.076696	0.0680998	0.0577815	0.0436228	0.0367681	0.0600238	0.0797704	0	0.0576642	0.0640788	0.0472269	0.0812548	0.037843	0.0452746	0.0504108	0.0563846	0.0402412
MRPL24	0.0455789	0.030901	0.0340518	0.0491956	0.0469286	0.0350459	0.0517978	0.0328857	0.0489719	0.0383937	0.0191578	0.0146046	0.0273051	0.0868539	0.0475663	0.0769004	0	0.0479658	0.0510362	0.0308965	0.0525764	0.0206968	0.0263084	0.0509215	0.0314806	0.0369279	0	0.0348738	0.0486017	0.0444416	0.028509	0.0582712	0.031452	0.0214565	0.0175206	0.0249032	0.0246599	0.0239534	0	0.0343853	0.0479277	0.0280451	0.0528636	0.0639335	0.0335272	0.0378182	0.0288051	0.0428937
HDGF	0.0945803	0.105426	0.100502	0.163361	0.143037	0.0997637	0.188023	0.128835	0.111646	0.0675684	0.0821523	0.0528283	0.124073	0.102114	0.114675	0.109841	0	0.0764233	0.144464	0.0894683	0.117758	0.06805	0.0678424	0.0758797	0.111983	0.103702	0	0.121232	0.125946	0.126909	0.0949342	0.108856	0.0993399	0.0886431	0.0328523	0.110093	0.115936	0.0998307	0	0.084222	0.0831436	0.044978	0.111574	0.0983118	0.131683	0.0789494	0.073338	0.105051
PRCC	0.0809001	0.11422	0.119438	0.176262	0.143804	0.104193	0.123405	0.111207	0.103899	0.0871457	0.103365	0.0794643	0.128737	0.122784	0.110996	0.154935	0	0.143577	0.152073	0.137157	0.141085	0.0829216	0.153956	0.0825499	0.0978535	0.0991809	0	0.113299	0.180638	0.145223	0.121652	0.131388	0.106843	0.0846771	0.0869523	0.104367	0.124355	0.107855	0	0.106751	0.1126	0.0895169	0.160985	0.101439	0.109187	0.100163	0.102087	0.112356
SH2D2A	0	0	0.000609536	0	0	0	0	0	0	0	0	0	0	0	0.000712666	0	0	0	0	0	0	0	0	0	0	0	0	0.000735308	0	0.00252642	0	0	0.000346366	0	0	0.00369858	0	0	0	0	0.00266694	0	0	0.00308648	0	0	0.00200451	0
NTRK1	0.00164831	0	0.00125615	0.00193462	0.00110202	0.00223132	0	0.0012037	0.00246454	0	0.00103423	0.000735994	0	0	0.00181668	0.00177593	0	0.00120091	0.000569881	0.00580523	0.00365464	0.000452361	0.00732943	0.0014382	0.00178767	0	0	0	0.00198244	0.000907821	0	0.00186704	0.000518117	0	0	0	0.00246917	0.00546366	0	0	0.000332224	0	0.00275989	0	0	0	0	0.00453849
INSRR	0.000381998	0.000166949	0.000977664	0.00632391	0	0.00130989	0	0.000635386	0.001864	0	0	0.000392939	0	0.0031293	0	0.00272702	0	0	0.0012834	0	0	0.00216943	0	0.00073794	0.000949523	0.00110457	0	0.00197773	0.000323504	0.000537301	0	0	0.000808999	0	0	0.000495207	0.00282723	0	0	0	0	0	0.000781281	0	0.000543252	0.00058215	0	0.00121136
PEAR1	0	0	0.00032737	0	0	0	0.00192696	0	0	0	0	0	0	0	0	0	0	0	0	0	0	0.000114604	0	0	0	0	0	0	0.00163116	0	0	0	0	0	0	0	0	0	0	0.000942228	0	0	0	0	0	0	0	0
LRRC71	0.000298056	0	0.000849642	0	0	0.000649446	0	0	0.000885899	0	0.00299744	0.00290666	0	0	0.000440184	0	0	0.00247031	0.000860306	0	0.000670302	0.000290668	0	0	0	0	0	0	0	0.000660503	0	0.00258337	0	0	0	0.000375265	0.000297546	0	0	0	0	0.00105558	0.00125451	0	0	0	0.000835701	0
ARHGEF11	0.442966	0.419451	0.32369	0.5303	0.401022	0.389726	0.355133	0.360545	0.24892	0.287077	0.397157	0.270261	0.403632	0.283802	0.332092	0.366621	0	0.380284	0.326746	0.366202	0.371822	0.204523	0.424718	0.206548	0.301538	0.425619	0.575043	0.475774	0.499347	0.502282	0.555132	0.340091	0.335945	0.272683	0.371909	0.288349	0.28552	0.32146	0	0.3403	0.332345	0.495661	0.460734	0.540925	0.368511	0.264872	0.197934	0.241322
ETV3L	0	0	0.000254441	0.00150526	0.000944461	0.0032009	0.000809539	0.000520049	0.000796952	0	0	0	0	0	0	0.00164699	0	0	0.000859798	0	0.00236893	0	0	0.00264562	0.000401428	0	0	0	0	0	0	0.000859835	0.000164194	0	0	0	0.000860565	0	0	0	0	0	0	0	0	0	0	0
ETV3	0.0331815	0.0372817	0.0417824	0.072103	0.0463406	0.0593525	0.0511357	0.05436	0.0506083	0.0184391	0.0447087	0.0313203	0.0394431	0.029861	0.0408057	0.042642	0	0.0442285	0.0512987	0.0359412	0.0470508	0.0228218	0.0305712	0.0231528	0.0312264	0.051435	0	0.0521713	0.0439386	0.0473567	0.0411233	0.0379032	0.0291534	0.0560167	0.0195007	0.0472667	0.0312755	0.0344626	0	0.0362397	0.044158	0.0204567	0.03053	0.0784315	0.028365	0.0282974	0.0258884	0.0377533
FCRL5	0	0	0.00102999	0	0.000603074	0.00227831	0.00109602	0	0	0	0	0.000463443	0.00328857	0	0.000610754	0.000994025	0	0	0	0	0	0	0	0.0033694	0.00050594	0.000204743	0	0	0	0.000445373	0	0	0.00019608	0.00131581	0	0	0.000448155	0	0	0	0	0	0	0	0	0	0.000664188	0
FCRL4	0	0	0.000531279	0	0.00113627	0.00173342	0	0	0	0	0	0	0	0.00839092	0	0	0	0.000501304	0	0	0	0	0	0	0.00135415	0.00175607	0	0	0	0	0	0	0	0	0	0	0.000494344	0	0	0	0.000692002	0	0	0	0	0	0	0
FCRL3	0	0	0	0	0.00184715	0	0	0	0	0	0	0	0	0	0	0	0	0.00246386	0.000859798	0	0.000499431	0	0	0	0	0	0	0	0.0025527	0	0	0	0.000765918	0	0	0	0	0	0	0	0.00105723	0	0	0	0	0	0	0
FCRL2	0	0	0.000631269	0.00205274	0	0.00298753	0	0.000702923	0.000238692	0	0	0	0	0	0	0	0	0	0.00139429	0.00138777	0.00088227	0	0	0	0.000401428	0	0	0.00104349	0.00108979	0	0	0	0.00219784	0	0	0	0	0	0	0	0	0	0	0	0	0	0.000527268	0
FCRL1	0	0.000933866	0.00150798	0.00140161	0	0	0	0	0	0	0	0.000611137	0.000875573	0	0.000530639	0.00139303	0	0	0	0	0	0	0	0.00156019	0	0.0047137	0	0	0	0	0	0.00142945	0.000220911	0	0	0.00163018	0.000173342	0.00113431	0	0.00106478	0	0.00670644	0	0	0	0	0	0
CD5L	0.000774938	0.00537431	0.00159104	0.00660449	0.00363577	0.00387014	0	0.000361104	0.00144581	0	0.006667	0.00100568	0.000777367	0.00839193	0.00268067	0.0130668	0	0.0058279	0.0018639	0.00120049	0.00131275	0.000544276	0.0566307	0.00120068	0.000280603	0.000238744	0	0.00175701	0.00177248	0	0	0.00493812	0.000466198	0.000491614	0.00179374	0.00314748	0	0.000288796	0	0	0.00574663	0	0.00584747	0	0	0.000602971	0.00238534	0
KIRREL1	0.0558344	0.0737691	0.122632	0.0761733	0.0638533	0.0784727	0.0762138	0.0686008	0.0610222	0.0613144	0.123102	0.0523078	0.0547335	0.0783362	0.108219	0.0476644	0	0.141053	0.0581476	0.127498	0.0680324	0.144509	0.161242	0.103637	0.102422	0.0687385	0	0.0543639	0.0573324	0.0964898	0.0534729	0.114324	0.101556	0.0365752	0.0933272	0.0958888	0.0681689	0.100968	0	0.0954691	0.101279	0.059347	0.0800889	0.155072	0.154759	0.141499	0.0725054	0.0795006
CD1D	0	0.000135577	0.00505208	0.000282525	0.000346042	0.000667319	0.000346695	0.00310774	0.00191407	0.000849158	0.00130572	0	0	0	0.00650815	0.000375342	0	0.00373461	0.000805379	0.000817231	0	0.00479571	0	0	0	0.000818568	0	0	0	0.00415362	0.00381628	0.00178091	0.00172251	0	0	0.00151923	0.000951217	0	0	0.0108485	0	0	0.000413697	0	0.00869469	0	0	0.000742537
OR10K1	0	0	0.001035	0.000415329	0.00137672	0	0	0	0.000468365	0	0.00169161	0	0	0.0133369	0.000787775	0	0	0	0	0.000313449	0	0.000220265	0	0	0	0	0	0	0.00153834	0	0	0.00108314	0.00120506	0	0	0	0	0	0	0	0	0.000775483	0	0	0.00091512	0	0	0
OR10R2	0	0	0.000594797	0.000357639	0.000609067	0.00259899	0	0.000810107	0.000417386	0	0	0.00018407	0	0	0	0	0	0.00146145	0	0	0.00100981	4.25008e-05	0	0.000736201	0	0	0	0	0	0	0	0	0	0	0	0.000754033	0	0	0	0	0.00223109	0.0100957	0	0	0	0.00104515	0	0
SPTA1	0.00193339	0.000985413	0.000380967	0.000684478	0.000533711	0	0	0	0.000612579	0	0	0	0	0	0	0	0	0	0	0	0	0.000735367	0	0	0	0	0	0	0.00535578	0	0	0	0	0	0	0	0	0	0	0	0.00167728	0	0	0	0	0	0	0
OR6N1	0	0.000998485	0.000123528	0	0	0	0	0.00456293	0.000482534	0	0	0	0	0	0.000797856	0.000806741	0	0.00214681	0	0	0.00189018	0.00108819	0	0	0	0.0034987	0	0.00216652	0.00265411	0.00055607	0	0	0	0.00110848	0	0	0	0	0	0	0.000607119	0	0	0	0	0	0	0
MNDA	0	0	0	0	0	0	0.00155059	0.000248079	0.000485869	0	0.00457223	0.00195363	0	0	0	0.00267109	0	0	0	0	0	0.000340963	0	0	0	0.000312621	0	0	0	0.0022134	0	0	0.00273867	0	0	0	0	0	0	0.0019178	0.000380179	0	0.00124621	0.0126084	0	0	0	0
PYHIN1	0.0111774	0.00276708	0.00451113	0.00342893	0.00158939	0.00202422	0.00206193	0.00209277	0.00328251	0.000397479	0.00701365	0.00446093	0.00703616	0.0027795	0.00313311	0.00125495	0	0.00267621	0.000594015	0.000945144	0	0.00189699	0.00875541	0	0	0.010551	0	0.00178214	0.00800463	0	0.00584783	0.0013445	0.00346956	0.00106551	0.000817233	0.00511769	0.000579617	0.00217157	0	0.00639278	0	0.00889753	0.00182871	0.0103128	0.0113206	0.00245264	0.000306175	0.00125762
IFI16	0.00972969	0.0115897	0.00643314	0.0170754	0.0113384	0.0091401	0.00686703	0.0102109	0.00988548	0.00350335	0.0140836	0.00541806	0.00646122	0.00329588	0.00581204	0.00913292	0	0.00690326	0.00590066	0.00156308	0.0104034	0.00822994	0.144953	0.00192974	0.0106458	0.00892809	0	0.00989338	0.00513814	0.0102745	0.015752	0.00761869	0.010982	0	0.0334582	0.00603623	0.00486503	0.00794822	0	0.0119056	0.00671585	0.0100453	0.0132578	0	0.0207346	0.0413382	0.00701899	0.00854731
AIM2	0.00677795	0.0132919	0.00659553	0.00555208	0.00884603	0.0135181	0.00172131	0.0129372	0.00719463	0.00230289	0.00924394	0.00435894	0.00824812	0.016351	0.00336021	0.0123358	0	0.0340434	0.0102169	0.0079752	0.0123602	0.00924536	0.0104699	0.00913416	0.00523642	0.00681497	0	0.000709567	0.00997448	0.0104277	0.00377453	0.0028224	0.00656699	0.00389737	0.00122757	0.00949429	0.00190155	0	0	0.00383167	0.00756571	0.00594573	0.00125147	0.0179268	0.00478078	0.0212695	0.00145375	0.00871831
CADM3	0.243562	0.238475	0.205333	0.25527	0.223308	0.203351	0.285304	0.250404	0.180715	0.161759	0.185041	0.151352	0.209443	0.196246	0.174248	0.214913	0	0.206861	0.260525	0.202112	0.208444	0.146177	0.334152	0.151165	0.20173	0.269828	0	0.250092	0.272152	0.299162	0.355537	0.241857	0.202401	0.175294	0.190306	0.147941	0.208441	0.213042	0	0.229504	0.191282	0.239022	0.29024	0.280379	0.27179	0.177283	0.13348	0.186582
ACKR1	0.0188284	0.0275214	0.019743	0.0500439	0.028096	0.049023	0.0615788	0.0343301	0.0339804	0.00593564	0.0128789	0.0178836	0.0127092	0.0301954	0.0202977	0.0170251	0	0.0329521	0.0357237	0.0420898	0.0376439	0.0256222	0.0153704	0.0181781	0.0196248	0.00723992	0	0.0265238	0.0380711	0.0272178	0.0403037	0.0520185	0.02283	0.0107819	0.0103439	0.0171828	0.037178	0.0245774	0	0.0130421	0.0310803	0.0117221	0.03407	0.0449987	0.0409287	0.0314818	0.0112693	0.0310886
FCER1A	0	0	0	0	0.00141728	0	0	0	0.000293364	0	0	0	0	0	0	0	0	0.00106246	0	0	0	0	0	0	0	0	0	0	0.0012067	0	0	0	0	0.000904304	0	0	0	0	0	0	0.00413206	0	0	0	0	0	0	0
DUSP23	0.00268073	0.00146782	0.00368828	0.00781844	0	0.000885226	0.00215284	0.000522532	0.0037684	0.0147739	0.00156482	0.000612372	0.00262039	0	0.000823302	0	0	0	0.00198559	0.00137818	0.00511357	0.00140161	0	0.00126791	0.000501368	0.0032197	0	0.00615907	0.00421952	0.00343933	0.00712784	0.00178801	0.00371805	0.00166493	0	0.00311657	0.0024666	0	0	0	0.00114091	0	0.00282972	0	0.00431941	0.000788018	0	0.00225396
FCRL6	0	0	0.000411352	0	0	0	0	0	0	0	0	0	0	0	0	0	0	0	0	0	0	8.04788e-05	0	0	0	0	0	0.00396483	0.00328647	0	0	0	0	0	0	0	0	0	0	0	0	0	0	0	0	0	0	0
SLAMF8	0	0	0.000654625	0	0.001233	0	0.000472011	0	0.000421494	0	0	0	0	0	0	0	0	0	0.00342652	0	0	0.000551943	0	0.00126126	0	0	0	0.00182445	0	0.000600363	0	0	0.00160646	0.00182996	0	0	0	0	0	0	0.000487803	0	0	0	0.00212748	0	0	0
AL590560.2	0.0187346	0.010755	0.00980717	0.029571	0.0185218	0.0194647	0.00897929	0.0162405	0.0321871	0.0299106	0.0142857	0.0119402	0.0235727	0.0297196	0.0196723	0.0325696	0	0.0331443	0.0109573	0.0179458	0.00501533	0.0193073	0.020459	0.0120654	0.00185049	0.0101115	0	0.00819029	0.0351505	0.0394973	0.0176384	0.00764074	0.0275462	0.0206586	0.0187143	0.0167099	0.0121085	0.0328556	0	0.0266946	0.0309213	0.00591267	0.0283909	0.0143615	0.00815735	0.0137387	0.0174148	0.0290783
CFAP45	0	0	0.00282622	0.00448288	0.000608664	0.000958432	0	0.000685377	0.000965102	0	0	0	0	0.00682877	0.00195324	0.0011531	0	0.00242653	0.000741406	0	0.00131742	0.000464944	0	0.000920882	0	0.000381612	0	0.00299194	0.00707726	0.00354523	0	0	0.00190715	0.00120316	0	0	0.000780595	0	0	0	0	0.0023853	0.00426097	0	0.00192864	0	0	0
TAGLN2	0.00255341	0	0.000687096	0.0016378	0.00211249	0.00220765	0.000674715	0.00129883	0.00115737	0	0	0	0	0	0.000276147	0	0	0	0.000821415	0	0	0.000185118	0	0.00318995	0.000246424	0.00111849	0	0	0.00168636	0.00182666	0.00720455	0.00563049	0.00119032	0.000633401	0.000439517	0	0.000928748	0.00110938	0	0	0.000332224	0	0.00147009	0	0.00238236	0	0.00358779	0
IGSF9	0	0	0	0	0	0	0	0	0.000140881	0	0	0	0	0	0.000856724	0	0	0	0	0	0	0	0	0	0.000767201	0	0	0	0.000790866	0	0	0	0	0	0	0	0.000790334	0	0	0	0.0010321	0	0	0	0	0	0	0
KCNJ10	0.00780181	0.00126233	0.00964072	0.0159262	0.0107175	0.00160958	0.0148304	0.0128007	0.00851113	0.00487776	0.00831064	0.00892364	0.00986792	0.00616209	0.001552	0.00616528	0	0.0109611	0.00349717	0.00340318	0.00634599	0.00666213	0.0343057	0.0160851	0.00370382	0.0112217	0.145524	0.0174498	0.0184074	0.0275172	0.0519411	0.0143168	0.0114128	0.0014245	0.00293201	0.012127	0.00283557	0.00490899	0	0.0125599	0.0131732	0.00761871	0.00359008	0.00599354	0.00222802	0.0159732	0.0170332	0.00723726
KCNJ9	0.0861109	0.08431	0.0813334	0.119794	0.111847	0.0746832	0.11709	0.0962146	0.102539	0.0608231	0.0679348	0.0567093	0.096035	0.0800051	0.0768892	0.0807935	0	0.0786341	0.141591	0.0775591	0.0966002	0.0658074	0.134989	0.0750804	0.0965598	0.0380861	0.341338	0.14245	0.117226	0.113723	0.0935624	0.0885959	0.0830002	0.0790901	0.0404336	0.0632726	0.106116	0.0852415	0	0.0886886	0.0716134	0.0498462	0.0997221	0.0852931	0.110333	0.0534354	0.0463013	0.05989
IGSF8	0.197021	0.152431	0.157864	0.276996	0.25771	0.189092	0.197551	0.241561	0.201832	0.101874	0.13732	0.114625	0.223308	0.217614	0.192535	0.172379	0	0.23953	0.214855	0.212012	0.211055	0.125807	0.0621318	0.150164	0.184494	0.130931	0.138841	0.244998	0.229483	0.238045	0.31823	0.216273	0.219759	0.106947	0.0805728	0.122647	0.148505	0.160148	0	0.171338	0.168561	0.0953155	0.216523	0.205804	0.156571	0.0686877	0.110566	0.0547269
ATP1A2	0.0465046	0.0364873	0.0213569	0.0752868	0.0467247	0.0282883	0.0466048	0.0490101	0.051883	0.027288	0.0332351	0.0211433	0.0366018	0.0460583	0.0293758	0.0583311	0	0.0173064	0.0401061	0.0201058	0.0345677	0.0289659	0.0190907	0.0201074	0.0350077	0.0221301	0	0.0702566	0.0723442	0.0603889	0.118765	0.0663924	0.0641315	0.0177022	0.0608976	0.0226276	0.0197014	0.0165288	0	0.0160616	0.0249574	0.026788	0.041408	0.0418165	0.0183689	0.0972535	0.0440435	0.0322211
ATP1A4	0.0019096	0.000775656	0.00508231	0.0164947	0.00432352	0.00140912	0.000925213	0.000791504	0.00230967	0.0012701	0	0.00103734	0.000415052	0.0162632	0.00359046	0.00310943	0	0.00392219	0.0010714	0.00156602	0.000846718	0.00317471	0	0	0.00132524	0	0	0.0036884	0.00998479	0.000762525	0	0.00572254	0.00121165	0.000746452	0	0.00257255	0.00290317	0.00189424	0	0.00510261	0.00176602	0.00438601	0.00461023	0	0.00853012	0.000551316	0.00455479	0.00192827
CASQ1	0.00720045	0.00544841	0.00905138	0.0118782	0.011468	0.00615303	0.018553	0.0139111	0.0187227	0.00795274	0.00734539	0.0049802	0.00183505	0.0125106	0.00909133	0.00773409	0	0.0253644	0.00900314	0.00871618	0.00880289	0.00441264	0	0.0109257	0.00193126	0.00137966	0	0.00827973	0.0108552	0.018791	0.0259957	0.00603731	0.0117599	0.00617454	0	0.00739966	0.0102948	0.0109112	0	0.00889895	0.00410799	0	0.00982869	0.0250721	0.008381	0.00108673	0.00566036	0.00533724
PEA15	0.147836	0.134744	0.122083	0.184558	0.119764	0.141742	0.332285	0.206961	0.148922	0.0895789	0.136225	0.118159	0.1646	0.167666	0.114894	0.133109	0	0.118579	0.251384	0.128964	0.181331	0.110012	0.154539	0.105106	0.182389	0.133855	0	0.13977	0.180957	0.150883	0.23001	0.171272	0.13278	0.113378	0.0731216	0.0851691	0.155255	0.128501	0	0.150617	0.118237	0.0983853	0.141559	0.214584	0.224498	0.139076	0.0581744	0.147021
DCAF8	0.135043	0.080125	0.0973546	0.182267	0.14812	0.12305	0.125347	0.120475	0.114909	0.0618984	0.090361	0.0597864	0.119232	0.138719	0.105641	0.120999	0	0.12197	0.155336	0.137596	0.124813	0.0638686	0.066066	0.059171	0.0959664	0.108425	0	0.0959412	0.173898	0.151776	0.121299	0.155836	0.115532	0.070203	0.0606161	0.0676091	0.111103	0.0892971	0	0.0689063	0.0952736	0.0857584	0.141605	0.143567	0.109538	0.079951	0.0479894	0.0536352
AL139011.2	0.0774374	0.0569004	0.0669712	0.0725201	0.0510574	0.0430977	0.10102	0.0691411	0.0490807	0.0699029	0.0671592	0.0391947	0.0614693	0.0414596	0.0808358	0.0341652	0	0.0517032	0.0604479	0.05868	0.0437922	0.0474789	0.123286	0.0301168	0.0371324	0.059624	0	0.0913522	0.0580711	0.0790579	0.125489	0.0591844	0.0765603	0.056806	0.026081	0.0398824	0.08921	0.0668361	0	0.10375	0.051761	0.0782235	0.0614318	0.0913898	0.0715873	0.050191	0.0557054	0.165486
PEX19	0.00481562	0	0.00024044	0	0	0.000448585	0.000592815	0.000581999	0.000596732	0	0	0	0	0	0.000288546	0	0	0	0.000316508	0.00370309	0.00494644	0.00222186	0	0	0.000699774	0	0	0.00182445	0	0.000375285	0	0.000422254	0	0	0	0.000650262	0	0	0	0	0.00242283	0	0.00206524	0	0	0.0025382	0	0
COPA	0.324432	0.276831	0.219432	0.416226	0.345693	0.275003	0.344274	0.278623	0.213132	0.216636	0.26936	0.205872	0.322587	0.297434	0.244818	0.289586	0	0.289366	0.289773	0.278982	0.261601	0.153016	0.17473	0.166852	0.284792	0.296799	0.381054	0.351792	0.396031	0.32017	0.401121	0.291276	0.251079	0.185033	0.244951	0.199206	0.239151	0.270716	0	0.312832	0.265649	0.333802	0.373921	0.458335	0.300301	0.190915	0.200523	0.234815
NCSTN	0.0659993	0.0478044	0.0519351	0.0790816	0.0565616	0.0481288	0.0858424	0.104014	0.0611928	0.059389	0.0491934	0.0323028	0.0624085	0.0787062	0.0470817	0.0695352	0	0.0472341	0.0867288	0.0662337	0.0600541	0.0432156	0.0256826	0.0306664	0.0923027	0.0636538	0	0.0509728	0.0584133	0.0740149	0.0933979	0.0801326	0.0610701	0.0539436	0.0392976	0.0315427	0.0481935	0.0681249	0	0.0533704	0.0407945	0.0726275	0.0581326	0.0117971	0.0891842	0.0297228	0.0373568	0.0284222
NHLH1	0.000754778	0.00193383	0.00274847	0.00202209	0.00189083	0.00427545	0.0197612	0.00536517	0.00245115	0.0016263	0	0.000510747	0	0	0.00253232	0.00457891	0	0.00395492	0.00259974	0.000738612	0	0.00246752	0.00941231	0	0.000621178	0	0	0	0.00316247	0.00358772	0.006348	0.00507758	0	0.00260736	0	0	0.00540198	0.00591518	0	0	0.000802577	0	0	0.0178307	0.00074613	0.00311899	0.00396084	0.018638
VANGL2	0.00228175	0.00828423	0.0083872	0.00891615	0.00792054	0.0036108	0.00172899	0.00230307	0.0092548	0.000897382	0.00542485	0.00125864	0	0.00609946	0.00355722	0.0127048	0	0.00272327	0.00601203	0.00548227	0.00190375	0.00329473	0	0.00117214	0.00155805	0.00352775	0	0.00625677	0.0104912	0.00557962	0	0.00291318	0.00849869	0.00799064	0	0.00221056	0.00574836	0.00109784	0	0.0107003	0.00118275	0	0.0136818	0	0.00191725	0	0.0140038	0.00785461
SLAMF6	0	0	0	0	0.00156055	0	0	0	0.000605926	0	0	0.000684711	0	0	0	0.00130905	0	0.00189154	0	0	0.00228617	0	0	0	0	0	0	0	0.000696997	0.00420989	0	0	0.000198627	0	0	0.00118259	0.00066229	0	0	0.00651179	0	0	0	0	0	0	0	0
CD84	0.00016659	0.000634284	0.00278285	0.00831235	0.00244428	0.0021968	0.00604687	0.000427055	0.00239303	0	0	0.00123699	0.00748646	0	0	0.011235	0	0.00446285	0	0.00265951	0.0020377	0.000733939	0	0.00117214	0	0.00107922	0	0	0.00523596	0.00574625	0.00849189	0.00177708	0.000275479	0.000790743	0	0.000767788	0.000922663	0.000349669	0	0.00250458	0.00316668	0.00332789	0	0	0.00202631	0	0.00474644	0
SLAMF1	0.000329717	0	0.000184699	0.00230378	0.00167102	0.0021274	0	0.00380799	0.000205757	0	0	0	0	0.00593178	0	0	0	0	0	0.00211096	0	0	0	0	0	0	0	0	0.00113805	0	0	0	0	0	0	0	0.000517965	0	0	0	0	0	0	0	0	0	0	0
CD48	0	0.000192354	0.000246356	0	0.00055515	0.00127807	0	0	0.00093851	0	0	0	0.00716969	0	0.000655071	0	0	0	0	0.000916868	0	0	0	0	0.000242463	0	0	0	0.00168438	0.00181019	0	0	0.000200503	0	0	0.000268774	0	0	0	0.000763858	0.000615229	0	0	0	0	0	0	0.000650754
SLAMF7	0	0.000297557	0	0.000985875	0.000529461	0	0	0	0	0	0	0	0	0	0	0	0	0	0	0	0.000598105	0	0	0	0	0	0	0	0	0.00201921	0	0	0.00127241	0	0	0	0.000663294	0	0	0	0.00173868	0	0.00203778	0	0	0	0	0
LY9	0.000106996	0.00265632	0.00232905	0.00338082	0.00193624	0	0	0	0.00102158	0	0	0	0	0	0.000517415	0.00104884	0	0.000928187	0.00134265	0.0017484	0	0.00104044	0	0.000463811	0.000250356	0	0	0.00505812	0.00411869	0.00445754	0	0.00524923	0.000360369	0	0	0.00213128	0	0.00051868	0	0	0	0	0.00795923	0	0	0.00191442	0.00108502	0.00851366
CD244	0	0.00181974	0.00207744	0.00327033	0.00207653	0.000967353	0	0	0.000596172	0.00142658	0	0	0.00203755	0	0.000198632	0	0	0.00186808	0.00115858	0	0	0.000197356	0	0.000837141	0	0	0	0.000399469	0.0047856	0	0.00630972	0.00285618	0	0	0.00208241	0.00141514	0	0	0	0	0.000462184	0.00404453	0.00172517	0	0	0	0.000622541	0
F11R	0.0109947	0.00233635	0.00296843	0.0034347	0.00272531	0.00341311	0.00714268	0.000706536	0.00455659	0.00269897	0	0	0.000448007	0.00233422	0.000698987	0.0012528	0	0.0008646	0.00495217	0.00251088	0.00620397	0.000940939	0.053819	0.00330561	0.00509927	0.00194016	0	0.00120451	0.00552383	0.00537999	0.010625	0	0.00126816	0.0133151	0	0.00122916	0	0.0041848	0	0.00145695	0.00148688	0.00330641	0.00116749	0.0156523	0.00172987	0	0.00439105	0.00199533
USF1	0.0382014	0.0467779	0.0245221	0.0585901	0.0338928	0.0259444	0.0321297	0.0668215	0.0635218	0.0126408	0.0257598	0.011655	0.0457041	0.113521	0.0565171	0.0990019	0	0.0629851	0.0516031	0.042902	0.0439952	0.0379532	0.0629673	0.0259004	0.0393352	0.0452534	0	0.0330252	0.0612467	0.0596753	0.0600403	0.0675523	0.0346049	0.0289867	0.0151284	0.0354047	0.0350788	0.0295698	0	0.0297238	0.0422867	0.0347715	0.048404	0.0349087	0.080264	0.00403081	0.027234	0.0301207
ARHGAP30	0.00432052	0.00349113	0.00281168	0.00653074	0.0102065	0.0103923	0.00191896	0.00306395	0.00430022	0	0.0017067	0	0.00268852	0.00552078	0.00069991	0.0019759	0	0.00600045	0.00326568	0.00588668	0.00304528	0.00244753	0	0.00384329	0	0.000777813	0	0.00672545	0.0125822	0.0051863	0.00314914	0.00392377	0.00107912	0.00177614	0	0.000901496	0.0024541	0.000523989	0	0	0.000466471	0	0.000413697	0	0.000831015	0.000619784	0.00251217	0.00371136
NECTIN4	0.000298056	0	9.76269e-05	0.00189043	0.00141529	0.000648825	0.000620278	0	0.00101439	0.00444601	0.00112985	0	0	0	0.000249977	0.000827119	0	0.00105844	0.00215149	0.00100605	0	0	0	0.00216244	0.00118192	0	0	0	0.00181915	0	0	0.00061839	0.000503303	0	0	0	0	0.000787988	0	0	0	0	0	0	0	0	0	0
KLHDC9	0.0539666	0.0462598	0.0462026	0.0836279	0.0688964	0.0472443	0.0511999	0.0578851	0.063883	0.0134375	0.0303351	0.0151658	0.0541372	0.0997429	0.0434065	0.0868277	0	0.0770866	0.0680565	0.0426277	0.0529241	0.033245	0.0131483	0.0358809	0.0321248	0.0284469	0	0.0637049	0.0993071	0.0517503	0.0523958	0.0736112	0.0405472	0.0252046	0.0292235	0.0216337	0.0324463	0.0330831	0	0.0573004	0.0676446	0.0340859	0.0710942	0.0156222	0.0332331	0.0265495	0.0259337	0.0190749
PFDN2	0.148668	0.110234	0.142765	0.17737	0.121649	0.145277	0.229404	0.134575	0.12108	0.107394	0.153059	0.0932856	0.165866	0.13373	0.112669	0.138703	0	0.115071	0.19081	0.116584	0.142593	0.0782274	0.0643984	0.0958293	0.151616	0.138438	0	0.135779	0.155268	0.135455	0.194932	0.160122	0.125985	0.093528	0.0802092	0.0736945	0.120154	0.128448	0	0.104859	0.108982	0.109632	0.174708	0.249397	0.160037	0.0981586	0.0756677	0.0747976
NIT1	0.0830753	0.0621433	0.085527	0.219234	0.146657	0.0843009	0.0700454	0.119436	0.103075	0.0316511	0.0499742	0.0393667	0.13998	0.119364	0.104324	0.171553	0	0.111917	0.116691	0.0773658	0.0941185	0.0640579	0.0657096	0.1071	0.0653348	0.0637753	0	0.133144	0.161198	0.134752	0.0893017	0.127007	0.0768211	0.0663658	0.0501605	0.0560439	0.0437053	0.0762424	0	0.0913793	0.116874	0.0765571	0.160536	0.0720577	0.0635324	0.0448869	0.0715204	0.0647053
DEDD	0.0371961	0.0490919	0.037943	0.0615386	0.0371996	0.0523589	0.0523096	0.0452117	0.0447762	0.0234912	0.0265954	0.0112093	0.0193173	0.0429372	0.0480762	0.0397223	0	0.0348125	0.0529872	0.0347932	0.0477979	0.0345969	0.00822445	0.0318056	0.0225665	0.0229749	0	0.0317787	0.0532789	0.0437118	0.0492164	0.0464205	0.0371589	0.024388	0.0332218	0.0253701	0.0338664	0.0228801	0	0.0475503	0.0419968	0.0193386	0.0495642	0	0.0303152	0.0267138	0.0360032	0.025715
UFC1	0.0386673	0.0270856	0.0353987	0.103438	0.0534211	0.0318573	0.0830554	0.0702875	0.0563481	0.0166193	0.0273245	0.0168848	0.0389776	0.0921595	0.0424045	0.0945523	0	0.0451246	0.0753262	0.0362775	0.0502879	0.0264354	0	0.0435498	0.0379145	0.0327627	0	0.0259597	0.0788601	0.0611997	0.0885634	0.0662638	0.0453616	0.0378309	0.0278705	0.0343433	0.0506673	0.0367535	0	0.0435301	0.0459363	0.0448586	0.0478222	0.0799775	0.0350406	0.0288031	0.0235127	0.0244307
USP21	0.028718	0.0239127	0.0232609	0.0287574	0.0303657	0.018503	0.0741459	0.0342556	0.0256854	0.0208723	0.0181627	0.0134709	0.0412986	0.0265248	0.0291976	0.0284895	0	0.0306404	0.045284	0.026663	0.0333116	0.0295609	0.0114507	0.0192295	0.0218073	0.030727	0	0.0276191	0.0364133	0.0423473	0.0442094	0.0260751	0.0267278	0.0184383	0.00311869	0.0172697	0.0343039	0.0299814	0	0.0259959	0.0311034	0.0344874	0.0489469	0.0088031	0.0507383	0.0229817	0.0173381	0.0258462
PPOX	0.06261	0.038928	0.0541627	0.122036	0.0488232	0.0289343	0.0734037	0.0635807	0.0623853	0.0358411	0.0382896	0.0320101	0.0704729	0.0747615	0.0705505	0.0957302	0	0.0733463	0.0653724	0.0565209	0.0637119	0.041761	0.0496221	0.0406142	0.0479228	0.0578404	0	0.0494366	0.0722431	0.0845512	0.0878735	0.0777895	0.0330715	0.048738	0.0241854	0.0383873	0.0482064	0.0526764	0	0.0697425	0.0627846	0.0320634	0.084991	0.0439162	0.053519	0.0139137	0.0359341	0.034603
B4GALT3	0.0525715	0.0390962	0.0296261	0.0851527	0.064599	0.0687156	0.0681845	0.0393299	0.067978	0.0147819	0.0299356	0.0229431	0.0454092	0.0639381	0.0501917	0.0722331	0	0.0560946	0.0818413	0.0648743	0.0473177	0.0270578	0.00876599	0.0263785	0.0385952	0.0435055	0	0.0295119	0.0648628	0.0337735	0.0404053	0.049846	0.0407328	0.0349595	0.00777751	0.0256259	0.0429821	0.0445574	0	0.0484	0.0364917	0.0502652	0.0532458	0.0275609	0.0616267	0.0144949	0.0282363	0.0450141
ADAMTS4	0.0117282	0.00343135	0.00249425	0.00464095	0.00480703	0.0017508	0.000217911	0.0030828	0.00288179	0.000749339	0.00413182	0	0.00770802	0	0.00446445	0.00485651	0	0.00178311	0.00159371	0	0.00203016	0.00191315	0	0.00301564	0.00626483	0	0	0	0.00655872	0.0108054	0.0123398	0.00386608	0.000682587	0.00164953	0	0.00314578	0.000672792	0	0	0.00148274	0.000350851	0.000274579	0.00432801	0	0.00114699	0.000788018	0.000678126	0.00411225
NDUFS2	0.143663	0.172193	0.162928	0.249972	0.220135	0.154724	0.254783	0.212607	0.198575	0.0994162	0.164067	0.0754965	0.127665	0.233828	0.176369	0.263458	0	0.207447	0.241868	0.163671	0.197564	0.13385	0.170111	0.141963	0.1383	0.105056	0	0.179846	0.339499	0.17316	0.248213	0.288744	0.186306	0.139757	0.103719	0.114944	0.200467	0.159729	0	0.180215	0.189926	0.183832	0.336237	0.16862	0.175612	0.135026	0.137218	0.113614
FCER1G	0.00559247	0.00195721	0.00117204	0.000788609	0.00143841	0.00177211	0.00915956	0.00749126	0.00465828	0.000368067	0	0.00221206	0	0.00384124	0.00696786	0.0038808	0	0.000834957	0.000834341	0.000858258	0.000581125	0.00337595	0	0.00647328	0.00252547	0.00123834	0	0.0121932	0.00255048	0.00591056	0.000838211	0.00538087	0.00511128	0	0.000709657	0.00101095	0.00218833	0.000750585	0	0.00289855	0.00230434	0.00263976	0.00517207	0	0.00438779	0.000760862	0.00153319	0.00223742
TOMM40L	0.111884	0.0799199	0.0421131	0.0627666	0.0627711	0.0547384	0.0412011	0.0559161	0.0543107	0.0396285	0.0670581	0.036186	0.100551	0.0627217	0.0711355	0.068802	0	0.0531309	0.0783497	0.0764424	0.0634623	0.0369472	0.0265437	0.0315905	0.0472934	0.0928042	0	0.0585641	0.0672429	0.0293843	0.0778525	0.0658498	0.0583029	0.0404951	0.0381446	0.0627741	0.0451653	0.049498	0	0.0344626	0.0493601	0.0495127	0.0391355	0.0429757	0.0279762	0.0398055	0.051076	0.0767301
NR1I3	0.00406112	0.00129531	0.00255029	0.0139992	0.00463547	0.00210831	0.000442552	0.00193787	0.00694076	0	0.000300308	0.00163786	0	0.00181853	0.00342167	0.00704357	0	0.00428012	0.0116931	0.00142091	0.00312423	0.00501995	0	0.0183278	0	0.00215522	0	0.00296465	0.0159775	0.00422048	0.00186486	0.00688481	0.00419791	0.00233865	0	0.00178298	0.00352441	0.00171271	0	0.00153582	0.00351061	0.00225269	0.0108868	0	0.00339934	0.0162479	0.00310494	0.00329456
PCP4L1	0.159784	0.114076	0.106475	0.134288	0.061695	0.116184	0.233033	0.163934	0.0868156	0.0965734	0.138134	0.0959256	0.0929044	0.141268	0.111406	0.0914732	0	0.153232	0.204499	0.116365	0.10044	0.111777	0.0994428	0.0696041	0.135088	0.0957131	0	0.146245	0.155914	0.096383	0.196265	0.136758	0.0958895	0.0843617	0.113347	0.0858989	0.146796	0.129698	0	0.128812	0.0576453	0.158633	0.150163	0.0728562	0.156243	0.195119	0.0811465	0.0978343
MPZ	0.0037251	0.00673732	0.0201346	0.0286302	0.0157603	0.0202667	0.0346391	0.0288733	0.0225081	0.00766469	0.0181803	0.0120412	0.0118176	0.0240824	0.0110203	0.0133367	0	0.0163685	0.0237775	0.00845005	0.0218919	0.0147828	0	0.0143153	0.0179258	0.011783	0	0.0207894	0.0608659	0.0281381	0.0249754	0.0335829	0.023693	0.015476	0.00393568	0.00800633	0.0197837	0.0158521	0	0.0254189	0.0211453	0.0253368	0.0274947	0.0173114	0.0111093	0.0107816	0.00231285	0.0153521
SDHC	0.31905	0.333301	0.228682	0.370684	0.300041	0.283797	0.260948	0.282297	0.21791	0.195174	0.262235	0.203566	0.279211	0.245266	0.25655	0.298149	0	0.29806	0.294036	0.289624	0.280226	0.168213	0.265884	0.161534	0.21602	0.283179	0	0.349862	0.402656	0.322101	0.386525	0.269764	0.25575	0.192656	0.280625	0.204073	0.209113	0.213181	0	0.25172	0.246659	0.364643	0.3479	0.360156	0.282017	0.196725	0.170066	0.177868
CFAP126	0.000654749	0	0.00196074	0.0100502	0.00878429	0.000859301	0.000973574	0.00283714	0.00313049	0	0.00412018	0.0095661	0	0	0	0.00588432	0	0.00337415	0.00279187	0.00386277	0.00403256	0.0031107	0	0	0	0	0	0.00103751	0.00323176	0.0028974	0	0.000771517	0	0.00207326	0	0.000994693	0	0.00113888	0	0.000511236	0	0	0.00324756	0	0	0	0	0
FCGR2A	0.00181578	0.000433818	0.000494202	0.00273962	0	0	0.00371595	0.00232801	0.00493136	0	0.00262296	0.0028927	0.00156904	0.00687288	0	0	0	0.00208294	0.00113274	0.00267843	0.000983389	0.00102266	0	0	0.00284785	0	0	0.00194495	0.000359856	0.00366403	0	0.000438672	0.000995856	0	0.0118211	0.000332966	0.00354806	0	0	0.00345238	0	0	0	0	0.000985838	0.000965342	0	0
HSPA6	0	0	0.00114935	0.00129743	0.0022544	0.0103288	0.0373448	0.00430387	0.00377893	0.00172971	0.00126589	0	0.00589451	0	0	0	0	0	0.00240082	0	0.00096743	0.00072244	0	0	0.0126422	0.0111324	0	0	0.00222256	0.00182134	0.0250839	0	0.00217737	0.00919063	0	0.000332353	0.000462167	0	0	0	0	0	0	0	0	0	0.00343544	0.0886651
FCGR3A	0	0.00203939	0	0.00191355	0.00167578	0	0.00335937	0.0101043	0.00373658	0.00926125	0.000201803	0	0	0	0.000398087	0.00407478	0	0	0.000946295	0.000748692	0.004307	0	0	0	0	0.000305827	0	0.00181155	0.0025106	0.00177564	0.0243475	0.00469886	0.00673529	0.000695781	0	0	0	0.000466085	0	0	0.00436286	0.00974223	0	0	0	0	0.00130242	0.00548425
FCGR2B	0.000891723	0.000135577	0.000442248	0.00568793	0.000444957	0	0.000659099	0	0	0	0	0.000793247	0	0	0	0	0	0.000501771	0	0	0.00128345	0	0	0	0	0	0	0	0.000166814	0	0	0	0	0	0	0	0	0	0	0	0	0	0	0	0	0	0	0
FCRLA	0	0	0	0	0	0	0	0	0	0	0	0	0	0	0	0	0	0	0	0	0	0	0	0.000819348	0	0	0	0	0	0	0	0	0.000500407	0	0	0	0	0	0	0	0	0	0	0	0	0	0	0
FCRLB	0.00683836	0.000740264	0.00355414	0.0153257	0.0146187	0.00594344	0.00745132	0.00495907	0.0140246	0.00414871	0.00125328	0.00166189	0.00212515	0.0166005	0.00295706	0.0114598	0	0.0175346	0.0199769	0.00679929	0.00807217	0.00354965	0	0.019937	0.00629789	0.00512915	0	0.00391162	0.0138977	0.0101528	0	0.0190714	0.00187424	0.00297588	0.00248429	0.0024626	0.0077903	0.00438173	0	0.0169792	0.00271643	0.00664851	0.0110928	0	0.0122338	0.00399356	0.000600808	0.00945426
DUSP12	0.0523565	0.0643171	0.0583028	0.135909	0.110095	0.0965052	0.126328	0.0915396	0.0971995	0.0606912	0.0713149	0.0292707	0.0786897	0.145	0.0589283	0.149088	0	0.110856	0.0855746	0.0642761	0.0916356	0.0611175	0.0210403	0.0648187	0.0530526	0.0621945	0	0.098863	0.111038	0.085683	0.0680745	0.106178	0.0708804	0.0474036	0.0224969	0.0541729	0.0901676	0.0656121	0	0.0624784	0.0727836	0.0420958	0.0847047	0.0626209	0.0889934	0.0318636	0.0493757	0.0244686
ATF6	0.341089	0.332183	0.276057	0.369174	0.337957	0.301654	0.306928	0.270837	0.21725	0.218598	0.298761	0.229533	0.298834	0.228235	0.271614	0.322604	0	0.312511	0.263129	0.310407	0.258183	0.158429	0.407293	0.15074	0.254165	0.32225	0.37112	0.395023	0.415135	0.378334	0.382449	0.279351	0.265414	0.214321	0.339476	0.193175	0.240231	0.259307	0	0.303155	0.240498	0.404216	0.365064	0.490326	0.302902	0.249772	0.19018	0.266801
OLFML2B	0.0117023	0.00264797	0.0117283	0.0133153	0.00214947	0.00618832	0.0178038	0.0104706	0.0099709	0.00301819	0.012866	0.00701294	0.016256	0.00549474	0.00765779	0.00324993	0	0.00859404	0.0156233	0.0189977	0.0111893	0.00735739	0	0.00339001	0.00111425	0.0137791	0	0.0140675	0.00799288	0.00911018	0.00945103	0.00875308	0.0155598	0.00254182	0.00106253	0.00591454	0.0130897	0.00742048	0	0.00922545	0.0016076	0.0116319	0.0257842	0.00923957	0.00725752	0.00777698	0.000478152	0.0107845
NOS1AP	0.331314	0.351481	0.330781	0.420317	0.434172	0.344381	0.347826	0.331201	0.302159	0.307344	0.306631	0.273768	0.314299	0.318935	0.365744	0.374911	0	0.37382	0.354912	0.375221	0.322332	0.248433	0.455567	0.321326	0.270321	0.271703	0.568661	0.405377	0.379282	0.484803	0.45162	0.333925	0.364853	0.285132	0.307596	0.283875	0.295906	0.272745	0	0.341444	0.336912	0.359675	0.410471	0.557448	0.332457	0.293973	0.321238	0.28506
C1orf226	0.00331931	0.00335012	0.00307824	0.0038783	0.00418276	0.0116739	0.00617516	0.00387093	0.00510552	0.00142736	0	0.00195475	0	0.00987821	0.00188935	0.000678893	0	0.00392072	0.00435168	0.00382011	0.00568153	0.00238233	0	0	0.00345621	0.00548885	0	0.00949308	0.00306738	0.00678932	0	0.00615103	0.0039869	0.00162111	0.00503589	0.00157863	0.00152771	0.00286702	0	0.00111753	0.000359903	0	0.0060225	0	0.0026677	0	0.00222264	0
SH2D1B	0.00443182	0.00675169	0.00288096	0.020375	0.00692118	0.00200849	0.00435452	0.00215151	0.0019319	0	0.000999162	0.00602418	0.00123503	0.00137766	0	0.0045068	0	0.000927741	0.00140136	0.00427001	0.000598105	0.00594947	0	0.00738242	0.00564346	0.00596374	0	0	0.0122475	0.00275563	0	0.00189677	0.00364938	0.000832431	0.000881626	0.00120749	0.00486962	0.00118655	0	0.00127999	0.00409463	0.00184541	0.00655794	0	0	0	0.000569548	0.00371827
UHMK1	0.17862	0.161409	0.140313	0.233758	0.189387	0.209167	0.204491	0.164454	0.144432	0.0916253	0.151185	0.116528	0.134642	0.132953	0.104043	0.143617	0	0.163429	0.180093	0.12478	0.14424	0.11136	0.0894756	0.101782	0.176764	0.151225	0.131819	0.218852	0.264914	0.1833	0.18691	0.182903	0.123672	0.11348	0.108358	0.124318	0.121316	0.141519	0	0.148764	0.116015	0.19711	0.16787	0.14274	0.140801	0.0930602	0.082882	0.122388
UAP1	0.0849507	0.0594247	0.0557599	0.0995535	0.0904619	0.0947984	0.103018	0.106513	0.0605203	0.0511881	0.0484428	0.0536776	0.07911	0.0802654	0.05703	0.0563543	0	0.0673054	0.0791883	0.0571237	0.0682473	0.0536711	0.0118869	0.0546396	0.0530409	0.0766033	0.131819	0.0954028	0.0854408	0.081209	0.0738528	0.0879784	0.0569177	0.0452683	0.0388983	0.0362291	0.0528952	0.0598423	0	0.0671238	0.0750518	0.0329604	0.0856489	0.0764396	0.0994517	0.059403	0.0464144	0.0564789
DDR2	0.0488414	0.0419289	0.0248792	0.0382489	0.0441853	0.0370905	0.0227212	0.0362757	0.0277185	0.0298526	0.0373684	0.0287076	0.0275476	0.0711888	0.0528458	0.0229212	0	0.0509872	0.0244178	0.0347019	0.0351515	0.0251169	0.0395946	0.0329654	0.0166605	0.0328005	0	0.0569201	0.039505	0.0483574	0.0591944	0.0322739	0.0338777	0.0224518	0.0362529	0.0121553	0.0196356	0.0110243	0	0.0350136	0.0365894	0.0168019	0.0618662	0.0318484	0.0269586	0.0856829	0.017889	0.229265
HSD17B7	0.0744371	0.131046	0.074568	0.111146	0.0919366	0.0486096	0.137288	0.0595644	0.0594293	0.0358895	0.0515514	0.0266732	0.0642628	0.0255828	0.0720538	0.0356704	0	0.0595888	0.038124	0.0674385	0.0606543	0.0368636	0.0771251	0.0319348	0.0495409	0.0468992	0	0.0799216	0.0941153	0.0710133	0.0505671	0.0796572	0.0441268	0.0513676	0.0426079	0.0347872	0.0551851	0.0563382	0	0.0573296	0.0592894	0.0697405	0.120281	0.0841101	0.0711499	0.106614	0.0561099	0.0633196
CCDC190	0.00643766	0.00382622	0.00704738	0.0136468	0.00747466	0.00209578	0.000516125	0.00673075	0.00499332	0	0.00415488	0.00157553	0.00435893	0.00444491	0.00394585	0.0141693	0	0.00280572	0.0042319	0.00355079	0.00178542	0.00308298	0	0.00600656	0.00413948	0.00223779	0	0.00335428	0.0109078	0.0156496	0.000859889	0.0114545	0.00152006	0.00880376	0	0.00198207	0.00373464	0	0	0.000430618	0.00487096	0.00690441	0.00419258	0.00673496	0.0082787	0.00129307	0	0.00850944
RGS4	0.327868	0.254945	0.23952	0.478077	0.372978	0.416485	0.388715	0.271231	0.271859	0.179851	0.308121	0.239595	0.291471	0.246341	0.161111	0.296453	0	0.223985	0.410016	0.252264	0.279513	0.185402	0.316437	0.18393	0.373541	0.282153	0.341338	0.371651	0.496885	0.327104	0.291322	0.304149	0.236829	0.189807	0.150541	0.206703	0.257917	0.229666	0	0.242787	0.181576	0.176711	0.287019	0.30842	0.36416	0.242404	0.0684921	0.146623
RGS5	0.4345	0.425939	0.414496	0.561819	0.500303	0.572091	0.595195	0.472989	0.406774	0.377358	0.540783	0.46071	0.503574	0.381511	0.395311	0.467667	0	0.384214	0.572366	0.446727	0.460824	0.343022	0.395398	0.363923	0.58209	0.499087	0.77357	0.521682	0.525427	0.448724	0.404763	0.443435	0.36604	0.361355	0.303554	0.402123	0.446362	0.437741	0	0.476748	0.402435	0.492606	0.467653	0.502921	0.568925	0.244871	0.308496	0.322606
NUF2	0.0146886	0.0178974	0.0274814	0.0798422	0.0365469	0.0266574	0.0190571	0.0245069	0.0335182	0.0226799	0.0176994	0.0199636	0.0119041	0.0269377	0.0356617	0.0396352	0	0.0323583	0.0228863	0.0221781	0.0401036	0.0171692	0	0.0311987	0.0150188	0.010458	0.131819	0.0317413	0.050963	0.047166	0.0314776	0.0267675	0.0229583	0.0527909	0.0127731	0.0101528	0.0248718	0.0241821	0	0.0167014	0.00952122	0.00860307	0.0435991	0.0179521	0.00862461	0.0110162	0.0172736	0.0141902
PBX1	0.474643	0.48196	0.284404	0.487437	0.385029	0.354804	0.291094	0.399248	0.226186	0.253739	0.413885	0.320949	0.500791	0.295782	0.343868	0.420663	0	0.446007	0.293119	0.403307	0.291477	0.257372	0.778564	0.20932	0.324183	0.4514	0.135949	0.414586	0.449151	0.394305	0.597517	0.358914	0.318034	0.277147	0.416759	0.263952	0.25052	0.277433	0	0.330082	0.364898	0.611436	0.446304	0.783828	0.321752	0.269614	0.302757	0.220722
LMX1A	0	0	0.0043718	0.00159132	0.00433588	0	0.00217677	0.00188558	0.000280097	0	0	0	0	0	0.00504273	0.00194082	0	0.00226536	0.000987968	0	0.000862543	3.23144e-05	0	0.000512972	0	0.000687069	0	0.0013493	0.00760872	0.00148923	0	0	0	0	0	0.00024729	0.00121556	0.00196632	0	0	0.00204433	0	0	0	0	0	0	0
RXRG	0.00329358	0.00141648	0.00202504	0.00208872	0	0.00285045	0.000413614	0.00349729	0.0027195	0.00173667	0	0.000333806	0	0	0	0.00672432	0	0	0.00276235	0.00190276	0.00208463	0.000591411	0	0.00168584	0	0.00214218	0	0.000850602	0.00113022	0.00710866	0.00465581	0	0.00372526	0.000458065	0.00178395	0.00416944	0.000561695	0.00174809	0	0.000557145	0	0.00271396	0.00379407	0	0	0.00282338	0.000678126	0
LRRC52	0.00143651	0.000724627	0.00132257	0.00557264	0.001448	0	0	0	0.000733519	0	0	0	0	0.00193456	0	0.00346296	0	0.000918297	0	0	0.000666384	0	0	0	0	0	0	0.00175701	0.000921225	0	0	0	0	0	0	0	0	0	0	0	0	0	0	0	0	0	0	0
MGST3	0.398879	0.340874	0.307216	0.519407	0.405828	0.363737	0.354873	0.310783	0.255188	0.229573	0.352977	0.253063	0.378595	0.324716	0.307547	0.37687	0	0.307599	0.331836	0.321222	0.307573	0.153759	0.485455	0.165777	0.257334	0.332917	0.356541	0.418081	0.480114	0.42913	0.471174	0.27881	0.29216	0.229394	0.31726	0.226219	0.268405	0.295735	0	0.316898	0.322238	0.497765	0.430801	0.495509	0.358324	0.216438	0.20985	0.261034
ALDH9A1	0.040419	0.0651965	0.0313936	0.080028	0.0503516	0.0400656	0.0566022	0.0365739	0.0416288	0.0215613	0.0276519	0.0236431	0.0421076	0.0316527	0.0231105	0.0481714	0	0.0247128	0.0435049	0.031632	0.0289084	0.0243718	0.00524519	0.0292163	0.0462392	0.0306708	0	0.051206	0.0580022	0.0605063	0.0499614	0.0481138	0.0343396	0.0223787	0.023207	0.0214847	0.0354982	0.0332165	0	0.0312706	0.0411174	0.0154599	0.0450959	0.0310295	0.0391963	0.0251983	0.0317122	0.031569
TMCO1	0.177962	0.173422	0.130097	0.239192	0.164508	0.1447	0.16788	0.148598	0.143211	0.0812291	0.127343	0.081671	0.102244	0.190485	0.1447	0.177417	0	0.162677	0.192118	0.139089	0.144612	0.0998249	0.0298016	0.122002	0.121085	0.0896298	0.145524	0.134694	0.164303	0.165487	0.129654	0.158187	0.105419	0.09673	0.111732	0.124611	0.107008	0.105994	0	0.136783	0.116926	0.16738	0.239468	0.112933	0.129991	0.104801	0.0793884	0.0994243
UCK2	0.162493	0.202385	0.166034	0.24805	0.219638	0.177997	0.192615	0.19349	0.176487	0.152703	0.156897	0.162318	0.19856	0.21702	0.19084	0.20479	0	0.195595	0.188075	0.188048	0.208761	0.136158	0.219744	0.129366	0.131032	0.173282	0	0.231737	0.159024	0.238409	0.202433	0.188375	0.171036	0.150299	0.111322	0.154637	0.145899	0.187715	0	0.193307	0.220753	0.150803	0.207125	0.277214	0.206929	0.164366	0.170227	0.143583
FAM78B	0.520085	0.466282	0.354771	0.584341	0.455286	0.439953	0.386668	0.42644	0.339302	0.324349	0.456905	0.371272	0.564473	0.285861	0.393721	0.410549	0	0.422285	0.380155	0.421295	0.433615	0.245386	0.593959	0.268051	0.372256	0.504362	0.757037	0.521166	0.492383	0.578695	0.651025	0.408739	0.402347	0.329343	0.539649	0.37379	0.317607	0.402263	0	0.406946	0.391425	0.560701	0.51489	0.743188	0.477556	0.36946	0.271198	0.344319
POGK	0.110951	0.0766125	0.121588	0.153599	0.104119	0.104233	0.146208	0.139061	0.136336	0.0796456	0.100771	0.0913838	0.100769	0.157894	0.0960014	0.134299	0	0.161415	0.161469	0.102012	0.126554	0.0973288	0.109657	0.113227	0.0904813	0.103538	0	0.129985	0.160181	0.0976454	0.166894	0.170017	0.105191	0.0799356	0.0947612	0.0707778	0.133858	0.130011	0	0.143119	0.11279	0.100876	0.132299	0.193709	0.124281	0.0827924	0.0677647	0.108381
TADA1	0.0623931	0.0522392	0.0738789	0.0936317	0.0863511	0.0700625	0.0708333	0.0713982	0.0640356	0.0393526	0.0724441	0.0452755	0.0427914	0.0715112	0.0578443	0.103999	0	0.074643	0.0868412	0.0691474	0.0907763	0.0519659	0.0418724	0.0539606	0.0662289	0.0713627	0	0.0785821	0.0997154	0.0834161	0.0812582	0.0912922	0.0703403	0.051117	0.0552259	0.0446771	0.0653699	0.0633005	0	0.0782804	0.0596922	0.106766	0.0979027	0.0244747	0.0707771	0.0423829	0.0413146	0.0589137
ILDR2	0.0284685	0.0460504	0.0303659	0.0533368	0.0458655	0.0328342	0.0539569	0.0401664	0.0480624	0.0441297	0.0430832	0.0160467	0.0281995	0.0227303	0.0216693	0.0577841	0	0.0282737	0.0329926	0.0290749	0.0324207	0.0406175	0.0371632	0.056204	0.0280274	0.0283977	0	0.0235822	0.0306027	0.0441983	0.0803399	0.0475449	0.0526711	0.00997215	0.034874	0.0260595	0.028643	0.0291613	0	0.0637789	0.0205826	0.0163851	0.0465393	0.0744816	0.0548279	0.107582	0.0202922	0.039998
MAEL	0.00751961	0.0260751	0.0129331	0.0089435	0.0104447	0.00617881	0.0156959	0.008627	0.00646873	0.00703659	0.0108975	0.00633167	0.00404362	0.0202632	0.0232987	0.0121159	0	0.0182229	0.00361625	0.0161793	0.0112618	0.00963296	0	0.00502541	0.00619534	0.0224751	0	0.0159279	0.00634705	0.00160992	0.0273329	0.00541531	0.00805017	0.00116522	0.0133631	0.00092374	0.00164008	0.00311833	0	0.000867116	0.00234168	0.0196535	0.0170607	0.0210552	0.0126651	0.0168321	0.00752743	0.00839335
GPA33	0.000812898	0.00156653	0.00939041	0.00940455	0.00542445	0.00434964	0.0038412	0.00606043	0.0028206	0	0	6.99404e-05	0	0.00589192	0.00113151	0.000692677	0	0	0.00966597	0.00172725	0.0013977	0.00217413	0	0	0.000652946	0.000985496	0	0.00123477	0.00762951	0	0.00159256	0.00281474	0.00149621	0.00282482	0.00723432	0.000529484	0.00209046	0.00454773	0	0.000888347	0.00492853	0	0.00171397	0.0131795	0.0030369	0.00471543	0.00308038	0
DUSP27	0	0	0.000341622	0	0.00120834	0.00541389	0.00130196	0	0.00108355	0	0	0	0	0	0	0	0	0	0	0	0	0	0	0	0	0	0	0.000709567	0.000789228	0.00228319	0	0	0	0	0	9.14959e-05	0.00109638	0	0	0	0	0	0.00160647	0.00493207	0.0010624	0	0	0
POU2F1	0.5153	0.438224	0.3395	0.518649	0.438194	0.383908	0.370693	0.360301	0.281721	0.281267	0.397133	0.292996	0.457237	0.28847	0.328251	0.342523	0	0.385203	0.371142	0.404508	0.334532	0.190885	0.513303	0.240852	0.297789	0.420146	0.718281	0.511018	0.492267	0.554232	0.555422	0.285628	0.341757	0.238605	0.399478	0.287858	0.277814	0.331682	0	0.405425	0.358027	0.504792	0.485196	0.654531	0.420424	0.188817	0.256989	0.309765
CD247	0.0771256	0.0900155	0.0909311	0.0531625	0.0673581	0.0776057	0.073891	0.0679531	0.0590299	0.035236	0.0389667	0.0637278	0.04549	0.0613804	0.0621772	0.047684	0	0.0700728	0.0483101	0.0827991	0.0426997	0.082905	0.027732	0.0479372	0.0381263	0.063095	0	0.0711736	0.0885027	0.0512339	0.0559244	0.0590932	0.0637568	0.0576107	0.0905693	0.0282637	0.0421658	0.105166	0	0.128443	0.0705196	0.0892736	0.0998993	0.0282321	0.0748137	0.0259063	0.028208	0.212816
CREG1	0.105264	0.0528843	0.0856349	0.180418	0.111227	0.116236	0.086376	0.117391	0.121296	0.0602127	0.0602663	0.0533189	0.106045	0.146076	0.0923806	0.1811	0	0.142849	0.121421	0.0888043	0.0880301	0.0875258	0.0216957	0.105076	0.0500094	0.0614711	0	0.101657	0.0907246	0.119534	0.0987994	0.108071	0.0988077	0.0766707	0.0701909	0.0653417	0.0698712	0.0931537	0	0.0732546	0.106567	0.0561039	0.169526	0.103701	0.0761136	0.0343098	0.0805087	0.0659549
RCSD1	0.00569103	0.00499284	0.00603989	0.0185855	0.0107759	0.00606625	0.00297846	0.00524863	0.0066899	0.0035632	0.00620735	0.0042104	0.00998037	0.0177336	0.0083326	0.0141697	0	0.00954811	0.00347609	0.00400775	0.00288538	0.0037954	0	0.00691949	0.00564578	0.00788119	0	0.00745216	0.0157093	0.0043391	0.00774682	0.00853759	0.00943009	0.00114646	0.0123259	0.00402243	0.00421213	0.00282434	0	0.00999671	0.00387835	0.00550325	0.00909973	0	0.00594729	0	0.00437329	0.0156578
MPZL1	0.12022	0.138295	0.134058	0.171526	0.147025	0.162435	0.151751	0.134667	0.133619	0.106151	0.115274	0.0835667	0.155921	0.144828	0.0939581	0.180705	0	0.109664	0.130641	0.12475	0.127627	0.108393	0.155777	0.115815	0.0994054	0.152001	0.747242	0.153882	0.127359	0.150325	0.188834	0.146317	0.129175	0.12789	0.133342	0.151858	0.143337	0.114861	0	0.197056	0.12862	0.140717	0.137068	0.276604	0.139026	0.125132	0.120059	0.169638
ADCY10	0.0518007	0.0423126	0.0559272	0.0969334	0.0573038	0.0738503	0.173862	0.0678525	0.0489754	0.0523635	0.054577	0.0469022	0.0569656	0.0602583	0.0530898	0.0555013	0	0.0337051	0.0471371	0.0384888	0.0487858	0.0783868	0.0930807	0.0641942	0.0389589	0.0571301	0	0.0911096	0.123025	0.0977131	0.0832283	0.0864993	0.0809124	0.0865487	0.0892099	0.0480779	0.11615	0.125037	0	0.0789553	0.0725743	0.107029	0.0784074	0.19462	0.0840695	0.084635	0.0184477	0.196522
MPC2	0.0848898	0.0996172	0.0985829	0.170154	0.134852	0.162525	0.2092	0.142852	0.127016	0.0641039	0.122574	0.0964437	0.117039	0.113448	0.0819261	0.155317	0	0.088318	0.192183	0.0791127	0.113113	0.0993682	0.0885264	0.115585	0.133971	0.102268	0.131819	0.137614	0.233446	0.114145	0.125576	0.164771	0.10891	0.0785772	0.0815053	0.0642119	0.114532	0.0849209	0	0.115647	0.0952221	0.114327	0.157179	0.135961	0.129202	0.0710534	0.0470533	0.0777221
DCAF6	0.365592	0.293864	0.256949	0.430202	0.350917	0.343829	0.338392	0.293967	0.226153	0.22873	0.336891	0.224621	0.360831	0.240793	0.262146	0.309447	0	0.297584	0.28996	0.30771	0.257409	0.170675	0.389331	0.168453	0.232957	0.325184	0.263988	0.385459	0.407206	0.436135	0.406741	0.320065	0.275073	0.217672	0.274456	0.218632	0.271896	0.25402	0	0.301762	0.273109	0.386857	0.370116	0.462347	0.309662	0.218094	0.19735	0.244657
GPR161	0.0590112	0.0584194	0.062967	0.0722968	0.0402759	0.0363727	0.0363652	0.0294683	0.0658629	0.0182138	0.0560653	0.0301411	0.0452651	0.0407026	0.0776062	0.0672841	0	0.0587053	0.0545106	0.078148	0.0281186	0.0286593	0.0503624	0.0621201	0.0424972	0.0318385	1.78231	0.0166151	0.042794	0.0721945	0.0459358	0.0655437	0.0462679	0.0622991	0.0273512	0.0436194	0.0467565	0.0421096	0	0.0831023	0.0764453	0.0315953	0.0803579	0.0322336	0.0302936	0.0148647	0.0552956	0.020943
TIPRL	0.227864	0.208788	0.191352	0.309238	0.288588	0.208032	0.232856	0.215471	0.191076	0.131382	0.207102	0.127907	0.268297	0.209496	0.170974	0.275966	0	0.227234	0.227126	0.189974	0.186566	0.137296	0.289346	0.163296	0.183763	0.200986	0	0.238736	0.281472	0.262658	0.219748	0.198309	0.162478	0.194454	0.174898	0.142292	0.178627	0.19302	0	0.213769	0.209588	0.196288	0.246598	0.239211	0.238715	0.130251	0.121181	0.181313
SFT2D2	0.00384432	0.010917	0.00404137	0.0119702	0.0110061	0.00345539	0.00335759	0.0122716	0.00586981	0	0.00148922	0.000541965	0	0.00711466	0.000435466	0.00356241	0	0.000963883	0.000532402	0	0.000565136	0.000737989	0	0.00417057	0	0.000556885	0	0.00260967	0.00701125	0.00664152	0.0110845	0.0080476	0.00303223	0.000789051	0.00585789	0.00315141	0.00282787	0.00254134	0	0.00218083	0.00455721	0.00457437	0.00420028	0.0295893	0.00512814	0	0.00341268	0.00865194
TBX19	0.000717414	0.00456316	0.00570524	0.00666205	0.00464959	0.00595478	0.00606633	0.00262076	0.0048166	0.00349225	0.00143639	0.00175806	0	0.0200737	0.00585995	0.0103037	0	0.00644313	0.00350953	0.00292275	0.00529	0.00500447	0.00875541	0.00701469	0.000185586	0.00198793	0	0.00237873	0.00379261	0.00867381	0.00612749	0.00647912	0.00499297	0.00514275	0.00187122	0.00280564	0.000607452	0.00513636	0	0.00437989	0.014969	0.0112089	0.00997062	0	0.00138752	0.0030634	0.00219528	0.00682576
XCL1	0	0	0	0	0.00107489	0	0.000290331	0	0	0	0	0	0	0	0	0.000848419	0	0	0.000683709	0	0	0	0	0	0	0	0	0	0	0	0.00125197	0	0	0	0	0	0	0	0	0	0	0	0	0	0	0	0.000600808	0
DPT	0.0517773	0.0257212	0.0219501	0.034609	0.0229138	0.024247	0.0163409	0.0396057	0.0202926	0.00240377	0.0237197	0.0139552	0.0299764	0.0515599	0.0461522	0.0117001	0	0.0283154	0.0244212	0.0301724	0.0275965	0.0219994	0	0.040569	0.0101014	0.0237332	0	0.0205819	0.0360922	0.04242	0.0540369	0.0359832	0.0359491	0.0165733	0.0484387	0.0375574	0.0242426	0.0214582	0	0.0161202	0.0117838	0.0224732	0.0258794	0.0283651	0.0105585	0.00757051	0.0180101	0.0355692
ATP1B1	0.510059	0.453582	0.354677	0.351585	0.33889	0.390842	0.274722	0.310911	0.238981	0.284789	0.386271	0.357746	0.556873	0.236363	0.318608	0.270673	0	0.32301	0.252524	0.379857	0.245051	0.348984	0.536099	0.206063	0.351375	0.411351	0.287909	0.572458	0.385195	0.555488	0.667548	0.210374	0.335842	0.364054	0.465571	0.317574	0.266229	0.361579	0	0.421554	0.381368	0.595251	0.412891	0.819888	0.405338	0.330884	0.222787	0.282236
NME7	0.452826	0.420031	0.322072	0.482687	0.391122	0.361913	0.356083	0.345817	0.243247	0.281565	0.344163	0.277082	0.370029	0.332856	0.301898	0.344481	0	0.375787	0.331415	0.32171	0.283567	0.203353	0.465742	0.264387	0.299852	0.365734	0.754494	0.483484	0.402594	0.481806	0.489513	0.297048	0.309636	0.267697	0.314269	0.258914	0.28789	0.347207	0	0.358965	0.298072	0.507175	0.432117	0.532253	0.347534	0.241591	0.245196	0.270101
BLZF1	0.229512	0.180641	0.183402	0.229937	0.177398	0.167801	0.237151	0.15228	0.130216	0.124932	0.198159	0.128175	0.159965	0.127721	0.157553	0.181576	0	0.139487	0.163198	0.165607	0.159871	0.117609	0.134029	0.104526	0.159254	0.171989	0.138841	0.258181	0.189694	0.269437	0.263543	0.157093	0.144822	0.157692	0.179192	0.109367	0.183637	0.183682	0	0.186393	0.153927	0.172038	0.179602	0.296997	0.210767	0.102241	0.107477	0.164784
CCDC181	0.071672	0.0838456	0.0680094	0.0907245	0.0715218	0.0801934	0.136522	0.0962435	0.0622399	0.0525571	0.0704209	0.0436471	0.0854285	0.0489714	0.0577861	0.0757279	0	0.0493096	0.112307	0.0530847	0.0659148	0.0457643	0.0976797	0.0614647	0.0665237	0.0720745	0	0.125092	0.0734065	0.102332	0.0888368	0.063574	0.059057	0.0644039	0.0683599	0.0509317	0.0819402	0.0662993	0	0.0813121	0.0634406	0.0526894	0.0777076	0.168528	0.092588	0.0305903	0.0365328	0.0916051
SLC19A2	0.125398	0.111457	0.0996634	0.198975	0.154453	0.136115	0.141261	0.110934	0.109696	0.0931672	0.111314	0.0661388	0.102088	0.120847	0.111625	0.129873	0	0.145328	0.128247	0.131755	0.130444	0.0809471	0.0295331	0.0899291	0.117049	0.123743	0.131819	0.147377	0.166917	0.122316	0.117265	0.153467	0.097934	0.0810592	0.103511	0.109268	0.104789	0.093314	0	0.144056	0.137251	0.109042	0.153422	0.100691	0.161885	0.0992929	0.0861462	0.143945
F5	0.00660688	0.00313992	0.0105854	0.056602	0.0365431	0.0202324	0	0.0124539	0.0230179	0.00249743	0.00527018	0.00180326	0.00426732	0.0791918	0.00802271	0.0660509	0	0.0474773	0.0319974	0.0184243	0.0513265	0.0385928	0	0.0653933	0.00213096	0.00668007	0.37112	0.00773993	0.0931302	0.0179462	0.0132431	0.0748351	0.00656737	0.0136046	0	0.00926958	0.00316498	0.00246187	0	0.012475	0.0179703	0.00467642	0.0788352	0	0.00129472	0.0890554	0.00680206	0.00815441
SELP	0	0	0.00324739	0.0175557	0.00899542	0.00321973	0	0.00193193	0.00120005	0.000960404	0.00125342	0.0064656	0	0.00680797	0.00307383	0.00945987	0	0.00198995	0.0075171	0.00431514	0.00526543	0.00694474	0	0.0131286	0	0	0	0	0.0322066	0.00405162	0	0.0188442	0.00127685	0.00940959	0	0.000578043	0	0	0	0.000241654	0.00168168	0.000677994	0.0170048	0	0.00442124	0.0182048	0	0.0249006
C1orf112	0.19133	0.103554	0.0977112	0.157878	0.168103	0.107077	0.0691466	0.129883	0.0916008	0.0557419	0.115786	0.0892641	0.0812503	0.176952	0.172449	0.161015	0	0.222014	0.119026	0.122971	0.170017	0.185358	0.111906	0.106958	0.064836	0.111159	0	0.106453	0.221183	0.0905203	0.0619954	0.239196	0.0814161	0.0685106	0.0604164	0.0741461	0.0612451	0.0593292	0	0.164878	0.126783	0.118982	0.236702	0.0266944	0.0544627	0.376399	0.0562702	0.147812
SELL	0.000856884	0	0	0.00920443	0.00352123	0.00108166	0	0	0.00205443	0.000384139	0.00175518	0.000549851	0	0.00149471	0	0.0112655	0	0.00520468	0.00276157	0	0.00505687	0.00110644	0	0.00438096	0	0	0	0	0.0103235	0.00167424	0	0.00472487	5.12433e-05	0	0.00605626	0	0	0	0	0	0.00105143	0	0.000945646	0	0	0.00827333	0.000789198	0
SELE	0.00192383	0.00155222	0.004278	0.00700038	0.00460842	0.00349614	0	0.00132851	0.00453133	0	0	0.00176576	0	0.00296241	0.000774297	0.0116965	0	0.0147684	0.00256698	0	0.00441036	0.00915014	0	0.00641897	0.00131483	0.00236216	0	0.000677266	0.0095214	0.00214489	0	0.0167039	0.000637799	0.00263722	0	0.000969886	0.00124948	0	0	0.0058167	0.0125286	0.00253687	0.00479985	0	0.00129814	0.019772	0	0.00568227
METTL18	0.00033077	0.000823173	0.0040062	0.00497719	0.00255243	0.00768493	0.0232648	0.00609023	0.0113705	0.00386206	0.00711813	0.00361442	0	0.0187252	0.00192027	0.0110991	0	0.00656916	0.0151641	0.00158613	0.00674942	0.00571144	0	0.00396223	0.00197423	0.00176219	0	0.00427845	0.00799573	0.00627423	0.00259542	0.00476104	0.00356121	0.0148039	0.00882267	0.00223389	0.0108698	0.00593761	0	0.00793724	0.00531802	0	0.00610104	0.0122627	0.00128724	0	0	0.00867845
SCYL3	0.117371	0.118265	0.107752	0.152783	0.110217	0.12471	0.0893854	0.0993023	0.105365	0.0985583	0.12332	0.107023	0.117599	0.119736	0.0847071	0.145864	0	0.110287	0.102033	0.0778334	0.0944828	0.0684749	0.175951	0.0742539	0.0992627	0.109235	0	0.119689	0.103073	0.137072	0.135655	0.106165	0.107209	0.0893323	0.0765924	0.0877626	0.0805301	0.110809	0	0.0890228	0.108926	0.097241	0.120594	0.0867583	0.0746484	0.0763626	0.088504	0.0855711
KIFAP3	0.500976	0.370724	0.32295	0.552253	0.438282	0.363394	0.367632	0.32956	0.242012	0.298148	0.355459	0.265962	0.419317	0.262486	0.325398	0.372775	0	0.405946	0.311053	0.317341	0.298588	0.18079	0.626621	0.176764	0.28653	0.401442	0.761266	0.483505	0.44746	0.564175	0.567629	0.304062	0.327561	0.263545	0.350124	0.231669	0.277496	0.356649	0	0.397792	0.337324	0.514596	0.430678	0.794419	0.398917	0.20952	0.255673	0.27308
METTL11B	0.00172587	0	0.00261325	0.00369491	0.00236716	0.00210142	0	0.00274776	0.000684896	0	0.00259277	0.00134385	0	0.0021635	0.000626707	0.00310532	0	0.0065706	0.00195111	0.0035911	0.000800778	0.000634281	0	0.00377494	0	0	0	0.00235761	0.00213969	0.00148893	0	0.00125581	0.000742977	0.00141612	0	0.000722669	0.00138255	0	0	0.00275692	0.000605909	0	0.0046629	0	0.00148259	0	0	0
GORAB	0.0438776	0.0437033	0.044506	0.0719085	0.0503554	0.0507851	0.0529355	0.0435014	0.0431533	0.044829	0.0506404	0.0404297	0.053146	0.0466774	0.0404473	0.0387848	0	0.056702	0.0533677	0.0548569	0.0466159	0.0377669	0.0264327	0.0366691	0.0397576	0.0635998	0	0.0337009	0.0461327	0.0818133	0.0226246	0.0439457	0.0321813	0.03318	0.0340742	0.0476409	0.0333826	0.0413528	0	0.0486708	0.0492682	0.0238643	0.0524696	0.0624891	0.0365134	0.021087	0.0272506	0.0576169
PRRX1	0.102456	0.0364905	0.0551457	0.0646693	0.0474289	0.060703	0.0213611	0.0305731	0.0747808	0.100537	0.0867171	0.0560382	0.127394	0.0527961	0.069105	0.0502377	0	0.0407669	0.0991671	0.121822	0.0736022	0.0331528	0.143848	0.077349	0.100148	0.0343477	0	0.0586728	0.0459806	0.0452397	0.0769589	0.0378752	0.0574154	0.0391573	0.0653185	0.08317	0.02324	0.0284504	0	0.0348682	0.0536247	0.023641	0.0328567	0.0994679	0.0256692	0.0744669	0.0487779	0.015145
MROH9	0	0.000723683	0.00296719	0.0265588	0.0106399	0.00313341	0.00192254	0.0065883	0.00413134	0.000849451	0.000493771	0.00130346	0	0.0135861	0.00148143	0.01868	0	0.00885181	0.00929362	0.00483693	0.00757813	0.00924901	0	0.00648533	0.00404963	0	0	0.00317493	0.00847965	0.00278516	0.00813826	0.00211702	0.000562489	0.00665491	0	0.00257261	0.00412694	0	0	0.00330186	0.00769244	0.00171454	0.0161827	0	0.00681405	0.0177886	0	0.00260807
FMO3	0	0	0.00062581	0.00196107	0.00129497	0	0	0	0	0	0	0	0	0	0.00163049	0.00330173	0	0	0.00175859	0	0.00431071	0.0012612	0	0	0	0.00142848	0	0.0014522	0.00111566	0.000384403	0	0	0	0	0	0	0	0.00095857	0	0.000557145	0.00311912	0.00952702	0	0	0	0.00149879	0.00190922	0.000798218
FMO2	0	0.000768795	0.00101013	0.0035476	0.000271108	0	0	0.000464763	0.000769578	0	0	0.000338979	0	0.00234618	0.000217889	0.00161187	0	0.000756833	0.00112418	0	0	0.00126976	0	0.00180795	0	0	0	0	0	0.00357165	0.000912919	0	0.0010415	0	0	0	0.00138436	0	0	0	0.000669822	0	0	0	0	0.000821431	0	0
FMO1	0.00183376	0.0014535	0.0044581	0.00471585	0.00148805	0.000958432	0	0.00160432	0.00156593	0.00253842	0.00238318	0	0.000597371	0.00192137	0.00121618	0.0044371	0	0.00268052	0.00127315	0	0.0014962	0.00165132	0	0.00124947	0.00128463	0.000711387	0	0	0.00550117	0.00124384	0	0.00114715	0.00137102	0.00171925	0.000931648	0.00108066	0.00139517	0	0	0.00116978	0.00185921	0.000492035	0.000745705	0	0	0.0010144	0	0
FMO4	0.00370858	0.00478695	0.00299471	0.00500315	0.00453318	0.00144187	0.00567704	0.00266713	0.0019539	0.000856797	0.0017773	0.00773737	0.00295741	0.00243132	0.000375056	0.000974849	0	0.00203646	0.00358647	0	0.00143508	0.000761856	0	0.00210126	0.00636577	0.00196851	0	0.0074168	0.000656512	0.00611057	0.00660314	0.00788499	0.00472075	0.00138127	0.0113676	0.00083023	0.00417074	0	0	0.00785224	0.00457072	0.00699948	0.00561286	0	0.00053772	0.00129307	0.00116322	0
PRRC2C	0.530171	0.388301	0.293738	0.529927	0.424593	0.367656	0.362896	0.335042	0.224793	0.225568	0.343119	0.255337	0.448472	0.301416	0.369286	0.405334	0	0.360413	0.309534	0.344621	0.302318	0.191402	0.682019	0.155074	0.339232	0.39624	0.37112	0.46648	0.448495	0.508283	0.609281	0.276916	0.313225	0.207632	0.390531	0.274144	0.259881	0.302052	0	0.349497	0.341668	0.5629	0.397894	0.718028	0.361465	0.179027	0.230399	0.219519
MYOCOS	0.0243132	0.0155218	0.0131724	0.0182932	0.0132907	0.00692785	0.0199553	0.00405922	0.0118534	0.00731628	0.0130676	0.00762411	0.0159809	0.0128433	0.0116959	0.0149088	0	0.0130104	0.00744433	0.00893568	0.0156116	0.00803756	0.0218827	0.0124391	0.0144155	0.00806488	0	0.00416879	0.00922116	0.01132	0.0218435	0.0193198	0.00591954	0.00434181	0	0.0078398	0.013665	0.016757	0	0.0140565	0.011813	0	0.00801131	0.0477215	0.0111141	0.0130522	0.0206056	0.029308
MYOC	0.000262203	0.00163142	0.000649588	0.00493682	0.00348815	0	0.000554537	0.000176815	0.000911636	0	0	0	0	0	0.000852417	0	0	0.00160988	0.000808642	0	0.0014078	0	0	0	0	0.000315916	0	0	0.0017355	0.00319152	0	0.00156645	0.000621083	0.00318642	0	0.00289097	0.000611528	0	0	0.00262239	0.000365772	0	0.00370601	0	0.000373059	0	0.000310972	0.00244119
VAMP4	0.127573	0.0876846	0.0919289	0.182942	0.147578	0.206275	0.178593	0.127399	0.100287	0.0698522	0.110354	0.0998266	0.131869	0.109612	0.0916895	0.140205	0	0.149251	0.167831	0.104683	0.134209	0.0757569	0.186568	0.0921698	0.114804	0.119985	0	0.183982	0.175531	0.138019	0.112602	0.142937	0.0968498	0.0979158	0.060634	0.0820823	0.119775	0.106103	0	0.136882	0.111906	0.0939278	0.173643	0.113539	0.180724	0.118682	0.0686026	0.109201
DNM3	0.346163	0.292437	0.159449	0.327359	0.212481	0.222129	0.186442	0.170115	0.132117	0.169549	0.293906	0.155484	0.391614	0.182437	0.247946	0.188827	0	0.257451	0.145707	0.249926	0.15845	0.0994023	0.379596	0.131697	0.154638	0.262353	0.0102525	0.297322	0.208697	0.338658	0.308163	0.158867	0.175982	0.186013	0.271088	0.193206	0.13982	0.20683	0	0.245521	0.21914	0.305289	0.237701	0.455018	0.242243	0.107429	0.180037	0.136297
PIGC	0.0909292	0.0697487	0.108932	0.230299	0.14308	0.0877884	0.131995	0.108675	0.120679	0.0522251	0.0724874	0.0472045	0.0705969	0.157189	0.0737193	0.166129	0	0.131371	0.138919	0.0829959	0.123242	0.0894975	0	0.110848	0.04333	0.0649583	0.596101	0.0854664	0.178367	0.13171	0.0851067	0.126937	0.0741074	0.0999386	0.0263574	0.0565183	0.0836094	0.0534959	0	0.0650525	0.0789824	0.0588962	0.174413	0.0648923	0.0704242	0.0673537	0.0674079	0.109116
C1orf105	0.0129604	0.00507923	0.00675486	0.00965126	0.00528109	0.00238897	0.00363803	0.00206977	0.00806668	0.00293122	0.0106115	0.0011084	0.00336575	0	0.00663613	0.0100844	0	0.0086307	0.00738143	0.000531487	0.00867758	0.00479264	0.00732943	0.00328716	0.00146227	0.00873195	0	0.00558117	0.00365188	0.00712375	0.00323284	0.00416136	0.00337356	0.00735813	0.0083067	0.00548887	0.00419314	0.0023059	0	0.0095937	0.015843	0	0	0.00272913	0.00897638	0.00330624	0.00261066	0.00326839
SUCO	0.251038	0.19206	0.192079	0.248315	0.252089	0.212554	0.178261	0.183113	0.158537	0.147036	0.192289	0.144199	0.179706	0.176636	0.160801	0.197318	0	0.179804	0.18779	0.193718	0.199114	0.129944	0.196612	0.147537	0.16533	0.159888	0	0.271954	0.27759	0.242911	0.211794	0.221364	0.161961	0.171607	0.180462	0.138737	0.160947	0.194147	0	0.196506	0.19176	0.222311	0.244316	0.200901	0.176332	0.12693	0.0977754	0.220162
TNFSF18	0.00588667	0.0034498	0.00418959	0.00879147	0.00935198	0.00519992	0.000537246	0.00518995	0.00161297	0.00131551	0.00366032	0.00821577	0	0	0.00493631	0.00732607	0	0.00350076	0.0082436	0.00902094	0.00563422	0.0108883	0.0104492	0.00535303	0.0117886	0.00640931	0	0.0116918	0.00240789	0.0189189	0	0.00958464	0.00446451	0.00465481	0.00260016	0.00234217	0.00500392	0.00164806	0	0.0156776	0.00602657	0.00730614	0.0165523	0.00526991	0.00412136	0	0.00247558	0.0015378
TNFSF4	0.0189847	0.0240077	0.0294684	0.0518345	0.046143	0.0379919	0.0282551	0.0232218	0.0358647	0.0406945	0.0251032	0.0280336	0.023601	0.0299734	0.0400832	0.0414903	0	0.0506493	0.0250475	0.0396861	0.0365807	0.0299351	0.0286461	0.0273618	0.0167723	0.0235952	0	0.0505818	0.0504	0.0555416	0.0260878	0.0339589	0.0324249	0.0280828	0.03286	0.030847	0.0367589	0.0112203	0	0.0348958	0.0352619	0.0370755	0.0412746	0.0297887	0.0428479	0.0385188	0.028536	0.0403659
PRDX6	0.0841999	0.0804441	0.0971267	0.144146	0.106305	0.0967637	0.234027	0.0941681	0.0912679	0.0930986	0.0529866	0.05151	0.135809	0.0833601	0.0548934	0.0960193	0	0.0802468	0.125925	0.0758182	0.0860561	0.0659273	0.130336	0.0685568	0.0835837	0.0911219	0	0.144149	0.117622	0.118069	0.167023	0.102103	0.091977	0.0939312	0.0615169	0.0666871	0.111478	0.114723	0	0.109009	0.09592	0.0750984	0.0980306	0.146612	0.135502	0.0491805	0.0629893	0.185987
SLC9C2	0.109887	0.0987481	0.065409	0.0893236	0.0757495	0.0622507	0.0703757	0.0947704	0.056544	0.0964495	0.125974	0.0731816	0.122514	0.0890987	0.103977	0.0986951	0	0.0704659	0.0730372	0.0815265	0.0623143	0.0408922	0.0317423	0.0928559	0.0617563	0.0590042	0	0.0461237	0.0774401	0.0862877	0.129835	0.110077	0.0916238	0.094208	0.101392	0.0547992	0.0724413	0.0801492	0	0.104955	0.0758803	0.0785304	0.0942983	0.0504898	0.0441577	0.0543454	0.058286	0.168561
ANKRD45	0.0398	0.0447873	0.0395735	0.0758097	0.0355807	0.0315889	0.0450206	0.0364822	0.0376376	0.0249472	0.0506599	0.0353349	0.0265713	0.0341664	0.0348032	0.0498337	0	0.0239159	0.0511096	0.0284798	0.0273521	0.0341911	0.0117806	0.0404866	0.0317324	0.0223443	0	0.025125	0.0450265	0.0412506	0.0621374	0.0450992	0.0287537	0.047367	0.0588657	0.0241169	0.0408305	0.039239	0	0.0631725	0.025607	0.0593185	0.0417295	0.054098	0.0589251	0.0477155	0.0286184	0.0633162
KLHL20	0.322233	0.243037	0.21673	0.263223	0.246414	0.227282	0.22513	0.229118	0.195277	0.199004	0.260904	0.194594	0.292092	0.222116	0.215175	0.260176	0	0.220077	0.218811	0.244312	0.243476	0.153554	0.295525	0.166486	0.176533	0.249071	0	0.278093	0.236978	0.267416	0.335915	0.232606	0.216929	0.161892	0.158042	0.212772	0.207675	0.208272	0	0.210885	0.238668	0.303333	0.277345	0.281839	0.261061	0.141149	0.15518	0.240567
CENPL	0.00453691	0.0219636	0.0153673	0.0204018	0.0163841	0.0240663	0.0185375	0.0177669	0.0249903	0.00857756	0.0141728	0.00400474	0.00433091	0.0296518	0.0204581	0.0183222	0	0.0124939	0.0201894	0.0176951	0.0229231	0.0143236	0	0.0212749	0.0029838	0.0313636	0	0.0192812	0.0329395	0.0221632	0.00671255	0.0203353	0.0120574	0	0.00768615	0.0106944	0.0164796	0.0173958	0	0.0115009	0.0139231	0.00297482	0.0192989	0.00324017	0.00310239	0.00273629	0.0106011	0.00604341
DARS2	0.0387458	0.0520464	0.0470104	0.10176	0.0776134	0.0632114	0.0661224	0.0488904	0.0545756	0.0303962	0.0345	0.0419971	0.0409903	0.0814687	0.0424532	0.0791276	0	0.0678627	0.0533727	0.0424165	0.0553529	0.0421466	0.0669856	0.0402493	0.0355795	0.0605297	0	0.0343294	0.084824	0.0722228	0.0473866	0.0595027	0.0493743	0.0565182	0.0253537	0.0410524	0.0482453	0.0460499	0	0.0306142	0.0555478	0.0247963	0.0940028	0.0209514	0.0716627	0.0379508	0.0374533	0.0265424
ZBTB37	0.098605	0.0670841	0.0867342	0.130809	0.116647	0.102661	0.12399	0.0966156	0.0942522	0.0785327	0.0798351	0.0642804	0.0860725	0.0628334	0.0592388	0.109684	0	0.0830057	0.104615	0.0800029	0.0931179	0.0494847	0.0937506	0.0741505	0.111625	0.0722927	0	0.0862213	0.112546	0.102473	0.0970814	0.0894716	0.0843189	0.0708357	0.104906	0.0817239	0.0748927	0.0663485	0	0.0965842	0.0934372	0.0558045	0.0781036	0.126631	0.0907527	0.0509966	0.0555841	0.0794821
SERPINC1	0	0	0.000565665	0.00429599	0.00059126	0	0.00132976	0.000680112	0.000395704	0	0.00127351	0.000954585	0	0.00187683	0.000540545	0	0	0	0.00169153	0	0	0	0	0	0.00196799	0	0	0.00120451	0.00157256	0.00294088	0	0	0.003868	0.000602619	0	0.000722646	0.00140212	0.000657104	0	0	0	0.00080934	0	0.00161159	0.00119492	0	0	0.000917147
RC3H1	0.415907	0.360545	0.280726	0.475671	0.394728	0.341768	0.323749	0.306744	0.234865	0.230413	0.310154	0.237471	0.350239	0.315444	0.315379	0.342643	0	0.343244	0.30203	0.312261	0.291128	0.179516	0.312948	0.205145	0.252771	0.311135	0.754494	0.407056	0.39864	0.41644	0.441061	0.297555	0.290153	0.239896	0.258807	0.246305	0.247103	0.282657	0	0.317289	0.316055	0.357063	0.422258	0.479989	0.340032	0.195413	0.247589	0.208307
RABGAP1L	0.42682	0.258539	0.21852	0.371522	0.268483	0.3028	0.262953	0.216776	0.151595	0.182567	0.250203	0.209945	0.381041	0.182174	0.252556	0.266368	0	0.250127	0.194769	0.261953	0.200444	0.143365	0.240828	0.119186	0.203375	0.307295	0.00414401	0.429778	0.279906	0.400853	0.508597	0.230456	0.269198	0.186774	0.357014	0.158005	0.17129	0.319037	0	0.284168	0.195698	0.399512	0.313804	0.63702	0.355761	0.208432	0.158908	0.190692
CACYBP	0.0817067	0.0908159	0.122418	0.199614	0.133121	0.132258	0.352718	0.173953	0.137898	0.0961786	0.14523	0.0904752	0.128502	0.211818	0.0752062	0.140755	0	0.12591	0.209646	0.100118	0.14419	0.109739	0.0782448	0.0950476	0.152753	0.138856	0	0.194488	0.19751	0.146566	0.248252	0.158882	0.13921	0.112513	0.07358	0.0793461	0.132432	0.113547	0	0.117576	0.0905037	0.0993708	0.156438	0.253961	0.158418	0.0824411	0.062475	0.187125
MRPS14	0.0728371	0.0865981	0.0654671	0.127995	0.0877771	0.083005	0.115647	0.107729	0.0878351	0.0496461	0.0775821	0.0478964	0.0932735	0.0587841	0.0779778	0.0945117	0	0.0698495	0.0950713	0.066569	0.0707136	0.0683475	0.0104964	0.0453515	0.085691	0.0838172	0.341338	0.0919847	0.11433	0.0734794	0.116027	0.0971888	0.0740328	0.0768519	0.0576573	0.0724466	0.0645845	0.0737661	0	0.0953339	0.0732658	0.117016	0.0944709	0.0681786	0.0740057	0.0632888	0.0622105	0.0716699
TNN	0.00779672	0.00267966	0.00888342	0.0150926	0.00296701	0.00570581	0.00249298	0.00144323	0.00311787	0.00423901	0	0.000555331	0	0.00652849	0	0.0109905	0	0.0110593	0.00626678	0.00565941	0.00601346	0.00314966	0.0765985	0.00745253	0.00541799	0.0123717	0	0.00226471	0.0114993	0.00613787	0	0	0.00338316	0.00360159	0.0058615	0.00209305	0.00198292	0.00160004	0	0.00369273	0.00370684	0.0216672	0.00218991	0	0.00295401	0.0033644	0.00136061	0.0448223
KIAA0040	0.0124874	0.0069693	0.00281602	0.00243927	0.00289193	0.00275629	0.00627794	0.00341457	0.00538484	0	0.00602975	0.00601033	0.00665071	0.0141649	0.00759878	0.00936052	0	0.00950766	0.00303104	0.00983778	0.00544001	0.012222	0.0296151	0.00175336	0.00813019	0.00985011	0	0	0.00480303	0.00162707	0.00246916	0.00178133	0.00453967	0.00325535	0	0.00229939	0.000772197	0.00486135	0	0.0086354	0.0137922	0.00115652	0.00276834	0	0	0.0141571	0.00888857	0.000189627
TNR	0.527965	0.492776	0.393525	0.619415	0.512701	0.414685	0.418023	0.416096	0.309223	0.419935	0.483482	0.379811	0.52005	0.414431	0.415847	0.445842	0	0.438232	0.385664	0.474652	0.392079	0.289141	0.645386	0.278681	0.35617	0.49354	0.718281	0.521468	0.500762	0.597975	0.543942	0.36723	0.402509	0.359315	0.456345	0.357622	0.341452	0.375251	0	0.43361	0.465135	0.560704	0.523052	0.710727	0.442615	0.399316	0.291614	0.359116
COP1	0.53376	0.401533	0.29781	0.551816	0.402898	0.384582	0.328032	0.328251	0.23293	0.276477	0.373408	0.295534	0.392216	0.365301	0.334797	0.340513	0	0.323205	0.336088	0.387236	0.265251	0.145901	0.448062	0.194707	0.304094	0.417516	0.137955	0.523134	0.49696	0.551631	0.627506	0.268403	0.328214	0.239864	0.393851	0.262963	0.258513	0.294412	0	0.357373	0.326934	0.525308	0.433313	0.707748	0.414988	0.191285	0.255012	0.212099
PAPPA2	0.0271277	0.0513369	0.0480634	0.155937	0.105715	0.0894979	0.0470105	0.0537774	0.0700562	0.0143933	0.0298886	0.0458499	0.0453893	0.0576903	0.102361	0.0580803	0	0.0727805	0.0748043	0.0499052	0.0867104	0.0534809	0.00941231	0.0660165	0.0315069	0.0300252	0	0.0584381	0.114095	0.110497	0.0345579	0.0782105	0.0438903	0.0672839	0.0566689	0.0624634	0.0261466	0.0456548	0	0.0480991	0.0554325	0.0294045	0.116776	0.0648147	0.0299661	0.0535263	0.0448236	0.0945618
ASTN1	0.493282	0.415679	0.291056	0.459149	0.358066	0.325542	0.272547	0.27513	0.198392	0.231217	0.329558	0.224038	0.366253	0.232311	0.291478	0.324281	0	0.304217	0.265057	0.269157	0.316381	0.163193	0.505443	0.151186	0.260991	0.446618	0.0564033	0.418703	0.399255	0.455154	0.579491	0.267719	0.238419	0.189878	0.331884	0.202827	0.235429	0.338518	0	0.364096	0.27353	0.520084	0.381942	0.796791	0.331511	0.165289	0.21161	0.200543
BRINP2	0.56171	0.492461	0.371339	0.552251	0.506308	0.441292	0.395331	0.435103	0.338052	0.343664	0.452127	0.441519	0.471212	0.380769	0.418506	0.482433	0	0.546863	0.39609	0.497101	0.415162	0.316071	0.723056	0.353386	0.412304	0.462466	1.1428	0.576681	0.582676	0.555038	0.608311	0.382176	0.447111	0.382411	0.523913	0.363959	0.370006	0.408057	0	0.44877	0.428879	0.65214	0.508513	0.702447	0.487707	0.374649	0.279928	0.493226
SEC16B	0.0871651	0.109664	0.0932343	0.121291	0.148788	0.101234	0.0743205	0.139014	0.0877703	0.0599768	0.0698257	0.0611678	0.113948	0.0942666	0.0959878	0.0982384	0	0.0925526	0.100954	0.118118	0.109868	0.0824604	0.153499	0.0946658	0.0745623	0.0628367	0	0.0938557	0.118762	0.150861	0.128898	0.119518	0.107843	0.0787219	0.11351	0.0726555	0.0805139	0.127829	0	0.077088	0.103032	0.118337	0.164976	0.123104	0.101257	0.0623427	0.0759332	0.0640946
RASAL2	0.363315	0.321886	0.194843	0.323648	0.260435	0.225942	0.185111	0.227563	0.147089	0.135048	0.249979	0.187815	0.337094	0.154082	0.239135	0.218494	0	0.206627	0.182884	0.258494	0.153125	0.112741	0.550427	0.1166	0.122081	0.225719	2.04651	0.362322	0.335234	0.373117	0.444352	0.156877	0.23008	0.142204	0.279678	0.206097	0.167386	0.177273	0	0.254303	0.189845	0.474032	0.226502	0.549659	0.321927	0.129847	0.194967	0.133742
CLEC20A	0.00700575	0.0166009	0.0500655	0.211824	0.100993	0.0415267	0.0414371	0.0401285	0.0728148	0.0134384	0.0232757	0.00548041	0.0187513	0.18451	0.0272477	0.118624	0	0.0848484	0.116036	0.0305449	0.0848402	0.0488293	0.0127739	0.105696	0.0180278	0.00587662	0	0.0556517	0.150618	0.0489885	0.0128674	0.0993219	0.019374	0.048684	0.00797694	0.0109951	0.0690454	0.0404725	0	0.0400795	0.0779665	0.0377601	0.129506	0.0173224	0.0432236	0.0501963	0.0142733	0.0148907
TEX35	0	0	0.0019841	0.008032	0	0.00125702	0.00176477	0	0.00104843	0	0	0.000493252	0.00184705	0	0	0	0	0.00439989	0.000870042	0.000573814	0	0.000539948	0	0.00439876	0	0.000599082	0	0.00213975	0.00363479	0.00213331	0.00217337	0.00477906	0.00225173	0.00277469	0	0	0.00153231	0	0	0	0	0.00561352	0.00149711	0	0.000294671	0	0	0
RALGPS2	0.458877	0.383199	0.324949	0.447875	0.391992	0.363905	0.371226	0.347678	0.266725	0.259111	0.375307	0.310055	0.428862	0.341672	0.340115	0.379956	0	0.346853	0.331307	0.366649	0.337256	0.229231	0.260665	0.209761	0.360235	0.391376	0.138841	0.502429	0.482635	0.503569	0.566842	0.346035	0.333376	0.279733	0.385463	0.271605	0.324654	0.335111	0	0.399759	0.301455	0.563379	0.454315	0.560056	0.382424	0.296143	0.235965	0.305436
ANGPTL1	0.0236047	0.0283423	0.0860003	0.281108	0.126692	0.0687772	0.0985581	0.0621969	0.106356	0.036912	0.0268229	0.0166936	0.0170258	0.157012	0.0161607	0.152024	0	0.0877201	0.0918953	0.0278164	0.0646959	0.0711214	0	0.0595336	0.0229467	0.0106637	0	0.0765551	0.203031	0.0948858	0.0381059	0.156499	0.0476941	0.0822431	0.0162958	0.0170235	0.091672	0.0402945	0	0.0606585	0.0591139	0.0367284	0.167701	0.0440212	0.0218002	0.03162	0.0343408	0.0191794
FAM20B	0.204767	0.201471	0.174394	0.281895	0.237164	0.232637	0.238368	0.175801	0.161581	0.164066	0.196415	0.150659	0.177786	0.167243	0.177453	0.194783	0	0.192979	0.197087	0.197172	0.195993	0.119795	0.29579	0.114843	0.169224	0.197518	0.978837	0.224206	0.228542	0.280668	0.211506	0.194225	0.180433	0.149209	0.152334	0.14598	0.168966	0.186211	0	0.191609	0.172629	0.190152	0.216163	0.207623	0.213887	0.121362	0.122693	0.132218
TOR3A	0.0327542	0.0269401	0.0303542	0.0399358	0.0329808	0.0266432	0.0502015	0.0369551	0.0492619	0.0121917	0.0327859	0.0190618	0.0335149	0.0616659	0.033525	0.0380278	0	0.046218	0.02725	0.0576453	0.0398182	0.0381105	0.0176117	0.0386682	0.0167116	0.0225351	0	0.0198696	0.0193033	0.0296146	0.0493811	0.0536296	0.0332016	0.0150723	0.0232176	0.0259264	0.0308528	0.0390851	0	0.0350701	0.051175	0.0327016	0.0370824	0.0477543	0.0254403	0.0413273	0.0250139	0.040232
ABL2	0.3187	0.296823	0.25152	0.383643	0.325391	0.26779	0.236158	0.254086	0.221377	0.213407	0.284834	0.227912	0.329528	0.27828	0.259277	0.335832	0	0.308239	0.264204	0.313394	0.292407	0.167891	0.37467	0.178627	0.26411	0.259764	0.138841	0.346139	0.333325	0.345217	0.338867	0.297599	0.255503	0.213329	0.27165	0.235678	0.223942	0.241928	0	0.274014	0.307547	0.287729	0.33517	0.388785	0.284977	0.184213	0.202059	0.212799
SOAT1	0.114828	0.102312	0.0973507	0.15088	0.138824	0.108923	0.184105	0.101907	0.099254	0.102722	0.0887876	0.0781964	0.0947771	0.102406	0.10741	0.126205	0	0.124941	0.111325	0.1033	0.139371	0.0842105	0.0567479	0.0818049	0.0980033	0.0869166	0.145524	0.105555	0.127132	0.132801	0.137147	0.111842	0.0976531	0.107824	0.066494	0.0994822	0.103183	0.103763	0	0.106014	0.124697	0.0901062	0.119131	0.0900457	0.0984449	0.094911	0.0582801	0.109533
AXDND1	0.0222983	0.0109984	0.018356	0.0322248	0.0238146	0.0375559	0.0192564	0.0110364	0.0159355	0.0223117	0.028735	0.0291776	0.0234103	0.0253271	0.0241243	0.0295729	0	0.0244883	0.0236872	0.0227923	0.0123125	0.0241783	0	0.0183982	0.0168989	0.0204627	0	0.02241	0.0601642	0.022591	0.0296177	0.0148095	0.0123088	0.0144909	0.0408384	0.0207089	0.00812811	0.0102822	0	0.0174829	0.0221107	0.0135032	0.0612877	0.00619205	0.014819	0.0106503	0.0175944	0.0248122
NPHS2	0.00139472	0.000304566	0.00164546	0.00321666	0.00261265	0.00317316	0.00195671	0	0.00133585	0	0.00180914	0	0.00383718	0.00181408	0.000428978	0	0	0	0.00244479	0	0.000547869	0.000536344	0	0.00330561	0.000711816	0.00271834	0	0.000626162	0.00264229	0.00169696	0.00359917	0.00120736	0.000266112	0.00413903	0	0.00288489	0.000724574	0	0	0.000952057	0	0	0.00141441	0	0	0.000756434	0.000677686	0
TDRD5	0.00742178	0.0154298	0.0141209	0.0188512	0.0267933	0.0147129	0.00895228	0.0152263	0.0109366	0.00867494	0.0114245	0.00355505	0.0151163	0.0269378	0.0054464	0.0145289	0	0.0308822	0.0159572	0.0129328	0.0102547	0.0247097	0.0355799	0.0169212	0.00207671	0.0123706	0	0.00682948	0.0142582	0.0117273	0.00529162	0.0113429	0.0111257	0.00666124	0.00435536	0.0152568	0.0109011	0.00928924	0	0.0253453	0.0385482	0.0176969	0.0426932	0.00324017	0.00557215	0.00295345	0.007794	0.00462681
FAM163A	0.0192402	0.00150841	0.0226735	0.0145358	0.0232789	0.00759571	0.00998546	0.0384304	0.0110087	0.0117361	0.0128726	0.00492012	0.0025498	0.00917187	0.0302019	0.00497246	0	0.0183769	0.0215827	0.0204223	0.013155	0.00947654	0.0352598	0.0394084	0.0138071	0.0113285	0	0.000673815	0.0178912	0.0267343	0.024837	0.0253878	0.00947302	0.0144989	0.0115156	0.0148393	0.00715747	0.00704767	0	0.00679362	0.0272729	0.0119005	0.0147518	0.00912439	0.0124522	0.00619622	0.020958	0.00262336
TOR1AIP2	0.232687	0.207091	0.178778	0.321126	0.259358	0.229718	0.255734	0.198162	0.172138	0.163399	0.228637	0.170114	0.201781	0.213033	0.172715	0.232555	0	0.215294	0.248648	0.195904	0.206585	0.112463	0.233168	0.138277	0.157129	0.216567	0.131819	0.262181	0.245079	0.244418	0.283274	0.200442	0.164943	0.168458	0.163482	0.148824	0.181888	0.179123	0	0.208431	0.185708	0.215218	0.235301	0.26028	0.210382	0.128899	0.115461	0.216564
TOR1AIP1	0.111815	0.103704	0.0813785	0.154615	0.122186	0.0999264	0.138613	0.107012	0.100691	0.0704238	0.115796	0.0739528	0.0792748	0.110092	0.0756274	0.111278	0	0.08506	0.145919	0.0946124	0.135356	0.0739547	0.0789083	0.09317	0.0793774	0.0795106	0.978837	0.115783	0.147321	0.113326	0.07084	0.122143	0.0951832	0.0780409	0.124025	0.0792472	0.111004	0.0618243	0	0.132823	0.122276	0.072304	0.0968535	0.107972	0.0874311	0.076951	0.0524857	0.0835885
CEP350	0.520454	0.384151	0.291985	0.50728	0.403976	0.368581	0.338892	0.340968	0.234931	0.268998	0.416296	0.267733	0.435282	0.337651	0.309816	0.360584	0	0.356412	0.312931	0.348649	0.307063	0.174435	0.532689	0.155525	0.329551	0.393019	0.271796	0.472133	0.443545	0.46565	0.55652	0.285497	0.31357	0.213496	0.383858	0.237339	0.262338	0.333696	0	0.359607	0.311848	0.495197	0.453146	0.608395	0.340541	0.21952	0.208963	0.24296
QSOX1	0.136343	0.140911	0.115075	0.142997	0.114438	0.141393	0.145925	0.166441	0.119796	0.0854658	0.138742	0.0734608	0.162075	0.135326	0.162972	0.127148	0	0.125437	0.147988	0.155853	0.124414	0.110904	0.182161	0.0901697	0.129641	0.127776	0	0.158996	0.154142	0.130463	0.209531	0.162158	0.122206	0.0841429	0.127384	0.0911111	0.127374	0.100487	0	0.133094	0.140389	0.224821	0.210657	0.162587	0.12377	0.131767	0.136974	0.136195
LHX4	0.00920001	0.0059168	0.00865611	0.0214848	0.00381359	0.0034487	0.025937	0.00832783	0.0107901	0.00230157	0.002251	0.00383346	0.00305908	0.00846063	0.000625592	0.00473214	0	0.00560255	0.0177706	0.00470371	0.0099951	0.00405527	0	0.0121462	0.00256126	0.000923226	0	0.0153095	0.00877362	0.0125715	0	0.0127581	0.00548769	0.0138104	0	0.00681172	0.00412826	0.00293859	0	0.00577013	0.00194686	0.000677994	0.0103768	0.0336699	0	0.021858	0.00118927	0.0453291
ACBD6	0.514773	0.428421	0.316713	0.54392	0.422708	0.380813	0.38742	0.354346	0.252468	0.265897	0.399919	0.298991	0.447631	0.333043	0.331456	0.362263	0	0.407281	0.351621	0.370742	0.308388	0.159234	0.437324	0.209925	0.32296	0.405934	1.17229	0.468067	0.51609	0.511067	0.566627	0.325658	0.322533	0.288822	0.392662	0.274621	0.289032	0.354942	0	0.360329	0.361124	0.548658	0.488294	0.731684	0.403287	0.258258	0.219434	0.245821
XPR1	0.428774	0.401114	0.308452	0.52801	0.433419	0.397218	0.363181	0.334445	0.266113	0.277383	0.361744	0.3256	0.426104	0.297275	0.351955	0.389336	0	0.322137	0.35734	0.361335	0.347033	0.208754	0.282144	0.166568	0.334872	0.382653	0.789503	0.497142	0.466348	0.478653	0.518188	0.318508	0.327301	0.272898	0.341134	0.290144	0.310862	0.299405	0	0.384163	0.354999	0.503914	0.421328	0.586961	0.382036	0.218244	0.271518	0.260995
KIAA1614	0.059453	0.0204759	0.0309777	0.046055	0.0332652	0.0513212	0.0262843	0.0334217	0.0375785	0.0280075	0.0375826	0.0173121	0.0375313	0.052803	0.065935	0.0486192	0	0.0516017	0.0363107	0.0448509	0.0379591	0.0306073	0.0857492	0.055085	0.0153561	0.0194047	0	0.0209216	0.0272315	0.0539569	0.0661893	0.0536079	0.0512293	0.0281656	0.0158668	0.0381601	0.0371982	0.0380876	0	0.0200258	0.0504906	0.0349812	0.0652106	0.0240511	0.0271458	0.0306121	0.0835407	0.0443566
STX6	0.160962	0.174645	0.134999	0.240715	0.191935	0.178186	0.151873	0.181011	0.155836	0.119869	0.149368	0.117608	0.156978	0.156697	0.170706	0.21785	0	0.223541	0.174268	0.173847	0.171998	0.110253	0.153646	0.106854	0.147065	0.162278	0	0.15524	0.172052	0.186309	0.151709	0.180814	0.150304	0.162171	0.128139	0.133966	0.14764	0.131573	0	0.186268	0.187921	0.182579	0.206737	0.190093	0.17359	0.125659	0.11689	0.163287
MR1	0.0179663	0.0212254	0.0202904	0.0451005	0.0251519	0.0187219	0.0140435	0.0115243	0.0199654	0.0166757	0.00779999	0.0105899	0.0254432	0.0129887	0.0309277	0.0237237	0	0.0365808	0.0189247	0.0157487	0.0167828	0.0105501	0.0365192	0.0311856	0.0103077	0.00963409	0	0.0303225	0.0168774	0.0232839	0.019457	0.0263157	0.0152398	0.0227865	0.0243943	0.0232384	0.00910634	0.0209355	0	0.0219267	0.0168991	0.0110143	0.0155737	0.0122627	0.0126169	0.0100145	0.0083599	0.0298345
IER5	0.0270393	0.0235002	0.0328989	0.0397702	0.0233136	0.0310688	0.107968	0.039602	0.026178	0.00481764	0.0194973	0.0181751	0.0335208	0.0273161	0.0223796	0.0185877	0	0.00950322	0.0331815	0.0211226	0.032429	0.019494	0.00732943	0.0118124	0.0197907	0.0125357	0	0.0318414	0.0332109	0.0250693	0.0840027	0.0384659	0.0296823	0.00900782	0.0197304	0.0155734	0.0266023	0.0221741	0	0.0152376	0.0111455	0.0172296	0.0255774	0.0510432	0.0217838	0.0178932	0.00683163	0.0605544
CACNA1E	0.35838	0.347338	0.310109	0.370381	0.30325	0.230791	0.356451	0.270582	0.291722	0.231982	0.287442	0.221397	0.253682	0.301765	0.192309	0.293443	0	0.35078	0.275491	0.288702	0.268252	0.257906	0.224439	0.241745	0.212336	0.274724	0.978837	0.325711	0.383676	0.404925	0.321564	0.321913	0.310699	0.311157	0.276357	0.284241	0.330525	0.309308	0	0.381168	0.282706	0.400906	0.33606	0.246741	0.369206	0.211714	0.282939	0.287153
ZNF648	0	0	0	0	0	0	0	0	0	0	0	0	0	0	0	0	0	0	0	0	0	0	0	0	0	0	0	0	0	0.00228319	0.00234219	0	0	0	0	0	0	0	0	0	0.000713186	0	0	0	0	0	0	0
GLUL	0.147468	0.0957461	0.130434	0.142721	0.103774	0.185904	0.286675	0.141624	0.110453	0.113129	0.130306	0.0858509	0.117598	0.180174	0.0704448	0.117829	0	0.0911213	0.273605	0.0951447	0.115373	0.1449	0.209861	0.0823561	0.132282	0.100065	0	0.20219	0.233783	0.15827	0.204835	0.192211	0.153918	0.0569204	0.122519	0.0865844	0.158366	0.147692	0	0.147484	0.0726085	0.177789	0.168385	0.238506	0.183932	0.0449081	0.0603519	0.166315
RGSL1	0.00679155	0.01088	0.010452	0.0219888	0.0195701	0.00788807	0.00968163	0.00778803	0.00769529	0.01433	0.00560636	0.00801839	0.00155329	0.00599178	0.00983253	0.00900826	0	0.0152961	0.00427417	0.00583177	0.0151147	0.0166305	0	0.0119275	0.00588702	0.00239426	0	0.0103639	0.0321238	0.0117202	0.00718057	0.0391819	0.00762839	0.0150559	0.00477293	0.00762633	0.0050283	0	0	0.00428077	0.00996297	0.002823	0.0108068	0	0.00403657	0.00946658	0.00287926	0.106475
RNASEL	0.0454904	0.0296848	0.0245413	0.0451435	0.043736	0.0176164	0.0619354	0.0335174	0.0429827	0.0244526	0.0352231	0.0165717	0.0411909	0.0783695	0.0315928	0.0541524	0	0.0423825	0.0518322	0.0211916	0.0382955	0.0413497	0	0.0649397	0.0229378	0.0259607	0	0.0493817	0.0649922	0.0237035	0.0218755	0.0559782	0.0255877	0.0355727	0.0229795	0.0176781	0.0357641	0.0338461	0	0.0478358	0.0419398	0.0483266	0.0522792	0.0246709	0.0292229	0.0159518	0.013102	0.0482214
RGS16	0	0	0.00126433	0	0.00374699	0	0.00107711	0	0.0029345	0	0	0	0.00332808	0.00193456	0.00222075	0	0	0	0.00237181	0	0.00359926	0.000753282	0	0	0.000601974	0	0	0	0.000555641	0.00163711	0.00589238	0.00163118	0.00104169	0	0	0.000790301	0.0037829	0.000930989	0	0.00330776	0.000289118	0.00136006	0	0	0.00215475	0	0.00138105	0.00260319
RGS8	0.000663013	0.000748911	0.00259619	0.00246311	0.00878161	0.00902375	0.00359459	0.00935118	0.00539343	0.00310079	0.0001975	0.00444306	0.00692651	0.00149471	0.00340031	0.0116925	0	0.00271907	0.00636542	0.00387606	0.0220125	0.00392802	0	0.00750866	0.00262456	0.0129421	0	0	0.00711179	0.00630306	0.00484262	0.00884549	0.00641242	0.00544823	0.00112837	0.00549359	0.00395431	0.00122301	0	0.00538994	0.00397654	0.0070318	0.00272023	0.00571428	0.00402264	0.0122705	0.0112852	0.011775
NPL	0.053417	0.0505728	0.0636937	0.092142	0.0719063	0.0835873	0.0419661	0.0676801	0.0618859	0.0580043	0.0594475	0.0341111	0.0637218	0.0666056	0.0627473	0.0862613	0	0.0512298	0.0530243	0.0741894	0.074908	0.0376933	0.10714	0.0298395	0.0337355	0.0528971	0	0.0812007	0.0552921	0.0775455	0.0724505	0.0559317	0.0707109	0.0690851	0.0265228	0.0546789	0.0613793	0.0664182	0	0.0743638	0.0529795	0.0311763	0.0414823	0.107475	0.0571585	0.0383914	0.0895191	0.114492
DHX9	0.299389	0.235531	0.204935	0.304113	0.248031	0.262095	0.308451	0.216231	0.17741	0.166952	0.227784	0.160803	0.253962	0.216989	0.195019	0.249602	0	0.220018	0.250567	0.251867	0.229341	0.140607	0.240844	0.150164	0.204296	0.234953	0.37112	0.274731	0.276478	0.318049	0.301839	0.211126	0.196714	0.194067	0.191359	0.153452	0.210997	0.207892	0	0.266578	0.196573	0.254121	0.30873	0.243507	0.2457	0.183565	0.120004	0.18923
SHCBP1L	0.00121061	0.0039098	0.00725874	0.0223208	0.0131581	0.0060051	0.00395513	0.00374053	0.00276972	0	0.000436907	0.00100726	0	0.00258241	0.00131406	0.00923521	0	0.0127936	0.00647947	0.00589347	0.00800194	0.00346423	0	0.00584189	0.00762141	0.00314662	0	0.00103542	0.015594	0.010381	0.00506927	0.00846295	0.0035719	0.00338801	0.0057962	0.00153898	0.00429297	0.00424131	0	0.00189529	0.0110998	0.0133926	0.00159467	0	0.00471802	0.0139846	0.00116534	0.00175444
LAMC1	0.279868	0.238216	0.227219	0.357216	0.312403	0.255213	0.186715	0.272306	0.206912	0.214766	0.246664	0.167255	0.228883	0.216929	0.270558	0.296186	0	0.266602	0.24164	0.260138	0.289715	0.159765	0.191378	0.150293	0.21523	0.24971	0.263988	0.320938	0.221706	0.315159	0.339818	0.25406	0.206688	0.208462	0.232369	0.213183	0.250264	0.28551	0	0.249875	0.280861	0.259572	0.30045	0.370447	0.245609	0.248164	0.176789	0.214961
LAMC2	0.00393363	0.00295021	0.00313411	0.00931457	0.00605448	0.00544437	0.00492446	0.00305195	0.00653922	0	0.00242481	0	0	0.00618041	0.00518692	0.00408142	0	0.0064549	0.00457406	0.00347435	0.0042413	0.00356356	0	0.00524976	0	0.0025993	0	0	0.010066	0.00282417	0.00640465	0.00465103	0.000963099	0.00244368	0	0	0.00163344	0.00315855	0	0.00117963	0.00202309	0.00717033	0.00221926	0	0.00210155	0.00493822	0	0
NMNAT2	0.545131	0.39472	0.301713	0.503327	0.406956	0.365033	0.259884	0.344195	0.198657	0.199646	0.334342	0.322403	0.43658	0.307495	0.349738	0.386003	0	0.362393	0.300376	0.337103	0.292137	0.157885	0.492584	0.15852	0.246945	0.406329	1.11097	0.461698	0.401672	0.555816	0.623785	0.21214	0.278352	0.191309	0.351468	0.268934	0.258254	0.346231	0	0.260766	0.326541	0.524879	0.360766	0.778428	0.328673	0.225145	0.194543	0.205022
SMG7	0.310562	0.304519	0.230466	0.378322	0.326622	0.305584	0.268375	0.269623	0.202358	0.1636	0.266327	0.184024	0.253393	0.219291	0.257137	0.23427	0	0.265116	0.245553	0.28091	0.24097	0.131344	0.264225	0.156865	0.224214	0.235276	0.37112	0.357536	0.350054	0.410456	0.297025	0.224923	0.227678	0.192545	0.199666	0.207146	0.20073	0.222386	0	0.21238	0.217569	0.255138	0.327834	0.334704	0.308789	0.199959	0.181701	0.1915
NCF2	0	0.000567301	0.00149531	0.00472879	0.00714206	0.00333517	0	0.00124006	0.00237205	0	0	0.00321806	0	0.00708732	0.0010453	0.000601537	0	0.00544517	0.000497684	0.0035255	0	0.00155799	0.0114619	0.00430678	0	0.0022983	0	0.000850602	0.0167827	0.00304632	0	0.00345368	0.000873069	0	0	0.00132852	0.00122912	0.000523989	0	0.0030974	0.00187231	0.00142811	0.00314442	0	0	0.00116018	0.00364545	0
ARPC5	0.0706871	0.0508959	0.075118	0.120833	0.0989523	0.0741535	0.136753	0.0843262	0.083413	0.0423969	0.0728537	0.0529143	0.0549422	0.0815741	0.0460213	0.0823332	0	0.057365	0.0928954	0.0676256	0.0622462	0.0514597	0.00259888	0.0672021	0.0398974	0.0684206	0.978837	0.0781004	0.0996871	0.066114	0.0855836	0.0970728	0.0616647	0.0549984	0.0215657	0.0437467	0.0653111	0.0731013	0	0.100712	0.0680769	0.0482754	0.0861042	0.102106	0.0770832	0.047904	0.0451756	0.0852111
RGL1	0.515051	0.444253	0.341261	0.545418	0.437737	0.433934	0.364469	0.341065	0.295152	0.267933	0.397118	0.329638	0.443925	0.402005	0.34801	0.413007	0	0.367602	0.384129	0.386862	0.325039	0.170346	0.596858	0.179746	0.314821	0.406447	0.341338	0.513332	0.529853	0.537752	0.62481	0.360862	0.332538	0.272448	0.37624	0.308155	0.304951	0.386784	0	0.383549	0.382957	0.527237	0.480952	0.672317	0.407708	0.206133	0.248722	0.273985
APOBEC4	0	0.00456132	0.0066895	0.0362054	0.0288015	0.00398961	0.00134699	0.00439658	0.00847861	0.00123392	0	0.0009496	0	0.0131285	0.00151831	0.00697609	0	0.00777029	0.00475398	0.00457884	0.00561868	0.0069861	0	0.0121707	0	0.000859504	0	0.000329186	0.0200766	0.00475209	0	0.0114113	0.00239243	0.0039474	0	0.0002364	0.00386832	0	0	0.000767935	0.00346472	0	0.0181935	0	0.00120935	0.0123663	0.00861164	0.00114226
COLGALT2	0.37839	0.322747	0.271263	0.396888	0.34641	0.287347	0.390668	0.307499	0.236993	0.208168	0.341569	0.235902	0.32895	0.295226	0.272942	0.296903	0	0.280233	0.28611	0.323753	0.285061	0.197564	0.297847	0.172822	0.279667	0.323254	0.356541	0.444386	0.388828	0.453192	0.451942	0.287306	0.293049	0.233126	0.299848	0.235169	0.270913	0.301886	0	0.325155	0.268631	0.447769	0.360481	0.513327	0.348476	0.167757	0.18903	0.260033
TSEN15	0.329216	0.239436	0.203229	0.258399	0.237348	0.241505	0.295743	0.221279	0.156675	0.158101	0.23152	0.183437	0.214261	0.212942	0.175843	0.210154	0	0.191143	0.220482	0.196676	0.196375	0.195158	0.244568	0.144367	0.168821	0.230641	0.280548	0.333403	0.376867	0.280557	0.317629	0.291477	0.212917	0.196229	0.330287	0.16353	0.19331	0.215853	0	0.266852	0.177866	0.367769	0.277599	0.352179	0.266619	0.163251	0.128441	0.265037
C1orf21	0.51726	0.443638	0.313675	0.523054	0.443676	0.366937	0.350619	0.356841	0.233694	0.300218	0.400819	0.292766	0.436947	0.30025	0.356613	0.400072	0	0.367917	0.334093	0.376452	0.349389	0.196312	0.618155	0.238439	0.314043	0.459305	0.271893	0.481926	0.487488	0.58352	0.59	0.295634	0.309415	0.28857	0.390895	0.270663	0.276523	0.321317	0	0.419069	0.363045	0.564438	0.451784	0.764488	0.407507	0.229096	0.313795	0.268022
EDEM3	0.294717	0.259049	0.221343	0.36581	0.304143	0.282869	0.296735	0.241753	0.196055	0.196277	0.27082	0.19419	0.259743	0.229244	0.226046	0.242321	0	0.233291	0.264119	0.221775	0.240409	0.154274	0.173061	0.142237	0.235959	0.262706	0.553184	0.295603	0.33981	0.315583	0.319682	0.22972	0.216863	0.187912	0.265494	0.168872	0.212342	0.261243	0	0.264171	0.205976	0.316198	0.296525	0.407499	0.297296	0.180053	0.152755	0.193067
RNF2	0.134853	0.171684	0.137037	0.205338	0.182828	0.171041	0.153995	0.110666	0.109437	0.0911118	0.124065	0.0799715	0.133702	0.0840726	0.10328	0.13743	0	0.112653	0.143691	0.155238	0.129289	0.0807124	0.0768793	0.114288	0.108105	0.0919832	0	0.1881	0.146804	0.187432	0.145212	0.108542	0.0931327	0.0755062	0.0843978	0.108283	0.117381	0.0943083	0	0.152441	0.147911	0.0859046	0.157106	0.179405	0.154809	0.0691094	0.0672895	0.0806949
TRMT1L	0.124919	0.134256	0.129995	0.18612	0.129865	0.17058	0.18285	0.129568	0.104424	0.0818938	0.165916	0.0750431	0.168628	0.105192	0.118578	0.123156	0	0.151138	0.139612	0.118681	0.124896	0.0911808	0.135804	0.0710991	0.125172	0.167644	0.145524	0.171682	0.23329	0.20144	0.183893	0.15581	0.114314	0.107356	0.115433	0.0930091	0.128655	0.115785	0	0.157794	0.0927101	0.14414	0.178126	0.181997	0.173483	0.098045	0.0808724	0.131107
SWT1	0.26403	0.206268	0.194821	0.242374	0.231868	0.205226	0.229023	0.191736	0.162968	0.146799	0.17894	0.126144	0.210281	0.188962	0.197859	0.19335	0	0.204982	0.169059	0.191126	0.21426	0.128649	0.158514	0.122267	0.178568	0.183814	0	0.227508	0.225275	0.202303	0.200015	0.18279	0.186068	0.142919	0.218244	0.16388	0.183836	0.198084	0	0.191803	0.193681	0.20819	0.242781	0.289589	0.243699	0.135785	0.135622	0.161712
IVNS1ABP	0.1128	0.099566	0.130117	0.228579	0.183306	0.18029	0.175145	0.148698	0.10989	0.120168	0.138985	0.0833358	0.113642	0.126181	0.111228	0.156601	0	0.111138	0.180518	0.136381	0.154361	0.0899803	0.069679	0.108067	0.137607	0.136598	0.742149	0.113776	0.208737	0.16405	0.133984	0.132759	0.101094	0.113838	0.0803786	0.08459	0.0936031	0.136693	0	0.114323	0.109435	0.114916	0.151453	0.222176	0.161063	0.096141	0.0724871	0.100521
HMCN1	0.0104783	0.00814394	0.025208	0.0383711	0.017126	0.018487	0.00727802	0.0141759	0.0138315	0.0119873	0.0130933	0.0169448	0.0136333	0.0110925	0.0138032	0.0264321	0	0.0105732	0.0139846	0.0241905	0.00920879	0.012137	0	0.0289809	0.0230701	0.00523652	0	0.00955047	0.0221306	0.0358863	0.00947082	0.021627	0.0210532	0.0169403	0.0023719	0.00955509	0.00630612	0.00354887	0	0.0176056	0.00635974	0.00391602	0.0209895	0.0126084	0.00965835	0.00984497	0.00628779	0.0228016
PRG4	0	0.000304566	0.000477083	0.00192661	0	0.00469391	0	0	0.000697582	0	0	0	0	0	0	0.00135184	0	0	0	0.00119648	0	0.0025208	0	0	0	0	0	0	0.00156973	0.000758508	0	0.00291726	0.000242021	0.0115582	0	0	0	0	0	0	0.000488674	0	0.00354767	0	0	0	0	0
TPR	0.333759	0.300769	0.197265	0.296471	0.232098	0.241727	0.230626	0.223307	0.165066	0.191867	0.261523	0.195618	0.269111	0.210271	0.217869	0.210571	0	0.203058	0.215171	0.199293	0.217589	0.148899	0.211402	0.130925	0.21012	0.262068	0.978837	0.231572	0.247151	0.272747	0.319957	0.218355	0.193628	0.158781	0.242426	0.183377	0.186087	0.204387	0	0.208788	0.206508	0.196872	0.232789	0.317004	0.235206	0.137554	0.205767	0.226664
ODR4	0.321672	0.246324	0.208863	0.287914	0.254735	0.211468	0.177039	0.201507	0.174117	0.186603	0.258423	0.16321	0.252206	0.209774	0.18199	0.258851	0	0.240694	0.201435	0.199614	0.179479	0.125051	0.179113	0.16107	0.16875	0.274369	0.287381	0.241322	0.247054	0.257256	0.268125	0.197391	0.181822	0.165042	0.221617	0.162757	0.170933	0.211302	0	0.228589	0.202418	0.272427	0.261569	0.313963	0.187503	0.130114	0.150023	0.175809
PDC	0.0118031	0.00233524	0.0206209	0.117525	0.0554965	0.00812658	0.00939459	0.0116023	0.0365691	0.00375383	0.00336831	0.00535118	0.00119717	0.081121	0.00358713	0.0837052	0	0.0364194	0.0518291	0.0173217	0.0263098	0.0337273	0.0267643	0.0654472	0.00649719	0.00647977	0	0.0133775	0.0368384	0.0238124	0	0.0508806	0.00811243	0.0458266	0.00166601	0.0122207	0.0190177	0.00873851	0	0.0327857	0.0342754	0.00691156	0.0680295	0	0.000609524	0.00833401	0.0126432	0.00263321
PTGS2	0.00618828	0.023499	0.0100923	0.0196579	0.0107476	0.014094	0.00705434	0.0109282	0.0106105	0.0110973	0.0240164	0.00803399	0.00416926	0	0.0108959	0.00730671	0	0.00551206	0.0135207	0.0148839	0.0351763	0.00939968	0.00511119	0.0133404	0.0222449	0.0100737	0	0.0143217	0.01965	0.0332128	0.00979115	0.0119676	0.0105303	0.0095147	0	0.0171297	0.00902847	0.00902818	0	0.00506248	0.00725222	0.00222759	0.00918271	0.0171638	0.0124065	0.0146265	0.0013101	0.0018777
PLA2G4A	0.0748795	0.0435525	0.0400531	0.0737604	0.0649128	0.0757998	0.0139747	0.0627889	0.0387658	0.0379114	0.0883923	0.0308576	0.0268232	0.024251	0.0356794	0.0759012	0	0.039916	0.0441947	0.0731595	0.0723683	0.0261239	0.060792	0.0721864	0.0686008	0.0766734	0	0.0455174	0.0741044	0.0925176	0.0333092	0.0357092	0.0574324	0.0552593	0.0277251	0.0400486	0.0252927	0.0601465	0	0.0594277	0.0632883	0.054894	0.0612459	0.0961286	0.0988342	0.03826	0.0517497	0.0317333
BRINP3	0.578819	0.618301	0.741385	0.639762	0.686276	0.639836	0.648569	0.617305	0.481619	0.893433	0.730702	0.649578	0.528509	0.27965	0.341769	0.583857	0	0.396863	0.514448	0.523755	0.679374	0.541937	0.762039	0.557301	0.896964	0.692422	0.927163	0.431088	0.548778	0.614064	0.553867	0.473233	0.51054	0.473012	0.584414	0.551549	0.456381	0.597958	0	0.741943	0.660229	0.500168	0.602141	1.01084	0.646797	0.688361	0.477287	0.714489
RGS18	0	0	0.000694532	0	0	0	0.00139715	0	0.000522293	0	0	0	0	0.00341538	0	0	0	0	0	0	0	0	0	0	0	0	0	0	0	0.0108992	0	0.00124278	0	0	0	0	0	0	0	0	0.000480283	0	0	0.011864	0	0	0	0
RGS21	0	0	0.000500919	0.000788609	0	0.000335027	0	0	0	0	0	0.000538236	0	0	0	0	0	0.00440148	0.00104902	0	0.00133857	0.00047892	0	0	0.00197091	0.00093046	0	0.00684849	0.000792062	0	0	0	7.84139e-05	0	0	0	0	0	0	0	0.000494392	0	0	0	0	0	0	0
RGS1	0	0	0	0.000822652	0	0.00253784	0.00124848	0.00220741	0.00146108	0	0	0	0	0	0.000595566	0	0	0	0	0.001078	0	0.000344392	0	0.00156019	0	0	0	0	0.00308478	0.00182085	0	0.000917102	0.00311036	0.00242633	0	0	0.000213983	0	0	0.00124018	0.000354913	0.00115465	0	0.00599354	0.00499946	0	0	0
RGS13	0	0.00212682	0.000288048	0.00262396	0	0	0	0	0.000857131	0	0	0	0	0.0024875	0.000368411	0	0	0.00255844	0.000826803	0	0.000344374	0.000800883	0	0	0	0.00196397	0	0	0.0014804	0	0	0.00204203	0.000297375	0	0	0.000542489	0.000343784	0.00146061	0	0	0	0	0.00372025	0	0	0	0	0.00210299
AL136454.1	0.00335955	0.00780627	0.00390636	0.0151055	0.00755384	0.00895546	0.035767	0.0209788	0.0297877	0.00212737	0.0101267	0.00481985	0.0136608	0.0406816	0.0168302	0.00944183	0	0.00955732	0.0329434	0.00883006	0.0127117	0.00984189	0	0.0127048	0.00159458	0.000610946	0	0.0100622	0.00726186	0.00576149	0.0245486	0.044721	0.0129864	0.010223	0.00860211	0.00740972	0.0348839	0.0069647	0	0.00991513	0.0132859	0.000693146	0.0252408	0.00790175	0.0062933	0.009908	0.00355812	0.00413513
RGS2	0.0559384	0.0193773	0.0354823	0.0209197	0.0255888	0.0226823	0.122565	0.0491565	0.0351767	0.0266371	0.0313439	0.0228468	0.0319736	0.0276939	0.0190691	0.0266264	0	0.0115992	0.0615903	0.0314571	0.0223832	0.0275132	0	0.0249089	0.053701	0.0491597	0	0.0328993	0.0426907	0.0326781	0.0209881	0.0217205	0.0251109	0.0137337	0.0107148	0.0115185	0.034674	0.0277987	0	0.0294203	0.0281228	0.0261247	0.0451595	0.0678873	0.0271499	0.0257048	0.016443	0.0297886
UCHL5	0.178809	0.170323	0.150208	0.244268	0.21126	0.231766	0.205586	0.152697	0.1293	0.121226	0.149895	0.117568	0.138873	0.156274	0.123075	0.167503	0	0.170442	0.199613	0.131126	0.147196	0.11525	0.118535	0.117604	0.131886	0.149892	0	0.243354	0.25871	0.222752	0.180871	0.167261	0.13747	0.123579	0.123089	0.0916094	0.127529	0.131953	0	0.151742	0.136169	0.134276	0.19188	0.200387	0.175838	0.0901316	0.0895418	0.151275
GLRX2	0.0744311	0.0668786	0.0730195	0.114982	0.0876857	0.0774571	0.119403	0.069908	0.0647769	0.0540748	0.0522708	0.0491517	0.0470873	0.116888	0.0344341	0.0994547	0	0.054737	0.110736	0.0426852	0.0771486	0.0670802	0.0831787	0.0683107	0.0680609	0.0555733	0	0.0617211	0.102654	0.0500416	0.100889	0.0890194	0.0476232	0.0429734	0.0468756	0.0413417	0.0663716	0.0638478	0	0.0630985	0.0851961	0.0724937	0.0756728	0.0723023	0.0603188	0.064438	0.0323842	0.0356926
CDC73	0.333632	0.302799	0.234254	0.376759	0.336276	0.296885	0.27233	0.270448	0.192994	0.216293	0.288604	0.228182	0.257426	0.225308	0.216135	0.280506	0	0.283192	0.242689	0.247154	0.253073	0.153814	0.221769	0.173573	0.262334	0.256227	0.131819	0.384789	0.374404	0.360553	0.286479	0.217293	0.251413	0.194056	0.308642	0.195251	0.194476	0.227514	0	0.219815	0.251768	0.29745	0.301141	0.447904	0.255027	0.221681	0.172311	0.229532
B3GALT2	0.0503771	0.0341666	0.0530422	0.0885235	0.055372	0.0572547	0.0712747	0.0679581	0.0491576	0.0448487	0.050679	0.0242465	0.0516497	0.021277	0.0196084	0.0487093	0	0.0210512	0.0737942	0.0369939	0.0378195	0.0262155	0.00822445	0.0349888	0.0424429	0.0588351	0	0.0460706	0.0924092	0.065339	0.049797	0.0524224	0.0368623	0.0487124	0.0271325	0.0224901	0.0435786	0.0269423	0	0.0654287	0.0292218	0.0601741	0.0728718	0.079417	0.0440858	0.00675156	0.021039	0.0548291
KCNT2	0.229894	0.145231	0.203383	0.236189	0.149312	0.178132	0.157379	0.114856	0.123951	0.173126	0.165546	0.0744142	0.0932769	0.100333	0.124629	0.168348	0	0.119617	0.086281	0.110127	0.142071	0.0883763	0.221627	0.188739	0.190569	0.199368	0	0.177641	0.238935	0.239698	0.208547	0.172035	0.20737	0.157084	0.106818	0.0803697	0.14081	0.0481762	0	0.238588	0.174725	0.283657	0.250727	0.451485	0.135225	0.0609378	0.212379	0.154691
CFH	0.00167427	0.000932302	0.00331271	0.00721541	0.00346745	0.000667319	0	0.00280176	0.00277145	0	0.000755441	0.00345569	0	0	0.000535293	0.00259304	0	0.00396122	0.00279803	0	0	0.00256649	0	0.00233305	0.000689206	0.00666894	0	0.00349308	0.00851548	0.000317099	0	0	0.00339657	0.000831473	0	0	0.00116382	0.00188384	0	0	0	0	0.00244002	0	0.0106591	0	0.000305759	0.00134657
CFHR3	0	0	0.000143098	0.000854209	0.00106219	0.000510772	0	0	0.000850252	0	0	0.000381738	0.000649576	0	0.00140437	0	0	0	0	0	0	7.59197e-05	0	0.00402503	0.00042547	0.000386642	0	0.00142387	0.0013081	0.000661981	0	0	0.000167091	0	0	0	0	0.000384753	0	0.00153689	0	0	0	0	0	0.00142621	0	0
CFHR5	0.000459384	0	0.000856357	0.00237083	0.00573449	0	0	0.000844734	0.00314318	0	0.00509538	0.00245268	0	0.00351068	0.000556919	0.00139465	0	0.00218657	0.00197926	0.00144897	0.0014458	0.000104043	0	0.00260437	0.00113811	0.00042656	0	0	0.00165093	0.000719027	0	0.00568149	0.000487793	0.000602619	0.0141675	0.00228202	0.000213983	0	0	0.00141454	0.00220185	0.000880573	0.000622468	0	0	0	0.000310972	0
F13B	0	0.000650781	0.00210349	0.000712903	0.00443749	0.000777606	0	0.00129979	0	0	0	0	0	0	0	0	0	0	0.00128056	0	0	0	0	0	0.00133543	0	0	0.00552846	0.00106387	0	0	0	0.00143267	0	0	0.000928968	0	0	0	0	0.000343669	0	0.000876155	0	0	0.000550946	0	0
ASPM	0.0514595	0.0298389	0.0356535	0.0945091	0.0314055	0.0275255	0.0536144	0.0426295	0.0437996	0.0293055	0.0225187	0.0254144	0.0328151	0.0571555	0.0251017	0.0649293	0	0.0223132	0.0556313	0.0122314	0.0374377	0.0272601	0.0374229	0.0401909	0.0184644	0.0158606	0	0.0415458	0.077858	0.0561274	0.0209387	0.0562948	0.0160928	0.0507045	0.0168551	0.0224181	0.0243722	0.0222424	0	0.0304363	0.0358464	0.0148782	0.051247	0.0296376	0.0106075	0.0235063	0.0123209	0.0139066
ZBTB41	0.161173	0.160832	0.142075	0.237693	0.208531	0.259871	0.228296	0.136186	0.128395	0.126764	0.171451	0.137751	0.178419	0.126214	0.115404	0.179566	0	0.116375	0.193539	0.154277	0.142394	0.103391	0.176549	0.12059	0.169425	0.185089	0.131819	0.225073	0.253928	0.234433	0.248618	0.178418	0.14469	0.126629	0.179401	0.131025	0.16288	0.162925	0	0.1522	0.120172	0.124351	0.174784	0.315035	0.225471	0.105766	0.0734092	0.176482
CRB1	0.542057	0.431562	0.366224	0.434177	0.346052	0.403146	0.328463	0.383542	0.305633	0.345642	0.387991	0.355771	0.394504	0.330864	0.317907	0.394957	0	0.37815	0.355735	0.371888	0.344583	0.228976	0.523235	0.271673	0.314867	0.45196	0.747242	0.449971	0.386853	0.491113	0.508403	0.319187	0.324828	0.289268	0.412176	0.325235	0.333944	0.357776	0	0.424266	0.308838	0.471686	0.478657	0.477037	0.38423	0.188366	0.280148	0.327796
DENND1B	0.47932	0.426308	0.310268	0.518225	0.460704	0.410802	0.367611	0.354273	0.256667	0.280754	0.40387	0.272937	0.441784	0.324162	0.328075	0.369587	0	0.368091	0.350931	0.384564	0.310191	0.204301	0.515529	0.146067	0.289011	0.414109	0.145524	0.509713	0.50476	0.530652	0.514056	0.263838	0.324388	0.2832	0.401233	0.311599	0.295971	0.346848	0	0.391508	0.348883	0.502703	0.459517	0.70127	0.440226	0.247416	0.257647	0.258802
C1orf53	0.00392041	0.00453134	0.00450168	0.0119781	0.00759637	0.00724964	0.0102421	0.00741111	0.0118786	0.00774082	0.00548318	0	0.00872126	0.0209093	0.00477422	0.0114401	0	0.00867022	0.0107603	0.00495095	0.0141794	0.00247035	0	0.0115358	0.00475958	0.00308736	0	0.00490841	0.0149745	0.00676118	0.00367593	0.00485958	0.00533215	0.00566339	0.000632446	0.00129266	0.0102565	0.00834713	0	0.0145164	0.0170673	0.00503352	0.0130238	0.00658955	0.00417452	0.00149879	0.00336086	0.0110003
NEK7	0.242687	0.242647	0.188175	0.424548	0.363036	0.281504	0.146016	0.234406	0.246134	0.22258	0.241463	0.199327	0.313415	0.255222	0.203677	0.348193	0	0.269584	0.234933	0.265589	0.295075	0.163626	0.129785	0.227142	0.266971	0.229403	0.145524	0.296258	0.347696	0.241135	0.125013	0.190372	0.177865	0.187182	0.182928	0.226749	0.144297	0.161215	0	0.30672	0.328747	0.180575	0.231612	0.255005	0.250301	0.179625	0.24891	0.198331
PTPRC	0.00595621	0.00197615	0.00214243	0.0330793	0.0112772	0.00805839	0.0318276	0.00955934	0.00652	0.00160201	0.00351871	0.00275295	0	0	0.0024621	0.0034263	0	0.00404679	0.00623124	0.00303379	0.00224361	0.00441263	0	0.00608924	0.00102973	0.00636311	0	0.0159925	0.0179144	0.0254371	0.00858529	0.00329026	0.0062997	0.00666586	0.00954203	0.00170739	0.00293706	0.00319318	0	0.00495159	0.00975314	0.0134004	0	0.0355062	0.005383	0	0.00829338	0.0138888
NR5A2	0.00279123	0.00248468	0.00910096	0.0319584	0.0148015	0.0076265	0.00377807	0.00884008	0.00758986	0.00241523	0.00245982	0.000590078	0	0.0171681	0.00218592	0.00576412	0	0.00721196	0.00852976	0.00593631	0.00766528	0.00458039	0	0.0109848	0.00275307	0.00127053	0	0.00516483	0.0287382	0.00923346	0.0107038	0.0108868	0.00617344	0.0113393	0.00260881	0.00257069	0.00621095	0.00603953	0	0.00477805	0.00997324	0.00274055	0.0210787	0	0.00615114	0.00527547	0.00484535	0.00852611
ZNF281	0.119026	0.0796326	0.100775	0.142731	0.117602	0.147016	0.182855	0.0911435	0.0932573	0.0702849	0.0861189	0.0638847	0.0852822	0.0852815	0.0656095	0.104896	0	0.0641334	0.150786	0.0825019	0.114013	0.0723745	0.0927969	0.0629291	0.113096	0.128345	0.145524	0.133945	0.152302	0.129328	0.109209	0.0958565	0.073896	0.0917996	0.0460224	0.0645873	0.122015	0.11273	0	0.0954868	0.0968423	0.0586187	0.109583	0.0751872	0.142051	0.0514475	0.0308371	0.145404
KIF14	0.00599104	0.0080602	0.0073699	0.020283	0.0171696	0.0024512	0.0110252	0.00501564	0.009847	0.00314912	0.00981491	0.00482155	0	0.0170152	0.00395566	0.0100376	0	0.0145529	0.00544939	0.0163891	0.00974692	0.00658343	0.0403346	0.00314076	0.00995284	0.00232345	0	0.00644477	0.00971585	0.00849416	0.0161316	0.0145869	0.00568994	0.0111716	0.00652764	0.00772687	0.0104746	0.00843865	0	0.00391958	0.00449306	0.00578285	0.0107587	0	0.00580654	0.0015606	0.0021622	0.00920069
DDX59	0.0664332	0.0705324	0.050568	0.0765279	0.0567732	0.071819	0.0626894	0.0637204	0.0467259	0.0329253	0.0603421	0.0440141	0.0507324	0.0662761	0.071327	0.0455501	0	0.0544181	0.066416	0.0571672	0.0445563	0.0495301	0.019998	0.0558919	0.0434224	0.0162573	0	0.0613789	0.0565417	0.0972566	0.0407242	0.0532961	0.0565038	0.0637745	0.048963	0.0596899	0.0420954	0.0444937	0	0.0637555	0.0676948	0.0378999	0.0668818	0.0384858	0.0374998	0.0258673	0.041106	0.0452142
CAMSAP2	0.504416	0.420629	0.300105	0.485633	0.42721	0.349542	0.321819	0.305612	0.22058	0.260341	0.402872	0.282262	0.437337	0.32925	0.294868	0.389618	0	0.367424	0.304645	0.380006	0.249098	0.165148	0.428024	0.167939	0.264241	0.435168	0.41498	0.527949	0.46825	0.527042	0.62836	0.270783	0.316388	0.270816	0.353728	0.28508	0.256275	0.295668	0	0.305121	0.332028	0.548679	0.450486	0.749156	0.37083	0.205321	0.226457	0.234419
INAVA	0.00268067	0.00106385	0.00275489	0.00457428	0.00613935	0.00457744	0.00224864	0.00231314	0.000417334	0	0	0	0	0.0021635	0.00103097	0.00115169	0	0.00337649	0	0	0.00154183	0.000804193	0	0	0.000619006	0.00495251	0	0.00126694	0.00234892	0.00170826	0	0.00137194	0.000595901	0.000477522	0	0.00218969	0.000747054	0.00123429	0	0.00186493	0.000968869	0	0.00125182	0	0	0.000817599	0.00107855	0
KIF21B	0.111979	0.0851694	0.0974377	0.0929339	0.102239	0.0838552	0.137802	0.105867	0.0948198	0.0629078	0.0956367	0.0537755	0.115167	0.09743	0.110963	0.0835241	0	0.122363	0.0905201	0.0811191	0.0873688	0.0733347	0.025197	0.0653201	0.0644478	0.0759252	0.145524	0.0807382	0.0985808	0.0932845	0.194144	0.120834	0.0999488	0.0555077	0.0620234	0.093877	0.110215	0.109487	0	0.116566	0.0991011	0.115962	0.12684	0.0888351	0.128058	0.0741963	0.111135	0.083929
CACNA1S	0.0030657	0.00669241	0.00609281	0.0289793	0.0127182	0.00190157	0.00043821	0.00281049	0.00361284	0	0	0	0.000624627	0.00489826	0.00425675	0.00229202	0	0.00427771	0.00313272	0.00218644	0.00290603	0.00175833	0	0.00253059	0.000899118	0.00166496	0	0.00110372	0.0297311	0.00755735	0	0.00236111	0.00076491	0.00293357	0	0.00108508	0.00251978	0	0	0.00261474	0	0	0.00674958	0	0.00140533	0.00331416	0	0
ASCL5	0.000435088	0.00271068	0.00558909	0.0152971	0.00312885	0.00461012	0.000345652	0.00495629	0.00509407	0.00226083	0	0.000809359	0	0.00780875	0.00597149	0.00316691	0	0.00913022	0.00662214	0.00104421	0.00142857	0.0024574	0	0.00276983	0	0	0	0.00946223	0.00428388	0.00225776	0	0.00541655	0.000429787	0	0	0.000662305	0	0.00153388	0	0.00233907	0.00274962	0.000588927	0.00351443	0	0.00091512	0.0067652	0.00618626	0.00197275
TMEM9	0.185574	0.185573	0.13053	0.207994	0.173204	0.164085	0.188491	0.166159	0.149596	0.0995367	0.136847	0.107827	0.166413	0.191247	0.127955	0.17973	0	0.170515	0.196912	0.145868	0.18242	0.100884	0.170111	0.123297	0.12604	0.190012	0.978837	0.226987	0.155675	0.177392	0.214107	0.191958	0.136417	0.0913942	0.0950151	0.100566	0.125298	0.148406	0	0.151461	0.127802	0.135112	0.225103	0.223763	0.133508	0.0930042	0.110195	0.0932576
IGFN1	0.000435163	0.00171863	0.000851519	0	0	0.000748524	0	0.00183096	0.000441271	0	0	0.000675657	0	0	0	0	0	0	0.00160828	0	0	0	0	0	0.00118192	0.00118024	0	0	0.00340278	0.00116127	0	0	0	0	0	0	0	0	0	0	0	0	0.000665978	0	0	0.00530212	0.00628217	0
PKP1	0	0	0.00114397	0.000872783	0	0	0.000396885	0	0.000281936	0	0	0	0.00433577	0	0	0	0	0	0	0	0	0	0	0	0	0	0	0.000493866	0	0.00325751	0	0	0	0	0	0	0	0	0	0	0	0	0	0	0	0	0.00331338	0.00128735
TNNT2	0.0182853	0.0154903	0.010425	0.0151871	0.00471643	0.0120303	0.0298321	0.0228793	0.015895	0.00637169	0.00240812	0.00351055	0.0073489	0.0097951	0.00676794	0.0052132	0	0.00647436	0.00654962	0.00202244	0.00127942	0.00442952	0.059488	0	0.0173062	0.0323107	0.145524	0.0106276	0.00943207	0.00708742	0.0501205	0.0246366	0.0287567	0.00621061	0.0100126	0.00187294	0.000763696	0.0138661	0	0.00271285	0.00225021	0.0116119	0.0117325	0	0.00388774	0.00334963	0.00582015	0.00519011
LAD1	0	0	0.000166674	0	0	0	0	0	0	0	0	0	0	0	0	0	0	0	0	0.000344298	0	0	0	0	0	0	0	0	0.000771253	0	0	0	0	0	0	0	0	0	0	0	0	0	0.000732421	0	0	0	0	0
TNNI1	0.00197519	0	0.0016427	0.00179831	0.00266461	0	0.00196092	0.000875132	0.00150851	0.00303191	0.00085455	0.000827089	0	0.00123843	0.000285311	0	0	0.000661935	0.00135015	0.00182286	0.00157788	0.000413151	0	0.000736201	0	0	0	0	0.000963188	0	0	0	0	0	0	0	0.000160847	0	0	0.00179951	0	0	0	0	0	0.00252211	0.00123613	0.00697737
PHLDA3	0.0409685	0.0234716	0.0445482	0.0811897	0.0639136	0.059983	0.107167	0.0658147	0.0835532	0.0363435	0.0326628	0.0114637	0.0300847	0.0875765	0.0434789	0.0840094	0	0.047545	0.096608	0.046146	0.0672799	0.0318659	0.0263084	0.0544534	0.0580566	0.0256787	0	0.0365722	0.0702746	0.0497641	0.0386488	0.0840239	0.0375395	0.0260336	0.0285364	0.0310486	0.0417343	0.0400162	0	0.0632343	0.057271	0.0350702	0.0524784	0.0766163	0.0560458	0.0294403	0.0189628	0.0262851
CSRP1	0.0390584	0.0476671	0.0214748	0.0274122	0.0211151	0.0289577	0.0303495	0.0366334	0.0287372	0.015674	0.0403497	0.0096958	0.0157483	0.0151578	0.0257904	0.0147193	0	0.0286366	0.0433716	0.0262	0.0191235	0.0241402	0	0.0140236	0.0302191	0.0185394	0	0.0401179	0.0316508	0.00959176	0.045418	0.0326402	0.033786	0.00608579	0.0123642	0.015903	0.0217739	0.00999211	0	0.0226958	0.0089006	0.0178593	0.0361577	0.0521599	0.0289783	0.0101024	0.0171359	0.0166751
NAV1	0.493484	0.424655	0.282059	0.531274	0.410274	0.379126	0.32804	0.365894	0.223781	0.267361	0.349373	0.281199	0.468102	0.316041	0.303217	0.464548	0	0.413386	0.35964	0.326802	0.30943	0.181312	0.483578	0.138685	0.317739	0.411788	1.15445	0.486809	0.491474	0.446883	0.612785	0.257616	0.282731	0.270758	0.387145	0.244271	0.210439	0.293164	0	0.368377	0.330961	0.515562	0.462048	0.797708	0.36187	0.225761	0.242008	0.290606
IPO9	0.34536	0.273314	0.258408	0.368156	0.342747	0.300431	0.329986	0.316291	0.232032	0.202248	0.285176	0.224453	0.355246	0.252221	0.288985	0.31967	0	0.338758	0.299392	0.297237	0.301608	0.180387	0.299931	0.175982	0.233065	0.292574	0.742149	0.347264	0.35881	0.34629	0.439654	0.300676	0.271744	0.219234	0.264094	0.246354	0.269013	0.322454	0	0.315237	0.260811	0.394547	0.374591	0.364543	0.314143	0.204108	0.187227	0.231741
SHISA4	0.0174035	0.0300689	0.0318134	0.0910259	0.0567729	0.0434793	0.10057	0.0616568	0.0535607	0.0142457	0.0342108	0.0177095	0.0361132	0.0473297	0.0375158	0.0696936	0	0.0455498	0.099724	0.0387844	0.0779841	0.0310636	0.0773776	0.0591734	0.0481417	0.0440379	0.131819	0.0280172	0.0633575	0.020787	0.0799671	0.0715528	0.0357089	0.0252238	0.0177534	0.0190566	0.0502351	0.031442	0	0.0544849	0.0710254	0.0346734	0.0668488	0.081755	0.0432682	0.0481992	0.0234978	0.0377987
LMOD1	0.00195528	0.00070708	0.0058224	0.0200056	0.010168	0.00198104	0.00264108	0.0049774	0.00433445	0.00317358	0.006667	0.00583317	0.00351057	0.00348298	0.00430779	0.0132383	0	0.00355637	0.00445224	0.00126171	0.00512845	0.00589358	0	0.0044316	0.0056294	0.000315916	0	0.00756559	0.0167953	0.00386799	0	0.00755541	0.00568934	0.00115989	0.00112477	0.00200429	0.00519713	0.00486739	0	0.00380053	0.0106333	0.00197335	0.00451443	0	0.00376658	0.00291499	0.0113463	0.00628722
TIMM17A	0.13339	0.0882063	0.0803352	0.189649	0.11397	0.123556	0.125155	0.132726	0.127396	0.0734271	0.099119	0.062422	0.115894	0.174002	0.0965153	0.161288	0	0.121136	0.170638	0.115565	0.104676	0.0791113	0.0944062	0.0931177	0.113599	0.122965	0.978837	0.0701868	0.134493	0.110949	0.157492	0.137479	0.0850221	0.075568	0.0550963	0.0646362	0.0867044	0.0849455	0	0.0822547	0.112684	0.0550732	0.132296	0.0513833	0.0701474	0.0754265	0.0790618	0.0476324
RNPEP	0.119372	0.117162	0.0915895	0.145636	0.113031	0.100645	0.0961395	0.127702	0.1157	0.0656193	0.0937789	0.0934006	0.149102	0.148522	0.125015	0.181248	0	0.1661	0.12216	0.163329	0.118965	0.0931466	0.149791	0.0734117	0.0887648	0.118283	0.131819	0.0824854	0.148061	0.142016	0.0977329	0.167977	0.107705	0.0861491	0.105758	0.0889979	0.0992223	0.0818629	0	0.141733	0.140929	0.135637	0.181067	0.0785946	0.102573	0.0643625	0.0731346	0.0658876
ELF3	0	0.00191028	6.81036e-05	0.00145161	0.00274126	0.0053004	0	0.000286102	0.00276458	0	0.00171123	0.00198411	0	0.00280881	0.00690798	0.00330946	0	0.00159093	0.0046377	0.00523827	0.00240778	0.000577963	0	0.0021142	0.00222445	0.000381612	0	0.000444034	0.00180729	0.00230927	0	0	0.00136683	0	0	0.00113195	0.00276977	0.00119421	0	0.00277534	0.00070866	0.00314825	0.00300467	0	0	0	0.00087917	0
GPR37L1	0.0137277	0.00953871	0.00790061	0.0176376	0.0342944	0.00529418	0.0150656	0.0163976	0.00849515	0.010255	0.0104527	0.00273552	0.00934537	0.00935487	0.00823082	0	0	0.00645783	0.0105984	0.00539697	0.00781843	0.00517487	0	0.00841375	0.0109014	0.0105894	0	0.0104489	0.00920096	0.015822	0.0285299	0.0100212	0.0179063	0.00229423	0.0108679	0.00201175	0.00564	0.0135303	0	0.00604618	0.00308769	0.00467369	0.0157597	0	0.0158303	0.0188023	0.0104567	0.00224767
ARL8A	0.0958832	0.130059	0.120209	0.191764	0.118784	0.125571	0.212846	0.163335	0.130945	0.0802412	0.141434	0.105938	0.148701	0.0907421	0.0710766	0.125736	0	0.11072	0.174331	0.124575	0.132797	0.0742095	0.142381	0.0826565	0.141571	0.114469	0	0.107741	0.129546	0.117809	0.140363	0.144428	0.118959	0.0763139	0.0804664	0.0624961	0.119239	0.0957014	0	0.119713	0.0801162	0.12802	0.149446	0.0870944	0.154447	0.0738606	0.0585779	0.0708996
PTPN7	0.000604898	0.00352099	0.00335162	0.0175599	0.0116858	0.00239153	0	0.00223023	0.00607407	0.00228409	0.00186272	0.000541965	0	0.0125816	0.00318925	0.00440645	0	0.00949903	0.00451895	0.00517099	0.00625776	0.00360801	0	0.00424166	0.00296538	0.0057777	0	0.00163855	0.00788017	0.00388016	0.00477929	0.00800968	0.00121573	0	0	0.00328458	0.00217002	0.00338245	0	0.00266719	0.00137616	0.00699021	0.0132656	0	0.00123562	0.0013366	0.00574649	0.00236106
LGR6	0.00681442	0.00895639	0.00440304	0.0129567	0.00488323	0.0032199	0.00714187	0.00587255	0.00341716	0.00299604	0.00128995	0.000264346	0	0.00478417	0.00520458	0.00402108	0	0.0064431	0.00379329	0.00320849	0.011164	0.00381438	0	0.000727486	0.000949523	0.00462571	0	0.00719513	0.00702514	0.00536091	0.0118926	0.00750017	0.0029656	0.00254429	0.00276264	0.00412042	0.0176805	0.00323346	0	0.00106981	0.00714868	0	0.00259671	0.00618422	0.00120674	0.00142621	0.00671373	0.00556484
UBE2T	0.0220959	0.036072	0.0313821	0.0582037	0.0405787	0.0380734	0.0695775	0.0292242	0.0273865	0.0303244	0.028679	0.0139189	0.0249325	0.0375638	0.0272927	0.0286478	0	0.0190282	0.0482877	0.0284738	0.0397299	0.0190117	0.0254613	0.0234794	0.0321123	0.0360453	0	0.0421125	0.0358998	0.052646	0.0456735	0.0349879	0.0235788	0.0251952	0.0099508	0.0173096	0.0264499	0.0321233	0	0.0233535	0.0223461	0.027526	0.0344524	0.0198635	0.0523296	0.0279952	0.0275417	0.0227657
PPP1R12B	0.553561	0.49275	0.305986	0.571781	0.427259	0.371735	0.348702	0.363379	0.270076	0.261569	0.435089	0.334991	0.420621	0.298357	0.312282	0.392053	0	0.381559	0.330983	0.364803	0.316533	0.187932	0.622411	0.19342	0.275118	0.44178	0.356541	0.51311	0.475021	0.509685	0.604527	0.310799	0.298563	0.267098	0.363296	0.259506	0.272528	0.345832	0	0.358297	0.355216	0.607642	0.448564	0.805571	0.416099	0.215327	0.25626	0.272328
SYT2	0.101029	0.0641015	0.0784379	0.124134	0.0630857	0.0564629	0.132878	0.084276	0.0536342	0.0505231	0.0284626	0.0249385	0.0528084	0.159671	0.0642703	0.10355	0	0.104956	0.0640949	0.0598625	0.0593757	0.0821275	0.0882676	0.0687649	0.0490966	0.0314597	0	0.102399	0.134501	0.0771169	0.205769	0.0881199	0.088153	0.0542242	0.0503503	0.0569122	0.101808	0.118018	0	0.0495113	0.0597	0.0919921	0.121585	0.0438402	0.0486242	0.0542991	0.0304781	0.0919583
KDM5B	0.250226	0.262339	0.223073	0.407042	0.331453	0.267349	0.276502	0.256081	0.215627	0.186131	0.2609	0.194398	0.265953	0.248294	0.232982	0.302634	0	0.266482	0.269223	0.233426	0.218314	0.153335	0.178914	0.141579	0.203303	0.246152	0.341338	0.320219	0.365178	0.303865	0.28496	0.2703	0.224278	0.197259	0.251553	0.213435	0.224655	0.233339	0	0.249395	0.232928	0.270257	0.369716	0.406643	0.321489	0.182185	0.170923	0.168768
RABIF	0.0522429	0.0280878	0.0468225	0.073405	0.0566547	0.0453723	0.0471687	0.0453251	0.0657906	0.0203998	0.0371552	0.022227	0.0681356	0.0530193	0.0222467	0.0711638	0	0.0163186	0.0463731	0.0340131	0.0464062	0.0281809	0.0311537	0.0474168	0.0251862	0.0219283	0.131819	0.0458517	0.0417676	0.0321303	0.0804139	0.0397164	0.0289175	0.0334346	0.017548	0.0209825	0.0389014	0.0260663	0	0.0365555	0.0452071	0.0379883	0.0294383	0.0367314	0.0346134	0.0106131	0.00933116	0.0315612
KLHL12	0.16184	0.128141	0.122537	0.202419	0.143961	0.148851	0.164584	0.121171	0.115791	0.0709662	0.145125	0.0868669	0.132283	0.10531	0.121821	0.130191	0	0.125011	0.165933	0.109692	0.164625	0.0695088	0.0779724	0.0914122	0.156755	0.127222	0	0.105579	0.179638	0.145375	0.15909	0.100379	0.103738	0.0982161	0.1319	0.107431	0.100453	0.114282	0	0.118704	0.124343	0.113518	0.106309	0.176205	0.144649	0.0593109	0.0898141	0.0922109
ADIPOR1	0.0733491	0.0863553	0.0658537	0.0802786	0.0927473	0.0798802	0.148683	0.0849065	0.0906075	0.0522232	0.0667139	0.0485338	0.0822825	0.12281	0.0780449	0.0940269	0	0.0918523	0.120452	0.0758046	0.0956181	0.0479971	0.0663169	0.0669752	0.0555934	0.0577339	0	0.0511086	0.11694	0.102512	0.113294	0.101475	0.0721444	0.0783897	0.033781	0.0597898	0.0864182	0.0928698	0	0.065916	0.0932691	0.0914216	0.0826669	0.072969	0.127083	0.0436182	0.0387465	0.0792943
CYB5R1	0.0869431	0.0733502	0.0759845	0.120898	0.0987346	0.081691	0.0719702	0.0682469	0.0959208	0.0364769	0.0486209	0.0460497	0.0828535	0.152755	0.092426	0.0986471	0	0.101561	0.0967372	0.0805416	0.106756	0.0730722	0.0869631	0.0612266	0.076248	0.0791931	0	0.0469178	0.117923	0.090096	0.0660505	0.125332	0.0729941	0.056216	0.0418424	0.0770889	0.0527256	0.0695519	0	0.0864716	0.0867438	0.0655905	0.109108	0.0600024	0.0489438	0.0147964	0.0746913	0.0333113
TMEM183A	0.0615192	0.052472	0.0522532	0.110463	0.0813373	0.0986629	0.103116	0.0565545	0.0655892	0.0374345	0.0610963	0.0463143	0.0371891	0.0867562	0.0584706	0.0911126	0	0.0713087	0.117026	0.0623415	0.0855111	0.0448443	0.0239014	0.043421	0.0681673	0.0409296	0	0.0607496	0.132716	0.0816477	0.0700351	0.0790059	0.0511281	0.0410424	0.0388876	0.0548431	0.0658453	0.054984	0	0.0584339	0.0666112	0.0322478	0.105424	0.0611224	0.0722702	0.0300461	0.0367421	0.064096
PPFIA4	0.298254	0.268001	0.199151	0.270339	0.264169	0.194284	0.298422	0.278226	0.199695	0.1922	0.234589	0.173738	0.260031	0.207405	0.266431	0.28147	0	0.279607	0.225477	0.251274	0.220682	0.157961	0.249049	0.169814	0.178211	0.251144	0.131819	0.24246	0.281733	0.290257	0.352082	0.239297	0.247923	0.198683	0.260297	0.211892	0.218731	0.236733	0	0.283273	0.248263	0.290807	0.333563	0.383919	0.273893	0.234058	0.171735	0.185025
MYOG	0	0	0	0	0	0	0	0.00428742	0	0	0	0	0	0.00107437	0	0.00148622	0	0	0	0	0	0	0	0	0	0	0	0	0	0	0	0.000925679	0.000469224	0	0.000579141	0	0	0	0	0	0	0	0	0	0	0	0	0
ADORA1	0.0166887	0.0292385	0.0202909	0.0330333	0.0222084	0.0168858	0.0333854	0.0267716	0.0280513	0.0184649	0.00676261	0.00906783	0.0261093	0.045165	0.0184421	0.0112876	0	0.0142075	0.0202385	0.012881	0.0292623	0.0261028	0.0100041	0.00819097	0.00291369	0.0165524	0	0.0256541	0.0410719	0.0268847	0.0926826	0.0326845	0.0333874	0.0132922	0.0136277	0.00568317	0.0227351	0.0173367	0	0.0184254	0.0115715	0.0184937	0.052925	0.0110808	0.0164631	0.0161355	0.0160608	0.0446026
MYBPH	0	0	0	0	0	0	0	0	0.00025703	0	0.00128629	0	0	0	0	0	0	0	0	0	0	0.000213508	0	0	0	0	0	0	0	0	0	0	0	0	0	0	0	0	0	0	0	0	0	0	0	0	0	0
CHI3L1	0.00581575	0.00767165	0.00233119	0.0119168	0.00773361	0.011359	0.0287432	0.00940781	0.0125947	0.00344552	0.00592123	0	0.0216705	0.00678121	0.00876868	0.00365681	0	0.000980014	0.00162857	0	0.00134909	0.00283687	0	0	0.00132699	0.00397306	0	0.00408059	0.00234833	0.00410272	0.0234171	0.00789689	0.0125135	0.00108465	0.00755092	0.00368448	0.00504471	0.000744982	0	0	0.0046353	0.00360298	0	0.0252638	0.00642029	0	0.0142488	0.00914639
CHIT1	0.0019056	0.00818465	0.00201339	0.00373345	0.00414931	0.00228924	0.00916299	0.0029777	0.0023384	0	0.00286422	0.0026406	0	0.00269946	0	0.00716196	0	0.00195017	0.0022183	0.00219955	0.00054832	0.0012067	0	0.0012865	0.00215844	0	0	0.00738534	0.00611798	0.00539062	0	0.00270448	0.00327779	0	0	0.00363291	0.00120032	0.00175712	0	0.00210547	0.00219124	0	0.00321496	0	0	0	0.000919918	0.00121753
BTG2	0.00302157	0.00213266	0.00343159	0.0101938	0.00661158	0.00285709	0.0067743	0.0175339	0.0124918	0.00121421	0.00181866	0.0024619	0.0174241	0.00142655	0.00214625	0.0064267	0	0.00879125	0.00984893	0.000571078	0.00491479	0.00512968	0.00681344	0.0102029	0.00721101	0.00590736	0	0.00901137	0.0152438	0.0101954	0.0160625	0.0121759	0.0063661	0.00103683	0.0132915	0.000561494	0.00450187	0.00192354	0	0.00869623	0.00100191	0	0.00349609	0	0.00615486	0.00095037	0	0.010412
FMOD	0.00136873	0.000473167	0.000266572	0.00179768	0.00119498	0	0	0	0	0	0	0	0	0	0	0	0	0	0	0	0	0	0	0	0	9.36465e-05	0	0	0.000516017	0	0	0	0	0	0	0	0	0	0	0	0	0	0	0	0	0	0	0
PRELP	0.00599612	0.0057506	0.00224207	0.00224808	0.00207924	0.00808069	0.00317955	0.0100275	0.00261247	0.00232089	0.0050778	0.00385826	0.0126475	0.00483895	0.000484898	0.00203805	0	0.00248627	0.000667258	0.00112407	0.00186271	0.000496677	0	0.00247977	0.00460482	0.00820472	0	0.00785819	0.00490887	0.000543729	0.0158897	0.00181162	0.00191309	0.00121687	0.00128737	0	0.00305012	0.00463052	0	0.00105755	0.00130247	0	0.00337212	0	0.00196498	0	0.00105325	0.00213809
OPTC	0.000352379	0.00111908	0.00186883	0.00389597	0.00148335	0	0	0	0.000184622	0	0	0.000490746	0	0.00292198	0	0	0	0	0	0	0	0	0	0	0	0.00117035	0	0.000689837	0.0012884	0	0	0.00220512	0.000255457	0	0	0	0	0	0	0	0	0	0	0	0	0	0.000774922	0
ATP2B4	0.0345035	0.0703944	0.0526111	0.0953747	0.0845679	0.0371336	0.0570056	0.0761634	0.0481444	0.0420035	0.0470855	0.0288584	0.0356947	0.0488971	0.0298731	0.0577836	0	0.0514019	0.0333791	0.0207909	0.0315261	0.0155866	0.0293013	0.0402962	0.0358108	0.0439631	0.341338	0.0756937	0.0893842	0.092889	0.106692	0.0700618	0.0679298	0.0161708	0.0449266	0.0228244	0.0361337	0.0504996	0	0.0489285	0.0328025	0.0715437	0.050723	0.0853446	0.0409669	0.0218147	0.0230968	0.0192792
LAX1	0	0	0.000488766	0.00246269	0.00336274	0.00193223	0	0	0.000457161	0	0	0.000620011	0	0.00595421	0.000318697	0.00250585	0	0.00133085	0	0	0	0.000711286	0	0.00142439	0	0.000896449	0	0	0.005178	0.00108952	0	0	0	0	0	0	0	0	0	0.00200589	0	0	0.00147009	0	0	0	0	0
SNRPE	0.0346176	0.0225411	0.0389211	0.0821625	0.0383834	0.0661488	0.0644404	0.0548532	0.055337	0.027209	0.0357251	0.0295481	0.0345251	0.089202	0.0414682	0.0407192	0	0.0479084	0.0778106	0.029257	0.0580653	0.0386177	0.018073	0.0522333	0.0289914	0.0327382	0	0.0356627	0.081495	0.0444324	0.0492491	0.0520002	0.0338324	0.0433393	0.0283282	0.0282608	0.0398223	0.027023	0	0.0348776	0.0432817	0.022804	0.0655319	0.00697227	0.0354002	0.0434502	0.0332865	0.017553
SOX13	0.00884859	0.00952941	0.0111514	0.0114185	0.00828696	0.00839805	0.00422729	0.011003	0.00582651	0.00279593	0.00497683	0.00368136	0.00161667	0.00585547	0.00714531	0.00475948	0	0.0160986	0.00428634	0.00901048	0.00185585	0.00725342	0.00732943	0.00838984	0.00518746	0.00199755	0	0.00893993	0.0173784	0.0123106	0.0172718	0.0145645	0.0111229	0.00119984	0.0111774	0.00557238	0.00667763	0.00273201	0	0.00238288	0.00562512	0	0.00910829	0	0.000601313	0.00557866	0.00661209	0.0162793
ETNK2	0	0.00421001	0.00550703	0.0143596	0.00741211	0.00238087	0.0104889	0.00775205	0.0150493	0	0.00569503	0.0117278	0.00587108	0	0.0042488	0.0086056	0	0.00791947	0.00550533	0.00615851	0.0022886	0.00415245	0	0.0237503	0.00573725	0.0059063	0	0.00120451	0.00488154	0.00266596	0.00823938	0.0145154	0.00540483	0.00161151	0.000745885	0.0031465	0.00285547	0.00124832	0	0.00966149	0.0120616	0.00504106	0.0111877	0	0	0	0.00507948	0.000816372
REN	0.000443019	0.00198143	0.00247574	0.0166409	0.00853393	0.00365894	0.000529423	0.0118423	0.00865263	0.00123764	0.00803261	0.00164631	0.00514354	0.0111259	0.0100363	0.0273334	0	0.00693464	0.00609625	0.00890463	0.00402926	0.00717583	0	0.0120891	0.000949479	0	0	0.00207722	0.00840219	0.001661	0.0163998	0.0170766	0.00472413	0.00408712	0.00620927	0.00154606	0.0037111	0.000339977	0	0.00114207	0.0116608	0.00479177	0.00603354	0	0.00513415	0.010972	0.0142489	0
KISS1	0	0	0	0	0	0	0.00246157	0	0	0	0	0	0	0	0	0	0	0	0.00119746	0	0	0.000342463	0	0	0	0	0	0	0	0	0.00274524	0	0	0	0	0	0	0	0	0	0	0.00629078	0	0	0	0	0	0.0717768
GOLT1A	0.000806591	0.00753001	0.00212348	0.00454581	0.000919653	0.00145693	0.0166573	0.00220922	0.0037595	0.00284965	0.00667921	0.000493252	0.00511491	0	0.00885818	0.00818416	0	0.00277272	0.00275767	0.00060885	0.00246654	0.00318683	0	0	0.000426761	0.00755188	0	0.00235013	0.00276323	0.00827492	0.0111364	0.00243653	0.00403434	0.000602619	0.0114491	0.00397712	0.0109656	0.00242978	0	0	0.000915953	0.00543924	0.00582351	0	0.00611599	0.00252504	0.0031531	0.151852
PLEKHA6	0.373847	0.353896	0.290337	0.417843	0.340674	0.25209	0.341661	0.31641	0.247264	0.246782	0.310178	0.224006	0.343186	0.294465	0.342179	0.32347	0	0.346501	0.276633	0.33769	0.301755	0.215081	0.392923	0.239906	0.231591	0.352628	0.131819	0.405839	0.340452	0.371681	0.413202	0.334118	0.332793	0.228748	0.275575	0.25455	0.288526	0.320746	0	0.334147	0.349621	0.442305	0.382052	0.433369	0.347865	0.223208	0.232083	0.293741
PPP1R15B	0.0541268	0.0475584	0.0449391	0.0643568	0.0660107	0.0813575	0.125567	0.0450969	0.0528758	0.0268632	0.0426522	0.0311103	0.0505768	0.049924	0.0232291	0.0661569	0	0.0407698	0.0860015	0.0433976	0.051946	0.0402472	0.0226434	0.0494044	0.0505069	0.050888	0.138841	0.0524289	0.0736441	0.0460387	0.0347236	0.0723877	0.0409453	0.0431015	0.0189018	0.0298535	0.0608371	0.0377544	0	0.0525049	0.0413671	0.0287472	0.0491446	0.0419943	0.0586862	0.0260833	0.0249634	0.0816865
PIK3C2B	0.167788	0.184965	0.159542	0.241712	0.174502	0.130415	0.22379	0.210069	0.167651	0.111081	0.157454	0.113327	0.1779	0.222784	0.235797	0.205419	0	0.203809	0.149111	0.19015	0.195901	0.151199	0.224784	0.146616	0.129421	0.134328	0.281759	0.167088	0.217204	0.157423	0.301223	0.238477	0.185621	0.177801	0.173079	0.169854	0.182593	0.2011	0	0.194569	0.200887	0.231838	0.271205	0.16787	0.182447	0.141691	0.162998	0.17002
MDM4	0.281251	0.258431	0.227483	0.414224	0.346852	0.257449	0.213709	0.232398	0.190727	0.217816	0.209366	0.198676	0.303883	0.289922	0.20587	0.278541	0	0.253996	0.26211	0.243591	0.251411	0.134454	0.323619	0.12702	0.227451	0.251943	0.356541	0.368862	0.375571	0.356317	0.360484	0.231996	0.249335	0.17743	0.226596	0.199319	0.188924	0.211592	0	0.275446	0.232447	0.216298	0.368681	0.405977	0.255891	0.191234	0.160373	0.18333
LRRN2	0.360224	0.330162	0.283087	0.340234	0.284509	0.18969	0.218038	0.302323	0.279841	0.216101	0.272505	0.248574	0.350479	0.305328	0.28554	0.359596	0	0.322128	0.273598	0.263424	0.292601	0.237651	0.406879	0.244464	0.177327	0.271903	0.754494	0.249952	0.259588	0.301205	0.471957	0.273949	0.290538	0.256769	0.276825	0.252597	0.244609	0.259708	0	0.308543	0.349818	0.384607	0.399458	0.528424	0.249177	0.301219	0.302226	0.269784
NFASC	0.492624	0.374766	0.288234	0.529468	0.441381	0.369799	0.322757	0.338127	0.2062	0.19594	0.389115	0.301743	0.466054	0.276762	0.319126	0.417677	0	0.356	0.324729	0.317009	0.269797	0.158493	0.501453	0.136309	0.259007	0.38273	0.343802	0.498251	0.454296	0.518565	0.627104	0.255825	0.296579	0.239411	0.351185	0.229746	0.238171	0.302662	0	0.352542	0.324035	0.522273	0.466663	0.634869	0.406102	0.151415	0.242836	0.252529
CNTN2	0.139231	0.137104	0.124801	0.204397	0.19149	0.161885	0.2221	0.16115	0.143538	0.0930098	0.132093	0.0851898	0.233066	0.148063	0.169739	0.191789	0	0.137118	0.161529	0.154326	0.158103	0.090368	0.286283	0.100107	0.115171	0.124029	0.75145	0.171493	0.167434	0.153235	0.243343	0.175357	0.151376	0.125014	0.138489	0.119601	0.156922	0.145636	0	0.121744	0.124974	0.132542	0.173934	0.153196	0.169022	0.0651775	0.155969	0.14633
TMEM81	0.00546794	0.00361593	0.00935072	0.0159505	0.0072029	0.00795974	0.0309934	0.00861085	0.00708809	0.00596712	0.0106655	0.00264843	0.0112664	0.00522768	0.00395734	0.00655928	0	0.00256874	0.0124622	0.00902072	0.00823678	0.00519656	0	0.00571127	0.0120806	0.00401333	0	0.012735	0.0110085	0.0120733	0.00649088	0.00629685	0.00998883	0.00221842	0.00402686	0.0112913	0.0153811	0.00979848	0	0.00652454	0.00274145	0.00636045	0.00874611	0.0171688	0.00668727	0.00528642	0.00401537	0.00970612
RBBP5	0.10561	0.0799402	0.0943259	0.136132	0.131656	0.103104	0.118935	0.101617	0.10972	0.0571843	0.073359	0.0744805	0.080081	0.0866627	0.0923554	0.133273	0	0.126758	0.125885	0.0986656	0.113102	0.0678969	0.0614533	0.082296	0.0765383	0.0729271	0	0.101896	0.112014	0.0969027	0.158723	0.088282	0.0718858	0.0842017	0.0503617	0.0811804	0.105683	0.0925511	0	0.112756	0.0893308	0.121706	0.107815	0.137094	0.0788888	0.0547255	0.0952929	0.111381
DSTYK	0.217253	0.216602	0.20148	0.289341	0.245641	0.243957	0.269405	0.238606	0.209267	0.163067	0.22565	0.149849	0.253583	0.2209	0.225533	0.23966	0	0.250412	0.259206	0.25422	0.244516	0.160986	0.206594	0.173108	0.183935	0.212816	0	0.218636	0.32453	0.253891	0.227339	0.259873	0.206384	0.186315	0.15247	0.165243	0.211488	0.209567	0	0.218976	0.214107	0.227948	0.31578	0.195326	0.260285	0.149526	0.148442	0.220365
TMCC2	0.11568	0.126013	0.102232	0.139902	0.121433	0.0762392	0.131494	0.100948	0.104322	0.0591048	0.0853333	0.067696	0.118828	0.0920857	0.105901	0.123839	0	0.0961546	0.103141	0.0873596	0.112111	0.0786885	0.113881	0.085024	0.0806493	0.0770395	0	0.133935	0.103741	0.10325	0.0949927	0.142147	0.103358	0.0607103	0.0624739	0.0855302	0.109708	0.116639	0	0.0956477	0.111216	0.111735	0.125089	0.0638775	0.114188	0.0730336	0.0735986	0.137873
NUAK2	0.00551996	0.00125004	0.00112679	0.00738877	0.00224452	0.0011727	0.00620809	0.00451187	0.00277991	0.0043153	0.00175912	0.00155154	0.00432227	0.00402211	0.00610653	0.00712758	0	0.0132539	0.00443545	0.00234593	0.000498872	0.00409058	0	0.00358926	0.00161089	0	0	0	0.00435339	0.00127742	0.0104589	0.00523218	0.00542535	0.00636972	0.00177996	0.00445407	0.00614395	0.0059512	0	0.00263297	0.0019343	0.0167913	0.00530106	0.0128526	0.00185964	0.00125934	0	0.00592453
KLHDC8A	0.040891	0.0596299	0.0457574	0.0752041	0.0539444	0.0383448	0.084577	0.0606115	0.0662583	0.0519175	0.0373551	0.0425597	0.0885909	0.111133	0.0649057	0.0795812	0	0.0880178	0.0798252	0.0705082	0.0542326	0.0551336	0.0106083	0.0535531	0.0657588	0.0398673	0	0.0326974	0.0806398	0.0714353	0.0508969	0.080004	0.0509686	0.0328875	0.0216215	0.0594557	0.0732297	0.0499574	0	0.0530892	0.0618507	0.0273808	0.0658393	0.045543	0.0365723	0.0445016	0.0587888	0.0261127
LEMD1	0.0310493	0.0252852	0.032497	0.0469392	0.0452008	0.0253768	0.0287462	0.0293775	0.0343715	0.0269132	0.0187348	0.0215442	0.0475873	0.0240839	0.0271991	0.0322273	0	0.03897	0.0251561	0.0298767	0.0314134	0.0401169	0.0680821	0.0232146	0.0172658	0.0419494	0.131819	0.0427446	0.055326	0.0509493	0.0355834	0.0367558	0.0321863	0.0281761	0.0317737	0.0405994	0.0246699	0.0248727	0	0.0261888	0.0331106	0.0283975	0.0407623	0.0880764	0.0264679	0.0286037	0.0180485	0.0202277
CDK18	0.0360558	0.0693765	0.0710759	0.0562269	0.0724634	0.0404446	0.107971	0.074557	0.0482668	0.0554372	0.0226723	0.0239303	0.0542548	0.0433786	0.0578769	0.0365613	0	0.0445343	0.0333316	0.0270356	0.0306404	0.0619608	0.0322087	0.0247625	0.0471481	0.0589718	0	0.0757707	0.0644744	0.0549522	0.109999	0.044676	0.0624072	0.0424243	0.0250382	0.0398205	0.0500638	0.0444198	0	0.0639777	0.0325834	0.0734772	0.076827	0.0605988	0.0627478	0.0153012	0.0411122	0.0691324
MFSD4A	0.0794243	0.0477739	0.0449981	0.0798197	0.0586926	0.0446885	0.0685067	0.0708306	0.0588442	0.0191677	0.0502267	0.030462	0.0689357	0.0438028	0.0538841	0.0505818	0	0.0744447	0.0740338	0.0454065	0.0503876	0.0615978	0.0811406	0.0443276	0.0466558	0.0824139	0	0.0751838	0.0585993	0.0802819	0.162146	0.069904	0.078651	0.020209	0.0341176	0.0297619	0.0300072	0.0308229	0	0.0719947	0.0412622	0.0448254	0.112751	0.0660337	0.0423953	0.0304553	0.0404057	0.0432067
ELK4	0.0681088	0.0703405	0.0756201	0.0920067	0.0823378	0.0531199	0.0951746	0.0514026	0.0649493	0.0608057	0.070976	0.057237	0.0719125	0.0849546	0.0461296	0.0865806	0	0.0699304	0.0933946	0.0822597	0.0764739	0.0489993	0.119818	0.0642909	0.0621222	0.0740069	0.145524	0.0640327	0.0872655	0.076031	0.0751214	0.0709505	0.051533	0.0341586	0.0415761	0.0559048	0.0607786	0.0570094	0	0.080821	0.078808	0.0725406	0.0472986	0.0807638	0.0661329	0.0430245	0.0367933	0.0772865
SLC45A3	0	0.00228765	0.00348893	0.00311674	0.00214033	0.00485109	0.00109108	0	0.00285956	0	0.000513622	0.00898687	0.000740816	0.00887703	0.00401298	0.00189511	0	0	0.0020457	0.00142343	0.00483735	0.000676445	0	0	0.00272123	0.00845095	0	0.00260967	0.0028856	0	0.00979453	0.000912727	0.00204325	0.000872367	0	0.00259336	0.00599058	0.0017368	0	0	0	0	0.00361673	0	0.000601313	0.000659701	0	0.0108143
NUCKS1	0.428503	0.39643	0.295822	0.501013	0.387646	0.388769	0.351587	0.344941	0.244466	0.277244	0.37872	0.26673	0.413027	0.309267	0.295877	0.371268	0	0.341155	0.333022	0.327543	0.323922	0.186032	0.284441	0.236848	0.352687	0.31985	0.131819	0.472405	0.492564	0.475483	0.523215	0.322348	0.324481	0.24026	0.327883	0.230412	0.279764	0.336182	0	0.370676	0.292254	0.462705	0.405425	0.472727	0.375521	0.215172	0.210066	0.205004
RAB29	0.0582946	0.0411773	0.050231	0.0981041	0.0591477	0.050365	0.0496394	0.0778849	0.0841831	0.0429544	0.0545091	0.0371744	0.0862897	0.116746	0.0592497	0.0741494	0	0.102038	0.0988275	0.0395144	0.0673121	0.0390184	0	0.0685287	0.0645466	0.0331538	0	0.0456072	0.0973244	0.0649704	0.0289398	0.087716	0.0530007	0.0508144	0.0527278	0.062549	0.0599231	0.0412577	0	0.0789013	0.0801944	0.013853	0.0526277	0.0680382	0.0737002	0.0257928	0.0384155	0.0583443
SLC41A1	0.0310756	0.0265266	0.0467949	0.0615316	0.0573649	0.0513232	0.0865231	0.0710681	0.0561493	0.0353309	0.0331662	0.0367623	0.0347156	0.0609307	0.0491326	0.0578379	0	0.0702361	0.0633963	0.0325727	0.0478762	0.0362115	0.0152205	0.0403764	0.0459172	0.0269714	0	0.0353607	0.0527171	0.0439611	0.0640596	0.0619558	0.0519895	0.0366706	0.0609018	0.0432168	0.051008	0.0262308	0	0.0232371	0.0454257	0.0399987	0.0537236	0.0147274	0.0704343	0.0558538	0.0490027	0.0794133
PM20D1	0.0119128	0.0180324	0.0350712	0.0761103	0.0103307	0.0171739	0.0125948	0.017189	0.0390925	0.00299083	0.0107301	0.00331263	0.0114403	0.0776107	0.0387362	0.0558581	0	0.0198117	0.0349393	0.0317662	0.0167442	0.0185027	0	0.0541119	0.00235383	0.00557261	0	0.0155276	0.0493813	0.00156208	0.0232243	0.0134429	0.0213247	0.0425192	0.00571559	0.015957	0.00110466	0.00328465	0	0.0129138	0.00411794	0.00580161	0.0728855	0.00370264	0.00345135	0.0313012	0.00247441	0.0161319
SLC26A9	0.00104141	0.00111521	0.000274851	0.00985381	0.000640338	0.00187009	0	0.00252745	0.0017872	0	0	0	0	0	0.00224722	0.00394852	0	0.00227698	0.000864801	0	0	0.0015074	0	0	0.000976774	0.00202841	0	0.00294155	0.00327202	0	0.0016152	0	0.000654254	0.0120882	0	0.000278148	0.00184389	0	0	0.00233907	0	0.00631273	0	0	0	0.000788018	0	0.00223742
RAB7B	0	0	0.00281668	0.00130814	0.00157152	0.00375682	0.00203054	0.00826781	0.00154513	0	0.00113004	0.000761367	0	0.0024875	0.00593798	0.00283783	0	0	0.00057232	0.00157305	0	0.00336106	0	0.00331712	0	0	0	0	0.00588808	0	0.00320059	0	0.00522824	0.000523689	0	0	0.000357126	0.000281541	0	0.000764274	0	0	0.00787116	0	0	0	0	0
CTSE	0	0	0.000230126	0.0026141	0.00173586	0	0	0	0.00125797	0	0	0	0	0	0	0	0	0	0	0	0	0	0	0	0	0	0	0	0	0.00120432	0	0	0.000434576	0	0	0	0	0	0	0	0	0	0	0	0	0	0	0
RHEX	0.0155924	0.00991564	0.00771771	0.00501672	0.00333031	0.00951901	0.00281913	0.000942187	0.00326063	0.00362194	0.00542663	0.00250905	0	0.0051783	0.00327336	0.00501947	0	0.00397656	0.00249891	0.00568138	0.00520449	0.00294383	0	0.000888484	0.00129556	0.0072174	0	0.00440662	0.00537485	0.000474112	0.00949021	0	0.00247469	0.00509364	0	0.000754581	0.000351786	0.00767074	0	0.0141377	0.00233527	0.0106335	0.011229	0	0.00143713	0.00110963	0.00207773	0.0020006
AVPR1B	0	0	0	0	0.000510272	0	0	0	0	0	0	0	0	0	0	0	0	0	0	0	0	0	0	0	0	0	0	0	0	0	0	0	0	0	0	0	0	0	0	0	0	0	0	0	0	0	0	0.00192389
FAM72A	0.0037423	0.000670707	0.00168723	0.00532365	0.0103295	0.00224814	0.00218597	0.00422248	0.0015006	0.00103695	0.00167992	0.00568943	0.000875573	0.00920482	0.00417342	0.00226324	0	0.00123994	0.00246201	0.00703572	0.000784525	0.0029677	0.0100041	0.0103654	0.00162967	0.000697287	0	0	0.0009929	0.000693129	0.00125197	0.00192407	0.00166085	0.000523689	0.00647146	0.00162815	0.000856312	0.00122301	0	0	0.00122638	0	0.0042877	0	0.000593891	0	0.00106269	0.00852262
SRGAP2	0.388071	0.362555	0.281458	0.463353	0.424038	0.355433	0.325943	0.343776	0.225012	0.195106	0.373727	0.271697	0.386063	0.258524	0.322209	0.395254	0	0.353623	0.310049	0.330006	0.30078	0.171677	0.453287	0.161716	0.283101	0.328168	0.77357	0.39829	0.436738	0.423811	0.482605	0.282406	0.291407	0.222169	0.279808	0.251258	0.26145	0.282867	0	0.356225	0.308781	0.45736	0.415806	0.524927	0.345355	0.191614	0.22795	0.223931
IKBKE	0.0120455	0.0049598	0.020783	0.0334058	0.030126	0.0202998	0.00729349	0.0269043	0.0162818	0.0154085	0.00385405	0.00841803	0.0211591	0.00423214	0.0136813	0.03691	0	0.0369383	0.0162166	0.0138375	0.0213583	0.0103609	0	0.00956087	0.00281761	0.0071056	0	0.00864343	0.0157361	0.0120261	0.0184414	0.0217576	0.0123356	0.0117284	0.00205942	0.0221344	0.0188118	0.0238293	0	0.0264248	0.0212531	0.00984475	0.0344805	0.0156286	0.015629	0.000885636	0.0209243	0.027032
RASSF5	0.152657	0.157883	0.148734	0.18539	0.177928	0.127006	0.199103	0.192716	0.156131	0.115868	0.132943	0.13419	0.19483	0.141301	0.184826	0.179648	0	0.180083	0.137939	0.164544	0.139135	0.144229	0.116146	0.131738	0.0987736	0.125319	0	0.175126	0.152386	0.178314	0.196634	0.189167	0.168768	0.155012	0.151994	0.166997	0.183977	0.166812	0	0.168384	0.169723	0.228574	0.20817	0.193017	0.222837	0.169543	0.176408	0.166503
EIF2D	0.0633054	0.106748	0.0829095	0.116935	0.0948505	0.0870303	0.0842157	0.0926527	0.0966399	0.0493442	0.0653721	0.052923	0.0651431	0.111769	0.0868598	0.114294	0	0.102462	0.0742204	0.0551768	0.0805448	0.0634084	0.0431593	0.0604607	0.0405409	0.0754923	0	0.105697	0.129254	0.096839	0.105411	0.0911195	0.0918601	0.0821635	0.0470873	0.0615708	0.0709399	0.0502293	0	0.0808899	0.0734461	0.0742403	0.0747339	0.108331	0.0701342	0.0542581	0.0541719	0.0778586
DYRK3	0.00778377	0.0109733	0.0106421	0.0261173	0.0182222	0.0112994	0.0333785	0.0108281	0.0116122	0.00787861	0.00741212	0.0049451	0.00518746	0.0165331	0.00603152	0.00860689	0	0.00950257	0.0124552	0.00235671	0.0128992	0.00531235	0	0.0123833	0.00471175	0.0103115	0	0.00761062	0.0142648	0.0165107	0.0135189	0.0137829	0.00975606	0.00883249	0.00165023	0.00929734	0.00637969	0.00732383	0	0.00885946	0.00638331	0.00818894	0.00615909	0.0231797	0.0127639	0.00606308	0.00866204	0.0256216
MAPKAPK2	0.0896543	0.0856332	0.0911078	0.120758	0.113884	0.0784179	0.0950849	0.0885462	0.107986	0.0760431	0.0770443	0.086475	0.0876565	0.10498	0.107986	0.127157	0	0.0902493	0.129621	0.112848	0.0984647	0.0668353	0.1068	0.109837	0.0904161	0.0750523	0	0.0803036	0.113723	0.102586	0.161312	0.121567	0.0881265	0.0956107	0.0634426	0.0801483	0.0748884	0.0853714	0	0.0991734	0.108512	0.0711781	0.152115	0.106504	0.12375	0.115413	0.100906	0.0943764
IL10	0	0	0	0.00233005	0.0043413	0	0	0	0.00043967	0.00124157	0	0	0	0	0	0	0	0	0.000549674	0	0	0.000551961	0	0	0	0	0	0.000792759	0.00335584	0.000265045	0	0.000598225	0	0	0	0.000889602	0.000531707	0	0	0	0	0	0	0	0	0	0.00290655	0
IL19	0	0.000901127	0.0019025	0.00445451	0.00103862	0	0	0.00235649	0.00112538	0	0.00065171	0	0	0	0	0	0	0	0.000501729	0	0.000971883	0.000211554	0	0.00389131	0	0.000682885	0	0	0.00220702	0	0	0	0.00122241	0	0	0	0.00193626	0	0	0	0.000548996	0.00108853	0	0	0	0.000464972	0	0.0132206
FCMR	0.000957269	0.000956824	0.0002201	0.000343566	0.00156209	0	0	0	0	0	0	0	0	0	0	0	0	0	0.000683709	0	0	0	0	0	0	0	0	0	0	0	0	0	0	0	0	0	0	0	0	0	0	0	0	0	0	0	0	0
PIGR	0	0	0.000168953	0.00195872	0	0	0	0	0.000979707	0	0	0	0.00721946	0	0	0	0	0	0	0.0016089	0	0	0	0	0	0	0	0	0	0	0	0	0	0	0	0	0	0	0	0	0	0	0	0	0	0	0	0
FCAMR	0	0	0.00121847	0	0	0.000579132	0	0	0	0	0	0	0	0	0	0	0	0	0	0	0.0015183	0.000290301	0	0	0	0	0	0	0.000472452	0.00107409	0	0	0	0	0	0	0	0	0	0	0	0	0.00320314	0	0	0	0	0.0044577
C1orf116	0	0	0.000106222	0	0.00203118	0.00130121	0.000981114	0.00060329	0.000400868	0.00021416	0	0.00289025	0	0	0.00095018	0	0	0	0	0.0024046	0.000565136	0.000637466	0	0.00189464	0.00195926	0.00428825	0	0.00144402	0.00220474	0.0010794	0.0129845	0.00107597	0.000287514	0	0	0	0.00091585	0	0	0	0	0.00256758	0.003407	0	0	0.00574014	0.00108547	0.00452788
PFKFB2	0.0880956	0.0882257	0.0803503	0.134225	0.137181	0.124636	0.0891129	0.101624	0.101138	0.0504032	0.0808735	0.0592444	0.0816064	0.0982037	0.0765479	0.11289	0	0.0979735	0.099678	0.104136	0.105862	0.0740335	0.072835	0.064881	0.0563348	0.0861485	0	0.13275	0.183568	0.104631	0.0990262	0.117943	0.0903143	0.0622557	0.0673894	0.0747801	0.0912377	0.0630638	0	0.101577	0.108995	0.0926753	0.150066	0.0532171	0.0978697	0.0783082	0.0609915	0.0755104
YOD1	0.0529056	0.0417064	0.0286758	0.0399828	0.0342419	0.0492253	0.0599782	0.0292486	0.0221391	0.0162897	0.0275586	0.0178618	0.0263814	0.00967864	0.0136154	0.0284399	0	0.0213525	0.047696	0.0181168	0.0382883	0.0285535	0.0183818	0.0296775	0.0356387	0.031904	0.131819	0.0580034	0.0536842	0.0440938	0.0388339	0.0305533	0.0325341	0.0261312	0.0127294	0.0215693	0.0363513	0.0375737	0	0.0319248	0.010293	0.0303465	0.0214952	0.069183	0.0376521	0.0331032	0.0137168	0.0494519
C4BPB	0.000260837	0.00225155	0.00177415	0.000781552	0.00139363	0	0.00168316	0.00176241	0.00399728	0	0.00295665	0.00258082	0.000804262	0.0042495	0.00145468	0.00239883	0	0.00172876	0.000528854	0.000458662	0.00301417	0.00213877	0	0.00182829	0.00141988	0.00216161	0	0	0.0159079	0.00270493	0.00185199	0.00398128	0.000253007	0.000538907	0.00598776	0.00100684	0.00147824	0	0	0	0.00347317	0	0.0128518	0	0.00478058	0.000918657	0.00642291	0.00117646
C4BPA	0.00884765	0	0.0157992	0.048175	0.0295	0.0132993	0.00825297	0.0100421	0.0179087	0.00238394	0.00372634	0.00104639	0.0012055	0.0325646	0.00513691	0.0173632	0	0.0215438	0.0175302	0.00641369	0.00954619	0.0116065	0	0.012993	0.000569034	0.00043831	0	0.00871189	0.0393789	0.0266747	0.00132326	0.0210238	0.00464162	0.0174309	0.00443156	0.00325763	0.00549961	0.00506963	0	0.00874739	0.0101011	0.0133365	0.0227443	0.00576286	0.00514017	0.00049681	0.0139948	0
CD55	0.158627	0.120644	0.112466	0.111556	0.113804	0.106897	0.117489	0.0949873	0.0878554	0.0714022	0.0815439	0.0713178	0.0977835	0.116593	0.0634613	0.159056	0	0.0937335	0.0977575	0.0853248	0.108452	0.0915061	0.084934	0.0687932	0.0889498	0.103128	0.145524	0.156293	0.0865383	0.107893	0.121763	0.0744003	0.0777996	0.0673305	0.0935237	0.0633234	0.0555622	0.0745303	0	0.1178	0.0696218	0.101268	0.133393	0.136572	0.0739222	0.0577449	0.0616575	0.138476
CR2	0.0138598	0.013878	0.00604554	0.00508052	0.00266441	0.00137088	0.00563959	0.00101281	0.00198956	0.000300142	0	0	0.000649576	0.01179	0.00243278	0.00940839	0	0.0174067	0.00135022	0.0042192	0.00137862	0.0120142	0.00732943	0.00435477	0.00533255	0.00196934	0	0.00259469	0.00997555	0.006097	0.0011637	0.0100921	0.00187474	0.00184131	0	0.000735603	0.000790709	0	0	0.00161039	0.00272411	0.0184284	0.0243944	0	0.000163518	0	0.00132844	0.00381594
CR1	0.00445731	0.00965055	0.0059806	0.0233833	0.0111217	0.004163	0.00158019	0.00787418	0.00385812	0	0.00866944	0.00260703	0.00340146	0.00840427	0.00550263	0.0016391	0	0.0081633	0.00455672	0.00218787	0.00864333	0.00213555	0	0.00470527	0.00397142	0.000434528	0	0.00347547	0.0245559	0.0149507	0.00699154	0.00175293	0.00286068	0.00084264	0	0	0.000896024	0.00206158	0	0	0.0118276	0	0	0.00378488	0	0.00105394	0.00119549	0.00237975
CR1L	0.0111717	0.00777137	0.00963051	0.0431841	0.0237526	0.00974649	0.00362699	0.0096157	0.017043	0.00793758	0.00545896	0.00684502	0.00204516	0.0258625	0.0112321	0.0249316	0	0.0193558	0.0138499	0.0163931	0.0100061	0.010753	0.00946049	0.0106034	0.00404777	0.00405354	0	0.0149321	0.0289767	0.0189257	0.00609973	0.023304	0.00372728	0.00946404	0.00605983	0.0169532	0.0111799	0.00305481	0	0.0074837	0.0166448	0.000330432	0.0311653	0	0.00777222	0.00819733	0.00361209	0.00418159
CD46	0.32209	0.305443	0.226343	0.423655	0.326262	0.283954	0.253503	0.275069	0.219263	0.158055	0.255455	0.191856	0.288214	0.287126	0.264905	0.343736	0	0.260963	0.248556	0.227209	0.253283	0.14683	0.230476	0.175066	0.21499	0.195223	0.281759	0.319684	0.403726	0.369739	0.278881	0.297299	0.236038	0.189054	0.199867	0.20355	0.210592	0.223194	0	0.290847	0.273769	0.304354	0.410752	0.328125	0.22888	0.16111	0.156904	0.183716
CD34	0	0.000285397	0.00223098	0.00723683	0.00258842	0	0	0	0.000744192	0	0	0.000191918	0	0.0021095	0.000368411	0.00108707	0	0	0.00106416	0.00197946	0	0.000644705	0	0	0.000426761	0	0	0.00148718	0.00604653	0.00209306	0	0	0.00184827	0	0	0	0.00172657	0	0	0	0.00406118	0	0	0	0	0	0	0
PLXNA2	0.251618	0.215457	0.19664	0.287622	0.255339	0.195069	0.256329	0.214308	0.222982	0.155885	0.237485	0.179275	0.204117	0.25592	0.246044	0.290091	0	0.265398	0.194958	0.212423	0.222394	0.191633	0.15755	0.183328	0.159319	0.170272	0.131819	0.187912	0.171171	0.226472	0.254977	0.204162	0.199872	0.191418	0.2028	0.230434	0.227849	0.229584	0	0.218725	0.262974	0.277185	0.257194	0.217119	0.209172	0.197356	0.25098	0.120531
CAMK1G	0.0979423	0.126277	0.101326	0.173787	0.148737	0.0779083	0.0713587	0.146239	0.12475	0.125272	0.08971	0.112198	0.141184	0.123232	0.106118	0.119859	0	0.0657211	0.1544	0.0932261	0.153908	0.0847195	0.0887727	0.108098	0.108755	0.0614353	0.341338	0.115999	0.167815	0.10501	0.126791	0.117778	0.116394	0.0650871	0.0759098	0.0978005	0.0439878	0.0690883	0	0.1615	0.109403	0.0656642	0.144494	0.106739	0.0470951	0.0591061	0.0927768	0.0354202
LAMB3	0.0350686	0.0180365	0.0180966	0.0358086	0.011893	0.0189061	0.031249	0.0315175	0.01693	0.0135896	0.0145539	0.00695986	0.0103664	0.0160576	0.0221629	0.0284936	0	0.0341289	0.0315497	0.0129324	0.0220759	0.0238509	0.00159562	0.0169381	0.00981841	0.00612813	0	0.0252672	0.0392452	0.0334755	0.0231188	0.0348565	0.0127966	0.0126199	0.00294135	0.00657378	0.0100028	0.00664095	0	0.01484	0.016984	0.0162865	0.0282324	0	0.0123241	0.0456799	0.00659883	0.011224
G0S2	0.00165032	0.0128227	0.00619365	0.00540996	0.00236236	0.00412527	0.0259624	0.0129708	0.0160273	0.00518831	0.00866147	0.00670869	0.0161868	0.0147423	0.00360057	0.022065	0	0.0113012	0.0131453	0.00409748	0.0036005	0.0144708	0	0.0131285	0.0102253	0.00440612	0	0.00867873	0.00315811	0.00200924	0.0336823	0.0134328	0.00721252	0.0115888	0.021111	0.00397701	0.0154956	0.00878918	0	0.0165201	0.00854917	0	0.0165953	0	0.00214876	0.0055266	0.00206612	0
HSD11B1	0.000601122	0.0119312	0.0157266	0.0629841	0.0425394	0.0104795	0.00573719	0.0293285	0.0366911	0.00806558	0.0047657	0.00117317	0.00203755	0.0711907	0.00844217	0.0536011	0	0.0409867	0.0294744	0.00691561	0.0162143	0.0318429	0.0422577	0.055693	0.00945712	0.00134378	0	0.0211904	0.108484	0.0167193	0.0147433	0.0599695	0.0101395	0.0190673	0.00291114	0.00518821	0.00667901	0.0106356	0	0.0250722	0.0318544	0.00474651	0.0825879	0	0.00304634	0.0141833	0.0211078	0.00507256
TRAF3IP3	0.00227022	0.000724627	0.00193066	0.0131549	0.0121603	0.00274699	0	0.00169061	0.00676154	0	0.000775961	0	0	0.00952375	0.000623283	0.0138473	0	0.00944437	0.00483733	0.00225695	0.0045343	0.0118814	0	0.00807971	0.00187313	0	0	0	0.0140143	0.00127625	0.0046767	0.0081587	0.00115659	0.00379619	0.00964312	0.000640303	0.000830608	0	0	0.00224955	0.00405687	0	0.009499	0.0147203	0	0.00103771	0.000815029	0.00230185
C1orf74	0.00407176	0.00201265	0.00556274	0.0139197	0.0113288	0.00795388	0.00580955	0.00689399	0.00946173	0.000920785	0.00444233	0.00310125	0.00630904	0.0118504	0.0060203	0.00968705	0	0.004665	0.00950253	0.00532265	0.00313674	0.00586937	0	0.0113664	0.00516711	0.0103152	0	0.00310579	0.00585136	0.00221762	0.00685967	0.00734255	0.00380987	0.0030083	0	0.00653467	0.00649203	0.00959336	0	0.00986527	0.00291713	0.00647004	0.00513916	0	0.0120084	0.00517182	0.00353262	0.0138492
IRF6	0	0	0.000629474	0	0.00319626	0	0.00143457	0.00428276	0.000829235	0.00145454	0.00167762	0	0	0.0033703	0	0.00194173	0	0.00258578	0	0	0	0	0.0100041	0	0.00106173	0	0	0	0	0	0	0.00467982	0.000344829	0	0	0	0.0027347	0	0	0	0.00122275	0	0	0	0	0	0	0
UTP25	0.0676562	0.0776975	0.0612192	0.100762	0.0770658	0.0815871	0.0970005	0.0996599	0.0713278	0.0516801	0.0729036	0.0533487	0.0847808	0.0869525	0.042815	0.0879072	0	0.0670738	0.0942005	0.0734911	0.066325	0.0504287	0.0460907	0.0355472	0.080806	0.0616288	0.145524	0.104033	0.0982948	0.0935334	0.0790774	0.102855	0.05126	0.0587878	0.0502621	0.0507041	0.0621952	0.0631583	0	0.0993089	0.0681475	0.0709638	0.0881499	0.0653188	0.0526219	0.0280813	0.0419056	0.068517
SYT14	0.53095	0.355316	0.281556	0.504968	0.406725	0.360339	0.29707	0.287556	0.215831	0.292353	0.347786	0.258702	0.476503	0.255425	0.310791	0.376109	0	0.323694	0.318114	0.357896	0.282868	0.198979	0.49651	0.147409	0.260546	0.454069	0.0040004	0.53861	0.461666	0.517603	0.608057	0.300665	0.289132	0.217207	0.387842	0.246401	0.249627	0.356089	0	0.378577	0.291626	0.590097	0.426195	0.727289	0.410059	0.209507	0.262065	0.257868
SERTAD4	0.0490944	0.017121	0.0296454	0.0318133	0.0252913	0.0260083	0.0374217	0.0127468	0.0137475	0.0199154	0.0266009	0.0148829	0.0224637	0.0120431	0.00621411	0.0195232	0	0.0220562	0.0238544	0.0222773	0.0251645	0.0133243	0.00511119	0.0174176	0.0262829	0.0224614	0	0.0192957	0.00921615	0.0422633	0.0310735	0.00625149	0.0216728	0.0208565	0.0313687	0.00752623	0.0331443	0.0158243	0	0.0203905	0.00972934	0.0116466	0.0166832	0.0131899	0.038809	0.00326459	0.0171745	0.0149834
HHAT	0.16132	0.200639	0.205271	0.212493	0.214571	0.136267	0.258377	0.188231	0.123626	0.171989	0.195246	0.170772	0.163318	0.12841	0.165409	0.159788	0	0.216329	0.155134	0.231258	0.176693	0.142145	0.272575	0.185294	0.18598	0.161699	0.131819	0.203888	0.200985	0.323905	0.249685	0.142039	0.245665	0.145504	0.20445	0.169558	0.171774	0.197825	0	0.203309	0.178255	0.239225	0.217304	0.2603	0.138957	0.188901	0.178562	0.202307
KCNH1	0.527593	0.606538	0.432924	0.573792	0.522308	0.47879	0.418099	0.505009	0.361533	0.41923	0.509415	0.403671	0.468788	0.377312	0.461553	0.521771	0	0.526633	0.450622	0.494449	0.432219	0.347474	0.62719	0.345373	0.378323	0.533776	0.596456	0.602588	0.51059	0.672324	0.606973	0.451697	0.457297	0.335341	0.457909	0.425759	0.448171	0.491861	0	0.487999	0.442159	0.662499	0.614968	0.675211	0.458423	0.551185	0.404197	0.388886
AC092017.3	0.00473904	0.00111379	0.00209534	0.00266337	0.00552018	0.00139539	0.00368174	0.00184244	0.00174654	0	0	0.000605161	0.00619131	0	0.00599261	0.00438418	0	0.0103576	0.00321473	0.00043554	0.00164021	0.00586449	0	0.0030306	0.000242463	0.0022934	0	0.0029912	0.00243713	0.00213249	0	0.00292982	0.00168794	0	0.000283069	0.000662724	0.00234159	0.00237444	0	0	0.00566121	0	0.00565406	0	0	0	0.00130434	0.00315704
RCOR3	0.437392	0.375709	0.28377	0.522835	0.384424	0.337655	0.264507	0.319174	0.241983	0.264126	0.34491	0.257193	0.367561	0.337687	0.300611	0.386376	0	0.378951	0.285706	0.346733	0.30774	0.162668	0.320983	0.168308	0.290381	0.359668	0.37112	0.425962	0.434118	0.462279	0.446397	0.30557	0.297548	0.215354	0.386043	0.250925	0.259664	0.311543	0	0.333309	0.319863	0.446066	0.441038	0.484887	0.361816	0.222721	0.210227	0.221232
TRAF5	0.0272743	0.0284113	0.0222088	0.0715325	0.0432925	0.0194874	0.0304806	0.0318729	0.0206865	0.0268576	0.0180727	0.0130471	0.0269699	0.0506014	0.0188988	0.0148848	0	0.0433402	0.0217812	0.0307757	0.0437845	0.0405816	0.0131483	0.0299015	0.0299312	0.0342336	0	0.0302689	0.0309911	0.034635	0.0282992	0.0452258	0.0236173	0.0256455	0.0398226	0.0105443	0.0117641	0.032682	0	0.0439757	0.0201827	0.00993219	0.0223121	0.0407956	0.0646681	0.0230438	0.0200621	0.0108606
RD3	0	0	0	0	0	0	0	0	0.000422408	0.000346664	0	0	0	0	0	0.00114527	0	0	0	0	0	0	0	0	0	0	0	0	0	0	0	0	0	0	0	0	0	0	0	0	0	0	0	0	0	0	0	0
SLC30A1	0.0124098	0.0140376	0.01283	0.0264462	0.0248757	0.0197805	0.0253048	0.0319796	0.0211199	0.00447119	0.00684871	0.00943823	0.0165781	0.00945928	0.0123921	0.0277843	0	0.0117549	0.0237968	0.00974608	0.0165141	0.00687491	0.030381	0.0100097	0.016036	0.0157203	0	0.0220091	0.0299158	0.0217086	0.0179526	0.0215153	0.0196446	0.0161938	0.0176708	0.0113305	0.015341	0.00631528	0	0.0207232	0.00795782	0.0207435	0.0197356	0.0290676	0.0284177	0.0139301	0.0136384	0.0198949
NEK2	0	0	0	0.0050992	0.000519692	0	0.00218638	0.00257177	0.000504032	0	0.00474193	0.00387551	0.00148266	0	0.000628978	0.00157005	0	0	0.000316508	0.000234654	0	0	0	0.000954516	0	0	0	0	0	0.00218137	0	0	0	0	0.00641426	0	0	0	0	0	0	0	0	0	0	0	0	0
LPGAT1	0.41824	0.311127	0.280011	0.465218	0.392892	0.346442	0.305002	0.297331	0.23131	0.239774	0.337146	0.252468	0.34144	0.288773	0.313017	0.367022	0	0.327756	0.330296	0.297814	0.317019	0.194503	0.26428	0.173658	0.300147	0.325463	0.341338	0.396093	0.396226	0.426195	0.399108	0.29722	0.277361	0.213394	0.284961	0.266279	0.235865	0.28644	0	0.325264	0.268219	0.354463	0.431561	0.410092	0.312366	0.195258	0.19896	0.247734
INTS7	0.1182	0.120401	0.121006	0.173225	0.146922	0.114921	0.152982	0.104709	0.102111	0.0839734	0.132234	0.0761013	0.118499	0.113125	0.134729	0.116831	0	0.0992121	0.115605	0.0878243	0.112328	0.08344	0.265506	0.0863491	0.0862421	0.117451	0	0.174735	0.142029	0.172896	0.159786	0.0927324	0.108573	0.111262	0.0995402	0.0989708	0.133575	0.135043	0	0.131079	0.138107	0.142301	0.127236	0.127186	0.117573	0.117907	0.0876222	0.131094
DTL	0.00201647	0.000948987	0.00193321	0.00140285	0.00739243	0.00352243	0.00263583	0	0.00193223	0	0.00162495	0.00137923	0.000875573	0.0164114	0.00153156	0.0036411	0	0.0018162	0.00453866	0.001376	0.00287638	0.00171945	0	0	0.00167354	0.000948537	0	0.00843488	0.010045	0.00437344	0.00125197	0.00165006	0.000440902	0.00313576	0.00365892	0.00120041	0.00187032	0.0038378	0	0.000430618	0.00674235	0.00315628	0	0	0.00124908	0.00857622	0	0.00269335
PPP2R5A	0.123736	0.147121	0.119235	0.150067	0.136892	0.129451	0.136578	0.104109	0.109377	0.0662407	0.0844731	0.0695617	0.111172	0.103675	0.114936	0.096639	0	0.120252	0.123787	0.112397	0.132984	0.0859486	0.073249	0.0967614	0.112163	0.126555	0	0.148821	0.195543	0.175258	0.167841	0.151127	0.118462	0.115062	0.0958195	0.0962396	0.130105	0.14342	0	0.154292	0.100596	0.176275	0.17242	0.11196	0.164684	0.125978	0.0815514	0.111459
NENF	0.111499	0.0706649	0.0777977	0.173199	0.0942222	0.0768665	0.124981	0.0936553	0.0843755	0.0480572	0.0522605	0.0550872	0.0626816	0.0977823	0.079439	0.11268	0	0.073203	0.0957886	0.0725424	0.0662474	0.0547928	0.0759254	0.0830265	0.0673031	0.0666807	0	0.0906557	0.0907858	0.113758	0.125388	0.0759075	0.0761509	0.062605	0.0332445	0.0485116	0.0740389	0.0919714	0	0.0814876	0.0830132	0.0492069	0.108842	0.0802982	0.0761411	0.0631994	0.045389	0.0680104
ATF3	0.0118301	0.00237886	0.00270801	0.0114056	0.0265614	0.00522636	0.0146579	0.00572583	0.00768731	0.00114224	0.00421441	0.00524601	0.000597371	0.0177377	0.00911452	0.0165535	0	0.009899	0.0104861	0.0122667	0.0161346	0.00704384	0	0.0102933	0.0131898	0.0034987	0	0.00105865	0.0253978	0.00851851	0.008116	0.00192082	0.00394447	0.0042968	0.00278734	0.00253003	0.0146928	0.000618294	0	0.00876561	0.0132443	0.00320465	0.0172261	0.00931324	0.004421	0.0167222	0.00189663	0.00581907
BATF3	0.000715221	0.000161615	0.00438231	0.00680488	0.00241371	0.00508977	0.0211246	0.00637481	0.00363409	0	0.00238509	0.00462827	0.0034085	0.00176997	0.0025694	0.00596714	0	0.00754779	0.00527617	0.000570246	0.00714138	0.00387278	0	0.00246936	0.00269358	0.0093649	0	0.00767646	0.03549	0.00263278	0.0021669	0.0170714	0.00586033	0.00797826	0.00239561	0.00137622	0.00677543	0.00694157	0	0.00121948	0.00354379	0.000775483	0.00335985	0.0080732	0.00183064	0.00202859	0	0.0267775
NSL1	0.336293	0.281952	0.246417	0.326073	0.292915	0.279512	0.297309	0.236082	0.202695	0.176063	0.243696	0.192608	0.238076	0.25938	0.212225	0.26701	0	0.228671	0.256401	0.229798	0.220954	0.177923	0.342063	0.125921	0.21812	0.223892	0.381054	0.307786	0.359636	0.313582	0.288151	0.250529	0.238957	0.201329	0.24989	0.179927	0.242608	0.221646	0	0.265351	0.240797	0.346076	0.305771	0.333379	0.312475	0.152763	0.173507	0.24139
TATDN3	0.257474	0.213966	0.212046	0.356492	0.226928	0.239058	0.197376	0.245265	0.201806	0.12563	0.22227	0.189815	0.235722	0.269504	0.221176	0.27859	0	0.273935	0.245696	0.215784	0.243414	0.155503	0.206926	0.206067	0.165557	0.21037	0.0541669	0.256376	0.262294	0.260835	0.207044	0.275038	0.231698	0.165575	0.204322	0.186215	0.20447	0.218577	0	0.22312	0.245385	0.238921	0.318641	0.174378	0.22222	0.177885	0.143644	0.186905
SPATA45	0.00821268	0.0112452	0.0141316	0.0314167	0.0125791	0.01166	0.00735833	0.0128144	0.0122547	0.0075069	0.00122858	0.00662938	0.00872702	0.0384695	0.0080039	0.0158019	0	0.00833112	0.00693649	0.00830712	0.0037939	0.00421958	0	0.0114649	0.0056702	0.00400572	0	0.00573626	0.0315893	0.0148549	0.0151537	0.0131445	0.0110513	0.00977499	0.0235172	0.00822905	0.0103938	0.0100465	0	0.0139938	0.0137378	0.00968413	0.0236461	0	0.00236432	0.0357472	0.0115212	0.017699
FLVCR1	0.274735	0.213711	0.178577	0.282563	0.222755	0.218845	0.175	0.213868	0.160727	0.143581	0.192307	0.1712	0.192545	0.224717	0.196603	0.228499	0	0.216491	0.199065	0.201199	0.192351	0.123946	0.114455	0.157921	0.143748	0.19602	0	0.207269	0.324538	0.235009	0.19967	0.256203	0.191043	0.113011	0.224744	0.152996	0.173765	0.153999	0	0.185882	0.192703	0.229693	0.320395	0.187093	0.201749	0.16825	0.0984746	0.190726
VASH2	0.0123101	0.0234998	0.0178488	0.0141624	0.00901276	0.00673755	0.0271402	0.0149646	0.0111228	0.0142013	0.00891005	0.0116171	0.000962696	0.00940501	0.00464409	0.00161662	0	0.0179097	0.0118011	0.01071	0.0124936	0.0219955	0.0254801	0.00784282	0.00537568	0.0155774	0	0.012999	0.0138099	0.0231773	0.00351457	0.0239409	0.0130701	0.00684812	0.00616586	0.00285454	0.0165727	0.0169388	0	0.0145042	0.0063553	0.00581944	0.029142	0.00526991	0.015527	0.0264275	0.00584593	0.0169932
ANGEL2	0.198605	0.120591	0.128749	0.193411	0.148342	0.148627	0.154922	0.162783	0.110492	0.10355	0.144913	0.112245	0.0977877	0.174822	0.122098	0.188096	0	0.163595	0.161467	0.141202	0.143448	0.0934403	0.0884272	0.127856	0.134494	0.134952	0.131819	0.165031	0.18047	0.157086	0.188723	0.198128	0.11353	0.107577	0.105202	0.114381	0.113285	0.131457	0	0.145699	0.128115	0.162231	0.182217	0.172937	0.166971	0.0761651	0.0815055	0.100595
RPS6KC1	0.519455	0.423661	0.304967	0.529697	0.426414	0.36679	0.372495	0.317161	0.253535	0.279928	0.401049	0.280051	0.41766	0.339808	0.355894	0.403934	0	0.384394	0.369148	0.3734	0.324447	0.190491	0.547368	0.178397	0.302858	0.400127	0.263988	0.501155	0.500326	0.532316	0.581454	0.323386	0.350045	0.238886	0.441072	0.293982	0.29264	0.296208	0	0.397291	0.352239	0.601382	0.472971	0.739825	0.462028	0.226875	0.251821	0.252642
PROX1	0.0113427	0.00888859	0.00995088	0.0307468	0.0126016	0.0091256	0.0148296	0.00716598	0.00523818	0.00807013	0.0112997	0.00170469	0.0074522	0	0.00136719	0.00390538	0	0.00424469	0.0044857	0.00587029	0.00197746	0.00408285	0.042195	0.0033694	0.00671877	0.00377394	0	0.0151707	0.0226292	0.0166853	0.0376266	0.00431728	0.00728062	0.0040789	0.008457	0.00116454	0.00342988	0.00635121	0	0.0135208	0.00548097	0.00365382	0.00752634	0.0120916	0.00374573	0	0.00508918	0.00356497
SMYD2	0.119416	0.147893	0.0822668	0.111541	0.096459	0.0833089	0.0834039	0.138331	0.0819318	0.0803726	0.0905991	0.0683185	0.0841064	0.118812	0.0975522	0.0844552	0	0.0698412	0.0494095	0.0934637	0.104457	0.0691921	0.165173	0.0700227	0.0753851	0.0831087	0	0.133349	0.111582	0.128722	0.172399	0.0752569	0.0967335	0.0631972	0.078217	0.0637492	0.0681417	0.096165	0	0.0797565	0.0883107	0.102273	0.125819	0.0963779	0.121488	0.0333425	0.0457485	0.096784
PTPN14	0.0143738	0.0175056	0.0223458	0.032218	0.0370947	0.0209475	0.0223891	0.0292918	0.0270248	0.00775552	0.0158714	0.0100463	0.0153376	0.0114824	0.0265783	0.0176404	0	0.016447	0.0208913	0.0194545	0.0115383	0.0178678	0.00259888	0.0152653	0.0202108	0.0162482	0	0.0319211	0.0450577	0.0336872	0.0841999	0.020678	0.0226838	0.0205485	0.0195911	0.013539	0.00621399	0.0130933	0	0.0184805	0.0291262	0.0185657	0.0245914	0.0218802	0.0170612	0.00375264	0.0251845	0.0191601
CENPF	0.00179538	0.00355342	0.000904788	0.00659457	0.0024518	0.00125653	0.0035721	0.00885807	0.00294345	0	0.00175912	0.00457399	0	0	0.00192052	0	0	0	0.00263059	0.00136268	0.00257751	0.00258153	0	0	0.00515924	0.000574893	0	0	0.00106694	0.0019049	0.0155932	0	0.00164091	0.00161294	0.00128737	0.00205943	0.000153866	0.00427255	0	0.00031928	0.00218362	0.00982354	0.00211944	0	0.0162434	0.00110757	0.00331338	0.00380563
KCNK2	0.168849	0.178522	0.199247	0.182958	0.261056	0.142734	0.110971	0.150622	0.117466	0.165329	0.221438	0.128514	0.123689	0.0997541	0.112841	0.154376	0	0.130535	0.12368	0.130513	0.246457	0.197427	0.20954	0.166836	0.233112	0.186527	0	0.0812277	0.122516	0.192184	0.0765061	0.175771	0.167788	0.121667	0.0953	0.136844	0.134273	0.143987	0	0.21747	0.180506	0.147248	0.227136	0.247796	0.19799	0.190968	0.16642	0.215689
KCTD3	0.428838	0.321801	0.224596	0.36197	0.316484	0.304946	0.248022	0.264034	0.190124	0.20377	0.316714	0.203034	0.303304	0.21517	0.246212	0.271484	0	0.26909	0.268657	0.29467	0.272089	0.139015	0.291838	0.152273	0.238859	0.318085	0.281759	0.374254	0.357711	0.371083	0.326522	0.250137	0.235741	0.191369	0.326951	0.211995	0.220567	0.244339	0	0.283313	0.247412	0.306714	0.358113	0.372942	0.2716	0.171786	0.178488	0.212955
USH2A	0.141293	0.104753	0.0661436	0.119782	0.0993662	0.124523	0.119486	0.110636	0.0912586	0.0567029	0.0646028	0.0887109	0.0922897	0.171338	0.0750279	0.103352	0	0.152127	0.103469	0.0854107	0.092086	0.0944357	0.0303502	0.0906479	0.072607	0.128818	0	0.136241	0.167422	0.112832	0.123226	0.160958	0.0644578	0.0769183	0.161002	0.0661861	0.100951	0.0956887	0	0.0723902	0.105946	0.108605	0.185866	0.104852	0.093422	0.0171449	0.0789041	0.195363
ESRRG	0.72587	0.622324	0.478986	0.468798	0.422107	0.36677	0.374114	0.445082	0.331844	0.28798	0.588264	0.37661	0.495592	0.444495	0.411355	0.428322	0	0.542598	0.366161	0.55208	0.423161	0.419348	0.734555	0.274804	0.354716	0.463869	0.018703	0.485564	0.489564	0.6517	0.562345	0.438296	0.426689	0.372005	0.391337	0.404639	0.378868	0.50253	0	0.452359	0.380137	0.534217	0.653876	0.869544	0.490178	0.565055	0.302043	0.271568
GPATCH2	0.401201	0.29339	0.228912	0.376776	0.319983	0.319222	0.222058	0.269915	0.226704	0.235172	0.333491	0.218465	0.322628	0.271899	0.285501	0.318917	0	0.327033	0.254291	0.285329	0.293483	0.205356	0.285708	0.21804	0.218612	0.301803	0.754494	0.299839	0.318065	0.389977	0.301722	0.301005	0.26258	0.229962	0.274817	0.229856	0.196985	0.231985	0	0.282233	0.290419	0.341797	0.41605	0.281631	0.248511	0.290029	0.206059	0.266229
SPATA17	0.0324183	0.0281256	0.0378537	0.0473661	0.0450147	0.0430337	0.0237851	0.0306366	0.014688	0.039733	0.0157973	0.0104095	0.0232343	0.0369964	0.023888	0.0258273	0	0.0256865	0.0340565	0.0226863	0.0204271	0.0211269	0.059488	0.0198748	0.0190395	0.0472017	0	0.044029	0.0564676	0.0633879	0.0130094	0.0155851	0.0347565	0.0226885	0.0134156	0.0230156	0.0184373	0.029092	0	0.0298768	0.0304103	0.048912	0.0588374	0.0249135	0.0338395	0.066497	0.012347	0.0877816
RRP15	0.111163	0.123334	0.133912	0.225146	0.167344	0.125864	0.121421	0.125702	0.10417	0.0938914	0.140223	0.108539	0.122619	0.189111	0.100603	0.172448	0	0.123941	0.153223	0.10554	0.147113	0.0742743	0.0828426	0.0763424	0.112191	0.150363	0.145524	0.153613	0.195287	0.179008	0.156049	0.141265	0.1194	0.0953289	0.145945	0.118986	0.10185	0.138535	0	0.130689	0.134372	0.0984949	0.152031	0.197298	0.116753	0.0660644	0.0704784	0.0719832
TGFB2	0.195238	0.219024	0.15546	0.298522	0.354041	0.182172	0.0963196	0.189378	0.265011	0.292223	0.244046	0.188687	0.25722	0.230035	0.298133	0.199162	0	0.240422	0.211583	0.220088	0.315827	0.116521	0.344339	0.266143	0.167987	0.204763	0.471206	0.123706	0.219984	0.268879	0.15517	0.203051	0.149016	0.162346	0.194048	0.171203	0.146973	0.152685	0	0.149822	0.344538	0.116682	0.218003	0.17118	0.193769	0.224733	0.17917	0.068714
LYPLAL1	0.261045	0.234103	0.200244	0.315728	0.28977	0.298238	0.214445	0.203003	0.188554	0.154151	0.218386	0.14044	0.210774	0.200799	0.204881	0.261447	0	0.235711	0.244568	0.214433	0.24931	0.134146	0.102117	0.176612	0.202953	0.214693	0.808148	0.306423	0.275511	0.347522	0.232746	0.199412	0.19754	0.180012	0.215634	0.16032	0.171469	0.211733	0	0.234501	0.243441	0.2097	0.283258	0.286018	0.22234	0.17895	0.152481	0.210219
ZC3H11B	0.04948	0.04095	0.0120449	0.0167936	0.00978459	0.017854	0.0274867	0.0103352	0.0130128	0.0209681	0.0379997	0.0220609	0.0390191	0.00810782	0.0147255	0.0110206	0	0.00998615	0.0216355	0.0199488	0.01097	0.0089184	0	0.00978578	0.0179766	0.0290641	0	0.0191762	0.018267	0.00899914	0.0499619	0.0113389	0.0203575	0.00800528	0.0378339	0.0213716	0.0187748	0.0264855	0	0.0224389	0.012636	0.00751148	0.0216143	0.0562794	0.0194097	0.00590055	0.0058714	0.0329459
SLC30A10	0.14217	0.147065	0.0783809	0.0852609	0.0595975	0.0679163	0.11357	0.115559	0.0577051	0.0301511	0.0360481	0.0257968	0.0925057	0.0374695	0.030675	0.0437534	0	0.0447485	0.0384389	0.028419	0.0272847	0.0244404	0.0877933	0.0361101	0.0955232	0.117402	0	0.0591288	0.083646	0.118041	0.304462	0.0730813	0.0878168	0.0162198	0.0332917	0.0145074	0.0318853	0.0456851	0	0.0469988	0.0426518	0.0617024	0.0679181	0.229957	0.0576092	0.0306081	0.0283555	0.0302282
EPRS	0.436389	0.378215	0.289355	0.485599	0.41937	0.351445	0.344703	0.284392	0.251745	0.241216	0.341737	0.274603	0.375376	0.274194	0.284864	0.38786	0	0.342131	0.316376	0.327632	0.287091	0.190547	0.281659	0.182653	0.269665	0.336597	0.123309	0.416692	0.464589	0.457714	0.480981	0.313423	0.299865	0.263653	0.319036	0.238954	0.245295	0.2626	0	0.30913	0.269778	0.432691	0.449403	0.536914	0.400996	0.202648	0.199829	0.247443
BPNT1	0.0900643	0.0645783	0.0715506	0.121724	0.112741	0.0826624	0.0622778	0.0905323	0.0952477	0.0420171	0.0764527	0.0309208	0.0935373	0.0730585	0.0807717	0.102836	0	0.0702768	0.118458	0.067977	0.0887586	0.0476736	0.0238799	0.0821615	0.0495678	0.0518441	0	0.0887543	0.105117	0.0704081	0.0920545	0.102104	0.0801148	0.0488871	0.0552626	0.0726957	0.068476	0.0902875	0	0.0946083	0.071701	0.0760742	0.0902199	0.0866331	0.086362	0.042822	0.060384	0.0610807
IARS2	0.124907	0.146416	0.124485	0.204798	0.150185	0.15984	0.152229	0.1387	0.134383	0.0837602	0.135108	0.0908846	0.114787	0.184519	0.103786	0.171887	0	0.166404	0.168911	0.151493	0.141843	0.09778	0.102723	0.0874012	0.134225	0.107574	0	0.137991	0.203597	0.163948	0.150075	0.163956	0.109811	0.0996349	0.0854176	0.10879	0.103611	0.114168	0	0.129914	0.153119	0.0985595	0.161947	0.10139	0.135372	0.0604961	0.104775	0.0982282
RAB3GAP2	0.409727	0.334374	0.286405	0.524269	0.434115	0.361373	0.337723	0.354539	0.246758	0.264141	0.355462	0.296784	0.396443	0.281754	0.30336	0.360651	0	0.372695	0.333105	0.330562	0.292052	0.159416	0.410008	0.178067	0.285694	0.375659	0.356541	0.432844	0.470889	0.487282	0.457369	0.285763	0.312927	0.250119	0.342086	0.251492	0.253758	0.315249	0	0.344406	0.315163	0.468763	0.432506	0.475265	0.365353	0.267968	0.200491	0.261918
MARK1	0.53643	0.477502	0.325594	0.575088	0.463204	0.420392	0.366576	0.363817	0.261252	0.27719	0.451823	0.293848	0.458744	0.355991	0.368826	0.376392	0	0.433433	0.357191	0.406619	0.345244	0.209354	0.786112	0.194216	0.381647	0.455094	1.15568	0.525472	0.544445	0.545134	0.618848	0.349099	0.331494	0.243936	0.429798	0.310257	0.273101	0.364056	0	0.369225	0.349818	0.575784	0.48614	0.722807	0.428982	0.282249	0.256502	0.278011
C1orf115	0.0403575	0.0417135	0.0296584	0.0591754	0.0420174	0.0342299	0.0579375	0.0602865	0.0511808	0.0177515	0.0405729	0.0297541	0.0425116	0.0295106	0.0261659	0.0347058	0	0.0160546	0.0543582	0.0398224	0.0350876	0.0202202	0	0.0384961	0.062149	0.0479202	0	0.0329751	0.0534692	0.0558878	0.0757374	0.0528386	0.0401666	0.0214459	0.0233444	0.0162452	0.0409556	0.0461577	0	0.0383107	0.0344287	0.0213741	0.050325	0.0724511	0.0602196	0.0271906	0.0164154	0.0135812
MARC2	0.137228	0.162445	0.127447	0.190226	0.195316	0.0772517	0.124093	0.187008	0.155088	0.121907	0.121713	0.102894	0.201701	0.154574	0.169459	0.167861	0	0.155092	0.126914	0.113927	0.150294	0.11423	0.0830275	0.113784	0.133395	0.159691	0.138841	0.165033	0.162301	0.193932	0.187032	0.165464	0.162076	0.0947612	0.118622	0.122232	0.1318	0.157338	0	0.202187	0.172483	0.145743	0.239775	0.229794	0.16142	0.116639	0.0904591	0.124839
MARC1	0.0974793	0.0917115	0.107824	0.124776	0.0937227	0.065976	0.100464	0.0978804	0.0990132	0.0625228	0.0976311	0.0739247	0.0674147	0.143731	0.0938527	0.159289	0	0.111056	0.103985	0.0930684	0.099732	0.0744524	0.0609399	0.131546	0.0560045	0.0854586	0	0.0808079	0.0712622	0.0955551	0.123788	0.0911882	0.0924989	0.0880823	0.0706685	0.0830717	0.111885	0.0989336	0	0.0706144	0.1132	0.0864251	0.114632	0.139998	0.0771701	0.0721993	0.068361	0.0849577
HLX	0.00123828	0	0.00396926	0.00108942	0.00296932	0	0	0.00120866	0.000880534	0.00196633	0	0	0	0	0.00910625	0.00662986	0	0	0	0	0.00178113	0.00165185	0	0.000847779	0	0	0	0.0036746	0	0	0	0	0.00253642	0	0.00128737	0.00118839	0.00100083	0.00122629	0	0.0027697	0	0	0.00328516	0	0.00808593	0.012066	0	0.00551953
DUSP10	0.182505	0.222431	0.212087	0.264962	0.256535	0.203691	0.170144	0.200474	0.215897	0.212438	0.229978	0.175247	0.226041	0.202195	0.238283	0.213932	0	0.210494	0.204568	0.252469	0.262481	0.162414	0.395551	0.189054	0.205823	0.192185	0	0.159229	0.180068	0.210619	0.0998201	0.181337	0.178077	0.151174	0.128469	0.243855	0.131354	0.163797	0	0.189743	0.224825	0.132899	0.150519	0.260364	0.222319	0.166711	0.167166	0.1318
HHIPL2	0.000575517	0.00494424	0.000166674	0.00731854	0.00170088	0.0151841	0.00414857	0	0.00239392	0.00141481	0.000542484	0	0	0.00182933	0.00211418	0.00315536	0	0.0110777	0.00428096	0.00512935	0	0.000996858	0	0.00197366	0.0145013	0.000818568	0	0.00609139	0.00532941	0	0	0.000542765	0.00213571	0.00154479	0.002658	0.00144849	0.00235446	0.0025263	0	0.00261474	0.0011108	0	0.00622408	0	0.00152531	0.00180374	0.00380416	0.0103788
TAF1A	0.0523297	0.0415019	0.0429074	0.0721537	0.0523009	0.0943626	0.060055	0.0637715	0.0404673	0.0199421	0.0555663	0.0390316	0.0430899	0.0579039	0.0509922	0.0539138	0	0.0534099	0.0429913	0.0222263	0.0551855	0.0280651	0	0.0260782	0.0387451	0.0348457	0	0.0649244	0.0609558	0.0611927	0.0494012	0.0318328	0.0313679	0.0545463	0.0362001	0.0315066	0.0485864	0.0531129	0	0.0467107	0.0582416	0.0257229	0.072565	0.0817213	0.0449643	0.0218746	0.0246033	0.0384832
MIA3	0.358528	0.24425	0.23812	0.326103	0.262459	0.275515	0.324629	0.235131	0.209521	0.194239	0.276931	0.201921	0.301061	0.241477	0.266505	0.273632	0	0.25572	0.268404	0.254386	0.226288	0.148419	0.48649	0.154712	0.227474	0.270576	0	0.270685	0.347266	0.257053	0.351463	0.244188	0.218645	0.203426	0.313828	0.237443	0.220745	0.25896	0	0.281541	0.259973	0.330009	0.277644	0.514043	0.317939	0.187081	0.18251	0.212161
AIDA	0.0949526	0.0680611	0.0764088	0.10726	0.077972	0.103988	0.0852691	0.0813936	0.0514025	0.0495456	0.0572473	0.0637238	0.0839919	0.0700921	0.0521073	0.0581194	0	0.0479167	0.0585401	0.0565561	0.0792288	0.0581904	0.258061	0.0464757	0.0610387	0.0522508	0	0.116998	0.137549	0.0878381	0.06481	0.0828609	0.0552875	0.0664048	0.0908628	0.0713229	0.0689076	0.0503394	0	0.0966564	0.0450283	0.0856967	0.0641352	0.126835	0.071307	0.0395446	0.0377702	0.0806368
BROX	0.10507	0.0959886	0.114006	0.179328	0.151541	0.114111	0.142179	0.136137	0.104629	0.074735	0.0824812	0.0766056	0.0811032	0.126647	0.0732604	0.139336	0	0.126939	0.162405	0.104075	0.138117	0.0754421	0.0114139	0.0704167	0.0911391	0.0865466	0	0.14593	0.153777	0.111269	0.119203	0.148828	0.0685151	0.075547	0.071662	0.068212	0.0993313	0.0668766	0	0.104389	0.110652	0.103981	0.13843	0.137996	0.113841	0.0556541	0.050533	0.128782
FAM177B	0.00391121	0.0119973	0.00507578	0.0134501	0.00569827	0.011006	0.0222487	0.0120134	0.00896211	0.00521557	0.00323427	0.00753293	0.0064731	0.00609651	0.0116165	0.0028181	0	0.00677777	0.0105174	0.00613484	0.00591976	0.00934549	0	0.00140814	0.0158349	0.0112517	0	0.0195223	0.0117449	0.00440152	0.00965575	0.00489294	0.0112501	0.00284638	0.00420001	0.000868522	0.00408477	0.00424854	0	0.00562066	0.00761519	0.00588568	0.00417953	0.00801637	0.0111648	0.00128718	0.00168581	0.0105698
DISP1	0.00553373	0.00551779	0.00727963	0.0114092	0.0161399	0.0139859	0.0127642	0.013238	0.00439485	0.00408593	0.00864928	0.00263649	0.00444676	0.0066472	0.00733388	0.00375484	0	0.00537418	0.00537492	0.0107758	0.0147299	0.00387294	0.0440599	0.0065171	0.0114169	0.00294709	0	0.00692106	0.0126117	0.0139608	0.0029058	0.00443293	0.00993211	0.00672837	0.00947684	0.00738053	0.00238341	0.00217282	0	0.0114291	0.00646288	0.00135128	0.00439847	0	0.005741	0.00405898	0.00236559	0.0159161
TLR5	0.00551366	0.005147	0.00174454	0.00577166	0.000306244	0.00120337	0.000240892	0.0021245	0.000457467	0	0	0.000333806	0.00834195	0.00233422	0.00114141	0	0	0.000855987	0.0015474	0.00291251	0.00319033	0.000175442	0	0.00156947	0	0.00413864	0	0	0.00579024	0.0132482	0.00355066	0.00305118	0.00329581	0.00440249	0	0.000889602	0.000599976	0.00248437	0	0.00205608	0	0.00694476	0.00208025	0	0.00121017	0	0	0.0062178
SUSD4	0.484721	0.403531	0.289986	0.435662	0.359636	0.313648	0.326177	0.349	0.255398	0.244904	0.369375	0.278225	0.419576	0.312164	0.321211	0.363565	0	0.3761	0.28346	0.323075	0.280805	0.195886	0.37549	0.199254	0.212913	0.330353	0.263988	0.430041	0.3767	0.423674	0.549274	0.344524	0.306674	0.245279	0.329659	0.259868	0.234502	0.298662	0	0.291024	0.353165	0.410574	0.387632	0.465143	0.338211	0.461896	0.237399	0.232419
CAPN8	0.00620016	0.00110914	0.00574464	0.00650731	0.00273017	0.00355337	0.00328128	0.00492944	0.00184691	0.00333099	0	0	0.00286522	0	0.000458705	0.0021579	0	0.00215679	0	0.00171208	0.00246247	0.00179157	0	0.00202027	0	0.00102663	0	0.00241214	0.0012459	0.00112781	0	0	0.000667667	0.000298748	0.00624584	0.00117905	0.010014	0.00058425	0	0	0	0.000773547	0	0	0	0	0.00173097	0.00598983
CAPN2	0.181802	0.180372	0.135014	0.181804	0.143693	0.144555	0.153097	0.164493	0.158748	0.106775	0.121252	0.127503	0.177518	0.202869	0.163991	0.208139	0	0.20304	0.155557	0.154845	0.164459	0.10848	0.155061	0.147906	0.10184	0.148066	0.553184	0.240845	0.181359	0.176453	0.21231	0.200311	0.182934	0.134774	0.142124	0.140443	0.142539	0.164656	0	0.150855	0.14486	0.189845	0.225895	0.152685	0.146169	0.136981	0.131805	0.114512
TP53BP2	0.0475388	0.0609008	0.0568275	0.0963341	0.0654484	0.067295	0.0620645	0.0607292	0.0620441	0.0568404	0.0670756	0.051272	0.0609784	0.0553976	0.0541835	0.0545384	0	0.0707531	0.0864355	0.0697146	0.0731431	0.0471801	0.120651	0.0586403	0.0585969	0.0660002	0	0.127839	0.0846525	0.0777141	0.0615215	0.0754989	0.0508527	0.0442994	0.0504133	0.0530592	0.0313917	0.0406498	0	0.0900831	0.0713638	0.0571453	0.0613054	0.0281077	0.056804	0.0508293	0.036045	0.0498234
FBXO28	0.303862	0.300625	0.242768	0.35934	0.279506	0.232987	0.273264	0.253498	0.207156	0.194404	0.2809	0.199112	0.317493	0.247696	0.272088	0.293179	0	0.242759	0.237934	0.238892	0.224978	0.162642	0.442585	0.152647	0.199502	0.214662	0.37112	0.294526	0.237403	0.329546	0.381141	0.234388	0.224502	0.191977	0.208706	0.207246	0.206787	0.228856	0	0.257145	0.25926	0.307701	0.313802	0.367832	0.26271	0.143517	0.165345	0.236667
DEGS1	0.0582495	0.0720855	0.0968079	0.158254	0.105518	0.0687616	0.137058	0.106451	0.147943	0.0389779	0.0727645	0.0443638	0.099356	0.159178	0.069996	0.124104	0	0.0931199	0.153883	0.0783867	0.109701	0.0876063	0.0583046	0.0976664	0.0697108	0.0695715	0.145524	0.0861684	0.118985	0.080964	0.0913882	0.156158	0.0811849	0.0678438	0.0304838	0.0579449	0.0942468	0.115908	0	0.121684	0.092429	0.0618534	0.157423	0.0585953	0.0637946	0.0696396	0.0620134	0.113854
NVL	0.283789	0.261013	0.206639	0.276155	0.226728	0.16785	0.159427	0.210867	0.155678	0.147733	0.202783	0.156531	0.228255	0.258451	0.239476	0.266189	0	0.232006	0.18944	0.218768	0.188839	0.127238	0.149816	0.163127	0.158661	0.19435	0.138841	0.234363	0.244094	0.253387	0.297346	0.197059	0.224027	0.18325	0.171396	0.159438	0.159147	0.168349	0	0.223627	0.206982	0.29509	0.289014	0.167308	0.188286	0.116161	0.140727	0.182889
CNIH4	0.0905142	0.0728187	0.0845674	0.144786	0.122277	0.102953	0.11603	0.101402	0.088208	0.0489111	0.0809279	0.0696229	0.0937273	0.132904	0.074767	0.0970284	0	0.0632889	0.135344	0.0878269	0.0819697	0.0652247	0.10134	0.0570978	0.0804597	0.100029	0	0.100742	0.152424	0.117713	0.107311	0.109567	0.0743114	0.0827608	0.0478898	0.0704317	0.0716519	0.0601475	0	0.0888338	0.0764117	0.0593546	0.0868312	0.0591299	0.092919	0.0547284	0.0525942	0.0721897
WDR26	0.284136	0.252946	0.216898	0.396626	0.323731	0.315213	0.27123	0.247884	0.193858	0.194468	0.277245	0.188823	0.233664	0.203458	0.200343	0.259578	0	0.22599	0.246416	0.229123	0.262957	0.146286	0.292783	0.172822	0.230983	0.216478	0.131819	0.312361	0.385669	0.332467	0.313241	0.213961	0.199586	0.209615	0.188171	0.175308	0.214833	0.233146	0	0.228606	0.226554	0.278195	0.339929	0.396084	0.268621	0.158811	0.149899	0.204896
CNIH3	0.266786	0.287126	0.238322	0.294862	0.248112	0.224187	0.154242	0.255377	0.197054	0.21005	0.259821	0.20168	0.297546	0.249841	0.306338	0.280727	0	0.336805	0.221713	0.238921	0.23768	0.22492	0.197147	0.173839	0.187994	0.224426	0.145524	0.261887	0.290418	0.314883	0.264483	0.266784	0.240893	0.185715	0.302082	0.212968	0.189836	0.199234	0	0.235501	0.221117	0.311869	0.320398	0.281631	0.1682	0.15267	0.21396	0.249239
DNAH14	0.0764659	0.0729647	0.0539393	0.087278	0.0727018	0.0706827	0.0426378	0.0744818	0.040489	0.0503568	0.0584988	0.0354949	0.058474	0.0564776	0.0556529	0.0548387	0	0.0863566	0.0551085	0.0350143	0.0387749	0.0602451	0.0240579	0.0495263	0.0386346	0.0317651	0	0.0859304	0.0776906	0.0662929	0.0746588	0.06258	0.0499726	0.0283923	0.0322824	0.0380243	0.0335037	0.0451899	0	0.0489252	0.0614303	0.0370363	0.0929497	0.0465933	0.0456889	0.062723	0.0471393	0.0245824
LBR	0.0969474	0.100269	0.0703136	0.0884541	0.0864862	0.0655852	0.0830758	0.089441	0.0783684	0.0503109	0.0547455	0.0437452	0.0655542	0.0727639	0.0771253	0.0942004	0	0.0949663	0.0817484	0.052739	0.0625623	0.0737703	0.0719525	0.0554355	0.0687395	0.0795152	0	0.130643	0.104088	0.119145	0.109238	0.103331	0.0793389	0.0583937	0.0639165	0.0465353	0.0914499	0.0734617	0	0.0923119	0.0711732	0.0723375	0.116963	0.122402	0.087859	0.0742976	0.0506149	0.0805015
ENAH	0.462894	0.400114	0.332199	0.538479	0.440262	0.39374	0.341904	0.369267	0.268451	0.266515	0.391556	0.27287	0.380176	0.344707	0.328106	0.380768	0	0.405185	0.35894	0.375471	0.358207	0.221932	0.450866	0.206792	0.324743	0.414468	0.596101	0.480922	0.49909	0.506482	0.485724	0.317379	0.324781	0.238159	0.353253	0.274616	0.298141	0.335602	0	0.374056	0.380452	0.445855	0.451473	0.600697	0.403639	0.29849	0.22291	0.276838
SRP9	0.137157	0.12777	0.116651	0.20311	0.150468	0.189358	0.274578	0.174178	0.137374	0.0574271	0.139874	0.0951976	0.160469	0.119856	0.0951151	0.166906	0	0.133299	0.246254	0.103818	0.11076	0.10994	0.0501408	0.0947072	0.194279	0.142214	0	0.197225	0.20782	0.153421	0.187748	0.169385	0.128154	0.081668	0.061824	0.0772489	0.148054	0.127001	0	0.139726	0.0970546	0.0878542	0.162629	0.144337	0.20265	0.0874766	0.0687268	0.10749
EPHX1	0.0333097	0.0368767	0.0253465	0.0301217	0.026266	0.0204625	0.0491373	0.0552925	0.0401014	0.0235058	0.0311657	0.0159888	0.0162055	0.0614037	0.0301065	0.0269124	0	0.0502057	0.0374935	0.0297856	0.0293344	0.0304617	0.060399	0.0216058	0.018041	0.0150215	0.145524	0.0205966	0.058921	0.0478732	0.0405257	0.0497295	0.0254136	0.015701	0.0113348	0.0292596	0.032122	0.021028	0	0.0303551	0.0294891	0.0454079	0.0411385	0.0141046	0.0313655	0.0524767	0.0205679	0.0353413
TMEM63A	0.0135895	0.014293	0.00992536	0.0148742	0.0214316	0.0101963	0.020158	0.0132026	0.00880473	0.00736404	0.0032849	0.0051356	0.00746343	0.014751	0.0146738	0.00911695	0	0.0217115	0.00992008	0.0168363	0.0128971	0.0136634	0	0.00823045	0.0106097	0.00635555	0	0.0178478	0.00708754	0.0204462	0.0166385	0.013369	0.0123989	0.00653681	0.00271919	0.00897074	0.0145913	0.00933788	0	0.0100654	0.0219267	0.00740235	0.0137548	0.0220831	0.00451623	0.00826793	0.00693717	0.0235073
LEFTY1	0.00913277	0.012401	0.00435565	0.000918726	0.021304	0.00780325	0.0370751	0.0156911	0.0129588	0.0035945	0.00393094	0.00411401	0.0181382	0.0180285	0.00842831	0.00489041	0	0.00867925	0.0132894	0.013202	0.0029564	0.0141322	0	0.00430014	0.00826486	0.000942912	0	0.0170302	0.0107057	0.00921114	0.0198278	0.0148448	0.0131723	0.0187509	0.00173571	0.0116511	0.0054104	0.0169255	0	0.00948585	0.00568969	0.0165363	0.00714248	0.0258372	0.00572894	0.00242838	0.0138347	0.0115124
AL117348.2	0.0412058	0.0458121	0.0549615	0.051938	0.0758753	0.0323739	0.0502519	0.0584808	0.0529916	0.0506398	0.0701729	0.0635392	0.057249	0.0789826	0.0904495	0.0885251	0	0.0609886	0.0533794	0.0516031	0.0796488	0.0510484	0.0255335	0.0444505	0.049066	0.0528016	0	0.0294467	0.0422418	0.0868864	0.0780868	0.0692763	0.0620767	0.0389565	0.0374719	0.0728683	0.0407239	0.0332582	0	0.0601071	0.0573508	0.0739904	0.0612481	0.0632883	0.0670166	0.06242	0.055704	0.0699909
LEFTY2	0	0	0	0.0010711	0.000562204	0	0	0	0.000871414	0	0	0	0	0	0	0	0	0	0.000606971	0	0	0	0	0	0	0	0	0	0.00115178	0.00155153	0	0.00122997	0.000242891	0	0	0.00110362	0.00108983	0	0	0	0	0	0	0	0	0	0	0
SDE2	0.025105	0.0366769	0.0261316	0.0333948	0.0338985	0.0483032	0.0353335	0.0351114	0.0271276	0.0133592	0.0437849	0.0243052	0.0262482	0.0195877	0.0159783	0.0270891	0	0.026789	0.0425443	0.026303	0.0216989	0.0313724	0.0127101	0.0296676	0.0507076	0.0349431	0	0.0508792	0.0662072	0.043999	0.03471	0.0383444	0.0218688	0.024188	0.0211042	0.0154948	0.0244225	0.0346195	0	0.02825	0.0372352	0.022677	0.053461	0.0333022	0.0204157	0.0204114	0.00582466	0.0423805
H3F3A	0.0424721	0.0171789	0.0291306	0.032918	0.0242746	0.0417234	0.0576889	0.0302666	0.0336262	0.0206724	0.0454983	0.0185095	0.0127952	0.0533212	0.0316153	0.0419655	0	0.0402966	0.0373394	0.0413435	0.0315424	0.030112	0.0223702	0.0316619	0.0261314	0.0176689	0	0.0270147	0.0402805	0.0388744	0.0223241	0.0507805	0.0302895	0.0197615	0.0205353	0.019598	0.0446763	0.0244543	0	0.0291204	0.0329138	0.0281755	0.0469633	0.0177603	0.0556715	0.00932824	0.0267743	0.0287647
ACBD3	0.241227	0.195524	0.168548	0.278651	0.240927	0.185747	0.215259	0.19466	0.177072	0.167591	0.209011	0.158418	0.223251	0.210461	0.162449	0.263035	0	0.249084	0.204334	0.197636	0.225186	0.123966	0.21602	0.148261	0.152036	0.187773	0	0.19227	0.257278	0.248908	0.238253	0.214543	0.173083	0.144429	0.138902	0.136941	0.167079	0.169273	0	0.207006	0.22628	0.212305	0.250317	0.249613	0.183874	0.0944798	0.16218	0.179562
MIXL1	0.000754778	0	9.83206e-05	0	0.00174594	0	0	0.000746828	0.000337941	0	0	0	0	0	0	0	0	0	0	0	0	0.00101078	0	0.00144588	0	0	0	0	0	0	0	0.0016157	0	0	0	0	0	0	0	0	0	0	0	0.00506867	0	0.000788018	0	0
LIN9	0.0644431	0.0702464	0.0863203	0.0919822	0.102266	0.101598	0.119306	0.0840507	0.0790057	0.0496704	0.111957	0.0373103	0.0513345	0.0785639	0.0836825	0.0929356	0	0.0846308	0.0722433	0.0623601	0.0700834	0.0705027	0.0757199	0.0661294	0.0636384	0.0708806	0	0.084848	0.121386	0.113276	0.081631	0.0741313	0.0896251	0.0693408	0.041631	0.071573	0.0989054	0.0797357	0	0.052017	0.0851273	0.0832253	0.0833407	0.110046	0.130913	0.0370411	0.0655955	0.116596
PARP1	0.103971	0.124792	0.113813	0.169417	0.120011	0.123627	0.18473	0.161284	0.136444	0.0831677	0.127723	0.0935784	0.194574	0.138081	0.14447	0.172306	0	0.175688	0.171372	0.12016	0.108547	0.102989	0.257266	0.107935	0.10458	0.0868511	0.263988	0.154682	0.219303	0.135892	0.20151	0.152805	0.151234	0.0989176	0.11462	0.111748	0.115386	0.130166	0	0.131305	0.135637	0.134284	0.180133	0.0737638	0.153879	0.111156	0.129714	0.13618
STUM	0.0177953	0.0103414	0.0189579	0.0189923	0.0400634	0.0212942	0.0293953	0.0204044	0.0427055	0.00342297	0.00666801	0.0158742	0.0213215	0.0322906	0.00767711	0.0286222	0	0.0269791	0.0231495	0.0343353	0.0219214	0.00821483	0.0267643	0.0168425	0.00813225	0.019755	0.978837	0.00436413	0.0286685	0.00553974	0.0466753	0.0321648	0.0213408	0.0120472	0.00510982	0.014888	0.0116262	0.00890353	0	0.0154341	0.027036	0.0283577	0.010539	0.00873051	0.0146865	0.00955595	0.0495645	0.0187506
ITPKB	0.0393132	0.020455	0.04108	0.0514782	0.0449485	0.0187345	0.0267226	0.0559387	0.0507379	0.0226379	0.0336531	0.0375125	0.0324242	0.0227157	0.0360571	0.033986	0	0.0494585	0.0444125	0.0418752	0.0260291	0.0168279	0.0701641	0.0258914	0.0224384	0.0271329	0	0.0308345	0.0371845	0.0225824	0.0589219	0.0217307	0.0388297	0.032233	0.0303843	0.0216783	0.0603813	0.032988	0	0.0205827	0.0236414	0.023909	0.0367247	0.00618422	0.0362135	0.00255435	0.0588376	0.0332547
PSEN2	0.0490698	0.043196	0.0389984	0.0467612	0.028534	0.0396336	0.0265705	0.0563721	0.0510124	0.0146914	0.048867	0.0251101	0.0229353	0.0813456	0.0307932	0.0527736	0	0.0505	0.071879	0.0463164	0.0354812	0.0318279	0.0506755	0.0417424	0.0255653	0.0293067	0	0.0366501	0.0516861	0.0318668	0.0545318	0.0527179	0.0333844	0.0290323	0.0223059	0.0315112	0.0165393	0.0341203	0	0.0261716	0.0280298	0.0395102	0.0285209	0.0133965	0.0381453	0.039019	0.0280115	0.016715
COQ8A	0.170091	0.181837	0.166002	0.265022	0.198564	0.168579	0.235695	0.199281	0.18713	0.130829	0.188966	0.165024	0.239314	0.238375	0.216361	0.209915	0	0.223302	0.199822	0.24245	0.178928	0.137072	0.231899	0.18221	0.192329	0.161361	0.356541	0.174999	0.191429	0.266682	0.27398	0.204488	0.201975	0.12584	0.149841	0.150358	0.188282	0.205813	0	0.189206	0.214029	0.220808	0.21481	0.231038	0.201551	0.13106	0.197455	0.165534
CDC42BPA	0.387673	0.256357	0.224464	0.417752	0.321563	0.223176	0.233037	0.224589	0.163927	0.185491	0.245138	0.218172	0.365493	0.214442	0.254241	0.265361	0	0.236149	0.252824	0.281819	0.195831	0.114107	0.379084	0.101693	0.183805	0.406267	0.218173	0.405275	0.400659	0.445422	0.571906	0.179795	0.22212	0.1513	0.202798	0.206461	0.18707	0.253459	0	0.348028	0.271719	0.516772	0.3518	0.697021	0.335267	0.140993	0.185743	0.179451
ZNF678	0.112579	0.116695	0.106933	0.138521	0.109438	0.0936885	0.0613517	0.120023	0.0920422	0.100856	0.112926	0.0993207	0.0824463	0.0877372	0.0956065	0.141537	0	0.117226	0.101459	0.110854	0.10194	0.082839	0.0524005	0.101019	0.118549	0.0809844	0	0.11246	0.140394	0.157695	0.0634665	0.0995266	0.097611	0.0780603	0.0861359	0.096591	0.0946419	0.0635819	0	0.119772	0.098183	0.104486	0.0931058	0.105379	0.0770291	0.0963597	0.0815692	0.0886783
SNAP47	0.106832	0.114441	0.0862175	0.143066	0.0963068	0.0800524	0.113421	0.113171	0.108739	0.065177	0.0834357	0.0594138	0.0990018	0.130227	0.0987907	0.123709	0	0.125345	0.137755	0.0983208	0.106571	0.065514	0.0182889	0.10026	0.0842555	0.0633178	0	0.142009	0.132544	0.134071	0.121973	0.132887	0.0743937	0.0804863	0.075557	0.0734979	0.0995469	0.10631	0	0.084684	0.119535	0.0830123	0.168713	0.123843	0.10319	0.0716589	0.0830513	0.0863935
JMJD4	0.0189273	0.0253237	0.0200886	0.0379006	0.0333412	0.0229607	0.0138402	0.0302734	0.0410575	0.0138311	0.0138197	0.00806554	0.0280869	0.0569997	0.0442457	0.0400716	0	0.0342218	0.0339267	0.0521054	0.0431265	0.0190522	0.0169801	0.025629	0.0199155	0.00996073	0	0.0143155	0.0348771	0.0215791	0.0203509	0.0380368	0.0276999	0.0173453	0.0304561	0.0237232	0.0144308	0.0152619	0	0.020133	0.0524425	0.0186174	0.0309201	0.0524509	0.0308705	0.0121213	0.0269227	0.0403759
PRSS38	0	0.00241963	0.0025366	0.00350149	0.00220586	0.000940182	0.00167615	0.00317606	0.00374378	0.0101218	0	0.000160417	0.00148266	0.0054461	0.000716294	0.0060277	0	0.0022652	0.00360445	0.00105982	0.0021949	0.00114127	0	0.00542368	0.000280603	0.00187383	0	0.00381862	0.00549369	0.000978109	0.000838211	0.00179203	0.000500453	0.00699991	0.0052475	0.000565243	0.00379243	0	0	0.00312419	0.00364459	0.00225269	0.00280779	0	0.00549186	0.00383324	0.00248753	0.0115318
WNT9A	0	0	0.00147095	0.000750375	0.000408964	0.00193665	0.00154877	0.00158616	0.00215757	0.00509463	0.000462259	0	0.00724733	0	0	0.00157527	0	0	0.00073142	0	0	0.000332567	0	0.000463811	0	0	0	0.0013164	0.00381315	0.00127415	0.00430048	0.00141227	0	0	0	0	0	0.000838671	0	0	0.0026674	0	0	0	0.000824924	0	0.000726896	0
WNT3A	0	0.00174072	0.00146082	0.00608792	0.00618396	0.00397786	0.00149572	0.000183364	0.000859191	0	0	0.00142682	0	0.00806419	0.00292457	0.00473965	0	0	0.00155816	0.00284709	0.00121248	0.00202558	0	0.0131235	0.00315665	0	0	0.00252958	0.0105711	0.000532454	0.000805432	0.00435635	0	0	0	0	0.000358915	0.000623318	0	0	0.00207612	0	0.000805672	0	0.00263347	0	0.00329747	0
ARF1	0.278223	0.2474	0.217039	0.310413	0.226559	0.240237	0.339367	0.282952	0.211087	0.134204	0.23054	0.162705	0.31439	0.21947	0.210778	0.265388	0	0.201664	0.309399	0.211927	0.229299	0.165826	0.189403	0.146664	0.248021	0.258412	0.281759	0.267396	0.342346	0.260642	0.298614	0.266298	0.228984	0.154329	0.149914	0.167712	0.220144	0.234653	0	0.240634	0.189758	0.254406	0.32295	0.282213	0.28479	0.174897	0.127513	0.157296
C1orf35	0.104166	0.0885044	0.0764619	0.153546	0.0900096	0.0684479	0.159575	0.0959987	0.0954474	0.0380908	0.0505776	0.0301235	0.107361	0.11446	0.0857884	0.113369	0	0.106134	0.0969	0.0700641	0.0913661	0.0767849	0.018186	0.100141	0.0694064	0.0503887	0	0.0904539	0.115621	0.0912211	0.107628	0.096402	0.0762151	0.055357	0.0519575	0.0386139	0.0748499	0.0897755	0	0.0679273	0.0703578	0.0548535	0.0971592	0.0865172	0.0955776	0.0780753	0.0909295	0.0854746
MRPL55	0.096933	0.0738013	0.0701896	0.110317	0.0998348	0.0664883	0.0689493	0.0788114	0.0744699	0.0406963	0.0384438	0.0349492	0.0846246	0.0986117	0.0726037	0.0866171	0	0.0944896	0.102032	0.0810779	0.0733119	0.0390592	0.0660025	0.0421605	0.060065	0.0847096	0	0.083581	0.122674	0.0964513	0.0968157	0.091706	0.0646964	0.0372995	0.0519413	0.044063	0.0338437	0.0289127	0	0.0646334	0.06709	0.0633982	0.103429	0.0943493	0.0667143	0.033785	0.0380898	0.0243241
GUK1	0.180757	0.121954	0.132597	0.385474	0.228956	0.176246	0.294448	0.208827	0.205478	0.0866014	0.0980072	0.0844261	0.169586	0.214129	0.155371	0.289245	0	0.21276	0.278247	0.159861	0.18303	0.111762	0.0935789	0.146228	0.186089	0.207497	0.138841	0.184056	0.298731	0.218782	0.358935	0.230884	0.158923	0.109506	0.0774848	0.0979986	0.160736	0.164876	0	0.195439	0.206342	0.122396	0.291518	0.315917	0.197693	0.131316	0.0977079	0.121149
GJC2	0.00904973	0.00817434	0.00714608	0.00669587	0.011502	0.00419269	0.0328983	0.00832715	0.00809536	0.00340088	0.00576536	0.00398596	0.0119524	0.00237646	0.00983648	0.0106155	0	0.00826516	0.00603451	0.00676702	0.0125557	0.00320086	0.00822445	0.00551953	0.0054212	0.00259163	0	0.0209372	0.00597626	0.0157998	0.0184956	0.0113461	0.0187436	0.00779381	0.00392389	0.00645138	0.0163135	0.0150412	0	0.00917663	0.00839482	0.000492035	0.0126835	0.0199398	0.0056696	0.0251721	0.00977176	0.0189848
IBA57	0.0359693	0.0173107	0.0174535	0.0245549	0.0231488	0.0143114	0.0158091	0.0289929	0.031825	0.0117832	0.0344183	0.0249442	0.0286431	0.027993	0.0476616	0.0365975	0	0.0268097	0.0121692	0.0146889	0.0335785	0.0213116	0.135766	0.0344684	0.0170442	0.0118547	0	0.0187076	0.0103545	0.0215867	0.0275845	0.0254125	0.0293567	0.0132896	0.0277932	0.0288678	0.0240244	0.0198392	0	0.0173152	0.0304169	0.0321881	0.0116586	0.0539383	0.0553406	0.0187109	0.0410386	0.0471366
OBSCN	0.0296103	0.0100755	0.00783349	0.0385044	0.0338452	0.00970597	0.0154529	0.0194388	0.0198499	0.0067507	0.016243	0.0110584	0.0227886	0.0259567	0.0249298	0.0226039	0	0.0194186	0.0250681	0.0154484	0.0157465	0.0102363	0.0309051	0.0163134	0.0114865	0.00877243	0	0.00308619	0.0175632	0.0181702	0.0282512	0.0214861	0.015396	0.0173066	0.0110726	0.0056605	0.0117165	0.00752408	0	0.0107598	0.0219383	0.0110157	0.027998	0.0126401	0.0165611	0.0167855	0.0221283	0.0315329
TRIM11	0.0353924	0.0453826	0.0302031	0.0293708	0.0243845	0.015737	0.0358475	0.043026	0.0419491	0.0146835	0.0255253	0.0192569	0.020977	0.0499049	0.0303385	0.0431565	0	0.0327242	0.0360305	0.0350188	0.0213918	0.0332118	0.0787573	0.0272289	0.0182456	0.0481571	0	0.00502196	0.0442436	0.037253	0.0477825	0.0467282	0.0372039	0.0294931	0.0523521	0.0365551	0.0204075	0.021775	0	0.0382184	0.0328973	0.0219318	0.0374916	0.0226884	0.0346721	0.0374029	0.0340906	0.0308104
TRIM17	0.00198231	0.000919975	0.00653843	0.0291526	0.00944128	0.00707329	0.0072406	0.00778013	0.0116408	0.00459261	0.00177488	0.0051001	0	0.00347007	0.0022046	0.00702489	0	0.00639791	0.00485734	0.00418568	0.00729815	0.00150382	0.0196159	0.0076704	0.00398551	0.010486	0	0.00629283	0.0135596	0.00336833	0.012403	0.021419	0.00626058	0.0144677	0.00423071	0.0062162	0.00476584	0.00110938	0	0.00272609	0.00611547	0.00572256	0.0164154	0.00256455	0.00568217	0.00409277	0.0111699	0.00311106
HIST3H2A	0.00448444	0.00873055	0.0193282	0.0992395	0.0326387	0.0215052	0.105957	0.0398898	0.043654	0.0124743	0.00789416	0.00174242	0.0244855	0.0335871	0.0107974	0.0397409	0	0.0104515	0.0785825	0.013741	0.0200301	0.0172869	0.042195	0.0341909	0.0204333	0.0129725	0	0.0423648	0.0648341	0.0209173	0.0420841	0.0495042	0.0209916	0.0400765	0.0166505	0.011024	0.0424251	0.0389061	0	0.029687	0.006023	0.0140271	0.0326604	0.0141005	0.030831	0.0089871	0.00557827	0.0284523
HIST3H2BB	0.0016908	0.000901333	0.00150326	0.00498768	0.00449102	0.00267532	0.00915546	0.00506185	0.00462599	0.00117039	0.00691106	0.000759178	0.0021955	0.00810433	0.00160033	0.0105613	0	0.00483126	0.0066419	0.000801885	0.000700777	0.00287763	0	0.0043146	0	0.000516502	0	0.00613086	0.0103309	0.00631524	0.0115814	0.0050618	0.00237587	0.00743562	0	0.000704279	0.00539223	0.00397546	0	0.00519033	0.00171395	0	0.0102286	0	0.00257551	0.000965342	0.00978952	0.00631497
RNF187	0.134476	0.0887289	0.10406	0.179003	0.13973	0.165574	0.312936	0.17064	0.150338	0.0368406	0.108516	0.0700819	0.15837	0.1481	0.102052	0.143412	0	0.104575	0.277574	0.134753	0.142264	0.104232	0.153386	0.117491	0.162182	0.173042	0	0.126245	0.224004	0.101882	0.191922	0.149499	0.12001	0.064416	0.0604939	0.0800144	0.133598	0.0930271	0	0.149257	0.0872086	0.116522	0.121828	0.183667	0.220217	0.0676197	0.0335448	0.138146
RHOU	0.0251469	0.00670685	0.0130085	0.0161104	0.0165809	0.00778938	0.0184301	0.022586	0.00882473	0.0029224	0.0119992	0.00286271	0.0190503	0.00882327	0.0278618	0.00252366	0	0.00692793	0.0120705	0.00561504	0.00540321	0.00245055	0	0.004461	0.0154198	0.0213991	0	0.00895705	0.0080309	0.0166507	0.0306687	0.00309149	0.0117031	0.00220265	0.000817233	0.00965242	0.00392499	0.0094654	0	0.00407144	0.00676762	0	0.0246953	0.0422001	0.0244951	0.0132528	0.0150668	0.0220366
RAB4A	0.163967	0.132906	0.132351	0.209482	0.172582	0.166923	0.211761	0.178541	0.140161	0.0911603	0.144503	0.114005	0.174057	0.209221	0.153342	0.205979	0	0.159562	0.201783	0.142928	0.163053	0.120889	0.0976035	0.131554	0.14257	0.135764	0	0.2162	0.223853	0.201539	0.175106	0.214339	0.144633	0.146344	0.164806	0.132207	0.155855	0.162282	0	0.165065	0.146446	0.231444	0.274856	0.150195	0.193211	0.154359	0.122956	0.131843
CCSAP	0.26535	0.194784	0.173546	0.301892	0.22278	0.216361	0.279003	0.198395	0.171199	0.113262	0.235746	0.146057	0.202391	0.216516	0.148721	0.219318	0	0.209602	0.252556	0.180252	0.177125	0.145316	0.231641	0.16141	0.151949	0.143752	0	0.265381	0.30048	0.244488	0.263634	0.211671	0.172286	0.142009	0.129408	0.165143	0.169421	0.210369	0	0.160577	0.182054	0.197271	0.214083	0.232389	0.245849	0.169711	0.119672	0.175934
ACTA1	0.00461754	0.000820306	0.00275777	0.00224673	0.00377284	0.00448246	0.0074976	0.00540952	0.0042132	0.000970773	0.0010382	0.00625793	0.0115999	0.00584261	0.00468983	0.0161179	0	0.00616561	0.0105551	0.00511397	0.00172832	0.00478802	0	0.00169418	0.00560412	0.00664267	0	0.00118303	0.00464071	0.00360921	0.00977225	0.00955826	0.00252014	0.00226736	0	0.000982767	0.00702839	0.00255824	0	0.00782112	0.00284957	0.00760416	0.00131663	0.0133171	0.00293055	0.0193229	0.000701408	0.00394812
NUP133	0.29104	0.253587	0.203289	0.32287	0.27157	0.238316	0.193424	0.239885	0.181009	0.148339	0.200355	0.167786	0.2264	0.253201	0.230179	0.294521	0	0.272271	0.245738	0.222033	0.255356	0.141682	0.176685	0.188684	0.196018	0.214313	0	0.245183	0.32123	0.27673	0.248769	0.247929	0.18885	0.151767	0.204995	0.15271	0.175914	0.20058	0	0.220412	0.215168	0.248679	0.375725	0.16414	0.181104	0.116356	0.156358	0.186009
ABCB10	0.192909	0.162034	0.139115	0.225084	0.195283	0.168361	0.151552	0.181171	0.165805	0.126273	0.17029	0.148697	0.213625	0.219568	0.176907	0.227719	0	0.2163	0.198476	0.195319	0.181883	0.11704	0.232776	0.135852	0.124035	0.160775	0.145524	0.192162	0.200905	0.177094	0.210787	0.198971	0.164359	0.120912	0.145649	0.154866	0.143473	0.180195	0	0.156312	0.189669	0.201699	0.220227	0.168683	0.160235	0.138553	0.14413	0.131423
TAF5L	0.112412	0.117074	0.0980509	0.111539	0.0947045	0.116219	0.0776448	0.0912695	0.0768528	0.0853415	0.0905847	0.073207	0.0751406	0.0720219	0.0947051	0.0756955	0	0.0803928	0.0906029	0.103949	0.0936434	0.0566726	0.0229795	0.080033	0.0628577	0.0515036	0	0.0726721	0.0817433	0.123229	0.0835608	0.0836554	0.0685739	0.0638348	0.0483285	0.0913042	0.0707602	0.0844468	0	0.0558122	0.0952084	0.08231	0.091504	0.127473	0.0619035	0.0387341	0.070285	0.0704804
URB2	0.027134	0.020295	0.0419349	0.0656155	0.0379325	0.0282423	0.0461398	0.0412292	0.0592602	0.0346153	0.0459887	0.0374168	0.0532274	0.0624233	0.0449926	0.0625384	0	0.0388487	0.0550784	0.0384166	0.0446974	0.0285863	0.0263876	0.0425536	0.0218774	0.0436903	0	0.0253573	0.0390219	0.0421703	0.0362849	0.04113	0.0409937	0.0319455	0.040703	0.0428297	0.0314336	0.0424194	0	0.0533786	0.0528118	0.0230755	0.0423167	0.0291805	0.0272573	0.0315564	0.0585558	0.0484507
GALNT2	0.358867	0.332944	0.276501	0.426597	0.406555	0.315285	0.285938	0.330719	0.287567	0.23206	0.332074	0.260916	0.355187	0.306337	0.329878	0.399529	0	0.362141	0.295757	0.331155	0.313636	0.210149	0.337543	0.199695	0.232339	0.291903	1.41856	0.376178	0.44081	0.434994	0.482026	0.31299	0.313906	0.246196	0.280033	0.28337	0.257493	0.258352	0	0.336505	0.362711	0.430554	0.401796	0.32162	0.321837	0.333168	0.240473	0.337056
PGBD5	0.384003	0.359008	0.284387	0.475506	0.382792	0.318532	0.315355	0.360906	0.268477	0.286596	0.329579	0.285094	0.424038	0.330108	0.35464	0.424367	0	0.358709	0.332405	0.333714	0.284256	0.176448	0.400356	0.195238	0.252874	0.325868	0.37112	0.416014	0.432967	0.419444	0.522682	0.350288	0.307731	0.252735	0.328202	0.309549	0.272531	0.300505	0	0.321575	0.324032	0.425529	0.388024	0.463427	0.371348	0.210408	0.259515	0.280884
COG2	0.104124	0.154467	0.120711	0.210567	0.195088	0.156642	0.158638	0.132995	0.126468	0.123357	0.155394	0.0940725	0.157886	0.143015	0.138216	0.187612	0	0.142181	0.156865	0.151372	0.147737	0.0959697	0.096808	0.0979458	0.125073	0.152649	0.131819	0.175182	0.178665	0.174913	0.178203	0.158679	0.139633	0.10136	0.100762	0.118816	0.130309	0.124415	0	0.123512	0.135263	0.128023	0.126051	0.206652	0.175885	0.0796864	0.112142	0.114604
AGT	0.00425191	0.00537769	0.00650192	0.00857635	0.00936855	0.00394762	0.0144225	0.0150393	0.0150572	0.00665467	0	0.00604986	0	0.00423402	0.00804254	0.00147717	0	0.00462514	0.00555753	0.00649173	0.00807992	0.00084097	0	0.00805215	0.0115762	0.000556885	0	0.00996099	0.00727401	0.0115034	0.042391	0.0113951	0.0128848	0.000695781	0.0111471	0.00196851	0.00433905	0.00110938	0	0.00584993	0.0127636	0.0177163	0.00234306	0.0546149	0.00325553	0.00680242	0.0158947	0.00334185
CAPN9	0.00130394	0.00318379	0.00118315	0.0039352	0.00389922	0.001611	0.00140594	0.00190234	0.00157309	0.000231077	0	0.000541965	0	0.00594496	0	0	0	0.00904034	0.000366361	0.00214722	0.00389998	0.00236913	0	0.0060356	0	0.00166785	0	0.000477423	0.00268744	0.00238488	0	0.00260366	0.00140359	0.00238198	0.000709657	0.00480343	0.00108968	0.000772227	0	0.000527281	0.000487803	0.00184734	0.00143713	0	0.00113527	0	0	0
C1orf198	0.0617905	0.0418388	0.0482233	0.0613387	0.0655586	0.0567666	0.0655526	0.0679669	0.0509035	0.0510204	0.0522361	0.0460143	0.0338393	0.024599	0.0494252	0.0345155	0	0.037242	0.0331809	0.0635073	0.0773754	0.0336519	0.047503	0.0340845	0.0625332	0.0678897	0	0.0854844	0.080601	0.0670336	0.101541	0.0694347	0.0809476	0.0496394	0.0664603	0.0486854	0.0502978	0.0357333	0	0.0547476	0.0493417	0.100593	0.068944	0.103994	0.100026	0.0569444	0.0326285	0.043734
TTC13	0.35221	0.327708	0.275937	0.446987	0.379436	0.355243	0.260111	0.304603	0.261382	0.243407	0.318565	0.247456	0.309721	0.284191	0.293034	0.337522	0	0.34772	0.313998	0.336267	0.288516	0.170808	0.257056	0.15193	0.259192	0.307764	0	0.395353	0.427535	0.425144	0.389695	0.314036	0.282666	0.239914	0.292714	0.238461	0.230608	0.248551	0	0.340131	0.313026	0.406159	0.444604	0.402364	0.31217	0.199853	0.244533	0.216857
ARV1	0.133454	0.151001	0.132906	0.236039	0.186724	0.154455	0.177978	0.148758	0.138654	0.107181	0.166651	0.08337	0.124473	0.152403	0.115072	0.187238	0	0.11904	0.17549	0.133534	0.144689	0.0996326	0.0729881	0.107371	0.143021	0.128833	0	0.221994	0.239283	0.19209	0.165579	0.163981	0.133337	0.112473	0.0812587	0.0845333	0.125057	0.130678	0	0.138166	0.10384	0.123704	0.191086	0.117899	0.129477	0.103184	0.09394	0.1437
FAM89A	0.00532733	0.0195557	0.0205765	0.0120204	0.0132187	0.0072958	0.00671827	0.0193472	0.0241699	0.0169984	0.00582166	0.00627448	0.00627432	0.0275002	0.016897	0.0351364	0	0.0153197	0.0127265	0.0133256	0.0270082	0.0146839	0	0.0119604	0.00942321	0.0111749	0	0.0119554	0.0161465	0.0286225	0.0263729	0.0402149	0.0128184	0.0350957	0.00823063	0.0256966	0.0267889	0.00574287	0	0.0328501	0.0242499	0.0103006	0.0204572	0	0.020439	0.00311899	0.0253382	0.028768
TRIM67	0.0864426	0.101315	0.103844	0.137744	0.146851	0.124927	0.0609869	0.14983	0.118299	0.141978	0.132632	0.0924805	0.126862	0.171628	0.174723	0.155962	0	0.0908389	0.0764323	0.156136	0.142799	0.0684397	0.198023	0.0937241	0.0900486	0.14958	0.131819	0.137647	0.0906658	0.119732	0.10704	0.131824	0.129567	0.10115	0.102906	0.16063	0.0832857	0.100552	0	0.178277	0.176827	0.0522886	0.0975434	0.136853	0.0857377	0.116355	0.104868	0.0590293
C1orf131	0.128444	0.085128	0.109071	0.244555	0.183341	0.107229	0.102543	0.125776	0.105474	0.066897	0.102127	0.0425155	0.0841571	0.134121	0.109983	0.150291	0	0.112647	0.126177	0.0755222	0.112718	0.101325	0.0753229	0.10572	0.0734848	0.105133	0	0.1107	0.307649	0.133183	0.0975422	0.198583	0.115267	0.0936057	0.0694176	0.0840353	0.089853	0.0900259	0	0.0900935	0.0993847	0.0894343	0.176502	0.0817043	0.0818581	0.110781	0.0764182	0.0840853
GNPAT	0.139317	0.142428	0.11662	0.177139	0.136616	0.121276	0.138463	0.170718	0.113312	0.0928067	0.120664	0.0840648	0.151027	0.168188	0.186736	0.168644	0	0.148135	0.125186	0.117617	0.114959	0.100509	0.150637	0.0930975	0.101617	0.0983653	0.75145	0.125371	0.165347	0.135895	0.125003	0.123791	0.126475	0.122253	0.127536	0.0845063	0.136038	0.172117	0	0.141947	0.121114	0.161631	0.19582	0.126256	0.115523	0.0719997	0.0785316	0.114028
EXOC8	0.0549093	0.0286685	0.0279788	0.0342018	0.0262904	0.0391385	0.0440811	0.0297631	0.0326462	0.0173477	0.0291376	0.0268482	0.0281076	0.0272233	0.0171608	0.0169768	0	0.0185728	0.0608055	0.0207576	0.0201668	0.0353908	0.0320536	0.0203576	0.0315325	0.0294462	0	0.0464943	0.0328021	0.031737	0.0216007	0.0386762	0.0274084	0.020962	0.00847849	0.0178415	0.0255549	0.0303484	0	0.0336458	0.0165514	0.029183	0.033529	0.0536246	0.0411834	0.0173726	0.00442866	0.0352388
SPRTN	0.0576925	0.0468631	0.0319313	0.0801793	0.0481572	0.057757	0.022752	0.0444244	0.0566077	0.0199119	0.0415519	0.0227276	0.0312096	0.0794049	0.0325614	0.0633837	0	0.0523337	0.065525	0.0447345	0.0493535	0.0406792	0.042195	0.0571236	0.0108776	0.0421605	0.131819	0.0394637	0.0767744	0.0402909	0.0695509	0.0702173	0.0254373	0.021179	0.0176102	0.0243291	0.0387628	0.0345437	0	0.0452081	0.0273615	0.0438283	0.050168	0.0395906	0.0274549	0.0265145	0.0324028	0.0554505
EGLN1	0.30117	0.267811	0.221913	0.369026	0.293815	0.272089	0.286493	0.249353	0.206385	0.180438	0.245186	0.204102	0.2586	0.243512	0.228625	0.283299	0	0.260013	0.260786	0.230073	0.245825	0.152279	0.236165	0.158821	0.203075	0.245629	0.138841	0.341041	0.304619	0.325353	0.318764	0.272161	0.210298	0.215766	0.22121	0.194251	0.236638	0.238393	0	0.266978	0.258507	0.329804	0.314514	0.353655	0.289468	0.156332	0.184376	0.203013
TSNAX-DISC1	0.0216857	0.0243283	0.0169267	0.029515	0.0351199	0.0334054	0.0216226	0.0221935	0.0208505	0.014737	0.0281638	0.0213462	0.0175802	0.0349406	0.0267571	0.0294016	0	0.0500142	0.0199055	0.0185199	0.0260849	0.0186103	0.016933	0.0150194	0.0144955	0.0425985	0	0.0181316	0.0380817	0.0194284	0.0445366	0.0409181	0.0269002	0.039455	0.0139021	0.0305372	0.0204949	0.0124992	0	0.0379083	0.0296993	0.0439102	0.0484293	0.052308	0.00857481	0.0337557	0.0271846	0.0837531
DISC1	0.0362129	0.0699687	0.142616	0.113427	0.0859588	0.055517	0.0958903	0.100343	0.0761034	0.0435342	0.0684867	0.0367396	0.0755782	0.0770524	0.128611	0.0949383	0	0.123573	0.0723255	0.121765	0.0696996	0.0519466	0.168135	0.0609474	0.0481253	0.109772	0.281759	0.0483323	0.0881607	0.211932	0.0503786	0.146894	0.0970529	0.123818	0.0353754	0.0845606	0.0799113	0.0385535	0	0.120386	0.0667456	0.0453402	0.11931	0.100408	0.0560478	0.0526314	0.13355	0.244015
SIPA1L2	0.301038	0.248038	0.262875	0.320948	0.304748	0.254116	0.315289	0.236147	0.209765	0.176018	0.228233	0.204424	0.298911	0.205046	0.251993	0.280913	0	0.212455	0.255715	0.265184	0.235745	0.167563	0.155026	0.186055	0.233732	0.236766	1.34367	0.369557	0.327464	0.371391	0.288713	0.221029	0.248081	0.200644	0.208991	0.205188	0.254052	0.244395	0	0.2358	0.22653	0.345124	0.292345	0.366577	0.272838	0.191778	0.225029	0.256606
MAP10	0.0232709	0.0405618	0.0240469	0.0315528	0.00909552	0.0318889	0.0122909	0.0120731	0.0216312	0.0122172	0.0238845	0.0178963	0.0378681	0.0378796	0.0194931	0.0531452	0	0.0268817	0.0319875	0.0187571	0.0222413	0.0198349	0	0.0198322	0.0123663	0.0294221	0	0.0129682	0.00905041	0.0205771	0.00521701	0.0343975	0.0114264	0.0137539	0.0139624	0.0106364	0.0131508	0.024524	0	0.0146047	0.0272726	0.0371917	0.0201766	0.00844459	0.0113123	0.00349878	0.00983236	0.0313763
NTPCR	0.174522	0.197801	0.126935	0.172414	0.175658	0.174123	0.204672	0.166067	0.147282	0.136513	0.134793	0.151591	0.18961	0.140389	0.151426	0.142237	0	0.150151	0.16987	0.136818	0.132921	0.100741	0.174036	0.122696	0.141513	0.159382	0	0.185276	0.15871	0.197825	0.225448	0.162507	0.159006	0.174832	0.161023	0.136972	0.168224	0.176927	0	0.185282	0.16457	0.195515	0.162872	0.241337	0.160921	0.128213	0.10161	0.126198
PCNX2	0.488658	0.377983	0.283386	0.483077	0.440931	0.390348	0.308638	0.336289	0.190776	0.196984	0.307006	0.26613	0.399911	0.260305	0.309292	0.336546	0	0.315421	0.255851	0.347311	0.265904	0.11397	0.423765	0.169747	0.257549	0.391538	1.48493	0.522248	0.465537	0.494758	0.568744	0.215829	0.295975	0.1998	0.38146	0.229525	0.273678	0.303819	0	0.343993	0.314982	0.478174	0.426843	0.730808	0.40072	0.194852	0.20678	0.206021
MAP3K21	0.285666	0.187443	0.19602	0.235787	0.20871	0.197816	0.201406	0.200217	0.172512	0.143286	0.203219	0.161107	0.210213	0.218232	0.223918	0.205147	0	0.239333	0.186645	0.208193	0.199537	0.134495	0.192133	0.127407	0.208816	0.210337	0.138841	0.237857	0.199559	0.316069	0.264945	0.206434	0.207681	0.180834	0.201717	0.190916	0.209515	0.214482	0	0.204674	0.188137	0.252581	0.258926	0.183501	0.246427	0.150683	0.169484	0.219061
KCNK1	0.263542	0.31029	0.256701	0.348501	0.316688	0.300614	0.299425	0.282539	0.259902	0.25202	0.278154	0.182236	0.294317	0.253493	0.300035	0.308619	0	0.278756	0.303287	0.247923	0.277989	0.166147	0.296899	0.207502	0.212282	0.26876	0.135674	0.364992	0.311174	0.313142	0.397477	0.254723	0.25587	0.205556	0.221862	0.283878	0.283263	0.263505	0	0.246078	0.223548	0.308949	0.237893	0.465018	0.333342	0.196359	0.166788	0.217989
SLC35F3	0.572177	0.469472	0.35034	0.59739	0.489141	0.433417	0.383115	0.396592	0.254226	0.365148	0.469285	0.344581	0.51199	0.367356	0.393755	0.445265	0	0.406579	0.398405	0.392613	0.406345	0.223245	0.68671	0.228505	0.314993	0.488764	0.757037	0.476851	0.499775	0.563548	0.666557	0.337617	0.381969	0.303234	0.434494	0.417319	0.285145	0.396007	0	0.430572	0.320226	0.600273	0.556011	0.711019	0.467586	0.378539	0.331721	0.376126
COA6	0.093634	0.0856093	0.0836406	0.141195	0.0950343	0.0966526	0.105008	0.134587	0.0962618	0.0797087	0.110838	0.0501325	0.126906	0.144283	0.137305	0.120633	0	0.153362	0.116569	0.0950126	0.103265	0.0911725	0.051687	0.0838314	0.0426496	0.102459	0.131819	0.100314	0.105049	0.10613	0.134112	0.11957	0.0805815	0.0854787	0.111978	0.107609	0.10593	0.0979431	0	0.0887119	0.113059	0.112961	0.111573	0.147394	0.0727906	0.133721	0.13077	0.0845971
TARBP1	0.503321	0.415767	0.297317	0.544685	0.415218	0.371157	0.337193	0.334647	0.235719	0.249241	0.403631	0.257234	0.503311	0.25104	0.33771	0.358614	0	0.367571	0.303945	0.359142	0.304808	0.162323	0.394108	0.16917	0.292714	0.39318	0.761266	0.52794	0.431907	0.502777	0.548083	0.299814	0.309079	0.239949	0.361578	0.244376	0.249268	0.299838	0	0.333923	0.314539	0.451702	0.431404	0.529205	0.362484	0.199105	0.224911	0.225112
IRF2BP2	0.0914403	0.0943222	0.0926161	0.158547	0.104276	0.156306	0.246625	0.120295	0.100982	0.096105	0.0934289	0.0838761	0.0946121	0.0841032	0.0516401	0.0511537	0	0.0793684	0.169442	0.0848973	0.116384	0.0903214	0.127003	0.0660611	0.134644	0.1027	0	0.152012	0.182337	0.163799	0.154732	0.1422	0.111081	0.0718634	0.0568488	0.0657845	0.111031	0.0738956	0	0.110279	0.064318	0.0597819	0.102082	0.101203	0.122753	0.0294264	0.0377932	0.0563216
TOMM20	0.288112	0.26802	0.243462	0.446221	0.298325	0.354331	0.387713	0.307244	0.240448	0.163797	0.268804	0.202187	0.183876	0.210807	0.153972	0.272045	0	0.185659	0.356591	0.257773	0.233449	0.200204	0.243867	0.201259	0.284735	0.269707	0.341338	0.37864	0.458866	0.303576	0.350576	0.290494	0.226336	0.205657	0.157979	0.175616	0.240317	0.232244	0	0.238251	0.194622	0.238704	0.326978	0.263447	0.29561	0.156031	0.120932	0.184707
RBM34	0	0.00274908	0.000333337	0.000876573	0.00397542	0.00586606	0.00216435	0.00095492	0.00236565	0.000924234	0.00326744	0	0	0.00394933	0.00111862	0.00743147	0	0.00254464	0.00449604	0.00245464	0.00514513	0.00119807	0	0.00273344	0.000479131	0.000357972	0	0.00491135	0.00408978	0.00328691	0.00169892	0.00364448	0.00112564	0.000458065	0.00208241	0.00160274	0.00207954	0.00408	0	0.00388715	0	0.00642434	0.0016691	0	0.00243789	0.00355481	0	0.00162943
ARID4B	0.509521	0.385391	0.28509	0.535202	0.425923	0.330948	0.349083	0.287992	0.241923	0.223303	0.359115	0.274048	0.45843	0.291066	0.314214	0.364383	0	0.405107	0.300464	0.367083	0.317447	0.153091	0.471277	0.153186	0.304211	0.374798	0.48636	0.50247	0.466595	0.506886	0.573566	0.284886	0.298645	0.215116	0.364406	0.236092	0.276543	0.333289	0	0.321891	0.324843	0.587662	0.399356	0.654392	0.385464	0.174346	0.235331	0.228854
GGPS1	0	0	0	0.00123464	0.000945451	0	0	0.000326328	0.000173278	0	0	0	0	0	0.000317078	0	0	0.000667028	0.00149028	0	0.00224101	0.00154162	0	0	0	0	0	0	0	0.00122206	0	0	0.00095314	0.00100546	0	0.00310359	0.000134611	0.00104135	0	0	0	0	0.00445517	0	0	0	0.0021606	0
TBCE	0.148022	0.16358	0.121698	0.15823	0.144016	0.116739	0.111013	0.110068	0.104002	0.1355	0.127037	0.162757	0.147448	0.140393	0.188905	0.135972	0	0.112777	0.0875286	0.154879	0.153302	0.0953387	0.281187	0.111175	0.073475	0.114377	0	0.118051	0.132231	0.171727	0.187217	0.119941	0.161466	0.128056	0.172509	0.160708	0.146575	0.184793	0	0.137703	0.150912	0.181958	0.153129	0.1377	0.113914	0.108346	0.107696	0.152024
B3GALNT2	0.295662	0.223692	0.237219	0.380656	0.301764	0.20819	0.302066	0.260869	0.227374	0.193565	0.255352	0.203331	0.298797	0.298753	0.256589	0.325477	0	0.326812	0.27838	0.266998	0.267549	0.161447	0.115691	0.191998	0.218591	0.207413	0.575043	0.27587	0.336952	0.284481	0.311533	0.265727	0.248941	0.199276	0.25482	0.198563	0.219372	0.245314	0	0.248002	0.28628	0.314379	0.35788	0.273375	0.278487	0.175968	0.194079	0.229256
GNG4	0.0621719	0.0916136	0.0832122	0.20728	0.154396	0.0888787	0.191718	0.135385	0.171469	0.08958	0.113214	0.139617	0.14521	0.147021	0.0853939	0.198849	0	0.135734	0.174891	0.115426	0.190393	0.149403	0.217631	0.162995	0.108247	0.0723392	0	0.0322131	0.156599	0.0940588	0.0726654	0.112452	0.0566161	0.104245	0.140992	0.0985714	0.0950428	0.117851	0	0.0995708	0.248982	0.0521241	0.0534956	0.0762528	0.131756	0.162686	0.113909	0.0800158
LYST	0.525579	0.437852	0.307863	0.558397	0.424433	0.425773	0.371992	0.349239	0.220973	0.267818	0.38406	0.33456	0.437958	0.276734	0.338741	0.407965	0	0.361615	0.374227	0.374581	0.341541	0.195954	0.388214	0.161497	0.345313	0.386267	0.1429	0.505982	0.47005	0.502861	0.571891	0.33257	0.319199	0.236748	0.399574	0.286255	0.300483	0.310188	0	0.379555	0.326815	0.549321	0.456505	0.647632	0.410165	0.218669	0.266666	0.243082
NID1	0.0175631	0.00998044	0.0158858	0.0478934	0.0108993	0.00855268	0.00661474	0.0213376	0.0129625	0.00574313	0.0113371	0.0101375	0.018363	0.0175557	0.00756309	0.0210488	0	0.0181392	0.00844154	0.0154644	0.0282228	0.0305898	0.0134341	0.00922813	0.0201937	0.0326842	0	0.0231418	0.023507	0.0226667	0.00125197	0.0285147	0.0195134	0.0143853	0.00637237	0.013309	0.0120537	0.00746311	0	0.0393222	0.0164809	0.00597223	0.00274417	0.0201867	0.00606148	0.0275769	0.0043647	0.00614937
GPR137B	0.139616	0.159931	0.157684	0.20112	0.185777	0.128552	0.178933	0.158401	0.135926	0.113497	0.126215	0.119089	0.127217	0.161174	0.119727	0.170547	0	0.163444	0.156967	0.125812	0.129015	0.121558	0.152992	0.12828	0.111452	0.141032	0	0.204407	0.241172	0.184207	0.143699	0.198725	0.133916	0.124422	0.148331	0.11161	0.126634	0.125233	0	0.16253	0.132366	0.117499	0.229203	0.177647	0.177417	0.139567	0.12516	0.198977
ERO1B	0.293489	0.285888	0.273896	0.453748	0.370126	0.318065	0.311812	0.291642	0.23568	0.187874	0.301299	0.188011	0.275359	0.336997	0.253237	0.3539	0	0.321462	0.305742	0.288354	0.292404	0.188112	0.316226	0.22884	0.260641	0.246675	0.138841	0.403005	0.439826	0.406273	0.310031	0.286422	0.268813	0.216101	0.283702	0.22179	0.247222	0.283431	0	0.303191	0.298961	0.363525	0.43228	0.465528	0.323151	0.229795	0.231327	0.23343
EDARADD	0.0187346	0.0333112	0.030525	0.0629144	0.0451954	0.0187767	0.0217328	0.0208394	0.0172355	0.00811041	0.0262409	0.0065077	0.00900881	0.0376839	0.0166151	0.0466208	0	0.024604	0.018674	0.0152449	0.0166708	0.0162513	0	0.0207876	0.00789287	0.00700045	0.131819	0.0132835	0.0456982	0.0280261	0.0219364	0.0276967	0.0139387	0.0126311	0.00252003	0.0171165	0.0156466	0.00927418	0	0.0170052	0.0224338	0.015811	0.040685	0	0.00791468	0.00919749	0.0173315	0.0189745
LGALS8	0.252521	0.203352	0.174923	0.249916	0.260473	0.233778	0.228876	0.194874	0.173456	0.167853	0.228705	0.167284	0.210833	0.179195	0.175223	0.22492	0	0.195294	0.201952	0.214412	0.218846	0.127676	0.163328	0.133852	0.186023	0.177505	0.596101	0.229551	0.2853	0.282807	0.2592	0.24183	0.210679	0.149167	0.198898	0.162427	0.200902	0.204044	0	0.231758	0.175001	0.182806	0.198693	0.241903	0.253013	0.150638	0.0932604	0.127798
HEATR1	0.190517	0.159235	0.125316	0.175837	0.155772	0.157642	0.134965	0.122247	0.112218	0.0807835	0.118748	0.116056	0.11097	0.116521	0.134732	0.151661	0	0.143119	0.141876	0.136456	0.129199	0.0946311	0.236988	0.0907651	0.10303	0.133419	0	0.142081	0.157177	0.140175	0.158578	0.138899	0.114931	0.109061	0.142963	0.105542	0.130984	0.139577	0	0.179208	0.136832	0.126506	0.147899	0.175215	0.110319	0.102526	0.0814509	0.109441
ACTN2	0.0713516	0.0697025	0.078417	0.0978854	0.0576171	0.0532285	0.0718599	0.0977134	0.0622447	0.0475906	0.0722881	0.0520012	0.052464	0.0679557	0.0569782	0.0388047	0	0.0812282	0.0498292	0.0494207	0.0816477	0.0691759	0.0245616	0.0833961	0.0882552	0.0817607	0.138841	0.100779	0.0855904	0.0707392	0.0905771	0.108659	0.078352	0.0262314	0.0610465	0.0285139	0.0638863	0.0638953	0	0.0830646	0.0618264	0.0792238	0.123262	0.0711709	0.0730722	0.166178	0.0420054	0.0543364
MTR	0.503308	0.386209	0.283014	0.488064	0.371645	0.367239	0.300546	0.332069	0.247337	0.281668	0.334238	0.275553	0.399507	0.297108	0.332412	0.352271	0	0.344831	0.336752	0.296161	0.312898	0.190835	0.361736	0.187117	0.269333	0.402811	0.926012	0.432224	0.490492	0.480992	0.450177	0.284767	0.317888	0.242312	0.437287	0.257334	0.256688	0.300319	0	0.335924	0.318476	0.463519	0.445246	0.601776	0.359824	0.234053	0.214039	0.248568
RYR2	0.771848	0.425631	0.47529	0.492648	0.508675	0.49413	0.386318	0.474673	0.501626	0.419539	0.623511	0.58813	0.69744	0.403325	0.449395	0.574003	0	0.528362	0.500303	0.467756	0.585101	0.356326	0.580668	0.337747	0.487349	0.608873	0.342944	0.457395	0.461659	0.615529	0.378896	0.425974	0.445811	0.403629	0.597789	0.440907	0.420991	0.465234	0	0.357881	0.53385	0.639436	0.590927	0.852896	0.608772	0.449187	0.4729	0.312477
MTRNR2L11	0.00202409	0.000991865	0.000965818	0.00217791	0.000850148	0.00139055	0	0	0.000590161	0.00141481	0	0.00118583	0.00246342	0	0	0	0	0.00278258	0	0	0	0	0	0	0.00762017	0.00468116	0	0.00444732	0	0	0	0	0.00118259	0	0	0	0	0.00177176	0	0.00211039	0	0	0	0	0	0	0	0
CHRM3	0.539635	0.659438	0.647209	0.558994	0.535752	0.507384	0.535497	0.500559	0.510441	0.633243	0.673149	0.467846	0.465264	0.379182	0.289564	0.608627	0	0.557056	0.447089	0.624954	0.553877	0.533341	0.819932	0.54395	0.602107	0.711235	0.145524	0.378233	0.533879	0.525977	0.496911	0.505648	0.533851	0.557585	0.452489	0.461932	0.520058	0.541019	0	0.783339	0.613082	0.575638	0.559837	0.8209	0.676805	0.689604	0.566247	0.516362
FMN2	0.476644	0.324469	0.204649	0.404262	0.315624	0.276788	0.263408	0.259297	0.157329	0.177042	0.262539	0.174661	0.410948	0.182417	0.215782	0.285825	0	0.262655	0.222823	0.25685	0.23593	0.101423	0.493	0.140114	0.21865	0.375918	0.175485	0.367947	0.295882	0.398551	0.539436	0.166414	0.214678	0.177563	0.316664	0.174845	0.178827	0.220198	0	0.312346	0.28533	0.419995	0.27273	0.702987	0.294999	0.178532	0.102905	0.179002
GREM2	0.275327	0.269938	0.258154	0.350807	0.261949	0.237549	0.321724	0.236657	0.251508	0.277909	0.251896	0.281493	0.342386	0.270648	0.204148	0.253046	0	0.250326	0.247466	0.271729	0.282743	0.151504	0.274445	0.210479	0.203589	0.224825	0.746943	0.365393	0.191998	0.349389	0.33314	0.17558	0.223682	0.261326	0.252164	0.222371	0.246296	0.221772	0	0.293509	0.236437	0.218174	0.249136	0.320701	0.286535	0.349438	0.227539	0.203435
RGS7	0.463591	0.206536	0.144034	0.23142	0.184185	0.168019	0.225604	0.172312	0.126778	0.133964	0.186875	0.132277	0.194598	0.133394	0.157002	0.254021	0	0.140974	0.175429	0.214786	0.149608	0.122364	0.198349	0.0955427	0.155054	0.183617	0.637849	0.2784	0.26576	0.258848	0.252842	0.234033	0.164228	0.153941	0.193725	0.140623	0.133799	0.192076	0	0.175172	0.178805	0.23808	0.184288	0.303742	0.181586	0.114005	0.135757	0.153759
FH	0.136204	0.0833322	0.0819708	0.0925329	0.0732796	0.0732189	0.0772533	0.110158	0.0811291	0.0668164	0.0845457	0.0779388	0.0890719	0.117915	0.0796819	0.108138	0	0.0926464	0.106072	0.0762902	0.0901243	0.0533506	0.0945201	0.0526863	0.0896858	0.0697611	0	0.13128	0.107606	0.130662	0.0964661	0.114178	0.0714781	0.0736893	0.0685848	0.0685121	0.0861831	0.0618535	0	0.0894566	0.10319	0.103092	0.144972	0.0818403	0.065902	0.0644463	0.0527848	0.0700102
KMO	0.00464531	0.0131805	0.0113469	0.0363423	0.024623	0.0197228	0.00181471	0.00467944	0.00977343	0.0103216	0.00776877	0.0157349	0	0.00814916	0.0123676	0.0162239	0	0.0128109	0.0186876	0.0136089	0.0262518	0.00428274	0.0219018	0.0221737	0.00395466	0.0128906	0	0.00691523	0.0126001	0.00895741	0	0.0137436	0.00843903	0.00800818	0.0189084	0.00953621	0.00507385	0.00712205	0	0.0150217	0.0162148	0.00468545	0.00452153	0.0285855	0.00501691	0.0178056	0.023814	0.00165621
OPN3	0.105516	0.0598608	0.0642184	0.0951996	0.0791344	0.0870003	0.0542588	0.106828	0.0537005	0.0672633	0.0712905	0.0722019	0.0788003	0.0427472	0.0706219	0.0501328	0	0.0367652	0.0520489	0.0570932	0.0993445	0.0408175	0.0798115	0.0518319	0.0622932	0.0718101	0	0.112034	0.104738	0.0907318	0.135321	0.0749403	0.0949834	0.0937239	0.06296	0.0465898	0.0610103	0.0888025	0	0.083623	0.0737345	0.163932	0.0611428	0.132275	0.141623	0.0329462	0.029787	0.0551501
WDR64	0.0227677	0.0167333	0.00934228	0.0232255	0.013874	0.0114153	0.00794894	0.00201413	0.0141321	0.0030944	0.00284768	0.00427127	0.0110416	0.0185733	0.014047	0.0424613	0	0.0215336	0.00886829	0.00950184	0.00950386	0.0166205	0	0.00397493	0.00775492	0.0195172	0.145524	0.0035956	0.0276127	0.00834829	0.0154172	0.0111698	0.00319155	0.00194709	0.00769243	0.00400724	0.00571055	0.00280689	0	0.016174	0.0118995	0.0173311	0.016757	0	0.00211932	0.0302278	0.00516521	0.000785622
EXO1	0.00195532	0.00795776	0.00496928	0.0095982	0.0110031	0.0006467	0.00232929	0.00459263	0.00369348	0.00395119	0.00974837	0.00330949	0.00118285	0.0119231	0.0036212	0.00566376	0	0.00879897	0.0031546	0.00707559	0.00729256	0.00847476	0	0.0122141	0	0	0	0	0.00844882	0.00332458	0.00528963	0.0081802	0.00303204	0.00199133	0.015001	0.000856071	0.00516892	0.00323278	0	0.00458846	0.00522974	0	0.00243655	0.00533107	0	0.00584361	0.00126399	0.00404968
MAP1LC3C	0	0	0	0.00414647	0.00130966	0	0	0	0.000622265	0	0	0.00149121	0	0.00114359	0	0	0	0	0	0	0	0	0	0.00121296	0.00490428	0	0	0	0	0.000426554	0	0	0.000403376	0	0	0	0.000429037	0	0	0	0	0	0	0	0	0	0	0
PLD5	0.7975	0.827884	0.602638	0.813376	0.813827	0.639558	0.671481	0.728962	0.695102	0.597841	0.734737	0.75386	0.755961	0.592382	0.707637	0.824687	0	0.716409	0.741406	0.676637	0.730179	0.545705	0.888905	0.599255	0.593789	0.75738	1.28585	0.700655	0.741247	0.742126	0.816549	0.629166	0.589539	0.706125	0.654002	0.748198	0.644896	0.65915	0	0.655898	0.802437	0.831809	0.598449	0.968388	0.77992	0.728826	0.599597	0.587837
CEP170	0.445427	0.388798	0.292622	0.474323	0.406774	0.366652	0.354292	0.320942	0.234899	0.271499	0.36461	0.260121	0.442857	0.289838	0.278758	0.355977	0	0.361883	0.305731	0.356823	0.302338	0.183555	0.480965	0.174834	0.275524	0.407094	0.131819	0.454158	0.441567	0.485652	0.494279	0.276991	0.327201	0.241781	0.32918	0.239647	0.268818	0.314526	0	0.343577	0.310899	0.559618	0.439821	0.620025	0.375046	0.182931	0.211947	0.291591
SDCCAG8	0.518386	0.482951	0.321894	0.57175	0.447862	0.399154	0.354642	0.377591	0.253117	0.282034	0.370722	0.335446	0.419096	0.305261	0.382293	0.417052	0	0.427965	0.362088	0.384211	0.345359	0.197071	0.597058	0.273322	0.334604	0.386363	0.718281	0.513814	0.494878	0.51895	0.601958	0.32462	0.341014	0.257543	0.357853	0.320798	0.308516	0.377766	0	0.380385	0.348312	0.590452	0.49076	0.736385	0.436505	0.28973	0.252796	0.216548
AKT3	0.378576	0.281753	0.210614	0.408481	0.35079	0.276596	0.223412	0.251191	0.175737	0.209028	0.26947	0.184577	0.375094	0.206134	0.268969	0.309386	0	0.251907	0.223455	0.249289	0.214477	0.142919	0.385899	0.162825	0.20183	0.327248	0.135546	0.415721	0.259942	0.383884	0.499257	0.165334	0.215669	0.193137	0.330504	0.207156	0.201098	0.267381	0	0.322217	0.252498	0.428327	0.334592	0.680063	0.348826	0.146397	0.218395	0.13409
ZBTB18	0.13212	0.0669662	0.0678402	0.135799	0.117376	0.163423	0.159432	0.114143	0.0749365	0.0553042	0.10356	0.0589686	0.0792101	0.0470871	0.064168	0.0516499	0	0.0556207	0.0975664	0.0763217	0.0718326	0.0383518	0.0134341	0.0350865	0.0909382	0.116156	0.145524	0.146768	0.132823	0.129201	0.154657	0.101958	0.0808537	0.069817	0.051095	0.0565392	0.08573	0.088837	0	0.0640374	0.0590196	0.0914004	0.0738929	0.136839	0.12502	0.0472773	0.0401131	0.0374286
C1orf100	0.0153612	0.00396082	0.00591071	0.0269741	0.00668931	0.000878251	0.0117651	0.00376135	0.00392268	0.00483187	0.00113801	0.000627171	0.00103806	0.0141862	0.000765113	0.00861655	0	0.00699298	0.00369776	0.00345344	0.00223194	0.00242854	0	0.0119971	0.00118247	0.000515455	0	0.00831442	0.00584984	0.0164647	0.00329442	0.00900509	0.00267342	0.00519356	0.00283466	0.0016892	0.0025261	0.00293989	0	0.00348081	0.00933657	0.00810001	0.0017315	0.00161159	0.00642161	0.00279634	0.00470537	0.00530774
ADSS	0.216131	0.172803	0.142538	0.231244	0.182199	0.212079	0.103306	0.131516	0.138322	0.130914	0.15947	0.118233	0.145093	0.177416	0.154458	0.196237	0	0.176456	0.180369	0.15127	0.155439	0.117354	0.133736	0.118025	0.129787	0.154832	0	0.170235	0.255225	0.178809	0.137701	0.194252	0.129492	0.11734	0.227163	0.143197	0.153447	0.125023	0	0.169715	0.164688	0.199067	0.218032	0.126365	0.142652	0.113769	0.125645	0.132006
CATSPERE	0.178555	0.158475	0.118223	0.145496	0.121514	0.123721	0.05743	0.116889	0.110423	0.0912474	0.130672	0.105243	0.141496	0.201715	0.143767	0.127655	0	0.185006	0.119854	0.139124	0.152615	0.0895063	0.0226434	0.124677	0.0562158	0.113303	0.145524	0.106533	0.170713	0.116758	0.109978	0.131261	0.112747	0.0763039	0.100398	0.120481	0.0779135	0.0690999	0	0.084911	0.134551	0.115867	0.193494	0.0505297	0.0790797	0.0869166	0.101557	0.086419
DESI2	0.166587	0.155261	0.148199	0.201369	0.20931	0.193416	0.192663	0.173213	0.146445	0.122063	0.168672	0.116252	0.189819	0.12163	0.174704	0.166814	0	0.167172	0.15713	0.165258	0.167157	0.117472	0.175223	0.132687	0.138812	0.106487	0	0.232593	0.241076	0.191016	0.135905	0.182515	0.135918	0.148545	0.122896	0.131103	0.133346	0.124342	0	0.179197	0.161013	0.181602	0.186676	0.164643	0.193046	0.112753	0.117304	0.134557
AL451007.3	0.00380643	0.00813652	0.00674671	0.00683381	0.00484024	0.00388818	0.0160313	0.00262824	0.00888782	0.00216662	0.00545186	0.002779	0.00567836	0	0.00223158	0.0186322	0	0.00754678	0.00617469	0.00564437	0.00508936	0.00342373	0	0.0114419	0.000895762	0.00228146	0	0.00621247	0.0116211	0.00429579	0.0199526	0.00830004	0.00637107	0.00216268	0.000709657	0.00387799	0.00633226	0.00376581	0	0.00432946	0.015159	0.0128662	0.00667333	0.00560066	0.000914719	0.00387945	0.00267682	0.00710627
COX20	0.123007	0.119332	0.138808	0.289192	0.18855	0.140487	0.179302	0.159445	0.146145	0.0963786	0.115964	0.0775356	0.113972	0.155876	0.101346	0.174663	0	0.116789	0.186119	0.129714	0.161928	0.0708067	0.118951	0.146773	0.117243	0.150566	0	0.14627	0.225433	0.175506	0.15472	0.129616	0.0961047	0.117178	0.087163	0.0854144	0.138492	0.101113	0	0.07838	0.116083	0.0747209	0.155684	0.146008	0.156403	0.0683099	0.0791823	0.0653326
HNRNPU	0.47077	0.429732	0.289148	0.53948	0.444666	0.352972	0.325818	0.327953	0.237133	0.267873	0.363555	0.262638	0.400288	0.263487	0.322148	0.335449	0	0.36019	0.324689	0.352149	0.321666	0.17259	0.494777	0.147595	0.313985	0.384348	0.281759	0.467015	0.516626	0.508411	0.491439	0.274473	0.308621	0.259774	0.309174	0.266618	0.220241	0.316094	0	0.321175	0.317847	0.483814	0.457491	0.640223	0.36299	0.214742	0.221374	0.262026
EFCAB2	0.560874	0.467792	0.397101	0.501537	0.425198	0.398933	0.402865	0.406378	0.330806	0.340004	0.40635	0.370748	0.469586	0.399624	0.395102	0.470178	0	0.4255	0.379335	0.409353	0.384703	0.304575	0.453433	0.228442	0.357826	0.436134	0.341338	0.509155	0.425787	0.536719	0.641813	0.322957	0.385606	0.359557	0.452161	0.314619	0.369027	0.402702	0	0.372575	0.387097	0.591129	0.54975	0.61076	0.402785	0.340964	0.290519	0.35398
KIF26B	0.596969	0.476029	0.376486	0.578439	0.423696	0.454441	0.463565	0.442159	0.262925	0.307453	0.398994	0.282598	0.411971	0.270595	0.358491	0.414221	0	0.375592	0.370878	0.44267	0.3885	0.275741	0.771708	0.260488	0.385035	0.558804	0.183638	0.591023	0.543981	0.541287	0.719069	0.471231	0.349727	0.269868	0.476275	0.272525	0.367525	0.387601	0	0.456999	0.38749	0.61313	0.465719	0.756124	0.51531	0.268134	0.311863	0.379248
SMYD3	0.409472	0.320029	0.222974	0.422473	0.358099	0.357581	0.24152	0.223406	0.244925	0.198459	0.435543	0.342011	0.364321	0.219496	0.306106	0.393188	0	0.324265	0.309745	0.341152	0.219636	0.205585	0.339898	0.188446	0.262114	0.391198	2.04042	0.325753	0.353788	0.362762	0.569274	0.306199	0.255761	0.211219	0.312967	0.302897	0.201838	0.278735	0	0.293373	0.382095	0.365402	0.316147	0.618724	0.300551	0.400127	0.215579	0.278515
TFB2M	0.0535628	0.0580017	0.044766	0.0747312	0.0722193	0.0587941	0.0641889	0.0548258	0.0543792	0.0256863	0.0587066	0.0389553	0.0624647	0.0743043	0.0509309	0.0739175	0	0.0680054	0.0679254	0.054983	0.064273	0.0377057	0.0264768	0.0305839	0.0542146	0.0472781	0	0.0577093	0.0756142	0.058755	0.0467877	0.071377	0.0404876	0.0620194	0.0308745	0.0387442	0.0487086	0.0550828	0	0.0600369	0.0523265	0.0534902	0.0882813	0.0645426	0.056173	0.035489	0.0292419	0.0506586
CNST	0.355247	0.274928	0.271415	0.366775	0.324896	0.328817	0.301436	0.267097	0.219553	0.206723	0.269638	0.201929	0.322503	0.275033	0.264136	0.321681	0	0.289003	0.28217	0.2497	0.254954	0.163864	0.247248	0.187597	0.221551	0.258668	1.34367	0.406549	0.371768	0.379758	0.389954	0.28238	0.247147	0.202018	0.246186	0.219932	0.250404	0.288863	0	0.286126	0.271367	0.373426	0.33719	0.352444	0.341267	0.191715	0.202102	0.220373
SCCPDH	0.152885	0.095195	0.105984	0.176491	0.121524	0.126812	0.149798	0.123418	0.128129	0.0938739	0.0828523	0.0578388	0.139175	0.165747	0.117251	0.134286	0	0.126187	0.156618	0.115325	0.121306	0.0941666	0.032669	0.125507	0.0930931	0.0807173	0	0.155273	0.127585	0.119794	0.108951	0.130856	0.118113	0.0793541	0.0893011	0.0808584	0.120111	0.0829878	0	0.127845	0.109244	0.111146	0.110438	0.12181	0.131943	0.0827346	0.0878465	0.110413
AHCTF1	0.385348	0.297238	0.256749	0.432321	0.325404	0.317107	0.313116	0.254156	0.205497	0.221555	0.293288	0.223779	0.337851	0.297732	0.224735	0.298936	0	0.288179	0.286226	0.262709	0.266945	0.171193	0.207867	0.152495	0.238477	0.303897	1.02213	0.406771	0.419197	0.384528	0.393642	0.26847	0.249967	0.209755	0.280965	0.202757	0.241779	0.250407	0	0.277393	0.285889	0.345897	0.362876	0.419223	0.30544	0.165805	0.193541	0.230142
ZNF670-ZNF695	0.0263988	0.0179255	0.0193589	0.019055	0.0302451	0.0308125	0.0373373	0.0113744	0.0169032	0.0160897	0.0104227	0.00575132	0.0319839	0.0240947	0.0151426	0.0389504	0	0.0194312	0.0218899	0.0135972	0.0126987	0.0254095	0.0109982	0.0103998	0.0251485	0.0137621	0	0.0240038	0.0330901	0.0218916	0.0388084	0.0419361	0.0282372	0.0116069	0.0233609	0.0127472	0.021292	0.0172098	0	0.0439128	0.00876356	0.013653	0.0174348	0.0142641	0.0307474	0.0157434	0.0137522	0.0467262
ZNF669	0.0146737	0.0122059	0.0190009	0.0226234	0.0113705	0.00809854	0.0141301	0.0266912	0.0269627	0.00316972	0.0141794	0.0066798	0.022579	0.0524044	0.0180698	0.0193232	0	0.0147917	0.0317066	0.0159477	0.0231602	0.0230457	0.0254801	0.0312184	0.00859066	0.015855	0	0.0181122	0.0206853	0.00911402	0.00638825	0.0408038	0.00750134	0.029141	0.0134206	0.0111391	0.0195296	0.0332744	0	0.0233472	0.012334	0.00898691	0.0229654	0.00789877	0.00584284	0.00934396	0.00743132	0.0165728
ZNF124	0.343669	0.297223	0.176908	0.440518	0.416865	0.269265	0.288253	0.244578	0.341769	0.250061	0.230138	0.211164	0.399299	0.283332	0.338232	0.32275	0	0.238311	0.217739	0.250268	0.331787	0.171564	0.306498	0.238781	0.230887	0.204332	0.131819	0.344847	0.282488	0.29484	0.332654	0.226786	0.235309	0.21005	0.277542	0.27374	0.197423	0.192711	0	0.304274	0.551685	0.262229	0.300306	0.440638	0.301813	0.199451	0.330265	0.23628
ZNF496	0.199845	0.149135	0.12747	0.181458	0.211004	0.171646	0.104199	0.16171	0.159587	0.138988	0.174665	0.131906	0.170219	0.113741	0.190637	0.20672	0	0.189229	0.159685	0.190816	0.198772	0.108787	0.146957	0.120633	0.139687	0.191244	0.131819	0.117945	0.175463	0.16428	0.214838	0.17348	0.170132	0.140304	0.131575	0.17633	0.0969375	0.132992	0	0.178537	0.168078	0.185134	0.177352	0.193111	0.115934	0.121682	0.174595	0.139372
NLRP3	0.0215963	0.0110118	0.00919623	0.0240743	0.0111298	0.00781378	0.0138385	0.0178921	0.0102226	0.00926429	0.0122925	0.0225126	0.0197965	0.0287324	0.0187293	0.0239422	0	0.0359809	0.0158535	0.0295611	0.0147523	0.0138885	0	0.0088593	0.0046675	0.016569	0	0.0173239	0.0208289	0.0166209	0.01092	0.0193479	0.01253	0.0074439	0.0219947	0.0147162	0.0058571	0.00706954	0	0.009086	0.0158094	0.0178036	0.0290172	0.01525	0	0.00886511	0.00756332	0.0455495
OR2B11	0.000556005	0	0.00311874	0.00264356	0.000905028	0	0	0	0.000685857	0	0.000634547	0	0	0.00447969	0	0.000623994	0	0	0	0.000871145	0.00157788	0.000386416	0	0.00121989	0.000958844	0	0	0.00315767	0	0.00087138	0.00162374	0	0.00217765	0	0.0029488	0	0.00027742	0	0	0	0	0	0	0	0	0.00281725	0	0
GCSAML	0.000413468	0.000996947	0.00702579	0.00175527	0.00296086	0.000750075	0.00592298	0.000625347	0.00156693	0	0.0029923	0	0	0	0.000821271	0.00185251	0	0.00222608	0.00100162	0.00437732	0.00257257	0.00062676	0	0.000571753	0.000841309	0	0	0.00158812	0.00643524	0.00256917	0	0.00293365	0.00220778	0.0024435	0.00774366	0.00144439	0.00106572	0.000585447	0	0.00572064	0.00142953	0.000685803	0	0	0	0.00341931	0.00233459	0.00372277
TRIM58	0.00304629	0.00409574	0.00940733	0.00580668	0.00800482	0.00898738	0.00447961	0.00747379	0.00423799	0.0106295	0.00179415	0.00815375	0	0.00157784	0.0021255	0.0105591	0	0.00368832	0.00213568	0.0228346	0.00926549	0.004085	0	0.00337249	0.00458987	0.00591997	0	0.00180907	0.00723646	0.00645323	0	0.0112494	0.00725218	0.00265823	0	0.000807399	0.00411425	0.0143669	0	0.00337075	0.00721005	0.0012034	0.0163181	0	0.00109036	0.000756434	0.00909485	0.00608361
OR2T8	0	0	0	0	0.000944461	0	0	0	0	0	0	0	0	0	0	0	0	0	0	0	0	0	0	0	0	0	0	0.000709616	0	0	0	0	0.000529706	0	0	0	0	0	0	0	0.000386289	0	0	0	0	0	0	0
OR2AJ1	0	0	0.00100011	0	0.00104623	0.00197967	0.000789433	0.00127601	0.00149711	0	0.003244	0	0.0074522	0.00445974	0	0.00444121	0	0.000692463	0.00294358	0.0044204	0.00130813	0.00170443	0	0.00309213	0.00126813	0	0	0	0.000767107	0.00289691	0	0	0.00120827	0	0.000856801	0	0.0014832	0.000657104	0	0.00131898	0.000846118	0	0.00260361	0	0	0	0.00452828	0.000757621
OR2L8	0.00454817	0.00529694	0.000329352	0.0010711	0.00462826	0.00130379	0.00208701	0.00731944	0.00271842	0.00869063	0.00637469	0.00227303	0.00220663	0.00614391	0	0.00074432	0	0.00341269	0.00608999	0.00338639	0.0013933	0.00382708	0.00875541	0.00955951	0.00519973	0.000204743	0	0.00642239	0.00163181	0.0023489	0.00120479	0.0069464	0.00623178	0.00112605	0	0.000893646	0	0.00178981	0	0.000901602	0.0092689	0.00184426	0.00556591	0	0	0	0.00396705	0.0114765
OR2AK2	0.00289646	0	0.000300397	0.00280091	0.000502083	0.000531759	0.00337034	0.00164753	0.00142331	0.00166637	0.00287064	0.00230591	0	0	0	0	0	0.00103045	0.00173671	0.00192781	0.00146588	0.00184181	0	0.00452595	0	0.000204743	0	0.00253646	0	0.00795775	0	0.00307554	0.00557638	0	0	0.000253363	0.000918329	0	0	0.00188565	0.000515756	0	0	0	0.00522798	0	0	0.0010938
OR2L5	0.0436957	0.0678984	0.0265598	0.0334728	0.0669096	0.0647029	0.0349992	0.0552755	0.0294798	0.0517729	0.0574447	0.0756144	0.0749811	0.0231183	0	0.0387801	0	0.0419831	0.0680923	0.0752733	0.0237459	0.0372409	0.0618917	0.038256	0.051834	0.0698329	0	0.0917788	0.0186737	0.0500961	0.048638	0.0499766	0.0706935	0.0505387	0.0354733	0.0232952	0.00710016	0.0105293	0	0.0662699	0.0359374	0.0473306	0.0722754	0.0609087	0.098387	0.00374294	0.0562087	0.0564441
OR2L2	0.0718623	0.0556592	0.0140714	0.0308596	0.0609986	0.0587267	0.0337414	0.0369206	0.0288317	0.0483933	0.0419756	0.0686527	0.0481824	0.0331522	0.00106031	0.0374007	0	0.0304127	0.0472364	0.0622915	0.017795	0.0336614	0.0180602	0.0440188	0.044344	0.065665	0	0.0575206	0.0336132	0.0584372	0.0240345	0.0553166	0.0638944	0.0418323	0.0418535	0.0157686	0.0170949	0.00643382	0	0.0474837	0.0391445	0.0202894	0.0733572	0.0202349	0.0992469	0.00437876	0.052587	0.0490497
OR2L3	0.0732382	0.103901	0.0425476	0.0599798	0.107329	0.0841919	0.0645066	0.0852925	0.0521971	0.0774185	0.0595885	0.098563	0.0756578	0.0944768	0.00212674	0.0683474	0	0.104564	0.099671	0.0962738	0.04035	0.0574395	0.0284649	0.0766692	0.0751109	0.052689	0	0.0835636	0.0639493	0.0653542	0.103076	0.0954613	0.102204	0.0882922	0.0411042	0.0313864	0.0177255	0.0105042	0	0.0771772	0.0700633	0.0541097	0.127605	0.0658116	0.102126	0.0135015	0.0697475	0.122899
OR2L13	0.0285898	0.0164468	0.0100481	0.0132948	0.0292664	0.0222565	0.0170244	0.0342153	0.00929449	0.014033	0.00925309	0.0339153	0.0239521	0.0131514	0	0.0147549	0	0.0159132	0.0202709	0.0227213	0.00664202	0.00755435	0	0.0115481	0.0267864	0.0159339	0	0.0305344	0.0174293	0.0144763	0.00966883	0.0235554	0.0213095	0.0124439	0.0027333	0.00774762	0.00406832	0.00250339	0	0.0217552	0.00920082	0.0012034	0.0167471	0.0226372	0.0259762	0.00573343	0.00324409	0.0142161
OR2M2	0.016754	0.00951499	0.000791701	0.00103497	0.00959454	0.0120074	0.00493166	0.00592229	0.00340009	0.0055534	0.0124175	0.0135332	0.00597704	0.00624885	0.000708806	0.00256266	0	0.00784006	0.00503913	0.00841311	0.00173659	0.00810588	0	0.00382585	0.00789926	0.00912104	0	0.0217368	0.00437036	0.0169295	0	0.00731632	0.00881625	0.0117812	0.00355925	0	0.000360452	0	0	0.00692719	0.00758146	0.0142688	0.00557491	0.0176172	0.0131333	0.00850457	0.0037209	0.0172939
OR2M3	0.0389424	0.0191025	0.00445276	0.0127705	0.0252019	0.03379	0.002375	0.020181	0.00675994	0.0169992	0.0280204	0.0383998	0.0108084	0.00379253	0.000851869	0.00571711	0	0.0191788	0.0128576	0.0278046	0.0111816	0.0102871	0	0.0151193	0.0277579	0.0388786	0	0.0418257	0.0141924	0.0202604	0.0194354	0.0226518	0.0158189	0.00981214	0.00254309	0.0049603	0.000927933	0.00126596	0	0.0283299	0.0140512	0.0159546	0.0326708	0.0198808	0.0219572	0.00118325	0.0201622	0.0300517
OR2M4	0.035227	0.0497661	0.013229	0.0173781	0.0307218	0.042788	0.00965557	0.0416379	0.0158001	0.0230065	0.0461782	0.0482591	0.0587249	0.0321385	0	0.0443152	0	0.0307438	0.0398259	0.0302214	0.0173616	0.0331183	0.0114619	0.0337425	0.0381873	0.0381513	0	0.0522568	0.0070429	0.0266388	0.0346512	0.031962	0.0418822	0.0138902	0.0161265	0.0102757	0.00331643	0.00253659	0	0.037614	0.0247607	0.0351904	0.0654416	0.0171098	0.0297585	0	0.0321644	0.0617291
OR2T33	0	0	0	0	0	0	0	0	0	0	0	0	0	0	0	0.000761105	0	0	0.00183581	0	0	0	0	0	0	0	0	0.00415755	0	0	0	0	0	0	0	0.00109406	0	0	0	0	0.00261639	0	0	0	0	0	0	0
OR2T12	0.0456373	0.0210294	0.0181492	0.0241048	0.0211781	0.0172595	0.00299904	0.00512968	0.00798919	0.00523611	0.0135822	0.00723382	0.0136298	0.0176748	0.0138141	0.0205613	0	0.018355	0.00973493	0.00356812	0.00263608	0.00935171	0	0.0120098	0.00287832	0.00651225	0	0.00845473	0.021414	0.0152768	0.00546046	0.0125207	0.0118619	0.00356105	0.00440075	0.00635638	0.00651394	0.0163402	0	0.00929027	0.0132509	0.0170766	0.0184116	0.0101355	0.00394869	0.00122412	0.0148473	0.00541261
OR2T6	0.0051879	0.0179886	0.00383928	0.00328286	0.00333423	0.019025	0.00324001	0.00761107	0.00449754	0.0225622	0.0157711	0.0119638	0.0061353	0.00670612	0.0113496	0.00166612	0	0.0107842	0.00533113	0.0128952	0.00416189	0.0139331	0	0.00544201	0.0114039	0.0114716	0	0.0119476	0.00385908	0.0125953	0.0100632	0.00640923	0.0132126	0.00759966	0	0.00227758	0.00153745	0	0	0.00323172	0.00449109	0.0102154	0.0254038	0.00989521	0.00202652	0	0.00208955	0.0162127
OR2T1	0	0.000428287	3.53403e-05	0	0.00230478	0.000379607	0	0	0	0	0.00139649	0.000862508	0	0	0	0	0	0	0	0.00151918	0	0.00217772	0	0	0.00159566	0.00216818	0	0.000804359	0	0	0	0.0020969	0.000795727	0	0	0	0	0	0	0	0	0.00105558	0.00407568	0	0	0	0	0
OR2T2	0	0	0	0	0	0	0	0	0.000307231	0	0	0.0003919	0	0	0	0	0	0	0	0	0	7.66733e-05	0	0	0	0	0	0.00774619	0	0	0	0	0	0	0	0	0	0	0	0	0	0	0	0	0	0	0.00116322	0
OR2G6	0.0104406	0.00118058	0.00114227	0	0.000437819	0.0040466	0	0.00504113	0.00134115	0	0	0	0	0	0.000523932	0.0011314	0	0.000626079	0.00773679	0	0	0	0	0	0	0.00229802	0	0	0.000304406	0	0	0	0.00167516	0	0.00670944	0.000126862	0.000679427	0	0	0	0.00431615	0	0.00769719	0	0	0	0.00172971	0
OR2T29	0	0	0	0	0	0	0	0	0	0	0	0	0	0	0	0	0	0	0	0	0	0	0	0	0	0	0	0	0	0	0	0	0	0	0	0	0	0	0	0	0	0	0	0	0	0	0	0
OR2T10	0.000262948	0	0.00065943	0	0.00374199	0	0	0	0.000383623	0	0	0	0	0	0	0	0	0	0	0	0	0	0	0	0	0.000980202	0	0	0	0	0	0.00141227	0	0	0	0	0	0	0	0	0	0	0	0	0	0	0	0.00169094
OR2T11	0	0	0.000946562	0	0.000930961	0	0	0	0.000199078	0	0	0	0	0	0	0	0	0	0	0	0	7.66733e-05	0	0	0	0	0	0	0	0	0	0	0.000143433	0	0.00367586	0	0	0	0	0	0	0	0.00319192	0	0	0	0	0.000678348
OR2T35	0	0	0	0.000689828	0	0	0	0	0	0	0	0	0	0	0	0	0	0	0	0	0	0	0	0	0	0	0	0	0	0	0	0	0	0	0	0	0	0	0	0	0	0	0	0	0	0	0	0
OR2T27	0	0	0	0	0	0	0	0	0	0	0	0	0	0.00219391	0	0	0	0	0	0	0	0.00122724	0	0	0	0	0	0.00435132	0	0	0	0	0	0	0.00103123	0	0	0	0	0	0	0	0	0	0	0.000817599	0	0
OR14I1	0.00149098	0.000464288	0.000788652	0.00278662	0	0.00374036	0.00416556	0.00208738	0.00103678	0.00108297	0	0	0.00293428	0	0	0	0	0.000834957	0.00161966	0.0013731	0	0	0	0	0.000878708	0.00354701	0	0	0.00126346	0.00246898	0	0	0.000585953	0	0	0	0	0	0	0.00190841	0.00174741	0	0	0.0121313	0	0	0	0.00117505
LYPD8	0.00952258	0.00193775	0.00390504	0.0168046	0.00700439	0.00576738	0.0104828	0.00402502	0.00745314	0.00038848	0.00397085	0.00207634	0.00786475	0.00594726	0.00507474	0.00632571	0	0.00679023	0.00652744	0.00401826	0.00390527	0.00103682	0.0566307	0.00292619	0.00552373	0.00703073	0	0.0109768	0.0141779	0.016481	0.0271488	0.00537492	0.010397	0.00892492	0.00195043	0.00425483	0.00446571	0.0117478	0	0.00345701	0.00374446	0.00997178	0.00516853	0.0172395	0.00235899	0.0046797	0.00864033	0.0070217
SH3BP5L	0.0467291	0.0660136	0.0402857	0.0592724	0.0667474	0.0752887	0.0679381	0.0508575	0.0662611	0.0497297	0.0204846	0.0267442	0.0412915	0.0607918	0.0591621	0.0443285	0	0.0381566	0.0717697	0.0511559	0.0490035	0.0313386	0.0705853	0.0383613	0.0472988	0.0636245	0	0.0638784	0.0662629	0.0513571	0.0684401	0.0748847	0.062289	0.0410131	0.0322059	0.0325009	0.0565442	0.0592174	0	0.0602987	0.0620593	0.0438624	0.0467732	0.0849507	0.0915853	0.0493399	0.0708627	0.0542051
ZNF672	0.0245665	0.0203095	0.0202469	0.0439643	0.0239597	0.0329008	0.0489129	0.0393659	0.0422269	0.0123881	0.0205049	0.010079	0.0203983	0.0201852	0.0336199	0.0548126	0	0.0309171	0.0474748	0.0282074	0.0240768	0.019319	0	0.0114087	0.0415762	0.022783	0	0.0393467	0.0421438	0.0326376	0.0400717	0.0279023	0.024719	0.0398871	0.0258436	0.0174348	0.025578	0.0407248	0	0.0139073	0.039039	0.00390799	0.028022	0.0205144	0.0316992	0.0217004	0.0109134	0.0373441
ZNF692	0.153282	0.224525	0.116356	0.219751	0.205405	0.174115	0.21302	0.178734	0.122552	0.133605	0.114841	0.0991853	0.265043	0.168251	0.215511	0.148142	0	0.151424	0.153108	0.187437	0.139516	0.0757745	0.132015	0.0940269	0.136521	0.160955	0.131819	0.24348	0.202869	0.241649	0.30153	0.18399	0.207965	0.115151	0.102268	0.129613	0.174136	0.180398	0	0.166241	0.15321	0.186931	0.19971	0.261559	0.200158	0.115034	0.156886	0.094931
PGBD2	0.00724699	0.016549	0.0106318	0.0241491	0.030016	0.0163412	0.0202627	0.0154716	0.0242273	0.017232	0.0149182	0.0117424	0.00891812	0.0277684	0.0141163	0.042798	0	0.0342962	0.0299299	0.0150532	0.0213018	0.0158398	0	0.0305274	0.00810896	0.00485326	0	0.00294373	0.00562932	0.037182	0.0388534	0.0175311	0.00859258	0.0113589	0.00729898	0.00671759	0.0194441	0.0194755	0	0.0212365	0.0192835	0.00770268	0.0229452	0.0299111	0.00794788	0.00627762	0.00606159	0.0294006
FAM110C	0.00442651	0.000599203	0.000695897	0.00331174	0.00114045	0.000758106	0.00233374	0.00920075	0.00350392	0.00169443	0	0	0.00385206	0.00194092	0	0.00306094	0	0.00344116	0.00138254	0.00196552	0.00180976	0.00206538	0	0	0.00418714	0.00565268	0	0	0.00238164	0.00985315	0.00959364	0.00147327	0.00388437	0	0	0.00244972	0.00216349	0.00219655	0	0.000923031	0.00285994	0.00236586	0.00343207	0.00161159	0.00594012	0.00129966	0	0
SH3YL1	0.365718	0.26575	0.241766	0.319286	0.306211	0.260974	0.284644	0.278507	0.198071	0.210095	0.315502	0.211113	0.352502	0.238995	0.223931	0.254438	0	0.292497	0.235084	0.250985	0.271943	0.171551	0.329061	0.161555	0.215769	0.330222	0.978837	0.309319	0.287854	0.346219	0.389076	0.253025	0.231886	0.191509	0.271355	0.216612	0.22074	0.277965	0	0.283814	0.255045	0.318484	0.303389	0.422911	0.261952	0.186937	0.200963	0.150493
ACP1	0.0786445	0.0758353	0.0877697	0.157975	0.123518	0.100654	0.147069	0.124334	0.103299	0.0473154	0.121661	0.07883	0.0803777	0.13145	0.0759318	0.147572	0	0.0900331	0.156626	0.0829773	0.119205	0.0985532	0.0861461	0.112675	0.0953244	0.104106	0.145524	0.0866094	0.187517	0.0902084	0.0846613	0.141537	0.0815443	0.0677208	0.0615711	0.0651963	0.111033	0.0855306	0	0.0867114	0.085968	0.0694476	0.134916	0.146709	0.117292	0.0650997	0.0537786	0.030707
ALKAL2	0.00107558	0.00829199	0.00929242	0.0437869	0.0393923	0.000884941	0.00332382	0.012969	0.0248245	0.0115461	0.0269253	0.00899495	0.00843642	0.0167984	0.010907	0.0414383	0	0.0242535	0.0160347	0.0115886	0.0257348	0.0225659	0	0.0180544	0.00702615	0.00662284	0	0.000680192	0.0180207	0.00055607	0	0.0211139	0.0089827	0	0.00122757	0.00784049	0.00466782	0.00196538	0	0.0103095	0.0512239	0	0.0217811	0.00929617	0.000517158	0.00918818	0.0308501	0
TMEM18	0.0427495	0.0490561	0.0386604	0.0650025	0.0231632	0.0215735	0.0270417	0.0512463	0.0406989	0.0172435	0.0175232	0.0235808	0.0282971	0.0449781	0.0711866	0.0857153	0	0.0465548	0.0576087	0.0411258	0.033413	0.0295756	0.0275558	0.0627041	0.0217465	0.0494257	0	0.0433284	0.0567515	0.047496	0.0480014	0.0418598	0.0266126	0.0186182	0.0193504	0.024388	0.0209283	0.0193595	0	0.0162952	0.0253992	0.0195142	0.0494726	0.0350236	0.0178549	0.0336793	0.024082	0.0351203
SNTG2	0.0463291	0.0644868	0.0294999	0.102675	0.0627715	0.044761	0.0504278	0.0389298	0.112917	0.0495308	0.0172234	0.116171	0.0945425	0.0431552	0.195498	0.0600907	0	0.133871	0.029235	0.0404999	0.0581623	0.0167267	0.059488	0.0258286	0.0141326	0.0965907	0	0.025415	0.0710561	0.0530704	0.0596913	0.0594161	0.0372895	0.0203798	0.0190139	0.0189233	0.055893	0.0246091	0	0.102821	0.0305746	0.00529017	0.021791	0.0144265	0.0277093	0.047212	0.0254243	0.106166
TPO	0.0103996	0.00937715	0.00176576	0.014266	0.00296029	0.00313574	0.000984728	0.000772812	0.00306116	0	0.00167781	0.000946943	0.00435518	0.00496219	0.00608495	0.00266438	0	0.00334545	0.00498206	0.00257811	0.00466928	0.00270797	0.00159562	0.00515808	0.00118465	0.00275827	0	0.00207208	0.00682677	0.00598083	0.00500078	0.00957791	0.00288434	0.00126019	0	0.00258421	0.00294917	0.00198335	0	0.00149387	0.0174067	0	0.00454	0	0.00192485	0	0.000774922	0
PXDN	0.021885	0.0349021	0.0145713	0.0599225	0.0214362	0.00663723	0.0444251	0.0497074	0.0313858	0.0189349	0.0257552	0.033077	0.0415141	0.0356929	0.00790063	0.0416744	0	0.0334166	0.0287212	0.0242991	0.0186451	0.0290326	0.0403346	0.0139603	0.0125402	0.0163661	0	0.00967142	0.0487757	0.00542708	0.025208	0.0319455	0.0119375	0.0295931	0.0316447	0.0140505	0.0243188	0.00860901	0	0.038501	0.023894	0.00592536	0.0237834	0.0141046	0.00478975	0.0412598	0.0389381	0.0183954
MYT1L	0.259864	0.22608	0.155917	0.34408	0.273038	0.26696	0.140096	0.173126	0.13974	0.13691	0.163813	0.143706	0.253451	0.139952	0.171432	0.26844	0	0.193342	0.192926	0.193476	0.159348	0.0969787	0.384579	0.0975196	0.188991	0.257675	0.145367	0.340841	0.250559	0.341091	0.206745	0.161449	0.159532	0.13425	0.2159	0.140376	0.115009	0.143509	0	0.205548	0.178258	0.261254	0.273761	0.569218	0.175529	0.222611	0.102542	0.161198
EIPR1	0.262036	0.265195	0.220627	0.319206	0.256423	0.226529	0.260036	0.240129	0.202805	0.195905	0.238803	0.205544	0.260794	0.241274	0.279474	0.289534	0	0.270037	0.220738	0.243122	0.221012	0.146704	0.344828	0.210981	0.192673	0.224488	0.596101	0.248048	0.263069	0.298992	0.352914	0.22792	0.257462	0.189126	0.245773	0.236675	0.225485	0.21726	0	0.27599	0.236094	0.337757	0.274955	0.333162	0.267389	0.217778	0.256902	0.206945
TRAPPC12	0.44189	0.349514	0.286276	0.465812	0.366349	0.314866	0.303692	0.302642	0.259238	0.248831	0.334573	0.275053	0.384069	0.3109	0.343297	0.349964	0	0.312088	0.303668	0.353769	0.308593	0.139877	0.406425	0.156364	0.24154	0.34979	0.568661	0.435085	0.399517	0.441943	0.527409	0.304055	0.30913	0.224217	0.313722	0.248048	0.269014	0.318224	0	0.310184	0.326016	0.484807	0.427344	0.521117	0.344614	0.194561	0.237692	0.254255
ADI1	0.0782055	0.082022	0.0873978	0.144173	0.141681	0.0840278	0.18187	0.103221	0.117721	0.0554148	0.0876707	0.049263	0.0821472	0.111369	0.12623	0.127759	0	0.102356	0.133861	0.0915121	0.12288	0.0691791	0.0769581	0.0942047	0.0799734	0.0591032	0	0.125001	0.126147	0.131426	0.0722394	0.133831	0.0825989	0.0929409	0.0491262	0.0588042	0.0905444	0.092982	0	0.0874514	0.101922	0.0410109	0.125129	0.0981969	0.10979	0.0512803	0.0428436	0.0733807
AC108488.2	0.0519187	0.0321894	0.0367305	0.0843099	0.0651538	0.0707585	0.0375834	0.0415992	0.0472368	0.0150981	0.0558892	0.0284976	0.0565387	0.0219748	0.035169	0.0412923	0	0.0490281	0.0695413	0.0540387	0.0411268	0.0320273	0.0170377	0.0452837	0.0407689	0.0524963	0	0.0334814	0.0974955	0.0341018	0.0365838	0.0679831	0.0442831	0.0341371	0.0444794	0.0308151	0.031579	0.025757	0	0.0432789	0.0353989	0.0305142	0.065691	0.0200689	0.0395643	0.0180078	0.0289471	0.0237914
RNASEH1	0.00654345	0.00491731	0.00994714	0.0133683	0.0182362	0.00580366	0.00860733	0.0176385	0.0171858	0.0104612	0.0131816	0.0104468	0.013123	0.0190067	0.0142953	0.0301095	0	0.0250675	0.016616	0.0111013	0.0156622	0.0160176	0	0.0142676	0.00322754	0.0165404	0	0.00515886	0.0214545	0.0110894	0.00763152	0.0235337	0.00711008	0.00725893	0.00398312	0.0121635	0.00850222	0.00811532	0	0.0153233	0.0362308	0.00663476	0.0168641	0	0.00412962	0.0124434	0.0152643	0.0102716
RPS7	0.0845681	0.0898965	0.100296	0.277984	0.143085	0.108552	0.219643	0.167649	0.179264	0.0957167	0.106471	0.0493719	0.196933	0.186599	0.123882	0.263638	0	0.160086	0.218365	0.122697	0.150971	0.114537	0.0529939	0.128695	0.0750147	0.0871395	0	0.132392	0.205193	0.132692	0.213639	0.203476	0.120323	0.127467	0.0385573	0.0876919	0.164841	0.112755	0	0.15385	0.144789	0.111986	0.215814	0.147932	0.0837339	0.115933	0.0805059	0.0585292
COLEC11	0.011736	0.00693315	0.0112848	0.0434761	0.00652386	0.00987422	0.0135408	0.0530746	0.0386542	0.0031111	0.0112208	0.00534121	0.0198821	0.00695618	0.0110729	0.0402907	0	0.0130031	0.00868794	0.0150316	0.0131127	0.0052027	0	0.0100793	0.00878	0.010514	0	0.00225878	0.00892725	0.0332293	0.0150791	0.015344	0.00494181	0.00920433	0.00365612	0.0114738	0.00470382	0.0164196	0	0.036575	0.00884524	0.00139095	0.0128053	0	0.00114596	0.00403685	0.00572433	0.00485964
ALLC	0.00368007	0.00666969	0.00511961	0.0210047	0.00281796	0.00808453	0.00474255	0.0302581	0.0139378	0.00145387	0	0.00168567	0	0.00401322	0.00109417	0.0109799	0	0.00263596	0.00326556	0.00327936	0.00225927	0.00484055	0	0.000908066	0.00203418	0.00549528	0	0.00287376	0.0045508	0.017581	0.00929146	0.00452273	0.00626374	0.00126019	0.0213926	0.00193786	0.00268773	0.000787988	0	0.0146899	0.00737588	0.00659095	0.00178354	0	0.00676168	0.0010144	0.000569548	0.00907446
DCDC2C	0.00179689	0.00247912	0.00358103	0.011958	0.001617	0.00261468	0.00507263	0.0160116	0.0112262	0.00542833	0	0.000402785	0	0.00793246	0.00128481	0.00653936	0	0.00148324	0.00251594	0.00275001	0.00147867	0.000451085	0	0.00387037	0.00474692	0.00457993	0	0.00430973	0.0155139	0.0161117	0.00146898	0.00325678	0.00166387	0.00167144	0.00199395	0	0.00242623	0.00124922	0	0.0155838	0.00192023	0.00169542	0.00504521	0	0.00055822	0.00235504	0.00345947	0.00970255
SOX11	0.053506	0.079811	0.0700068	0.170778	0.124925	0.113113	0.0878797	0.0745432	0.0845323	0.0388958	0.10913	0.0713816	0.0554592	0.0933725	0.0677609	0.103171	0	0.094847	0.127328	0.104279	0.0831699	0.069378	0.036696	0.0435382	0.0913766	0.0889098	0	0.0730921	0.16542	0.116989	0.0596862	0.106358	0.0553954	0.0631268	0.0418239	0.0742979	0.0865587	0.0779615	0	0.106293	0.0557971	0.0661535	0.128696	0.103683	0.104679	0.0264048	0.0458493	0.0810349
CMPK2	0.0248402	0.0195045	0.0222949	0.0306479	0.0137843	0.0267634	0.0179864	0.032634	0.0246554	0.0170344	0.0162567	0.00933162	0.0305706	0.018468	0.0113338	0.0163165	0	0.0334851	0.0242276	0.0164458	0.01853	0.0147017	0.0351266	0.0228462	0.0200474	0.0103968	0	0.0159355	0.0299427	0.0302883	0.0212785	0.0151297	0.018865	0.00710827	0.0127011	0.0106598	0.0166792	0.0159437	0	0.00689296	0.0116749	0.00567861	0.0135126	0.00711222	0.0165809	0.00118325	0.022488	0.0158932
RSAD2	0.155097	0.108067	0.075642	0.0967983	0.0723143	0.0811216	0.0246449	0.0804908	0.058291	0.0474149	0.0856441	0.0782669	0.0470235	0.134094	0.0703313	0.0971854	0	0.103015	0.100043	0.0919958	0.0886839	0.0791338	0.0231526	0.104132	0.0622146	0.0776319	0	0.0627049	0.0605711	0.0996067	0.0840422	0.0717227	0.0514128	0.0645471	0.0564616	0.0564776	0.0438733	0.0765701	0	0.0841228	0.0666506	0.0928807	0.10557	0.120252	0.0336094	0.0449013	0.0516404	0.0421845
RNF144A	0.433159	0.43095	0.303085	0.512048	0.420924	0.376145	0.345438	0.367514	0.290735	0.260427	0.378096	0.297795	0.481506	0.292213	0.368101	0.39206	0	0.381948	0.334386	0.36233	0.368038	0.217018	0.470956	0.206535	0.288972	0.370687	0.131819	0.445014	0.491409	0.459402	0.541235	0.341152	0.335647	0.271186	0.392959	0.269106	0.314475	0.308174	0	0.362001	0.363171	0.496568	0.415937	0.626179	0.372035	0.242383	0.25187	0.27482
ID2	0.0677219	0.0421039	0.021456	0.0693737	0.024535	0.0306688	0.059711	0.0571589	0.0364167	0.0159983	0.0435067	0.0220581	0.0376728	0.0211257	0.0333272	0.0396219	0	0.0388193	0.0433959	0.029485	0.0242952	0.0198743	0.00822445	0.0152959	0.0507864	0.0312841	0	0.0381316	0.0450143	0.0367264	0.111198	0.0287186	0.0415724	0.0121443	0.015873	0.0219264	0.0174247	0.0236256	0	0.0112624	0.0146063	0.0367033	0.034017	0.0321786	0.0314439	0.0203736	0.0219917	0.00857324
KIDINS220	0.460605	0.411433	0.285966	0.520904	0.44056	0.341128	0.326897	0.312772	0.231042	0.267384	0.387165	0.287805	0.388543	0.295052	0.318754	0.356659	0	0.331073	0.315975	0.350682	0.299647	0.181771	0.402566	0.183605	0.31895	0.347538	1.00589	0.490868	0.456256	0.503019	0.537815	0.307082	0.310015	0.228142	0.370326	0.286175	0.260656	0.315974	0	0.356381	0.318433	0.537791	0.447065	0.596851	0.357557	0.20861	0.233701	0.249377
MBOAT2	0.383064	0.314637	0.322754	0.409843	0.336784	0.321477	0.389111	0.325609	0.236476	0.222514	0.302434	0.249054	0.306342	0.262943	0.270842	0.331691	0	0.264456	0.273834	0.316467	0.255247	0.248983	0.347525	0.217278	0.291678	0.310431	0.145524	0.338489	0.412898	0.392623	0.384453	0.334669	0.300118	0.310441	0.296435	0.298993	0.284822	0.288695	0	0.361094	0.311646	0.382987	0.347512	0.619621	0.314975	0.300972	0.263835	0.263541
ASAP2	0.223457	0.26232	0.260068	0.333705	0.297571	0.261165	0.271262	0.267348	0.231132	0.173009	0.269682	0.188056	0.286239	0.278015	0.309196	0.29515	0	0.308865	0.255319	0.269262	0.248468	0.210443	0.327446	0.193195	0.223708	0.24852	0	0.290995	0.335831	0.361803	0.40548	0.31971	0.308403	0.218876	0.292533	0.247022	0.271657	0.267286	0	0.317095	0.289122	0.375665	0.300042	0.343232	0.293447	0.226216	0.261828	0.20376
ITGB1BP1	0.275338	0.271077	0.228189	0.370904	0.300285	0.21927	0.291472	0.242064	0.212873	0.154749	0.229195	0.190536	0.285533	0.290009	0.243689	0.31402	0	0.290326	0.256407	0.222362	0.242424	0.164762	0.297022	0.178349	0.212379	0.218557	0.145524	0.250626	0.33712	0.314955	0.34431	0.2716	0.232169	0.171452	0.251744	0.212115	0.221381	0.24746	0	0.25892	0.278174	0.328968	0.324349	0.384466	0.22879	0.198356	0.171714	0.20538
CPSF3	0.0964097	0.0552988	0.0637542	0.130459	0.077448	0.0787555	0.0731914	0.0810343	0.0789613	0.0446319	0.0670111	0.0762632	0.0900156	0.0829867	0.0729006	0.113357	0	0.112771	0.0816004	0.0709161	0.100755	0.0541386	0.0224275	0.0639988	0.0660633	0.0912836	0	0.102026	0.11541	0.114842	0.113084	0.104037	0.0720536	0.0545438	0.0885107	0.0707331	0.057634	0.0805761	0	0.105787	0.0676743	0.0683791	0.096314	0.0908235	0.0836807	0.0447515	0.0530652	0.0932003
IAH1	0.186011	0.114264	0.140162	0.211954	0.161601	0.117012	0.156452	0.157393	0.119773	0.067407	0.127397	0.0928303	0.149258	0.227455	0.161663	0.200026	0	0.207661	0.177163	0.114457	0.14416	0.108138	0.18096	0.119573	0.0937644	0.111121	0.131819	0.131982	0.206295	0.147063	0.150377	0.179068	0.131855	0.113016	0.0832354	0.0944336	0.144928	0.138015	0	0.166431	0.139302	0.150472	0.186119	0.182113	0.122531	0.0779412	0.0668612	0.0977219
ADAM17	0.319717	0.307559	0.21013	0.406885	0.366208	0.286206	0.25817	0.244371	0.240927	0.212515	0.273271	0.192143	0.325359	0.304174	0.270812	0.34587	0	0.343194	0.297375	0.280011	0.284045	0.170085	0.15838	0.208346	0.2624	0.275565	0.553184	0.352336	0.43248	0.371769	0.353744	0.283556	0.253363	0.209496	0.330569	0.206047	0.232872	0.276183	0	0.259711	0.267335	0.330906	0.376441	0.360927	0.297593	0.183398	0.203719	0.199855
YWHAQ	0.210854	0.193395	0.176847	0.313824	0.222161	0.220683	0.29486	0.219171	0.18196	0.13137	0.225551	0.163191	0.20108	0.216879	0.164955	0.19916	0	0.181133	0.271442	0.195406	0.207998	0.135989	0.259912	0.156096	0.184405	0.216779	0	0.216936	0.29753	0.237718	0.313097	0.214859	0.182192	0.173092	0.238585	0.147616	0.18252	0.161021	0	0.182383	0.162553	0.196806	0.250836	0.189527	0.212172	0.163265	0.131624	0.171331
TAF1B	0.0993474	0.143872	0.0976088	0.17171	0.113367	0.103279	0.108548	0.113792	0.0884705	0.088809	0.118069	0.0857252	0.169088	0.143549	0.107626	0.0838451	0	0.0975118	0.108517	0.0941278	0.121821	0.0792595	0.116688	0.105157	0.090461	0.114269	0	0.13758	0.105263	0.146139	0.176822	0.0977786	0.11052	0.0831442	0.113604	0.0663196	0.0641375	0.0770927	0	0.112058	0.12615	0.127974	0.135983	0.109094	0.0919253	0.083963	0.097536	0.0972085
GRHL1	0.0454014	0.0306086	0.0463533	0.0437454	0.0414246	0.0208416	0.0649038	0.0564167	0.0420297	0.0435489	0.0385206	0.027942	0.0225689	0.0337697	0.0392488	0.030043	0	0.0459191	0.0281827	0.0344562	0.0346445	0.0394215	0.0256081	0.0371025	0.0245192	0.0215966	0.341338	0.0658105	0.0570342	0.070068	0.0703358	0.0593548	0.0467962	0.0207522	0.0462775	0.0376188	0.0439973	0.0346325	0	0.0539732	0.039898	0.0373349	0.0604879	0.0276719	0.042437	0.058742	0.018707	0.0504859
KLF11	0.0135214	0.0141712	0.0067611	0.0145247	0.0125633	0.0194253	0.0120766	0.0142433	0.0192507	0.0117803	0.011948	0.00982481	0.0171202	0.0218002	0.0123526	0.0188536	0	0.0170925	0.0162052	0.0133979	0.0148215	0.0146416	0.126967	0.0184889	0.0191034	0.00687645	0	0.0109643	0.025952	0.0155925	0.00907557	0.0235216	0.0119594	0.00458305	0.0141857	0.00717659	0.00632059	0.0256066	0	0.0150201	0.0242463	0.00836316	0.0218415	0.00902238	0.0116101	0.018025	0.0125854	0.0122625
CYS1	0.030473	0.0152856	0.0208932	0.0412327	0.0274123	0.015125	0.00988944	0.02787	0.0216643	0.00511018	0.020446	0.0276443	0.0341732	0.040043	0.0458942	0.0233763	0	0.0449977	0.0209732	0.0197789	0.0283196	0.0215396	0.0315604	0.0239198	0.0222438	0.0192072	0	0.0101625	0.0362776	0.0421058	0.0176443	0.0280143	0.0339671	0.016111	0.0231175	0.0215613	0.0293646	0.0156206	0	0.0341187	0.0158611	0.02524	0.0382798	0	0.010792	0.0140548	0.0219965	0.0177022
RRM2	0	0	0	0	0	0	0.00104776	0	0	0	0	0	0	0	0.000514669	0	0	0	0	0	0.00154528	0	0	0	0	0	0	0	0	0	0.000838211	0	0	0	0	0	0.000287404	0	0	0	0	0	0	0	0	0	0.00093817	0
HPCAL1	0.0550086	0.0491802	0.0346351	0.0456966	0.0447774	0.0378821	0.0825355	0.0717089	0.053031	0.01381	0.022236	0.028101	0.045391	0.049568	0.041425	0.0255953	0	0.0188706	0.0429001	0.0366767	0.0245223	0.0170977	0.0825362	0.0231938	0.0290226	0.0370085	0	0.0280541	0.0617108	0.0508223	0.132678	0.0610429	0.0608827	0.00979894	0.0571822	0.022513	0.0322396	0.0415267	0	0.040554	0.0316089	0.0304976	0.0293717	0.0723888	0.0575302	0.017674	0.0193859	0.0280316
ODC1	0.00941075	0.017843	0.0236407	0.0421849	0.0232886	0.018878	0.0492311	0.0309208	0.0305945	0.0198639	0.0122423	0.00650268	0.0247949	0.0598253	0.0244921	0.048444	0	0.0301724	0.0524683	0.0243459	0.0331221	0.0158338	0.106155	0.0415054	0.0312207	0.0188748	0	0.0304666	0.023884	0.0182998	0.0232724	0.0329924	0.0207287	0.0224892	0	0.0181314	0.0211491	0.0276397	0	0.0219586	0.0250629	0.016274	0.0271701	0.00398731	0.0195342	0.0102262	0.0265439	0.0280428
NOL10	0.315161	0.29133	0.252253	0.395121	0.30693	0.331044	0.235586	0.283865	0.212082	0.20007	0.26398	0.205643	0.299627	0.262444	0.267213	0.309995	0	0.314613	0.233185	0.264072	0.267388	0.176667	0.338924	0.164571	0.224074	0.270952	0	0.325027	0.345987	0.376618	0.330059	0.271802	0.256923	0.216395	0.203407	0.223119	0.232741	0.215129	0	0.2643	0.266257	0.308604	0.343234	0.381752	0.24896	0.186336	0.208961	0.204873
ATP6V1C2	0.00855456	0.00793038	0.0148543	0.0496085	0.0508443	0.019348	0.00946909	0.0106047	0.0104035	0.000511162	0.00297063	0.00822048	0.00998701	0.0223511	0.0118026	0.0232272	0	0.00622635	0.0122697	0.0019913	0.0112895	0.00556801	0.0285716	0.0177317	0.0149366	0.00452031	0	0.0169029	0.0318432	0.0258972	0.00592976	0.0160262	0.00331825	0.0113743	0	0.0049829	0.0125808	0.00646488	0	0.00729979	0.0176206	0.0137347	0.0228626	0	0.0109142	0.00965739	0.0102631	0.0109217
PDIA6	0.0788715	0.110537	0.0922436	0.231529	0.160601	0.11119	0.216141	0.124414	0.131786	0.0924923	0.109603	0.0827368	0.131204	0.178966	0.122175	0.170451	0	0.148673	0.157344	0.0927804	0.131561	0.0734939	0.152819	0.116161	0.113409	0.0718753	0	0.113698	0.187275	0.136914	0.123026	0.153034	0.118333	0.0804756	0.0859588	0.0786742	0.117971	0.102923	0	0.119663	0.133661	0.0885241	0.138892	0.23046	0.1234	0.0891129	0.106225	0.0515856
KCNF1	0.0310185	0.0371372	0.0307056	0.0667669	0.0592669	0.033404	0.062061	0.046122	0.0434761	0.00826626	0.0360167	0.0155069	0.0491617	0.032	0.0278019	0.035352	0	0.038947	0.0605357	0.0383141	0.0520458	0.026699	0.0145104	0.0322779	0.0595328	0.0248646	0	0.0353416	0.0641349	0.0435776	0.0712615	0.0528026	0.0399632	0.0239228	0.0160757	0.0171468	0.0322572	0.0361117	0	0.030332	0.0422942	0.031197	0.0385029	0.0511582	0.0533182	0.0288934	0.00911892	0.0115227
C2orf50	0.00724321	0.01214	0.00724736	0.00700119	0.00494548	0.00587797	0.00538214	0.00395725	0.00779236	0.00128465	0.0026256	0.00975914	0.00203755	0.00980388	0.00195305	0.0114893	0	0.0130273	0.00329729	0.00350619	0.00387508	0.00398425	0	0.00324002	0.00490428	0.0037676	0	0.000444034	0.0108598	0.00322784	0.00501243	0.012785	0.00258309	0.0036245	0.00422269	0.000792499	0.00579426	0.00249262	0	0.00340518	0.00922157	0.00398156	0.00487542	0.00727176	0.0046029	0	0.00596803	0.00465676
ROCK2	0.466447	0.4039	0.265967	0.521612	0.430263	0.399615	0.305417	0.3609	0.246507	0.277561	0.359566	0.326758	0.446438	0.348648	0.31836	0.389553	0	0.357342	0.330646	0.335232	0.333842	0.175482	0.506368	0.165432	0.292105	0.370856	0.766066	0.5141	0.44783	0.533619	0.605644	0.265586	0.316605	0.257656	0.360309	0.279322	0.258106	0.309786	0	0.377562	0.340429	0.574654	0.450971	0.651	0.359162	0.24186	0.202859	0.235348
E2F6	0.117012	0.0932075	0.0866081	0.183465	0.0959654	0.122521	0.0704308	0.104413	0.0911747	0.0679941	0.116598	0.0532029	0.140714	0.11077	0.0732002	0.0971664	0	0.0893821	0.124067	0.113792	0.126499	0.0650408	0.0254948	0.0759187	0.0585582	0.106673	0	0.0673038	0.0958151	0.102102	0.0966717	0.108545	0.0643895	0.059779	0.0672304	0.0650751	0.0692126	0.0629803	0	0.0997189	0.0986111	0.0570229	0.0898537	0.0775303	0.0621389	0.0562819	0.074843	0.0330299
GREB1	0.375867	0.308149	0.300126	0.468799	0.366063	0.340965	0.267899	0.344227	0.264658	0.284171	0.36736	0.285501	0.369696	0.350412	0.348002	0.434556	0	0.3584	0.318405	0.367466	0.320676	0.227397	0.397847	0.238746	0.210585	0.301751	0	0.290663	0.342751	0.398065	0.394567	0.345278	0.322518	0.271282	0.288682	0.283714	0.249	0.320159	0	0.387431	0.31558	0.455381	0.403984	0.353346	0.272597	0.266279	0.289435	0.265789
NTSR2	0.00228433	0.00844859	0.000947727	0.00373835	0.008663	0.0030242	0.00501818	0.00176177	0.00369783	0.00216208	0.000497567	0.00222127	0	0.00691201	0.00484307	0.00506824	0	0.00540806	0.00403353	0.00727909	0	0.000775869	0	0.00105355	0.00543897	0	0	0.00270835	0.00806787	0.00153542	0.0183851	0.00263136	0.00544013	0.00106336	0	0	0.000865399	0.00116275	0	0.00066885	0	0.00504106	0.00171871	0.00560066	0.00696119	0.00180668	0.0021606	0.00444564
LPIN1	0.378788	0.341109	0.256619	0.428093	0.362041	0.338017	0.348454	0.305174	0.239989	0.21033	0.32702	0.238913	0.351328	0.333306	0.309761	0.359803	0	0.341216	0.282608	0.300584	0.298887	0.174566	0.317249	0.193145	0.22939	0.28818	0.263988	0.370031	0.423597	0.430605	0.382528	0.30143	0.304785	0.226801	0.288738	0.218124	0.255567	0.286973	0	0.347344	0.307802	0.390716	0.40687	0.580079	0.307849	0.267301	0.208017	0.214234
TRIB2	0.0224973	0.0267475	0.0139283	0.0425337	0.0298241	0.0281844	0.0134717	0.0368842	0.034806	0.021351	0.0325224	0.0279209	0.0362231	0.0145901	0.029261	0.0369885	0	0.0202871	0.0359604	0.0127086	0.0176344	0.00776498	0.0201574	0.00745805	0.0202305	0.0269779	0	0.00836972	0.0220301	0.00771858	0.0482172	0.0274755	0.0193101	0.0196085	0.0142374	0.0246621	0.0159029	0.0155622	0	0.0258665	0.0167532	0.00708481	0.00481556	0.0178234	0.00527802	0.00602069	0.00786457	0.00775949
NBAS	0.493553	0.429869	0.299463	0.544779	0.430495	0.40253	0.352121	0.32715	0.260292	0.263316	0.378984	0.314422	0.409665	0.326031	0.34181	0.403668	0	0.371139	0.325043	0.389827	0.286898	0.139141	0.487912	0.160367	0.285809	0.437393	0.692711	0.532041	0.424079	0.534316	0.589154	0.278329	0.323961	0.276173	0.366809	0.255253	0.263767	0.334601	0	0.358899	0.346658	0.58387	0.4209	0.731956	0.428112	0.262861	0.247468	0.269482
DDX1	0.255833	0.24406	0.211657	0.322571	0.271476	0.264983	0.255495	0.219075	0.171662	0.167473	0.209967	0.154941	0.235041	0.209101	0.190221	0.253385	0	0.198722	0.251084	0.226577	0.179229	0.131377	0.202562	0.146978	0.208219	0.236076	0.978837	0.300602	0.378866	0.285776	0.276767	0.242238	0.190939	0.173896	0.156103	0.180246	0.188307	0.181985	0	0.20755	0.207015	0.235614	0.306008	0.259466	0.252596	0.122488	0.122586	0.165482
MYCN	0.0150362	0.0124815	0.0247967	0.0303045	0.0182017	0.0208634	0.0204687	0.0112938	0.0311564	0.00847125	0.0162798	0.00968155	0.0157695	0.0317114	0.0263479	0.0326331	0	0.0301873	0.0430404	0.0167839	0.0221795	0.0148702	0.00259888	0.0171546	0.0237632	0.0174913	0.75145	0.00862622	0.0454418	0.0105156	0.0170247	0.0361268	0.00699857	0.0199457	0.0143323	0.0124012	0.0293502	0.014626	0	0.0326156	0.0247584	0.0307743	0.031445	0.030098	0.0122428	0.0191507	0.0203307	0.00458083
FAM49A	0.509369	0.42684	0.341443	0.535662	0.452394	0.412596	0.355819	0.387102	0.299766	0.282787	0.424905	0.318082	0.452273	0.315584	0.359897	0.436655	0	0.351432	0.366895	0.369566	0.343509	0.194767	0.632103	0.24774	0.34443	0.453017	1.14478	0.483537	0.474881	0.550962	0.512802	0.294355	0.331755	0.26608	0.379907	0.304846	0.289201	0.325214	0	0.392596	0.330216	0.455663	0.437747	0.595395	0.432757	0.288865	0.314033	0.277635
RAD51AP2	0.0452249	0.0325026	0.0154374	0.0215448	0.0218105	0.0249545	0.0389195	0.027436	0.0255025	0.0169391	0.046152	0.0433286	0.0232261	0.0267427	0.0200668	0.0239244	0	0.0158329	0.0257864	0.0171197	0.0355747	0.0187615	0.0165852	0.0176815	0.0163984	0.0320245	0	0.0402456	0.038329	0.025009	0.0500864	0.0249713	0.0244884	0.0166473	0.0396175	0.0252452	0.0270194	0.0298645	0	0.041364	0.00821155	0.0363037	0.0466275	0.0111427	0.0106018	0.0367188	0.0209956	0.00882463
VSNL1	0.527416	0.387633	0.310716	0.536002	0.433084	0.417976	0.282993	0.283962	0.266779	0.281021	0.39801	0.295856	0.53227	0.33559	0.363263	0.409015	0	0.432671	0.293221	0.383528	0.29467	0.210897	0.702848	0.200636	0.331688	0.416438	1.42942	0.536782	0.509723	0.571416	0.581843	0.286252	0.336267	0.267718	0.378805	0.331411	0.290175	0.354484	0	0.369953	0.347801	0.552983	0.517831	0.810236	0.327348	0.283523	0.292413	0.255098
SMC6	0.308063	0.287427	0.24059	0.370664	0.27029	0.260813	0.264907	0.261279	0.202457	0.202036	0.257762	0.188761	0.238552	0.228396	0.216169	0.276867	0	0.24142	0.265122	0.22903	0.206021	0.150652	0.188177	0.210788	0.225513	0.248195	0.41498	0.258808	0.312777	0.339904	0.390643	0.255667	0.23158	0.224586	0.208928	0.201084	0.248044	0.251519	0	0.309266	0.204987	0.298359	0.315543	0.351123	0.231544	0.175587	0.173166	0.287812
GEN1	0.176456	0.124492	0.0963863	0.116219	0.118587	0.123173	0.100754	0.107363	0.0832645	0.086935	0.12247	0.0639007	0.101445	0.117436	0.0902872	0.113634	0	0.127873	0.107508	0.0751931	0.112911	0.0967673	0.199635	0.0804995	0.0767889	0.13873	0	0.139437	0.128415	0.164199	0.079268	0.0866036	0.0843823	0.0698274	0.0890588	0.0894337	0.0750952	0.100408	0	0.0956085	0.0879334	0.102943	0.146182	0.117662	0.0968564	0.0457587	0.0728224	0.115818
KCNS3	0.400701	0.461873	0.369129	0.566169	0.506571	0.432492	0.348798	0.400113	0.342832	0.317553	0.422422	0.413404	0.403103	0.36143	0.441516	0.478954	0	0.44808	0.376243	0.460956	0.424645	0.286687	0.576001	0.261464	0.389924	0.48852	0.813121	0.417508	0.492043	0.570152	0.383577	0.324618	0.381569	0.342141	0.416677	0.384856	0.35421	0.406196	0	0.403541	0.437058	0.410334	0.423934	0.501092	0.451851	0.254647	0.302695	0.392567
RDH14	0.0610523	0.0283383	0.0332049	0.0617948	0.0417619	0.029572	0.0785626	0.0420746	0.0584986	0.0126357	0.0436557	0.0234535	0.0417058	0.0814978	0.0411985	0.0470344	0	0.0529871	0.0717623	0.0342977	0.0322784	0.0270075	0.0908566	0.0440201	0.0240864	0.0186561	0	0.0297693	0.0671228	0.0326627	0.0648123	0.0578291	0.0251506	0.0307618	0.0170108	0.0303751	0.0337806	0.0377118	0	0.028511	0.0440359	0.0381244	0.0488543	0.0179141	0.0400929	0.0403444	0.0192326	0.0356063
OSR1	0	0	0.000236478	0	0.00417716	0	0	0	0	0	0	0	0	0	0	0	0	0	0	0	0.00128345	0	0	0	0	0	0	0	0	0	0	0	0.000324452	0	0	0	0	0	0	0	0	0	0.00166379	0	0	0	0	0
TTC32	0.0877509	0.0437708	0.0595514	0.0748583	0.0700332	0.0642965	0.101671	0.0805702	0.0499898	0.0273417	0.0641258	0.0466289	0.0844683	0.0642631	0.0329198	0.0340432	0	0.0570924	0.0714557	0.0425299	0.0646183	0.0412363	0.100641	0.0400443	0.0517255	0.0850663	0.131819	0.0771001	0.0883688	0.0747036	0.0601839	0.0987155	0.0516195	0.0400371	0.0266823	0.0469448	0.0581253	0.0514157	0	0.0498197	0.0400059	0.0899242	0.0486056	0.0867185	0.0791356	0.0433197	0.0292501	0.0888062
WDR35	0.107439	0.0965433	0.115463	0.172542	0.132137	0.103337	0.185988	0.120984	0.110045	0.101878	0.111087	0.0744569	0.113549	0.118648	0.112893	0.106634	0	0.139266	0.123813	0.0882405	0.110671	0.0821275	0.0938684	0.066881	0.129924	0.104471	0.37112	0.132747	0.126341	0.143958	0.161232	0.101187	0.1211	0.128478	0.0581102	0.0820006	0.116829	0.119589	0	0.137704	0.132334	0.0988008	0.136115	0.172718	0.112282	0.0740795	0.0818487	0.0719345
MATN3	0	0	0.000651347	0	0	0	0	0	0.000105337	0	0	0	0	0	0	0	0	0	0.000381348	0.000444355	0	0	0	0	0.000715075	0	0	0	0.0026656	0	0	0	0	0	0	0	0.000351374	0	0	0	0.000332224	0	0	0	0	0	0	0
LAPTM4A	0.0509075	0.0474934	0.0448299	0.094753	0.0828266	0.0659213	0.0976419	0.0595326	0.0550274	0.0261848	0.0362782	0.0351528	0.0560932	0.0813109	0.0427116	0.0768347	0	0.0533087	0.0699542	0.0311518	0.0473548	0.0427574	0.0344339	0.0465116	0.0359837	0.039427	0	0.04318	0.0838124	0.0661472	0.0904986	0.0795255	0.0412074	0.0305346	0.0192417	0.0328054	0.0619176	0.0606266	0	0.0601467	0.0303502	0.0234429	0.0650626	0.0499399	0.0527973	0.0536211	0.0187878	0.0464638
SDC1	0.0022012	0.0018151	0.00311983	0.00587006	0.00162572	0.00229002	0.00719418	0.00747426	0.00140631	0.00295439	0	0	0.00193604	0.00157047	0	0.000722047	0	0.00163747	0.0051226	0.0066545	0.00254315	0.00119707	0	0.000727486	0.00484622	0.00393512	0	0	0.00833219	0.000633464	0	0	0.00126164	0.00106792	0.00128737	0.00394683	0.00162328	0.00183091	0	0.0013877	0.000515106	0.00717033	0.00452933	0.0102816	0.00357217	0	0	0.00195264
PUM2	0.507146	0.421936	0.303596	0.510682	0.440852	0.336008	0.357651	0.299457	0.222974	0.261221	0.382881	0.28516	0.41724	0.291929	0.316798	0.361727	0	0.317047	0.303162	0.36386	0.28442	0.160403	0.409599	0.209759	0.294575	0.400729	0.0355565	0.523871	0.458373	0.502918	0.501674	0.236871	0.290825	0.236695	0.353549	0.276675	0.242667	0.313181	0	0.351399	0.30373	0.48762	0.455504	0.664819	0.393249	0.183945	0.197841	0.27945
RHOB	0.0834061	0.0622757	0.0539262	0.106695	0.0653594	0.0803025	0.169775	0.0933808	0.0813092	0.0421996	0.0421354	0.038913	0.0548787	0.0846795	0.0462629	0.0786497	0	0.0698214	0.165349	0.0774871	0.106993	0.0628153	0.0657742	0.0642358	0.0787356	0.0645151	0	0.0864668	0.109408	0.087434	0.0915022	0.13041	0.0649059	0.03255	0.0291766	0.0394549	0.079773	0.0684956	0	0.0821279	0.0443622	0.0748905	0.10078	0.0866025	0.0978571	0.0287548	0.0352501	0.0620207
HS1BP3	0.192117	0.139567	0.122204	0.163157	0.126885	0.0918878	0.0873799	0.129504	0.133176	0.0842749	0.162102	0.122757	0.191116	0.212546	0.210022	0.195949	0	0.189712	0.118431	0.169286	0.124214	0.145595	0.225742	0.119724	0.10269	0.100212	0.131819	0.0928445	0.0926568	0.121146	0.12188	0.160589	0.133885	0.101272	0.114404	0.134929	0.0869941	0.105486	0	0.132896	0.150249	0.12782	0.14252	0.15164	0.102163	0.0951572	0.134427	0.0879055
GDF7	0	0.00391741	0.00518722	0.00469592	0.00674296	0.00881332	0.010677	0.00845524	0.00581014	0.00216471	0.0152582	0.00486634	0.00494933	0.00793927	0.00490649	0.00507757	0	0.00322827	0.00638856	0.00585294	0.00499453	0.00726547	0.00259888	0.0097151	0.0167318	0.00508189	0	0	0.00957372	0.00042638	0.0149441	0.0040224	0.0100738	0.00348825	0.010302	0.00362106	0.00380938	0.00340961	0	0.0160473	0.00753478	0	0.0181329	0.00256455	0.00639841	0.00510987	0.00521578	0.0138922
LDAH	0.466748	0.338961	0.281064	0.41557	0.342433	0.315408	0.287615	0.334959	0.248226	0.257172	0.320504	0.299558	0.359382	0.262576	0.28599	0.329798	0	0.335621	0.28181	0.30247	0.30358	0.185703	0.326787	0.235746	0.24781	0.368643	0.714461	0.393195	0.329324	0.414689	0.363305	0.279472	0.292765	0.227314	0.338845	0.219854	0.230616	0.325376	0	0.308285	0.276374	0.393876	0.339742	0.487109	0.32099	0.234094	0.21739	0.282588
APOB	0.0018768	0.00161245	0	0.00289576	0.00145242	0.00134627	0.00129962	0.000181826	0.000518838	0.00142658	0	0	0	0	0.000516852	0	0	0.00132312	0.00179741	0	0.00157164	0	0	0	0	0	0	0	0	0	0.000800909	0.00129684	0.00081319	0.00114859	0	0.000365952	0.000887272	0	0	0	0.00491902	0	0	0	0	0	0.000513738	0.0022474
TDRD15	0	0	0	0.00216939	0	0	0	0	0	0	0	0	0	0.00393124	0	0	0	0	0	0	0	0	0	0	0	0	0	0	0	0	0	0	0	0	0	0	0	0	0	0	0	0	0	0	0	0	0	0
KLHL29	0.574518	0.59964	0.559154	0.63138	0.613631	0.480841	0.445085	0.601493	0.486192	0.509235	0.695145	0.512487	0.613279	0.491708	0.594198	0.59547	0	0.649139	0.470806	0.580647	0.56121	0.580898	1.03597	0.507482	0.436356	0.578715	0.89423	0.449781	0.528769	0.670605	0.653561	0.585013	0.589877	0.388515	0.542607	0.441727	0.442474	0.578207	0	0.544704	0.652505	0.65867	0.628673	0.712489	0.60073	0.552059	0.504779	0.39884
ATAD2B	0.377541	0.320022	0.27375	0.439188	0.374702	0.326485	0.282455	0.275442	0.221883	0.205265	0.296322	0.234219	0.348537	0.286441	0.264818	0.310125	0	0.301716	0.289008	0.294083	0.27973	0.153709	0.257549	0.190297	0.275276	0.298774	0.553184	0.39181	0.371156	0.426679	0.321714	0.238562	0.27426	0.198797	0.311842	0.259579	0.229219	0.265973	0	0.31493	0.293266	0.368351	0.338621	0.391906	0.3003	0.178813	0.208087	0.221649
UBXN2A	0.275896	0.316004	0.252246	0.409206	0.329017	0.247301	0.269635	0.27081	0.202412	0.211647	0.218616	0.174993	0.285001	0.251984	0.24543	0.24234	0	0.24334	0.282622	0.240358	0.23906	0.162196	0.328641	0.147248	0.199102	0.236412	0	0.330123	0.318844	0.329204	0.39568	0.252949	0.239455	0.226144	0.234936	0.214416	0.236744	0.220554	0	0.290768	0.240907	0.329096	0.359565	0.369051	0.264083	0.160708	0.143122	0.216064
MFSD2B	0.00702961	0.0139508	0.00901957	0.0358757	0.0216378	0.0107161	0.0410275	0.022031	0.018435	0.0280288	0.0259446	0.0144402	0.0109145	0.0168488	0.00997914	0.0162194	0	0.0178953	0.013595	0.0121745	0.0127448	0.0240377	0.0189429	0.015884	0.00820388	0.022505	0	0.0145966	0.0329887	0.0226038	0.0267096	0.0282555	0.0167267	0.0257169	0.0123492	0.0154671	0.0223492	0.0208526	0	0.0208958	0.0162209	0.0265927	0.0255016	0.0124513	0.0114114	0.0226899	0.0166943	0.0834447
WDCP	0.0429546	0.0155563	0.0241248	0.0241157	0.0214361	0.0146836	0.0259081	0.0178243	0.0194797	0.0163464	0.0194781	0.0115409	0.0222173	0.0126622	0.0149668	0.0254407	0	0.00477136	0.035082	0.0170126	0.0215241	0.0203257	0	0.0283165	0.0269496	0.0220497	0	0.0120425	0.0174351	0.0138964	0.0267309	0.0172632	0.0129267	0.0205362	0.00671033	0.0141968	0.0163101	0.0293487	0	0.00899983	0.0208116	0.0247001	0.0144585	0.0216996	0.014401	0.00550586	0.0060434	0.0324413
FKBP1B	0.00980691	0.0131427	0.0132648	0.048649	0.0232473	0.0172047	0.0294933	0.0257979	0.0274548	0.00732405	0.0145547	0.00459996	0.0160857	0.0382361	0.00717513	0.00851444	0	0.0265784	0.0256062	0.00764195	0.0183755	0.015573	0	0.0148933	0.0191629	0.0226344	0	0.0280783	0.0291414	0.0345753	0.028376	0.0244018	0.015775	0.00228988	0.00403935	0.00989537	0.0171415	0.0178011	0	0.0075855	0.0137857	0.00791376	0.0173229	0.0337476	0.0114721	0.0116979	0.00361899	0.000794091
SF3B6	0.0571219	0.0390539	0.0563152	0.110319	0.066438	0.0795901	0.12061	0.0880114	0.0683984	0.0274175	0.0447227	0.0320261	0.0661501	0.0878329	0.0438769	0.0597037	0	0.0323995	0.126447	0.0475767	0.0659811	0.0412857	0.0700972	0.0502742	0.0537574	0.0307564	0	0.0482418	0.111682	0.0679985	0.112607	0.0731916	0.037496	0.0578584	0.00711542	0.0333542	0.0640806	0.0568218	0	0.0372698	0.0644569	0.0650655	0.0706574	0.0679092	0.0572146	0.0416265	0.0356063	0.0553685
FAM228B	0.375994	0.309125	0.210062	0.252361	0.1946	0.179995	0.206759	0.261368	0.181354	0.175396	0.309328	0.194972	0.344913	0.230319	0.305402	0.237211	0	0.260597	0.194048	0.191195	0.202402	0.172144	0.300822	0.14803	0.167858	0.237852	0.811076	0.227842	0.284694	0.248338	0.356111	0.233906	0.248546	0.184458	0.257134	0.186953	0.2075	0.245074	0	0.261486	0.214516	0.312608	0.249615	0.255673	0.200625	0.168296	0.210413	0.17823
TP53I3	0.00140951	0.000637875	0.00811994	0.0139738	0.00699299	0.00422267	0.00530791	0.00431664	0.00791848	0.00283578	0	0.00039443	0.0186601	0.00254087	0.00180229	0.00912474	0	0.000751738	0.00525204	0.000766047	0.00487635	0.00299495	0	0.0115808	0.000554148	0	0	0.0087631	0.00373208	0.00841496	0.00359554	0.00937259	0.00430522	0.012247	0.00129897	0.000855488	0.000684281	0.00978739	0	0.00207636	0.00313039	0.000274579	0.00122395	0	0.00366479	0.0141259	0.00618669	0.0107062
PFN4	0.0103502	0.00623674	0.00880262	0.0261394	0.020638	0.00467453	0.0144088	0.00993913	0.0250025	0.0053881	0.0142715	0.00511587	0	0.0367527	0.00843187	0.0281421	0	0.0170797	0.00927957	0.00858014	0.0123303	0.00915912	0	0.0210982	0.00461935	0.00513016	0	0.0112439	0.0249092	0.0101713	0.0111498	0.0291661	0.00803462	0.0200314	0.0150663	0.00267748	0.00473846	0.0164097	0	0.0116092	0.0220182	0.00874895	0.0273359	0	0.0205369	0.016516	0.0051754	0.011126
AC008073.3	0.0562827	0.0585817	0.0585285	0.0371292	0.0470088	0.0649808	0.0111696	0.0383319	0.0274165	0.0334553	0.0507455	0.0423486	0.0276231	0.0605739	0.0631493	0.0562214	0	0.0837051	0.0421299	0.0633786	0.0421297	0.0307917	0.057445	0.0499923	0.0289295	0.0656251	0.978837	0.0525885	0.0419824	0.0360885	0.04991	0.0631106	0.0429325	0.0293288	0.0430129	0.0398111	0.0332155	0.0436227	0	0.0475475	0.0423546	0.0831591	0.058776	0.0138714	0.0189047	0.0447247	0.0305718	0.0288237
FAM228A	0.022477	0.00957813	0.0109199	0.018314	0.0307099	0.0172191	0.0100402	0.0210469	0.02188	0.0163506	0.0136863	0.0109217	0.0171949	0.015422	0.0204361	0.0170135	0	0.0400783	0.0121901	0.0177413	0.0318309	0.010661	0.0195086	0.0228038	0.00860572	0.00852681	0	0.0143033	0.0264636	0.0213427	0.0165879	0.0255585	0.0204022	0.00852423	0.0129018	0.0134304	0.0134843	0.0101711	0	0.0274066	0.0231193	0.0250561	0.0119483	0.00256455	0.0174137	0.00906851	0.0130285	0.00781294
ITSN2	0.395111	0.389649	0.31055	0.480612	0.372385	0.329636	0.381981	0.294802	0.26812	0.26248	0.329653	0.266425	0.391548	0.319266	0.307881	0.35001	0	0.348299	0.315921	0.325095	0.302128	0.214155	0.402222	0.185776	0.302544	0.367329	1.09014	0.335771	0.409074	0.435343	0.389877	0.328072	0.312935	0.240556	0.359497	0.277666	0.295861	0.322875	0	0.347414	0.285629	0.416545	0.356662	0.574282	0.330614	0.265591	0.264015	0.293791
NCOA1	0.499827	0.336796	0.262597	0.423852	0.298849	0.261045	0.237398	0.298217	0.171208	0.17812	0.329273	0.274916	0.434398	0.152946	0.25597	0.301291	0	0.254561	0.23896	0.311161	0.216625	0.131088	0.581036	0.163757	0.301601	0.311651	0.347554	0.42903	0.363511	0.432531	0.517051	0.222396	0.25336	0.196909	0.421933	0.215661	0.165221	0.238491	0	0.328677	0.255926	0.490932	0.315793	0.714882	0.289105	0.173034	0.164895	0.203457
PTRHD1	0.00303654	0.0119243	0.0099662	0.028164	0.0109263	0.0147628	0.0341811	0.0146326	0.016979	0.00839707	0.007458	0.00346294	0.00829199	0.0234331	0.00433076	0.0206649	0	0.0112466	0.0278774	0.0130701	0.0243345	0.00930816	0	0.0182901	0.0130569	0.00978413	0	0.0160067	0.0238091	0.0119249	0.0295259	0.0175735	0.00902344	0.00445804	0.00607904	0.00258638	0.0153156	0.00845963	0	0.0145488	0.0137848	0.00211683	0.027887	0.0141372	0.0131394	0.0105567	0.00339421	0.00158961
CENPO	0.0415501	0.0268318	0.0304902	0.0882436	0.0473513	0.0279613	0.0388292	0.0206394	0.0296165	0.0266662	0.0204662	0.0192909	0.014389	0.0239388	0.0276195	0.0261893	0	0.0425285	0.0481533	0.0221916	0.045578	0.0164212	0.0541067	0.0345129	0.0177345	0.0174964	0	0.0419371	0.0437932	0.0528004	0.0381836	0.0242063	0.0209987	0.0478782	0.00340392	0.0260828	0.0281126	0.0200785	0	0.0274481	0.0124965	0.021607	0.0330181	0.0291559	0.0182479	0.00608197	0.034374	0.00837418
ADCY3	0.178893	0.166581	0.160873	0.255712	0.19037	0.173046	0.21515	0.196965	0.187287	0.128873	0.169427	0.128258	0.261594	0.239304	0.204199	0.213074	0	0.257221	0.161512	0.181001	0.202124	0.138045	0.312802	0.14918	0.132926	0.178247	0.145524	0.133522	0.192666	0.243618	0.248033	0.208781	0.175089	0.141517	0.088117	0.170248	0.169364	0.172518	0	0.233154	0.209228	0.192538	0.261199	0.134612	0.17393	0.137307	0.183836	0.170505
DNAJC27	0.131019	0.152161	0.137937	0.207617	0.162091	0.144381	0.143446	0.167008	0.139333	0.115422	0.134382	0.125006	0.149218	0.210595	0.144591	0.161847	0	0.163036	0.150865	0.149864	0.150076	0.104743	0.112481	0.132938	0.139995	0.137463	0	0.181792	0.152886	0.217414	0.126368	0.14943	0.143175	0.12267	0.0955859	0.107947	0.124904	0.139602	0	0.146164	0.12751	0.123487	0.186674	0.183072	0.12633	0.107922	0.119296	0.100978
EFR3B	0.534042	0.427835	0.312743	0.573508	0.493561	0.382373	0.368308	0.360769	0.277603	0.281159	0.416979	0.281448	0.462941	0.329595	0.354484	0.420913	0	0.414854	0.360949	0.394943	0.332617	0.195479	0.584553	0.192122	0.272467	0.431069	0.471206	0.522891	0.4601	0.508549	0.586328	0.329428	0.324984	0.258727	0.366795	0.287839	0.302088	0.367373	0	0.399266	0.366936	0.597891	0.509916	0.645093	0.432641	0.256269	0.259064	0.28348
POMC	0	0	0.00279562	0.0080442	0.0144267	0.00571926	0.0322817	0.00202746	0.0044338	0.00698872	0.00661793	0.0156306	0.000875573	0.0092859	0.00199121	0.0126368	0	0.00197747	0.00970825	0.00237758	0.00123064	0.011005	0	0.00357131	0.00631964	0.000516502	0	0.00117399	0.00772529	0.000588107	0.0103921	0.00601483	0.00082496	0.00387142	0	0.00447187	0.00348956	0.0126782	0	0.00505294	0.0070236	0.0109274	0.00212132	0	0.00229345	0.0017981	0.002382	0.00449141
DNMT3A	0.345352	0.336473	0.270506	0.44434	0.367258	0.267556	0.307055	0.304543	0.258309	0.247239	0.325632	0.252957	0.397058	0.324707	0.303305	0.342135	0	0.373477	0.305113	0.350351	0.282213	0.188593	0.562631	0.166599	0.218866	0.335413	0.41498	0.333075	0.343324	0.385699	0.522458	0.301749	0.304697	0.258857	0.292511	0.249907	0.268173	0.275204	0	0.302936	0.395492	0.444417	0.392439	0.437167	0.328175	0.233708	0.179956	0.265315
DTNB	0.475364	0.378954	0.26746	0.518142	0.379232	0.351196	0.358495	0.309214	0.186008	0.243501	0.414989	0.250027	0.406561	0.273982	0.282707	0.306367	0	0.346287	0.301115	0.340533	0.288665	0.147065	0.451739	0.167016	0.280955	0.423382	0.861801	0.503907	0.376871	0.47842	0.625727	0.208865	0.270318	0.213893	0.313407	0.237052	0.231433	0.272708	0	0.364019	0.30954	0.476896	0.402532	0.822358	0.322893	0.198038	0.237245	0.192421
ASXL2	0.238149	0.267321	0.20377	0.313149	0.28626	0.253192	0.203325	0.233569	0.192172	0.173666	0.265545	0.189749	0.270733	0.240312	0.18887	0.293411	0	0.264213	0.230343	0.232808	0.209029	0.130241	0.262471	0.149558	0.206991	0.220508	0	0.244613	0.285465	0.317119	0.289708	0.210783	0.209762	0.162154	0.173426	0.173415	0.200456	0.218474	0	0.258922	0.23778	0.249257	0.283897	0.272459	0.261045	0.179977	0.170513	0.180442
KIF3C	0.34802	0.320875	0.257782	0.414485	0.326904	0.292142	0.336241	0.287627	0.221595	0.196388	0.259606	0.221934	0.255656	0.25801	0.278129	0.325678	0	0.269417	0.315058	0.319347	0.295098	0.153806	0.38839	0.170753	0.277868	0.277217	0.575043	0.286883	0.372655	0.342916	0.483419	0.285047	0.276278	0.203636	0.226045	0.231473	0.254939	0.284137	0	0.257147	0.287239	0.312467	0.356498	0.449311	0.338307	0.226786	0.178018	0.183414
RAB10	0.39748	0.334231	0.275324	0.423152	0.329261	0.298045	0.314919	0.314463	0.226087	0.215404	0.311756	0.268277	0.375881	0.256786	0.291768	0.362818	0	0.326184	0.307687	0.308358	0.295901	0.159956	0.379887	0.175122	0.261503	0.308833	0.281759	0.404916	0.401102	0.409642	0.466283	0.281472	0.307136	0.236842	0.324976	0.234725	0.242132	0.277084	0	0.336361	0.313411	0.370073	0.395996	0.469344	0.361051	0.180644	0.221057	0.219362
GAREM2	0.00139627	0.00767826	0.00300687	0.00259982	0.00408361	0.00343674	0.00220821	0.0140938	0.00502724	0.00223183	0.00591524	0.00319523	0.0049661	0.00534046	0.00144549	0.00424159	0	0.00291004	0.00556269	0.00332336	0.00722528	0.000541725	0.0369645	0.00657377	0.00263938	0.000697287	0	0.000683045	0.00396968	0.0140814	0.00736592	0.0107944	0.00342396	0.00333822	0.00519335	0.0025026	0.00887459	0.00526977	0	0.00506553	0.00593234	0.00571481	0.00148876	0.0141664	0.00097577	0	0.00157556	0.00597484
HADHA	0.220864	0.20448	0.164598	0.244253	0.189601	0.195321	0.1858	0.199467	0.17645	0.128104	0.162964	0.135413	0.181376	0.20091	0.189669	0.218278	0	0.211534	0.193708	0.19312	0.174649	0.0982007	0.121249	0.110666	0.150317	0.190772	0.37112	0.232937	0.240176	0.219937	0.205322	0.195201	0.167271	0.147647	0.135638	0.144769	0.175207	0.175298	0	0.178673	0.186394	0.24072	0.260396	0.129813	0.1739	0.159033	0.146047	0.149773
HADHB	0.195826	0.211781	0.184799	0.309239	0.257464	0.167235	0.195724	0.200263	0.17715	0.149158	0.168701	0.134218	0.24839	0.245185	0.221332	0.274797	0	0.238203	0.188345	0.209196	0.213036	0.152859	0.174816	0.149157	0.137068	0.20996	0.131819	0.204434	0.308383	0.220825	0.238977	0.225075	0.187573	0.15417	0.236139	0.172428	0.181015	0.17743	0	0.217508	0.197998	0.236506	0.27871	0.137765	0.216271	0.152726	0.109234	0.187296
ADGRF3	0.0240225	0.0219549	0.0242073	0.0452026	0.0390764	0.0363645	0.107086	0.0386093	0.0330528	0.0367705	0.0277073	0.0143641	0.0276375	0.0177101	0.0279882	0.0358027	0	0.0423985	0.030723	0.0201559	0.0253594	0.0321007	0.00524519	0.0250414	0.013041	0.0307562	0	0.0444339	0.028854	0.0564804	0.0376951	0.0252792	0.026571	0.0478963	0.0093669	0.0235089	0.0300987	0.0378213	0	0.0297232	0.0462945	0.0160849	0.0170978	0.025458	0.0271442	0.0168489	0.018368	0.147791
SELENOI	0.241508	0.2357	0.207944	0.321519	0.265358	0.213127	0.282329	0.225545	0.205465	0.153807	0.195437	0.149726	0.192895	0.279343	0.190861	0.29319	0	0.234657	0.249982	0.224657	0.247898	0.140827	0.256536	0.148612	0.192647	0.241909	0.263988	0.24477	0.344679	0.29033	0.302967	0.257932	0.197445	0.151025	0.176448	0.148704	0.211576	0.206872	0	0.235531	0.224747	0.251537	0.332277	0.266659	0.236655	0.189569	0.139112	0.168962
DRC1	0.0926878	0.0718021	0.0863938	0.0891989	0.0795359	0.065655	0.0670869	0.0830124	0.0645319	0.0388854	0.0683835	0.0587368	0.0499442	0.101895	0.100568	0.100642	0	0.104557	0.0652585	0.0732537	0.0723159	0.0723088	0.0236729	0.0498733	0.0636684	0.0842889	0.37112	0.072984	0.0869974	0.0817699	0.103846	0.0822209	0.0751304	0.0528227	0.0731233	0.0649121	0.0450277	0.0567931	0	0.0583465	0.0635454	0.0874503	0.103109	0.0412111	0.0539207	0.0263665	0.052444	0.0487859
OTOF	0.0138219	0.00984003	0.0342212	0.0253034	0.0204133	0.0071325	0.0686508	0.015234	0.00774778	0.0222773	0.015523	0.0211728	0.0175491	0.0198412	0.0132821	0.0181011	0	0.0350371	0.0147918	0.0201047	0.00227644	0.0138738	0	0.0165331	0.0391826	0.00879329	0	0.00469079	0.0228587	0.0323881	0.00753528	0.0151486	0.0138414	0.0186268	0.00831582	0.00738296	0.0213923	0.0298576	0	0.0464676	0.00840255	0.0573676	0.0184847	0.0208188	0.0253293	0	0.0139062	0.0141361
CIB4	0.0203063	0.0245504	0.0337502	0.0285595	0.0314878	0.0246679	0.0276788	0.022479	0.0221803	0.0236557	0.0183791	0.0470555	0.0410975	0.0214721	0.0499768	0.0419858	0	0.0299453	0.0280797	0.0321148	0.0414709	0.0346238	0	0.0218287	0.0174807	0.033972	0	0.0383617	0.0273325	0.0241349	0.0603597	0.0193622	0.0332188	0.0323998	0.0238331	0.0297444	0.0444326	0.0280414	0	0.00517488	0.0263712	0.0428968	0.0360377	0.0241988	0.0352272	0.0308814	0.0462683	0.0455939
KCNK3	0.123448	0.102334	0.119467	0.180438	0.166775	0.124322	0.20744	0.168827	0.160981	0.105481	0.131829	0.115197	0.139447	0.157751	0.170998	0.205925	0	0.159285	0.204622	0.154592	0.187118	0.113266	0.0341367	0.14543	0.136838	0.112771	0	0.128262	0.127227	0.126948	0.180703	0.210202	0.129333	0.130362	0.111037	0.111447	0.17078	0.131008	0	0.146486	0.178182	0.142151	0.20966	0.0840772	0.161603	0.188238	0.150155	0.144991
CENPA	0.0248867	0.0195804	0.025594	0.0423834	0.0372652	0.0355883	0.0299383	0.0229316	0.0320132	0.0187734	0.017655	0.0143765	0.0261116	0.0304792	0.0162208	0.0207549	0	0.0677648	0.0418928	0.0321924	0.0304557	0.0223603	0.0295168	0.018761	0.0146871	0.0285342	0	0.0248712	0.0292732	0.0323615	0.0420814	0.0615275	0.0255263	0.0140467	0.0170117	0.0257666	0.028904	0.0283845	0	0.0166913	0.0284467	0.0290924	0.0245471	0.00931516	0.0230453	0.0097479	0.0200891	0.0665718
DPYSL5	0.22211	0.170112	0.181253	0.242348	0.206607	0.153657	0.272545	0.189339	0.172105	0.146443	0.18919	0.158906	0.185854	0.190406	0.233666	0.22745	0	0.219839	0.187471	0.208001	0.175738	0.140845	0.213804	0.122243	0.187793	0.133373	0.131819	0.217481	0.236455	0.252437	0.256147	0.225387	0.185472	0.154809	0.14464	0.158113	0.183398	0.21824	0	0.167161	0.199202	0.256176	0.281214	0.289192	0.245665	0.214484	0.19184	0.171646
MAPRE3	0.323615	0.241711	0.221902	0.317912	0.26556	0.234683	0.320435	0.253765	0.209558	0.154375	0.261516	0.167204	0.293751	0.214359	0.263025	0.291527	0	0.254255	0.309353	0.2611	0.226645	0.141318	0.133522	0.140663	0.219445	0.270327	0.75145	0.294213	0.307562	0.304873	0.448614	0.243787	0.225211	0.167846	0.225163	0.163996	0.226694	0.262355	0	0.245249	0.235716	0.296461	0.3355	0.337298	0.325935	0.197137	0.172343	0.190026
TMEM214	0.00926045	0.0393626	0.0353054	0.061255	0.0444482	0.0402276	0.048797	0.0379426	0.0381425	0.0402986	0.0238754	0.00614695	0.0390255	0.0154581	0.0365421	0.0230834	0	0.0225422	0.0320412	0.0394607	0.0260376	0.0200468	0.049709	0.0351994	0.0359122	0.0370044	0.131819	0.0381677	0.0311737	0.0494375	0.0354823	0.0269763	0.0244287	0.0165954	0.0116011	0.0214853	0.0226234	0.0277614	0	0.0364624	0.0274403	0.0268729	0.0313106	0.0649516	0.0353466	0.0150353	0.0439776	0.0147747
AGBL5	0.0395891	0.0359813	0.0916792	0.239798	0.140007	0.0627028	0.0920147	0.0985645	0.117328	0.0216637	0.0516983	0.0314062	0.043664	0.158224	0.053637	0.154364	0	0.101109	0.108714	0.0667328	0.0986339	0.0550408	0.108581	0.105922	0.054217	0.0351404	0	0.0789534	0.12958	0.122727	0.0335162	0.105419	0.0560363	0.0809861	0.0240599	0.0464096	0.0763674	0.0561149	0	0.0759949	0.0791926	0.0629986	0.127519	0.0666098	0.0506384	0.0520646	0.0432878	0.067574
OST4	0.0263601	0.0234905	0.0251868	0.0894344	0.0626502	0.0382357	0.0988123	0.0775401	0.0488331	0.0157785	0.028634	0.007872	0.0216678	0.0560466	0.0160191	0.0547487	0	0.027349	0.0964058	0.0205741	0.030659	0.0261425	0	0.0222134	0.0465524	0.0217068	0	0.022745	0.0712303	0.0599877	0.038179	0.050627	0.033336	0.0180796	0.0129527	0.023678	0.0391282	0.0224886	0	0.0249794	0.0431773	0.0345983	0.0530996	0.0819604	0.0474119	0.0220372	0.0144881	0.0179987
EMILIN1	0.00499072	0	0.000723078	0.00392113	0.00109876	0.00023991	0.00169694	0.00131682	0.00245578	0	0.00884941	0.00582581	0.00487847	0.00136639	0.00261604	0.00345501	0	0.00286632	0.000763807	0.0045585	0.00593225	0.000879362	0	0.00263032	0.00492827	0	0	0.000540392	0.00186464	0.00178603	0.00725812	0.00534272	0.00141764	0	0.0182983	0.000928239	0	0	0	0.00904538	0.00453675	0.00739169	0	0	0.00133936	0	0.00106458	0
KHK	0.0276141	0.011633	0.0270822	0.0581095	0.0262792	0.0176005	0.0401559	0.0284218	0.0348366	0.00743652	0.0194158	0.0177251	0.0248455	0.0508186	0.0207564	0.0387137	0	0.0391012	0.0471394	0.021233	0.0181414	0.0201375	0	0.011911	0.00814179	0.0118975	0	0.0165752	0.0483042	0.0341139	0.0178372	0.0355863	0.0156282	0.0306012	0.0132713	0.00875824	0.0183078	0.0141204	0	0.0241016	0.0379379	0.0219464	0.0218586	0	0.0226279	0.00705854	0.0242284	0.025578
CGREF1	0.139686	0.0907335	0.110282	0.158113	0.132254	0.0939118	0.144146	0.134381	0.14315	0.0857825	0.0891139	0.0843433	0.133022	0.18467	0.113045	0.175111	0	0.143282	0.15408	0.116534	0.114542	0.0907697	0.035365	0.0824105	0.0774566	0.0764445	0	0.128611	0.108001	0.1295	0.128103	0.154792	0.10927	0.104579	0.0908928	0.0908615	0.135391	0.11874	0	0.127533	0.111132	0.0864035	0.152133	0.1127	0.111712	0.0624828	0.110573	0.120832
ABHD1	0.0054711	0.00104419	0.00762194	0.0137008	0.0118037	0.00518282	0.00183976	0.00817787	0.00674765	0.00928605	0.00929472	0.00334527	0.00551462	0	0.0119506	0.00588214	0	0.0107103	0.00857427	0.0163029	0.00370402	0.00346804	0	0.00645826	0.00484963	0.00279825	0	0.00371262	0.00696232	0.0164227	0.0133989	0.00463768	0.0082372	0.00675587	0.000931648	0.0131776	0.00446688	0.00666716	0	0.00519435	0.00581321	0.013539	0.0126365	0.0167171	0.00408932	0.00225743	0.00876581	0.0136848
PREB	0.0557607	0.0197396	0.0406917	0.0827565	0.0570335	0.0681271	0.0371497	0.0510873	0.0483314	0.0272582	0.0365142	0.0276605	0.0742533	0.0462721	0.0629085	0.048767	0	0.0531729	0.0527718	0.0537008	0.0449041	0.0220326	0	0.0431508	0.0498636	0.0483058	0.131819	0.0402974	0.0420253	0.0596319	0.0509574	0.0528819	0.0358589	0.0213964	0.0425953	0.0218224	0.0250698	0.0274966	0	0.044511	0.0526051	0.0411577	0.045177	0.0384011	0.0301038	0.0190364	0.0594415	0.0224021
TCF23	0	0	0	0.00108048	0	0	0	0	0	0	0	0.000875579	0	0	0.00178163	0	0	0	0	0	0	0	0	0	0	0	0	0	0	0	0	0	0	0	0	0	0	0	0	0	0	0	0	0	0	0	0	0
SLC5A6	0.0644262	0.0529649	0.0572955	0.0952747	0.0987047	0.0853586	0.0881865	0.0716294	0.0788261	0.0261233	0.055288	0.0399707	0.0522565	0.0953413	0.0642875	0.0917488	0	0.0921024	0.0693882	0.0841458	0.0845256	0.0421596	0.0170437	0.0450259	0.0516974	0.0796194	0	0.0782844	0.123099	0.0846177	0.070276	0.0889216	0.0781984	0.0434049	0.016914	0.0474587	0.0839542	0.077234	0	0.0466361	0.0819356	0.0727485	0.0749779	0.0627667	0.0486747	0.0270176	0.0725197	0.0358733
ATRAID	0.0351537	0.035094	0.0385772	0.0686476	0.0340646	0.0480662	0.0502208	0.0465883	0.0377042	0.013191	0.0186269	0.00938847	0.0546032	0.0457094	0.0462288	0.054577	0	0.0341725	0.0665839	0.0457829	0.0451661	0.0287738	0.0881628	0.0428483	0.0335746	0.0324904	0	0.0212476	0.068385	0.0392849	0.058652	0.0464248	0.0344321	0.0363798	0.0213549	0.0289465	0.0310638	0.0139501	0	0.0351703	0.0295009	0.0273289	0.0598799	0.0726134	0.0338785	0.0262018	0.00871094	0.0227719
CAD	0.0780364	0.0384773	0.0444557	0.0524789	0.0555666	0.0548315	0.0582211	0.0573708	0.0502315	0.0387147	0.0363498	0.0343593	0.095145	0.100766	0.109459	0.0660403	0	0.0863359	0.0536493	0.0694345	0.0597084	0.0418237	0.0482565	0.0354677	0.0315544	0.0504602	0.131819	0.0391934	0.0561636	0.049985	0.0800504	0.072672	0.0649877	0.0441273	0.0756164	0.0407657	0.0393249	0.059786	0	0.048094	0.0515234	0.0478538	0.0999315	0.024901	0.0404345	0.0504683	0.0481785	0.0404936
SLC30A3	0.0608997	0.0480571	0.0450938	0.0909725	0.0807338	0.0485928	0.110206	0.0796102	0.0673969	0.0312191	0.0611954	0.0346324	0.0791872	0.0521158	0.0503719	0.0536322	0	0.0622337	0.0621951	0.0662238	0.0723259	0.0297809	0.0628987	0.0231894	0.0603953	0.0696169	0	0.0746296	0.0840013	0.0917065	0.0799221	0.082806	0.0631999	0.0490932	0.0472717	0.0480332	0.0342958	0.046475	0	0.0750964	0.071231	0.0475527	0.0602185	0.120918	0.0647087	0.0651852	0.0430487	0.0524631
DNAJC5G	0.00658695	0.0222578	0.00532042	0.0140193	0.0126202	0.00666324	0.00828429	0.0155119	0.00672679	0.0102232	0.0199334	0.00386659	0.0114306	0.0185739	0.0152041	0.00978255	0	0.00892397	0.00955272	0.0117916	0.0228127	0.0054517	0	0.00338439	0.0033397	0.0149465	0	0.00401818	0.0125668	0.0111028	0.00844341	0.00711989	0.0058349	0.0037879	0.00460718	0.00751235	0.0053794	0.00248092	0	0.00623675	0.0141942	0.00192557	0.00656901	0.003633	0.00648724	0.00614759	0.0234734	0.0237439
TRIM54	0.0120873	0.0234873	0.0172175	0.0152138	0.0115943	0.0112655	0.0194608	0.0166033	0.0136516	0.0135396	0.0196729	0.022227	0.0258941	0.0152742	0.0155421	0.00796974	0	0.012517	0.0124864	0.0129426	0.0198131	0.00790576	0	0.00244674	0.0063318	0.00995394	0.978837	0.0212769	0.0129887	0.00772364	0.0451634	0.00706453	0.0102798	0.00305644	0.010867	0.0045773	0.00717934	0.00750303	0	0.0105582	0.0127409	0.0154263	0.0177035	0.0134149	0.00862252	0.0102023	0.0143336	0.0177935
UCN	0.0349801	0.0400052	0.0324137	0.0617595	0.0634994	0.0635749	0.0617131	0.0351005	0.0385131	0.0266651	0.0275777	0.0177627	0.0486425	0.0407475	0.0407124	0.0499856	0	0.0416169	0.0358221	0.047849	0.0439364	0.0215937	0.118554	0.0319421	0.029841	0.0362043	0	0.0547363	0.0491052	0.0522032	0.0647542	0.0870384	0.0521429	0.036302	0.0164462	0.0392789	0.026834	0.0458481	0	0.0437465	0.0471767	0.0601699	0.0478789	0.12205	0.0733603	0.0215426	0.0373289	0.0467144
MPV17	0.189956	0.156134	0.150493	0.228497	0.17639	0.158188	0.17794	0.16776	0.164122	0.108558	0.168595	0.122893	0.218141	0.185292	0.21756	0.225114	0	0.212543	0.17955	0.179764	0.159839	0.121897	0.285723	0.128164	0.123739	0.153244	0.145524	0.194257	0.205397	0.169123	0.192192	0.182907	0.171644	0.114231	0.136838	0.16095	0.132297	0.156888	0	0.185989	0.154819	0.202582	0.209299	0.172513	0.161855	0.128509	0.148524	0.132173
GTF3C2	0.198225	0.161836	0.133847	0.173483	0.149468	0.140159	0.0909855	0.129073	0.116447	0.102341	0.130263	0.130332	0.157243	0.156415	0.18094	0.180072	0	0.166606	0.127441	0.148825	0.144345	0.0966952	0.179471	0.137462	0.112158	0.120708	0.131819	0.153084	0.200767	0.178743	0.192246	0.188286	0.141014	0.100093	0.121164	0.158866	0.121916	0.105312	0	0.130262	0.125378	0.154119	0.138217	0.145899	0.114289	0.116458	0.116232	0.0844771
EIF2B4	0.113227	0.0390195	0.0565457	0.0885679	0.0856708	0.0395299	0.0599323	0.0621846	0.0638516	0.022142	0.0352357	0.0255669	0.0630615	0.0754145	0.0614996	0.0718168	0	0.0623686	0.0674775	0.0635145	0.0422508	0.0337584	0.0522897	0.0611594	0.0365563	0.0588572	0	0.0397361	0.072101	0.0610156	0.0574902	0.0752084	0.0380616	0.0464608	0.0151511	0.0375463	0.0441876	0.038685	0	0.0710843	0.0615201	0.0258554	0.0691401	0.066766	0.0373967	0.0356053	0.0606657	0.0606518
SNX17	0.0499496	0.0475175	0.0462498	0.0703726	0.0423088	0.0662365	0.089382	0.0724575	0.069981	0.0226468	0.0261108	0.0297016	0.0696324	0.0718523	0.0388771	0.0555301	0	0.0510424	0.110925	0.0455255	0.0609424	0.0463395	0.138935	0.0510986	0.0735906	0.0468146	0	0.0400801	0.086139	0.0478737	0.0825562	0.0756077	0.0580705	0.019138	0.0399913	0.0222972	0.0428543	0.0333706	0	0.029655	0.041514	0.0503172	0.0637943	0.0649103	0.0644349	0.0289288	0.0213075	0.0519267
ZNF513	0.0273099	0.0254809	0.0268838	0.0403539	0.0350089	0.0380918	0.0406042	0.0309813	0.0373155	0.0177377	0.0291824	0.00676302	0.0421461	0.0444663	0.0277195	0.0349003	0	0.0204904	0.0465056	0.0381017	0.0200531	0.0182886	0.0391731	0.0113249	0.0199368	0.0286076	0	0.0287438	0.0343314	0.0316559	0.0300217	0.0238198	0.0299926	0.00985935	0.0150267	0.015831	0.0268367	0.0384027	0	0.0478376	0.03055	0.0342488	0.0494032	0.0345067	0.0295522	0.0168084	0.0272199	0.0151164
PPM1G	0.174627	0.151151	0.135287	0.212116	0.20497	0.15792	0.179619	0.172687	0.163876	0.0917714	0.140577	0.094095	0.205853	0.20482	0.183312	0.197523	0	0.161511	0.180394	0.147084	0.159861	0.102761	0.0800976	0.106796	0.132115	0.136931	0.341338	0.114031	0.181902	0.161184	0.232183	0.181027	0.140552	0.131175	0.126789	0.115608	0.139588	0.139477	0	0.190347	0.16323	0.13627	0.185839	0.140072	0.19218	0.106347	0.10133	0.0911211
NRBP1	0.135619	0.147852	0.140057	0.196414	0.164504	0.143503	0.208702	0.150371	0.142374	0.0908718	0.10903	0.087121	0.146128	0.161606	0.140439	0.166495	0	0.145808	0.190371	0.160907	0.144509	0.101534	0.116216	0.105629	0.130256	0.141798	0.746943	0.125785	0.212402	0.167434	0.172882	0.157108	0.139016	0.109836	0.10244	0.108762	0.126283	0.112701	0	0.152242	0.119935	0.157348	0.212069	0.264667	0.189243	0.109782	0.0995856	0.0931278
KRTCAP3	0.0115581	0.0121046	0.0127229	0.0152231	0.0111716	0.0143594	0.00712045	0.0101397	0.0083598	0.00175665	0.00908773	0.0048447	0.00547273	0.00300285	0.0111751	0.00967062	0	0.00583145	0.0157819	0.00769276	0.0113661	0.00751516	0	0.00534074	0.00383664	0.00806909	0	0.0209334	0.0115974	0.029512	0.00905761	0.0158399	0.00588256	0.0109448	0.000158299	0.00766513	0.0103625	0.00780944	0	0.00962581	0.00788651	0.00194635	0.00806696	0	0.00513826	0.0168363	0.00489958	0.00226025
IFT172	0.419762	0.351006	0.276408	0.449016	0.379242	0.317065	0.319708	0.329657	0.219486	0.217727	0.286093	0.239126	0.335296	0.319469	0.308023	0.349532	0	0.341392	0.290111	0.311461	0.313442	0.176851	0.254384	0.173635	0.255816	0.283821	0.263988	0.37241	0.417323	0.417419	0.415244	0.291074	0.286607	0.237664	0.264428	0.237898	0.265579	0.303581	0	0.292363	0.31769	0.419164	0.455945	0.46223	0.31773	0.210793	0.233889	0.211701
FNDC4	0.0534335	0.0732953	0.0826132	0.221297	0.144196	0.111674	0.174182	0.129887	0.133965	0.0306702	0.0487415	0.0457704	0.11176	0.187811	0.085434	0.175625	0	0.119503	0.18493	0.0889151	0.147102	0.0744476	0.0505536	0.0939075	0.0925777	0.0654231	0	0.0965943	0.198528	0.10988	0.0865563	0.144872	0.0732928	0.0421303	0.0468052	0.062786	0.11007	0.0751123	0	0.104611	0.128852	0.0517505	0.100535	0.0866924	0.0926992	0.067598	0.0462216	0.0631085
GCKR	0.0170275	0.0195874	0.0172973	0.0285162	0.0255143	0.0197701	0.0130169	0.0167703	0.0264448	0.025958	0.0126141	0.00593304	0.0306045	0.0477545	0.0306403	0.0682348	0	0.0133421	0.02471	0.0329095	0.0220484	0.0141867	0	0.0214538	0.00819126	0.0244018	0	0.0207649	0.033393	0.0100736	0.0147064	0.0324301	0.0200249	0.030321	0.00372696	0.0135326	0.0169547	0.0242094	0	0.0252659	0.0244286	0.0101615	0.0178401	0.0444433	0.0329746	0.00636947	0.015861	0.0165572
C2orf16	0.0177803	0.0127987	0.0180049	0.0482801	0.0353965	0.0138465	0.0133436	0.0118526	0.0151956	0.00710099	0.0215313	0.0189753	0.0153785	0.0355638	0.0196174	0.0251835	0	0.0407623	0.020755	0.00980455	0.0415006	0.0342864	0	0.0227723	0.0196685	0.0350911	0	0.0164016	0.0384707	0.024092	0.00934163	0.0351	0.0161754	0.0118735	0.0574164	0.0174058	0.00843797	0.0110482	0	0.0149804	0.034138	0.000839571	0.0319378	0.00869294	0.0127202	0.00988324	0.0173036	0.0336754
ZNF512	0.131478	0.151415	0.140657	0.247738	0.199365	0.165923	0.159145	0.18289	0.145305	0.1066	0.144419	0.105973	0.180816	0.201834	0.126759	0.188922	0	0.204203	0.198623	0.175235	0.163277	0.122071	0.23727	0.125051	0.13502	0.142124	0	0.165416	0.244708	0.245306	0.143598	0.189663	0.146232	0.118965	0.0962019	0.136451	0.139918	0.136127	0	0.170133	0.174381	0.153982	0.257183	0.177686	0.209372	0.109434	0.10517	0.13556
CCDC121	0.0156411	0.0128022	0.0100735	0.0115414	0.00350134	0.00919596	0.0399441	0.00960609	0.00872652	0.00583836	0.0141614	0.00149933	0.00809915	0.0039894	0.0173192	0.00784406	0	0.0058484	0.0224069	0.00286833	0.00945465	0.0070451	0	0.00420298	0.00467618	0.0103739	0	0.00477448	0.0108461	0.00434997	0.0202154	0.00163977	0.00797879	0.014365	0.00599454	0.0120872	0.0204215	0.0236612	0	0.0305941	0.0116166	0.00573263	0.00230024	0.0111427	0.00684807	0	0.00598901	0.0118216
GPN1	0.0643501	0.0335934	0.0392508	0.0827729	0.0610447	0.0456619	0.133572	0.0425605	0.0492843	0.0178304	0.029312	0.0310527	0.0256684	0.064027	0.0472649	0.0645398	0	0.0433892	0.0599487	0.0336122	0.0556606	0.0282234	0	0.0316526	0.0397406	0.0259566	0	0.0567797	0.0696174	0.0381547	0.0561471	0.0497773	0.0294365	0.0368354	0.0290562	0.0309057	0.0360085	0.0369986	0	0.03677	0.0377551	0.0416283	0.0552424	0.0467707	0.0323475	0.0187217	0.0295849	0.023899
SUPT7L	0.136977	0.122428	0.110865	0.196396	0.142614	0.137425	0.175622	0.156787	0.134718	0.0915884	0.109139	0.0794649	0.141545	0.161539	0.108467	0.173462	0	0.109225	0.159222	0.087655	0.122302	0.0899643	0.159625	0.099856	0.094905	0.116856	0.145524	0.145527	0.171531	0.129849	0.128982	0.141222	0.117236	0.0835102	0.0554886	0.0753112	0.113004	0.124834	0	0.0979801	0.142581	0.0937531	0.176808	0.168351	0.0861181	0.077073	0.07982	0.095682
SLC4A1AP	0.157056	0.140646	0.132909	0.166958	0.169435	0.149914	0.187069	0.178511	0.131158	0.110341	0.145192	0.125348	0.117949	0.170226	0.19096	0.175442	0	0.15295	0.151101	0.163983	0.140562	0.109413	0.0722552	0.0955334	0.135871	0.158867	0	0.211786	0.243729	0.194345	0.181678	0.189015	0.130322	0.106045	0.135069	0.100364	0.14761	0.131356	0	0.113682	0.141749	0.179732	0.23414	0.177126	0.19462	0.109241	0.118812	0.124056
MRPL33	0.330417	0.267499	0.235954	0.428743	0.307309	0.283189	0.244274	0.262019	0.226528	0.191377	0.267275	0.258922	0.283377	0.260068	0.235106	0.318563	0	0.301917	0.275396	0.252814	0.250217	0.190208	0.412266	0.158283	0.215285	0.277341	0.978837	0.231736	0.27461	0.315158	0.333267	0.233595	0.222977	0.196205	0.221951	0.230208	0.197666	0.204152	0	0.232598	0.275177	0.220122	0.309072	0.196421	0.166716	0.195822	0.23834	0.221078
RBKS	0.171968	0.145367	0.149704	0.282075	0.16817	0.129979	0.115453	0.161225	0.167192	0.130715	0.130507	0.124762	0.192241	0.170205	0.223505	0.233327	0	0.237948	0.171893	0.185401	0.18389	0.151705	0.256052	0.124736	0.125765	0.130124	0	0.143152	0.202919	0.20662	0.118748	0.16754	0.158836	0.127144	0.195359	0.132237	0.0943249	0.147473	0	0.18144	0.144578	0.185074	0.263715	0.23699	0.116155	0.126936	0.155208	0.147624
BABAM2	0.509149	0.448142	0.2922	0.506346	0.442562	0.407889	0.425527	0.323819	0.260914	0.268172	0.361869	0.30215	0.507084	0.275689	0.340866	0.392781	0	0.374745	0.338816	0.403125	0.312371	0.175835	0.515217	0.217012	0.327505	0.433579	1.08158	0.534603	0.509931	0.554583	0.668139	0.349269	0.322325	0.262613	0.339871	0.225543	0.318096	0.339632	0	0.439974	0.349681	0.535983	0.45651	0.774179	0.444653	0.266845	0.263294	0.324054
FOSL2	0.0183452	0.0275114	0.021171	0.0619904	0.049681	0.0314941	0.0554182	0.0257033	0.0424816	0.0201409	0.034045	0.0195202	0.0216696	0.0310991	0.0352639	0.0248801	0	0.0255748	0.0378057	0.0311308	0.0527913	0.0389587	0.116742	0.021087	0.0255466	0.0237217	0	0.0721284	0.0908431	0.02691	0.0540071	0.052473	0.0310698	0.0264327	0.0236174	0.0286952	0.0463842	0.0188927	0	0.0295615	0.060469	0.0181222	0.0159948	0.0286926	0.0410437	0.0946353	0.0439746	0.026889
PLB1	0.0227246	0.0317512	0.0260014	0.0587298	0.0232165	0.0259744	0.039829	0.0265847	0.0350728	0.0394842	0.0177857	0.00795695	0.0222347	0.0486113	0.0264461	0.0614899	0	0.0354513	0.0228921	0.0305635	0.0192947	0.0237984	0.0756836	0.0201146	0.00568766	0.0291281	0	0.0109779	0.0375485	0.0493224	0.0117503	0.0323715	0.0247492	0.0261175	0.0184327	0.0204184	0.0260973	0.0194628	0	0.0456087	0.0430389	0.0434674	0.0443926	0.0151303	0.0108061	0.0328303	0.0217693	0.0525562
PPP1CB	0.182279	0.172593	0.168464	0.253606	0.168542	0.179215	0.172292	0.17409	0.144739	0.175995	0.193716	0.150237	0.151937	0.151508	0.156142	0.162432	0	0.194562	0.166842	0.1606	0.174102	0.109238	0.224319	0.116595	0.149192	0.178329	0	0.203362	0.159284	0.215247	0.228037	0.149146	0.159408	0.151763	0.153901	0.161612	0.145353	0.139238	0	0.174524	0.160267	0.19333	0.16912	0.250871	0.208202	0.131759	0.106683	0.168695
SPDYA	0.0277649	0.0504437	0.0610916	0.115543	0.0548459	0.0389978	0.0935776	0.0590521	0.0515625	0.0230081	0.0553877	0.02578	0.0286437	0.0844451	0.0373112	0.086519	0	0.0815189	0.0622643	0.0392076	0.0412062	0.045473	0	0.0421555	0.0291262	0.0333206	0	0.0535496	0.111519	0.0614218	0.0571821	0.0841738	0.0222929	0.0622591	0.0149431	0.0321763	0.0652113	0.0482373	0	0.058931	0.0431446	0.0471582	0.061582	0.01354	0.0544388	0.0399588	0.0415542	0.035799
TRMT61B	0.269006	0.180925	0.163289	0.260799	0.241097	0.205349	0.175732	0.202091	0.168393	0.148046	0.171321	0.127153	0.218086	0.234015	0.198451	0.248486	0	0.237357	0.218807	0.212063	0.211651	0.137332	0.261892	0.125524	0.173046	0.191166	0.131819	0.232956	0.260963	0.288648	0.264985	0.225458	0.187825	0.139364	0.185401	0.149	0.161461	0.171941	0	0.199678	0.175229	0.203534	0.284139	0.251906	0.214134	0.143948	0.169587	0.158314
WDR43	0.236147	0.172574	0.152169	0.210969	0.202813	0.205647	0.18166	0.153318	0.138363	0.131374	0.171566	0.13128	0.155624	0.184451	0.1624	0.185141	0	0.209664	0.180969	0.188402	0.170856	0.103348	0.183203	0.106048	0.149481	0.172416	0	0.169237	0.208835	0.215948	0.192323	0.172302	0.136164	0.131196	0.146856	0.14201	0.135534	0.126488	0	0.158805	0.152505	0.134174	0.193476	0.187176	0.197529	0.111914	0.131938	0.147089
TOGARAM2	0.211432	0.288717	0.240047	0.38785	0.155982	0.209651	0.158784	0.180286	0.163983	0.0957281	0.219093	0.127735	0.189517	0.253333	0.36015	0.211199	0	0.204679	0.12907	0.189323	0.303469	0.0610239	0.130585	0.092672	0.231263	0.266355	0.131819	0.307325	0.276368	0.357322	0.216998	0.236989	0.158803	0.255525	0.252026	0.162458	0.152382	0.0737833	0	0.275364	0.270716	0.403068	0.334083	0.147968	0.281018	0.278184	0.239903	0.196005
CLIP4	0.507339	0.407689	0.276014	0.524792	0.448849	0.364427	0.352013	0.318018	0.256173	0.286623	0.382756	0.310316	0.441674	0.246221	0.351476	0.400403	0	0.361434	0.295573	0.353795	0.288077	0.192506	0.415038	0.174185	0.285941	0.397034	0.41498	0.544697	0.428435	0.540972	0.527838	0.251926	0.330613	0.270904	0.392456	0.262907	0.274528	0.327899	0	0.362617	0.339493	0.475756	0.397722	0.58533	0.375015	0.212279	0.233743	0.29236
ALK	0.705407	0.730753	0.555358	0.739691	0.690346	0.617468	0.530326	0.58305	0.517151	0.64647	0.690388	0.621048	0.69382	0.554015	0.620037	0.724309	0	0.598852	0.540854	0.698587	0.646508	0.511044	1.14618	0.451449	0.592604	0.592502	0.145524	0.741899	0.610366	0.708774	0.800422	0.471615	0.620211	0.490485	0.495559	0.508108	0.52766	0.562468	0	0.541876	0.562763	0.820343	0.673032	0.847911	0.666563	0.654836	0.635737	0.513344
YPEL5	0.15944	0.147946	0.127596	0.199886	0.157315	0.194699	0.253272	0.160409	0.128598	0.106554	0.167447	0.106144	0.130572	0.14022	0.122465	0.14101	0	0.107337	0.191558	0.113076	0.150654	0.108786	0.148365	0.119426	0.13297	0.135265	0	0.229276	0.215725	0.191812	0.164754	0.165761	0.149602	0.0980896	0.104297	0.0881231	0.151834	0.135814	0	0.153487	0.110771	0.132266	0.142778	0.176307	0.23169	0.111293	0.0854616	0.110075
LBH	0.0863973	0.18556	0.140564	0.235085	0.197532	0.193143	0.15221	0.179025	0.218795	0.125733	0.21619	0.150162	0.193453	0.235768	0.204146	0.265304	0	0.202544	0.253672	0.204141	0.190532	0.126458	0.137291	0.209758	0.209555	0.176875	0	0.16036	0.215027	0.105316	0.106122	0.174315	0.134259	0.111736	0.168426	0.158398	0.130883	0.144318	0	0.171301	0.216255	0.0934018	0.15032	0.126931	0.120995	0.21036	0.145084	0.057954
LCLAT1	0.385153	0.370278	0.28621	0.4395	0.422981	0.349029	0.267277	0.311572	0.224916	0.21645	0.327099	0.256873	0.39049	0.293009	0.316709	0.343532	0	0.313114	0.302287	0.327664	0.309356	0.198574	0.366511	0.210271	0.26	0.338364	0.138841	0.473082	0.456203	0.461451	0.366219	0.298633	0.306423	0.235664	0.341411	0.237107	0.244076	0.316015	0	0.31966	0.296035	0.413289	0.370265	0.53018	0.348995	0.198256	0.218136	0.236047
CAPN13	0.000995337	0.00338326	0.00355751	0.00878434	0.00486775	0.00607021	0.000635473	0.00493291	0.00363228	0.000948266	0.00821906	0.00292072	0	0.0021438	0.00135421	0.0106364	0	0.0206093	0.00117219	0.00526464	0.0102032	0.00147217	0	0.00073794	0.00764975	0.00158666	0	0.00761382	0.0033209	0.00575113	0	0.00138011	0.0052181	0	0.00223529	0.00224097	0.000397645	0.000307976	0	0.00135078	0	0	0.00393058	0	0.0020382	0.000659701	0.0023747	0.0263244
GALNT14	0.252945	0.249419	0.25451	0.245506	0.195984	0.175997	0.217024	0.220917	0.228195	0.219078	0.280763	0.209529	0.253618	0.238822	0.215266	0.245922	0	0.285522	0.216329	0.250805	0.218886	0.249997	0.411818	0.193911	0.216645	0.214231	0.131819	0.213777	0.201438	0.258888	0.226671	0.193232	0.259586	0.244956	0.23191	0.244544	0.208029	0.22762	0	0.267069	0.208304	0.262772	0.158056	0.26688	0.235821	0.225469	0.308474	0.207574
CAPN14	0.0355219	0.0430932	0.0435318	0.0344566	0.0324165	0.030172	0.0175058	0.0381939	0.039411	0.0206071	0.0177311	0.0343138	0.0250269	0.0501165	0.0473544	0.05024	0	0.0376752	0.0321515	0.0382836	0.0328041	0.0264255	0.0170251	0.0290066	0.0316937	0.0299886	0	0.0189533	0.0386323	0.0458905	0.0299715	0.0501836	0.0498687	0.0317781	0.0210252	0.0371304	0.0214333	0.0294595	0	0.0325097	0.0213947	0.0786026	0.0252931	0.0288047	0.0498754	0.000509938	0.0287482	0.0399612
EHD3	0.121622	0.103559	0.101099	0.122919	0.0971561	0.0836229	0.175976	0.135609	0.107315	0.0816229	0.104939	0.0711774	0.108062	0.113759	0.107921	0.0893989	0	0.112402	0.130077	0.0879974	0.109067	0.0843901	0.0774162	0.0756327	0.108125	0.122143	0.138841	0.125864	0.114566	0.096058	0.18793	0.120822	0.104243	0.0624557	0.0902152	0.0608118	0.0919444	0.131289	0	0.102323	0.102569	0.109315	0.115713	0.163414	0.119222	0.151311	0.0503342	0.0867524
XDH	0.000133981	0	0.00133725	0.00281934	0.00918571	0.00196175	0	0.00258258	0.00126864	0.000413532	0.00036212	0	0	0.0139527	0.00442214	0.00661836	0	0.000742867	0.00424117	0.00105982	0.00069189	0.00159815	0	0.0016643	0.000847306	0	0	0.000561226	0.00797429	0.00161432	0.00459554	0.00897458	0.000255133	0.00141612	0	0	0.00211341	0.00101468	0	0.00177113	0.00113498	0	0.00434897	0	0	0	0.0021606	0
SRD5A2	0	0.00490803	0.000694811	0.00200134	0.000796127	0.000442122	0.000569136	0	0.00125041	0.00231209	0	0	0	0.0029882	0	0.00117316	0	0.00252411	0.00207352	0.00128153	0.00339687	0.000788075	0	0	0.000363323	0	0	0.00171254	0.00268887	0	0.00349055	0.000578974	0.00315049	0.00269336	0.00467847	0.000736169	0.00120835	0.00113943	0	0.000741862	0.00259476	0	0	0	0	0.0015208	0	0.00169094
MEMO1	0.126976	0.122323	0.0797396	0.135379	0.15399	0.147544	0.102393	0.0756244	0.0771121	0.0748565	0.090782	0.06392	0.105843	0.075642	0.0688334	0.0885861	0	0.103325	0.0685252	0.081328	0.0835938	0.0385582	0.0310024	0.0518861	0.0954004	0.103014	0	0.138298	0.149054	0.152599	0.111552	0.0894561	0.0887545	0.0641522	0.0782316	0.0644672	0.0827194	0.0876464	0	0.0747473	0.0707728	0.0692576	0.10332	0.209348	0.126377	0.0519574	0.0461079	0.0629426
DPY30	0.153622	0.109126	0.137194	0.215898	0.131291	0.140007	0.197572	0.161691	0.151014	0.0956745	0.138492	0.119666	0.120687	0.169569	0.110041	0.189665	0	0.141702	0.18005	0.119601	0.11692	0.0861869	0.168067	0.126621	0.0965452	0.129218	0.131819	0.156663	0.148921	0.162769	0.17915	0.156394	0.126384	0.129008	0.0961149	0.102093	0.135673	0.141763	0	0.137773	0.149417	0.107165	0.204047	0.147861	0.137201	0.0639245	0.0782792	0.119538
SPAST	0.356442	0.300621	0.254441	0.368071	0.298529	0.291058	0.222897	0.260215	0.200067	0.218891	0.262439	0.217952	0.305417	0.26259	0.266249	0.29574	0	0.269474	0.258926	0.276704	0.255136	0.154553	0.389441	0.165261	0.232805	0.276682	0.37112	0.316161	0.357502	0.317758	0.336554	0.279393	0.253436	0.169346	0.280526	0.222418	0.220949	0.255107	0	0.267642	0.262916	0.326844	0.356141	0.39503	0.318827	0.164441	0.180582	0.208909
SLC30A6	0.233704	0.17238	0.18176	0.285831	0.236991	0.198661	0.236514	0.202816	0.158245	0.126139	0.206901	0.148808	0.194598	0.230996	0.163302	0.204711	0	0.207093	0.172326	0.18208	0.18237	0.155654	0.203662	0.136132	0.130036	0.190819	0.131819	0.248982	0.24434	0.207096	0.275704	0.204245	0.161955	0.183214	0.219191	0.152296	0.172845	0.15541	0	0.207716	0.201701	0.19046	0.25447	0.214436	0.198912	0.11267	0.126804	0.165439
NLRC4	0.00753452	0.0116307	0.0176322	0.070952	0.0260537	0.0185747	0.0195723	0.0150072	0.0289563	0.00271823	0.00162597	0.00281281	0.0032385	0.0551286	0.0168649	0.0322373	0	0.048936	0.0293147	0.0072707	0.0248566	0.026212	0	0.0315075	0.0128068	0.00505938	0	0.0261003	0.106115	0.0306418	0.0161982	0.0508915	0.0182968	0.0268035	0.0177566	0.00941495	0.0226302	0.012076	0	0.0191142	0.0367581	0.00764225	0.0494308	0	0.00348922	0.019697	0.0112357	0.0115554
YIPF4	0.341467	0.269509	0.243247	0.374799	0.277199	0.25423	0.299337	0.258786	0.216003	0.186702	0.255542	0.182719	0.260266	0.317969	0.204145	0.284601	0	0.287718	0.294423	0.236204	0.266798	0.142981	0.381522	0.153666	0.218103	0.276997	0.596101	0.331758	0.327565	0.337669	0.345806	0.270816	0.253439	0.214705	0.273819	0.170714	0.234475	0.211329	0	0.27439	0.227976	0.303657	0.368866	0.349944	0.251442	0.181002	0.171486	0.242446
BIRC6	0.459921	0.357822	0.236911	0.410465	0.348876	0.271441	0.302967	0.271901	0.175706	0.257507	0.258937	0.246191	0.38851	0.248939	0.233213	0.298467	0	0.256376	0.220831	0.31275	0.214463	0.13666	0.50693	0.147443	0.225061	0.385571	0.323887	0.460746	0.311965	0.459542	0.602891	0.185415	0.259111	0.16308	0.328391	0.230997	0.189056	0.284046	0	0.291477	0.230051	0.577781	0.401093	0.786871	0.302643	0.139593	0.165021	0.176949
TTC27	0.176626	0.165421	0.179901	0.246418	0.233907	0.196278	0.194377	0.188776	0.144705	0.134363	0.158752	0.143555	0.220318	0.155452	0.176401	0.189061	0	0.193249	0.164749	0.185034	0.174102	0.130116	0.319621	0.109739	0.154407	0.188734	0.145524	0.223612	0.197968	0.221828	0.202515	0.167897	0.188475	0.183512	0.144463	0.122479	0.190904	0.169189	0	0.173214	0.149202	0.196352	0.18656	0.154045	0.197624	0.146292	0.145018	0.150877
LTBP1	0.0675589	0.0644201	0.0392698	0.0661503	0.056632	0.0994721	0.03929	0.0414764	0.0243139	0.0695403	0.031378	0.0347684	0.0886285	0.0494539	0.0297147	0.0388184	0	0.0554257	0.0319727	0.0278428	0.0485877	0.0303054	0.113663	0.0264954	0.0304166	0.0249427	0	0.0633866	0.0886888	0.0447003	0.0561858	0.0968065	0.0649228	0.0255405	0.0402391	0.0465219	0.0703796	0.033358	0	0.020523	0.0378577	0.0548843	0.0407051	0.0371509	0.0275437	0.0109447	0.0361658	0.0653965
RASGRP3	0.0108466	0.0199825	0.0262874	0.0991197	0.04924	0.0145953	0.0263581	0.0505016	0.031499	0.020199	0.0157802	0.0198347	0.0484617	0.0740522	0.0375767	0.0622422	0	0.048943	0.0402195	0.0223327	0.0340002	0.026675	0.0116502	0.0487909	0.0180983	0.0104769	0.145524	0.0216681	0.0799313	0.0481613	0.0222961	0.0792464	0.0169865	0.0413348	0.00751682	0.0109397	0.0245256	0.0152343	0	0.0391571	0.0415415	0.0141735	0.0372337	0.0309379	0.031052	0.0264352	0.0215997	0.0408372
FAM98A	0.0541378	0.0551419	0.0816783	0.149534	0.0882458	0.0824587	0.101254	0.0823679	0.0735219	0.0290203	0.0561858	0.037467	0.0618951	0.0803352	0.048408	0.0990154	0	0.0862272	0.0979343	0.0558984	0.0530617	0.0492249	0.110885	0.0847689	0.074661	0.0528877	0	0.0843944	0.121098	0.0731506	0.0682299	0.104053	0.0615254	0.0638943	0.0303529	0.0399897	0.068092	0.0715407	0	0.0682092	0.0810152	0.0558227	0.0773335	0.0964829	0.0572852	0.0662991	0.0635386	0.0763666
CRIM1	0.107489	0.184147	0.145012	0.173923	0.180814	0.148805	0.113347	0.131901	0.11232	0.105401	0.162732	0.114598	0.0732759	0.0614758	0.110994	0.146278	0	0.128682	0.109369	0.136913	0.139643	0.12962	0.0892057	0.101464	0.195676	0.13396	0	0.141289	0.194292	0.224188	0.153597	0.123671	0.103948	0.147392	0.094825	0.099948	0.117504	0.13034	0	0.170181	0.147703	0.128638	0.147212	0.174802	0.168256	0.220847	0.0822973	0.145416
FEZ2	0.149111	0.0912039	0.129827	0.167831	0.129338	0.129587	0.0906369	0.130508	0.0849394	0.109055	0.089059	0.0833551	0.0555968	0.116786	0.10428	0.121831	0	0.105947	0.101649	0.124219	0.145824	0.142183	0.127972	0.118944	0.128912	0.0943196	0	0.117622	0.175574	0.260182	0.191848	0.103511	0.156098	0.084179	0.101817	0.0349721	0.0831227	0.136392	0	0.178158	0.145461	0.0660619	0.151525	0.151317	0.078067	0.0822187	0.0676568	0.0636319
VIT	0.000417148	0.00611915	0.00868812	0.0139604	0.0116421	0.00328026	0.00242014	0.0065233	0.00721637	0.00325569	0.00164172	0.0019066	0.0030328	0.0141667	0.00284265	0.00647617	0	0.00724122	0.0062227	0.00152072	0.00505844	0.00511724	0	0.00653319	0.00292836	0.00263556	0	0.00166812	0.0126511	0.0104047	0.00185665	0.00276448	0.00799072	0.0116037	0.005071	0.0056581	0.00559835	0.00296484	0	0.00758521	0.0030369	0.000839571	0.0145234	0	0.00429861	0.0106552	0.00216275	0.00809551
STRN	0.299669	0.261757	0.198062	0.343721	0.287097	0.271373	0.210986	0.223489	0.195727	0.165943	0.2069	0.179114	0.255083	0.212869	0.249632	0.260202	0	0.246785	0.229383	0.231091	0.229159	0.13482	0.290315	0.169578	0.192687	0.23278	0	0.268898	0.319767	0.328017	0.267526	0.247009	0.210078	0.201949	0.210543	0.161146	0.1942	0.195038	0	0.249473	0.241982	0.28717	0.307301	0.293372	0.246647	0.17367	0.147087	0.174997
HEATR5B	0.315313	0.287796	0.249139	0.374464	0.289108	0.281757	0.261074	0.27691	0.213104	0.161048	0.254281	0.182837	0.285996	0.290725	0.255141	0.347186	0	0.31069	0.268991	0.270245	0.280948	0.159064	0.27467	0.178072	0.212077	0.233607	0.746943	0.324095	0.30713	0.370856	0.363212	0.272247	0.247869	0.221352	0.265899	0.214188	0.232245	0.231782	0	0.278027	0.276133	0.256395	0.34092	0.325063	0.243935	0.198164	0.192583	0.198083
GPATCH11	0.0726925	0.0675612	0.0728044	0.10073	0.0690302	0.0773688	0.127392	0.0887894	0.076916	0.0372641	0.0743355	0.0430414	0.0612926	0.0832577	0.0600867	0.0866252	0	0.0444776	0.101196	0.0360071	0.0920784	0.0664805	0.059488	0.0663532	0.0732843	0.0581509	0	0.0413578	0.102266	0.056726	0.0590464	0.103893	0.052183	0.053303	0.0338315	0.0358729	0.0803053	0.0751766	0	0.0824867	0.0459159	0.0605809	0.0804544	0.0207662	0.137146	0.0365986	0.0477574	0.0835021
EIF2AK2	0.323484	0.278801	0.24097	0.35357	0.278962	0.277062	0.364889	0.257169	0.199901	0.187001	0.255259	0.187552	0.303097	0.247868	0.263521	0.302751	0	0.284983	0.272464	0.244002	0.251038	0.143251	0.149768	0.184884	0.227735	0.230824	0.75145	0.324565	0.30038	0.355261	0.276704	0.246831	0.236398	0.173558	0.233922	0.215493	0.239813	0.279364	0	0.297251	0.267911	0.283699	0.356339	0.365324	0.297973	0.146409	0.15861	0.221722
SULT6B1	0.000274047	0.00457211	0.00298993	0.00596177	0.00715653	0	0.00413597	0.00407419	0.00212373	0.000924234	0	0	0	0.00243296	0.00122169	0.00126551	0	0.00424464	0.000764283	0.00663139	0.000371483	0.0010645	0	0	0	0.000574893	0	0.00242962	0.0102624	0.00090495	0	0.00571058	0.000381618	0.00505725	0.000709657	0.000389909	0.00245218	0	0	0.00236008	0	0.0024012	0	0	0.00233108	0.000906402	0.00122323	0.00593114
CEBPZOS	0.242827	0.130234	0.164008	0.302458	0.191456	0.13003	0.208989	0.175552	0.159112	0.112286	0.201318	0.15513	0.153454	0.171332	0.132426	0.204984	0	0.172004	0.206674	0.150084	0.169778	0.122147	0.124988	0.144565	0.134324	0.151971	0.131819	0.175426	0.229395	0.213283	0.191506	0.182057	0.154379	0.139968	0.110974	0.154445	0.137095	0.121562	0	0.189538	0.143299	0.199072	0.220359	0.247962	0.181163	0.155905	0.101662	0.179134
CEBPZ	0.148084	0.122296	0.111196	0.22643	0.169027	0.128633	0.177357	0.139758	0.117943	0.0687305	0.140327	0.0685419	0.0912222	0.140833	0.118301	0.13544	0	0.0909514	0.15982	0.114215	0.155638	0.0859787	0.0547676	0.115404	0.0858266	0.136943	0.145524	0.162613	0.195374	0.166231	0.181399	0.116941	0.0962553	0.0920507	0.111531	0.0794071	0.120753	0.131634	0	0.101412	0.110914	0.100667	0.162967	0.14283	0.117738	0.0893503	0.101516	0.0882907
NDUFAF7	0.274679	0.221652	0.211502	0.252421	0.225699	0.250079	0.199961	0.185727	0.186144	0.179471	0.208514	0.14893	0.184932	0.238192	0.172534	0.25339	0	0.217442	0.207687	0.197818	0.207583	0.142617	0.168381	0.163783	0.184649	0.238462	0.131819	0.276863	0.297819	0.264371	0.213644	0.26303	0.17993	0.148918	0.232995	0.160595	0.170676	0.193686	0	0.241303	0.196991	0.272322	0.281824	0.264955	0.234419	0.14799	0.132128	0.158791
PRKD3	0.0258548	0.0296184	0.0636936	0.244367	0.107519	0.0635428	0.0454349	0.0528212	0.0799303	0.00958715	0.0191191	0.0206065	0.0297383	0.147582	0.0192885	0.172326	0	0.101558	0.118279	0.0389872	0.0996758	0.0873968	0	0.109558	0.020872	0.0278504	0	0.0694556	0.195263	0.0952479	0.0136891	0.130605	0.0282322	0.0586587	0.0178042	0.0217697	0.064964	0.0375001	0	0.0841199	0.0811355	0.0572917	0.134726	0	0.041937	0.0721094	0.0292558	0.0118515
QPCT	0.03229	0.0306308	0.0249429	0.0658317	0.0374111	0.0403603	0.0469995	0.0676589	0.0525579	0.0297748	0.0308348	0.0250288	0.0442225	0.0489299	0.0356568	0.0658126	0	0.0488192	0.0758252	0.0407523	0.0453188	0.0336198	0.0134341	0.0471885	0.04334	0.0263591	0	0.0378438	0.0387714	0.034732	0.0487572	0.0413464	0.0242859	0.0310939	0.0424959	0.0250997	0.040257	0.0570005	0	0.047606	0.0297331	0.0371844	0.0583693	0.0394983	0.0534601	0.0188922	0.0168006	0.035747
CDC42EP3	0.252589	0.238634	0.219504	0.351641	0.26911	0.276746	0.255154	0.218718	0.252085	0.183009	0.218385	0.189555	0.247285	0.311289	0.229488	0.320579	0	0.20417	0.254867	0.206193	0.232733	0.189415	0.0579776	0.202179	0.211484	0.20621	0.596101	0.300811	0.315593	0.230168	0.366254	0.304606	0.197438	0.203685	0.141539	0.18602	0.205774	0.212611	0	0.232694	0.253238	0.275156	0.258417	0.317784	0.236572	0.195277	0.148037	0.161651
RMDN2	0.354686	0.223025	0.240526	0.227289	0.251418	0.224148	0.199416	0.229065	0.180551	0.181652	0.236351	0.180509	0.234253	0.254164	0.218731	0.256071	0	0.287668	0.227206	0.244225	0.190047	0.149781	0.19574	0.156171	0.148958	0.250544	0.37112	0.314369	0.232233	0.255205	0.19463	0.232706	0.223441	0.250264	0.269044	0.158746	0.192357	0.209869	0	0.203531	0.183732	0.332175	0.274664	0.382559	0.238051	0.15873	0.185943	0.225597
CYP1B1	0.017134	0.00635919	0.0139822	0.0246074	0.0195176	0.00767439	0.0168559	0.0112894	0.0100188	0.00261342	0.00699411	0.00882834	0.0045183	0.0116778	0.00978127	0.0375548	0	0.0153241	0.00919442	0.00441972	0.0102096	0.0177836	0.00681344	0.010665	0.0102422	0.00653774	0	0.00779949	0.0252668	0.0179515	0.0065227	0.0148684	0.0104877	0.0157346	0.00224877	0.00175149	0.0211553	0.00776621	0	0.00715416	0.00262074	0.0118531	0.0236337	0.0133798	0.00356766	0.0114797	0.00632841	0.00217548
ATL2	0.224281	0.226061	0.193803	0.383533	0.29276	0.286799	0.22623	0.251684	0.19783	0.178758	0.251919	0.178703	0.22103	0.255529	0.206006	0.29933	0	0.263095	0.226322	0.257866	0.263301	0.143057	0.14827	0.149549	0.194909	0.196439	0.596101	0.344734	0.376739	0.344473	0.267841	0.245472	0.223208	0.193614	0.202721	0.175345	0.193866	0.234479	0	0.246807	0.238656	0.297531	0.332386	0.263807	0.280104	0.153703	0.146508	0.177661
HNRNPLL	0.264084	0.235426	0.189258	0.309808	0.282874	0.257884	0.217479	0.187986	0.157595	0.139123	0.229192	0.152829	0.214716	0.19592	0.16929	0.235284	0	0.22307	0.211119	0.194583	0.220441	0.121951	0.251992	0.1034	0.207753	0.206012	0.341338	0.3002	0.295049	0.286561	0.259857	0.212376	0.161353	0.141634	0.193925	0.155622	0.196236	0.179442	0	0.215129	0.222194	0.241085	0.274891	0.331095	0.254435	0.123328	0.10913	0.189011
GALM	0.011872	0.0171556	0.0335841	0.113623	0.0540663	0.0131674	0.0462058	0.0287516	0.0401805	0.0153017	0.00836458	0.0104803	0.00454737	0.0772945	0.0196756	0.0660959	0	0.0529124	0.0451971	0.0180217	0.0262764	0.0386339	0.0532205	0.0334765	0.010794	0.0140446	0	0.0252185	0.0637089	0.0289917	0.0393941	0.0407242	0.014724	0.0349595	0.00759823	0.0109542	0.0295353	0.0202637	0	0.0222728	0.0460535	0.0296116	0.0439087	0.020634	0.0162384	0.0252877	0.0131554	0.031482
SRSF7	0.281556	0.287465	0.301606	0.507917	0.360644	0.29692	0.358526	0.335706	0.261819	0.189075	0.269874	0.159332	0.273764	0.375507	0.264169	0.395793	0	0.380808	0.314601	0.248551	0.346227	0.269692	0.200293	0.207233	0.215698	0.212655	0.131819	0.295218	0.307298	0.343731	0.255069	0.329137	0.258193	0.250261	0.127094	0.192492	0.278027	0.276196	0	0.330435	0.338118	0.132783	0.39228	0.209153	0.236481	0.159137	0.182268	0.152384
GEMIN6	0.00641957	0.00990689	0.029294	0.0603464	0.0365753	0.0263588	0.0306738	0.0296406	0.0324248	0.0130415	0.0222606	0.010573	0.0149548	0.0326119	0.0270916	0.0363638	0	0.0202741	0.0380808	0.0241713	0.0212638	0.0184853	0.0142442	0.0385429	0.0105829	0.0134675	0	0.0192116	0.0489733	0.0296201	0.0344698	0.0278809	0.020164	0.0180609	0.00892223	0.00821588	0.0167767	0.0134308	0	0.0222911	0.0193709	0.0232116	0.0292095	0.0633119	0.0163653	0.00785188	0.011045	0.0190597
DHX57	0.345999	0.273295	0.241458	0.324965	0.299329	0.234853	0.206465	0.276421	0.210917	0.181486	0.272579	0.173845	0.328451	0.267233	0.235069	0.282408	0	0.293894	0.249661	0.281001	0.250903	0.158794	0.341546	0.202393	0.194078	0.243887	0.75145	0.224519	0.273534	0.264184	0.285865	0.286983	0.246913	0.181038	0.228481	0.216089	0.18674	0.221092	0	0.284061	0.260265	0.310387	0.309459	0.272224	0.257602	0.212414	0.179867	0.176374
MORN2	0.00982322	0.033598	0.0269849	0.0534218	0.0360415	0.0311521	0.0375988	0.0340448	0.0240603	0.0121155	0.0365085	0.0103359	0.0190486	0.0500546	0.0220467	0.050377	0	0.0335621	0.0385272	0.0246145	0.0337031	0.0217367	0.059488	0.021993	0.0195866	0.018598	0	0.0131551	0.0457403	0.0234911	0.0432865	0.0341693	0.0188572	0.0165887	0.0203255	0.0115182	0.0151235	0.0159435	0	0.0211327	0.025129	0.0187559	0.0292511	0.0388181	0.0338338	0.0261159	0.0164875	0.0255521
ARHGEF33	0.0598201	0.0721382	0.0754001	0.116533	0.0979165	0.0318152	0.0981784	0.0828024	0.0719579	0.0504873	0.0574509	0.0435696	0.0764765	0.0803806	0.0461248	0.0734902	0	0.075582	0.0701726	0.062002	0.0698244	0.0561614	0.0235877	0.0558413	0.0258944	0.0440175	0	0.122051	0.0880062	0.122571	0.103741	0.0907868	0.0754647	0.0646287	0.0811985	0.0707503	0.0880395	0.087843	0	0.107863	0.0707862	0.0561746	0.121238	0.0854784	0.0841819	0.0834827	0.0784587	0.0752923
SOS1	0.565985	0.483405	0.302265	0.530762	0.416997	0.365766	0.288647	0.33285	0.249569	0.305968	0.360684	0.29348	0.502519	0.2296	0.360578	0.392008	0	0.348476	0.33767	0.389228	0.303757	0.150765	0.557777	0.165696	0.315024	0.40352	0.992454	0.570644	0.415951	0.495183	0.647096	0.34698	0.348555	0.234113	0.342185	0.2659	0.240624	0.295755	0	0.376874	0.343173	0.58903	0.44417	0.73442	0.41323	0.295119	0.27351	0.214709
CDKL4	0.0311269	0.0331103	0.029554	0.0501795	0.0301682	0.022854	0.0180388	0.0251434	0.0170195	0.0164246	0.0403427	0.0204336	0.0518516	0.0705435	0.069378	0.0467068	0	0.0449068	0.0210356	0.0227045	0.0160535	0.0238285	0.0140963	0.0213041	0.0192033	0.0440711	0	0.050014	0.0411706	0.0437865	0.00990802	0.0261251	0.0302004	0.0167686	0.0185968	0.0239798	0.0238271	0.0304749	0	0.0381355	0.0370655	0.0236706	0.0475695	0.0269015	0.0167633	0.0275525	0.00953705	0.0286626
MAP4K3	0.528411	0.439428	0.293864	0.540458	0.432264	0.348434	0.288754	0.297806	0.217148	0.220802	0.405644	0.257152	0.460331	0.241733	0.314589	0.380491	0	0.323097	0.280571	0.348692	0.302394	0.168516	0.573805	0.151563	0.290507	0.430929	0.0371859	0.501423	0.453312	0.527096	0.527946	0.288274	0.311688	0.201169	0.385846	0.267499	0.227126	0.342838	0	0.361119	0.322898	0.532489	0.427582	0.775607	0.371434	0.216878	0.243767	0.164632
TMEM178A	0.521995	0.458592	0.329537	0.564988	0.454722	0.37046	0.306374	0.377169	0.237998	0.300503	0.432676	0.337138	0.443415	0.314727	0.374146	0.457037	0	0.419124	0.334345	0.401735	0.351141	0.187713	0.558355	0.206402	0.342044	0.446406	0.781782	0.52066	0.505749	0.528125	0.635938	0.324576	0.354399	0.299889	0.412281	0.284752	0.275765	0.393087	0	0.406415	0.348627	0.543969	0.514066	0.830267	0.384057	0.334902	0.294014	0.242963
THUMPD2	0.286065	0.237579	0.207356	0.30677	0.211513	0.215844	0.233715	0.206259	0.172264	0.184994	0.224816	0.170053	0.23442	0.232524	0.192763	0.261104	0	0.253331	0.221362	0.204516	0.212758	0.13912	0.145727	0.162727	0.199762	0.242553	0.131819	0.250523	0.242281	0.224716	0.285531	0.196374	0.158787	0.202876	0.194929	0.142792	0.213758	0.219723	0	0.23895	0.185344	0.25032	0.295099	0.354228	0.211637	0.164126	0.129491	0.236151
SLC8A1	0.807502	0.737915	0.746206	0.734671	0.781181	0.766452	0.644494	0.650593	0.651525	0.809168	0.711866	0.756291	0.792591	0.564562	0.584177	0.887924	0	0.659983	0.704356	0.739906	0.766422	0.601597	1.02414	0.519448	0.641102	0.812948	1.06469	0.737806	0.766112	0.809672	0.856744	0.587529	0.689742	0.613069	0.828165	0.684557	0.64267	0.599293	0	0.627466	0.601321	0.827237	0.765089	1.00553	0.76388	0.571734	0.447353	0.634388
C2orf91	0	0	0.000644461	0.00138783	0.00107224	0	0	0.000423801	0.000514407	0	0	0.000611137	0	0	0	0	0	0	0.000828558	0.00261637	0	0.000742097	0	0	0	0	0	0.000945478	0.00103158	0	0	0.00153518	0.000103791	0.00313383	0	0.000968548	0.000732931	0	0	0.0014929	0.00109347	0	0	0	0	0.00058215	0	0.0023391
PKDCC	0.0216586	0.0167489	0.0265476	0.0539534	0.0435	0.0121117	0.0758407	0.0469952	0.0297932	0.0189137	0.026072	0.0187008	0.046121	0.0174741	0.025622	0.03447	0	0.0228459	0.0176037	0.0327605	0.0268074	0.03514	0.120837	0.040203	0.0370323	0.0274708	0	0.0108405	0.0215882	0.037194	0.0564601	0.0509448	0.0374892	0.0246487	0.00859542	0.00929056	0.0286819	0.0371162	0	0.0418091	0.0454541	0.0360421	0.0571556	0.056876	0.0380308	0.0379824	0.0412267	0.0333499
EML4	0.278499	0.278897	0.236104	0.385281	0.333649	0.257387	0.236546	0.245558	0.194746	0.222169	0.252023	0.18323	0.286295	0.290512	0.236564	0.325601	0	0.305935	0.244734	0.261183	0.242643	0.156219	0.283422	0.168133	0.242327	0.26434	0.281759	0.346787	0.35004	0.333299	0.273621	0.278991	0.208279	0.208395	0.223599	0.186204	0.218773	0.231232	0	0.284218	0.247128	0.267238	0.346486	0.276685	0.294206	0.155256	0.189799	0.215514
COX7A2L	0.217059	0.191423	0.175102	0.270668	0.226816	0.225463	0.251528	0.234147	0.174686	0.122517	0.178897	0.136203	0.166852	0.19219	0.180507	0.193304	0	0.233388	0.245835	0.201043	0.189063	0.133791	0.175386	0.136761	0.168204	0.171569	0.281759	0.229111	0.257918	0.178637	0.24524	0.220068	0.18898	0.121355	0.124922	0.143113	0.155552	0.181547	0	0.15085	0.178738	0.204864	0.248361	0.217363	0.170804	0.138208	0.139756	0.162688
KCNG3	0.00757796	0.0095829	0.0160189	0.0130103	0.0229563	0.00816942	0.0073396	0.00601733	0.0076949	0.00535689	0.00525634	0.00523541	0.00378663	0.0280108	0.00813752	0.00782993	0	0.00627084	0.00635736	0.00552454	0.00707119	0.00437191	0.0403346	0.00839955	0.00216057	0.00973967	0	0.0177223	0.0153293	0.00963038	0.0150288	0.00646673	0.0113199	0.0115564	0.00876567	0.0124865	0.00617047	0.00587879	0	0.00464846	0.0158953	0.00276544	0	0.0225082	0.00795325	0.00551215	0.000597616	0.00822582
MTA3	0.346304	0.361232	0.302112	0.435845	0.381595	0.313557	0.301214	0.288706	0.227978	0.247005	0.306929	0.236972	0.352222	0.289377	0.301567	0.34594	0	0.335569	0.291432	0.328318	0.284771	0.182385	0.354932	0.163817	0.272427	0.281825	0.113202	0.398957	0.351949	0.397416	0.40283	0.264697	0.301822	0.218138	0.284253	0.235527	0.261643	0.277142	0	0.303602	0.296343	0.387331	0.376588	0.361474	0.304004	0.200109	0.215659	0.242309
OXER1	0	0	0	0	0	0	0	0	0	0	0	0	0	0.0031062	0.00026154	0	0	0	0	0	0.00228617	0	0	0	0	0.000782393	0	0	0	0	0	0	0	0	0	0	0	0	0	0	0	0	0	0	0	0	0	0.00139393
HAAO	0.00500436	0.010545	0.00920771	0.0304132	0.0263587	0.00935898	0.0180415	0.011562	0.0199432	0.0152038	0.0110654	0.00474054	0.0063174	0.019102	0.0165955	0.0264222	0	0.0145056	0.02043	0.0174428	0.0170019	0.0108549	0	0.00655302	0.00539193	0.00311976	0	0.0102873	0.0301427	0.0147657	0	0.0147822	0.00491091	0.0215045	0.0108928	0.00319965	0.00997698	0.00215604	0	0.0306902	0.0132869	0.00334269	0.0272055	0.0190834	0.00188112	0.00182016	0.0117769	0.0176878
ZFP36L2	0.000821381	0.00586748	0.00497843	0.00413461	0.00811352	0.000470759	0.0118497	0.00453763	0.0070733	0.0012339	0.00975824	0.00365182	0.00613087	0.00196136	0.0033426	0.00365268	0	0.00965345	0.00608721	0.00641436	0.00264594	0.00439566	0.00259888	0.00122895	0.00455787	0.014335	0	0.0048346	0.00957603	0.00671948	0.0192922	0.00669631	0.00565715	0.000352988	0.00248429	0.000840581	0.00401816	0.0122949	0	0	0	0.00455823	0.00393978	0.00398731	0.00715105	0.00451392	0.00808567	0.0267502
THADA	0.361724	0.369197	0.27675	0.431484	0.381736	0.359964	0.289694	0.293613	0.253241	0.244725	0.338389	0.240127	0.343525	0.301715	0.325844	0.334339	0	0.348772	0.312497	0.346931	0.332792	0.182101	0.310375	0.221654	0.308449	0.331161	0.682061	0.392931	0.393624	0.471947	0.458807	0.279484	0.33769	0.255161	0.306889	0.283488	0.248866	0.266146	0	0.310716	0.307158	0.417416	0.417636	0.512312	0.350281	0.230882	0.249784	0.272255
PLEKHH2	0.0199175	0.0184421	0.0189088	0.0290321	0.0176313	0.00663618	0.00522304	0.0236217	0.00872656	0.0106279	0.00720925	0	0.00593093	0.022423	0.0111896	0.0122269	0	0.0100206	0.0161094	0.00881934	0.00729172	0.0119398	0	0.0103579	0.00813528	0.0069129	0	0.0101152	0.022342	0.022589	0.0278616	0.0250354	0.0119973	0.00788626	0.0166143	0.00549165	0.0142796	0.00524705	0	0.00293915	0.015047	0.0101666	0.0206733	0	0.00797106	0.00180407	0.00833418	0.00906799
C1GALT1C1L	0.000106996	0	0.000132121	0.00259394	0.00105722	0	0.000465886	0	0.0010594	0	0	0.00482761	0.00091512	0.00917345	0.000276147	0	0	0	0.000831924	0	0.00101112	0.000492479	0	0	0	0	0	0	0	0.00227455	0	0.00335273	0.000817403	0	0	0	0.00110946	0	0	0	0.00166822	0	0.00396423	0	0	0	0	0.00441161
DYNC2LI1	0.318852	0.234071	0.252502	0.377797	0.303733	0.256586	0.197295	0.266025	0.199562	0.157038	0.24447	0.193919	0.299939	0.325171	0.224319	0.28587	0	0.302574	0.273134	0.249541	0.260818	0.161991	0.0862653	0.208731	0.184324	0.248689	0.37112	0.331734	0.313412	0.362737	0.342467	0.287524	0.224794	0.223691	0.196484	0.17459	0.176211	0.253202	0	0.283559	0.239198	0.268714	0.380574	0.256047	0.203741	0.144446	0.141137	0.191146
ABCG5	0.00181708	0.00437527	0.00613711	0.0130172	0.00710589	0.00343231	0.00506905	0.0108066	0.00575238	0.00617028	0.00901384	0.00262714	0.00540053	0.0183541	0.00792415	0.0125127	0	0.0116191	0.009068	0.00570034	0.0100456	0.00427965	0.00681344	0.00939783	0.000345608	0.00555847	0	0.00801747	0.0121689	0.0140596	0.00395451	0.00749252	0.00567615	0.0141384	0.00543631	0.00635486	0.00362418	0.0103473	0	0.0074118	0.0140179	0.00126631	0.0101796	0.00324017	0.00184431	0.00293213	0.0104331	0.00836952
ABCG8	0.011354	0.0236371	0.0205893	0.0291884	0.0182514	0.0253085	0.0176988	0.0233637	0.0220774	0.0226449	0.0241493	0.0165718	0.00419866	0.0343966	0.0247137	0.0176942	0	0.0254444	0.0213062	0.0141015	0.0145471	0.0213359	0	0.0221302	0.0168212	0.0267604	0	0.00784125	0.0156908	0.0222661	0.013079	0.0148341	0.0292862	0.00704663	0.0293539	0.0196817	0.0117382	0.0268168	0	0.0129136	0.020963	0.0180204	0.0255389	0	0.0123725	0.00346579	0.0159329	0.0229555
LRPPRC	0.396946	0.296551	0.278381	0.452854	0.363994	0.318987	0.337072	0.277894	0.223723	0.265076	0.305899	0.244536	0.331944	0.300105	0.271421	0.355734	0	0.338438	0.305562	0.291547	0.291888	0.176564	0.235878	0.166281	0.25933	0.337648	0.341338	0.413992	0.428873	0.407009	0.37109	0.301502	0.263895	0.200584	0.267967	0.229975	0.238482	0.268607	0	0.292214	0.310281	0.364378	0.420373	0.548705	0.318927	0.210066	0.20495	0.245613
PPM1B	0.399607	0.368943	0.273344	0.473257	0.358319	0.295708	0.315178	0.287206	0.241524	0.227676	0.306951	0.220578	0.358509	0.284623	0.259572	0.335061	0	0.34014	0.321119	0.322281	0.306879	0.18405	0.216272	0.179339	0.284575	0.320277	0.89423	0.412211	0.428267	0.422145	0.416754	0.290776	0.273767	0.212926	0.27989	0.253898	0.246886	0.280768	0	0.334573	0.293511	0.352898	0.416112	0.516338	0.324556	0.224629	0.202565	0.23185
SLC3A1	0.0171155	0.0206383	0.0526907	0.168521	0.0742896	0.0278965	0.0355892	0.0465391	0.0812721	0.0187588	0.0272821	0.0249275	0.0154072	0.140013	0.0249759	0.114878	0	0.105819	0.0962631	0.0404031	0.0719897	0.0637691	0	0.124222	0.0115222	0.0171515	0	0.0296818	0.132697	0.0828802	0.0223146	0.123542	0.0307156	0.058182	0.0168627	0.0371247	0.0218719	0.0240754	0	0.0427589	0.0699564	0.0411554	0.176706	0.0278125	0.0123576	0.0706583	0.0320476	0.0446101
PREPL	0.455027	0.388846	0.306691	0.547242	0.396292	0.385606	0.313777	0.318341	0.220931	0.281324	0.363816	0.311436	0.429151	0.295212	0.307476	0.372532	0	0.372122	0.289683	0.338988	0.295359	0.170121	0.513787	0.169622	0.297858	0.413142	0.111477	0.521252	0.417354	0.549956	0.622116	0.281571	0.303255	0.302404	0.389993	0.271848	0.25213	0.326992	0	0.33871	0.337493	0.544394	0.475713	0.714191	0.422172	0.193125	0.274135	0.220123
CAMKMT	0.381555	0.42314	0.389773	0.480598	0.396496	0.372697	0.404389	0.345357	0.344306	0.388466	0.407271	0.360643	0.361527	0.326068	0.365348	0.342068	0	0.377026	0.368748	0.371644	0.387237	0.303923	0.316776	0.262099	0.361568	0.410143	0.41498	0.39965	0.494302	0.452581	0.435501	0.217331	0.37982	0.305518	0.380319	0.344837	0.425004	0.388243	0	0.345564	0.430624	0.42706	0.362041	0.478864	0.492395	0.367488	0.339421	0.469199
SIX3	0	0	0	0	0	0	0	0	0.00024289	0	0	0	0	0	0.000767731	0	0	0	0	0	0	0	0	0	0	0	0	0	0.00227928	0	0	0.000992744	0	0	0	0	0	0	0	0	0	0	0	0	0	0	0	0
SRBD1	0.198505	0.21894	0.167384	0.272712	0.23811	0.219878	0.140027	0.182593	0.152389	0.15365	0.188511	0.181842	0.165368	0.128917	0.183875	0.208308	0	0.199612	0.185476	0.159801	0.185505	0.131175	0.208748	0.157994	0.157881	0.172624	0.596456	0.196838	0.22145	0.236799	0.214285	0.134995	0.18283	0.192659	0.150814	0.169079	0.144621	0.145143	0	0.183159	0.180426	0.232438	0.180051	0.268206	0.188038	0.164853	0.186545	0.103481
PRKCE	0.46853	0.310443	0.18923	0.40815	0.275493	0.233657	0.203598	0.195315	0.129791	0.129584	0.285313	0.160165	0.379265	0.167163	0.302621	0.299972	0	0.173283	0.195426	0.228651	0.192018	0.108282	0.208774	0.107738	0.203318	0.315559	1.91586	0.373055	0.335483	0.369009	0.407931	0.15	0.20146	0.143584	0.248697	0.152552	0.168362	0.213753	0	0.263867	0.16838	0.445159	0.340031	0.717013	0.240713	0.182907	0.167874	0.222644
EPAS1	0.00561052	0.00215312	0.00755512	0.0140266	0.0139297	0.00447404	0.00419591	0.00651886	0.00917848	0.00685527	0.00100732	0.00381952	0.00524482	0.0261586	0.00569097	0.0243026	0	0.0118195	0.00995456	0.012329	0.00928479	0.0238603	0.0634445	0.0332439	0.00498714	0.00193999	0	0.0117713	0.017799	0.0118447	0.0041531	0.0169714	0.00440526	0.0104489	0.000158299	0.00200417	0.00124666	0.00361019	0	0.00978853	0.00869102	0.0083754	0.0168516	0	0.0164392	0.0036691	0.00648165	0.00415215
ATP6V1E2	0.0876034	0.0859763	0.0737384	0.0851391	0.0961501	0.051509	0.0708441	0.0776627	0.0755937	0.0249057	0.047946	0.0406456	0.0275835	0.112953	0.0578048	0.0926264	0	0.0774144	0.0938015	0.0619139	0.0548841	0.0777955	0.00941231	0.0594652	0.0736603	0.0455441	0	0.0712728	0.167873	0.0894452	0.0697369	0.0812095	0.0609784	0.0515687	0.0417628	0.0677694	0.0273523	0.0318037	0	0.0615025	0.0596864	0.0791352	0.106483	0.0467828	0.0440369	0.0456718	0.0312224	0.0577132
RHOQ	0.218487	0.202665	0.174147	0.207664	0.183824	0.163131	0.171936	0.195506	0.175719	0.114641	0.139789	0.137773	0.147154	0.165432	0.147489	0.181633	0	0.193331	0.215179	0.183141	0.152568	0.146345	0.223914	0.116278	0.167553	0.177841	0	0.208422	0.305116	0.227309	0.182676	0.213992	0.162675	0.144878	0.150004	0.139601	0.169118	0.167764	0	0.165825	0.156279	0.208833	0.250207	0.243418	0.204956	0.198597	0.117213	0.128962
PIGF	0.128872	0.0971573	0.121338	0.188565	0.177543	0.143018	0.136621	0.11977	0.113925	0.0665999	0.0976263	0.0855799	0.125454	0.139146	0.106422	0.155371	0	0.115917	0.133654	0.110801	0.12142	0.0838884	0.19088	0.100497	0.0837966	0.133583	0.978837	0.133859	0.201946	0.144934	0.174177	0.123355	0.105737	0.0897141	0.106345	0.0837022	0.0984905	0.115238	0	0.131393	0.0984646	0.102951	0.150495	0.161008	0.104608	0.0775006	0.0840828	0.147466
CRIPT	0.0408329	0.0318997	0.0514835	0.0809465	0.0685327	0.0466966	0.080023	0.062458	0.0511586	0.0317056	0.0508347	0.0230153	0.0365448	0.0493848	0.0389821	0.0529929	0	0.0403332	0.0756006	0.0355532	0.0569246	0.034799	0.00159562	0.01964	0.0404157	0.0446887	0	0.0901653	0.0666591	0.0674682	0.0416969	0.0866453	0.0319357	0.0419102	0.0446197	0.0247999	0.04968	0.0361012	0	0.0391325	0.0483493	0.0523271	0.0834111	0.0767864	0.0654084	0.0290784	0.0230432	0.0399099
SOCS5	0.243517	0.204683	0.191967	0.253528	0.277448	0.242977	0.203077	0.212344	0.166989	0.133523	0.2121	0.132626	0.176433	0.150248	0.1444	0.198911	0	0.142974	0.221649	0.194643	0.212513	0.122539	0.168324	0.138716	0.147497	0.234626	0.298674	0.302309	0.202691	0.26457	0.219082	0.169514	0.162214	0.138826	0.148931	0.176484	0.159002	0.158071	0	0.200464	0.152163	0.176213	0.233811	0.372053	0.211126	0.127475	0.160458	0.148745
MCFD2	0.137302	0.0838531	0.135309	0.268712	0.178261	0.156705	0.198583	0.161259	0.168296	0.0939047	0.12182	0.0950481	0.108654	0.172396	0.113348	0.225279	0	0.175635	0.207492	0.121246	0.160389	0.121926	0.0635902	0.132671	0.138688	0.107612	0.131819	0.126777	0.246498	0.169348	0.178429	0.195159	0.118659	0.144303	0.109295	0.13888	0.121678	0.116649	0	0.163988	0.129581	0.117474	0.195343	0.0798991	0.127713	0.130768	0.101159	0.1229
TTC7A	0.122963	0.156923	0.118374	0.166301	0.142287	0.0979647	0.117989	0.156803	0.123577	0.0946843	0.114656	0.104068	0.124547	0.17867	0.154814	0.161371	0	0.176201	0.124276	0.156588	0.102234	0.137016	0.0466828	0.135732	0.0871813	0.140301	0.131819	0.111097	0.166973	0.157585	0.192417	0.157894	0.126301	0.103299	0.114239	0.108945	0.110391	0.131363	0	0.140745	0.155636	0.150649	0.153969	0.0573289	0.144636	0.0982322	0.108813	0.15416
STPG4	0.00034924	0.00361802	0.00561479	0.00500933	0.00678609	0	0.00379937	0.00585387	0.0080316	0.00357194	0.000833701	0.000526005	0	0.0179753	0.00811499	0.0122822	0	0.015003	0.00225252	0	0.00157728	0.00607188	0	0	0.00626197	0	0	0.00338563	0.0164221	0.0117448	0.00962995	0.00953777	0.00299134	0.00401159	0.00288414	0.000291132	0.00238389	0.00171417	0	0.011878	0.00907174	0.00380222	0.00193643	0	0.00105304	0.00787093	0.00737312	0.00667448
AC073283.3	0.0159048	0.0106109	0.00833286	0.0104777	0.0076383	0.0073317	0.00482189	0.00470369	0.00507868	0.00533339	0.00608506	0.0121532	0.00326897	0.00474719	0.00921812	0.00373087	0	0.00453608	0.00760459	0.00720577	0.00741264	0.00296106	0.00792228	0.00273654	0.00508144	0.0233545	0	0.00940059	0.00631274	0.00791559	0.00614586	0.0049498	0.00654835	0.0040523	0.00276913	0.0107918	0.00161445	0.0030647	0	0.00538628	0.00315039	0.00118096	0.0111918	0.00898205	0.00544791	0.0133733	0.00211171	0.00221929
CALM2	0.00109244	0	0.0020537	0.0042509	0.00202156	0.00204275	0.02463	0.00753486	0.00802641	0.00225269	0.0073597	0.00543927	0	0.00754606	0.000976362	0.00581673	0	0.00159093	0.018438	0.00405417	0.01116	0.00718745	0	0.0037605	0.000873803	0	0	0	0.00342228	0.00196466	0.016691	0.00295231	0.00378222	0.00764874	0.000745885	0.00246415	0.00351494	0.00114687	0	0	0	0	0.00494074	0	0.00450014	0.00115859	0	0.00293635
EPCAM	0.00810818	0.00890795	0.00538262	0.0222046	0.0134802	0.00677533	0.00379614	0.00266077	0.00649864	0.00038848	0.00446018	0.00225948	0.00302755	0.0151482	0.00510573	0.0156455	0	0.0070999	0.0113707	0.00387109	0.00656639	0.0049449	0	0.011935	0.00102826	0.00434997	0	0.00933891	0.0157522	0.00854697	0	0.00675397	0.00328589	0.0106713	0.00402931	0.00534332	0.00360764	0.00264737	0	0.0032155	0.00889375	0.00171434	0.0165622	0	0.00388838	0	0.002382	0
MSH2	0.360139	0.342762	0.279778	0.433906	0.356322	0.295433	0.259645	0.263933	0.239373	0.222509	0.305539	0.246424	0.286099	0.263972	0.302107	0.292436	0	0.355613	0.301183	0.323819	0.286321	0.179125	0.306275	0.171405	0.235583	0.268999	0.596101	0.343946	0.420314	0.408038	0.380242	0.323448	0.277738	0.24515	0.295487	0.271092	0.220953	0.256338	0	0.298093	0.300001	0.337579	0.430919	0.406949	0.330102	0.209872	0.244832	0.326642
KCNK12	0.229288	0.206727	0.196313	0.293927	0.225343	0.200722	0.282065	0.227013	0.209859	0.18215	0.223031	0.161666	0.245213	0.242913	0.245262	0.230047	0	0.252972	0.250712	0.243533	0.231504	0.143518	0.245103	0.182381	0.172961	0.222772	0.138841	0.220656	0.254155	0.284491	0.408404	0.253506	0.19136	0.207031	0.198929	0.21054	0.23319	0.206306	0	0.214932	0.219759	0.231706	0.292784	0.347329	0.270534	0.163796	0.17622	0.203169
MSH6	0.165479	0.118571	0.113499	0.192348	0.133792	0.106749	0.129833	0.118698	0.099142	0.0682278	0.126278	0.0691476	0.129995	0.117368	0.10246	0.153377	0	0.119828	0.129928	0.117142	0.111686	0.113388	0.0512169	0.0896243	0.0890905	0.0892616	0	0.125405	0.141339	0.13961	0.124627	0.141351	0.0992797	0.114353	0.0701074	0.0911562	0.0987287	0.138636	0	0.129176	0.0955812	0.117431	0.155896	0.165875	0.091625	0.0584775	0.0824472	0.170785
FBXO11	0.501744	0.441424	0.297403	0.554546	0.431261	0.378714	0.345341	0.381503	0.232744	0.201107	0.369291	0.312753	0.445552	0.32353	0.329313	0.415241	0	0.361127	0.309942	0.401388	0.302466	0.158612	0.551712	0.168811	0.314177	0.448084	0.00685939	0.486922	0.459465	0.519043	0.619925	0.306874	0.315245	0.261377	0.419617	0.247908	0.278898	0.352931	0	0.404556	0.36988	0.541289	0.404901	0.722275	0.393296	0.18618	0.216464	0.242718
FOXN2	0.119703	0.176431	0.109161	0.157269	0.118267	0.127758	0.113487	0.131282	0.0867709	0.100947	0.100664	0.0943154	0.16862	0.0865794	0.0833217	0.122924	0	0.114436	0.11926	0.110866	0.114286	0.087272	0.0733068	0.135466	0.0801099	0.118242	0	0.104522	0.114767	0.166654	0.0983374	0.104055	0.100784	0.102119	0.0601093	0.0657438	0.0768767	0.110508	0	0.125749	0.103008	0.104292	0.126337	0.109889	0.14556	0.0938121	0.0534272	0.133567
PPP1R21	0.313248	0.283222	0.253652	0.373227	0.311505	0.26557	0.216501	0.281136	0.227624	0.176415	0.270058	0.195602	0.291005	0.27991	0.258497	0.293196	0	0.307605	0.245077	0.259769	0.257492	0.176799	0.221842	0.20381	0.194701	0.247794	0.131819	0.291846	0.364865	0.379303	0.408475	0.299668	0.281962	0.229877	0.26351	0.195399	0.243161	0.235909	0	0.285376	0.262664	0.371708	0.412502	0.269986	0.317098	0.195094	0.15349	0.222393
STON1	0	0	0.000184267	0.00109196	0.000763616	0	0	0	0	0	0	0	0	0	0	0	0	0	0	0	0	0.000572813	0	0	0	0	0	0	0	0	0	0	0	0	0	0	0.000260332	0	0	0	0	0	0	0	0	0.00142824	0	0
STON1-GTF2A1L	0.00234568	0.00423351	0.00743057	0.00859138	0.00833017	0.00304739	0.00733049	0.00104608	0.00434361	0.000692702	0.00372833	0.000722745	0.00474668	0.00373903	0.00360768	0.00399414	0	0.00455899	0.00417119	0.00129876	0.00328069	0.00367861	0.0364556	0.00431554	0.00474887	0.00236305	0	0	0.0033421	0.00382056	0.00158491	0.000422254	0.00188305	0.00232596	0.000774925	0.00263768	0.000663595	0.00201675	0	0.00457671	0.00777715	0.010755	0.00712466	0	0.00274473	0.000756434	0.00387425	0.00944602
AC073082.1	0.000786264	0.00202983	0.00173206	0.00578019	0.00508537	0.00177654	0.00251751	0.00330621	0.00011328	0	0	0	0	0	0.00189757	0.00733059	0	0.00398911	0.00102179	0.00304494	0	0.00261781	0	0	0.00457938	0.000682885	0	0	0.00421506	0.0129606	0	0.00105919	0.000584779	0.00159663	0	0.00271574	0.00104915	0.00162732	0	0.000377499	0	0.00211683	0.00404632	0	0	0	0.00232636	0.0013522
FSHR	0.024822	0.0113719	0.0111226	0.0139119	0.0089846	0.00382955	0.00846141	0.00134881	0.00791961	0.0014044	0.00554837	0.00619927	0.00865175	0.0161866	0.00329751	0.00737766	0	0.0115663	0.00967862	0.0029271	0.00228575	0.00394505	0	0.0111694	0.00539849	0.0204609	0	0.00681345	0.00783684	0.00908804	0	0.00856034	0.00724694	0.00544381	0	0.00767008	0.00957744	0.0046529	0	0.00743249	0.00366071	0	0.0112069	0.0107516	0.004558	0.00317915	0.00102389	0.00713747
NRXN1	0.523827	0.38399	0.460826	0.534723	0.411472	0.388061	0.405251	0.386409	0.419143	0.415132	0.395255	0.473142	0.487217	0.457674	0.469405	0.581321	0	0.534395	0.497402	0.476263	0.484724	0.328756	0.419126	0.412568	0.368704	0.421533	1.39031	0.424173	0.495369	0.443282	0.494682	0.323823	0.348065	0.425065	0.476542	0.450925	0.289735	0.367595	0	0.453422	0.512823	0.661783	0.495173	0.727626	0.480442	0.36741	0.430339	0.415747
ASB3	0.0883598	0.0994208	0.095499	0.173111	0.158395	0.108677	0.154213	0.105982	0.0945472	0.0936688	0.103041	0.0568273	0.140258	0.107843	0.0887762	0.116672	0	0.141475	0.135468	0.0940607	0.157426	0.0746803	0.0391345	0.0819297	0.0959129	0.0961031	0	0.14355	0.208083	0.143043	0.15223	0.139624	0.115536	0.0839319	0.0984775	0.0760337	0.100993	0.0894068	0	0.100028	0.0884823	0.0722567	0.161715	0.110538	0.0685518	0.0639865	0.0860778	0.166759
CHAC2	0.00210647	0.00250326	0.0133433	0.0493581	0.0291384	0.0114313	0.0388919	0.0131605	0.028834	0.00691589	0.0107422	0.0028205	0.00155329	0.0536766	0.00663616	0.0583256	0	0.0112699	0.0234375	0.0007577	0.0244415	0.0135462	0.00259888	0.0225247	0.00838745	0.00470721	0	0.0183488	0.0310073	0.00845183	0.0103982	0.0292473	0.007839	0.0116206	0	0.00403609	0.0139197	0.0110775	0	0.0117221	0.0245408	0.000955335	0.0285554	0.0301399	0	0.00390163	0.00726985	0.00955331
ERLEC1	0.143145	0.129728	0.137197	0.27577	0.176203	0.164144	0.187062	0.150449	0.140303	0.0765944	0.10485	0.0974154	0.117299	0.186017	0.100298	0.159962	0	0.157799	0.195557	0.127016	0.157583	0.100442	0.0571596	0.104037	0.12269	0.0853346	0	0.181384	0.268839	0.149409	0.198088	0.171057	0.120364	0.0883054	0.0931414	0.115241	0.125399	0.134227	0	0.135575	0.121702	0.133739	0.18413	0.197102	0.158842	0.093002	0.0711006	0.0750021
PSME4	0.405646	0.342081	0.300904	0.446423	0.370718	0.35291	0.312843	0.344964	0.235398	0.269539	0.317429	0.234107	0.378236	0.270458	0.291042	0.356432	0	0.30968	0.327176	0.303768	0.303176	0.201569	0.351357	0.186992	0.306234	0.346371	1.36284	0.399977	0.452339	0.431896	0.372851	0.282935	0.273675	0.232758	0.359909	0.247409	0.266072	0.302301	0	0.345251	0.303611	0.34819	0.421763	0.468737	0.332345	0.379267	0.201556	0.22563
ACYP2	0.550412	0.535125	0.342314	0.579049	0.448789	0.394348	0.407407	0.389896	0.320195	0.371525	0.481577	0.331066	0.503527	0.322362	0.403549	0.458121	0	0.397485	0.368815	0.401487	0.337258	0.268701	0.600418	0.223895	0.358295	0.436098	0.172937	0.562958	0.530679	0.562986	0.673838	0.393997	0.37571	0.331965	0.415103	0.307146	0.385434	0.359434	0	0.428304	0.381462	0.611158	0.518367	0.842859	0.478704	0.232166	0.367605	0.284777
TSPYL6	0	0	0.000379166	0.0038895	0.0019691	0	0	0.00084953	0.000473426	0	0.00168544	0.000589872	0	0	0.000670874	0	0	0.00210911	0.00199575	0	0.000742029	0.00095287	0	0	0	0.00175607	0	0	0.0036353	0.000314813	0.00584783	0.004695	0.000259633	0.00125905	0.00112477	0	0.000408828	0.00191226	0	0	0	0	0.00192874	0	0	0.0025547	0	0
C2orf73	0.011312	0.01243	0.0117118	0.0306178	0.0333413	0.0211392	0.026064	0.0297075	0.0189551	0.0153428	0.0166569	0.0159585	0.0164773	0.0116357	0.00805635	0.0211273	0	0.0227739	0.0288131	0.0162552	0.0239538	0.0185746	0	0.0223457	0.0189244	0.0158293	0	0.0282206	0.0146954	0.0255591	0.0142033	0.0204242	0.0198928	0.0229857	0.0400765	0.0188066	0.0137568	0.0244081	0	0.00925658	0.0170149	0	0.0115742	0.0358807	0.0325715	0.0390629	0.0479378	0.0483936
SPTBN1	0.502675	0.447636	0.269013	0.525978	0.378342	0.354781	0.253159	0.309616	0.207519	0.210559	0.380919	0.266729	0.477246	0.276504	0.351932	0.376397	0	0.336443	0.291887	0.351414	0.254999	0.131245	0.456268	0.127599	0.309058	0.410537	0.553184	0.477694	0.495064	0.467032	0.547892	0.22992	0.294267	0.235481	0.366259	0.254574	0.20998	0.278991	0	0.318045	0.319243	0.479303	0.420574	0.807353	0.420494	0.199681	0.253215	0.220988
EML6	0.585229	0.506945	0.404885	0.623042	0.500085	0.471642	0.413632	0.44513	0.331356	0.329524	0.502944	0.371332	0.497178	0.412646	0.438378	0.411978	0	0.468057	0.455272	0.44002	0.40646	0.339287	0.66635	0.283239	0.418905	0.529846	0.808148	0.62664	0.548676	0.612234	0.647979	0.437764	0.386147	0.2958	0.488761	0.379536	0.336723	0.436651	0	0.491364	0.444653	0.593802	0.602346	0.745494	0.454033	0.368002	0.345831	0.427777
RTN4	0.444605	0.373785	0.274429	0.391344	0.312487	0.304808	0.245279	0.261629	0.182198	0.229374	0.361511	0.228073	0.429905	0.143379	0.2786	0.298683	0	0.287352	0.206247	0.294109	0.2124	0.185976	0.417377	0.133969	0.243193	0.340321	0.0436529	0.498335	0.296158	0.492419	0.5114	0.211707	0.273976	0.218978	0.392372	0.234404	0.206783	0.251012	0	0.282449	0.277242	0.533838	0.396033	0.709538	0.34817	0.295134	0.241117	0.240158
CLHC1	0.253571	0.186326	0.19168	0.301393	0.236725	0.140801	0.16881	0.158215	0.116552	0.189598	0.195019	0.169019	0.150292	0.188389	0.192551	0.194245	0	0.22665	0.213956	0.212916	0.181125	0.144385	0.279427	0.140451	0.0911422	0.201073	0.341338	0.273977	0.22389	0.24462	0.242314	0.141547	0.185632	0.164932	0.18114	0.180434	0.152944	0.184062	0	0.20035	0.156316	0.219387	0.198889	0.214465	0.207524	0.159273	0.142734	0.182373
RPS27A	0.126318	0.0839351	0.114273	0.347538	0.182368	0.145944	0.180331	0.18304	0.16943	0.0397161	0.0742428	0.0582312	0.16187	0.258097	0.114477	0.221608	0	0.208476	0.232775	0.114471	0.179602	0.104934	0.13235	0.141404	0.117557	0.0714132	0	0.154736	0.22785	0.183712	0.242329	0.209234	0.124151	0.148831	0.0650553	0.0906035	0.155482	0.0913781	0	0.108635	0.212522	0.115545	0.209834	0.115428	0.0914578	0.102619	0.0870239	0.0706194
MTIF2	0.0846242	0.0794857	0.0742236	0.107757	0.100579	0.105654	0.120836	0.0886443	0.067465	0.060367	0.0693129	0.0501445	0.092285	0.0848964	0.0868034	0.0851814	0	0.111401	0.0976012	0.0880218	0.0829093	0.0554685	0.0400464	0.0756048	0.0636393	0.0984974	0	0.0948385	0.0778358	0.0805881	0.0856411	0.0793879	0.0720084	0.0771064	0.0727341	0.0663805	0.0535549	0.0831341	0	0.108237	0.0886929	0.0756843	0.100342	0.12685	0.0887766	0.0628104	0.0603907	0.0680107
CCDC88A	0.384718	0.307795	0.228912	0.424655	0.379564	0.334041	0.25474	0.259478	0.176526	0.204735	0.211756	0.172233	0.330624	0.203558	0.251382	0.333571	0	0.246953	0.257584	0.24311	0.260161	0.101141	0.34585	0.122682	0.211912	0.332646	0.315937	0.468209	0.406608	0.513791	0.432194	0.232615	0.237737	0.196689	0.25002	0.149631	0.22323	0.272023	0	0.309869	0.266594	0.475028	0.307975	0.769586	0.363991	0.133255	0.184204	0.276532
CFAP36	0.278022	0.253694	0.194808	0.347673	0.26545	0.248704	0.213825	0.231394	0.205304	0.139824	0.210951	0.154292	0.237065	0.274358	0.223087	0.28659	0	0.292996	0.247362	0.2383	0.208484	0.158537	0.22661	0.129492	0.166238	0.214051	0.131819	0.22829	0.353915	0.250174	0.270341	0.265337	0.218261	0.166418	0.188463	0.194306	0.191648	0.181207	0	0.244317	0.230521	0.240441	0.30435	0.26066	0.2437	0.149471	0.180568	0.185617
PPP4R3B	0.330503	0.27624	0.196095	0.348975	0.282375	0.295506	0.258804	0.219241	0.193196	0.185272	0.273631	0.168223	0.229239	0.251324	0.223414	0.279098	0	0.256349	0.244065	0.253006	0.237137	0.148993	0.192983	0.173227	0.194288	0.223973	0.37112	0.271945	0.350965	0.309478	0.232011	0.26836	0.205611	0.174365	0.19408	0.171583	0.220083	0.220289	0	0.246115	0.249669	0.200483	0.299594	0.307129	0.227815	0.1774	0.132324	0.157072
PNPT1	0.211245	0.202291	0.21582	0.304044	0.242937	0.185281	0.248632	0.22819	0.189122	0.140871	0.188939	0.141827	0.227193	0.232786	0.192325	0.254856	0	0.2036	0.236632	0.200964	0.209698	0.132724	0.271634	0.121393	0.154994	0.173718	0.131819	0.219715	0.269596	0.234766	0.262498	0.240996	0.209356	0.170911	0.215865	0.148583	0.207451	0.228296	0	0.232875	0.210476	0.208395	0.299513	0.276645	0.213469	0.163287	0.142566	0.171689
EFEMP1	0.0228978	0.00771834	0.00562621	0.0152412	0.021292	0.0106846	0.0470433	0.00961106	0.00610059	0.00358643	0.0059425	0.0141721	0.0166808	0.0020642	0.00177363	0.00423464	0	0.00734382	0.00857129	0.00253499	0.00359716	0.00285838	0.103656	0.0111415	0.0145872	0.0158955	0	0.0195224	0.0180511	0.013325	0.0119339	0.00878971	0.0168254	0.00811521	0.00080571	0.00128259	0.0158475	0.00399065	0	0.00758305	0.00190983	0.00764508	0.011176	0.031594	0.0131756	0.0114776	0.00287805	0.0440075
CCDC85A	0.439818	0.520113	0.480627	0.559839	0.504227	0.517976	0.504251	0.461003	0.371665	0.449184	0.461528	0.404465	0.468219	0.352462	0.442907	0.340373	0	0.376525	0.406488	0.514416	0.338671	0.398278	0.481361	0.409799	0.491034	0.472051	0.41498	0.508792	0.474786	0.709527	0.599652	0.456948	0.528291	0.486402	0.471954	0.452056	0.454078	0.395981	0	0.541777	0.437784	0.557592	0.514559	0.60461	0.568382	0.299783	0.354183	0.362291
VRK2	0.0344507	0.0281015	0.0297277	0.0564752	0.0560311	0.0161596	0.0165056	0.0208499	0.0141697	0.00750555	0.0151372	0.0134925	0.0276918	0.0174006	0.0301681	0.0173433	0	0.0195502	0.0209999	0.00982199	0.0191898	0.0107513	0.0127101	0.00423562	0.0137135	0.0290271	0	0.0346083	0.0383443	0.0329725	0.0340225	0.0216591	0.0104147	0.0160888	0.015658	0.00903303	0.0102981	0.0109433	0	0.0103755	0.0264964	0.0230986	0.00728947	0.00919098	0.00382168	0.00242977	0.0175888	0.0126463
FANCL	0.18659	0.262225	0.197124	0.256668	0.237175	0.13877	0.338758	0.205007	0.14411	0.204038	0.190947	0.132884	0.146303	0.144602	0.110787	0.206115	0	0.16096	0.1701	0.162733	0.183618	0.135758	0.0457825	0.141927	0.186214	0.149017	0.145524	0.26537	0.214149	0.291545	0.244937	0.154125	0.158684	0.185665	0.12613	0.106301	0.14979	0.184128	0	0.197663	0.1417	0.160168	0.244665	0.350651	0.202463	0.0882172	0.0754694	0.143097
BCL11A	0.578856	0.604138	0.479872	0.621849	0.659498	0.52419	0.43275	0.519345	0.450098	0.468942	0.602565	0.463222	0.502847	0.473123	0.480157	0.579681	0	0.549848	0.512116	0.571374	0.534613	0.378481	0.551515	0.450049	0.524418	0.49353	0.111477	0.597466	0.540965	0.662534	0.563982	0.471703	0.501143	0.45753	0.503901	0.411493	0.451911	0.459326	0	0.481147	0.496295	0.538643	0.489471	0.722905	0.540414	0.362637	0.391903	0.279786
PAPOLG	0.156821	0.137961	0.165503	0.188266	0.175898	0.165939	0.167569	0.141857	0.128279	0.110643	0.140047	0.0973118	0.151739	0.179913	0.130853	0.166739	0	0.154482	0.154239	0.14799	0.160762	0.120977	0.0366359	0.0707697	0.125966	0.12254	0	0.189795	0.252939	0.139154	0.176846	0.157019	0.148771	0.128112	0.125111	0.120837	0.168265	0.149094	0	0.128285	0.137156	0.210122	0.216424	0.192205	0.166211	0.104394	0.104482	0.120401
REL	0.12947	0.133223	0.0966281	0.131704	0.136597	0.148115	0.105864	0.113252	0.118604	0.0858868	0.135468	0.0942435	0.165112	0.12114	0.116346	0.155219	0	0.137355	0.12259	0.0913671	0.109594	0.121708	0.145566	0.0967009	0.0880562	0.084467	0.746943	0.124543	0.113675	0.102844	0.15383	0.123002	0.0876631	0.106162	0.0886399	0.105489	0.108592	0.126197	0	0.138163	0.132526	0.11761	0.165044	0.104818	0.116429	0.0721003	0.0894312	0.144396
PUS10	0.108938	0.105005	0.111446	0.181435	0.140989	0.121397	0.0969591	0.114279	0.0985994	0.0987316	0.11985	0.0723772	0.115819	0.119677	0.0871699	0.134567	0	0.112019	0.117718	0.0992617	0.103861	0.0861004	0.149737	0.0751875	0.0770126	0.136725	0	0.169563	0.176971	0.142732	0.149231	0.123491	0.128897	0.152002	0.0989385	0.0940608	0.0918659	0.114121	0	0.0926102	0.111676	0.0926752	0.142085	0.130639	0.111186	0.0784303	0.0713833	0.103312
PEX13	0.129118	0.108619	0.106419	0.144945	0.112968	0.129942	0.155913	0.11828	0.103891	0.0999097	0.169842	0.0851808	0.105248	0.0856721	0.111337	0.13242	0	0.0933437	0.141986	0.107985	0.125409	0.0786024	0.0370758	0.11683	0.068774	0.0866351	0	0.149412	0.0983867	0.119713	0.209465	0.117758	0.106463	0.0979642	0.0838224	0.103235	0.124714	0.159038	0	0.158393	0.116582	0.101417	0.129026	0.154005	0.119776	0.062278	0.140567	0.155443
KIAA1841	0.501759	0.389339	0.301697	0.459594	0.376562	0.324009	0.257485	0.320822	0.226504	0.260975	0.334249	0.265041	0.389888	0.302572	0.333929	0.35658	0	0.349879	0.293843	0.289606	0.299743	0.20489	0.32264	0.224226	0.245463	0.391399	0	0.412846	0.420549	0.404385	0.50734	0.332596	0.310015	0.23317	0.32312	0.262217	0.280594	0.315789	0	0.35937	0.336821	0.471943	0.440942	0.360657	0.34515	0.238692	0.221909	0.244963
C2orf74	0.113852	0.0940613	0.0764887	0.115239	0.0737418	0.0691003	0.141663	0.12833	0.0660933	0.062172	0.066284	0.0614748	0.0602926	0.0509977	0.100131	0.0942316	0	0.0756206	0.0922715	0.0707479	0.0831492	0.0551995	0.157901	0.0794311	0.0757557	0.0843473	0	0.0517637	0.0623603	0.116215	0.125387	0.0727613	0.0642087	0.0762741	0.0451276	0.0709356	0.07596	0.0845943	0	0.0616308	0.0813027	0.0701793	0.0907607	0.0584355	0.0394249	0.0768938	0.0461268	0.0606612
USP34	0.444393	0.351677	0.263076	0.524761	0.376776	0.383816	0.284793	0.289223	0.213211	0.234316	0.361571	0.292881	0.467742	0.280601	0.302184	0.352574	0	0.343841	0.283886	0.342826	0.296478	0.16105	0.570256	0.148339	0.297953	0.368945	0.012507	0.474835	0.427749	0.513477	0.617553	0.273836	0.263376	0.216526	0.393107	0.246643	0.246045	0.279355	0	0.312446	0.283381	0.547932	0.433168	0.685314	0.400058	0.147696	0.193639	0.216877
XPO1	0.424033	0.34624	0.280586	0.491857	0.395654	0.351373	0.355245	0.313548	0.238051	0.250499	0.314595	0.262583	0.437547	0.270984	0.308813	0.358935	0	0.398363	0.333282	0.326161	0.319317	0.188725	0.521089	0.199065	0.316653	0.343676	0.356541	0.430055	0.454717	0.399216	0.43201	0.2855	0.298529	0.259801	0.323233	0.258346	0.272027	0.305489	0	0.352588	0.325221	0.383674	0.37134	0.66511	0.376317	0.19899	0.237129	0.284922
FAM161A	0.217789	0.124775	0.0879819	0.117233	0.111091	0.0984762	0.142365	0.112216	0.0790658	0.0827781	0.0813607	0.104213	0.0984634	0.0718798	0.107443	0.0747691	0	0.0915638	0.130006	0.106474	0.0760193	0.0686276	0.0273031	0.0600867	0.0867503	0.0880569	0.281759	0.153596	0.0971489	0.131876	0.207399	0.11066	0.0983658	0.120668	0.0971197	0.0699493	0.112508	0.116967	0	0.114417	0.0823359	0.186452	0.150414	0.182671	0.170202	0.0584569	0.0432296	0.176298
CCT4	0.166564	0.140494	0.1711	0.277798	0.225657	0.169013	0.319849	0.171028	0.151936	0.112179	0.156748	0.118341	0.162858	0.184348	0.154293	0.183915	0	0.174254	0.218603	0.146807	0.203476	0.121275	0.275081	0.140265	0.149729	0.148734	0	0.211092	0.255482	0.19323	0.223043	0.166288	0.166318	0.172927	0.140862	0.130341	0.171142	0.142758	0	0.136905	0.171646	0.252065	0.152607	0.270867	0.214509	0.0925969	0.111193	0.131689
COMMD1	0.460278	0.427669	0.329615	0.50375	0.414494	0.382886	0.350624	0.335046	0.27168	0.263877	0.368689	0.288832	0.449319	0.305804	0.367854	0.406706	0	0.386164	0.360251	0.366398	0.365544	0.205859	0.382002	0.222525	0.351795	0.363392	0.131819	0.474834	0.435418	0.485384	0.540887	0.320395	0.338151	0.280678	0.30997	0.288956	0.308443	0.347194	0	0.414086	0.342189	0.492387	0.446855	0.548604	0.3718	0.19802	0.266832	0.302998
B3GNT2	0.0100695	0.0281386	0.00831138	0.0140376	0.0151855	0.0137201	0.00755036	0.0152005	0.0076755	0.00598192	0.0228854	0.0132209	0.0125581	0.0137881	0.00664767	0.00781069	0	0.0126042	0.0105219	0.0172722	0.0165142	0.00770074	0.0286904	0.00344677	0.0193656	0.0170467	0	0.0126049	0.0128169	0.0193565	0.0150645	0.0155626	0.0124774	0.00572276	0.00160731	0.0129039	0.00920705	0.00638158	0	0.00664253	0.00700778	0.00244217	0.0214937	0.0187484	0.0145358	0.0121186	0.03732	0.0161594
TMEM17	0.00265498	0.0169385	0.0256178	0.0700578	0.0265117	0.0131913	0.0570241	0.0350669	0.0426952	0.0136063	0.0167717	0.0165532	0.00746106	0.0756608	0.0221673	0.0592889	0	0.0424779	0.0525602	0.0211276	0.0487886	0.0265688	0.0114619	0.0451585	0.0134715	0.00428744	0	0.00460681	0.0313503	0.018277	0.0203803	0.0489798	0.0144166	0.0134886	0.010955	0.0182062	0.0228873	0.00883689	0	0.0280134	0.034379	0.00576457	0.0375545	0.00378488	0.0188801	0.0238679	0.0122015	0.0115491
EHBP1	0.515297	0.42007	0.288844	0.511613	0.438674	0.371089	0.285605	0.317818	0.270651	0.280151	0.362096	0.358518	0.413685	0.282778	0.366524	0.383405	0	0.3553	0.31874	0.361987	0.273979	0.151283	0.583679	0.232525	0.243052	0.414484	0.0268633	0.465014	0.427	0.471175	0.654252	0.315481	0.304213	0.265469	0.362269	0.292921	0.215681	0.236244	0	0.332858	0.331222	0.560949	0.395471	0.83359	0.346317	0.203491	0.269624	0.244965
OTX1	0.00228175	0	0.000254863	0	0	0.000857532	0	0.00219186	0	0	0	0	0	0	0	0	0	0	0	0	0	0	0	0	0.000277303	0.000954637	0	0	0.00134336	0.000512946	0	0	0	0	0	0	0	0	0	0.00165302	0	0	0	0	0	0	0	0
WDPCP	0.613307	0.486142	0.334082	0.514167	0.425078	0.462775	0.425628	0.453921	0.298735	0.31368	0.473127	0.370449	0.518709	0.302544	0.376256	0.446147	0	0.32872	0.327458	0.428148	0.328596	0.201853	0.68451	0.197579	0.327673	0.466508	0.0371859	0.544499	0.445663	0.55926	0.716878	0.340399	0.330824	0.269609	0.494555	0.345539	0.33125	0.391465	0	0.375001	0.307838	0.619475	0.400222	0.738796	0.3932	0.209651	0.259024	0.263521
MDH1	0.435954	0.348495	0.304221	0.522027	0.386098	0.361439	0.420242	0.337932	0.246974	0.232764	0.361922	0.235571	0.41125	0.269797	0.303017	0.391592	0	0.351731	0.344596	0.333025	0.262572	0.243266	0.277226	0.152986	0.323751	0.330124	0.341338	0.460964	0.462939	0.433414	0.50145	0.253321	0.312406	0.241223	0.335733	0.246678	0.296128	0.33524	0	0.344798	0.32313	0.408736	0.44345	0.537472	0.370742	0.216868	0.200797	0.22317
UGP2	0.356792	0.302128	0.260753	0.458682	0.372681	0.343086	0.325687	0.302005	0.232483	0.223449	0.248333	0.202161	0.320732	0.294321	0.255953	0.364845	0	0.305151	0.335739	0.31779	0.279505	0.175248	0.314545	0.164862	0.274984	0.298947	0	0.403515	0.434237	0.394844	0.346084	0.270643	0.263646	0.244522	0.226949	0.203013	0.247653	0.264036	0	0.26269	0.275349	0.345781	0.384885	0.496574	0.339938	0.19925	0.162174	0.215306
VPS54	0.467197	0.370324	0.280913	0.416812	0.381437	0.331231	0.300548	0.323224	0.234998	0.239087	0.365737	0.273166	0.389313	0.291434	0.300178	0.365281	0	0.383174	0.297257	0.323365	0.324019	0.191041	0.239423	0.176205	0.293119	0.364514	0.280548	0.447923	0.410079	0.427045	0.404081	0.293353	0.292496	0.247994	0.315151	0.261401	0.281538	0.293688	0	0.37509	0.284336	0.445421	0.422849	0.496452	0.380551	0.237147	0.207852	0.25607
PELI1	0.0967905	0.0658507	0.074994	0.122889	0.124678	0.0985215	0.0951076	0.0764793	0.0660391	0.0441153	0.0807472	0.0586956	0.0823025	0.0759425	0.0683748	0.0794296	0	0.06504	0.0929191	0.0668206	0.0894346	0.054729	0.142151	0.0689141	0.102284	0.0714438	0.37112	0.107689	0.100091	0.137075	0.123353	0.0712876	0.0838021	0.0632248	0.0580853	0.0562198	0.0924694	0.0731538	0	0.0888774	0.0710871	0.069177	0.0829363	0.137657	0.118359	0.0743881	0.0586866	0.115145
LGALSL	0.0436429	0.032446	0.027579	0.0341535	0.0308812	0.0353296	0.0480861	0.0399529	0.0356296	0.0193033	0.0360899	0.0180512	0.019421	0.0414293	0.0174536	0.0296967	0	0.0350915	0.0474786	0.0260268	0.0246262	0.0269533	0.00259888	0.0269879	0.0495641	0.0321339	0	0.0277878	0.0488196	0.0319047	0.0303761	0.042901	0.0278939	0.0136209	0.0099171	0.0165611	0.0281274	0.028538	0	0.0206042	0.0269258	0.0103263	0.0373226	0.0277494	0.0361366	0.02259	0.00758366	0.0271013
AFTPH	0.36803	0.271325	0.240144	0.365832	0.327074	0.317246	0.295282	0.231253	0.20219	0.19797	0.268607	0.220029	0.274545	0.249725	0.260158	0.281249	0	0.25611	0.271467	0.250943	0.256101	0.150528	0.336396	0.150147	0.260222	0.299094	0.131819	0.36409	0.327213	0.386244	0.322431	0.225693	0.217295	0.185852	0.192607	0.180637	0.233403	0.241247	0	0.280635	0.24334	0.307638	0.323927	0.432765	0.308804	0.188948	0.143476	0.22207
SERTAD2	0.13415	0.13932	0.121155	0.12548	0.106425	0.128057	0.0767353	0.151236	0.110066	0.0990944	0.133578	0.115569	0.11209	0.0624008	0.156378	0.140707	0	0.159493	0.118866	0.105238	0.122012	0.104551	0.220806	0.10936	0.0693361	0.136785	0.145524	0.125306	0.11574	0.133853	0.193342	0.131044	0.108148	0.121845	0.117881	0.109665	0.115712	0.0736967	0	0.141907	0.11979	0.122505	0.167128	0.100835	0.172312	0.177155	0.075859	0.135833
SLC1A4	0.23795	0.17989	0.167577	0.244944	0.21172	0.166309	0.243622	0.183453	0.179661	0.156045	0.195109	0.132906	0.171222	0.189348	0.156228	0.2231	0	0.194848	0.193207	0.210856	0.175152	0.149956	0.215757	0.127841	0.153522	0.124806	0.131819	0.187445	0.256092	0.206549	0.219352	0.199267	0.185471	0.151978	0.173047	0.139087	0.166005	0.167746	0	0.172909	0.175715	0.166487	0.253474	0.243598	0.206167	0.152178	0.139713	0.172256
CEP68	0.260365	0.245347	0.201009	0.321449	0.271088	0.2158	0.173311	0.244751	0.219069	0.169262	0.227612	0.16315	0.246571	0.282309	0.277976	0.298586	0	0.301804	0.237435	0.24673	0.233831	0.165393	0.148687	0.149098	0.17877	0.211295	0.131819	0.222574	0.260459	0.287583	0.318466	0.263315	0.221116	0.208051	0.162311	0.203452	0.165975	0.194792	0	0.22476	0.269554	0.217417	0.342184	0.238889	0.21927	0.206075	0.202379	0.206857
RAB1A	0.300544	0.252782	0.239276	0.421202	0.345286	0.284942	0.274057	0.247416	0.230532	0.180628	0.234388	0.189771	0.29375	0.230769	0.263413	0.31552	0	0.297397	0.284285	0.273165	0.254756	0.144847	0.226213	0.138767	0.254071	0.267553	0.131819	0.309406	0.424881	0.288418	0.323541	0.313573	0.245909	0.202098	0.301089	0.207742	0.217584	0.246917	0	0.268401	0.291353	0.377351	0.365485	0.416909	0.322925	0.156968	0.17719	0.174733
ACTR2	0.399517	0.339657	0.304612	0.503235	0.413022	0.369136	0.320367	0.29575	0.231911	0.244394	0.348774	0.227634	0.36038	0.39402	0.281136	0.370802	0	0.3212	0.324724	0.306655	0.311197	0.186397	0.350886	0.222925	0.310396	0.362634	0.813121	0.430683	0.427866	0.415719	0.414344	0.29868	0.26665	0.221377	0.293792	0.229562	0.259635	0.26672	0	0.304008	0.336638	0.346572	0.410255	0.43713	0.316574	0.220857	0.207987	0.222424
SPRED2	0.264633	0.449807	0.311897	0.560785	0.42419	0.34547	0.203073	0.346814	0.26363	0.273682	0.378597	0.287925	0.412348	0.349972	0.355939	0.393478	0	0.36267	0.350632	0.418725	0.346822	0.206712	0.517629	0.207894	0.317285	0.333698	0	0.301288	0.401574	0.302092	0.241611	0.305589	0.310991	0.293171	0.305619	0.302972	0.173167	0.260257	0	0.342634	0.365672	0.196732	0.282087	0.567957	0.179377	0.309916	0.262051	0.115694
MEIS1	0.0267056	0.0311233	0.0360967	0.0451777	0.0305441	0.0293449	0.0158501	0.0234702	0.0256092	0.0380614	0.0267355	0.0162524	0.0253388	0.0192476	0.0240827	0.0229762	0	0.0408698	0.0307914	0.0245987	0.0108779	0.0121847	0.0291148	0.0423309	0.032987	0.0382309	0	0.0417709	0.0258859	0.0322321	0.0197569	0.00639475	0.0308996	0.038365	0.0287356	0.0142639	0.0219138	0.024965	0	0.0287662	0.00594839	0.0190077	0.0236154	0.0130331	0.0264494	0.00906401	0.0170176	0.0530135
ETAA1	0.0497138	0.0432002	0.0583328	0.090047	0.0557347	0.0918425	0.0588595	0.0552767	0.0429767	0.0423075	0.0478419	0.0466695	0.0527487	0.0643985	0.0537711	0.0492528	0	0.0611448	0.0833936	0.0410947	0.0487721	0.0260456	0.0975443	0.039735	0.059021	0.0408385	0	0.0888124	0.126722	0.0853612	0.0875486	0.0466404	0.0568655	0.0485903	0.0438775	0.0363476	0.0496601	0.0436864	0	0.0679513	0.0272239	0.0434668	0.0770212	0.0334439	0.0579455	0.0270609	0.0261501	0.0424908
C1D	0.227072	0.189848	0.17038	0.240085	0.213851	0.181254	0.19549	0.170996	0.151971	0.166806	0.181983	0.144498	0.157174	0.191929	0.145057	0.157281	0	0.170912	0.20355	0.197355	0.195641	0.131021	0.284366	0.124902	0.162521	0.197889	0.145524	0.251533	0.221319	0.258299	0.257399	0.187986	0.166193	0.116997	0.120273	0.146842	0.114008	0.167001	0	0.192903	0.177949	0.228251	0.24223	0.236752	0.178438	0.14936	0.126546	0.201861
WDR92	0.0817255	0.0491012	0.0746155	0.0844231	0.0839	0.0487791	0.0705739	0.0784802	0.0821611	0.082238	0.0654906	0.0562086	0.123218	0.124903	0.0858537	0.0810369	0	0.104461	0.0889365	0.0609034	0.0866395	0.062455	0.255353	0.109196	0.0619332	0.0688143	0.145524	0.0691455	0.0759866	0.0822163	0.0731021	0.10556	0.0823848	0.0722398	0.0873995	0.0745445	0.0671733	0.0884483	0	0.113109	0.089019	0.0787522	0.139898	0.0631738	0.0714118	0.0621961	0.0748816	0.0529361
AC017083.3	0.0260445	0.026859	0.02267	0.071961	0.0277061	0.0155036	0.0240619	0.0250478	0.029935	0.00890866	0.020244	0.00776821	0.0139349	0.0424197	0.0113348	0.0594216	0	0.0328857	0.0317289	0.0186233	0.0252714	0.0273628	0.0082557	0.0546525	0.00868464	0.0260576	0	0.026007	0.0369033	0.0407288	0.0290997	0.0295342	0.0148378	0.0264931	0.00190964	0.0141315	0.0155895	0.0421098	0	0.0197265	0.0303362	0.0237718	0.0373278	0.00618422	0.0101551	0.012514	0.0146932	0.0280001
PNO1	0.0673121	0.0536653	0.0598884	0.0848193	0.0663286	0.052267	0.0544707	0.0303959	0.0595678	0.0336671	0.0597911	0.044792	0.0604529	0.0821794	0.0607857	0.073091	0	0.0639934	0.0720023	0.051712	0.0903642	0.0446252	0.0165741	0.0611022	0.0338196	0.0875185	0	0.0444011	0.0888654	0.0875354	0.0737816	0.0725538	0.0434174	0.0509037	0.0322043	0.0535194	0.0343989	0.0433142	0	0.0600661	0.0658925	0.023808	0.0840854	0.0620438	0.0454679	0.0367505	0.0412346	0.046548
CNRIP1	0.209378	0.142193	0.157054	0.288794	0.236958	0.185206	0.229178	0.180277	0.173251	0.126979	0.173923	0.142576	0.208833	0.179684	0.129639	0.198833	0	0.167995	0.244691	0.146886	0.189131	0.135177	0.137318	0.122778	0.191159	0.128895	0.341338	0.264461	0.282407	0.274964	0.262925	0.235986	0.14282	0.145106	0.125476	0.11709	0.162713	0.1666	0	0.156836	0.1528	0.156203	0.239601	0.210837	0.231505	0.106274	0.120019	0.154513
PLEK	0.00514488	0.000840142	0.000641129	0.0108939	0.000437941	0	0	0.000653365	0.00108764	0	0	0	0	0	0	0	0	0.00258222	0.000861423	0.000995164	0.00087017	0.000861706	0	0	0	0	0	0	0.00340704	0.00721923	0	0.000744254	0.00391995	0	0.00110369	0.00107593	0.00211327	0.000964805	0	0.00260132	0.00904589	0.00136006	0.00187956	0	0.000918746	0	0.00112415	0
FBXO48	0.0190776	0.0116898	0.00671634	0.0178003	0.0157282	0.00810633	0.0152475	0.0133775	0.0105866	0.00116872	0.00588418	0.00829774	0.00356142	0.0131811	0.0061643	0.00998005	0	0.0132115	0.015086	0.00953334	0.00561263	0.00969865	0.0114619	0.0246623	0.0100023	0.0132857	0	0.0111078	0.0225162	0.0125971	0.0069015	0.0113481	0.00619304	0.00882207	0.0098545	0.00565272	0.00939592	0.00448729	0	0.00799001	0.0112819	0.00383311	0.0150494	0.0190847	0.00288814	0.00105394	0.00700697	0.0113552
APLF	0.0303413	0.0276261	0.0116037	0.0333957	0.0277674	0.0160552	0.00999566	0.0241728	0.0161589	0.00420677	0.0242755	0.0269102	0.0126168	0.0239086	0.00925002	0.0202826	0	0.0145609	0.0124675	0.0113637	0.0107385	0.0117885	0.00524519	0.0107803	0.00974419	0.00550434	0	0.0229691	0.0415617	0.0385988	0.0642439	0.0172011	0.0168679	0.00683292	0.00770109	0.0177685	0.0126594	0.0151693	0	0.00996099	0.0125974	0.0216125	0.0240864	0.00789236	0.00749441	0.0284302	0.0193242	0.0290566
PROKR1	0	0	0	0	0	0	0	0	0	0	0	0	0	0	0	0	0	0	0	0	0	0	0	0	0	0	0	0	0	0	0	0	0	0	0	0	0	0	0	0	0	0	0	0	0	0	0	0
ARHGAP25	0.00653242	0.0059445	0.0131445	0.0115885	0.00513691	0.00462357	0.00657683	0.00698207	0.00551924	0.00349112	0.00465825	0.0047293	0.00937493	0.00523425	0.00939442	0.00463487	0	0.0111177	0.001943	0.00172985	0.00788732	0.00136814	0	0.00302007	0.00619014	0.00476315	0	0.00541824	0.00534351	0.009756	0.0109929	0.00766703	0.00790019	0.000671319	0.00598776	0.00211472	0.000479836	0.0063711	0	0.00864175	0.000535408	0.00808363	0.00712401	0.00576985	0.00767949	0.000777231	0.000677686	0.00157708
GKN2	0	0	0.000315044	0	0	0	0.000700293	0	0	0	0	0	0	0	0.00088683	0	0	0	0	0	0.00129991	0.000465329	0	0	0	0	0	0	0	0	0	0	0	0.000670942	0	0.000267888	0	0	0	0	0	0	0	0	0	0	0	0
ANTXR1	0.375859	0.347404	0.311197	0.339016	0.302644	0.283027	0.273446	0.327581	0.249486	0.313911	0.340342	0.282453	0.407501	0.295579	0.333075	0.356012	0	0.360407	0.276975	0.331585	0.296366	0.207211	0.310622	0.195245	0.24204	0.318463	0.281759	0.360682	0.315235	0.333988	0.374247	0.286842	0.300455	0.270346	0.360794	0.30091	0.247865	0.258351	0	0.323958	0.284152	0.404938	0.299866	0.473793	0.312529	0.209603	0.287645	0.231671
GFPT1	0.2829	0.321364	0.236679	0.407773	0.362646	0.291649	0.284892	0.252846	0.236398	0.197634	0.260082	0.208386	0.309984	0.301646	0.270172	0.339496	0	0.319634	0.291047	0.300661	0.270369	0.168529	0.355473	0.225696	0.251362	0.318258	0	0.358071	0.350904	0.347692	0.347909	0.26763	0.259249	0.217125	0.267903	0.248058	0.231801	0.270151	0	0.267062	0.291637	0.322803	0.294858	0.467329	0.305077	0.177502	0.260021	0.217512
NFU1	0.189588	0.183811	0.144806	0.20453	0.171441	0.178859	0.110025	0.162999	0.139185	0.0980063	0.17135	0.142841	0.190084	0.183148	0.183363	0.178931	0	0.193443	0.16125	0.165288	0.170734	0.102474	0.229412	0.118858	0.091753	0.178852	0	0.17373	0.158658	0.191942	0.242488	0.160811	0.150038	0.115221	0.157944	0.130541	0.117199	0.118976	0	0.148771	0.157524	0.160676	0.181759	0.15072	0.125953	0.136127	0.123445	0.133006
AAK1	0.45067	0.303979	0.194029	0.358104	0.279343	0.256003	0.17243	0.217057	0.125321	0.13673	0.295413	0.212084	0.418481	0.17908	0.251852	0.329838	0	0.268458	0.173815	0.270043	0.177243	0.10487	0.595315	0.102341	0.213921	0.40236	0.106361	0.428889	0.264833	0.414665	0.614822	0.136695	0.209939	0.185516	0.308847	0.172852	0.156606	0.214534	0	0.229061	0.227814	0.433996	0.298465	0.841644	0.323941	0.167457	0.149338	0.154147
ANXA4	0.146322	0.118098	0.0994309	0.169174	0.123562	0.106613	0.0670485	0.116842	0.124739	0.0720045	0.073396	0.125628	0.120372	0.154986	0.1389	0.143173	0	0.172111	0.100608	0.140788	0.144783	0.0781431	0.0563156	0.111247	0.0664424	0.102174	1.19031	0.0849216	0.176607	0.131667	0.125807	0.10632	0.114916	0.117659	0.0836246	0.0902972	0.0675693	0.0871532	0	0.0943737	0.112484	0.121651	0.189472	0.0493072	0.0551871	0.158083	0.120282	0.0940851
GMCL1	0.367642	0.297456	0.270201	0.42361	0.366536	0.307998	0.286877	0.27724	0.228289	0.201976	0.3079	0.22088	0.300708	0.266915	0.295201	0.351418	0	0.308497	0.29449	0.265151	0.273883	0.185153	0.235617	0.200183	0.259577	0.310172	0.77357	0.351085	0.408292	0.352762	0.364392	0.329754	0.263275	0.2153	0.323324	0.194017	0.249805	0.252176	0	0.283156	0.287151	0.363737	0.377989	0.361028	0.311141	0.18667	0.21745	0.256671
SNRNP27	0.0222521	0.0141629	0.020456	0.0539002	0.0255126	0.0145431	0.0387828	0.0185748	0.0210968	0.0272552	0.00674535	0.00487953	0.0060763	0.0233297	0.0142441	0.00882811	0	0.0226142	0.0290058	0.0194121	0.0232512	0.0183002	0.00822445	0.0223357	0.0128977	0.0156258	0	0.022497	0.0366684	0.0213432	0.0111726	0.0436806	0.0182323	0.0188626	0.00965489	0.00995186	0.0277981	0.0114337	0	0.0250464	0.012827	0.0106652	0.0579926	0.0113321	0.0145992	0.014391	0.012794	0.0141181
MXD1	0.150153	0.142138	0.17722	0.322969	0.257297	0.227707	0.297158	0.185354	0.177793	0.135057	0.171648	0.130912	0.193064	0.165467	0.126976	0.18222	0	0.173158	0.194184	0.169654	0.186277	0.129052	0.0852543	0.11975	0.182415	0.190449	0.131819	0.311571	0.299741	0.257062	0.273958	0.230008	0.151169	0.153284	0.145042	0.161375	0.203261	0.172113	0	0.183734	0.146696	0.206315	0.252277	0.351429	0.257486	0.0997069	0.115884	0.155547
ASPRV1	0.00892776	0.00312395	0.00653902	0.0141007	0.0140752	0.0144152	0.0264554	0.0118809	0.0114436	0.00318503	0.00978976	0.00274343	0.0113102	0.00502081	0.00475143	0.00664983	0	0.0116328	0.00899871	0.00895066	0.0139098	0.00419353	0	0.00486276	0.0166458	0.000272966	0	0.0133485	0.0106903	0.0120222	0.00698648	0.00676619	0.00889204	0.00787286	0	0.00423892	0.0082964	0.00608673	0	0.00932857	0.0198739	0.0085496	0.00700256	0.0276328	0.0195057	0.00543877	0.00591063	0.0146053
PCBP1	0.136155	0.113034	0.0842032	0.137952	0.0999875	0.189055	0.299435	0.141035	0.0800927	0.0963	0.159381	0.0975682	0.1776	0.0524663	0.0839118	0.0720626	0	0.0358879	0.188228	0.0869209	0.0944545	0.0698738	0.051365	0.045298	0.192284	0.138575	0.75145	0.177542	0.166291	0.169048	0.173179	0.110662	0.103901	0.0601289	0.0882708	0.0414781	0.11631	0.129542	0	0.0670464	0.0378662	0.101241	0.10208	0.213487	0.196662	0.0815732	0.0457452	0.130968
C2orf42	0.108837	0.0950315	0.0730711	0.11904	0.081666	0.0762328	0.0948594	0.0546447	0.0778867	0.05306	0.0566679	0.0904867	0.0858277	0.102016	0.0811729	0.126507	0	0.110077	0.0749475	0.10087	0.0890357	0.0482189	0.0578333	0.0479433	0.0620122	0.0934648	0	0.0661011	0.122761	0.118206	0.134483	0.101111	0.0940002	0.0738828	0.0553356	0.0608659	0.0663225	0.103656	0	0.0797794	0.102466	0.125605	0.0939839	0.0835561	0.0778416	0.0641988	0.0406113	0.0570582
TIA1	0	0	0	0	0	0	0	0	0.000750971	0	0	0	0	0	0	0	0	0.00147138	0.000534189	0	0	0	0	0	0	0	0	0	0.00051656	0	0	0	0	0	0	0	0.000654176	0.000384753	0	0	0.000613609	0	0	0	0	0	0	0
PCYOX1	0.141579	0.123208	0.175209	0.242995	0.1754	0.170877	0.28707	0.176747	0.171078	0.0862124	0.154988	0.0991607	0.123072	0.147714	0.0912333	0.148854	0	0.135997	0.262447	0.137519	0.203083	0.143299	0.0760367	0.124876	0.168157	0.0953067	0	0.173871	0.26941	0.1768	0.216495	0.203089	0.138908	0.143673	0.121099	0.108955	0.180502	0.176538	0	0.148733	0.123367	0.140881	0.251487	0.0788534	0.189577	0.13338	0.0673267	0.129348
SNRPG	0.0493285	0.0417305	0.0427529	0.104469	0.0504606	0.0559736	0.07385	0.0580167	0.0561798	0.0435486	0.0377604	0.0255362	0.0499249	0.0639951	0.0330774	0.0931599	0	0.0465203	0.0680858	0.0325495	0.0652927	0.0294351	0.0838568	0.0541214	0.0506305	0.0453918	0	0.0393055	0.0908535	0.0590725	0.0607554	0.0512433	0.0391727	0.0348524	0.0289075	0.0366107	0.0358906	0.0433538	0	0.0370292	0.0559646	0.0785703	0.0761642	0.093996	0.026976	0.020628	0.0383052	0.0357585
FAM136A	0.0578926	0.0717497	0.0675956	0.137085	0.0783675	0.0542185	0.098124	0.0754957	0.0989335	0.0395933	0.075029	0.0429121	0.0638055	0.103289	0.0796007	0.143282	0	0.0902272	0.116034	0.0663915	0.0795355	0.0685505	0.0346447	0.103666	0.0745585	0.0583762	0	0.0709522	0.0695443	0.0517526	0.102454	0.0883524	0.0676336	0.0495005	0.0392724	0.0592754	0.0676443	0.0692823	0	0.0876848	0.0847779	0.0630085	0.0879685	0.0727306	0.0650105	0.0220328	0.0522684	0.0529936
TGFA	0.00658771	0.0111469	0.016935	0.016312	0.0162825	0.00596871	0.00418793	0.0149365	0.0145373	0.0113509	0.00673744	0.00798522	0.00254971	0.00549074	0.010503	0.0125426	0	0.0155215	0.00728123	0.0144803	0.00976725	0.0229759	0.0626773	0.013917	0.00377515	0.0160721	0	0.00275092	0.017499	0.0254085	0.0192337	0.0187913	0.0157797	0.0133449	0.0104235	0.006147	0.00426196	0.00655986	0	0.00553461	0.0123434	0.00336813	0.0208458	0.053863	0.0157272	0.013082	0.00998749	0.00741514
ADD2	0.409937	0.336608	0.282398	0.449277	0.384262	0.327941	0.344648	0.320227	0.266405	0.224157	0.371263	0.264553	0.387901	0.298809	0.331723	0.347226	0	0.396836	0.308679	0.35983	0.293412	0.170781	0.347813	0.188848	0.249082	0.353337	0.131819	0.420484	0.394084	0.459724	0.466248	0.312766	0.299546	0.249328	0.277386	0.262371	0.25609	0.313901	0	0.355341	0.314204	0.458996	0.436689	0.469133	0.359974	0.287316	0.188263	0.241291
FIGLA	0.00184004	0	0.000878024	0.00057863	0	0	0.00211031	0	0.000495307	0	0	0.000259867	0	0.00169521	0	0	0	0.00140706	0.00216245	0.000821171	0.000499431	0.000267234	0	0	0	0	0	0	0.0026031	0.00164679	0	0.00204146	0	0	0	0	0.000345596	0.00129442	0	0.00107208	0	0.000809122	0.00476148	0	0.000593891	0.0010144	0.00211472	0
CLEC4F	0	0	0	0.00268638	0.000905584	0	0.000700293	0	0.000911853	0	0.000563139	0	0	0.00119503	0.000249977	0	0	0	0	0	0	0.000456029	0	0.0024818	0	0	0	0	0.00217727	0.000668869	0	0.00216028	0	0	0	0	0	0	0	0.00106478	0	0	0.00283231	0	0	0	0	0.000787883
VAX2	0.00455026	0.00353092	0.00346052	0.0148392	0.00317837	0.00550108	0	0	0.00191423	0	0.00140411	0.00154991	0.00304915	0.00966588	0.00107571	0.00907465	0	0.00350321	0.00761027	0.00175841	0.0014458	0.0047917	0	0.000955345	0.0024569	0.000272966	0	0	0.0134349	0.00763756	0.00522853	0.00859166	0.00355334	0.0017348	0	0.000713372	0.00224373	0.00307355	0	0.0072879	0.00538867	0.00504106	0.0169021	0	0.00170036	0.00477963	0.0054847	0.00357908
ATP6V1B1	0	0	0.00147857	0.000567946	0.000674024	0	0	0	0	0	0	0	0	0.0053648	0	0	0	0.00794281	0.00131753	0	0	0.00209448	0	0	0	0	0	0	0.000528169	0	0	0	0.000402271	0.000790743	0	0	0	0	0	0	0	0.00162121	0.005153	0	0	0.00199664	0	0
AC007040.2	0.0988253	0.0504324	0.0511265	0.0738262	0.0424678	0.043982	0.0757317	0.0448386	0.0431529	0.0644379	0.0785672	0.0541253	0.0644576	0.0706795	0.0764808	0.0707411	0	0.0598319	0.0407707	0.0588322	0.0738202	0.0704683	0.0603696	0.0726442	0.0488523	0.0676088	0	0.0456116	0.0651409	0.0580434	0.130554	0.102634	0.0454523	0.0677214	0.0624303	0.0765166	0.0472282	0.0584887	0	0.114621	0.0352099	0.0853512	0.129756	0.0113866	0.0286373	0.0673901	0.0463878	0.143243
ANKRD53	0	0.00501901	0.00596322	0.016068	0.00803911	0.00134512	0	0.00115056	0.00807202	0.000763781	0	0.00183428	0	0.00507758	0	0.00760056	0	0.00258373	0.00179308	0.00150338	0.00339687	0.00436807	0	0.00378412	0.000991431	0	0	0.00986803	0.0213815	0.00803513	0.0068082	0.0111585	0.00264566	0.0173143	0.0124026	0.00317751	0.00142088	0.000681671	0	0.00299951	0.00682913	0.00210542	0.00954819	0	0	0.00647815	0.00807716	0.00665808
NAGK	0.105473	0.0907138	0.100482	0.1713	0.129232	0.105681	0.133052	0.120245	0.10949	0.0688226	0.0905283	0.0756724	0.154411	0.146913	0.151184	0.182847	0	0.156673	0.147213	0.147659	0.131395	0.0883514	0.0827904	0.105746	0.0934111	0.10107	0.131819	0.0936903	0.147457	0.146425	0.164445	0.153299	0.112766	0.0760454	0.104428	0.0916132	0.0941552	0.0851551	0	0.123182	0.150338	0.0876793	0.169884	0.127841	0.121559	0.0825431	0.0806116	0.0661637
MCEE	0.121967	0.111049	0.107279	0.151661	0.101293	0.107919	0.0850844	0.0905121	0.106468	0.0846054	0.0999297	0.0779126	0.141713	0.139082	0.133065	0.135458	0	0.132558	0.085873	0.0796322	0.0912296	0.0888281	0.0477669	0.0937808	0.0619471	0.0858264	0	0.0833585	0.117211	0.122033	0.115597	0.126071	0.114281	0.0874767	0.11135	0.0907954	0.075668	0.0910482	0	0.116102	0.0903753	0.0867349	0.107597	0.0706735	0.0895549	0.0629896	0.0791166	0.0955737
MPHOSPH10	0.127306	0.0645949	0.0908808	0.124918	0.0806389	0.0628698	0.141703	0.113623	0.0947646	0.0441808	0.125288	0.0686818	0.122902	0.142792	0.0818792	0.132906	0	0.089765	0.12055	0.0782136	0.0743233	0.0779306	0.124403	0.112887	0.0791749	0.0878636	0	0.0617228	0.0515225	0.087186	0.124808	0.138947	0.0943439	0.0802928	0.0936444	0.100056	0.0932063	0.0957962	0	0.0946013	0.090772	0.0890025	0.108869	0.0303499	0.0838246	0.0664136	0.0690384	0.116789
PAIP2B	0.0566363	0.0337653	0.0395105	0.0742879	0.0803075	0.0590133	0.0343252	0.043223	0.0539684	0.0462169	0.0472553	0.041169	0.0540365	0.034161	0.0635306	0.0701906	0	0.0373524	0.0557091	0.0471163	0.0295767	0.0374461	0.0770033	0.0294192	0.0558206	0.0501403	0	0.086829	0.119578	0.0850487	0.0712127	0.0771658	0.0571906	0.0449404	0.0487893	0.040315	0.0824874	0.0419855	0	0.050426	0.0549938	0.115063	0.0732251	0.028077	0.101234	0.0134077	0.017824	0.0832148
ZNF638	0.490781	0.345499	0.242857	0.468947	0.41789	0.357363	0.296721	0.254148	0.187525	0.222517	0.311645	0.265788	0.456144	0.316252	0.313005	0.331016	0	0.244433	0.270991	0.283952	0.243345	0.120132	0.502444	0.132745	0.27435	0.375965	0.0191537	0.446853	0.333727	0.487506	0.597554	0.220982	0.269235	0.179724	0.342436	0.254013	0.168655	0.253204	0	0.299404	0.300678	0.487522	0.386967	0.72899	0.34825	0.162738	0.191368	0.187042
DYSF	0.143353	0.156278	0.111665	0.139853	0.154282	0.129156	0.0617142	0.12397	0.0975399	0.0902972	0.147897	0.0861791	0.113481	0.167841	0.189081	0.16353	0	0.176419	0.0822836	0.133461	0.125831	0.092066	0.133163	0.0694978	0.0937604	0.109474	0.341338	0.0907425	0.176425	0.141738	0.114407	0.0996047	0.106857	0.0891676	0.103895	0.103591	0.0904956	0.116466	0	0.0647147	0.130576	0.158554	0.189701	0.0979129	0.101101	0.032919	0.134426	0.06296
CYP26B1	0.0110923	0.0140597	0.00468366	0.00947343	0.00156038	0.00405557	0.0123319	0.0185996	0.00773123	0.00822583	0.00136278	0.00165583	0.00239759	0	0.00295813	0.00203479	0	0.0123051	0.003292	0.00503856	0.00151456	0.0015477	0	0.00595424	0.00819831	0.00420853	0	0.00283666	0.0095867	0.00705004	0.0118052	0.00794782	0.00664236	0.00457805	0.00324713	0.00337155	0.00522075	0.00528164	0	0.00386683	0.00229422	0	0.00299563	0.0295893	0.000373059	0.00785879	0.0191469	0.0119918
EXOC6B	0.539833	0.321194	0.217788	0.49129	0.292543	0.245437	0.332136	0.266688	0.173933	0.251332	0.228927	0.211426	0.392774	0.221792	0.270423	0.325692	0	0.290168	0.255874	0.327959	0.256457	0.127028	0.402667	0.135635	0.234126	0.268442	0.0987854	0.38059	0.321397	0.419023	0.632833	0.167712	0.222474	0.166787	0.355334	0.250264	0.22443	0.231976	0	0.256769	0.225027	0.45015	0.326127	0.815452	0.298508	0.143642	0.123547	0.127541
SPR	0.000951969	0	0.00142367	0.00274673	0.00399586	0.00194385	0.0387987	0.0211546	0.00450762	0.00293274	0.00103911	0.000889406	0.00545032	0.00516839	0.00223374	0	0	0	0.00448969	0.00208502	0.00260379	0.00273016	0	0.000908066	0.00881574	0.00100538	0	0	0.00290151	0.00608058	0.00631268	0.00317711	0.00428785	0.000872367	0	0.00152941	0.00248855	0.00190532	0	0	0.00327065	0	0	0.00308648	0.00636987	0	0	0.00989201
EMX1	0.013882	0.00516435	0.0034127	0.0172651	0.00626496	0.00613499	0.0200983	0.00658578	0.00799928	0.0016263	0.0129952	0.00216768	0.00577648	0	0.0115925	0.00310435	0	0.00097727	0.00595416	0.0081704	0.00840598	0.00334981	0.0231526	0	0.0134069	0.0119151	0	0.0202091	0.00337773	0.00977142	0.0154223	0.0154932	0.0176726	0.00145631	0.0052475	0.00283381	0.00540376	0.00802932	0	0.00981431	0	0.00252488	0.00738456	0.0128737	0	0.00128392	0	0.0116309
SFXN5	0.454525	0.387399	0.29711	0.477334	0.417197	0.340694	0.365579	0.357325	0.256638	0.276516	0.339686	0.263836	0.407286	0.30599	0.340394	0.378667	0	0.381469	0.316398	0.39989	0.329543	0.216082	0.48089	0.222746	0.278791	0.362948	0.37112	0.508281	0.441831	0.504243	0.600864	0.321974	0.335846	0.269603	0.379012	0.294496	0.276705	0.298476	0	0.365046	0.329738	0.615462	0.437879	0.504313	0.387621	0.259812	0.222336	0.266534
RAB11FIP5	0.0893843	0.0615141	0.0629316	0.10011	0.0731229	0.0471204	0.0594545	0.0830393	0.0760655	0.0481114	0.0813286	0.0619174	0.108868	0.099161	0.140448	0.10183	0	0.105784	0.0730235	0.0942739	0.07515	0.0698543	0.23186	0.0990583	0.0326675	0.0577626	0.145524	0.0465832	0.07539	0.0596242	0.107187	0.103874	0.0673855	0.0518034	0.0561482	0.0826168	0.0675676	0.064226	0	0.0960893	0.125123	0.114851	0.111744	0.074535	0.0501675	0.0964656	0.101794	0.0827079
NOTO	0.000745503	0	5.21228e-05	0	0.000600505	0.00117952	0.000760074	0.00153513	0.000625837	0	0.00116385	0	0	0	0	0	0	0.00163807	0	0.000777552	0.000655514	0	0	0	0.000326855	0	0	0	0.00273593	0	0	0	0.000632414	0.00224782	0	0	0	0	0	0	0.00127096	0	0.000522065	0	0	0	0	0
SMYD5	0.0493702	0.0401222	0.0356996	0.0580188	0.0529625	0.0435283	0.0732055	0.0800351	0.0553722	0.0292674	0.0335385	0.0310899	0.0603938	0.0479215	0.0556395	0.0303902	0	0.0501218	0.0536169	0.0658924	0.0397413	0.0317106	0.0262096	0.0394299	0.0369629	0.0410228	0	0.0805632	0.0623376	0.060022	0.0633228	0.0512106	0.0459492	0.0268744	0.0389203	0.0249446	0.0322851	0.0485483	0	0.0433481	0.0341229	0.0486258	0.0876352	0.064518	0.0583072	0.0277667	0.0392161	0.0428871
PRADC1	0.0479651	0.0396773	0.0527609	0.100733	0.0758516	0.0474828	0.083258	0.0512508	0.0660823	0.0212184	0.0360201	0.0202666	0.0461381	0.0714944	0.0712257	0.0967238	0	0.054279	0.0692593	0.0388905	0.0576514	0.0365698	0.0178643	0.0596037	0.0390122	0.0239603	0	0.0342041	0.0736733	0.0597463	0.0617536	0.0811851	0.0458449	0.0509974	0.0229116	0.0326217	0.0649601	0.0753939	0	0.0441369	0.0869808	0.0609359	0.0873191	0.0546808	0.0391382	0.0580818	0.0483838	0.0642593
CCT7	0.0725616	0.058846	0.0772277	0.124443	0.0807132	0.139517	0.19162	0.130424	0.122954	0.0547881	0.0767162	0.0357201	0.126997	0.127556	0.0620864	0.139994	0	0.0852096	0.16411	0.084748	0.10997	0.074357	0.0135882	0.0607183	0.092993	0.0824788	0.131819	0.102139	0.133522	0.0964204	0.206651	0.135922	0.107002	0.0822955	0.0323012	0.0488151	0.096493	0.0977361	0	0.0839749	0.0735096	0.0805844	0.091456	0.105257	0.0888836	0.0696438	0.0610386	0.0613393
FBXO41	0.112206	0.121595	0.127843	0.200259	0.167217	0.157334	0.171309	0.171705	0.154302	0.127771	0.106853	0.107373	0.160885	0.161681	0.144178	0.179434	0	0.165277	0.168907	0.136995	0.167746	0.114404	0.226792	0.119188	0.139735	0.128227	0	0.133665	0.190293	0.157735	0.184636	0.192423	0.141184	0.126264	0.103488	0.12677	0.129488	0.114258	0	0.149682	0.168186	0.143187	0.20289	0.118857	0.144583	0.0962194	0.156744	0.122619
EGR4	0.00524131	0.00506265	0.000326386	0.000782197	0.00366139	0.00145136	0.00594841	0.00387923	0.00267326	0	0.00436389	0.000477896	0.00116151	0.00157047	0.00533486	0.00813358	0	0.000848153	0.00227305	0.000556378	0.00152861	0.00154775	0	0	0.00386484	0.00652445	0	0.00684872	0.00214767	0.00313621	0	0.00705004	0.00626772	0	0	0.000220449	0.0014445	0.00596918	0	0	0	0.00441862	0.000464238	0.0077756	0	0.00473817	0	0
ALMS1	0.360963	0.30142	0.243573	0.371111	0.301321	0.31023	0.237112	0.270654	0.198024	0.209525	0.304979	0.246518	0.31887	0.25197	0.307195	0.288571	0	0.272199	0.233301	0.243943	0.270455	0.182765	0.330439	0.173415	0.231118	0.287016	0.131819	0.33239	0.290963	0.36199	0.369419	0.189021	0.233826	0.202463	0.28684	0.225629	0.196381	0.24738	0	0.283673	0.245402	0.312073	0.27915	0.36439	0.273543	0.218909	0.205238	0.227087
TPRKB	0.0650527	0.0384579	0.053449	0.100213	0.0871438	0.0389207	0.100501	0.0507573	0.0542227	0.040168	0.0332354	0.0455585	0.0267782	0.0701109	0.0410689	0.0695743	0	0.0791834	0.0620083	0.0503086	0.0567056	0.04675	0.034326	0.0427879	0.034951	0.0565201	0.145524	0.0732148	0.0731732	0.0962737	0.0836109	0.0802394	0.0541126	0.0498426	0.0632588	0.0293783	0.0587088	0.0630118	0	0.0560603	0.0394856	0.06503	0.0939757	0.0367347	0.0760283	0.0551927	0.0593334	0.0973585
DUSP11	0.0598694	0.0850129	0.0699245	0.113569	0.0733163	0.0797168	0.0800263	0.0673092	0.0777196	0.0418623	0.0842809	0.0457951	0.0530881	0.106532	0.0665896	0.107023	0	0.0754733	0.0853111	0.0790587	0.0839601	0.0564454	0.0128057	0.0667258	0.0725833	0.0670942	0	0.0526343	0.113541	0.0801842	0.109298	0.117239	0.0621082	0.0775802	0.0615809	0.0599923	0.0807894	0.0579605	0	0.0842215	0.0826814	0.0725467	0.0873581	0.101458	0.0900714	0.0466634	0.0409045	0.0506205
C2orf78	0	0.00118174	0.00118875	0.00520981	0.00194358	0.00262845	0	0.00193362	0.00308098	0.000675833	0	0.000655195	0	0.00105096	0	0.00337879	0	0.00170884	0	0.000686754	0.00233688	0.00164251	0.0196159	0.00105355	0	0.00197793	0	0	0.00298031	0.000711968	0	0.0036149	0.000191952	0	0	0.000399409	0.00030218	0	0	0.000641328	0	0.00204161	0.0024132	0	0.000814399	0.00325045	0	0.00184075
STAMBP	0.149579	0.134412	0.12232	0.197705	0.168872	0.117007	0.193601	0.143936	0.119302	0.101218	0.126915	0.084131	0.121245	0.149249	0.160059	0.168412	0	0.175854	0.152468	0.142261	0.1391	0.0909888	0.253205	0.107394	0.104241	0.111311	0.263988	0.0994039	0.140773	0.137841	0.187789	0.142089	0.131695	0.14631	0.105072	0.0982512	0.142658	0.120696	0	0.172143	0.153828	0.141637	0.185052	0.134988	0.139981	0.0842705	0.105233	0.12661
ACTG2	0.00952479	0.000425047	0.00495049	0.00704662	0.00463411	0	0.00224488	0.00477083	0.000413156	0	0	0.00017047	0	0	0.00145866	0	0	0.00412769	0.000851098	0.000445184	0.00310497	0.000758632	0	0.00343938	0.000796056	0.00359228	0	0	0.00509285	0.0025164	0	0.0016525	0	0.00139486	0	0	0.00123198	0.000349669	0	0.000941369	0	0.00211683	0.00233845	0	0	0.00113536	0.00112415	0.00229632
DGUOK	0.145079	0.130853	0.120059	0.155602	0.12888	0.132529	0.167409	0.150027	0.128467	0.0741906	0.123938	0.0996379	0.165076	0.145758	0.123305	0.191424	0	0.128148	0.164606	0.113679	0.117457	0.105749	0.0523884	0.104505	0.111155	0.104467	0	0.146056	0.159466	0.14645	0.182154	0.153487	0.142409	0.119553	0.0610004	0.113285	0.100584	0.123184	0	0.134265	0.128465	0.0925102	0.162307	0.0984046	0.132736	0.114865	0.0737279	0.117314
TET3	0.333792	0.27828	0.267789	0.363594	0.33517	0.261675	0.416874	0.272291	0.246095	0.214433	0.278317	0.190838	0.285995	0.281459	0.275226	0.294029	0	0.306145	0.25566	0.280822	0.250316	0.170573	0.303093	0.188772	0.207442	0.2153	0.553184	0.26474	0.267088	0.342782	0.362292	0.285841	0.258114	0.220846	0.267912	0.267237	0.224316	0.258737	0	0.27004	0.300611	0.272625	0.369058	0.384437	0.269613	0.526617	0.245867	0.249424
BOLA3	0.124446	0.123345	0.105624	0.248587	0.162088	0.133554	0.131887	0.129664	0.131504	0.098807	0.099728	0.0856016	0.122838	0.21118	0.199468	0.196507	0	0.1398	0.172187	0.157375	0.17619	0.0864846	0.0162033	0.12158	0.0871092	0.100606	0.341338	0.0993004	0.267611	0.108378	0.132277	0.205135	0.126897	0.108639	0.130346	0.122851	0.0947313	0.115312	0	0.15189	0.153215	0.122829	0.203476	0.0727564	0.111699	0.0813535	0.10473	0.0882327
MOB1A	0.0955003	0.0756736	0.0693349	0.121922	0.110734	0.0979251	0.141534	0.0762402	0.073358	0.0432274	0.0774723	0.0568624	0.0653254	0.0685326	0.0548451	0.0715623	0	0.0550104	0.0972931	0.0724904	0.074375	0.0658165	0.136048	0.0675509	0.0781592	0.0690409	0	0.138231	0.130398	0.0961457	0.102532	0.0849841	0.0665277	0.0761085	0.0477361	0.0423395	0.0783764	0.0546004	0	0.0752785	0.0506769	0.0773528	0.0946343	0.140259	0.102952	0.0400687	0.0346654	0.069387
MTHFD2	0.0109624	0.00320246	0.00955073	0.0360449	0.0221486	0.025448	0.0250385	0.0260118	0.022234	0.0108948	0.0279091	0.0107031	0.0238604	0.0384126	0.0111374	0.0190759	0	0.0296212	0.017907	0.0182134	0.0282079	0.0401009	0.0175755	0.0206299	0.00729812	0.0160956	0	0.0174908	0.0201969	0.0195825	0.0348027	0.0265504	0.0188318	0.0107974	0.0285531	0.0119212	0.011136	0.0114032	0	0.0114872	0.0226351	0.0020219	0.0109693	0.0326733	0.00952718	0.0168821	0.011664	0.0340526
AC006030.1	0.110974	0.0803118	0.0846241	0.0823201	0.0550906	0.0517645	0.0837709	0.0781785	0.0652524	0.0605787	0.0750346	0.0714424	0.0560539	0.0882933	0.0803019	0.0792062	0	0.103422	0.0767488	0.0888398	0.0830432	0.103188	0.0897731	0.0504276	0.0555873	0.0523063	0.131819	0.0816571	0.122503	0.0938582	0.0387161	0.13416	0.10218	0.0485925	0.0614946	0.0532958	0.057529	0.051664	0	0.0993938	0.0518757	0.123859	0.0948245	0.0583597	0.051446	0.088521	0.0628932	0.18283
DCTN1	0.0155383	0.0212056	0.024073	0.0544465	0.0371826	0.0270782	0.0337302	0.0397259	0.0366366	0.019614	0.0211745	0.0251967	0.0267105	0.0295194	0.0367658	0.0600381	0	0.0392089	0.0499083	0.0189904	0.024981	0.0509774	0.0313871	0.0431998	0.0238555	0.0240885	0.131819	0.0336975	0.0475304	0.0292508	0.0440722	0.0463325	0.0238772	0.0419548	0.0268158	0.0360095	0.0246261	0.0178355	0	0.0259309	0.0317878	0.0233912	0.0402743	0.0176001	0.0186809	0.0340818	0.0354439	0.030362
AC005041.1	0.00188275	0.0105289	0.0181281	0.0568856	0.0281626	0.0132754	0.0229423	0.0191104	0.0242033	0.00954451	0	0.00610997	0.00964404	0.050743	0.010479	0.0356697	0	0.0277481	0.0272126	0.0105297	0.0189118	0.0248225	0	0.0176997	0.000908271	0.00525499	0	0.0243474	0.055198	0.0264928	0.0139424	0.036942	0.0105152	0.0210742	0.00629741	0.00974432	0.0230456	0.0117074	0	0.0141395	0.0221752	0.00535686	0.0247133	0.00489951	0.0181474	0.0126199	0.00677004	0.0143105
WDR54	0.0597947	0.0279449	0.032051	0.0731861	0.0550207	0.0361814	0.0461776	0.0532883	0.0405344	0.0148669	0.030715	0.0113123	0.0573796	0.0885534	0.0384814	0.0847139	0	0.0603034	0.0572384	0.0305347	0.0417134	0.0439653	0.0382974	0.0416102	0.0415006	0.0465824	0	0.0349277	0.0583858	0.0381528	0.0538102	0.0806615	0.0392872	0.0248646	0.0166716	0.019943	0.0356075	0.0355644	0	0.0440293	0.0419428	0.0422271	0.0774113	0.0431239	0.0228466	0.0338451	0.0154253	0.0340678
RTKN	0.0160336	0.00255258	0.00943218	0.0185488	0.00787637	0.00760958	0.00377684	0.0268695	0.00646878	0.00127633	0.0100808	0.00419658	0.00385206	0.0103376	0.00388155	0.00889592	0	0.0157959	0.00718099	0.00942868	0.00545133	0.00555167	0.00159562	0.00718818	0.00518836	0.00146343	0	0.00863366	0.0117737	0.0136086	0.00864176	0.00747803	0.00626928	0.00586795	0.00804319	0.00465578	0.0103219	0.00820259	0	0.0011841	0.00552786	0.00588441	0.00748394	0.0208488	0.00464134	0.0180965	0.0171997	0.0114595
INO80B	0.000891723	0	0.000304773	0	0	0	0.00198035	0.00116247	0	0	0.000971915	0.00105212	0	0	0	0	0	0	0.00271249	0	0	0.000425901	0	0	0	0.0013278	0	0.00103212	0.000976771	0	0	0	0.000247437	0	0	0	0.000250401	0	0	0	0	0	0.00192405	0	0	0	0.000726896	0.00113189
INO80B-WBP1	0	0	0.000163522	0	0.000370342	0	0.00131737	0	6.97531e-05	0.000932629	0	0	0	0	0.000435466	0.0017444	0	0	0.00183851	0	0.00207428	0.000766578	0	0	0.000266889	0	0	0	0	0	0.00236643	0.00138786	0	0.000523689	0	0.00205224	0.00186056	0	0	0.00134829	0	0	0	0	0.000860691	0	0.00107855	0
WBP1	0	0	0.00153238	0.00107743	0	0	0.000458397	0.00125646	0	0	0	0	0	0	0.000628978	0.000787908	0	0	0.000247516	0	0	0.000183168	0	0	0	0.000631124	0	0.0015638	0	0	0.00120479	0	0	0	0	0	0	0.000585447	0	0.00222228	0	0.00419363	0	0	0	0.00186913	0	0
MOGS	0.0525973	0.0432826	0.0636352	0.074158	0.0782124	0.0538823	0.0812792	0.0700829	0.093888	0.0414738	0.0476764	0.0382097	0.0635765	0.177791	0.0910032	0.153439	0	0.136966	0.0793182	0.0812939	0.0939249	0.0618468	0.10564	0.123646	0.021224	0.0310446	0.145524	0.0644478	0.0495456	0.066079	0.0576422	0.099364	0.0525667	0.0473072	0.0139843	0.0510184	0.0768311	0.0440008	0	0.0942908	0.105151	0.0242994	0.144516	0.0279421	0.0391519	0.0409276	0.0675169	0.0478916
MRPL53	0	0	0.0021894	0.00286092	0.00158013	0	0.00299634	0.000687623	0.00049992	0	0.000464869	0	0	0	0	0.00467216	0	0.00823935	0.000956661	0.000527643	0.000437831	0.000467545	0	0	0.000363323	0.00528244	0	0	0.00238994	0	0.000367366	0	0	0.000633401	0.000709657	0.00160538	0	0.00173815	0	0.00801496	0.000892467	0	0.000736303	0.00172271	0.00132887	0	0.00177187	0.000889951
CCDC142	0.0344219	0.0308471	0.0367122	0.0563133	0.0368602	0.0193374	0.0632497	0.0701917	0.0625941	0.0439876	0.0616387	0.0460412	0.11329	0.062029	0.0878669	0.0690081	0	0.0710318	0.0418402	0.0491564	0.0557213	0.0520441	0.0274033	0.045094	0.0134629	0.0188327	0.145524	0.0338834	0.0351756	0.0340213	0.114829	0.0462072	0.0605271	0.0388084	0.0327166	0.0631239	0.0685496	0.0858719	0	0.0742121	0.0669714	0.0318641	0.0568436	0.0221677	0.0352627	0.0289788	0.0921166	0.0778772
TTC31	0.0201185	0.0451116	0.0406631	0.05908	0.0614263	0.0233908	0.0419968	0.0515708	0.0436388	0.0215282	0.0337428	0.0286929	0.0401233	0.0457047	0.0480062	0.0543349	0	0.0412519	0.0410282	0.0387229	0.041668	0.0241778	0.0545823	0.0385296	0.0286377	0.0202624	0.145524	0.0367525	0.0418213	0.0719906	0.0811802	0.047606	0.0316557	0.0293046	0.0277902	0.0267964	0.0432268	0.0271424	0	0.0578562	0.0374553	0.0394191	0.041605	0.0235917	0.0288992	0.0147754	0.0385476	0.0418518
PCGF1	0.0114187	0.00831857	0.00819275	0.0133918	0.00745776	0.00668484	0.0427931	0.00814225	0.00868413	0.0102134	0.00337129	0.00250585	0.00974649	0.00403726	0.0226896	0.00691156	0	0.00748449	0.00899256	0.00293491	0.00286558	0.00839614	0.00259888	0.00279786	0.00858562	0.0104024	0	0.0110324	0.0180397	0.0105815	0.00626492	0.00996516	0.00886694	0.00611321	0.00568836	0.00614238	0.00990772	0.0188315	0	0.0036828	0.00992377	0	0.006393	0.0305073	0.0134444	0.00436336	0.00163456	0.0022647
TLX2	0	0	0.00153777	0	0	0	0.000608353	0.000574922	0	0	0	0	0	0	0	0	0	0	0	0.000764979	0.00419157	0.00140153	0	0	0	0.00179225	0	0	0	0	0.00140782	0.00220898	7.7112e-05	0	0	0.000378524	0	0.000757827	0	0.0038282	0	0.00138325	0	0	0	0	0	0.00113189
DQX1	0.0054347	0.000176695	0.00671657	0.00650412	0.00236299	0.00224231	0.00690652	0.00852783	0.00650287	0.00662425	0.0077958	0.00161294	0	0.00272899	0.00426944	0.00386588	0	0.00162125	0.00233247	0.00171045	0.00681561	0.00096201	0	0	0.00144475	0.00365896	0	0.00175504	0.00706122	0.000399067	0	0.00633724	0.00208666	0.000599713	0	0.00292982	0.000638623	0.00262503	0	0.00219003	0.00573335	0.00503575	0.0109189	0	0	0.00342696	0.00417509	0.00624411
AUP1	0.088654	0.101406	0.0803419	0.110396	0.101681	0.087481	0.150761	0.0884936	0.0803224	0.0360756	0.05392	0.03264	0.0665785	0.125546	0.0865183	0.0761309	0	0.0862267	0.0737177	0.0588324	0.0767642	0.0380434	0.118748	0.0494927	0.0744824	0.0926988	0	0.148529	0.108085	0.103395	0.124534	0.0844844	0.0748171	0.0295024	0.0221328	0.0448555	0.0963622	0.0884628	0	0.0999485	0.0802231	0.0731449	0.0780515	0.118651	0.0774001	0.0385086	0.0479975	0.0560596
HTRA2	0.0427966	0.0305365	0.0356498	0.061772	0.038713	0.0420684	0.0594805	0.05167	0.0526302	0.0251393	0.0277379	0.0179177	0.0425642	0.0589052	0.0374726	0.0581119	0	0.047225	0.0972518	0.0331228	0.0570114	0.0341813	0.00875541	0.062322	0.0458986	0.0311865	0	0.0451902	0.0541766	0.0347161	0.0647512	0.0536302	0.0407615	0.0232763	0.0481409	0.0358081	0.0425935	0.0380438	0	0.0386892	0.0361902	0.0546663	0.0525477	0.0582864	0.0238548	0.0115015	0.0309318	0.0162425
LOXL3	0.0317662	0.0224653	0.0210089	0.0439079	0.0387461	0.0185177	0.0136747	0.0317711	0.0446404	0.0166215	0.0174346	0.0193523	0.00705957	0.0421453	0.0383886	0.0529687	0	0.0417847	0.0308316	0.0242623	0.0366835	0.032618	0	0.0327151	0.0105426	0.0174932	0.145524	0.01658	0.0178352	0.0269359	0.0124426	0.0318151	0.0224342	0.0186711	0.00774596	0.0341947	0.0150184	0.020633	0	0.0424893	0.0470945	0.0220425	0.0347207	0.0056834	0.0120378	0.0118929	0.0479249	0.0167193
DOK1	0.000297127	0.0026811	0.00242173	0.00213621	0.00547986	0	0.00233591	0	0.00356126	0	0	0	0.00118285	0.0089053	0.00364003	0.0028004	0	0.00355016	0.00531081	0	0.00339687	0.00123935	0	0.00182595	0.0021367	0.00241323	0	0	0.000800658	0.000307926	0.00210589	0.00442416	0.0028471	0	0	0	0.00318291	0	0	0.00170602	0.000939747	0	0.0057828	0	0.00330274	0	0.0019766	0
M1AP	0.00386174	0.00340511	0.00789262	0.0209488	0.0113563	0.0027929	0.00209948	0.00177795	0.00763564	0.000622531	0.00274606	0.00110767	0.00747115	0.0158441	0.0124788	0.00872145	0	0.000918297	0.00654414	0.00473921	0.00814468	0.00274206	0	0.00204414	0.00361073	0.00468972	0	0.000823046	0.00854796	0.0111225	0.0121223	0.0109647	0.00825977	0.00396684	0.0017103	0.00219843	0.00201416	0.00474825	0	0.00644817	0.00470745	0.00992221	0.00525271	0	0	0.0103395	0.0147116	0.00246505
SEMA4F	0.103316	0.101282	0.0881886	0.135702	0.122722	0.0829661	0.0707695	0.0921426	0.0871416	0.0606777	0.0625834	0.0578132	0.0523196	0.0668702	0.0943225	0.0915025	0	0.077337	0.0866619	0.0905235	0.0977347	0.0638762	0.0785843	0.0837727	0.0911924	0.0656752	0	0.115836	0.0937224	0.126545	0.0781873	0.0877094	0.0871924	0.0728999	0.0695157	0.0871816	0.0505222	0.0817996	0	0.0938245	0.0900146	0.0768652	0.11383	0.120494	0.09192	0.0825625	0.0647009	0.114794
HK2	0.000507469	0.00039343	0.000675139	0.00423346	0.0035883	0.00297437	0.000472011	0.00493735	0.00370387	0.00253842	0.00119918	0.000442928	0	0.00157784	0.00184483	0.00136674	0	0.00638476	0	0.00165084	0.00214449	0.00315252	0	0	0	0.00129032	0	0.0027762	0.00515027	0.00645221	0.00450081	0.00542731	0.000405308	0.000484298	0.00179374	8.01965e-05	0.000924422	0	0	0	0.00483798	0	0.00307346	0.00576286	0	0.00208162	0	0.000516538
POLE4	0.0109851	0.0294378	0.0217416	0.0450787	0.0395088	0.0334748	0.0493864	0.0470329	0.0265303	0.0177463	0.00972846	0.00459274	0.0111732	0.0411883	0.0128398	0.03716	0	0.0261484	0.0337928	0.0350525	0.0296527	0.0134785	0	0.0335755	0.0132257	0.0260123	0	0.0260009	0.0341926	0.033091	0.0448624	0.0149197	0.0145293	0.00907187	0.00327559	0.00607357	0.0300068	0.0229021	0	0.0175333	0.0187602	0.0182575	0.0121618	0.0248777	0.0174997	0.0171957	0.0054199	0.0115627
TACR1	0.380998	0.402564	0.332058	0.325986	0.359274	0.357641	0.359307	0.31269	0.26127	0.358672	0.307316	0.363945	0.354772	0.288346	0.343602	0.29669	0	0.308821	0.299384	0.314729	0.353162	0.273554	0.420757	0.187683	0.249618	0.38955	0.873955	0.442334	0.41604	0.369992	0.440997	0.287663	0.409709	0.304523	0.405808	0.348718	0.318602	0.324721	0	0.338432	0.343293	0.378429	0.316601	0.371798	0.36592	0.316158	0.266189	0.371364
EVA1A	0.00276706	0.000976899	0.00364935	0.0153508	0.0130305	0.00418504	0.00333416	0.00268554	0.00929027	0.00553687	0	0.00471878	0	0.0163924	0.00865042	0.00663823	0	0.00616502	0.0064691	0.00452128	0.00973402	0.00808883	0	0.0191427	0.00212234	0.00125659	0	0	0.00318429	0.00543452	0.00678839	0.00924327	0.00518309	0.00312621	0.00123666	0.00379972	0.00927568	0	0	0.00637947	0.00231015	0.00291524	0.0138171	0	0.00783578	0.00390563	0.00313635	0.000738483
MRPL19	0.268175	0.204936	0.236538	0.370604	0.273662	0.227262	0.221661	0.226313	0.197	0.144494	0.217418	0.150253	0.22092	0.230928	0.158911	0.268501	0	0.198772	0.261508	0.195705	0.233129	0.192205	0.110847	0.162527	0.214637	0.223639	0.138841	0.268773	0.325908	0.273228	0.22544	0.246232	0.184036	0.186435	0.154358	0.167091	0.171242	0.188635	0	0.188562	0.244941	0.198608	0.263395	0.202618	0.168728	0.145701	0.135444	0.146978
GCFC2	0.294436	0.259463	0.227035	0.371982	0.269324	0.276896	0.297898	0.253178	0.190925	0.202842	0.201227	0.152028	0.263515	0.231227	0.202886	0.3304	0	0.230982	0.256654	0.248449	0.234982	0.166062	0.154176	0.197662	0.237584	0.221224	0.341338	0.296322	0.271214	0.307635	0.24266	0.257853	0.22451	0.216994	0.174634	0.186275	0.217453	0.228146	0	0.327021	0.247872	0.166847	0.310456	0.328666	0.231468	0.220024	0.15574	0.194315
LRRTM4	0.28206	0.20868	0.208088	0.223424	0.221046	0.227626	0.254626	0.255247	0.215727	0.290221	0.420957	0.297786	0.201935	0.28739	0.298154	0.315167	0	0.320193	0.304979	0.221771	0.431279	0.270347	0.346439	0.203889	0.281455	0.371967	0.0527612	0.247675	0.201721	0.172416	0.244863	0.217203	0.208455	0.186273	0.297635	0.244649	0.255969	0.236685	0	0.197817	0.327353	0.340068	0.298184	0.261882	0.370288	0.542361	0.196162	0.215407
CTNNA2	0.527719	0.348507	0.327281	0.515236	0.39325	0.386958	0.32386	0.390316	0.327927	0.355229	0.460534	0.434263	0.506762	0.378778	0.397678	0.372753	0	0.394821	0.387801	0.430464	0.358546	0.303336	0.233128	0.216633	0.295829	0.365805	0.0509123	0.465249	0.486757	0.452083	0.540533	0.367585	0.329034	0.287752	0.35203	0.289009	0.333127	0.314532	0	0.408117	0.364672	0.568867	0.538785	0.508919	0.410019	0.472095	0.276726	0.28608
LRRTM1	0.0441322	0.0291245	0.0503423	0.0526288	0.0373991	0.0373434	0.0699162	0.0415669	0.0277414	0.0248549	0.0409523	0.0182697	0.0373844	0.0351019	0.0310321	0.0279545	0	0.0353579	0.0410056	0.040249	0.0368084	0.0263908	0.022557	0.0417812	0.0459862	0.0279028	0	0.0339486	0.0620758	0.0310525	0.0452062	0.0555726	0.0402386	0.0408687	0.0237745	0.0122177	0.0346716	0.0332016	0	0.0509188	0.0233094	0.036698	0.0497208	0.0226272	0.0288773	0.0315358	0.0090455	0.0401305
SUCLG1	0.226353	0.224927	0.187583	0.340444	0.269857	0.269274	0.263995	0.228181	0.169057	0.131106	0.181726	0.160428	0.198825	0.210484	0.191688	0.262889	0	0.23288	0.221891	0.211215	0.201145	0.130957	0.229816	0.138345	0.187336	0.232605	0.978837	0.290544	0.345629	0.276573	0.207192	0.229927	0.193742	0.14381	0.230018	0.160087	0.202376	0.188145	0	0.23182	0.194447	0.231182	0.25427	0.302787	0.214544	0.146252	0.117616	0.172246
DNAH6	0.110408	0.138407	0.10944	0.151329	0.0853909	0.0984902	0.144243	0.101826	0.0599512	0.0632391	0.0991294	0.0844537	0.132777	0.105973	0.0705528	0.0797145	0	0.104806	0.0840946	0.0924299	0.0791938	0.0847966	0.245081	0.0911412	0.111533	0.0888587	0	0.121168	0.142017	0.19841	0.127278	0.0979595	0.104133	0.0929661	0.056145	0.0580444	0.0634984	0.0605417	0	0.184356	0.0729741	0.142041	0.177601	0.145574	0.0795642	0.140019	0.0284738	0.198296
TRABD2A	0.0163878	0.0170614	0.0103235	0.0135765	0.00187182	0.00817184	0.00773354	0.00943504	0.00776604	0.00329938	0.00876138	0.017689	0.00212707	0.0171555	0.0103898	0.0105691	0	0.0140524	0.00950184	0.00696293	0.00915698	0.00299306	0	0.0155344	0.00837202	0.00813338	0	0.00875942	0.00814456	0.0100653	0.0208622	0.0163197	0.00650027	0.00193963	0.00564943	0.00672417	0.00528213	0.00661608	0	0.00322192	0.0128093	0.00551039	0.0113349	0.0117973	0.00270628	0.00514503	0.00150729	0.0390293
TMSB10	0.235734	0.153643	0.115663	0.332227	0.245697	0.18681	0.24054	0.229662	0.14588	0.0685828	0.107432	0.0822084	0.301171	0.161207	0.167942	0.119132	0	0.110285	0.154314	0.129021	0.134587	0.0569194	0.343484	0.0494773	0.133434	0.150643	0	0.275701	0.273677	0.325342	0.490719	0.178698	0.208453	0.0615618	0.126289	0.0530601	0.122783	0.202531	0	0.105191	0.110806	0.203047	0.195588	0.322305	0.163756	0.0812508	0.0581005	0.0689177
KCMF1	0.297272	0.284615	0.217957	0.330602	0.310881	0.273952	0.252028	0.226132	0.197623	0.179889	0.266787	0.184574	0.283546	0.225332	0.217821	0.296712	0	0.277985	0.255739	0.245582	0.252842	0.158819	0.304812	0.161505	0.183714	0.272765	0.37112	0.316383	0.306246	0.300153	0.278678	0.229996	0.23162	0.201687	0.226793	0.188677	0.194691	0.189449	0	0.23312	0.240806	0.236873	0.32439	0.337269	0.205767	0.20938	0.186583	0.184009
TCF7L1	0.0122952	0.0273472	0.0234306	0.0214488	0.032088	0.0125931	0.0318659	0.0207219	0.0127842	0.0266918	0.0210634	0.0137374	0	0.0247751	0.0265652	0.00745911	0	0.0142697	0.0356668	0.00964274	0.0174759	0.0316275	0.116664	0.0431076	0.0135292	0.0088162	0	0.0106424	0.0317946	0.0297409	0.00981192	0.0112715	0.0246814	0.0248078	0.0482775	0.0170669	0.0156181	0.0140653	0	0.0133447	0.0230591	0.00606388	0.0270395	0.0184658	0.0257803	0.00503243	0.0177753	0.0168958
TGOLN2	0.149643	0.149902	0.1497	0.32162	0.220293	0.230344	0.287848	0.208595	0.188034	0.0823182	0.142326	0.104101	0.175739	0.163465	0.14431	0.207066	0	0.146572	0.256406	0.162316	0.226607	0.130586	0.239777	0.12399	0.134871	0.130915	0	0.241225	0.320296	0.186252	0.244022	0.20626	0.177885	0.126651	0.136792	0.130668	0.172843	0.155776	0	0.1611	0.156717	0.122841	0.185879	0.203945	0.204268	0.142633	0.10008	0.137641
RETSAT	0.0397922	0.0307977	0.0195837	0.0348844	0.0290907	0.0196213	0.0199517	0.0298897	0.031918	0.00998293	0.0371784	0.0142183	0.0477389	0.0507239	0.0428998	0.0371464	0	0.0301363	0.0349182	0.0278522	0.0341949	0.023325	0.0695362	0.0235542	0.0281082	0.0194309	0	0.0286072	0.0335784	0.0411791	0.033839	0.0405762	0.0302255	0.0395668	0.0266524	0.0202961	0.0286396	0.0367938	0	0.0373379	0.0371759	0.0223587	0.0471292	0.0120044	0.0216672	0.0227275	0.0304379	0.0267528
ELMOD3	0.138888	0.164788	0.144711	0.232244	0.159197	0.138708	0.153604	0.150133	0.135135	0.101799	0.142298	0.105628	0.172786	0.206694	0.168147	0.191963	0	0.17124	0.145341	0.153657	0.163898	0.111607	0.160445	0.111587	0.10685	0.136466	0.131819	0.14991	0.21467	0.181937	0.220359	0.210211	0.159887	0.139775	0.164851	0.137249	0.117332	0.133689	0	0.143382	0.169784	0.185075	0.229874	0.125949	0.129714	0.108434	0.116475	0.12341
CAPG	0.00387696	0.00149139	0.0039403	0.00653819	0.00317702	0.000335027	0.00445363	0.000572128	0.0048576	0.000961821	0.00318475	0.000243898	0.00382866	0.00549309	0.00312962	0	0	0.0061238	0.00655247	0	0.00398567	0.00148811	0	0.00153859	0.00081585	0.00269313	0	0.00897043	0.00986748	0.00042638	0.00530607	0.00148992	0.0015774	0	0	0.00198344	0.00362932	0.0042139	0	0.00101142	0.00226743	0.0086552	0	0	0.00204003	0.0009217	0.00312811	0.00296862
SH2D6	0	0.00136045	0.00529955	0.00198614	0.00547376	0.00339453	0.00140594	0.00120346	0.00443037	0.00242556	0	0	0.001338	0	0.00188721	0.00193764	0	0.00941505	0.00663893	0	0.00334543	0.00268612	0	0.00721873	0.00010538	6.79004e-05	0	0.00398491	0.00476415	0.00470238	0.00465039	0.00323985	0.00707204	0.00212876	0	0.000166068	0.000527983	0.000497508	0	0.00630771	0.00585442	0.000330432	0.00225065	0	0.00686969	0.0130273	0.00755904	0.00424343
MAT2A	0.268363	0.200113	0.225462	0.46913	0.347376	0.339396	0.321237	0.252913	0.208832	0.169384	0.229218	0.177685	0.270374	0.203723	0.171212	0.2615	0	0.22128	0.268424	0.192245	0.229984	0.137712	0.245767	0.149866	0.225866	0.219224	0.131819	0.422331	0.393718	0.367818	0.363542	0.234799	0.229264	0.174639	0.145483	0.16584	0.231736	0.240004	0	0.211255	0.207217	0.266136	0.282112	0.42994	0.257989	0.15406	0.137805	0.17291
GGCX	0.0677903	0.035188	0.0534959	0.257012	0.144641	0.0706461	0.0713919	0.0581513	0.0811216	0.0293028	0.0449059	0.0335395	0.0455771	0.0860398	0.0583653	0.101458	0	0.0579997	0.0972166	0.0707112	0.0711331	0.073532	0.0530612	0.0789857	0.041259	0.0479378	0	0.117812	0.182409	0.0800963	0.0477537	0.0966035	0.0584689	0.0533092	0.0309386	0.0506176	0.0513192	0.0412848	0	0.0526649	0.0623758	0.0404356	0.135724	0.0317126	0.0397821	0.056259	0.0808775	0.0443726
VAMP8	0.0156016	0.0142361	0.0229742	0.044419	0.0371844	0.0251737	0.0220118	0.0305149	0.0282045	0.0115939	0.0174235	0.0137663	0.0296515	0.0337744	0.0197635	0.0279077	0	0.0395055	0.024637	0.0173837	0.0237719	0.0155127	0	0.0284572	0.0123519	0.0307954	0.131819	0.03507	0.036716	0.0284395	0.0507106	0.024605	0.017156	0.0253621	0.00987613	0.0138794	0.0250179	0.0272995	0	0.0157576	0.043568	0.0134234	0.028898	0.0351334	0.0181061	0.00897803	0.0156513	0.0560593
VAMP5	0.0132055	0.00220471	0.000687342	0.00436	0.00375685	0.00057973	0.00124351	0.00344531	0.00294501	0	0	0.00132906	0.0019161	0.00193456	0.00126096	0.00470336	0	0.000742867	8.82754e-05	0	0.00201684	0.00119806	0.0254613	0.00301232	0.00414536	0	0	0.000561226	0.000893552	0.00216476	0.00155812	0.00318482	0.00108961	0.00030404	0.0058615	0	0.000854464	0.00300614	0	0.00491161	0.00039298	0.00778277	0.00296409	0	0.00156325	0.00243519	0	0.00288339
RNF181	0.00744152	0.00372948	0.00587003	0.0255777	0.0106446	0.0101967	0.0213631	0.0102116	0.0136012	0.000971277	0.0143969	0.00318547	0.0126462	0.0149454	0.0117123	0.0115817	0	0.00564535	0.0149894	0.00895174	0.0125194	0.00447283	0.00941231	0.00862785	0.0062627	0.00847289	0	0.0225838	0.0169196	0.0120479	0.0342527	0.0108457	0.00611302	0.00548519	0.00192488	0.00199798	0.00873804	0.00376713	0	0.00636476	0.0103446	0	0.021511	0.0154748	0.0127475	0.00151635	0.00189279	0.00170218
TMEM150A	0.0248977	0.0380926	0.0341472	0.0432159	0.0517479	0.0198171	0.0208726	0.0482432	0.038658	0.01954	0.00864263	0.0202538	0.0245393	0.063664	0.0277317	0.0574632	0	0.0497789	0.0431648	0.0444239	0.0221825	0.0167923	0	0.0250382	0.0250979	0.0198148	0	0.0395454	0.0304163	0.0442712	0.0197946	0.0639473	0.0267156	0.029212	0.00327539	0.0199238	0.0203357	0.039725	0	0.0250104	0.0236698	0.0224763	0.0422492	0.0124433	0.0210295	0.00418848	0.0132825	0.0134224
USP39	0.117957	0.139187	0.158166	0.272276	0.169841	0.125519	0.133128	0.135536	0.140947	0.0619425	0.105454	0.0881595	0.11225	0.181796	0.108321	0.189781	0	0.165087	0.19892	0.159967	0.18893	0.0999575	0.0226275	0.113002	0.0992282	0.100002	0.145524	0.164956	0.244299	0.231308	0.16588	0.170878	0.129568	0.119447	0.0728749	0.0871567	0.106311	0.115006	0	0.156002	0.131079	0.0974108	0.259425	0.176409	0.108914	0.10254	0.0864565	0.119551
C2orf68	0.040324	0.0308019	0.0330013	0.0466897	0.032881	0.0178536	0.0439413	0.0424129	0.0503067	0.0344913	0.0370158	0.0411017	0.0459925	0.0720561	0.068565	0.0397816	0	0.0702502	0.0480712	0.0474836	0.0488644	0.0499781	0.00259888	0.0529579	0.0196648	0.0336025	0	0.029457	0.0384621	0.0249908	0.0483792	0.0717811	0.0473111	0.040848	0.042398	0.0436115	0.0478719	0.0395708	0	0.0630149	0.0632696	0.0272108	0.0559714	0.0123183	0.0312919	0.102209	0.038055	0.0678378
SFTPB	0	0	0.00262076	0.00618584	0.000634404	0.00199149	0	0	0.00107354	0	0	0	0.000705163	0	0	0.00198715	0	0.0030714	0.000858277	0	0	0.000448015	0	0.00229934	0	0	0	0.000945478	0.00244746	0.000967795	0	0.00228057	0.000168862	0.000519515	0	0	0.00103937	0	0	0	0.0041906	0	0.00248363	0	0	0	0.000600808	0
GNLY	0.00234752	0.00899388	0.00680043	0.00838038	0.00299243	0.00587671	0.0117917	0.00439152	0.00287153	0.00176889	0.00401558	0.00280249	0	0.00838849	0.00057634	0.00248662	0	0.00332294	0.00704833	0.007025	0.00590717	0.00191048	0	0.00219361	0.00187738	0.00237477	0	0.00222385	0.0123194	0.00218571	0.00159256	0.0100722	0.00222824	0.0022416	0.000663812	0.00135411	0.00346451	0	0	0.00154064	0.00747651	0.00271396	0.00840783	0	0	0.00896052	0.00382718	0.0282967
ATOH8	0.00227022	0.000482192	0.00236208	0.0025801	0.00183893	0	0.00237699	0.000456202	0.00101702	0	0.000875069	0.00112349	0	0	0.001343	0.00283952	0	0.00729984	0.000134547	0.00467789	0	0	0	0.00446997	0	0.000386642	0	0.00185602	0.00280552	0.018158	0	0.00246062	0.00283125	0.00145663	0	0.00181489	0.000380667	0	0	0	0.00207755	0	0.00927051	0	0	0	0.000835701	0
ST3GAL5	0.329963	0.295249	0.250379	0.415323	0.323405	0.280399	0.305767	0.264251	0.221769	0.179129	0.258614	0.212975	0.32459	0.281661	0.27624	0.280014	0	0.29098	0.311508	0.28673	0.265705	0.172261	0.313306	0.184518	0.225415	0.24803	0.145524	0.365672	0.410326	0.339782	0.351401	0.252169	0.257248	0.179217	0.211589	0.214736	0.256161	0.233839	0	0.253396	0.315651	0.310381	0.397469	0.444151	0.321845	0.217819	0.202163	0.19536
POLR1A	0.156037	0.153127	0.114497	0.204492	0.181035	0.14226	0.141255	0.156663	0.151099	0.107393	0.150636	0.118935	0.170418	0.194508	0.162905	0.185537	0	0.213723	0.146629	0.14299	0.151774	0.110145	0.192952	0.110362	0.0965562	0.136013	0	0.124501	0.15364	0.182744	0.15819	0.182624	0.149469	0.130839	0.116844	0.126234	0.104585	0.131593	0	0.156241	0.173373	0.121813	0.174956	0.120397	0.0973288	0.113191	0.119432	0.143344
PTCD3	0.343211	0.269955	0.240171	0.368697	0.355126	0.304286	0.291003	0.256489	0.206964	0.155318	0.256082	0.219101	0.282691	0.281985	0.255705	0.297744	0	0.285597	0.256476	0.269004	0.254002	0.169428	0.272733	0.16533	0.205214	0.283948	0.79617	0.288968	0.369086	0.332475	0.351204	0.301761	0.261035	0.205101	0.301008	0.200294	0.234653	0.22884	0	0.305223	0.25432	0.31473	0.366126	0.311181	0.284159	0.157629	0.163039	0.234517
IMMT	0.224452	0.234306	0.202777	0.364087	0.274322	0.238995	0.203935	0.269808	0.209335	0.172934	0.213073	0.172989	0.240208	0.26539	0.241526	0.323262	0	0.274624	0.242781	0.259929	0.249176	0.137955	0.0977499	0.174522	0.179882	0.261084	0	0.242369	0.356417	0.252455	0.272675	0.258364	0.213147	0.153387	0.212831	0.166903	0.181739	0.178102	0	0.182391	0.248431	0.242526	0.34802	0.185543	0.206262	0.160303	0.178105	0.170778
MRPL35	0.115647	0.0408392	0.0813045	0.13983	0.0896416	0.0931838	0.136994	0.102444	0.0827659	0.0554436	0.06611	0.0324169	0.055273	0.065254	0.0438045	0.0862106	0	0.0553253	0.139921	0.0566181	0.0682975	0.0568183	0.00822445	0.0761443	0.076381	0.0861367	0	0.0718484	0.170719	0.057578	0.0759601	0.0858961	0.065875	0.085423	0.0532817	0.0557826	0.0836638	0.0644533	0	0.0704989	0.0558519	0.052094	0.070698	0.0534919	0.0493628	0.039685	0.0177255	0.0598943
REEP1	0.355785	0.366732	0.290406	0.451461	0.378894	0.314754	0.334473	0.299881	0.25521	0.258507	0.313986	0.247362	0.370479	0.279909	0.293213	0.376755	0	0.348163	0.293542	0.327182	0.281022	0.173855	0.463732	0.201299	0.227462	0.304227	0.596101	0.381563	0.311105	0.42132	0.390158	0.284076	0.325665	0.208717	0.298908	0.230677	0.250041	0.298646	0	0.302846	0.331981	0.280464	0.363442	0.53975	0.345109	0.295203	0.237194	0.24207
KDM3A	0.131059	0.126293	0.118433	0.188309	0.200194	0.187193	0.174215	0.190161	0.13998	0.111272	0.109805	0.11604	0.124061	0.0858881	0.134213	0.132652	0	0.105663	0.152607	0.1268	0.145487	0.111459	0.132887	0.0995894	0.164713	0.118898	0.978837	0.160412	0.150794	0.158617	0.151382	0.0948109	0.100333	0.0904316	0.105708	0.165462	0.128402	0.12691	0	0.125955	0.145203	0.102327	0.143046	0.144378	0.216766	0.126446	0.110735	0.149364
CHMP3	0.0607079	0.0504504	0.0481795	0.0905267	0.0636582	0.0889326	0.100116	0.0599056	0.0728379	0.0199626	0.0455591	0.0416069	0.0427895	0.0876794	0.0386372	0.0730023	0	0.0557212	0.11328	0.0377185	0.0643393	0.0479656	0.0633314	0.0602321	0.0691743	0.0245069	0.131819	0.0619047	0.0713964	0.0519893	0.0576975	0.0734611	0.047233	0.019666	0.0378706	0.0222311	0.0502017	0.0278261	0	0.0346831	0.0325474	0.0599074	0.0589369	0.0312018	0.0498663	0.055817	0.0379461	0.0290156
RNF103-CHMP3	0.165891	0.0866096	0.10969	0.158282	0.124981	0.0946254	0.125782	0.10823	0.0941867	0.0846707	0.107708	0.10534	0.144724	0.12075	0.132374	0.129608	0	0.147571	0.0954284	0.114033	0.135525	0.116401	0.0843467	0.109603	0.0705961	0.124396	0	0.0567074	0.121208	0.103091	0.100845	0.153889	0.0904708	0.0745453	0.145802	0.0883266	0.0719599	0.0824892	0	0.121835	0.144661	0.120153	0.149885	0.103392	0.102621	0.181204	0.105437	0.169432
RMND5A	0.203565	0.198116	0.177911	0.281632	0.205455	0.217065	0.26662	0.198815	0.173184	0.136464	0.190668	0.161816	0.196394	0.188635	0.163904	0.190808	0	0.197908	0.215712	0.164186	0.204575	0.151092	0.170268	0.15166	0.19204	0.208299	0.41498	0.297279	0.266971	0.263979	0.250095	0.211098	0.191981	0.179814	0.149793	0.154872	0.202127	0.187605	0	0.193935	0.149465	0.221854	0.254274	0.329335	0.263266	0.148947	0.122954	0.185135
CD8A	0.0107975	0.0126902	0.0197528	0.0352197	0.0265797	0.0170168	0.025893	0.0257968	0.0159303	0.0242825	0.0205697	0.0124393	0.0228033	0.00981579	0.0287326	0.0174289	0	0.0216318	0.0189541	0.0172721	0.0271493	0.0128602	0	0.0152863	0.0149635	0.0295956	0	0.0179506	0.025961	0.0198989	0.0221742	0.0244135	0.0324571	0.0267458	0.0240468	0.0153363	0.0165718	0.0209854	0	0.00874055	0.0307966	0.00720861	0.0102499	0.0313734	0.0191401	0.00689337	0.013894	0.0247486
CD8B	0	0.00241494	0.00509407	0.00553584	0.00705347	0.00247919	0.000534021	0	0.00365493	0.000631498	0.000708736	0	0	0.00507282	0.00299074	0.00679728	0	0.00523399	0.000825771	0	0.00650644	0.00107952	0	0.000571753	0.00467639	0.000407359	0	0.00251417	0.00593872	0.00116198	0	0.00929904	0.00111681	0	0.000663812	0.00213287	0.00224048	0.000708284	0	0.00497353	0.00127425	0	0.0030425	0	0.000966777	0.00544629	0	0
RGPD1	0.00977784	0.00322403	0.011699	0.0325963	0.0245532	0.0155986	0.0167604	0.00821653	0.0253737	0.00624779	0.00237086	0.00181202	0.00390499	0.0269881	0.00856961	0.0373878	0	0.0158508	0.0271221	0.00787423	0.0182	0.00914174	0	0.0207293	0.00595283	0.00371026	0	0.0193243	0.023044	0.0117886	0.001383	0.0505752	0.0155528	0.0133215	0.0103023	0.00628229	0.0122041	0.00461932	0	0.00698134	0.011354	0.00389447	0.0385286	0.0160052	0.00481258	0.00558381	0.00567352	0.0123411
PLGLB1	0.219454	0.191579	0.176585	0.245742	0.226856	0.221897	0.207607	0.196613	0.156972	0.159588	0.16699	0.164621	0.195223	0.186834	0.189715	0.200847	0	0.218971	0.20238	0.194928	0.203988	0.128145	0.189932	0.11144	0.116852	0.170696	0.341338	0.282276	0.198572	0.233937	0.257914	0.199747	0.189489	0.194669	0.135455	0.159855	0.210851	0.208227	0	0.205406	0.209555	0.225129	0.290259	0.236538	0.200365	0.17078	0.150797	0.149843
PLGLB2	0.000731618	0.0103435	0.00491977	0.00045621	0.00139698	0.00206909	0.00280752	0.00236519	0.00522941	0.0121515	0.00227073	0.00247688	0.00732977	0	0.0012035	0.000941701	0	0.009287	0.000532726	0.00123535	0.000723898	0.0038393	0	0.00479594	0.000436051	0.00183321	0	0.00785467	0.00209421	0.00311787	0.00460161	0.00120837	0.0043597	0.00112605	0.00529856	0	0.000780747	0.00241258	0	0.00595974	0.000587683	0.00217075	0.00248821	0.00272913	0.00359404	0.00761389	0	0
RGPD2	0.028658	0.0010803	0.0238147	0.00994925	0.0171303	0.00877732	0.00994845	0.00343782	0.0323187	0.0286144	0.0353812	0.0134722	0.0267788	0.0281016	0.00909346	0.0112203	0	0.0190779	0.0311202	0.00436591	0.0378886	0.00341936	0.00732943	0.0241264	0.0124737	0.0211649	0	0.0117162	0.0106035	0.00560423	0.00723701	0.029225	0.0189618	0.00522181	0.021358	0.00188163	0.0138664	0.00804767	0	0.00938586	0.0106392	0	0.02123	0.00821965	0.00331709	0.00523422	0.000589675	0.0114294
KRCC1	0.106882	0.105272	0.0713527	0.134857	0.0979666	0.0590684	0.0979869	0.0955218	0.074415	0.0721193	0.102325	0.0690481	0.120257	0.0774585	0.121408	0.113548	0	0.101965	0.109532	0.0752275	0.0883109	0.0468037	0.108003	0.0596074	0.0529704	0.116203	0.145524	0.135072	0.0567497	0.127722	0.171897	0.063458	0.098297	0.1113	0.06161	0.0688732	0.0784951	0.0784696	0	0.10353	0.0812353	0.0292368	0.0573399	0.0597088	0.0522544	0.0789081	0.0638111	0.156252
SMYD1	0.000710423	0.00288111	0.00221455	0.00274569	0.003689	0.000798857	0.0032669	0.00179933	0.00200249	0	0	0.000589879	0	0.00223861	0.0021817	0.00384046	0	0.00389223	0	0.00398827	0.00119282	0.000752726	0	0	0.00203738	0.0101144	0	0.00258818	0	0	0	0.00230199	0.000757743	0.00140005	0	0.00152372	0.00074013	0.00116294	0	0	0.00204539	0	0.00297539	0	0.00074613	0	0	0.00271304
FABP1	0.00163547	0	8.50231e-05	0	0	0	0	0.000700284	0.00113907	0	0	0	0	0	0.00365815	0.000998383	0	0.00275912	0.00310403	0	0	0.000656851	0	0	0	0	0	0.00621985	0	0.00118895	0	0.000609429	0	0	0	0	0.000353632	0.00111858	0	0	0.000692002	0	0.00280953	0	0	0	0.00107855	0.00311127
THNSL2	0.0129707	0.0124171	0.0123399	0.0413816	0.0277085	0.0340671	0.00335642	0.00156615	0.0392797	0.00515192	0.0109355	0.00378145	0.0272143	0.0282324	0.0200766	0.00739433	0	0.0223447	0.0204976	0.00914909	0.0122299	0.00961489	0	0.00336923	0.0269017	0.00322345	0	0.00925195	0.026509	0.0176677	0.025366	0.01088	0.0166744	0	0.0240568	0.00471185	0.0149599	0.0210659	0	0.0165635	0.00425275	0.0146934	0.00410926	0.014881	0.0123721	0.00537344	0.0168722	0.0453124
FOXI3	0	0	0	0	0	0	0	0	0	0	0	0	0	0	0	0	0	0	0	0	0	0	0	0	0	0	0	0	0	0	0	0	0	0	0	0	0	0	0	0	0	0	0	0	0	0	0	0
TEX37	0	0	0	0	0	0	0	0	0	0	0	0.000423548	0	0	0	0	0	0	0	0	0	0	0	0	0	0	0	0	0	0	0	0	0	0	0	0	0	0	0	0	0	0	0	0	0	0	0	0
EIF2AK3	0.233852	0.211755	0.188416	0.260964	0.225613	0.196591	0.209075	0.208222	0.157453	0.160485	0.190247	0.17789	0.232306	0.24926	0.193055	0.197835	0	0.241876	0.225283	0.203199	0.184635	0.126157	0.189072	0.125302	0.195434	0.212757	0	0.228732	0.277945	0.248787	0.21654	0.214236	0.185539	0.137585	0.226245	0.143275	0.175342	0.174869	0	0.244457	0.20095	0.228298	0.285233	0.306735	0.186546	0.195184	0.160462	0.146016
RPIA	0.106995	0.148138	0.0912682	0.139131	0.129623	0.151311	0.097166	0.128458	0.107937	0.0785549	0.130988	0.0679868	0.0931739	0.133766	0.123228	0.12376	0	0.127533	0.12519	0.0860685	0.0907954	0.0744946	0.0500624	0.0774045	0.0738269	0.101808	0	0.114529	0.116354	0.161267	0.132705	0.0927564	0.100771	0.0866331	0.0476404	0.0775277	0.113651	0.10726	0	0.0918798	0.108811	0.0648859	0.125249	0.0502198	0.107207	0.0958824	0.106161	0.103383
AL845331.2	0.00670508	0.00466273	0.00873416	0.000782197	0.0038312	0.00836948	0.000507863	0.00324102	0.00362535	0.00441329	0.00394954	0.00126262	0.000415052	0.00746106	0.00406486	0.009835	0	0.011237	0.00217713	0.0117989	0.00589744	0.00703879	0.0109982	0.00475753	0.000973232	0.00425158	0	0.00721017	0.00500244	0.00724005	0.00844183	0.00406304	0.00451311	0.00105046	0.00496376	0.00613698	0.0044192	0.00118759	0	0.00189465	0.00897182	0	0.0114614	0.00857243	0.00111134	0.0184138	0.00669241	0.00119079
TEKT4	0	0.000956824	0.000760939	0.00167656	0.000803471	0.00214705	0	0	0.000310667	0.00177543	0	0	0	0	0.00301135	0.00584972	0	0	0.00197639	0.00532944	0	0	0	0	0	0	0	0.00934036	0	0.00335201	0.0011637	0	0.000304204	0	0	0.00101967	0	0.00147497	0	0.00302696	0	0	0	0	0	0	0	0
MAL	0.0316013	0.0111346	0.0161454	0.021708	0.0195796	0.00656139	0.0205721	0.0209688	0.010841	0.00535497	0.0116495	0.00846359	0.0170948	0.0257211	0.00691303	0.00693246	0	0.0031766	0.00844771	0.0100262	0.00583589	0.00921215	0.00907778	0.0130717	0.00750235	0.0300891	0	0.0310741	0.0180433	0.0284498	0.0546391	0.0164805	0.0150114	0.00357977	0.0103607	0.00533696	0.00331607	0.0117802	0	0.00246513	0.0111775	0.00813804	0.0091564	0.00294746	0.00783484	0.0060606	0.0177837	0.00554229
MRPS5	0.275931	0.284905	0.235286	0.40776	0.34625	0.266177	0.318079	0.275004	0.219627	0.213089	0.243106	0.186105	0.27076	0.248208	0.249337	0.293849	0	0.274458	0.266969	0.272568	0.256815	0.159232	0.283614	0.20275	0.228805	0.217783	0.145524	0.356475	0.402552	0.405631	0.385244	0.267832	0.25627	0.201276	0.172386	0.188474	0.239679	0.253464	0	0.277924	0.267212	0.259904	0.371119	0.483153	0.295131	0.175625	0.211657	0.213909
ZNF514	0.0230482	0.0369473	0.0400684	0.0671925	0.0668684	0.0460005	0.0468598	0.0510183	0.0466384	0.0288095	0.0413159	0.0237397	0.0490588	0.0457444	0.0242148	0.0511721	0	0.0206385	0.041162	0.0336124	0.0334918	0.0338482	0.0566307	0.0499354	0.0126728	0.0420583	0	0.0609247	0.0616417	0.0529305	0.0313434	0.0512521	0.0427096	0.0478612	0.0382929	0.0327321	0.0268054	0.0348758	0	0.0377671	0.0343817	0.0158438	0.0400191	0.0194814	0.0271766	0.0136642	0.0132226	0.0556919
ZNF2	0.0387876	0.0331468	0.0483266	0.0714368	0.0628565	0.0340521	0.0335998	0.046597	0.0574101	0.0349144	0.0494978	0.0252515	0.0367165	0.0797368	0.0534481	0.0607235	0	0.0416785	0.0519127	0.0315858	0.0543568	0.0477674	0.0723134	0.0556755	0.0267322	0.0297701	0	0.0490731	0.0427418	0.0508292	0.0606696	0.0532814	0.0317186	0.0366712	0.0215633	0.0302466	0.0313477	0.0462096	0	0.0532564	0.0594721	0.0370449	0.0527048	0.0180769	0.0522144	0.0315167	0.0563831	0.0376732
AC092835.1	0.230137	0.154539	0.142264	0.200787	0.200902	0.193768	0.183385	0.154478	0.160348	0.118504	0.181737	0.163178	0.184216	0.207529	0.164225	0.209632	0	0.168634	0.139803	0.175425	0.162856	0.152019	0.109455	0.127333	0.125734	0.146876	0.978837	0.165427	0.189115	0.144365	0.175962	0.19873	0.170845	0.150202	0.152787	0.131993	0.12443	0.155746	0	0.202009	0.178223	0.139343	0.189735	0.226221	0.149272	0.147318	0.125691	0.207442
PROM2	0.00536334	0.0131211	0.00671114	0.01903	0.0199204	0.0111474	0.00865291	0.0024132	0.0147977	0.014653	0.0191868	0.00475894	0.00683222	0.0138238	0.0239017	0.0111553	0	0.0158774	0.0082958	0.00856186	0.00711904	0.00820219	0	0.00827776	0.00307956	0.00175544	0	0.0186935	0.00476106	0.00793157	0.00446338	0.00652441	0.0155893	0.00542767	0.00987768	0.00838294	0.00896232	0.00567752	0	0.00828972	0.00880422	0	0.0096582	0	0.0183893	0.0146853	0.0119628	0.00758413
KCNIP3	0.0344706	0.017539	0.0260147	0.0564596	0.0393278	0.02184	0.0355204	0.0357304	0.0317831	0.0203051	0.0258444	0.0163389	0.0542244	0.0410023	0.0354159	0.0345989	0	0.0266687	0.0246648	0.0229094	0.023857	0.0246085	0.0272496	0.0306324	0.0148639	0.0490787	0	0.0474081	0.0493426	0.0577174	0.0751272	0.0709742	0.0334972	0.0346901	0.0327153	0.0183742	0.028536	0.0244014	0	0.0243178	0.0216395	0.0443535	0.0373557	0.0452518	0.0323225	0.0127074	0.030281	0.0462884
FAHD2A	0.169492	0.183035	0.117409	0.194853	0.164141	0.154939	0.0933168	0.151809	0.141909	0.105465	0.127928	0.084507	0.180109	0.160288	0.14107	0.179738	0	0.153908	0.139529	0.153714	0.138972	0.103105	0.10267	0.0969191	0.0748376	0.122146	0	0.17848	0.221688	0.200299	0.210343	0.174054	0.139659	0.100352	0.115018	0.109847	0.110392	0.13148	0	0.125569	0.117842	0.182711	0.206766	0.188731	0.117443	0.104492	0.0765541	0.118236
ANKRD36C	0.434097	0.343449	0.273549	0.523942	0.407146	0.353195	0.339683	0.327993	0.229624	0.21684	0.320502	0.260055	0.446734	0.273278	0.263687	0.359527	0	0.324114	0.304101	0.333125	0.285713	0.141548	0.552418	0.150311	0.244863	0.409848	0.281759	0.461345	0.441421	0.48855	0.551099	0.250653	0.294004	0.202593	0.459978	0.229243	0.253232	0.319845	0	0.328653	0.32132	0.536175	0.44512	0.768273	0.40839	0.259332	0.17337	0.206746
GPAT2	0.00414487	0.00545152	0.00503285	0.0164982	0.0194913	0.00230154	0.00686311	0.00631059	0.00741929	0.00163591	0.00562429	0.00435453	0.00700962	0.00868469	0.00349183	0.00233415	0	0.00340343	0.00955945	0.0119181	0.00581195	0.00322716	0.00907778	0.00199697	0.000807951	0	0	0.0206852	0.0108471	0.00560658	0.00604262	0.00453689	0.00691437	0.00217898	0	0.00126348	0.00181744	0.0045281	0	0.000867116	0.00502844	0	0.00286442	0.0140598	0	0.000694733	0.00673565	0.00995212
ADRA2B	0	0	0	0.000543048	0	0	0	0	0	0	0	0	0	0	0	0	0	0	0	0	0	0	0	0	0	0	0	0	0	0	0	0	0.000179695	0	0	0.00105648	0	0.0011654	0	0	0	0.000492035	0	0	0	0	0	0
ASTL	0.000262203	0.00229785	0.00318806	0.0116429	0.0142036	0.00230229	0.00340743	0.00424576	0.00205582	0	0.00266486	0	0	0.0126768	0.00111342	0.0151065	0	0.00705874	0.00473535	0.00326023	0.00666679	0.00209948	0	0.00445568	0.000583812	0	0	0.00317335	0.00988025	0.00193284	0	0.00909291	0.00115822	0.00320136	0	0.0014044	0.00149802	0.000396526	0	0.00117963	0.0058545	0	0.0121836	0	0.000601313	0	0.00875354	0
DUSP2	0.0145102	0.00398095	0.00775823	0.0134402	0.00945019	0.011831	0.0220618	0.0188147	0.0129301	0.0109145	0.00966641	0.00222523	0.00386987	0.0341146	0.00157776	0.0223124	0	0.0122062	0.0225709	0.0076161	0.00940808	0.00640578	0.00822445	0.0122416	0.00558479	0.00602975	0	0.0118218	0.00499983	0.00843239	0.00833497	0.00870066	0.00776993	0.0039877	0.00600468	0.00327556	0.00456371	0.00719215	0	0.00332263	0.00845	0.00210447	0.0113301	0.00673496	0.011352	0.00202965	0.00970266	0.00710961
STARD7	0.237148	0.167278	0.131999	0.231181	0.191814	0.22023	0.225805	0.191102	0.137422	0.137406	0.162209	0.13753	0.158246	0.171232	0.154126	0.154586	0	0.148305	0.197866	0.167035	0.161671	0.092776	0.158731	0.098795	0.147733	0.182583	0.145524	0.168132	0.213509	0.173827	0.198157	0.186177	0.155164	0.113049	0.143513	0.131964	0.155031	0.138476	0	0.141299	0.141859	0.152341	0.181001	0.220276	0.168244	0.093198	0.099031	0.124872
TMEM127	0.13562	0.123329	0.098631	0.175523	0.150742	0.105875	0.145279	0.124605	0.115618	0.0689465	0.0984112	0.0888693	0.117881	0.107561	0.120962	0.184096	0	0.117427	0.159282	0.142041	0.14603	0.0734519	0.219866	0.105351	0.117682	0.103288	0.596101	0.0860927	0.176035	0.127931	0.135945	0.164619	0.120994	0.0727649	0.0943078	0.0889159	0.132138	0.0952107	0	0.122628	0.129529	0.0825622	0.15653	0.188972	0.135588	0.0961264	0.0679844	0.101588
CIAO1	0.168025	0.110783	0.122582	0.236809	0.132151	0.0872806	0.172673	0.167324	0.171662	0.0948858	0.133923	0.0655475	0.131607	0.252212	0.155625	0.273317	0	0.213766	0.162612	0.126411	0.142162	0.128047	0.0466716	0.153027	0.0721809	0.10617	0.978837	0.11104	0.205817	0.123796	0.178606	0.207737	0.137851	0.101071	0.0969717	0.10361	0.145447	0.145593	0	0.158172	0.195618	0.167162	0.209274	0.146979	0.105474	0.121426	0.126547	0.114574
SNRNP200	0.129359	0.135466	0.131392	0.208942	0.141719	0.127758	0.216279	0.157554	0.154174	0.0994605	0.112883	0.0878874	0.160252	0.164149	0.156031	0.154519	0	0.174077	0.189967	0.12611	0.161374	0.1001	0.0908005	0.110983	0.111236	0.112382	0.145524	0.152235	0.181229	0.18744	0.166893	0.169588	0.133176	0.118107	0.10873	0.129103	0.147531	0.126603	0	0.155927	0.161535	0.174905	0.227917	0.145781	0.131554	0.104301	0.108306	0.108297
ITPRIPL1	0	0.00151844	0.00341508	0	0.00349758	0.000317936	0.00154133	0.000338227	0.000432158	0	0.000267787	0.000385249	0.0034557	0.00566329	0.0008704	0	0	0.00263098	0.00614714	0.00270618	0.00403256	0.00037353	0	0.0095435	0	0.00406301	0	0.0038467	0	0.001213	0.00616707	0	0.00292016	0.000831473	0	0.000851741	0	0.00267495	0	0.000277827	0	0	0.0019394	0.0090586	0.000914719	0.00225322	0.00087917	0.00116479
NCAPH	0.00016659	0.00290402	0.00219808	0.0100997	0.00648244	0.00174486	0.00292737	0.0011126	0.00200128	0.0017857	0.000875069	0.00184961	0.000777367	0.00685174	0.00547103	0.00760632	0	0	0.000881781	0	0.00286645	0.0013973	0.00822445	0	0.00138264	0.00456095	0	0	0.00273352	0.0060923	0	0.00189393	0.00197576	0.00266154	0	0.00339249	0.00191262	0.000829714	0	0.00342488	0.00331103	0.00394428	0.0168123	0	0	0.000929973	0.000740544	0.00721701
NEURL3	0	0.000287944	0.00328241	0.00426858	0.0013305	0	0	0.00145455	0.00117979	0	0	0.0027316	0	0.0024875	0.00164361	0.00265316	0	0.00178311	0	0	0.00118048	0.000592018	0	0	0.000971082	0.0109418	0	0	0.00202836	0.000773328	0	0.00582115	0.00239687	0	0.00208241	0	0.000435955	0.00100415	0	0.000923031	0.00233527	0.00101299	0.00168762	0	0	0	0.00284849	0
ARID5A	0.0224607	0.0181572	0.0266477	0.0476891	0.0418418	0.0137066	0.0247439	0.033153	0.036443	0.0180403	0.0351365	0.0316093	0.0252668	0.0365355	0.0303814	0.0311193	0	0.0415775	0.0448966	0.0271992	0.0477787	0.0217103	0.0325223	0.0362449	0.0308063	0.0387814	0.37112	0.0137481	0.0215081	0.0280979	0.019872	0.0321774	0.0214879	0.0191185	0.0296073	0.0155289	0.0243472	0.014041	0	0.0325126	0.0486222	0.0174258	0.0231334	0.0740855	0.0406466	0.0223357	0.0262155	0.0141409
KANSL3	0.301648	0.244663	0.204894	0.288321	0.248442	0.24579	0.211895	0.237762	0.190301	0.166132	0.239439	0.164321	0.254799	0.24215	0.226747	0.276096	0	0.266727	0.224976	0.232872	0.23903	0.152394	0.12815	0.153053	0.166171	0.233381	0.978837	0.221815	0.276451	0.311321	0.241457	0.25266	0.224241	0.176765	0.189804	0.16542	0.192207	0.204788	0	0.254009	0.230067	0.269124	0.331021	0.159119	0.209986	0.132079	0.159784	0.172203
FER1L5	0.0275355	0.0321316	0.0251356	0.0380473	0.0289457	0.0180857	0.0257229	0.0455235	0.0315788	0.0230931	0.0199019	0.0203831	0.0444697	0.0334306	0.0427821	0.0352763	0	0.044411	0.0223133	0.0404327	0.0247882	0.0244752	0.00681344	0.0547913	0.0139073	0.0311118	0	0.0278861	0.04184	0.0304938	0.0418453	0.036459	0.0233274	0.0287161	0.0342382	0.0418626	0.0164704	0.0378328	0	0.0537413	0.038972	0.00683131	0.0273481	0.02269	0.0233021	0.00769484	0.0306563	0.103284
LMAN2L	0.0866461	0.119771	0.0899277	0.127018	0.110551	0.0995965	0.193984	0.107165	0.108791	0.0926174	0.0729447	0.080345	0.0902586	0.109386	0.151989	0.126101	0	0.102021	0.0934547	0.112554	0.0710356	0.0754093	0.0589843	0.102033	0.0884458	0.103472	0.37112	0.110847	0.114821	0.115117	0.195253	0.0912231	0.10328	0.0699721	0.0925677	0.0795672	0.099377	0.122068	0	0.103551	0.132228	0.0968434	0.147716	0.214936	0.112175	0.0828782	0.104826	0.115801
CNNM4	0.0886421	0.055107	0.0757465	0.0796746	0.0848609	0.0716325	0.0739175	0.0747976	0.0878611	0.0470898	0.0843926	0.051548	0.106518	0.0914613	0.0937892	0.100581	0	0.10942	0.075108	0.0915942	0.090203	0.0457277	0.0825427	0.0443756	0.0442099	0.0600477	0	0.0470471	0.0612302	0.0930531	0.105597	0.0987141	0.0570271	0.0618761	0.0651212	0.0673925	0.0502742	0.0734173	0	0.0878834	0.0706036	0.0574468	0.111875	0.101935	0.0752414	0.0617494	0.0756122	0.0806867
CNNM3	0.0358744	0.0571332	0.027593	0.0544169	0.0712336	0.0412437	0.0254399	0.0456659	0.0551807	0.0155186	0.0533479	0.0406861	0.0283052	0.032873	0.0403918	0.0750253	0	0.0711655	0.0370339	0.0591921	0.047977	0.0488712	0.0202142	0.0516362	0.0332369	0.0282031	0	0.0453654	0.0423106	0.0342128	0.0404498	0.0589496	0.0318847	0.0399905	0.0333932	0.0411693	0.0327983	0.0269663	0	0.0373219	0.0379724	0.0207978	0.0604658	0.02519	0.0380587	0.0464616	0.0250711	0.0121903
ANKRD23	0.153557	0.1472	0.136592	0.240097	0.145294	0.0887564	0.168573	0.157312	0.114811	0.0777064	0.151247	0.0993333	0.17043	0.145069	0.203278	0.213867	0	0.170282	0.116834	0.157081	0.143634	0.0845591	0.198071	0.104898	0.0622231	0.117516	0	0.140301	0.182892	0.139851	0.266187	0.163208	0.148251	0.14594	0.097886	0.160717	0.137528	0.185379	0	0.162599	0.177261	0.229246	0.218903	0.122744	0.136646	0.137026	0.131133	0.152253
SEMA4C	0.0280898	0.038666	0.0263928	0.0579033	0.0420769	0.037697	0.0434231	0.0537144	0.0469171	0.0091188	0.012146	0.0149147	0.0534172	0.0516812	0.0460791	0.0481698	0	0.0331727	0.0470598	0.0540065	0.0485802	0.0272989	0.0114619	0.0222316	0.0244203	0.0277346	0.37112	0.0359954	0.0465908	0.0348792	0.0311792	0.0752793	0.0364939	0.0385868	0.00300985	0.0311261	0.031566	0.0282862	0	0.0425239	0.040803	0.0144987	0.0613305	0.0320504	0.0336392	0.00834911	0.051852	0.0175489
FAM178B	0.0278097	0.0126492	0.0225966	0.0299323	0.0245668	0.0105955	0.0223393	0.0225623	0.0152849	0.0145715	0.0232139	0.0109531	0.0324307	0.0087423	0.0217139	0.0200068	0	0.0191218	0.015762	0.0175511	0.0153803	0.0105539	0.0392807	0.0140558	0.0162102	0.014534	0	0.00585514	0.0283437	0.0170768	0.0324637	0.0247491	0.0179747	0.0052803	0.0161376	0.00190055	0.0201567	0.0152918	0	0.00689508	0.0228129	0.0205768	0.026433	0.0181527	0.0164037	0.00254122	0.00920765	0.0134014
FAHD2B	0.143377	0.115546	0.0885417	0.195665	0.130141	0.101176	0.0434083	0.139195	0.130592	0.0635468	0.0886464	0.0776705	0.123346	0.174872	0.127982	0.170347	0	0.196343	0.137809	0.127561	0.122711	0.0840653	0.096643	0.126441	0.0677187	0.105063	0	0.104689	0.130296	0.140658	0.132579	0.124899	0.114169	0.0886543	0.0626496	0.104744	0.0700821	0.0730587	0	0.109145	0.126517	0.0908405	0.205531	0.0938462	0.0555606	0.0596059	0.0639862	0.0419999
ANKRD36	0.525119	0.394485	0.243083	0.494339	0.383096	0.395213	0.361586	0.336686	0.255594	0.195255	0.39544	0.274038	0.452962	0.304397	0.324628	0.31268	0	0.364257	0.329163	0.374218	0.342921	0.147691	0.566281	0.151475	0.325035	0.389582	0.123309	0.469538	0.472783	0.491303	0.614485	0.308969	0.288755	0.239674	0.35489	0.243077	0.263806	0.309712	0	0.31508	0.34173	0.505954	0.450081	0.756705	0.389022	0.20167	0.172599	0.249387
ANKRD36B	0.397131	0.28024	0.181846	0.282553	0.342835	0.26459	0.244995	0.284786	0.190502	0.164171	0.306623	0.19319	0.228602	0.274364	0.204209	0.308886	0	0.229501	0.271129	0.218337	0.257096	0.141418	0.225992	0.137407	0.194154	0.281202	0	0.371894	0.245695	0.299238	0.430937	0.235536	0.234484	0.173996	0.229686	0.206533	0.198485	0.273209	0	0.253569	0.201405	0.28024	0.365977	0.212414	0.297627	0.126235	0.131483	0.225391
COX5B	0.157296	0.123235	0.182978	0.44368	0.248918	0.210115	0.355529	0.210026	0.209151	0.0691101	0.148531	0.0734341	0.167823	0.311479	0.149652	0.318155	0	0.187087	0.286782	0.135028	0.220647	0.16087	0.205618	0.167785	0.17858	0.114571	0	0.233583	0.381506	0.244249	0.256081	0.248024	0.137725	0.186316	0.0678557	0.0960474	0.191444	0.173055	0	0.186291	0.222969	0.194064	0.27928	0.158003	0.156095	0.142102	0.0873551	0.114307
ACTR1B	0.16468	0.12196	0.177543	0.294435	0.181585	0.151137	0.206563	0.196015	0.202727	0.0997294	0.133931	0.0903316	0.117071	0.268124	0.155632	0.273822	0	0.189646	0.232579	0.169722	0.208389	0.137682	0.0978856	0.16845	0.113345	0.103883	0.145524	0.20173	0.28047	0.262634	0.208798	0.270236	0.180218	0.137255	0.0984572	0.119642	0.20124	0.165721	0	0.186969	0.18156	0.149565	0.285487	0.159358	0.177371	0.125896	0.157085	0.0884684
C2orf92	0.0924787	0.0726289	0.0530222	0.0686888	0.0809287	0.038204	0.0202683	0.0839246	0.0551857	0.0345545	0.0639524	0.0333215	0.0671859	0.0585996	0.0981227	0.0673025	0	0.0986398	0.0643287	0.0781804	0.0678617	0.0656379	0.0878718	0.0598004	0.030951	0.0568116	0	0.0389817	0.0375014	0.0650574	0.0824066	0.0705311	0.0566768	0.0246581	0.0693996	0.0731666	0.0316026	0.0588012	0	0.0954514	0.0463917	0.0731645	0.0926362	0.0292865	0.0476188	0.14197	0.0272188	0.0638137
ZAP70	0.000816144	0.000837393	0.00110289	0.00299847	0.00715457	0.000470759	0.000581004	0.00117708	0.00178743	0.0062527	0.00499465	0.00536308	0	0	0	0.00218351	0	0	0.00274296	0.00244507	0	0.00062232	0	0.00407891	0.00344364	0	0	0	0.0025365	0.00491846	0.00190676	0	0.000299425	0	0	0.000354136	0.000393584	0	0	0.00147561	0.000701712	0	0.0036078	0	0.00193794	0	0.00116322	0.000653571
TMEM131	0.499469	0.397809	0.314566	0.49881	0.388338	0.399967	0.354684	0.291968	0.248359	0.249784	0.373835	0.268881	0.40085	0.301075	0.339804	0.384925	0	0.359302	0.317514	0.362345	0.315118	0.180786	0.367304	0.199007	0.278687	0.37751	0.761266	0.432783	0.452499	0.438196	0.488457	0.321063	0.29711	0.24251	0.404312	0.281597	0.263022	0.304545	0	0.357373	0.316589	0.512519	0.433514	0.566675	0.364025	0.208343	0.213419	0.22674
VWA3B	0.00249332	0.00896135	0.00775608	0.0145748	0.00620971	0.00508193	0.00439033	0.00702532	0.00473323	0.00526919	0.00322947	0	0.00161734	0.0111796	0.00509999	0.00605949	0	0.00680492	0.0145556	0.0093596	0.00798917	0.00473485	0	0.019448	0.0057499	0.00259708	0	0.00370039	0.0250405	0.0145435	0.0210693	0.0151677	0.00234494	0.00791585	0.002658	0.012282	0.00423769	0.00191243	0	0.00400312	0.0112481	0.00138325	0.00552876	0.0145614	0.00287083	0.000777231	0.0044157	0.00178763
CNGA3	0	0	0.000288012	0.00478344	0	0.000829074	0.00105919	0.00242067	0.000767799	0	0	0	0.0046335	0	0.000907416	0	0	0.0031119	0	0	0	0.00126845	0	0.000640934	0	0	0	0	0.00252018	0	0.00549554	0	0.00155206	0	0	0	0.000248835	0.00157399	0	0.00170103	0	0	0.00148876	0	0.00130895	0.00058215	0	0
INPP4A	0.542665	0.401178	0.302723	0.50361	0.424707	0.341627	0.411988	0.332205	0.217201	0.222304	0.386005	0.2477	0.450955	0.264854	0.353352	0.347656	0	0.35693	0.299779	0.322262	0.27825	0.17029	0.512865	0.194714	0.308182	0.380288	0.447274	0.471244	0.483589	0.513336	0.612918	0.266694	0.291075	0.21641	0.379725	0.257251	0.247455	0.316807	0	0.327897	0.310341	0.534901	0.468716	0.731919	0.391026	0.175927	0.197222	0.212971
COA5	0.0728493	0.0830168	0.0575974	0.108137	0.0741109	0.0593082	0.148632	0.0814682	0.0800462	0.0351996	0.065306	0.0358314	0.0820902	0.112344	0.0420458	0.109458	0	0.0475676	0.12385	0.0497832	0.0804426	0.0499263	0	0.0402043	0.0600372	0.0578384	0	0.0809463	0.106934	0.0747656	0.0786327	0.106933	0.0625597	0.068498	0.0358867	0.0476285	0.0534714	0.0620959	0	0.0813575	0.0656691	0.0825237	0.076463	0.110029	0.0844768	0.0404071	0.0300507	0.0524743
UNC50	0.13409	0.0882379	0.112009	0.240704	0.164205	0.137748	0.164097	0.130746	0.137115	0.0507818	0.0900464	0.0747855	0.078443	0.185517	0.106574	0.148193	0	0.137824	0.165593	0.108948	0.138031	0.0951601	0.176465	0.108576	0.0861045	0.0731959	0	0.139543	0.196395	0.103831	0.134186	0.170839	0.112149	0.114234	0.104188	0.1011	0.0981523	0.117785	0	0.11186	0.112893	0.119204	0.196694	0.122586	0.129102	0.0766057	0.051849	0.0728857
MGAT4A	0.312811	0.282965	0.22268	0.323071	0.305602	0.280859	0.286826	0.251253	0.213595	0.205377	0.23315	0.182973	0.257849	0.22915	0.211037	0.262244	0	0.266636	0.263286	0.279369	0.233398	0.167141	0.14456	0.16943	0.21059	0.228779	0	0.357167	0.368134	0.35578	0.30286	0.248338	0.235153	0.214713	0.260976	0.205078	0.22916	0.20859	0	0.273133	0.218045	0.292402	0.319698	0.334337	0.275285	0.154902	0.150935	0.226905
KIAA1211L	0.137094	0.11076	0.0901076	0.14994	0.121807	0.0879246	0.110997	0.141591	0.10429	0.0731893	0.078097	0.0858102	0.144727	0.161037	0.0822159	0.120161	0	0.119063	0.093197	0.080063	0.0800852	0.0749334	0.128356	0.104243	0.0685289	0.0797593	0	0.11501	0.150255	0.1314	0.160121	0.130117	0.100566	0.0768888	0.0516567	0.0778849	0.0770006	0.0573598	0	0.0869057	0.123636	0.0819665	0.0736444	0.142985	0.0949276	0.216958	0.134302	0.10297
TSGA10	0.30598	0.334157	0.249459	0.377337	0.245711	0.281232	0.310241	0.251092	0.186763	0.249351	0.297811	0.226629	0.321695	0.262911	0.289989	0.286222	0	0.295969	0.231255	0.223932	0.215344	0.171927	0.307577	0.165999	0.188449	0.248711	0.341338	0.318955	0.273463	0.337914	0.429949	0.22984	0.278917	0.241726	0.299056	0.23039	0.240236	0.31355	0	0.271864	0.257446	0.330129	0.275892	0.404391	0.294406	0.195972	0.153959	0.268576
AC079447.1	0.540579	0.425886	0.37327	0.489066	0.336688	0.324091	0.3866	0.324197	0.289793	0.306345	0.409669	0.343932	0.45995	0.379287	0.416317	0.374844	0	0.390153	0.320365	0.388219	0.333197	0.230035	0.44213	0.214095	0.313601	0.401776	0.471206	0.463654	0.431669	0.495533	0.532679	0.368944	0.372921	0.340541	0.433697	0.334121	0.30197	0.353717	0	0.429104	0.333391	0.545882	0.463902	0.552801	0.410367	0.288021	0.340659	0.307101
MITD1	0.0967146	0.10082	0.0995948	0.185608	0.12075	0.0985275	0.169092	0.108601	0.0957678	0.0606384	0.0906588	0.0345323	0.101084	0.137303	0.0855554	0.110423	0	0.091528	0.13146	0.0699394	0.0937011	0.0693942	0.0599771	0.0662672	0.0568589	0.0707521	0	0.0939869	0.129416	0.100624	0.106654	0.098372	0.0752979	0.0801329	0.069096	0.0499501	0.109498	0.0786612	0	0.0991701	0.0909101	0.072641	0.113836	0.0852278	0.128584	0.0398707	0.0448161	0.0813551
LYG2	0.0144163	0.0127796	0.0561688	0.108498	0.0520944	0.0142005	0.0413887	0.0226063	0.0386102	0.0312709	0.0213816	0.00849623	0.00778635	0.0959744	0.0198048	0.0818352	0	0.0585633	0.0456736	0.0171863	0.0562396	0.0289939	0.0351171	0.0422669	0.0108024	0.00858921	0	0.0253695	0.0652673	0.047356	0.00233045	0.066307	0.020111	0.0552931	0.0131066	0.0132804	0.0415523	0.0284822	0	0.0309736	0.0465308	0.0201851	0.0841915	0.0136743	0.0181583	0.0377988	0.00742761	0.0547166
LYG1	0.0154018	0.0193355	0.0299683	0.0765804	0.0370038	0.0122716	0.0394218	0.0316614	0.039173	0.00736053	0.0219963	0.00944375	0.0190771	0.0601792	0.0199449	0.0389281	0	0.0420601	0.0333952	0.0215134	0.0379884	0.0168054	0.0186602	0.0432425	0.0138581	0.0214818	0	0.0456677	0.0630796	0.0265106	0.0545443	0.0443249	0.024015	0.0478639	0.0305164	0.0148037	0.038505	0.0236724	0	0.0266807	0.0347693	0.015654	0.0723173	0.0354802	0.0297062	0.031433	0.0291648	0.0374226
TXNDC9	0.0481987	0.0500033	0.0618718	0.163129	0.0988004	0.0803346	0.115682	0.0635421	0.0741999	0.0408239	0.0729996	0.0420586	0.0980844	0.0938992	0.0475823	0.0961122	0	0.0550036	0.114572	0.0536136	0.0737414	0.047869	0.0479242	0.0871375	0.0555378	0.047196	0	0.0858985	0.130775	0.0717992	0.0865487	0.10747	0.0545039	0.064134	0.0490429	0.0445658	0.0656824	0.0588071	0	0.0585077	0.0768666	0.0371646	0.113649	0.0534219	0.047347	0.0402136	0.0341866	0.042552
EIF5B	0.29018	0.251644	0.182859	0.311635	0.274435	0.252074	0.21397	0.225983	0.178771	0.150785	0.241791	0.149957	0.252925	0.224171	0.279081	0.242128	0	0.18635	0.248557	0.20438	0.216694	0.129235	0.311274	0.149453	0.149505	0.241572	0.145524	0.194392	0.254966	0.270523	0.27656	0.212004	0.204013	0.151352	0.197078	0.182001	0.181877	0.20274	0	0.189121	0.193366	0.210184	0.305938	0.417487	0.228095	0.147723	0.162641	0.193178
REV1	0.455582	0.362892	0.2794	0.434348	0.374539	0.338134	0.344685	0.331323	0.233526	0.226213	0.330025	0.250851	0.361668	0.277775	0.310132	0.347554	0	0.349792	0.277063	0.328397	0.304771	0.162151	0.23957	0.147943	0.265265	0.315266	0.281759	0.433846	0.407669	0.420418	0.485042	0.278591	0.26632	0.223201	0.299678	0.234001	0.280245	0.292167	0	0.310642	0.292364	0.420209	0.404012	0.446025	0.3595	0.183381	0.179625	0.24488
AFF3	0.559067	0.361119	0.297375	0.567757	0.452871	0.386181	0.384844	0.341501	0.276015	0.243779	0.349135	0.241981	0.441906	0.371708	0.329939	0.431191	0	0.397107	0.349964	0.37186	0.294986	0.249374	0.545701	0.200556	0.368333	0.383415	0.00685939	0.48896	0.442301	0.572273	0.613443	0.368699	0.298857	0.29978	0.433053	0.240379	0.292304	0.376306	0	0.315886	0.384719	0.491891	0.400016	0.703448	0.408357	0.326845	0.18291	0.285063
LONRF2	0.433973	0.39091	0.309733	0.533634	0.394089	0.375529	0.352347	0.318355	0.234298	0.261693	0.38339	0.295417	0.396885	0.305994	0.307616	0.334375	0	0.357229	0.309718	0.33955	0.320824	0.176626	0.391862	0.216546	0.323001	0.347585	0.263988	0.450128	0.470024	0.479271	0.537912	0.348741	0.302745	0.246383	0.352122	0.257176	0.259714	0.297073	0	0.399529	0.28386	0.437221	0.430336	0.559033	0.33923	0.186249	0.196955	0.233538
CHST10	0.0581713	0.0748603	0.0521964	0.0820495	0.0651302	0.05646	0.0977712	0.0864015	0.0751171	0.0512328	0.0613316	0.0347621	0.0951554	0.0524745	0.0634604	0.0487978	0	0.0587798	0.083365	0.0593903	0.0642502	0.0477489	0.0151048	0.0623745	0.05771	0.0417044	0.341338	0.0637303	0.069626	0.0634167	0.0901675	0.0926771	0.0639661	0.0616871	0.0659939	0.0398845	0.0691887	0.0784069	0	0.0871615	0.0778553	0.060185	0.0817448	0.123419	0.083108	0.0403428	0.0379452	0.0506127
NMS	0	0	0	0.00368419	0	0	0	0	0	0	0	0	0	0	0	0	0	0	0	0	0	0	0	0.00278542	0	0.00402011	0	0	0.00148626	0	0	0.00191868	0	0	0	0.000714721	0	0	0	0	0	0	0	0	0	0	0	0.00116479
PDCL3	0.0154215	0.00696054	0.00686622	0.0163085	0.00837509	0.00700853	0.0172723	0.0115967	0.0188592	0.00362534	0.0115293	0.011088	0.00889673	0.0229592	0.0130909	0.0215158	0	0.0111785	0.02667	0.00843883	0.0191475	0.00715416	0	0.0118438	0.0125999	0.00314061	0	0.00101192	0.00628517	0.0199485	0.010429	0.0105632	0.00928899	0.00609933	0.00751531	0.00815588	0.0111578	0.00837565	0	0.0178596	0.0211626	0.0125915	0.0156237	0	0.0200953	0.0074848	0.00511595	0.0128716
NPAS2	0.22767	0.213265	0.198918	0.312564	0.223785	0.154197	0.176413	0.256114	0.221392	0.202135	0.253158	0.172827	0.24695	0.258844	0.21577	0.262697	0	0.294576	0.233169	0.289621	0.177702	0.265912	0.434489	0.173719	0.201301	0.239165	0	0.151155	0.206704	0.242431	0.303913	0.23412	0.28055	0.171615	0.222373	0.178889	0.19625	0.241545	0	0.293649	0.291365	0.226376	0.213844	0.154879	0.217912	0.352822	0.28357	0.117817
RPL31	0.157632	0.175584	0.134576	0.229772	0.185123	0.132045	0.164913	0.137265	0.122453	0.105565	0.143879	0.115889	0.123243	0.111433	0.136725	0.133393	0	0.135999	0.168828	0.110808	0.109911	0.101923	0.133835	0.114939	0.0704599	0.13678	0	0.170157	0.206367	0.179375	0.240393	0.135058	0.118307	0.110477	0.0831019	0.101987	0.101259	0.130763	0	0.167646	0.106327	0.098683	0.161375	0.104392	0.122156	0.131324	0.0893879	0.121666
TBC1D8	0.364052	0.347175	0.289532	0.405891	0.322541	0.289976	0.318634	0.281402	0.230758	0.212638	0.294283	0.241629	0.325703	0.319729	0.302875	0.317001	0	0.351435	0.309665	0.342375	0.280678	0.174355	0.333442	0.207712	0.205951	0.293971	0.131819	0.397189	0.345567	0.385205	0.456312	0.281043	0.289252	0.213624	0.281964	0.240444	0.27976	0.280029	0	0.308404	0.322902	0.394959	0.390913	0.405911	0.316467	0.250279	0.209347	0.276472
CNOT11	0.135732	0.0926165	0.097179	0.160404	0.0990005	0.0844501	0.0782398	0.0908716	0.0976647	0.064182	0.0970859	0.0774487	0.089397	0.135512	0.0922674	0.10943	0	0.138112	0.110494	0.0937968	0.0933451	0.0822364	0.0604551	0.0834203	0.0471546	0.0947456	0	0.0823217	0.111722	0.11299	0.109071	0.144251	0.0992367	0.0840743	0.0967528	0.096634	0.0668305	0.0658083	0	0.0861985	0.102027	0.107716	0.171123	0.0472232	0.0884078	0.0652828	0.0508901	0.0857706
RNF149	0.365462	0.303974	0.262011	0.415944	0.330234	0.305576	0.309127	0.289079	0.233827	0.225055	0.299605	0.242321	0.326091	0.292985	0.304853	0.306837	0	0.354642	0.296705	0.29012	0.288848	0.173214	0.240988	0.182345	0.250334	0.272808	0	0.36271	0.444901	0.41754	0.362197	0.275572	0.287451	0.234864	0.294501	0.242293	0.250671	0.29586	0	0.333177	0.268826	0.388437	0.438908	0.352783	0.33449	0.221927	0.206988	0.252532
CREG2	0.194977	0.228588	0.182842	0.279804	0.203889	0.162521	0.267112	0.247103	0.201769	0.126675	0.158115	0.103004	0.113401	0.172068	0.11007	0.171236	0	0.149529	0.264056	0.202114	0.166985	0.16276	0.0494441	0.142443	0.21836	0.191628	0.131819	0.21013	0.270176	0.241296	0.303745	0.263499	0.19125	0.128778	0.135183	0.121811	0.186756	0.150592	0	0.216642	0.1241	0.130333	0.256442	0.211175	0.213028	0.181117	0.129011	0.153886
RFX8	0.0723133	0.0441906	0.0276494	0.0469514	0.0377933	0.0351839	0.023571	0.0388487	0.0431257	0.0444737	0.0683972	0.0447502	0.0876273	0.0877948	0.0915221	0.0841879	0	0.0977382	0.0339091	0.0670808	0.0623386	0.0668637	0	0.0741544	0.0249597	0.0427609	0	0.0420642	0.0556973	0.0282556	0.0207962	0.0427093	0.0417705	0.0314916	0.0548142	0.0537227	0.0238272	0.0543809	0	0.0264932	0.0639521	0.0726235	0.0926929	0.0756781	0.0108138	0.164987	0.0433729	0.0405225
MAP4K4	0.427715	0.387154	0.306678	0.471061	0.396966	0.370261	0.344299	0.355867	0.266587	0.245237	0.342254	0.266621	0.399909	0.330281	0.311914	0.360869	0	0.388061	0.335146	0.323786	0.356674	0.19938	0.382998	0.218529	0.301775	0.36755	1.07081	0.46183	0.380115	0.485834	0.488226	0.284149	0.329623	0.266607	0.315857	0.267553	0.29232	0.309474	0	0.373814	0.300804	0.506979	0.414772	0.592513	0.371379	0.288094	0.206627	0.232977
IL1R2	0.00346615	0.000784672	0.00071565	0.00212588	0.0036085	0.00160369	0	0	0	0	0	0.000892366	0	0	0	0.00138898	0	0.000922263	0.00161053	0	0	0.000299618	0	0.00112822	0	6.79004e-05	0	0	0.000834254	0.00170945	0	0.000978045	0	0	0	0.000469372	0	0	0	0.0015479	0	0.00314825	0	0	0	0	0.00109743	0
IL1R1	0.000741128	0.0024766	0.00663771	0.0179793	0.00990591	0.0117917	0.00308038	0.00322975	0.00524378	0.00779187	0	0.00537119	0.00694294	0.00536111	0.00565923	0.00847271	0	0.00440375	0.00163127	0.00755485	0.00293541	0.00418891	0	0.00230318	0.00494051	0.00440516	0	0	0.0224755	0.00429777	0	0.00706747	0.00333769	0.0014066	0.00309738	0.0072026	0.00476821	0.000918057	0	0.000511236	0.0112668	0.00552619	0.0079383	0.009997	0.00847055	0.00335532	0.00352561	0.00157481
IL1RL2	0.00449489	0.00562522	0.00516435	0.0128802	0.0103938	0.00424565	0.00382474	0.00200901	0.00881968	0.0040461	0.00798896	0.00134595	0.00942471	0.0020693	0.00684329	0.0241062	0	0.002694	0.00570874	0	0.0109176	0.00184507	0.0168086	0.00611169	0.0113007	0.0121197	0	0.00531715	0.0110541	0.00662258	0.00510242	0.0036785	0.00921244	0.000180236	0	0.00309309	0.00312098	0.00220622	0	0.00501815	0.00855125	0.0191035	0.00630752	0.00654648	0.00657456	0.0182729	0.0102695	0.00548883
IL18R1	0	0.00110313	0.00284606	0.0067754	0.00399669	0.000908499	0.00133019	0.00242368	0.00184564	0.00312198	0	0	0	0.00107132	0.00584504	0.00978556	0	0.00105736	0.000683709	0	0.00405215	0.00242389	0.0553152	0	0.00239662	0.00326415	0	0.000477423	0.00306091	0.00450655	0	0.00370648	0	0.00318379	0	0.0021735	0.00181689	0	0	0.00112163	0.00611291	0	0.00261209	0	0	0.00103771	0.00442539	0.00370585
IL18RAP	0.000415185	0	6.17399e-05	0.00263564	0.00435388	0	0	0.000913849	0.000529566	0	0	0	0	0.00238182	0.000564495	0.00224269	0	0.000986027	0	0	0	0.00216914	0	0	0	0	0	0	0	0	0	0	0.00083066	0	0	0	0.000828761	0	0	0	0.00202113	0	0.000375912	0	0	0	0.00138786	0.00361219
SLC9A4	0.000757096	0	0.000193935	0.00416169	0	0.00117874	0	0	0	0	0	0	0	0.00181905	0.000670409	0.00207517	0	0	0	0	0	0	0	0	0	0	0	0	0.0012067	0	0	0	0	0.000440711	0	0	0	0	0	0	0	0	0	0	0	0	0	0
SLC9A2	0.0114003	0.00948532	0.0202263	0.0359773	0.030287	0.018271	0.0114706	0.0144055	0.014895	0.0116672	0.00826984	0.00290432	0.00162	0.020569	0.00376817	0.0116567	0	0.0243078	0.0223488	0.0137022	0.019719	0.00673324	0	0.00964129	0.00329449	0.00413864	0	0.00899933	0.0315243	0.0148224	0.0103883	0.0288654	0.0125161	0.0144338	0.00894337	0.0105778	0.0144037	0.00609815	0	0.0124117	0.0082248	0.00538445	0.0148592	0.0242157	0.0117833	0.00244056	0.0157465	0.0210038
MFSD9	0.0241661	0.0358226	0.0392121	0.0482281	0.0328242	0.0380772	0.0321566	0.0427269	0.0423027	0.0243486	0.0391091	0.0205105	0.0207088	0.0399141	0.0321833	0.0683976	0	0.0509739	0.0392307	0.0281683	0.0283771	0.0338701	0.0293818	0.0189265	0.0160939	0.0241475	0	0.0475528	0.0248524	0.0450037	0.0228835	0.043868	0.023207	0.0316784	0.0497441	0.0346937	0.0233755	0.0164235	0	0.0323496	0.0262049	0.0210824	0.0284046	0.00489951	0.0531742	0.0122395	0.0261491	0.0422701
TMEM182	0.0334367	0.0735097	0.0530189	0.0841036	0.0631979	0.0625833	0.0805931	0.0486488	0.0448067	0.0510379	0.035317	0.0224961	0.0429902	0.0547795	0.0501804	0.0770511	0	0.0640263	0.045965	0.0378971	0.0513519	0.0403557	0.0416985	0.0734096	0.0530165	0.0590858	0.145524	0.0846067	0.0673963	0.118316	0.0571987	0.0458532	0.0459306	0.0431698	0.0339261	0.0342308	0.0638592	0.0877445	0	0.106593	0.0755036	0.0558449	0.0348817	0.0380079	0.0625573	0.0344498	0.0234074	0.141238
POU3F3	0.082971	0.0398993	0.03685	0.0412415	0.0424198	0.0415155	0.0460509	0.0624201	0.0304765	0.0325792	0.0542957	0.0306551	0.0388291	0.0196049	0.0286205	0.0438205	0	0.0229329	0.0377298	0.026824	0.0279175	0.0356167	0.0568654	0.0220866	0.0496784	0.0525721	0	0.0602027	0.0391579	0.0319836	0.0748557	0.0470484	0.0517543	0.0345209	0.0175419	0.0356244	0.0340074	0.0391959	0	0.0423766	0.0357017	0.0387086	0.0220943	0.0439203	0.0798435	0.0171493	0.0443008	0.0269057
MRPS9	0.262806	0.203851	0.2066	0.321555	0.284213	0.22846	0.195152	0.227724	0.183569	0.170261	0.21626	0.133034	0.18583	0.202629	0.206822	0.256365	0	0.246809	0.225029	0.255516	0.220405	0.157582	0.257806	0.136939	0.198005	0.207031	0.138841	0.271973	0.369373	0.314446	0.283212	0.247652	0.194655	0.146765	0.181612	0.151354	0.17934	0.184392	0	0.237989	0.223827	0.279163	0.316801	0.282575	0.224413	0.142286	0.141095	0.176521
GPR45	0	0	0.000374635	0	0	0	0	0	0	0	0.00335859	0.000710241	0	0	0	0	0	0	0.000932543	0	0	0.000482321	0	0	0	0	0	0	0	0	0	0	0	0	0	0	0	0	0	0	0.000515106	0	0	0	0	0	0.001961	0
TGFBRAP1	0.103782	0.11258	0.0893082	0.160102	0.103646	0.102663	0.114948	0.148784	0.0962424	0.0878689	0.104207	0.0929538	0.150706	0.128795	0.0985011	0.0974171	0	0.121344	0.1189	0.109356	0.107565	0.0867521	0.0173963	0.078937	0.0621086	0.0968792	0	0.099513	0.101953	0.112655	0.132755	0.128589	0.0916961	0.0860859	0.0715375	0.0909792	0.091203	0.136052	0	0.103657	0.0979982	0.0963749	0.139222	0.120701	0.116256	0.091413	0.0732977	0.0783427
C2orf49	0.0887958	0.0507229	0.062732	0.102066	0.0615188	0.0690168	0.121173	0.0916508	0.0600661	0.0388541	0.0662713	0.0400697	0.0773366	0.0644834	0.0485161	0.0818365	0	0.0657562	0.0998497	0.0634392	0.10331	0.0520472	0.0325542	0.030638	0.0504642	0.0613493	0	0.104881	0.100471	0.0801822	0.13243	0.0815208	0.0512185	0.0552866	0.0393692	0.0434313	0.0516233	0.0641167	0	0.0640717	0.039108	0.0292345	0.0822728	0.0731913	0.0624262	0.0418177	0.0607773	0.0617246
FHL2	0.0371087	0.0319399	0.0466923	0.0563188	0.0290002	0.053034	0.0690045	0.0562958	0.0438785	0.0199521	0.0242519	0.0249362	0.0639852	0.0507856	0.0600555	0.0631814	0	0.057082	0.0568378	0.04349	0.0458641	0.0386931	0.0487848	0.027624	0.0254038	0.0565615	0	0.0604763	0.0522227	0.0527535	0.145012	0.0575265	0.0392554	0.0396046	0.026871	0.0458187	0.0473596	0.0551492	0	0.0605906	0.0489441	0.0468424	0.0551074	0.0328713	0.0501291	0.045919	0.0381904	0.0607248
NCK2	0.342492	0.332785	0.281385	0.443773	0.394229	0.317443	0.311139	0.297957	0.252803	0.229362	0.338739	0.257851	0.34077	0.277125	0.304768	0.356472	0	0.354618	0.292135	0.309086	0.306944	0.168743	0.506676	0.183029	0.226551	0.276196	0.138841	0.415305	0.392749	0.425529	0.462622	0.31269	0.282622	0.230437	0.302523	0.244612	0.252899	0.292989	0	0.336135	0.31342	0.3617	0.407548	0.465978	0.36672	0.243094	0.237082	0.2476
UXS1	0.243335	0.256977	0.21983	0.307438	0.329259	0.259831	0.224264	0.281202	0.227231	0.208552	0.278318	0.221429	0.282793	0.228979	0.274336	0.310586	0	0.282841	0.219796	0.281134	0.250908	0.156748	0.205552	0.199989	0.184596	0.221726	0.131819	0.305094	0.352387	0.323723	0.402173	0.275519	0.250434	0.246075	0.278574	0.205362	0.240629	0.266074	0	0.251193	0.242363	0.396114	0.317402	0.403003	0.322666	0.20953	0.211398	0.201741
RGPD3	0.0131494	0.00943503	0.0158039	0.0185076	0.0183248	0.00563162	0.0157123	0.0128514	0.0109121	0.0106502	0.0214693	0.0154494	0.0025912	0.0209738	0.00882967	0.0146149	0	0.00674317	0.00801591	0.0186803	0.01287	0.00820252	0.0403346	0.0110323	0.00808974	0.01077	0	0.0118704	0.0185722	0.0262939	0.0184538	0.0131669	0.0159866	0.0154113	0.00441267	0.00701364	0.014611	0.0128196	0	0.0134267	0.0064872	0.000944074	0.0264023	0.0278709	0.0155301	0.015004	0.0086765	0.0397926
CD8B2	0	0	0.00174591	0.00321025	0.0039549	0.001807	0.0012014	0	0.00110815	0	0.00153472	0.00103491	0	0	0.000877364	0.00403045	0	0.00225325	0	0.00175479	0.00292661	0.00279671	0	0.00284106	0.00147009	0.000304831	0	0	0.00531651	0.00321643	0	0.00264186	0.000236148	0.00109409	0	0.000297373	0.00135907	0	0	0	0.00338916	0	0.00213721	0	0	0.00134995	0	0.00139393
ST6GAL2	0.230303	0.271201	0.251538	0.28017	0.254833	0.234393	0.168717	0.276397	0.233692	0.221813	0.313638	0.169676	0.268196	0.181999	0.192698	0.208992	0	0.298525	0.232807	0.294916	0.270497	0.288645	0.533706	0.19875	0.284106	0.297291	0	0.110883	0.177949	0.272326	0.218919	0.178648	0.238173	0.24598	0.214926	0.177493	0.148825	0.238195	0	0.206218	0.22722	0.176174	0.2412	0.301538	0.236723	0.39582	0.28336	0.09924
RGPD4	0.0152436	0.00317863	0.00316687	0.00929576	0.00793279	0.00162668	0.0029876	0.00293197	0.00835612	0.00149235	0.00394459	0.00492524	0.00407205	0.00300655	0.0107834	0.00480424	0	0.00221838	0.00512264	0.00689624	0.00334234	0.00678998	0.0100041	0.00904878	0.00170663	0.000903392	0	0.00785625	0.00469046	0.00828946	0.00973203	0.00451101	0.00151892	0.00194765	0	0.00314924	0.0061882	0.00461511	0	0.0030135	0.00718684	0.0114391	0.0165233	0	0.00244818	0.00236992	0.00951018	0.00449069
SLC5A7	0	0	0.00172777	0	0.00140285	0	0	0	0.000669501	0.00136115	0	0	0	0	0	0	0	0	0.000521396	0	0	0	0	0.00155915	0	0	0	0.000680192	0	0	0	0	7.13488e-05	0.00131755	0	0.00101967	0.00151902	0	0	0	0	0	0	0	0	0	0	0
SULT1C2	0.00253529	0.000264654	0.00192999	0.00394346	0.00444734	0.00241101	0.00144159	0	0.00239708	0.00436678	0.000940483	0.000878343	0	0.00367294	0.000682466	0.00464696	0	0.000759784	0.00661569	0.000458662	0.000611948	0.00181531	0	0.00410356	0.000542277	0	0	0	0.00572974	0	0	0.00105919	0.000280464	0	0	0.0002749	0.00229882	0	0	0.00372051	0.001509	0.00256758	0.00045457	0	0.0050462	0.000918657	0	0.00204921
SULT1C4	0.00134424	0	0.000272037	0.0187641	0.00505981	0.0072806	0.00229864	0.00231491	0.00634514	0.00024081	0	0	0	0	0	0.002357	0	0.00408458	0.00431421	0.00166142	0.00154812	0.00175538	0	0.00533445	0.000621178	0	0	0.00615643	0.00926459	0.00132991	0.000859889	0.00530666	0.000526963	0.00126019	0.000439517	0.00039231	0.000858634	0	0	0	0.00119974	0.0091743	0.00508901	0	0	0.0150606	0	0
GCC2	0.473694	0.353764	0.27205	0.403951	0.331083	0.32845	0.341098	0.32313	0.237339	0.250345	0.380786	0.280466	0.420068	0.316744	0.294075	0.325117	0	0.33818	0.316525	0.290098	0.270931	0.179977	0.296165	0.155941	0.25934	0.352778	0.263988	0.348913	0.404045	0.367412	0.496057	0.317635	0.267304	0.217699	0.379305	0.27286	0.267388	0.303605	0	0.361087	0.290921	0.401194	0.408414	0.477403	0.359756	0.238586	0.19191	0.266015
LIMS1	0.246012	0.258482	0.237834	0.302575	0.253928	0.221604	0.174462	0.248047	0.220029	0.217198	0.285533	0.186968	0.236503	0.259276	0.211197	0.271577	0	0.266465	0.218172	0.26531	0.242284	0.216085	0.337784	0.170299	0.170739	0.243043	0	0.232775	0.266672	0.29703	0.292184	0.228851	0.25255	0.157557	0.27054	0.212463	0.135434	0.198102	0	0.273001	0.250461	0.298164	0.336692	0.267018	0.255265	0.256196	0.197619	0.236924
RANBP2	0.353873	0.345841	0.238345	0.443895	0.360335	0.319215	0.359139	0.30829	0.223702	0.224091	0.310415	0.223289	0.345369	0.296617	0.243958	0.340778	0	0.28068	0.304288	0.258358	0.256991	0.158886	0.306098	0.161418	0.24003	0.279923	0.37112	0.410057	0.433892	0.360671	0.472617	0.276571	0.261206	0.213759	0.322682	0.216973	0.272013	0.276498	0	0.299131	0.290213	0.343242	0.367282	0.556856	0.34212	0.177817	0.195972	0.2326
CCDC138	0.482399	0.399243	0.328711	0.457712	0.343923	0.354555	0.34093	0.354559	0.266545	0.268897	0.374491	0.281766	0.411218	0.346122	0.34327	0.3386	0	0.317175	0.329863	0.310948	0.28423	0.207375	0.276723	0.23706	0.263849	0.342556	0.341338	0.405976	0.437893	0.427206	0.518662	0.323735	0.31715	0.297758	0.396609	0.294517	0.309168	0.351544	0	0.340264	0.303028	0.407391	0.428126	0.493593	0.391304	0.253182	0.284868	0.264731
EDAR	0.00512449	0.00224427	0.0021867	0.0140786	0.0097264	0.00903331	0.00192625	0.00333818	0.0029864	0	0.00108128	0.0015534	0.00414423	0.00554815	0.00440797	0.0135666	0	0.00520742	0.00382526	0.0011389	0.00058587	0.00118848	0	0.00151457	0.00148884	0.00301753	0	0.00199669	0.00603569	0.00273258	0	0.00227196	0.00188382	0	0	0.00128088	0.00168146	0.000355328	0	0.000807981	0.00144995	0.00140224	0.00459408	0	0	0	0.000622541	0.00346345
SH3RF3	0.552524	0.414145	0.321227	0.573966	0.409365	0.381038	0.309304	0.357046	0.208703	0.23288	0.360508	0.241839	0.37715	0.296505	0.241561	0.375685	0	0.306121	0.296118	0.354965	0.335641	0.180238	0.500071	0.190341	0.315257	0.476844	0.0303255	0.482495	0.482404	0.541751	0.605896	0.288548	0.296739	0.216765	0.393136	0.200615	0.253461	0.319446	0	0.346323	0.281637	0.528918	0.48628	0.755908	0.410181	0.306424	0.185937	0.313753
SOWAHC	0.00230392	0.00441124	0.00506515	0.00825143	0.00201003	0.0093055	0.00424189	0.0109034	0.00821866	0	0.00267531	0.00506728	0	0.00552943	0.00449676	0.00318519	0	0.00228777	0.00522828	0.0121083	0.00392678	0.0161175	0.068093	0.0130393	0.00689981	0.00676957	0	0.00401266	0.0103925	0.00319378	0.00705934	0.0131609	0.00484549	0.00168435	0.00224002	0.00156102	0.00502433	0.00359259	0	0.00860285	0.000605003	0.00389515	0.00163826	0.00639099	0.00687143	0.00202859	0.00404067	0.00715188
RGPD5	0.00322488	0.0160099	0.00586666	0.0151818	0.0133427	0.00676119	0.0243674	0.00645232	0.00466253	0.00822676	0.00503218	0.00612543	0	0	0.00315719	0.00334297	0	0.00761763	0.00554423	0.00679767	0.0069395	0.00578576	0	0.00370282	0.0235559	0.0139791	0.145524	0.0116135	0.0297307	0.0202252	0.0141171	0.00284661	0.00935512	0.00336377	0.0118451	0.0115081	0.0146779	0.00635062	0	0.0157043	0.00307232	0.0110778	0	0.00386351	0.0056881	0.00610352	0.024856	0.0047922
AC013271.1	0	0.00267614	0.00122619	0	0	0	0	0	0	0	0	0	0	0	0	0	0	0	0	0	0	0	0	0.00182595	0	0	0	0	0.00251938	0.000717349	0	0	0	0	0	0.00043211	0.000753274	0	0	0	0	0	0.00673369	0	0	0	0	0.00101689
MALL	0	0	0.000184699	0.00117151	0.00155234	0	0.00203624	0	0.00143532	0	0	0	0	0	0	0	0	0	0	0	0	0	0	0	0	0	0	0	0.00115396	0	0	0	0	0	0	0	0.00204568	0	0	0	0.000678706	0	0	0	0	0	0	0.00192389
NPHP1	0.102777	0.144218	0.086987	0.14106	0.1081	0.102921	0.213277	0.12503	0.0738024	0.0771071	0.0785345	0.0808964	0.0912806	0.105014	0.0713084	0.114663	0	0.0837134	0.0915034	0.0794564	0.10241	0.0710374	0.0580604	0.0573711	0.0806601	0.113343	0	0.11798	0.140212	0.130143	0.093734	0.121051	0.0844237	0.0860028	0.108195	0.0627138	0.110299	0.107688	0	0.159942	0.0919169	0.119087	0.15897	0.155669	0.0685385	0.0737039	0.0871357	0.147472
AC112229.3	0	0	0.000126629	0.000930692	0.00190295	0	0.0014138	0	0.000461685	0	0.0055534	0	0	0	0.000427192	0.000482855	0	0.00120335	0	0	0	0.000506872	0	0.00182595	0.00020569	0	0	0	0	0.00109113	0	0.000878469	0.000180334	0	0	0	0	0.00051868	0	0.000625816	0.000343669	0.00153	0	0	0	0	0.000517639	0.0096543
RGPD6	0.00309105	0.00570989	0.0049324	0.00634003	0.00484856	0.00554216	0.00117538	0.00166335	0.000173423	0.00321012	0.00468675	0.000460028	0	0.00165905	0.0010383	0.00177466	0	0	0	0	0.00242631	7.66733e-05	0	0.00221429	0.00313467	0.00297551	0.145524	0.00660471	0.0108362	0.0057525	0	0.00538108	0.00160351	0.0018386	0.00784778	0.0015651	0.00173233	0.00410891	0	0.00474625	0.000548996	0.00231669	0.000682158	0.00493207	0.00692233	0.00698199	0.000797224	0.00104087
BUB1	0	0.00313188	0.000509618	0	0.00303701	0.00117952	0	0	0.00139956	0	0	0.00151794	0.0014395	0.000960026	0	0	0	0	0.000256806	0.00456991	0	0.000114604	0	0	0.00200533	0.000399416	0	0.0108585	0.00619769	0.00407551	0	0.00448361	0.000465061	0	0.00148904	0	0.00200161	0	0	0.000911607	0.00115939	0.00315628	0.0132026	0	0	0.00145804	0	0.00101595
ACOXL	0.00879996	0.0248386	0.0241533	0.0659267	0.0303608	0.0159112	0.00690395	0.00966382	0.0182638	0.0126859	0.00466144	0.00309821	0.00169777	0.0537934	0.0105184	0.0483074	0	0.0332886	0.0225424	0.010648	0.0221049	0.0139815	0.00822445	0.0295784	0.00764888	0.0224043	0	0.0166844	0.0602585	0.0245278	0.0113254	0.0277709	0.0108983	0.0214931	0.0236992	0.014479	0.0129757	0.00491552	0	0.016066	0.0286613	0.00708602	0.0466349	0.0110077	0.0103747	0.0433788	0.0095416	0.0132383
BCL2L11	0.052187	0.0211076	0.0431982	0.055548	0.0741289	0.0568431	0.0941596	0.0453131	0.0539374	0.0370974	0.0563354	0.0441481	0.0432191	0.0358983	0.0400702	0.0637297	0	0.0484264	0.0444165	0.0389441	0.0526035	0.0467271	0.00875541	0.0528147	0.0335955	0.0297254	0	0.0793531	0.0612074	0.0597241	0.0622621	0.0483898	0.0405451	0.0560304	0.0388021	0.0375182	0.0401668	0.0470526	0	0.0412874	0.0381467	0.0586685	0.0445584	0.0997841	0.0851527	0.0382928	0.0172219	0.102796
ANAPC1	0.316426	0.274015	0.230634	0.367068	0.317399	0.279372	0.261847	0.246664	0.214313	0.19006	0.263523	0.243561	0.280912	0.243728	0.246189	0.287903	0	0.28906	0.255665	0.291379	0.252663	0.177409	0.374878	0.170086	0.197416	0.280672	0.978837	0.325618	0.374647	0.35085	0.310567	0.295614	0.254879	0.223612	0.237935	0.198707	0.214656	0.213514	0	0.288246	0.242552	0.312044	0.32884	0.265714	0.279441	0.185958	0.200646	0.206525
MERTK	0.0583529	0.0371154	0.0450712	0.058266	0.0384163	0.0281506	0.103655	0.0382891	0.0580721	0.0319319	0.0146532	0.056105	0.0346043	0.0393812	0.0286195	0.0300854	0	0.0649955	0.0286474	0.0311846	0.0146679	0.0218024	0.0303934	0.0462956	0.0232147	0.0144994	0	0.0362905	0.0321337	0.0444336	0.0657091	0.0864758	0.0243295	0.0452623	0.0223978	0.0188815	0.0222723	0.0466279	0	0.0199068	0.0195043	0.0488952	0.0454748	0.0462683	0.056053	0.0179171	0.0288592	0.0406305
TMEM87B	0.189842	0.125447	0.135692	0.127853	0.131351	0.145984	0.105011	0.143666	0.104589	0.0955704	0.126085	0.106506	0.150952	0.141244	0.10083	0.176957	0	0.165304	0.120949	0.108425	0.127535	0.121868	0.121536	0.0799655	0.146609	0.129212	0.145524	0.187517	0.214563	0.13043	0.133306	0.19106	0.118716	0.0955336	0.149105	0.0902718	0.112514	0.135616	0	0.193419	0.109807	0.132391	0.228596	0.0957286	0.161166	0.0727246	0.112082	0.106347
FBLN7	0.364658	0.329418	0.226586	0.377843	0.326541	0.282677	0.266757	0.312725	0.253025	0.218134	0.321705	0.251612	0.37694	0.308497	0.334606	0.358134	0	0.33409	0.301556	0.303497	0.292911	0.179258	0.333061	0.196687	0.241764	0.294278	0.145524	0.317569	0.359258	0.285791	0.451615	0.281779	0.302228	0.281543	0.311149	0.242054	0.232103	0.304246	0	0.311743	0.320827	0.438271	0.328993	0.385897	0.285391	0.239419	0.250601	0.239324
ZC3H8	0.40425	0.303142	0.274954	0.466736	0.367643	0.321989	0.296813	0.281455	0.250922	0.223678	0.322223	0.253116	0.372245	0.334321	0.317125	0.376979	0	0.294567	0.286644	0.305505	0.279654	0.1758	0.315441	0.143195	0.292619	0.30754	0.341338	0.357344	0.38024	0.345094	0.405082	0.281911	0.288252	0.206696	0.291198	0.268124	0.234427	0.310651	0	0.297152	0.312162	0.333831	0.414569	0.420989	0.344335	0.201565	0.224281	0.265299
ZC3H6	0.380644	0.329592	0.283168	0.463287	0.375007	0.347745	0.265625	0.314897	0.237912	0.237432	0.31395	0.29303	0.350818	0.319516	0.307553	0.339931	0	0.313281	0.314789	0.309007	0.281325	0.186517	0.431472	0.190835	0.274933	0.340895	0.761266	0.418591	0.471599	0.409548	0.410126	0.285907	0.299694	0.227951	0.368698	0.247522	0.258984	0.253228	0	0.333199	0.249467	0.441046	0.446404	0.472707	0.301099	0.242035	0.161681	0.181629
RGPD8	0.0373696	0.0374141	0.0507852	0.0715617	0.0440267	0.0312364	0.064595	0.0619877	0.039847	0.0412524	0.0533244	0.0466517	0.0796313	0.0381059	0.0455099	0.088798	0	0.0453891	0.0463684	0.0364594	0.0609135	0.0465023	0.0954072	0.0324165	0.0213651	0.0366906	0	0.0418843	0.0306388	0.0645156	0.0220023	0.0546953	0.0596751	0.0592032	0.0267212	0.0461667	0.0389205	0.0551628	0	0.0622061	0.058546	0.0569088	0.044811	0.0225937	0.062381	0.0521903	0.0424202	0.0773962
TTL	0.191317	0.209854	0.165487	0.303009	0.231383	0.16744	0.153796	0.187953	0.174412	0.126355	0.189879	0.140813	0.190986	0.236466	0.204662	0.245468	0	0.25126	0.199803	0.219605	0.205342	0.148405	0.248647	0.110325	0.176654	0.180286	0	0.184567	0.253892	0.247775	0.220717	0.235707	0.199675	0.139155	0.206616	0.176312	0.150388	0.200418	0	0.205308	0.221916	0.206301	0.26287	0.211894	0.15873	0.156155	0.150306	0.170094
POLR1B	0.0426101	0.0537523	0.0499115	0.0913703	0.0712009	0.0598457	0.048715	0.0595287	0.0588747	0.0414575	0.0542605	0.0505891	0.0714888	0.092835	0.0471113	0.0708384	0	0.0669068	0.0633141	0.0625225	0.0716575	0.0577428	0.0296414	0.0499564	0.0401132	0.0527066	0	0.0517427	0.0490476	0.0705208	0.0482844	0.0892635	0.0450785	0.0461117	0.0279787	0.0608069	0.0601542	0.056114	0	0.0484445	0.0659255	0.0433874	0.0733678	0.046579	0.0460174	0.0287207	0.0413912	0.0464396
CHCHD5	0.0119431	0.00591765	0.0129627	0.053368	0.0167119	0.0184785	0.0255739	0.0134135	0.0324893	0.0268933	0.00988105	0.00700737	0.0110758	0.0398393	0.0196615	0.0264963	0	0.0255019	0.0382612	0.0165656	0.0294509	0.0179932	0.00875541	0.021384	0.0129488	0.00345793	0	0.0132939	0.0319005	0.0144538	0.0162429	0.0332113	0.0137859	0.0113077	0.000745885	0.0137662	0.0227946	0.0248164	0	0.0283678	0.0299181	0.0350674	0.0289694	0	0.00885406	0.0068806	0.0213385	0.0111178
SLC20A1	0.18869	0.131333	0.11395	0.208968	0.180011	0.177484	0.112104	0.124634	0.123119	0.0775214	0.0970176	0.107367	0.116726	0.203667	0.135677	0.136839	0	0.159613	0.162019	0.14726	0.154181	0.0844897	0.0255628	0.0772157	0.113474	0.11755	0	0.174627	0.19827	0.150256	0.144421	0.151031	0.0987665	0.061533	0.0855517	0.0785709	0.0928864	0.0847241	0	0.0996148	0.101062	0.0803453	0.184953	0.0987707	0.1035	0.0690343	0.0507475	0.10848
NT5DC4	0	0	0	0	0	0.000373199	0.000956383	0	0	0	0	0	0	0	0	0	0	0	0	0	0	0	0	0	0	0.00228216	0	0	0	0.0018536	0.00687115	0	0	0	0	0.000343562	0	0	0	0	0	0	0	0	0	0	0	0
CKAP2L	0.000697876	0.0024766	0.00193364	0.00650283	0.00193066	0.00199149	0.00104803	0.00478588	0.00122072	0	0.0017067	0	0	0.00393124	0.000438815	0.000742625	0	0.00510756	0.000714694	0.00235634	0	0.00246283	0	0.000827103	0.000218695	0.00263893	0	0.00249013	0.008504	0.00157085	0	0.00303286	0.000910812	0	0.00173273	0.000544147	0	0	0	0	0.00277626	0	0.00707427	0	0.00120935	0.000937638	0	0.00133346
IL1A	0	0	0	0	0	0	0	0	0.000210651	0	0	0	0.00192658	0	0	0	0	0	0	0	0	0	0	0	0	0	0	0	0.000696997	0	0.00155367	0	0.000732706	0	0	0	0.000724139	0	0	0	0	0	0	0	0	0	0	0
IL1B	0	0	0	0.00181755	0.00138182	0	0.0048035	0	0	0	0	0	0	0	0	0	0	0	0	0	0	0	0.0391731	0	0.000575527	0	0	0	0	0	0.0110624	0	0	0	0	0	0.000887272	0	0	0	0	0.00670948	0	0	0	0	0	0
IL36G	0	0	0	0	0	0	0	0	0	0	0	0	0	0	0	0	0	0	0	0	0	0	0	0	0	0	0	0	0	0	0	0	0	0	0	0	0	0	0	0	0	0	0	0	0	0	0	0
IL36B	0	0.00297747	0.00101087	0.00267024	0	0.000758106	0.000800726	0.000833905	0.000152893	0.000339186	0	0	0	0.00805034	0.000628978	0.00174977	0	0	0.000366453	0	0.00167976	0.00114505	0	0	0	0	0	0.00139473	0	0	0.00160959	0	0	0	0.00571551	0.000434304	0.00107346	0.000592167	0	0	0	0.00115652	0	0	0	0	0	0
IL1RN	0	0	0	0	0.00225944	0.0012268	0	0	0.000345809	0	0	0	0.00482142	0	0	0.000583842	0	0.0024499	0	0	0.00253628	0.000325564	0	0	0	0	0	0	0	0	0	0	0	0	0	0	0.000250706	0	0	0	0	0	0.0024132	0	0.00137986	0	0	0
PSD4	0.00211813	0.00719979	0.00579825	0.0159652	0.00850113	0.00245699	0.00371094	0.00583045	0.00849176	0.00772425	0.00287375	0.00212171	0	0.00546829	0.00943465	0.0113722	0	0.00604796	0.00640249	0.00834606	0.0170149	0.0041818	0.0131483	0.00492683	0.00402321	0.00178421	0	0	0.00797999	0.00452662	0.00776604	0.00957704	0.00341195	0.00286574	0.00668036	0.0010713	0.00254562	0.00229817	0	0.00820343	0.0049291	0.00598383	0.000956698	0	0.0046144	0.00118325	0.0018844	0.00737412
PAX8	0.000700194	0.00717031	0.015471	0.0426116	0.00703393	0.00269226	0.00484028	0.0124207	0.0122739	0.00879803	0.00904054	0.007529	0.00545224	0.0425839	0.00280308	0.0401368	0	0.00829539	0.00335004	0.00287091	0.0050261	0.0129478	0	0.00450362	0.00278474	0.00137822	0	0	0.0133821	0.0159906	0	0.0307841	0.00756163	0.0118854	0.00108309	0.00328405	0.00562894	0.0089247	0	0.0169844	0.0270487	0.000943523	0.0218724	0	0.00350528	0.0121229	0.00497294	0.0273437
CBWD2	0.0984119	0.0677568	0.0794754	0.107364	0.0677187	0.104435	0.1593	0.10583	0.0911983	0.0971586	0.125649	0.0695444	0.107247	0.0950381	0.0985072	0.114985	0	0.0858038	0.0958963	0.0911735	0.102013	0.0933447	0.0265551	0.0752426	0.0754085	0.09564	0	0.10823	0.127485	0.0843852	0.138966	0.0896351	0.0884256	0.111439	0.104457	0.0758636	0.106011	0.130263	0	0.1168	0.108108	0.132539	0.0980768	0.146137	0.111418	0.0985507	0.090915	0.095444
FOXD4L1	0	0	0	0	0.00164427	0.00103625	0.00354369	0.00387321	0.000286146	0	0	0.000641469	0	0	0	0	0	0.00125227	0	0	0	0.00223006	0	0	0	0	0	0	0	0	0	0.0010386	0	0.00155187	0	0	0.00115186	0.00198335	0	0	0.00102422	0	0	0	0	0	0	0.000189627
RABL2A	0.104265	0.104843	0.114603	0.121456	0.121181	0.10985	0.128039	0.146311	0.126607	0.0904903	0.0991773	0.0877193	0.134794	0.162345	0.136543	0.207545	0	0.144116	0.145311	0.139122	0.134938	0.100668	0.0664302	0.0848547	0.0622925	0.102858	0.131819	0.0696162	0.122615	0.131241	0.175311	0.167392	0.131082	0.10553	0.0940451	0.106958	0.112986	0.141799	0	0.146465	0.145464	0.103944	0.154255	0.170381	0.0923965	0.108136	0.134947	0.118699
SLC35F5	0.333178	0.244909	0.239508	0.332564	0.299714	0.315447	0.257445	0.251867	0.194406	0.217383	0.257505	0.185648	0.289584	0.258638	0.215064	0.309	0	0.244387	0.286742	0.247495	0.263187	0.160076	0.142302	0.164436	0.226095	0.264719	0.131819	0.376134	0.343771	0.31717	0.273882	0.270502	0.225102	0.192338	0.27179	0.18071	0.207706	0.207948	0	0.271205	0.229822	0.338185	0.357236	0.29413	0.277194	0.195381	0.166444	0.213344
ACTR3	0.177352	0.172388	0.152386	0.265966	0.230641	0.237281	0.181543	0.1801	0.143392	0.130081	0.183487	0.133961	0.167507	0.19918	0.138541	0.182238	0	0.182127	0.194844	0.176546	0.183474	0.111337	0.121725	0.116543	0.151488	0.169431	0.145524	0.244256	0.253054	0.215683	0.178323	0.193839	0.15941	0.142374	0.147517	0.140147	0.148467	0.168881	0	0.164427	0.13277	0.162747	0.162215	0.230698	0.185161	0.13608	0.10396	0.146734
DPP10	1.27833	1.90914	1.6612	1.14758	1.59208	0.982885	1.04044	1.91146	1.42439	1.73377	2.66896	1.50574	1.58163	0.906347	0.428607	1.44476	0	1.45967	1.25734	1.55523	2.44074	1.84345	2.90499	1.57304	1.74624	1.71233	0.361008	0.465198	0.817489	0.945045	0.532056	1.14258	1.23993	1.24391	1.04677	1.40937	0.974921	1.45478	0	0.966946	1.47721	1.01422	1.37758	1.13506	1.34402	1.68783	1.30599	0.974011
DDX18	0.281404	0.213213	0.214256	0.474824	0.301754	0.235148	0.232762	0.212503	0.172341	0.122907	0.222998	0.132582	0.158365	0.267675	0.189326	0.198015	0	0.184615	0.226655	0.175122	0.194248	0.115082	0.144258	0.141406	0.150385	0.184463	0	0.240029	0.366806	0.306972	0.182188	0.208494	0.17038	0.14244	0.12332	0.147547	0.148857	0.155388	0	0.20813	0.14675	0.106227	0.29549	0.217568	0.18213	0.143651	0.130587	0.1055
CCDC93	0.3236	0.319688	0.22757	0.375576	0.347427	0.25262	0.248486	0.290309	0.226911	0.216458	0.251657	0.194641	0.263128	0.28324	0.267079	0.326239	0	0.297195	0.246977	0.292301	0.272451	0.158379	0.251041	0.179399	0.231951	0.2796	0.145524	0.338608	0.400305	0.35438	0.351734	0.308738	0.237567	0.224679	0.260533	0.232283	0.232387	0.253038	0	0.295409	0.293326	0.31686	0.34098	0.376969	0.266809	0.172735	0.210439	0.248622
INSIG2	0.118853	0.117425	0.107712	0.15003	0.127061	0.156304	0.136441	0.129903	0.101859	0.0798698	0.118836	0.0787984	0.085149	0.109764	0.103188	0.15001	0	0.0912394	0.151345	0.109712	0.131494	0.0836293	0.11694	0.0861974	0.0890416	0.133786	0	0.168566	0.211141	0.130543	0.153636	0.135767	0.103338	0.0852816	0.107846	0.0889786	0.112662	0.109372	0	0.152861	0.10307	0.134602	0.132214	0.123913	0.122555	0.0816987	0.036536	0.115466
MARCO	0	0.00286928	0.000882213	0.00296654	0.00105135	0	0	0	0	0	0	0	0	0	0.00026154	0	0	0	0	0	0	0	0	0	0	0	0	0	0.00252613	0.00174271	0	0.00061839	0.000455014	0	0	0	0	0	0	0.00119043	0	0	0.00548475	0	0	0	0	0.00116479
C1QL2	0.00333169	0.00706921	0.00310085	0.00110277	0.00414036	0.00196704	0.00872285	0.0100204	0.00318031	0.00398749	0.000427018	0.00744207	0.00570721	0.00582291	0.000500965	0.00107645	0	0.00112126	0.00108448	0.00091174	0.00299237	0.00494001	0	0	0.00339675	0	0.131819	0.00672545	0.00628586	0.00209729	0.0214954	0.00577612	0.0135227	0.000441179	0	0.00649233	0.00255205	0.00284899	0	0.00541611	0	0.0161244	0.00186493	0.0135998	0.0094635	0	0.00189884	0.0101454
STEAP3	0.00144904	0	0.000300397	0.0046664	0.00265941	0.00216994	0.00330937	0.000426312	0.000438994	0	0.00123586	0	0.00107952	0.00798824	0.000852417	0.00103364	0	0.00192232	0.0043633	0.000769135	0.00194559	0.000493604	0	0	0	0	0	0.00275893	0.00363219	0	0.0070494	0.00249145	0.00353083	0.00121687	0	0	0.000584741	0	0	0	0.000471076	0	0	0.00899358	0	0	0.000305759	0
C2orf76	0.0704778	0.0648976	0.0575285	0.0594136	0.0486798	0.0515287	0.0489899	0.0586966	0.0545203	0.03954	0.0350744	0.0512634	0.0474899	0.05588	0.0504688	0.0571487	0	0.0690382	0.068598	0.048493	0.0389371	0.0404396	0.00705704	0.039513	0.0395191	0.0695499	0	0.0728638	0.0877066	0.0635164	0.0469273	0.0641334	0.0492882	0.0579327	0.0753442	0.0380389	0.0469291	0.0754058	0	0.0507301	0.0490608	0.0489477	0.0560826	0.0587665	0.0402123	0.078253	0.0402253	0.0791841
DBI	0.0404237	0.0185981	0.0206437	0.0473956	0.0292689	0.0268566	0.0500852	0.0428501	0.0386706	0.00720775	0.0138148	0.0208996	0.0216414	0.0459997	0.019517	0.0248732	0	0.0204804	0.0618116	0.00844167	0.0241447	0.0127096	0.106069	0.0249023	0.0230254	0.0367493	0	0.030763	0.0474013	0.021755	0.0396102	0.0357126	0.0197231	0.0571928	0.00800372	0.015167	0.0226946	0.0282017	0	0.016318	0.0189454	0.0132903	0.0403482	0.00902238	0.0166111	0.0181761	0.0104234	0.0214742
TMEM37	0	0.00118174	0.000856377	0	0.00255017	0	0.000674715	0	0.000508385	0	0	0	0	0	0	0	0	0	0	0	0	0	0	0	0	0	0	0	0	0	0	0.00058524	0	0	0	0.000402254	0	0	0	0	0	0	0	0	0	0	0.00263703	0
SCTR	0.00489229	0.00192251	0.00527063	0.0119	0.0078622	0.00361808	0.00127657	0.000287323	0.00300935	0.00229011	0.00428161	0	0.000853621	0.00105096	0.000496873	0.00483608	0	0.00337802	0.00148472	0.000615076	0.00237351	0.00025638	0	0.00287724	0.00189755	0.00406301	0	0.014795	0.0082518	0.00231532	0.00162374	0.00294194	0.00235983	0	0.00365892	0.00052986	0	0.00113431	0	0	0.0021894	0	0.00265687	0	0.00129814	0.000867261	0.00145027	0.00207322
CFAP221	0.328133	0.273192	0.219123	0.25862	0.269662	0.232332	0.145591	0.242339	0.183235	0.21634	0.268457	0.223416	0.314958	0.260081	0.27713	0.28078	0	0.296139	0.226648	0.258226	0.227385	0.179553	0.16506	0.165284	0.189871	0.239813	0	0.26118	0.298379	0.239554	0.310029	0.279485	0.244229	0.204027	0.215882	0.195125	0.113413	0.204969	0	0.312309	0.277022	0.298147	0.269888	0.257412	0.149405	0.304659	0.196707	0.254207
TMEM177	0.0134346	0.0243749	0.0330813	0.0832387	0.0388067	0.0202769	0.0472969	0.0447082	0.0296856	0.0138481	0.0219334	0.0106087	0.0222211	0.0257766	0.0135906	0.0473297	0	0.0166811	0.0479526	0.0173268	0.0303118	0.0210417	0.0109982	0.0443209	0.0209093	0.00818124	0	0.0280401	0.0641287	0.0353821	0.00916951	0.0329593	0.0317889	0.0380987	0.00571391	0.0192805	0.0248865	0.0241508	0	0.0189867	0.0230045	0.00666317	0.0231269	0.0250299	0.0275262	0.0083351	0.0143003	0.0447153
PTPN4	0.530681	0.426093	0.303597	0.532973	0.409345	0.397409	0.352575	0.349502	0.242484	0.273012	0.401334	0.272677	0.482468	0.270751	0.352347	0.37437	0	0.388432	0.32776	0.323872	0.300782	0.166645	0.523499	0.142612	0.268209	0.423629	0.718281	0.476043	0.46121	0.539541	0.643648	0.267344	0.313236	0.213421	0.38301	0.253427	0.254222	0.302189	0	0.380094	0.358274	0.517246	0.426844	0.751107	0.395939	0.245398	0.250552	0.240279
EPB41L5	0.446349	0.381057	0.271817	0.444358	0.371069	0.329732	0.301365	0.315299	0.229978	0.23385	0.361104	0.261211	0.353146	0.299258	0.300282	0.337145	0	0.349992	0.302714	0.346238	0.269303	0.185424	0.230625	0.157765	0.272227	0.357541	1.00589	0.402405	0.446228	0.407325	0.349638	0.291223	0.276616	0.259729	0.302037	0.257039	0.271499	0.280881	0	0.328731	0.28095	0.415642	0.375197	0.517327	0.332049	0.227085	0.220335	0.245857
TMEM185B	0.00560182	0.0021197	0.00210024	0	0.00245137	0.00176754	0.00895123	0.00178665	0.00199828	0.00492219	0.000555854	0.00300585	0.00154138	0.00351184	0.00224737	0.000936393	0	0	0.00346765	0	0.0024741	0.000405192	0	0	0.00819825	0.00797214	0	0.00227079	0	0.00180885	0.00330179	0.00362864	0.000711008	0.00375433	0.0124704	0.00152141	0.00226745	0.00436807	0	0.00222766	0.00652722	0	0	0.00863922	0.00489938	0.00385304	0	0.00198951
RALB	0.0865136	0.0779395	0.0689686	0.101409	0.111163	0.0822599	0.0917136	0.110148	0.0977758	0.0420254	0.0952298	0.0533298	0.0824588	0.09201	0.0711936	0.128416	0	0.0864074	0.101889	0.10038	0.0947215	0.0754739	0.0471088	0.104796	0.0614854	0.0700941	0	0.112099	0.0794497	0.0787723	0.0668721	0.110268	0.0504864	0.0941437	0.0376966	0.0850998	0.0978193	0.0667503	0	0.0929819	0.13749	0.0927353	0.064404	0.0647199	0.0783149	0.054261	0.119495	0.101396
INHBB	0.0109107	0.00450581	0.00889753	0.00978538	0.0130856	0.00525401	0.0141656	0.0125475	0.0147475	0.00720755	0.0151186	0.00573989	0.0136627	0.0278403	0.0100999	0.0124052	0	0.0105058	0.0153956	0.0192876	0.0063561	0.00805905	0	0.00294776	0.00850839	0.00557912	0	0.00376973	0.0203097	0.00543525	0.0251436	0.0128133	0.0108956	0.00697814	0.0112325	0.0145195	0.0075102	0.014226	0	0.0114444	0.0201319	0.00518776	0.00687477	0	0.00273147	0.00984425	0.0158428	0.0241855
GLI2	0.0128968	0.043168	0.0249663	0.0525331	0.0443906	0.0182881	0.0199288	0.0191549	0.0332937	0.0242365	0.0161334	0.0230195	0.0539186	0.0274385	0.0440534	0.0448881	0	0.0392466	0.0162977	0.0195661	0.0312848	0.0177241	0.00907778	0.011449	0.0139142	0.0211694	0	0.0146617	0.0320903	0.0577182	0.0401004	0.0277976	0.0195399	0.0166964	0.0200066	0.031764	0.0203428	0.0166189	0	0.0264574	0.049552	0.0163378	0.0321957	0.0149338	0.0176346	0.025322	0.055884	0.0469661
TFCP2L1	0.00677737	0.00220436	0.00717443	0.0137216	0.00298621	0.00805823	0.00700239	0.000903654	0.00113377	0	0	0.00036632	0.00863568	0.00668581	0.0057411	0.00954065	0	0.000496792	0.00586723	0.000649272	0.00351507	0.00210705	0	0.00793241	0.00364022	0.000859504	0	0.0013446	0.0138875	0.0106843	0.00987579	0.00544511	0.00123597	0.00755514	0	0.00434442	0.00341997	0.00184136	0	0	0.00272098	0.00315628	0.00863337	0	0.00881155	0.00393014	0.00141158	0
CLASP1	0.566448	0.424616	0.284656	0.51129	0.395657	0.316259	0.292274	0.339169	0.249571	0.226449	0.353933	0.293375	0.495188	0.315609	0.327466	0.364539	0	0.332466	0.31951	0.359067	0.287858	0.142099	0.553121	0.157012	0.29206	0.43596	0.263988	0.484601	0.448399	0.504743	0.663005	0.236611	0.301653	0.215009	0.356002	0.250294	0.22533	0.299526	0	0.38067	0.299691	0.636706	0.442768	0.767197	0.395849	0.156402	0.247872	0.247931
NIFK	0.0328638	0.0326177	0.0435905	0.0819826	0.0517421	0.0513446	0.059881	0.0344102	0.0411838	0.0333442	0.0560451	0.0318231	0.0549888	0.0594803	0.0454212	0.0619061	0	0.0304199	0.0623871	0.0317151	0.0463192	0.0393275	0.0306877	0.0346269	0.0388527	0.0489028	0	0.0377929	0.0517759	0.0583316	0.0344196	0.0551482	0.0263193	0.0171189	0.0207532	0.0286153	0.0261554	0.0446293	0	0.0334699	0.050856	0.0346841	0.0381973	0.0220963	0.0327886	0.0300284	0.0207467	0.0238403
TSN	0.0974197	0.117192	0.0968203	0.167494	0.133487	0.115091	0.162851	0.131507	0.117671	0.0816368	0.0806423	0.0562917	0.102775	0.189859	0.0727008	0.165014	0	0.109952	0.148384	0.0895408	0.105468	0.0839496	0.0643123	0.10215	0.101914	0.101266	0.138841	0.105353	0.155206	0.121732	0.114852	0.1401	0.11222	0.0947593	0.0632659	0.0772882	0.125527	0.121072	0	0.120309	0.130951	0.0959728	0.12192	0.121379	0.117848	0.0622044	0.0631657	0.0959624
CNTNAP5	0.721379	0.810314	0.858024	0.739907	0.655757	0.599198	0.635615	0.722155	0.596124	0.746231	0.896731	0.554843	0.411971	0.57898	0.698681	0.579924	0	0.453218	0.668751	0.638903	0.765095	1.12828	0.799653	0.704388	0.854268	0.844399	0.0692986	0.401591	0.774493	0.735517	0.397945	0.654286	0.834613	0.248031	0.602932	0.637056	0.659716	0.815279	0	0.732071	0.656206	0.700842	0.809336	0.980886	0.940621	1.14004	0.726146	0.773037
GYPC	0.00422037	0.00649771	0.00606699	0.00611447	0.00430513	0.00777996	0.00561386	0.00133907	0.00317549	0.00417729	0.00270786	0.00624123	0.00390499	0.00404804	0	0.00365814	0	0.00445286	0.00270207	0.00377451	0.00223505	0.000619862	0	0.00249823	0.00656707	0	0	0.000950809	0.00322929	0.00585141	0.0026194	0.00649381	0.00240813	0.00167144	0.000721831	0.00619096	0.000531389	0	0	0.00758297	0.00198741	0.00116693	0	0	0	0.00440111	0.000600808	0
TEX51	0.0107482	0.00672771	0.000753343	0.00132319	0.00188232	0.00266825	0	0	0.000485869	0	0	0.000583741	0	0.00403726	0.00044161	0.000375342	0	0	0	0.000995164	0.000849722	0.000620199	0	0	0.000847306	0	0	0	0.0038357	0	0	0	9.35209e-05	0	0	0	0.000401096	0	0	0	0.000515756	0	0	0	0	0	0	0
BIN1	0.314521	0.27611	0.214341	0.342184	0.30172	0.269898	0.329089	0.300093	0.194759	0.212042	0.269051	0.169897	0.333279	0.271273	0.268909	0.258222	0	0.255273	0.263206	0.272872	0.248336	0.149821	0.133305	0.146538	0.204926	0.302814	0	0.361787	0.339412	0.369607	0.450525	0.247632	0.267633	0.177333	0.203613	0.203719	0.231381	0.28447	0	0.293221	0.292357	0.361303	0.35769	0.472094	0.340847	0.156359	0.184583	0.199175
CYP27C1	0.00163572	0.00417466	0.00366032	0.0148807	0.00659111	0.000875471	0.00705682	0.0039604	0.00215713	0.00301062	0.00618632	0	0.0024985	0.00542611	0.00783949	0.00649743	0	0.00290359	0.00018883	0.00384332	0.00169127	0.00259762	0	0.000801482	0.00854947	0.00320228	0	0.00575196	0.00984882	0.00376594	0	0.00414863	0.00143827	0.00398772	0.000454767	0.00188658	0.00257958	0	0	0.00162427	0	0.00381099	0.00794659	0.00875132	0.0029703	0.00150634	0.00301097	0.00789563
ERCC3	0.223751	0.191422	0.155786	0.198822	0.180011	0.153433	0.169585	0.172252	0.145727	0.114037	0.158853	0.123113	0.213247	0.184292	0.205521	0.222962	0	0.193578	0.162802	0.173875	0.195375	0.122249	0.251912	0.112917	0.112652	0.128236	0	0.134468	0.162711	0.188007	0.246196	0.183509	0.157296	0.176581	0.120678	0.151201	0.141136	0.163305	0	0.166865	0.176217	0.18803	0.176441	0.164871	0.129436	0.111192	0.153869	0.143522
MAP3K2	0.403202	0.388931	0.272731	0.475744	0.382292	0.373725	0.313264	0.326891	0.236223	0.23263	0.328066	0.256936	0.336588	0.270203	0.327236	0.32571	0	0.339291	0.313805	0.336782	0.26453	0.1877	0.291246	0.185762	0.251125	0.333662	0.718281	0.412438	0.424976	0.449656	0.38912	0.293509	0.273661	0.20414	0.292569	0.241614	0.237516	0.29179	0	0.337642	0.299883	0.411112	0.423604	0.448238	0.339017	0.229142	0.232976	0.263415
PROC	0.00536531	0.00560822	0.00389164	0.013439	0.00622367	0.00463857	0.00283091	0.00750789	0.00435195	0.00370482	0.00273251	0.000136822	0	0.00918405	0.00798603	0.001312	0	0.00403435	0.00549919	0.00251373	0.00294466	0.00514006	0	0.00306149	0	0.00267965	0	0.00275208	0.00346567	0.0139865	0	0.00116038	0.00312765	0.0020181	0.00521789	0.0117903	0.00146021	0.0055269	0	0.00227341	0.00374288	0.000685803	0.0155019	0	0.000750811	0.00163449	0.00628534	0.00140862
IWS1	0.36866	0.328846	0.255375	0.333941	0.262854	0.25346	0.311303	0.275556	0.194323	0.198221	0.242813	0.231322	0.339931	0.226499	0.271454	0.273425	0	0.23375	0.237635	0.253508	0.227169	0.162049	0.297274	0.155933	0.193141	0.253559	0.943251	0.357375	0.312003	0.311931	0.427839	0.278466	0.257797	0.235534	0.266538	0.206074	0.225336	0.284061	0	0.295699	0.237984	0.320951	0.32525	0.435092	0.257154	0.221218	0.220895	0.222112
MYO7B	0.000482961	0	0.00471445	0.0116484	0.00774938	0.00303031	0.000652358	0.00232632	0.00397768	0.0021348	0.00184947	0.00103734	0.00851714	0.00637545	0.0062982	0.0120943	0	0.00179996	0.00181554	0.000660277	0.0019881	0.00183829	0	0.00215447	0	0.00156769	0	0	0.00897328	0.00207131	0.00063521	0.0050937	0.00350931	0	0.00110369	0.00083473	0.00117301	0	0	0	0.000297941	0	0.00297594	0	0	0.0009908	0	0.00101689
LIMS2	0	0.00219245	0.00229521	0.0102102	0.00306115	0.00108166	0.00460285	0.00217622	0.00335579	0.00251374	0.00201904	0.00034577	0.0029887	0	0.00175089	0.00220614	0	0.00197284	0	0.000998536	0	0	0.00159562	0	0.00121295	0.00187723	0	0.0013164	0.00518579	0.00477155	0.00828855	0.00637049	0.00286564	0.00180398	0	0.00112763	0.00286714	0	0	0.00590103	0.00902824	0.00284105	0.000534939	0	0	0.000937638	0	0.00066618
GPR17	0.00303776	0.00565381	0.000549163	0.000924788	0.0010158	0.0051393	0.00104629	0.00521288	0.00287614	0	0.00307293	0	0	0	0.00138476	0	0	0	0.000588026	0.000313449	0.000725277	0.000473836	0	0	0	0	0	0.00657712	0.000985308	0.00891706	0.0194125	0	0.00451753	0.00351794	0	0	0.0028149	0	0	0	0	0	0.003984	0	0	0.00108673	0	0.00557941
WDR33	0.39645	0.343531	0.263336	0.444404	0.36075	0.33339	0.301673	0.297248	0.216201	0.21858	0.298495	0.277053	0.300154	0.29173	0.28299	0.305912	0	0.317604	0.294048	0.314127	0.301891	0.16726	0.311761	0.16342	0.23935	0.319735	0.553184	0.400737	0.408862	0.443133	0.401682	0.26246	0.261367	0.222338	0.307682	0.220824	0.235828	0.275589	0	0.310772	0.310386	0.34299	0.378812	0.469074	0.30734	0.2167	0.164294	0.253552
SFT2D3	0.012088	0.00671064	0.0142101	0.0222547	0.0111943	0.0116508	0.0263213	0.0196133	0.0232169	0.0049899	0.0165967	0.0155594	0.0182707	0.0271772	0.0100162	0.0211474	0	0.0134199	0.0206549	0.0208694	0.0162249	0.00707797	0	0.0245652	0.0125495	0.0286547	0	0.0321969	0.00744046	0.0140855	0.0211399	0.022542	0.0158702	0.0227443	0.0107222	0.0098725	0.0198652	0.0130067	0	0.0173381	0.00709403	0.00405763	0.00837034	0.00489951	0.0211961	0.00821537	0.00939868	0.0163623
POLR2D	0.0557721	0.04333	0.0536312	0.0869952	0.0574897	0.0492648	0.070592	0.0813325	0.0591353	0.0443217	0.0478155	0.0407478	0.0683232	0.0980464	0.0566404	0.0881191	0	0.0755168	0.0896733	0.0581215	0.0739416	0.0557444	0.0855841	0.0549717	0.0510674	0.0721755	0	0.0647525	0.0946905	0.0612516	0.0727455	0.0789501	0.044885	0.0432037	0.0426924	0.0524175	0.062447	0.0402883	0	0.0881656	0.0677011	0.0220602	0.077844	0.0778037	0.0953106	0.0419047	0.0803802	0.0716769
AMMECR1L	0.0547017	0.0547825	0.0588414	0.0851447	0.0797694	0.0577469	0.0663729	0.0677905	0.0714444	0.0341946	0.0787943	0.0287614	0.0552774	0.0647416	0.0532585	0.0641359	0	0.0696816	0.0684202	0.0581634	0.059328	0.0572237	0.0235466	0.0624691	0.0478063	0.0642315	0	0.0439179	0.0589919	0.0869219	0.0701728	0.0723446	0.062441	0.0620326	0.0437597	0.0588579	0.0569333	0.058442	0	0.0536811	0.0746251	0.0645214	0.0784426	0.0628854	0.0509571	0.0255152	0.0647842	0.0392123
SAP130	0.235333	0.198637	0.165936	0.242011	0.208862	0.155907	0.14531	0.178538	0.168358	0.129956	0.196562	0.126296	0.236166	0.206735	0.209208	0.173276	0	0.166017	0.180763	0.182285	0.170224	0.122768	0.117745	0.123513	0.14575	0.158635	0	0.165688	0.187355	0.204943	0.200772	0.186007	0.178527	0.1552	0.195501	0.161107	0.142943	0.160142	0	0.20888	0.185898	0.212711	0.216195	0.245506	0.16408	0.139064	0.174381	0.150706
UGGT1	0.236093	0.196535	0.16471	0.317594	0.252762	0.217175	0.228629	0.203954	0.179636	0.159837	0.193745	0.13995	0.195607	0.198215	0.219249	0.198597	0	0.226917	0.208209	0.179639	0.205279	0.141206	0.158487	0.146005	0.165615	0.180429	0.747242	0.226115	0.291215	0.232895	0.258853	0.221472	0.188058	0.174238	0.159546	0.168718	0.187711	0.196748	0	0.214437	0.217367	0.190278	0.247875	0.22475	0.259689	0.136206	0.138785	0.166495
HS6ST1	0.260882	0.254693	0.235901	0.249566	0.247805	0.242709	0.329418	0.268915	0.20145	0.1465	0.235573	0.178413	0.21113	0.254548	0.284121	0.25324	0	0.273945	0.284991	0.210861	0.252663	0.151916	0.205767	0.159882	0.181356	0.194628	0.138841	0.303848	0.272155	0.29314	0.451531	0.288181	0.250369	0.166714	0.17771	0.211359	0.259406	0.272586	0	0.247841	0.175086	0.252903	0.356335	0.253722	0.231144	0.236065	0.210146	0.242127
RAB6C	0.00220861	0.00100434	0.00153968	0.0113377	0.00060746	0.000442122	0	0.00357139	0.00487994	0.00535995	0.00724889	0.00214946	0	0	0	0.00184228	0	0.00255237	0.00483662	0.00239933	0.00430251	0.00472647	0	0.00509529	0.00236265	0	0	0	0	0	0.00675315	0.00327059	0.002396	0.00377144	0.00194469	0.000683378	0.00113804	0	0	0	0.00141892	0	0.0016566	0	0.00305126	0.00142621	0.00718373	0.003809
POTEF	0.00137604	0	0.000954176	0.00314642	0.00292506	0	0.000971142	0	0	0.00160547	0	0	0	0.00215634	0	0.00261882	0	0	0.000812303	0	0	0	0	0.00199815	0	0.00170615	0	0	0.0035935	0.00335471	0	0.00515906	0.000127206	0.00226736	0	0	0	0	0	0	0.000635023	0.00465661	0.00210035	0	0	0	0	0.00213809
CCDC74B	0	0.00089809	0.00432063	0.00156682	0.000655834	0.000644147	0.00685093	0.0107752	0.00783777	0.00721644	0.00183658	0.00171844	0.00536043	0.00190832	0.00583663	0.00465779	0	0.00467112	0.0085815	0.00584301	0.00586278	0.00448323	0	0.00363365	0.00124449	0	0	0.00528174	0.00280771	0.00432451	0	0.00551544	0.00809494	0.0066935	0	0.00100431	0.00609347	0.00274954	0	0.0083561	0.00911345	0	0.0121472	0	0.00360464	0.00879766	0	0.00194369
SMPD4	0.210832	0.235365	0.181213	0.282691	0.228305	0.195205	0.269911	0.233134	0.167066	0.143453	0.169626	0.114829	0.196474	0.191242	0.241708	0.189821	0	0.209998	0.175605	0.232673	0.182794	0.126368	0.149399	0.124702	0.135801	0.209239	0.341338	0.282869	0.270018	0.28494	0.294936	0.219874	0.239237	0.141308	0.143545	0.184301	0.201777	0.206082	0	0.215614	0.190507	0.268457	0.245431	0.345674	0.227021	0.12425	0.156037	0.163097
MZT2B	0.158538	0.106788	0.118539	0.269587	0.195551	0.176979	0.207027	0.151514	0.164626	0.0873415	0.0964868	0.0886013	0.143082	0.238446	0.158402	0.205417	0	0.205537	0.218062	0.144744	0.161017	0.122884	0.282707	0.122466	0.13782	0.122611	0	0.157749	0.202925	0.172218	0.222592	0.197796	0.137612	0.109718	0.0943095	0.108536	0.122527	0.113187	0	0.156984	0.183688	0.168519	0.175845	0.192169	0.168559	0.1081	0.0993497	0.127747
TUBA3E	0	0	0	0.0016986	0	0	0	0	0.00046924	0	0	0	0	0	0	0.000641272	0	0.000510158	0.00050448	0.00108464	0.00260593	0	0	0.00245066	0	0	0	0	0.000643816	0.000577891	0	0	0.000334596	0.00248993	0	0	0	0.000343578	0	0	0	0	0.00284273	0	0	0.00149879	0	0
CCDC115	0.0755868	0.062102	0.0548734	0.106206	0.0692401	0.104075	0.143703	0.0871129	0.0728306	0.0256599	0.0456711	0.030661	0.0701547	0.0755417	0.059328	0.0664038	0	0.0623612	0.145396	0.06037	0.0462584	0.0451371	0.040199	0.0351423	0.0782838	0.0518292	0	0.0943775	0.131808	0.0774395	0.0733662	0.0952849	0.0438455	0.0406801	0.0419503	0.0351897	0.0537331	0.0587709	0	0.0561971	0.0497649	0.0332141	0.0914289	0.0317999	0.0803625	0.0350482	0.0292211	0.0238969
IMP4	0.0482531	0.0404581	0.0344751	0.105683	0.0632914	0.0574101	0.0856471	0.0538678	0.0563626	0.0190299	0.0232338	0.0135959	0.0582448	0.0813291	0.0520387	0.0816159	0	0.0538312	0.0991489	0.0640593	0.0612365	0.0431849	0.0127739	0.0509845	0.0412165	0.0603944	0	0.042631	0.0826902	0.0727751	0.116668	0.0620353	0.0438812	0.043587	0.0102738	0.0313764	0.0389315	0.0326951	0	0.0428224	0.05367	0.0157486	0.0464352	0.0318494	0.0644413	0.0248673	0.0160802	0.0455275
PTPN18	0.172954	0.15458	0.144067	0.213348	0.202547	0.183551	0.130044	0.174497	0.128766	0.0994098	0.086887	0.0803006	0.168007	0.182056	0.169851	0.163411	0	0.169902	0.158094	0.199917	0.177121	0.114468	0.0777072	0.108053	0.112089	0.08898	0	0.187514	0.210904	0.236372	0.162717	0.186669	0.158731	0.099542	0.133395	0.13909	0.118578	0.117936	0	0.124271	0.185831	0.202906	0.230326	0.102392	0.16952	0.0520974	0.131863	0.11589
POTEI	0.000433617	0.00108146	0.000560768	0	0.00106415	0	0	0	0.000184781	0	0	0.000543298	0.00154602	0.00899611	0.000437597	0.00138791	0	0	0	0.00139195	0.000724292	0	0	0	0	0	0	0	0	0.000384403	0	0.00265844	0	0	0.00241629	0	0.000981717	0.0011071	0	0	0	0	0	0	0.000874263	0	0.00293132	0.000799814
CFC1B	0	0	0	0	0	0	0	0	0	0	0	0	0	0	0	0	0	0	0	0	0	0	0	0	0	0	0	0	0	0	0	0	0	0	0	0	0	0	0	0	0	0	0	0	0	0	0	0
CFC1	0	0.000518982	0	0.00057434	0.00210478	0.00210506	0.00389928	0.00401133	0.00050247	0	0	0	0	0	0.000610754	0.00247623	0	0	0.0004697	0.00149696	0.00245262	0.000566985	0	0.000954516	0.00266148	0	0	0	0	0.00241147	0.00112452	0	0	0	0	0	0.000735525	0.00172555	0	0.00744512	0	0	0.00189204	0	0.00246662	0	0.00093817	0
POTEJ	0	0	0.000175572	0	0	0	0.000780594	0	0	0	0	0	0	0	0	0	0	0	0	0	0	0	0	0	0	0	0	0	0	0	0	0.0021482	0	0	0	0	0	0	0	0	0	0	0	0	0	0	0	0.00127527
AMER3	0.0564613	0.0715164	0.0566013	0.0894517	0.0661891	0.0487815	0.0621206	0.0609309	0.0741451	0.0503593	0.0873699	0.0373748	0.0785389	0.0921132	0.0732628	0.0686645	0	0.0615205	0.0868433	0.0738503	0.0662044	0.058774	0.188252	0.0768508	0.0486225	0.0349556	0	0.0627471	0.065777	0.0570664	0.106257	0.0790213	0.0516357	0.0367547	0.0468086	0.0569299	0.0589542	0.0566687	0	0.0556688	0.0835954	0.0485885	0.0641326	0.12544	0.0478439	0.0398488	0.0597213	0.0762679
ARHGEF4	0.414564	0.377569	0.301548	0.44901	0.375297	0.345132	0.347993	0.320336	0.237917	0.261671	0.324728	0.257756	0.40144	0.308804	0.307992	0.362466	0	0.318223	0.292367	0.335138	0.323028	0.176115	0.348675	0.22005	0.267466	0.32416	0.596101	0.463628	0.432828	0.465476	0.464642	0.27142	0.287641	0.25826	0.29021	0.264837	0.265822	0.269589	0	0.326901	0.332804	0.420308	0.441037	0.494562	0.396961	0.186363	0.213211	0.2137
FAM168B	0.306874	0.285879	0.247821	0.376161	0.335251	0.325908	0.294895	0.282733	0.224718	0.201117	0.259868	0.231189	0.318959	0.272353	0.254554	0.318737	0	0.332403	0.316922	0.293171	0.262191	0.164395	0.306314	0.189463	0.239102	0.302527	0.263988	0.323434	0.40254	0.345088	0.382204	0.281398	0.250549	0.200836	0.276973	0.228813	0.225272	0.236945	0	0.262055	0.274534	0.330628	0.335372	0.357952	0.294802	0.18713	0.187918	0.210561
PLEKHB2	0.194793	0.17885	0.182327	0.330634	0.244952	0.258073	0.315848	0.229107	0.182851	0.130888	0.189798	0.159345	0.229266	0.181747	0.155497	0.218404	0	0.164627	0.299662	0.180701	0.213768	0.157736	0.139392	0.123597	0.248964	0.220056	0	0.289547	0.31933	0.227436	0.248162	0.21377	0.170376	0.131047	0.146266	0.138754	0.183373	0.158621	0	0.210678	0.150159	0.164684	0.227562	0.365106	0.273137	0.126235	0.0915712	0.167694
RAB6D	0.000234925	0	0.00103254	0	0.00281805	0.00330991	0.0021681	0.000894219	0.000408266	0.00131325	0.0072211	0.00168564	0.00723948	0.00157784	0	0	0	0.000922263	0.00153875	0.00332043	0.00165541	0.00121593	0	0.00104012	0.00317575	0	0	0.00159217	0.000869558	0.00496847	0.00146898	0	0.00134725	0.000541675	0.00587038	0.00343375	0.00109298	0	0	0	0	0.00141624	0	0	0	0.00208821	0.0043627	0
MZT2A	0.119809	0.157578	0.113132	0.205146	0.140755	0.0925306	0.162211	0.12255	0.131382	0.0707388	0.147273	0.0880458	0.101788	0.152892	0.156924	0.197705	0	0.175706	0.170582	0.13868	0.164251	0.0879123	0.120921	0.105825	0.0992954	0.0971721	0.138841	0.141964	0.138488	0.142356	0.191571	0.170725	0.140324	0.118886	0.0934992	0.115484	0.119829	0.123493	0	0.164441	0.147118	0.13438	0.165187	0.161041	0.126043	0.0963157	0.125876	0.129996
TUBA3D	0.00289133	0.000841204	0.0103498	0.0145075	0.00966071	0.000379607	0.000856997	0.0011867	0.00433732	0	0.0016339	0.000423548	0	0	0.00399131	0.0135653	0	0.00451594	0.010379	0.00150834	0.0011608	0.00293379	0	0.0144437	0.00111051	0	0	0	0.000918587	0.00221972	0	0.0100024	0.00329968	0.00592915	0	0.000545944	0.000865426	0.00203973	0	0.000938226	0	0.000693146	0.00606579	0	0	0	0.000628934	0.0021763
CCDC74A	0.0176401	0.00947452	0.0139364	0.00684424	0.0084756	0.0125421	0.0174666	0.0188194	0.0118175	0.00884717	0.00951913	0.00682771	0.0086231	0.0162186	0.0145538	0.0179851	0	0.00844381	0.0215627	0.00814543	0.0200962	0.0141594	0	0.01619	0.0024528	0.0084543	0	0.0215404	0.0197295	0.00397152	0.0118469	0.018968	0.0130624	0.0131421	0.00330631	0.00271032	0.0270759	0.0209623	0	0.0151876	0.0138617	0.0218232	0.0296022	0.0134079	0.0117796	0.0206705	0.0191832	0.0141991
ANKRD30BL	0.703978	0.596044	0.58585	0.712714	0.597817	0.54473	0.354629	0.56955	0.550622	0.606543	0.751733	0.702728	0.655564	0.557357	0.646526	0.654774	0	0.516635	0.612364	0.62345	0.616741	0.512076	0.888176	0.327326	0.614169	0.633938	0.747242	0.422142	0.610297	0.54383	0.372633	0.480803	0.332914	0.380026	0.71407	0.55176	0.553797	0.633249	0	0.778465	0.66451	0.682478	0.625262	0.961547	0.672985	0.52419	0.662078	0.681267
GPR39	0.0690317	0.0365313	0.0510034	0.0358007	0.0452602	0.0277053	0.0219637	0.0389435	0.041987	0.0272429	0.0780582	0.0544799	0.0165973	0.0494644	0.0726263	0.0547651	0	0.0590739	0.0179081	0.0361529	0.0663054	0.038987	0.0114619	0.0698051	0.0274939	0.0159515	0.145524	0.0487646	0.0394928	0.0949361	0.0326607	0.0542535	0.0230624	0.0328475	0.0090456	0.0257752	0.0118678	0.0433093	0	0.0748845	0.0502105	0.0539631	0.0469856	0.020929	0.015273	0.0387063	0.0125451	0.0984791
LYPD1	0	0.000293943	0.00205102	0.00701048	0.00810382	0.000365427	0.00169905	0.00426742	0.00254085	0.00273038	0	0.000687431	0.00169033	0.010808	0.00148964	0.00448125	0	0.000661935	0.00241518	0.000980119	0	0.000679642	0	0.00241787	0	0.0066879	0	0.0118214	0.00240509	0.00606172	0.0107095	0.00581223	0.00140984	0.00383967	0	0.00181487	0.000710983	0.000598798	0	0.00428437	0.00307791	0	0.00329972	0	0	0.00969621	0.00372129	0
