## Supplementary material for "Single-cell dissection of schizophrenia reveals neurodevelopmental-synaptic axis and transcriptional resilience": TableS7bm_Pseudobulk_variance_In-PV-Basket (part 2 of 3)

### Sheet: Sheet1 (continued)
Gene	CON1	CON2	CON3	CON4	CON5	CON6	CON7	CON8	CON9	CON10	CON11	CON12	CON13	CON14	CON15	CON16	CON17	CON18	CON19	CON20	CON21	CON22	CON23	CON24	SZ1	SZ2	SZ3	SZ4	SZ5	SZ6	SZ7	SZ8	SZ9	SZ10	SZ11	SZ12	SZ13	SZ14	SZ15	SZ16	SZ17	SZ18	SZ19	SZ20	SZ21	SZ22	SZ23	SZ24
NCKAP5	0.131238	0.113033	0.105909	0.251736	0.193033	0.0850783	0.0638282	0.135	0.0808004	0.123936	0.110066	0.0691796	0.0986778	0.0654282	0.100878	0.100856	0	0.102309	0.0794975	0.0654953	0.0725518	0.0732866	0.0896873	0.0863693	0.16905	0.103372	0	0.0709124	0.184234	0.164529	0.119708	0.108422	0.0929829	0.0906927	0.17154	0.0812742	0.0580023	0.0737271	0	0.113396	0.104124	0.0413057	0.102055	0.14677	0.0379431	0.0936022	0.0949172	0.0480394
MGAT5	0.504491	0.512458	0.364581	0.586096	0.488424	0.425132	0.390046	0.387454	0.325316	0.341151	0.4174	0.372298	0.46325	0.445282	0.441083	0.459779	0	0.424627	0.375748	0.400655	0.375574	0.255299	0.567174	0.247094	0.304274	0.445114	0.975072	0.560067	0.561445	0.587623	0.609872	0.384804	0.382252	0.335458	0.432627	0.328025	0.329798	0.399485	0	0.424065	0.436861	0.579235	0.480079	0.787751	0.466738	0.309728	0.308614	0.327237
TMEM163	0.115262	0.101585	0.109833	0.114828	0.100595	0.0829769	0.0830991	0.110484	0.095138	0.0662683	0.112016	0.0637067	0.0682313	0.15644	0.100431	0.109108	0	0.116398	0.0925816	0.11381	0.0912659	0.0967989	0.0993588	0.117379	0.0754834	0.0482375	0	0.117686	0.157781	0.120304	0.157575	0.173105	0.125609	0.0948618	0.123373	0.0624292	0.0897675	0.0917291	0	0.105509	0.112942	0.192754	0.178043	0.130123	0.0583334	0.119207	0.115163	0.101442
ACMSD	0.010585	0.00417122	0.0212881	0.177933	0.0534152	0.0177177	0.0252109	0.0406703	0.0540755	0.00506508	0.00479279	0.00483633	0.0024082	0.092809	0.0100377	0.0678271	0	0.0358141	0.0635163	0.0117777	0.0301631	0.0240679	0	0.0438463	0.0158095	0	0	0.0381787	0.11617	0.0325978	0.011194	0.0554279	0.0109408	0.0275019	0.000497138	0.0109659	0.026526	0.0112936	0	0.00958592	0.0309447	0.00658237	0.101099	0	0.00403569	0.0403047	0.00931675	0.00748417
CCNT2	0.330044	0.279656	0.245045	0.394965	0.321653	0.262316	0.256322	0.262555	0.211872	0.18622	0.250174	0.195657	0.292024	0.24416	0.222143	0.326684	0	0.296528	0.263599	0.244193	0.260401	0.147085	0.228303	0.173659	0.211172	0.256189	0.281759	0.319942	0.344905	0.340831	0.308839	0.250032	0.217099	0.192967	0.218809	0.191024	0.195537	0.251306	0	0.302128	0.282731	0.348533	0.338579	0.300807	0.284842	0.158682	0.174361	0.178911
MAP3K19	0.012838	0.00940193	0.0203663	0.0652101	0.0316675	0.00903623	0.0100463	0.0194463	0.0189479	0.00445584	0.0100719	0.00369004	0.00163371	0.0590923	0.0186865	0.0174247	0	0.0117331	0.0240575	0.0108966	0.00973744	0.0207208	0	0.00702268	0.00947703	0.0157593	0	0.024593	0.0502636	0.0208552	0.00537088	0.0386859	0.00699827	0.0107106	0.00194183	0.00505192	0.00360665	0.0122619	0	0.0111051	0.0095859	0.0113551	0.0286122	0	0.00878515	0.0076175	0.00946372	0.0039943
RAB3GAP1	0.480621	0.394529	0.301813	0.524953	0.40559	0.385661	0.310569	0.325517	0.252146	0.224423	0.381562	0.275649	0.405215	0.329907	0.335872	0.354406	0	0.373401	0.321291	0.328705	0.316766	0.205372	0.468806	0.194768	0.268098	0.390494	0.754494	0.461975	0.457581	0.514198	0.526726	0.31166	0.299609	0.22943	0.387417	0.268779	0.272678	0.304743	0	0.387321	0.305169	0.510734	0.45109	0.633885	0.387322	0.17673	0.225339	0.257427
ZRANB3	0.472107	0.368879	0.301205	0.464997	0.38896	0.320875	0.26731	0.343675	0.261564	0.26537	0.341615	0.306738	0.403611	0.299056	0.362037	0.3717	0	0.398874	0.315179	0.379065	0.309506	0.191278	0.398349	0.267282	0.27517	0.346314	0.742149	0.403389	0.455766	0.436944	0.420994	0.340634	0.320546	0.285827	0.374932	0.274625	0.243038	0.285777	0	0.36198	0.314323	0.432965	0.439491	0.402756	0.303179	0.259983	0.320225	0.304248
R3HDM1	0.511813	0.428332	0.261337	0.443986	0.358767	0.300762	0.25312	0.252162	0.186393	0.216849	0.34776	0.277235	0.392132	0.198337	0.296465	0.29039	0	0.261205	0.275749	0.296588	0.226123	0.175521	0.499107	0.131238	0.251673	0.339239	0.431934	0.359943	0.356564	0.454404	0.525011	0.268827	0.258847	0.213638	0.325944	0.243136	0.206846	0.219974	0	0.340847	0.314349	0.561396	0.374552	0.76448	0.337991	0.200354	0.167832	0.185865
UBXN4	0.368538	0.332221	0.255411	0.423141	0.306269	0.282769	0.326305	0.2913	0.225519	0.219206	0.301782	0.233043	0.32994	0.303712	0.315601	0.301688	0	0.304776	0.294641	0.308963	0.260292	0.168603	0.364772	0.154308	0.249046	0.332746	0.553184	0.36468	0.389627	0.359221	0.400897	0.279949	0.250377	0.183491	0.284855	0.220604	0.258169	0.257994	0	0.313127	0.28694	0.370114	0.381304	0.425137	0.304133	0.193013	0.180401	0.226829
LCT	0	0.00445222	0.00252666	0.0113975	0.00371947	0.0010171	0.00377418	0.00710455	0.00131807	0.00169443	0.00178515	0.00512858	0	0.0115879	0.000415894	0.0101116	0	0.00392035	0.00174475	0.000509212	0.00111814	0.00288612	0.0146748	0.000362258	0.00393287	0.000556885	0	0.002048	0.00870555	0.00265097	0	0.00352719	0.00203982	0.00226736	0	0.00261172	0	0.00194365	0	0.000237673	0	0.000512198	0.00651921	0	0	0	0.000295562	0.00127527
MCM6	0.0407339	0.0286701	0.013602	0.0231274	0.025359	0.019298	0.0449462	0.023797	0.0172935	0.00697477	0.0206259	0.0119321	0.0150202	0.0202833	0.00768247	0.0129604	0	0.0149362	0.0151014	0.0265919	0.0202896	0.0135475	0	0.0175939	0.0246614	0.02792	0	0.0206346	0.0462779	0.0259268	0.00593196	0.0258767	0.0235097	0.00924229	0.0112541	0.0146768	0.0194282	0.0119243	0	0.0160724	0.00885332	0.025961	0.0613831	0.0134934	0.0128084	0.00480865	0.00141678	0.0269605
DARS	0.276518	0.234197	0.203263	0.278647	0.227956	0.267468	0.252124	0.253318	0.185349	0.167113	0.219825	0.160534	0.24671	0.193471	0.222368	0.230896	0	0.248913	0.216712	0.217666	0.211849	0.13559	0.155277	0.130235	0.205002	0.218833	0	0.281751	0.278576	0.246208	0.235847	0.208347	0.212527	0.131224	0.192203	0.168717	0.156359	0.199651	0	0.204988	0.203056	0.199508	0.21914	0.248259	0.224017	0.224487	0.112403	0.196068
CXCR4	0	0	0	0	0.000453169	0	0	0	0.00083208	0	0	0	0	0.00139134	0	0	0	0	0.000542597	0.00310386	0	0	0	0	0	0	0	0	0.00397536	0.00273648	0.0132131	0.00253689	0.00102776	0	0	0	0.000482988	0	0	0	0	0.00655117	0	0	0	0	0	0
THSD7B	0.176494	0.382925	0.370551	0.214069	0.319248	0.212934	0.205137	0.255457	0.157569	0.246369	0.514651	0.210123	0.103887	0.212384	0.109086	0.348176	0	0.184711	0.141851	0.202937	0.314404	0.294964	0.723765	0.383748	0.443284	0.31286	0	0.0756024	0.259615	0.335489	0.0476023	0.225247	0.311472	0.152309	0.187934	0.2626	0.227817	0.23605	0	0.312456	0.283463	0.113301	0.228511	0.408359	0.149996	0.106026	0.216277	0.229024
HNMT	0.0566739	0.0505186	0.0592626	0.106858	0.0854038	0.0507187	0.0997564	0.101044	0.0646161	0.0418638	0.0463437	0.0398622	0.0768287	0.0391479	0.0556377	0.118031	0	0.0511644	0.0836475	0.0412636	0.0627993	0.0434378	0.0223115	0.0836301	0.0484395	0.0609356	0.138841	0.0375335	0.0695589	0.108431	0.0966106	0.0378567	0.0594487	0.0751942	0.0445472	0.0876211	0.057613	0.0864786	0	0.0600879	0.0563087	0.0755382	0.0343127	0.0598252	0.0755837	0.020072	0.0557571	0.0589607
SPOPL	0.305002	0.254331	0.218148	0.371282	0.300004	0.280941	0.311696	0.216259	0.197547	0.174954	0.24695	0.18054	0.248674	0.199759	0.18147	0.248621	0	0.271078	0.231449	0.229966	0.218463	0.162177	0.355897	0.169132	0.244328	0.220584	0.754494	0.327481	0.350438	0.319247	0.284827	0.233582	0.213123	0.192873	0.25841	0.185381	0.199302	0.194436	0	0.273476	0.227039	0.324149	0.318276	0.376965	0.279941	0.157932	0.146349	0.203762
NXPH2	0.414866	0.323556	0.37815	0.384889	0.335592	0.333368	0.409446	0.364061	0.35423	0.28063	0.350294	0.303367	0.393233	0.302738	0.297424	0.447848	0	0.355822	0.292728	0.31253	0.337505	0.247429	0.335047	0.24717	0.307871	0.295535	0.138841	0.464167	0.294697	0.45136	0.471778	0.31647	0.308002	0.309672	0.291124	0.322508	0.396335	0.367103	0	0.418083	0.312182	0.428086	0.452835	0.394384	0.348813	0.228415	0.320645	0.343429
LRP1B	0.449467	0.63911	0.373771	0.400031	0.478873	0.379909	0.339558	0.682003	0.319408	0.51881	0.705974	0.631683	0.676143	0.332706	0.459773	0.441418	0	0.531037	0.580103	0.446575	0.374	0.437244	0.48415	0.464164	0.462153	0.594874	0.105553	0.289766	0.341918	0.647971	0.612144	0.343325	0.407069	0.537951	0.703017	0.426006	0.405011	0.485257	0	0.418758	0.467385	0.466236	0.679197	0.601743	0.45117	0.805555	0.455453	0.312336
KYNU	0.0119238	0.00778791	0.003208	0.0126371	0.00654001	0.00381059	0.00633498	0.00223647	0.00269362	0.00240237	0.00279605	0.00276915	0.0112956	0.00394141	0.00445957	0.00275437	0	0.00693025	0.00307123	0.000958601	0.00054832	0.00148924	0	0	0.000967957	0.000336475	0	0.00154295	0.00966132	0.0024689	0.00681834	0.00496769	0.00416813	0.00249277	0.0132231	0.00112698	0.00504073	0.00895444	0	0.00265847	0.00488109	0.00194635	0.000612368	0.0128089	0.00239651	0.00265372	0.00133312	0.0103902
ARHGAP15	0.0279601	0.0141855	0.0339635	0.0788895	0.0417265	0.0357878	0.0315355	0.020681	0.0234645	0.00937799	0.0300598	0.0147092	0.0368979	0.0268206	0.0142986	0.0375582	0	0.0287373	0.022445	0.0102193	0.0372255	0.0210655	0.0203911	0.0267653	0.0114835	0.0252755	0	0.0457172	0.085802	0.06848	0.036084	0.0476292	0.0276438	0.0267554	0.0373583	0.0333304	0.0178191	0.0208926	0	0.0241709	0.022388	0.0152442	0.0481459	0.0150617	0.0233872	0.00558935	0.00547232	0.0203864
GTDC1	0.590197	0.514364	0.413119	0.580559	0.532127	0.411413	0.414705	0.402486	0.310599	0.365533	0.442042	0.345078	0.49779	0.332325	0.390481	0.477854	0	0.394706	0.402186	0.46529	0.359563	0.248703	0.506947	0.229151	0.405728	0.529063	0.722713	0.581015	0.527475	0.591403	0.61903	0.376877	0.348564	0.368149	0.471976	0.32253	0.313741	0.36185	0	0.434229	0.433626	0.675977	0.574805	0.921573	0.518666	0.302233	0.265559	0.33102
ZEB2	0.53831	0.377596	0.310795	0.51498	0.395703	0.297616	0.24947	0.321576	0.245715	0.309348	0.378453	0.299096	0.483093	0.301805	0.404194	0.338376	0	0.350695	0.338937	0.409729	0.301361	0.205907	0.251306	0.279114	0.326296	0.453453	0.175341	0.480523	0.441242	0.471437	0.686375	0.354317	0.368586	0.198673	0.374638	0.302429	0.29812	0.322648	0	0.404362	0.417505	0.6363	0.480663	0.800048	0.355779	0.339973	0.270141	0.345736
ACVR2A	0.243127	0.260157	0.254452	0.391869	0.336779	0.332424	0.294881	0.250498	0.206856	0.19844	0.23558	0.18262	0.229346	0.19831	0.183686	0.245848	0	0.241718	0.266082	0.247018	0.256661	0.139544	0.10629	0.165676	0.228337	0.263634	0.131819	0.369587	0.38333	0.427666	0.271796	0.25545	0.227052	0.221384	0.188918	0.18672	0.218631	0.220679	0	0.272271	0.228251	0.276068	0.313605	0.372889	0.324212	0.178736	0.187751	0.198529
ORC4	0.355802	0.297606	0.263988	0.433794	0.385196	0.334367	0.328809	0.302252	0.214676	0.236251	0.288864	0.223547	0.306423	0.301357	0.268085	0.327713	0	0.30832	0.270968	0.276714	0.298122	0.161966	0.30709	0.151724	0.244982	0.311978	0	0.435454	0.471556	0.473664	0.382852	0.283772	0.275495	0.221847	0.244352	0.242368	0.247174	0.280431	0	0.308313	0.311393	0.407519	0.423602	0.390381	0.40971	0.199036	0.194384	0.240298
MBD5	0.33994	0.325742	0.202134	0.432639	0.30458	0.2441	0.270843	0.210976	0.168875	0.139151	0.272064	0.192978	0.323093	0.174567	0.307677	0.353372	0	0.257853	0.253369	0.257446	0.214988	0.143224	0.544567	0.108826	0.228523	0.295317	0.15656	0.404181	0.357758	0.389492	0.508111	0.211457	0.229295	0.158835	0.350742	0.158563	0.17814	0.257822	0	0.304383	0.239668	0.413023	0.359821	0.62394	0.282651	0.158306	0.138307	0.132565
EPC2	0.3447	0.342756	0.25096	0.428506	0.337312	0.286301	0.302377	0.299921	0.233033	0.23145	0.311501	0.254628	0.381968	0.242502	0.25678	0.349202	0	0.275314	0.286097	0.3029	0.2998	0.156243	0.283995	0.218427	0.235312	0.259352	0.37112	0.407342	0.304654	0.404985	0.469229	0.218569	0.261512	0.223479	0.277266	0.264503	0.246533	0.289265	0	0.302977	0.283262	0.40377	0.290346	0.471867	0.31837	0.183237	0.208442	0.248413
KIF5C	0.4711	0.334834	0.242881	0.471194	0.34806	0.32097	0.288388	0.251614	0.18175	0.188393	0.339807	0.234947	0.428879	0.218648	0.306543	0.318329	0	0.290786	0.234376	0.319114	0.239559	0.120236	0.543814	0.096684	0.237106	0.360972	0.0582933	0.478029	0.451003	0.541984	0.650921	0.217227	0.298884	0.174495	0.306795	0.241223	0.212937	0.308546	0	0.304344	0.248906	0.525493	0.436823	0.681583	0.289504	0.217286	0.164099	0.216003
LYPD6B	0.412232	0.437704	0.399303	0.560048	0.510907	0.450321	0.341537	0.419284	0.407716	0.385175	0.366763	0.336755	0.407737	0.450705	0.391272	0.462079	0	0.467851	0.397651	0.475687	0.433197	0.300452	0.435089	0.317323	0.378479	0.441412	0.341338	0.45521	0.458339	0.490455	0.398425	0.398488	0.373273	0.389719	0.300513	0.388658	0.345041	0.337338	0	0.427949	0.465839	0.461332	0.450004	0.671911	0.40773	0.223503	0.342569	0.449185
LYPD6	0.361154	0.38039	0.387125	0.41462	0.44015	0.416771	0.284256	0.381445	0.309355	0.344028	0.344999	0.317897	0.406774	0.329916	0.402762	0.355604	0	0.402193	0.355286	0.424883	0.373732	0.307544	0.531121	0.315398	0.411514	0.36803	0.131819	0.408391	0.393495	0.430566	0.339015	0.344371	0.333804	0.256938	0.341948	0.378114	0.325927	0.314674	0	0.339132	0.343246	0.371774	0.318269	0.505443	0.406578	0.319423	0.313711	0.295254
MMADHC	0.0816314	0.0834191	0.091323	0.156743	0.141116	0.118903	0.124974	0.0949973	0.0874864	0.0628122	0.086686	0.043202	0.0583469	0.10561	0.0563529	0.104631	0	0.0883962	0.135007	0.103724	0.12408	0.0660461	0.0627715	0.0827649	0.115367	0.0756415	0.131819	0.106661	0.121051	0.109358	0.0997773	0.0851817	0.0682951	0.0565531	0.0433421	0.0513646	0.0771512	0.0761193	0	0.101715	0.0728387	0.0320904	0.0975629	0.0514827	0.0763647	0.0524835	0.0495344	0.0763821
RND3	0.138511	0.178935	0.102367	0.253797	0.216137	0.210661	0.105149	0.163271	0.14855	0.177856	0.231343	0.155776	0.144594	0.125533	0.136426	0.202656	0	0.133103	0.206095	0.176985	0.17391	0.127783	0.237019	0.181809	0.263283	0.194937	0.145524	0.0728148	0.12483	0.154321	0.0683691	0.0966971	0.09919	0.117145	0.103426	0.14444	0.0657302	0.0853275	0	0.179544	0.176983	0.0469912	0.0682204	0.158428	0.132019	0.153313	0.113373	0.0553217
RBM43	0.0153356	0.00978292	0.0127382	0.0200715	0.0102617	0.0308759	0.00907523	0.0148197	0.00724096	0.0116641	0.0232226	0.00920469	0.00259252	0.0125398	0.00892672	0.0157856	0	0.0149615	0.0278174	0.005009	0.0172358	0.0123689	0	0.00919825	0.0132117	0.00522236	0	0.0198811	0.021165	0.0137284	0.0212193	0.015507	0.00814225	0.0141479	0	0.00695336	0.00621287	0.0071344	0	0.0132523	0.0135249	0.0264275	0.0149538	0	0.00100967	0.00215355	0.00136419	0.00421863
NMI	0	0.000550542	0.000861654	0.00346173	0.0013669	0.00103625	0.000495177	0.00760359	0.000524506	0	0.00548858	0	0.00150796	0	0.00860921	0	0	0.00113813	0.0013016	0.000385347	0.00245895	0.00257485	0	0.00186597	0.00337708	0	0	0	0.00364787	0.000904311	0	0.000773978	0.00215052	0	0.00144442	0.000707352	0	0.000347358	0	0	0	0	0	0.00631343	0	0.0033338	0.00138786	0
TNFAIP6	0.0121054	0.0114102	0.0146033	0.037707	0.0191701	0.00923137	0.00615341	0.0124554	0.00501509	0.00465379	0.0052579	0.00126309	0	0.00989907	0.00981997	0.0181929	0	0.0221798	0.0034751	0.00419299	0.00520336	0.00399283	0	0.00759796	0.00731891	0.00673436	0	0.0204758	0.0312941	0.0187666	0.00235672	0.0110371	0.00558142	0.0117983	0.00389043	0.00403439	0.00655096	0.00490276	0	0.00447541	0.0167574	0.0161005	0.0103846	0	0.00877749	0.00540987	0.00840728	0.00279227
RIF1	0.441926	0.352496	0.252405	0.401223	0.328646	0.316516	0.292976	0.266349	0.206423	0.219578	0.304251	0.217973	0.34653	0.293307	0.268263	0.288229	0	0.289847	0.281315	0.275609	0.261267	0.164406	0.293397	0.15917	0.229155	0.328813	0.281759	0.34931	0.395337	0.347028	0.390731	0.273832	0.268928	0.211805	0.341003	0.234999	0.234862	0.261769	0	0.295636	0.24589	0.343905	0.367308	0.455094	0.323112	0.179235	0.176626	0.219602
NEB	0.0342046	0.0525255	0.0412112	0.0816338	0.0546039	0.0703456	0.0579498	0.0837814	0.0423649	0.0236457	0.0497297	0.0666459	0.0887838	0.0674825	0.037846	0.0536213	0	0.0714951	0.0621011	0.0742457	0.0786457	0.0518364	0.0182627	0.0300548	0.0473008	0.0416009	0	0.0654369	0.0991748	0.0921687	0.0591082	0.0872213	0.0463295	0.0325517	0.0453487	0.048862	0.0439672	0.051922	0	0.0566693	0.0266678	0.0407456	0.0790646	0.079496	0.0295428	0.0891977	0.0393925	0.164211
ARL5A	0.161865	0.134614	0.122364	0.18733	0.169056	0.167006	0.181079	0.141104	0.11481	0.124236	0.140394	0.122008	0.135654	0.109869	0.104402	0.112213	0	0.116887	0.153966	0.150296	0.112774	0.0847109	0.183529	0.0787711	0.139969	0.169828	0	0.196913	0.211688	0.168064	0.173978	0.140248	0.124993	0.104456	0.100212	0.109691	0.135755	0.125363	0	0.158243	0.135494	0.182487	0.125937	0.227399	0.154937	0.0964052	0.0844412	0.162306
AC068547.1	0.020535	0.00289342	0.00609816	0.0129556	0.00438868	0.0101156	0.00353298	0.0092167	0.00273397	0.00964945	0.00671812	0.00944517	0.00438258	0.0072995	0.0100984	0.00148712	0	0.00400011	0.00730737	0.00904685	0.00482537	0.00172067	0	0.00373841	0.00105673	0.0113589	0	0.0153178	0.00813402	0.00939219	0.00229551	0.00894359	0.00417176	0.00943344	0.00694823	0.00409081	0.013101	0.00418455	0	0.00632303	0.00432764	0	0.00629279	0.0324873	0.00129586	0.00169516	0.00587901	0.00730797
CACNB4	0.465296	0.431269	0.276383	0.536037	0.363485	0.290859	0.363762	0.304799	0.219604	0.226038	0.286926	0.21658	0.492577	0.23226	0.216092	0.295394	0	0.339993	0.316014	0.31183	0.258203	0.167695	0.473728	0.211346	0.243346	0.326167	0.0570371	0.50469	0.441231	0.424039	0.588143	0.241473	0.244639	0.238828	0.295212	0.211995	0.252511	0.36847	0	0.272576	0.270589	0.601903	0.378975	0.758065	0.354478	0.343695	0.180929	0.22401
STAM2	0.224765	0.188595	0.195188	0.282297	0.238577	0.208191	0.209846	0.168843	0.175079	0.13072	0.206521	0.139727	0.194543	0.16808	0.173123	0.199634	0	0.173431	0.18898	0.172753	0.171666	0.137683	0.15505	0.128282	0.189651	0.180613	0	0.224648	0.269761	0.238543	0.253674	0.186371	0.167659	0.16915	0.193648	0.158873	0.163173	0.145987	0	0.200026	0.181299	0.199828	0.243727	0.267747	0.205581	0.129876	0.140741	0.189434
FMNL2	0.541021	0.423405	0.32017	0.558867	0.415505	0.367308	0.389425	0.359379	0.25528	0.27578	0.451963	0.328057	0.449327	0.31937	0.352522	0.372825	0	0.423112	0.357277	0.369388	0.344387	0.205267	0.550829	0.197097	0.323371	0.412852	1.11097	0.500292	0.432087	0.523268	0.650198	0.277803	0.346687	0.23227	0.515273	0.309393	0.303857	0.349273	0	0.366423	0.346361	0.551946	0.480298	0.694613	0.441693	0.319162	0.239059	0.298069
PRPF40A	0.352345	0.293389	0.256218	0.327299	0.300746	0.271616	0.287769	0.252833	0.172441	0.179729	0.260504	0.182555	0.272576	0.191325	0.209099	0.312992	0	0.239906	0.250091	0.23715	0.234851	0.16286	0.237124	0.146446	0.240755	0.300645	0.79617	0.333845	0.357771	0.33	0.30149	0.257714	0.219334	0.202553	0.217494	0.180242	0.200477	0.195922	0	0.24488	0.216722	0.315396	0.302007	0.278314	0.252078	0.176305	0.206997	0.232093
ARL6IP6	0.13902	0.107862	0.124374	0.163308	0.158749	0.172061	0.16065	0.124851	0.106637	0.119103	0.134226	0.0861678	0.175136	0.132795	0.113557	0.103892	0	0.125281	0.132386	0.119468	0.124025	0.0930868	0.122017	0.0943498	0.102187	0.157775	0	0.186071	0.175962	0.201088	0.187048	0.176667	0.135848	0.116799	0.0840105	0.0924544	0.120748	0.127665	0	0.135529	0.0991156	0.0858742	0.187464	0.25336	0.114142	0.0643738	0.0651471	0.140187
RPRM	0.00253562	0.0144537	0.00477125	0.00621271	0.00292431	0	0.019057	0.0124858	0.0044366	0.00140559	0.00219452	0.00170878	0.00780435	0.0021438	0.000497404	0.000767133	0	0.00444207	0.00702884	0.00271941	0.00477992	0.000822438	0.0146748	0.00556792	0	0.00355134	0	0.0014522	0.00484399	0.00362043	0.0164733	0.00390664	0.00988871	0.00344782	0	0.00016273	0.00605666	0.00371897	0	0	0.00252184	0.0119498	0.00346912	0.0145614	0.0113951	0	0	0.00441683
GALNT13	0.866019	0.756339	0.66153	0.708242	0.725538	0.694849	0.608938	0.67844	0.549753	0.639137	0.663023	0.606077	0.55852	0.551247	0.61367	0.652732	0	0.633803	0.611169	0.642097	0.640458	0.513712	0.666156	0.534387	0.732859	0.756759	0.998795	0.711056	0.784995	0.726035	0.677748	0.596184	0.58424	0.5276	0.619994	0.648338	0.563452	0.535703	0	0.631901	0.72463	0.79824	0.720951	1.05888	0.691399	0.560476	0.575404	0.544198
KCNJ3	0.518827	0.353591	0.284463	0.4506	0.324345	0.281176	0.244802	0.302815	0.214391	0.215126	0.296578	0.266858	0.449893	0.282638	0.334904	0.358085	0	0.348923	0.266099	0.338801	0.237478	0.159472	0.754851	0.133711	0.282259	0.37613	1.08158	0.447867	0.356442	0.499067	0.650938	0.279627	0.305953	0.202388	0.453865	0.239947	0.212614	0.254255	0	0.292105	0.277306	0.534033	0.394031	0.647985	0.350986	0.25295	0.275804	0.23071
NR4A2	0.0252842	0.0323042	0.0233036	0.0516579	0.0552546	0.0343053	0.0211034	0.0201415	0.0279713	0.0326581	0.0350221	0.0193579	0.0117845	0.0252369	0.0239072	0.0134726	0	0.0193756	0.0346375	0.0152625	0.0328958	0.0151592	0.051838	0.0212173	0.0288956	0.0270553	0	0.0323178	0.0458279	0.0256198	0.0593653	0.0194619	0.02798	0.00636507	0.0357266	0.0312982	0.0184195	0.0291335	0	0.0146313	0.0252905	0.00949036	0.0494507	0	0.0511129	0.0108092	0.0113316	0.00934926
GPD2	0.204005	0.265866	0.255392	0.334528	0.300637	0.290478	0.196792	0.282776	0.211949	0.174217	0.242338	0.211265	0.256102	0.210991	0.207988	0.269851	0	0.23538	0.263271	0.234038	0.229643	0.179286	0.18513	0.209883	0.283186	0.197339	0.145524	0.278949	0.245017	0.319065	0.179943	0.202439	0.239024	0.22126	0.184715	0.195028	0.192206	0.209862	0	0.222785	0.232734	0.201934	0.266034	0.296027	0.295377	0.156469	0.160163	0.202028
GALNT5	0	0	0.000261463	0	0	0.00140899	0	0	0.00215355	0	0	0	0	0	0.000496873	0	0	0.00166962	0	0	0.00270675	0.0011241	0	0	0.00293708	0	0	0	0	0.00107626	0	0	0	0	0	0.000403442	0.000247883	0.000437356	0	0	0	0	0	0	0.00494492	0	0	0
ERMN	0.0456471	0.0143812	0.0165756	0.0153624	0.0143373	0.00578732	0.0121722	0.0115655	0.0138984	0.00584598	0.0127071	0.00781339	0.0182005	0.00236252	0.00182929	0	0	0.00807126	0.00646531	0.00714155	0.00421221	0.00546119	0.00681344	0.0129556	0.00911192	0.0159012	0	0.0268467	0.0286523	0.0215903	0.026568	0.00817458	0.0140259	0.00311104	0.00945726	0.00990991	0.00384824	0.0208094	0	0.00675163	0.00656524	0.00498089	0.0165969	0	0.0128117	0.00968723	0.0103791	0.0237722
CYTIP	0	0.000447826	0.0018969	0.00956845	0.00506363	0.00161893	0.00140186	0	0.00118771	0.00115612	0.00299081	0.00039443	0	0	0.00348464	0.00107174	0	0.00262936	0.00179599	0.00217077	0.000800778	0.00117174	0	0.0104313	0	0.00115558	0	0.00638678	0.0034349	0.00156869	0	0.00622522	0.00196039	0.00300707	0.0205308	0	0	0.0027047	0	0.00247761	0.00134937	0	0.00354831	0	0	0.00611924	0	0.00473112
ACVR1C	0.0820984	0.0383016	0.0469339	0.084859	0.0832663	0.0775643	0.0407445	0.0364034	0.0290321	0.0355923	0.058838	0.0429722	0.0584656	0.0737427	0.0475717	0.0491039	0	0.0748452	0.0561641	0.0692477	0.0437026	0.0549095	0.0842717	0.0477578	0.0350051	0.0571819	0	0.118684	0.0643099	0.0820634	0.123206	0.0792193	0.067571	0.0483551	0.0360692	0.0461257	0.058088	0.0859791	0	0.0666057	0.0286079	0.0869379	0.0783532	0.0178554	0.0992946	0.0208125	0.0564373	0.0829441
ACVR1	0.160473	0.200809	0.163433	0.251895	0.21703	0.184343	0.143973	0.201346	0.15548	0.132765	0.173763	0.119386	0.192706	0.134461	0.165215	0.214519	0	0.170443	0.168344	0.168632	0.205088	0.141054	0.219694	0.151489	0.135795	0.125538	0.145524	0.186439	0.19651	0.198259	0.216177	0.188613	0.160443	0.136422	0.150031	0.144171	0.144341	0.161454	0	0.158654	0.181376	0.159542	0.206274	0.163852	0.20517	0.181752	0.140394	0.144996
UPP2	0.313289	0.339134	0.331177	0.36645	0.355675	0.346781	0.337268	0.348699	0.237919	0.334732	0.288705	0.287171	0.30397	0.276816	0.291853	0.330101	0	0.301112	0.345918	0.350895	0.284925	0.244523	0.415732	0.243778	0.273864	0.33053	0.48636	0.453886	0.382578	0.403674	0.455824	0.345659	0.295119	0.302406	0.343579	0.304596	0.289271	0.320955	0	0.438195	0.267691	0.444127	0.443485	0.484184	0.35158	0.229083	0.293783	0.440229
CCDC148	0.403522	0.350835	0.329209	0.355788	0.366678	0.360208	0.325827	0.307198	0.249082	0.301321	0.354757	0.288904	0.354045	0.265013	0.328325	0.271607	0	0.360205	0.270833	0.314618	0.284475	0.28081	0.313812	0.198871	0.292218	0.312727	0	0.464046	0.355623	0.483278	0.495523	0.295796	0.31475	0.310699	0.313935	0.279638	0.270828	0.362564	0	0.33071	0.269056	0.41084	0.43056	0.422241	0.416471	0.23114	0.24997	0.336908
PKP4	0.521976	0.466839	0.407423	0.558409	0.46825	0.37852	0.372639	0.409507	0.303697	0.304601	0.399761	0.39432	0.483843	0.485054	0.396214	0.42117	0	0.391606	0.402181	0.427897	0.372357	0.232736	0.694834	0.269541	0.325068	0.395762	0.575043	0.524882	0.489234	0.54655	0.645035	0.349501	0.371318	0.33558	0.431836	0.376828	0.320644	0.346558	0	0.467665	0.384416	0.522448	0.497257	0.931386	0.447444	0.253916	0.314271	0.200295
DAPL1	0.0051211	0.00784302	0.00865127	0.0132528	0.0186562	0.00931268	0.00702575	0.0082003	0.00692363	0.0017209	0	0.00295999	0.00785106	0.0114472	0.00814353	0.0133856	0	0.013017	0.00497282	0.00984979	0.00781722	0.00752646	0	0.00669983	0.00889973	0.00559824	0	0.00263454	0.0118331	0.0190423	0.00146898	0.00604859	0.00793712	0.00353078	0.00242279	0.00832805	0.00572413	0.00449693	0	0.0184219	0.0137208	0.00210556	0.0129852	0.00989521	0.00460789	0.00884061	0.00610939	0.00502115
TANC1	0.205589	0.250281	0.245484	0.378233	0.308357	0.308847	0.235536	0.226861	0.291727	0.290872	0.225589	0.236685	0.28626	0.223517	0.286951	0.357022	0	0.295503	0.239219	0.324492	0.274743	0.27206	0.401059	0.258779	0.289123	0.221125	0.341338	0.3096	0.314027	0.285827	0.228701	0.279422	0.293568	0.219156	0.28108	0.248017	0.195576	0.231608	0	0.351908	0.325506	0.258228	0.229352	0.255015	0.27178	0.160704	0.302274	0.168158
WDSUB1	0.29084	0.261582	0.232465	0.406493	0.362074	0.33027	0.276547	0.254334	0.199456	0.211514	0.221351	0.204931	0.24616	0.251997	0.235938	0.287896	0	0.296526	0.250823	0.247196	0.250279	0.185134	0.160968	0.178454	0.20322	0.266214	0.596101	0.407421	0.362152	0.414973	0.28093	0.282109	0.248561	0.197342	0.223329	0.187713	0.22082	0.241347	0	0.285423	0.25318	0.320558	0.345758	0.257561	0.340863	0.152129	0.176119	0.21471
BAZ2B	0.460525	0.386374	0.326955	0.460424	0.393015	0.360015	0.342484	0.365889	0.25183	0.308899	0.373111	0.284406	0.393649	0.280111	0.316696	0.362205	0	0.377393	0.335033	0.328358	0.300175	0.222007	0.392512	0.260585	0.282455	0.415807	0.263988	0.479452	0.473679	0.492416	0.51124	0.333544	0.323641	0.262912	0.364277	0.313147	0.295932	0.348036	0	0.379867	0.347871	0.45501	0.453402	0.505938	0.364873	0.315511	0.236129	0.307872
MARCH7	0.284792	0.265647	0.220794	0.354874	0.321872	0.317582	0.257882	0.255018	0.20344	0.19211	0.263513	0.176476	0.294544	0.23069	0.199379	0.280648	0	0.279495	0.246194	0.257245	0.226537	0.154321	0.235028	0.168833	0.225024	0.274615	0.131819	0.332548	0.342913	0.3526	0.371918	0.259985	0.209384	0.220919	0.260347	0.189938	0.213429	0.234643	0	0.286413	0.246564	0.252199	0.320268	0.363254	0.289805	0.16925	0.151996	0.249131
CD302	0	0	0.000182943	0.000748806	0.00051158	0.00138371	0	0.000456202	0.000715547	0.000300142	0	0.00195363	0	0.00755965	0.000556919	0.000998383	0	0	0.00214361	0	0	0.000341393	0	0	0	0	0	0.00357773	0.00270144	0.00132466	0.000490197	0.000598225	0.000509633	0	0	0	0	0	0	0.00272062	0	0	0	0.00378488	0	0	0	0.00109935
LY75-CD302	0	0.00347985	0.00477248	0	0	0	0	0.000996821	0.001388	0	0.00225899	0	0	0.0024875	0	0.00257936	0	0	0.00236811	0.000838311	0	0.000450673	0	0.00692476	0	0.000641047	0	0.00583509	0.00323737	0.00181048	0	0	0.000976575	0	0.000881626	0	0	0	0	0	0.000452039	0	0.00118886	0	0	0.00345087	0.000678126	0
PLA2R1	0.324723	0.300308	0.202877	0.25287	0.274174	0.275234	0.152139	0.251483	0.166394	0.206012	0.267275	0.208757	0.28198	0.195001	0.295371	0.229734	0	0.3005	0.182338	0.244587	0.206844	0.19815	0.25285	0.196846	0.180286	0.26195	0	0.369298	0.246604	0.370084	0.351893	0.258108	0.253566	0.162229	0.291722	0.200785	0.218697	0.244583	0	0.277206	0.198147	0.305555	0.303788	0.177542	0.211463	0.0816827	0.164706	0.231393
ITGB6	0.00161103	0.00290579	0.00619893	0.00555841	0.0066002	0.00196901	0	0.00410011	0.00240338	0.000849451	0.00137644	0	0	0.00215634	0.00636521	0	0	0.000912468	0.00187293	0.0146595	0.00478127	0.00171302	0	0	0.00227853	0.0023017	0	0.00428739	0.0115934	0.00403416	0	0.000422254	0.00431146	0.00366891	0.00543195	0.00315608	0.00123367	0.00208645	0	0	0	0.00141701	0.00279655	0	0.00588993	0.00149879	0	0
RBMS1	0.443725	0.370264	0.305745	0.414114	0.414869	0.357487	0.305935	0.290155	0.259036	0.272652	0.362068	0.281296	0.354374	0.265872	0.354141	0.305182	0	0.300007	0.295329	0.35139	0.305214	0.246047	0.464553	0.213949	0.321742	0.3658	0.596456	0.47478	0.364739	0.472701	0.513723	0.293273	0.315684	0.251776	0.32215	0.289976	0.291338	0.30767	0	0.385968	0.312106	0.371956	0.390829	0.597816	0.411696	0.264376	0.240712	0.29102
TANK	0.414778	0.270239	0.270042	0.341917	0.324795	0.303056	0.35182	0.258938	0.213039	0.23884	0.322734	0.255681	0.30982	0.22424	0.268267	0.282784	0	0.283784	0.249034	0.266409	0.274092	0.179921	0.327103	0.188915	0.260378	0.309472	0.145524	0.389929	0.327255	0.380536	0.38581	0.241268	0.262773	0.226306	0.289973	0.221138	0.22975	0.3002	0	0.319361	0.273697	0.327329	0.343228	0.449563	0.293478	0.201014	0.180535	0.294613
PSMD14	0.306538	0.272952	0.22867	0.348414	0.254813	0.30182	0.224678	0.223497	0.184669	0.170291	0.247606	0.200893	0.272485	0.190559	0.189087	0.282208	0	0.252537	0.244553	0.223464	0.224512	0.157747	0.291512	0.161607	0.206124	0.255933	0.471206	0.307219	0.293949	0.297504	0.308164	0.252784	0.227387	0.188877	0.205594	0.159949	0.172178	0.182555	0	0.244634	0.207569	0.261143	0.299076	0.38037	0.222104	0.155289	0.152328	0.221678
TBR1	0.00331346	0.00248918	0.000173945	0.00270174	0.00296741	0.00153815	0.00425606	0	0.00159305	0.000267167	0	0	0.00294897	0	0.00106652	0.00106303	0	0.00125985	0.000650968	0.000865212	0.000632001	8.04788e-05	0.00524519	0.00154486	0	0	0	0	0.00319121	0.00278304	0.00695753	0.00158291	0.00163168	0.000663083	0	0.00263295	0.00412844	0.00188384	0	0.00243187	0.000773409	0	0.00601299	0	0.00561838	0.000509938	0	0
SLC4A10	0.255545	0.213635	0.192317	0.256659	0.20245	0.166619	0.190566	0.211914	0.112263	0.134427	0.169419	0.195273	0.242174	0.0942435	0.201344	0.202573	0	0.174325	0.159084	0.211537	0.142021	0.0780046	0.247468	0.0982019	0.153911	0.163619	0.0226725	0.263127	0.192619	0.294583	0.419716	0.136343	0.153111	0.120099	0.263189	0.146324	0.153988	0.186712	0	0.194771	0.20293	0.39509	0.249069	0.555376	0.212366	0.115042	0.0954739	0.154721
DPP4	0.0273013	0.00848708	0.0212385	0.0739653	0.0484955	0.0323519	0.0275847	0.03496	0.0333569	0.0422398	0.0223123	0.0219364	0.0398627	0.0210944	0.020258	0.0522514	0	0.0483174	0.0408295	0.0239479	0.0408342	0.0245239	0	0.0358303	0.0253046	0.0215207	0	0.0586641	0.0562467	0.0389614	0.0120566	0.0630457	0.0256516	0.027956	0.0815094	0.0298868	0.0255105	0.0154971	0	0.027131	0.058009	0.00427848	0.0426775	0.0426542	0.0202372	0.0366124	0.025036	0.0212868
FAP	0.00965181	0.0317855	0.00302281	0.0100398	0.0166246	0.00175807	0.0237509	0.00320169	0.00469129	0.00441184	0.00541414	0.000619049	0.00389301	0.0029571	0.00705017	0.00588219	0	0.00311392	0.00799439	0.004046	0.00196862	0.0030143	0.0482565	0.00250488	0.00205062	0.0101575	0	0.016324	0.00777584	0.0140113	0.0151612	0.00698594	0.00621069	0.00381989	0.00610576	0.000238762	0.00352171	0.00476974	0	0.00203042	0.00791071	0.00639753	0.0054122	0.0129446	0.012007	0.0164826	0.00185302	0.00775792
IFIH1	0.0267512	0.00266248	0.00846517	0.00530361	0.00783368	0.012486	0.00517122	0.019685	0.0094359	0.0168175	0.0112314	0.0131235	0.0300518	0.00312882	0.0143803	0.0136324	0	0.0086102	0.0130103	0.00886034	0.010101	0.0129584	0	0.0149232	0.0133652	0.0123621	0	0.0299635	0.0151133	0.0314942	0.00628377	0.0151812	0.0122172	0.00601003	0.0178565	0.00966835	0.00597699	0.0221505	0	0.0283524	0.00325259	0.0154171	0.0217098	0.0235809	0.0286172	0.0035468	0.00556181	0.00843874
GCA	0.188168	0.119365	0.0820725	0.157972	0.144081	0.177358	0.11377	0.0912188	0.0831419	0.095328	0.127269	0.105232	0.133887	0.108554	0.0680847	0.100044	0	0.10307	0.132386	0.0787207	0.103601	0.0936324	0.0368945	0.0829195	0.113736	0.1338	0	0.148197	0.218614	0.148146	0.128658	0.112987	0.104123	0.0898262	0.150496	0.0730979	0.0892477	0.0840848	0	0.115122	0.0875873	0.133923	0.143565	0.148458	0.140869	0.053471	0.0406103	0.087463
KCNH7	0.606466	0.564005	0.390145	0.572268	0.433895	0.405398	0.376391	0.538282	0.349049	0.432869	0.542057	0.46564	0.529872	0.401259	0.367417	0.413876	0	0.444935	0.403403	0.463244	0.345474	0.339712	0.37318	0.278134	0.380197	0.53814	0.0164033	0.530385	0.563957	0.552109	0.644342	0.394877	0.406627	0.31388	0.490455	0.361551	0.349285	0.434707	0	0.417695	0.438134	0.713195	0.564183	0.753441	0.414352	0.312839	0.310016	0.346953
FIGN	0.172354	0.155131	0.189462	0.198822	0.19403	0.231191	0.154539	0.118591	0.0931834	0.141775	0.154003	0.0690554	0.0405117	0.0701432	0.062437	0.101676	0	0.0791056	0.14275	0.131024	0.126866	0.160124	0.361149	0.115988	0.16409	0.142868	0.37112	0.134132	0.123285	0.225586	0.108808	0.170239	0.135883	0.098034	0.119872	0.130934	0.108667	0.110214	0	0.137794	0.11438	0.0949516	0.168996	0.301293	0.175383	0.10038	0.0936067	0.148768
GRB14	0.0175714	0.0185028	0.0236173	0.0338489	0.0362553	0.0246144	0.0256584	0.0299367	0.0174222	0.00582952	0.00858865	0.0170413	0.0350946	0.0206187	0.0194195	0.010718	0	0.0279956	0.011139	0.0161747	0.00967682	0.0125957	0	0.0189869	0.0200877	0.0104408	0	0.0323237	0.0580758	0.0350921	0.0417828	0.0322342	0.0194906	0.0101267	0.0236572	0.00711845	0.0266658	0.011646	0	0.0238765	0.0209758	0.0266244	0.0251917	0.0369771	0.0149309	0.00323225	0.00465467	0.0216294
COBLL1	0.186177	0.277314	0.223049	0.241956	0.306142	0.257695	0.130915	0.268704	0.159343	0.258164	0.350961	0.230465	0.182872	0.2713	0.219607	0.283996	0	0.29828	0.252901	0.291393	0.304913	0.213732	0.38945	0.341177	0.299059	0.349375	0	0.169873	0.340379	0.371166	0.155878	0.246274	0.281391	0.191706	0.193673	0.211886	0.151377	0.251707	0	0.291245	0.277621	0.210011	0.321904	0.33659	0.306063	0.291116	0.203363	0.222422
SLC38A11	0.0358345	0.0491595	0.0395527	0.0590536	0.0376553	0.0527049	0.0422249	0.059032	0.0281988	0.0233714	0.0690747	0.0200336	0.0426246	0.0222455	0.0455115	0.0189189	0	0.0318447	0.0382256	0.0248196	0.0405465	0.0322392	0.0816611	0.0550184	0.0281218	0.0520001	0.131819	0.0442221	0.0778183	0.0784378	0.142979	0.0529345	0.0551979	0.0145809	0.0289124	0.0250695	0.053819	0.0548535	0	0.0489559	0.0348565	0.054102	0.103788	0.083218	0.0504286	0.075686	0.0120778	0.0294919
SCN3A	0.500516	0.415691	0.403937	0.521434	0.433102	0.407001	0.411932	0.368393	0.276147	0.307758	0.392308	0.287987	0.344742	0.335021	0.289621	0.356994	0	0.318605	0.348805	0.33717	0.333906	0.257922	0.429044	0.207723	0.365103	0.414197	0.575043	0.500119	0.434589	0.563839	0.590695	0.360476	0.344715	0.267123	0.390816	0.295739	0.315259	0.35578	0	0.398019	0.306456	0.490853	0.492627	0.62268	0.431937	0.278044	0.192841	0.267135
SCN2A	0.440657	0.367023	0.25506	0.480846	0.432297	0.292101	0.238976	0.276457	0.20759	0.298983	0.306728	0.280776	0.435644	0.286254	0.31122	0.393566	0	0.313207	0.304062	0.344194	0.292205	0.160418	0.666906	0.1778	0.280695	0.300025	0.997129	0.519692	0.415783	0.4834	0.597969	0.244131	0.296766	0.282925	0.434045	0.215287	0.284283	0.294781	0	0.351054	0.292854	0.555147	0.37847	0.776885	0.358206	0.176934	0.194667	0.239708
CSRNP3	0.503987	0.398015	0.254563	0.485242	0.376843	0.354877	0.293502	0.334103	0.229761	0.278687	0.387807	0.315794	0.373011	0.291795	0.398472	0.363534	0	0.373191	0.34582	0.363426	0.329119	0.213902	0.687798	0.158734	0.271646	0.461817	1.85711	0.468447	0.412861	0.456523	0.6412	0.302868	0.33544	0.227432	0.503694	0.27523	0.27069	0.239291	0	0.351751	0.34201	0.581742	0.415167	0.812369	0.397206	0.241724	0.25199	0.280465
GALNT3	0.0137855	0.0132668	0.0152956	0.0369025	0.0210944	0.0531154	0.0834216	0.0257854	0.0208226	0.0518984	0.0268612	0.0373086	0.0430013	0.0260867	0.0169615	0.0245052	0	0.0320569	0.0473507	0.0286098	0.0380804	0.0125916	0.0114619	0.0066839	0.014572	0.0396676	0	0.0729237	0.0906516	0.0359941	0.0304062	0.0609858	0.0316999	0.012835	0.0354976	0.0298307	0.0423824	0.0266477	0	0.0430896	0.0167036	0.035401	0.0242454	0.0332082	0.0303187	0.0985387	0.0355298	0.0996848
TTC21B	0.492786	0.40447	0.291492	0.481954	0.394733	0.345985	0.346872	0.344809	0.225696	0.22749	0.347323	0.264202	0.395039	0.262779	0.31398	0.347147	0	0.366206	0.318001	0.366289	0.30685	0.163631	0.392998	0.16678	0.29669	0.361513	0.138841	0.482143	0.475637	0.487615	0.48259	0.295028	0.309907	0.207932	0.379837	0.25122	0.280307	0.31473	0	0.356337	0.325794	0.480823	0.431795	0.513364	0.380971	0.240776	0.206579	0.256565
SCN1A	0.329366	0.266251	0.177896	0.306554	0.257097	0.249107	0.142808	0.235904	0.159525	0.194603	0.203028	0.196703	0.334035	0.157159	0.263488	0.240594	0	0.254792	0.198915	0.258355	0.194441	0.149257	0.641648	0.111731	0.183571	0.269257	0.471206	0.328226	0.286012	0.382854	0.420746	0.157193	0.195581	0.197307	0.318232	0.207316	0.126899	0.222515	0	0.264578	0.236324	0.424499	0.207677	0.665871	0.287156	0.147155	0.214375	0.222918
SCN9A	0.16301	0.205082	0.261847	0.551781	0.353965	0.251379	0.349555	0.320783	0.273754	0.192204	0.207641	0.155695	0.177087	0.305686	0.0988835	0.364449	0	0.223502	0.254472	0.185382	0.245199	0.237931	0.150577	0.238113	0.228817	0.272803	0.145524	0.305728	0.509109	0.425957	0.225149	0.342476	0.233782	0.342722	0.175207	0.177851	0.225746	0.26604	0	0.328903	0.31035	0.179741	0.484854	0.380431	0.188703	0.283256	0.201516	0.106611
SCN7A	0.201093	0.14795	0.180563	0.284324	0.143511	0.189454	0.24492	0.192072	0.0947275	0.112624	0.204534	0.122471	0.104847	0.13723	0.0878258	0.157636	0	0.159112	0.186434	0.157015	0.140823	0.186961	0.0653053	0.128586	0.191407	0.16368	0	0.123604	0.152977	0.251458	0.116174	0.173581	0.128655	0.156794	0.0780344	0.100242	0.170591	0.170598	0	0.171049	0.143371	0.148005	0.323525	0.170779	0.195911	0.164009	0.078709	0.270447
XIRP2	0.0159768	0.0200578	0.0104128	0.0230485	0.0184037	0.00682186	0.00822477	0.00628773	0.0123611	0.00703285	0.0115687	0.00860237	0.0111323	0.0150892	0.0266142	0.0152631	0	0.0153641	0.00908224	0.010309	0.0138787	0.0239584	0	0.0146939	0.00693255	0.00242462	0.131819	0.0195174	0.0283483	0.0107666	0.00238345	0.0129272	0.0102881	0.0139744	0.00117959	0.00929458	0.00786397	0.00886211	0	0.00973905	0.00837386	0.043267	0.0158948	0.00859571	0.0035002	0.0114371	0.00749095	0.0141029
B3GALT1	0.036767	0.0358515	0.0484394	0.0637828	0.0581984	0.0681152	0.0698603	0.0396734	0.0443147	0.018097	0.0483969	0.0232533	0.0390881	0.0430028	0.0308581	0.0697169	0	0.0335885	0.0697051	0.0340958	0.0464997	0.0241771	0.0415624	0.0217087	0.032914	0.0352296	0.37112	0.0457222	0.0886295	0.0761406	0.0521254	0.0734502	0.032438	0.026652	0.0270058	0.0285709	0.056323	0.0320992	0	0.0479455	0.0245613	0.0281976	0.055729	0.0755816	0.0381938	0.0308386	0.0234783	0.0125546
STK39	0.5495	0.45184	0.333401	0.569212	0.467599	0.430332	0.359285	0.39576	0.297406	0.299746	0.394335	0.341884	0.423665	0.398023	0.402897	0.404318	0	0.381502	0.382316	0.411692	0.347442	0.235069	0.621013	0.214108	0.351667	0.442652	1.442	0.505181	0.542085	0.572917	0.582043	0.332967	0.384011	0.314669	0.432949	0.313891	0.350959	0.367196	0	0.417105	0.390495	0.629997	0.498597	0.711241	0.449007	0.261435	0.278962	0.319185
CERS6	0.57581	0.382083	0.238962	0.509425	0.376493	0.332457	0.149599	0.28655	0.215499	0.200851	0.325833	0.282596	0.369998	0.220599	0.345546	0.358067	0	0.309101	0.270644	0.340873	0.270509	0.133542	0.568142	0.108697	0.248408	0.407835	0.0669439	0.439804	0.405095	0.455502	0.557351	0.234918	0.250863	0.189232	0.384962	0.237934	0.22419	0.262166	0	0.316088	0.323807	0.558508	0.383475	0.654883	0.355085	0.131202	0.216663	0.171988
NOSTRIN	0.0111221	0.000896715	0.00202628	0.00867343	0.00707837	0.00408541	0.00245719	0.00536017	0.00359992	0.00126177	0.00329598	0.00446995	0.0024728	0.00431013	0.00291662	0.00632567	0	0.0128429	0.00695257	0.00939531	0.0153647	0.000754074	0	0.00407891	0.00217883	0	0	0.00463459	0.0103861	0.00456692	0.00340919	0.00578674	0.00602661	0.00492601	0.00353156	0.00747558	0.0022242	0.00463429	0	0.00243684	0	0	0.0118493	0	0	0.0156087	0.00932175	0.00863785
SPC25	0.00488153	0.00897374	0.00732243	0.0175194	0.00302479	0.00990272	0.00926266	0.00288235	0.00899307	0.00179029	0.00171365	0.00490589	0.00136752	0.0283708	0.00601173	0.00713976	0	0.0102186	0.00682117	0.00788864	0.0121236	0.00780984	0	0.0116391	0.00982206	0.0221511	0	0.003556	0.00869892	0.00946775	0.00447939	0.0108103	0.00425691	0.00879737	0.00288414	0.00220473	0.00668623	0.00337063	0	0.00914578	0.00635998	0.00167441	0.0114346	0	0.00257377	0.00184772	0.00189956	0.00393146
G6PC2	0	0.00232114	0.00361199	0.00110019	0.00379248	0.00307374	0	0.00408366	0.000728822	0	0.00855722	0.00380227	0	0.00107132	0.000946583	0.0023391	0	0	0.00188812	0.00186195	0.00127267	0.000613042	0	0.00124947	0.00417774	0	0	0	0.00185828	0.00384614	0	0	0.00146338	0.000352988	0	0.00039231	0.000473502	0	0	0.00490929	0.00195286	0	0.00210035	0	0	0	0	0.00268928
ABCB11	0.00191716	0.000694788	0.00113661	0.00308971	0	0.00201621	0.00121054	0.00121492	0.000320505	0	0	0.00230687	0	0.00223861	0	0	0	0	0.000720465	0	0.000779715	7.66733e-05	0.0168086	0	0.000554148	0	0	0	0.00553658	0	0	0.00130297	0.000799516	0	0.00128737	0	0	0	0	0	0	0	0.00236555	0	0.00292201	0.000539345	0	0
DHRS9	0.00140951	0	0.00071772	0.00314057	0	0.00198968	0	0.00109725	0.00163987	0.000768971	0.00240107	0.000864785	0	0	0.00249429	0	0	0.00615045	0.00169611	0	0.00289113	9.05391e-05	0	0.00229344	0	0	0	0.0040102	0.00114078	0.00118054	0.00852548	0.00130297	0.0005432	0	0	0	0.00259393	0.000757827	0	0	0.0073863	0	0	0.00493207	0.00187302	0.00105099	0.00404607	0.00107945
LRP2	0.0111218	0.0323828	0.0224924	0.0403697	0.0362178	0.0205341	0.0103673	0.0134414	0.00552544	0.00709134	0.0109213	0.0113132	0.00225995	0.0125611	0.00550261	0.00856356	0	0.00644692	0.00692718	0.0151182	0.00387675	0.00260332	0.0807056	0.00724889	0.0147625	0.0172668	0	0.0252118	0.0375389	0.0331776	0.0355336	0.0123771	0.00962659	0.00725326	0.0130476	0.00369856	0.010021	0.0157304	0	0.00264628	0.00322685	0.00348636	0.00834992	0	0.0140967	0.0099007	0.00106457	0.00616152
AC093899.2	0.00162786	0.00411277	0.00485705	0.00192237	0.00518679	0	0.00437671	0.00439455	0.00506362	0.00676052	0.000950327	0.00467329	0.00889175	0.0105294	0.00413673	0.00490436	0	0.00731389	0.00851312	0.00366293	0.00571934	0.00168348	0.0127739	0.00233472	0.00367156	0.0123261	0	0.00494807	0.00268763	0.0024735	0.0165594	0.00166428	0.00282337	0.000987248	0.00299155	0.00711127	0.00160051	0.00916082	0	0.00225281	0.00290027	0	0.00141441	0	0.00427096	0.00373918	0.000393966	0.00889712
KLHL41	0.00391666	0.00439749	0.00108103	0.00626106	0.00364902	0.00191116	0.0022761	0.0179332	0.00461638	0.00201358	0	0.000620011	0.00130865	0.00467865	0.00358708	0.00398626	0	0	0.00238459	0.00874929	0.00598733	0.00119518	0	0.00301564	0.000832631	0.00621301	0	0.00234268	0.000641538	0.0107536	0	0.00254683	0.0040614	0.000739914	0	0.004959	0.00466832	0.00314917	0	0.00392	0.00946144	0	0.0141242	0	0.0105148	0.000937638	0.000708652	0
FASTKD1	0.430933	0.359903	0.308049	0.479033	0.408072	0.339029	0.284784	0.302101	0.249799	0.220715	0.325933	0.22849	0.35186	0.322528	0.312655	0.376302	0	0.326827	0.303631	0.333924	0.344784	0.16354	0.323076	0.207185	0.257896	0.363438	0.145524	0.476517	0.46298	0.449871	0.480203	0.297764	0.294546	0.277746	0.334785	0.259815	0.256555	0.317592	0	0.322404	0.320934	0.432424	0.431797	0.400652	0.36808	0.227351	0.22971	0.199083
PPIG	0.470153	0.404038	0.287097	0.448574	0.371541	0.31473	0.317357	0.299917	0.243796	0.2278	0.349938	0.250715	0.389303	0.355894	0.31786	0.3279	0	0.292229	0.324713	0.338282	0.287168	0.146385	0.401769	0.124368	0.257881	0.359697	0.62427	0.448628	0.470356	0.432433	0.527967	0.301945	0.285169	0.226746	0.34979	0.242399	0.247218	0.278553	0	0.329467	0.286971	0.49003	0.399252	0.518244	0.311055	0.176016	0.183054	0.245507
CCDC173	0.0343147	0.0288592	0.0164933	0.0173523	0.0168837	0.00194236	0.00380524	0.0189192	0.0133551	0.00116527	0.0088729	0.0133998	0.0231009	0.00780413	0.0117094	0.012962	0	0.0104706	0.0175396	0.0166213	0.0137027	0.00762517	0	0.0207811	0.0110988	0.0312783	0	0.0143318	0.0203687	0.031333	0.0293162	0.0301489	0.0160746	0.0188818	0.00241985	0.0111201	0.0187427	0.0148305	0	0.0274535	0.0205065	0.00599602	0.0307593	0.00427713	0.00590254	0.0376341	0.00820314	0.0779549
KLHL23	0.376759	0.342717	0.29026	0.426946	0.320178	0.268643	0.291011	0.319115	0.210302	0.215247	0.322838	0.232207	0.310092	0.258365	0.299627	0.328938	0	0.320377	0.269162	0.293607	0.290438	0.180204	0.376131	0.17254	0.24628	0.322161	0.692711	0.380744	0.319877	0.365414	0.391843	0.286193	0.279015	0.201889	0.279286	0.245163	0.250281	0.260333	0	0.324834	0.308746	0.296956	0.356283	0.387161	0.242633	0.187565	0.198232	0.280888
SSB	0.17816	0.163582	0.146041	0.228009	0.145652	0.141114	0.267568	0.174293	0.145623	0.096499	0.140077	0.104249	0.138299	0.214879	0.140118	0.176382	0	0.144879	0.212956	0.131453	0.16607	0.109255	0.0614935	0.126174	0.166527	0.137084	0.131819	0.18488	0.200521	0.150257	0.166475	0.194992	0.145691	0.139809	0.085784	0.106015	0.173829	0.179711	0	0.170408	0.123335	0.110749	0.184827	0.244253	0.157011	0.092542	0.0788511	0.126672
METTL5	0.049655	0.0789082	0.0676102	0.113796	0.100559	0.0728537	0.140796	0.0919657	0.074247	0.0595395	0.0484951	0.0560735	0.0814882	0.111705	0.062104	0.120318	0	0.0940071	0.0748044	0.0547076	0.0593203	0.0741189	0.0216075	0.0851402	0.0595425	0.0659572	0.145524	0.0847606	0.146928	0.096861	0.0930827	0.112838	0.085054	0.0814881	0.0513295	0.0771406	0.0997761	0.0779244	0	0.0853989	0.103897	0.105232	0.122174	0.176103	0.0850973	0.0265164	0.0365665	0.0944126
UBR3	0.468564	0.375572	0.246381	0.465928	0.373917	0.31433	0.323395	0.269044	0.195104	0.231074	0.383529	0.253613	0.42633	0.264034	0.369084	0.297158	0	0.313168	0.263564	0.314545	0.21912	0.114584	0.50782	0.126665	0.256034	0.3697	0.0420328	0.470504	0.352634	0.480052	0.649692	0.231336	0.2555	0.218474	0.383725	0.229434	0.203637	0.263574	0	0.316982	0.229967	0.548931	0.350907	0.717334	0.36911	0.227626	0.199257	0.165386
MYO3B	0.228013	0.279093	0.213035	0.238915	0.210519	0.209047	0.237381	0.212568	0.179778	0.170541	0.262663	0.24693	0.24692	0.220357	0.254763	0.29961	0	0.315048	0.20916	0.267181	0.298153	0.122951	0.148653	0.221238	0.14339	0.244929	0	0.193897	0.260435	0.34459	0.225632	0.174574	0.229858	0.224175	0.282579	0.231231	0.1904	0.192368	0	0.165836	0.25024	0.291476	0.232102	0.189646	0.177762	0.309432	0.194676	0.197467
SP5	0.0102211	0.00613901	0.00892114	0.0196754	0.0102773	0.00598821	0.0166952	0.0125259	0.0155681	0.00332752	0.0102247	0.00335484	0.00422688	0.00945103	0.00446384	0.0281699	0	0.0135348	0.0208936	0.00403286	0.00160202	0.0102087	0.0104964	0.0124495	0.0113101	0.00310675	0	0.0165004	0.0275993	0.00458379	0.00276907	0.0204099	0.00339205	0.00716134	0	0.00142224	0.00935814	0.0101793	0	0.0163511	0.00626968	0.0103826	0.0118768	0.00431222	0.00390765	0.00123063	0.0084022	0.000917147
ERICH2	0.0222337	0.0308113	0.0353839	0.0909497	0.0377964	0.0408518	0.0468291	0.0563653	0.0288883	0.0311244	0.0344888	0.0214879	0.0280074	0.0636626	0.0310285	0.0398912	0	0.0339197	0.0465943	0.0342716	0.0346719	0.0291414	0.0221898	0.0472406	0.0312186	0.0378085	0.131819	0.034019	0.0691838	0.0463828	0.0281132	0.0584225	0.0380086	0.0489443	0.0517473	0.0234603	0.0309338	0.0224851	0	0.0399973	0.0450394	0.0377159	0.0923348	0.0101301	0.0400485	0.0540951	0.0152674	0.020841
GAD1	0.584836	0.455936	0.33665	0.490714	0.394245	0.435805	0.423362	0.388461	0.213632	0.355965	0.460866	0.350639	0.477667	0.203353	0.404581	0.305586	0	0.304812	0.229624	0.361518	0.240162	0.218675	0.648953	0.176812	0.364089	0.450304	0.137883	0.617817	0.374063	0.572418	0.686667	0.202108	0.387989	0.259724	0.407705	0.239341	0.241833	0.448231	0	0.35592	0.247827	0.571728	0.369053	0.766822	0.411757	0.297558	0.29343	0.352264
GORASP2	0.099295	0.105145	0.112547	0.15547	0.134999	0.115578	0.171392	0.113808	0.124859	0.100256	0.107016	0.0823681	0.126139	0.115605	0.10077	0.145571	0	0.0825091	0.154819	0.102262	0.112004	0.0717399	0.139609	0.0778586	0.109806	0.0938773	0	0.135227	0.137274	0.130342	0.114606	0.146241	0.101648	0.101389	0.0621919	0.0957127	0.119379	0.123147	0	0.124383	0.094195	0.144767	0.143425	0.115335	0.109598	0.0792182	0.0732214	0.110363
TLK1	0.447222	0.412328	0.317708	0.513473	0.44252	0.423364	0.360392	0.36814	0.265456	0.288422	0.373457	0.27922	0.420779	0.391024	0.338941	0.377783	0	0.378641	0.334097	0.370126	0.352131	0.176679	0.405626	0.211366	0.312545	0.340236	0.00685939	0.485938	0.439563	0.488074	0.512694	0.335812	0.320719	0.284704	0.394304	0.270663	0.308071	0.325581	0	0.393055	0.322061	0.504486	0.485767	0.562113	0.35844	0.267839	0.253095	0.237486
METTL8	0.14343	0.203834	0.17529	0.243263	0.26416	0.187792	0.171489	0.227256	0.203463	0.21898	0.18813	0.185168	0.24276	0.202601	0.20049	0.262615	0	0.208035	0.194289	0.209634	0.233502	0.146416	0.15702	0.169916	0.164987	0.1947	0.553184	0.161466	0.19862	0.20834	0.185775	0.204324	0.180437	0.186343	0.178696	0.23261	0.133591	0.134714	0	0.288615	0.221534	0.210956	0.178737	0.192563	0.188613	0.175091	0.168963	0.223617
DCAF17	0.127763	0.146897	0.128528	0.195291	0.161129	0.179752	0.138336	0.120999	0.112184	0.095518	0.112888	0.0890256	0.122049	0.105174	0.145693	0.144317	0	0.158472	0.141764	0.127739	0.12814	0.0912414	0.0663893	0.108535	0.102379	0.155881	0	0.181783	0.147465	0.156234	0.162731	0.125834	0.101219	0.126277	0.116956	0.0956587	0.109933	0.138876	0	0.138692	0.114772	0.163044	0.168396	0.139432	0.151313	0.079819	0.106413	0.0989155
CYBRD1	0.00109905	0.00666574	0.00864284	0.0117065	0.0168099	0.0126993	0.0110251	0.00440768	0.00673674	0.000729993	0.00466421	0.00932965	0	0.00978483	0.00278783	0.00278238	0	0.000918297	0.00228414	0.0077956	0.00634571	0.00230314	0	0.00581747	0.000672844	0.00780207	0	0.00896803	0.0137849	0.0175115	0	0.00622223	0.00311389	0.00211419	0.00502398	0.00386211	0.0037564	0.00244664	0	0.00206221	0.00529952	0.00233412	0.00907396	0	0.00343178	0	0	0.0258766
DYNC1I2	0.324551	0.365158	0.25275	0.489933	0.376007	0.31097	0.315446	0.292869	0.240998	0.233764	0.343532	0.231875	0.340297	0.2672	0.255163	0.335925	0	0.280707	0.309784	0.318978	0.285955	0.153651	0.254479	0.198336	0.250872	0.334736	0.341338	0.418191	0.379608	0.43041	0.475743	0.24773	0.266603	0.235027	0.272032	0.22336	0.266312	0.280749	0	0.324396	0.291251	0.31311	0.38079	0.638342	0.35	0.177122	0.205248	0.223057
SLC25A12	0.479253	0.451855	0.259485	0.477375	0.335987	0.352785	0.26492	0.32284	0.20401	0.242248	0.37129	0.26827	0.449249	0.204635	0.31925	0.3136	0	0.30496	0.296411	0.367466	0.267257	0.178057	0.400536	0.148635	0.301892	0.451497	0.298674	0.453963	0.391284	0.546243	0.550931	0.23226	0.283708	0.20828	0.362707	0.256477	0.218715	0.328638	0	0.31388	0.29741	0.560528	0.375629	0.744299	0.372264	0.24881	0.151201	0.19384
HAT1	0.15621	0.153895	0.211131	0.345168	0.229231	0.164703	0.168869	0.176727	0.181418	0.11861	0.147027	0.112752	0.138364	0.26854	0.155438	0.296848	0	0.2159	0.240641	0.18605	0.197258	0.165803	0.034645	0.190599	0.111522	0.135019	0.356541	0.172515	0.309476	0.273006	0.183348	0.193301	0.152516	0.149808	0.113574	0.118739	0.164994	0.15725	0	0.168106	0.188699	0.211877	0.355911	0.114045	0.149728	0.145471	0.135728	0.114862
METAP1D	0.111513	0.117906	0.142195	0.300812	0.229708	0.149454	0.131632	0.151797	0.154916	0.101778	0.122245	0.0884932	0.111623	0.26571	0.117514	0.240197	0	0.208859	0.199323	0.142366	0.148991	0.125568	0.148006	0.165438	0.0798022	0.087808	0.145524	0.121242	0.274593	0.204464	0.11516	0.188568	0.122834	0.13934	0.0724824	0.0941724	0.0893864	0.123597	0	0.132755	0.180771	0.0905524	0.311152	0.0986792	0.114177	0.17865	0.103375	0.0687046
DLX1	0.116166	0.092759	0.0809382	0.122906	0.0993116	0.1365	0.161147	0.111842	0.094608	0.0408165	0.119716	0.0908549	0.127157	0.0946458	0.0759441	0.0880018	0	0.0657222	0.134537	0.0987658	0.0908345	0.10202	0.0709571	0.0680208	0.12956	0.11672	0	0.160505	0.161802	0.0896193	0.10804	0.129054	0.108275	0.0753823	0.0670719	0.0680431	0.10342	0.0864703	0	0.120973	0.0904688	0.0935525	0.0999523	0.130466	0.159589	0.0398153	0.0633568	0.0826009
DLX2	0.0286169	0.0172223	0.0175522	0.045668	0.0405193	0.0390617	0.0176723	0.0212552	0.0408619	0.024857	0.0172346	0.00791517	0.016009	0.0290513	0.0166216	0.0350802	0	0.0478737	0.062112	0.0241554	0.0332608	0.0334994	0	0.0411399	0.0145327	0.027498	0	0.0331902	0.055618	0.0268119	0.0439324	0.0743517	0.026879	0.0227743	0.0131563	0.0222547	0.0423024	0.0275196	0	0.0244833	0.0325627	0.0357408	0.0563107	0.0419216	0.0261549	0.0107041	0.0135981	0.015602
ITGA6	0.00529331	0.00590686	0.00641877	0.0194395	0.0134511	0.0071442	0.00856374	0.00894842	0.0104568	0.00315264	0.0113442	0.00111166	0.0115914	0.0186684	0.0112627	0.0145746	0	0.0128909	0.00932594	0.0114998	0.00263967	0.00943675	0.00159562	0.0126032	0.00527215	0.00692031	0	0.00928078	0.0177519	0.00784736	0.00984644	0.0111622	0.00842915	0.00599796	0.00929156	0.00442335	0.003891	0.0090325	0	0.00654668	0.00957129	0.00681417	0.00850797	0	0.00977452	0.00830773	0.00248319	0.0111
PDK1	0.138893	0.111927	0.0992211	0.148975	0.182763	0.163703	0.135574	0.146666	0.123789	0.0827148	0.136389	0.102933	0.083664	0.105587	0.0886395	0.0973918	0	0.105783	0.12546	0.095395	0.105138	0.0897508	0.112169	0.092628	0.103744	0.0950112	0.131819	0.117268	0.126614	0.161949	0.181985	0.0971326	0.0911406	0.080914	0.101463	0.115327	0.0906804	0.0981896	0	0.0908214	0.118964	0.105865	0.115303	0.140266	0.168196	0.17685	0.0880877	0.0945187
RAPGEF4	0.524681	0.292581	0.239824	0.454973	0.283931	0.269115	0.248357	0.244319	0.177476	0.233059	0.295057	0.17161	0.354503	0.221585	0.268149	0.266416	0	0.261772	0.247423	0.283945	0.243979	0.148473	0.551629	0.174409	0.199472	0.388145	1.44368	0.40805	0.384403	0.429742	0.480313	0.210853	0.241828	0.202871	0.324989	0.177394	0.196649	0.277582	0	0.289469	0.289146	0.493221	0.333067	0.773729	0.285234	0.153488	0.209223	0.148375
MAP3K20	0.135581	0.122084	0.16354	0.134449	0.122673	0.102779	0.184224	0.133533	0.0962813	0.0965987	0.0873706	0.0859657	0.105469	0.11026	0.0930731	0.126497	0	0.142655	0.157991	0.109664	0.116278	0.0932302	0.101352	0.0686211	0.140419	0.124524	0.145524	0.152789	0.10947	0.161177	0.120851	0.10307	0.118998	0.126049	0.133124	0.115166	0.116436	0.120488	0	0.133008	0.103683	0.110963	0.202537	0.122295	0.156696	0.232624	0.0882062	0.0963898
CDCA7	0.0337208	0.0543199	0.0676976	0.0948012	0.0820937	0.0547686	0.0423666	0.0396105	0.0704963	0.0227381	0.0377674	0.0265122	0.0148255	0.152728	0.0459006	0.130359	0	0.0881698	0.0708549	0.0823918	0.0616169	0.0708073	0.0633941	0.0798505	0.0579739	0.0315402	0	0.0230952	0.0543015	0.0891433	0.0268979	0.105627	0.0399885	0.0365794	0.0261735	0.0457723	0.0621618	0.032763	0	0.0759465	0.0900099	0.0116014	0.127378	0.0559329	0.0363943	0.00820208	0.0285275	0.0189841
SP3	0.308578	0.251036	0.23741	0.346283	0.315341	0.310643	0.26721	0.261419	0.195035	0.173789	0.243426	0.182839	0.181493	0.244637	0.182705	0.305382	0	0.237257	0.240367	0.240217	0.252437	0.134162	0.178272	0.157676	0.204562	0.20078	0.553184	0.297953	0.29439	0.361805	0.297338	0.227809	0.19297	0.232896	0.174269	0.193195	0.224762	0.217119	0	0.247537	0.234632	0.207184	0.255159	0.281324	0.252311	0.204376	0.148631	0.213525
OLA1	0.484172	0.404424	0.278805	0.571581	0.43485	0.363172	0.332799	0.354431	0.253678	0.283211	0.400066	0.288191	0.438976	0.306496	0.331866	0.362075	0	0.377052	0.308672	0.376279	0.32244	0.198505	0.438641	0.186604	0.329683	0.382153	0.145524	0.525366	0.46268	0.522941	0.506745	0.314274	0.337876	0.267712	0.360241	0.280498	0.26491	0.31981	0	0.361156	0.339619	0.519687	0.454806	0.690667	0.438137	0.209113	0.237318	0.248653
SP9	0.0510209	0.0579201	0.0635137	0.0690983	0.0391332	0.068417	0.151452	0.0710848	0.0569799	0.0207337	0.0657986	0.0454013	0.0283348	0.0573046	0.0246134	0.0619202	0	0.0401074	0.112838	0.0358852	0.0813711	0.0536939	0.0189651	0.0587365	0.0842936	0.04207	0	0.0609655	0.0907838	0.0646401	0.0496836	0.0771675	0.0481065	0.0368538	0.0463242	0.0273418	0.0896251	0.056842	0	0.0502238	0.0507895	0.0569959	0.109972	0.0210116	0.103985	0.0464243	0.0221385	0.0216826
CIR1	0.219333	0.189626	0.191091	0.267572	0.224715	0.206009	0.182729	0.173843	0.140555	0.118439	0.195404	0.156944	0.159478	0.182456	0.145011	0.186383	0	0.212514	0.22312	0.191876	0.182325	0.133713	0.11957	0.134861	0.153167	0.215653	0	0.25702	0.293391	0.254146	0.19517	0.20767	0.168416	0.142713	0.162561	0.150474	0.165875	0.172945	0	0.207128	0.202445	0.18141	0.29688	0.218633	0.232798	0.132296	0.113611	0.163774
SCRN3	0.149515	0.102545	0.14811	0.197684	0.144457	0.157074	0.173949	0.178111	0.166958	0.130364	0.168209	0.0812571	0.125242	0.210989	0.138118	0.233253	0	0.179063	0.193293	0.125138	0.140482	0.0896263	0.107975	0.159923	0.125791	0.153531	0.341338	0.166924	0.165568	0.167903	0.174273	0.177368	0.130608	0.127799	0.106115	0.101693	0.136805	0.162592	0	0.173293	0.147378	0.156255	0.202385	0.149805	0.153101	0.104057	0.0941052	0.13122
GPR155	0.465806	0.391054	0.317812	0.522385	0.400032	0.365924	0.35045	0.325744	0.260008	0.28317	0.387907	0.273556	0.410324	0.284495	0.311116	0.365642	0	0.378324	0.318745	0.416388	0.338441	0.186592	0.366727	0.191371	0.297035	0.389154	0.287381	0.391967	0.47349	0.458831	0.448903	0.294323	0.309749	0.25929	0.348465	0.290649	0.311327	0.330841	0	0.334292	0.334799	0.452236	0.465562	0.543453	0.368456	0.235303	0.229161	0.278716
WIPF1	0.073156	0.0596271	0.0733695	0.0722333	0.0851712	0.0481278	0.0746659	0.0759896	0.0741014	0.0677062	0.0432301	0.0630069	0.0204834	0.0469089	0.0467564	0.0945414	0	0.0648586	0.0462528	0.0614584	0.0896274	0.0609373	0.0131483	0.0288118	0.0752429	0.05435	0	0.0520926	0.0560392	0.086375	0.0336987	0.0479472	0.0703071	0.0779391	0.0258392	0.0535317	0.0605339	0.0521014	0	0.0959766	0.078287	0.0783195	0.0901271	0.0665937	0.0502903	0.0604427	0.0730705	0.0838156
CHRNA1	0.000562445	0	0.00206773	0.00562503	0	0	0.00269172	0.000983309	0.00194546	0.00156302	0	0.000660902	0	0.00144042	0.00614078	0.00291377	0	0.00212303	0.000395324	0.000767766	0.00188353	0.000112324	0	0.00124947	0	0	0	0.00208046	0.000932547	0.000421424	0.00188224	0.00242772	0.00192879	0.00356491	0.000663812	0.000483875	0.000993128	0	0	0.00271708	0.000382876	0	0.00403329	0	0	0	0	0
CHN1	0.542407	0.449538	0.346873	0.556548	0.429994	0.398693	0.32881	0.381341	0.276199	0.333713	0.449809	0.346569	0.508182	0.303188	0.346425	0.397248	0	0.346689	0.384789	0.416929	0.349641	0.205937	0.518061	0.21749	0.315865	0.41957	0.135674	0.551455	0.461801	0.554708	0.633059	0.337819	0.357669	0.322189	0.37423	0.309298	0.323544	0.378532	0	0.380307	0.383356	0.563221	0.487667	0.770694	0.460171	0.195135	0.268845	0.333813
ATF2	0.345026	0.26654	0.235901	0.396405	0.358926	0.313361	0.347577	0.29252	0.208726	0.225552	0.314447	0.224411	0.28806	0.279933	0.219654	0.266471	0	0.28202	0.280643	0.274793	0.260484	0.164202	0.27123	0.179701	0.237829	0.283186	0.281759	0.394886	0.429699	0.363808	0.304437	0.246022	0.255108	0.168915	0.234126	0.206821	0.236965	0.263627	0	0.287813	0.24958	0.349598	0.340939	0.51495	0.356443	0.148961	0.169993	0.2128
ATP5MC3	0.121118	0.115009	0.143438	0.345379	0.188177	0.232975	0.368126	0.197835	0.187744	0.0576525	0.0989276	0.051013	0.137704	0.306401	0.083176	0.228296	0	0.167984	0.295855	0.125725	0.177627	0.147841	0.037756	0.146109	0.164583	0.0808669	0	0.159134	0.300059	0.136183	0.192743	0.239011	0.113965	0.0954407	0.0540544	0.0877708	0.153684	0.11162	0	0.107114	0.13512	0.110467	0.215556	0.12454	0.195878	0.103869	0.0420404	0.0618097
LNPK	0.297839	0.262741	0.21449	0.407089	0.320767	0.281746	0.238407	0.242443	0.233831	0.200102	0.236806	0.200443	0.28636	0.252371	0.220242	0.320657	0	0.29817	0.278666	0.259141	0.271265	0.180949	0.10063	0.184574	0.21158	0.207115	0	0.261907	0.348556	0.29487	0.2892	0.281839	0.213106	0.193243	0.235213	0.201856	0.196053	0.225265	0	0.243888	0.276434	0.252911	0.277642	0.350168	0.240407	0.197922	0.150333	0.200924
HOXD3	0	0.00194872	0	0	0	0	0	0	0.000691299	0.00379384	0	0	0	0	0	0	0	0	0	0	0	0	0	0	0	0	0	0	0	0	0	0	0.00141795	0	0	0	0	0	0	0.0110005	0	0	0	0	0	0	0	0.00134657
HOXD1	0	0.000166949	0	0.00329056	0	0.00020528	0.000602566	0	0	0	0	0.000488361	0	0	0.00205239	0	0	0	0	0	0	0.00079904	0	0.00182595	0	0	0	0	0	0	0	0	0	0	0	0	0	0	0	0	0	0	0.00146696	0	0	0	0	0
MTX2	0.393081	0.359714	0.282293	0.476014	0.405737	0.345761	0.336229	0.309133	0.231008	0.235936	0.348738	0.241609	0.35047	0.253699	0.296905	0.367949	0	0.343141	0.293829	0.308797	0.27526	0.19342	0.399033	0.168047	0.273306	0.354094	0.596101	0.448288	0.46285	0.455321	0.473254	0.268006	0.300119	0.233767	0.353222	0.233861	0.268942	0.294092	0	0.325501	0.308635	0.421501	0.402813	0.566979	0.352797	0.245307	0.196181	0.237702
HNRNPA3	0.370749	0.3184	0.248906	0.39945	0.351317	0.307631	0.310091	0.279137	0.209146	0.216147	0.292933	0.242774	0.368566	0.278544	0.218966	0.29171	0	0.239183	0.301762	0.288472	0.269617	0.163976	0.202259	0.167843	0.267138	0.344729	0.545575	0.38871	0.385214	0.379469	0.434333	0.286034	0.255505	0.201366	0.28876	0.218725	0.243889	0.244795	0	0.276072	0.224448	0.336259	0.330547	0.588769	0.337135	0.209785	0.163048	0.233173
NFE2L2	0.50371	0.367162	0.328432	0.493057	0.391289	0.366529	0.301163	0.319881	0.272012	0.2975	0.394902	0.305291	0.407635	0.300302	0.346253	0.410467	0	0.362368	0.344236	0.364353	0.373688	0.216847	0.455785	0.26079	0.290305	0.418378	0.889211	0.491688	0.424262	0.501538	0.468943	0.338822	0.319762	0.238768	0.367399	0.272364	0.270403	0.353471	0	0.356478	0.351174	0.418508	0.436573	0.475052	0.378565	0.270277	0.246722	0.317765
AGPS	0.345681	0.26985	0.230347	0.372743	0.316927	0.30801	0.264505	0.263645	0.200191	0.194527	0.255094	0.195409	0.234949	0.253449	0.189909	0.272882	0	0.290312	0.260686	0.239131	0.239835	0.141846	0.341351	0.160567	0.220908	0.221054	0.131819	0.342294	0.364255	0.336987	0.326377	0.246977	0.235209	0.200844	0.284792	0.188395	0.230219	0.236326	0	0.259626	0.247324	0.338035	0.334959	0.360031	0.28459	0.209907	0.1547	0.192659
TTC30B	0.00293162	0.00937228	0.00683273	0.0111855	0.00744236	0.0135833	0.00535954	0.00750076	0.00601696	0.00889115	0.00786043	0.00473469	0.0171533	0.0232702	0.00580536	0.0107732	0	0.006887	0.0215775	0.00500555	0.00695127	0.00945687	0.0267604	0.0183504	0.0110064	0.00193891	0	0.0246221	0.0039426	0.0136571	0	0.00994327	0.00399561	0.00393765	0.000632446	0.00389789	0.00638526	0.00351532	0	0.00631887	0.00215486	0.0083553	0.00959385	0.014602	0.00772768	0.00456592	0.00112415	0.00610481
TTC30A	0.0136441	0.000416421	0.0120088	0.0155315	0.00595912	0.00688124	0.00871685	0.0213085	0.00780057	0.00429402	0.0126278	0.00324642	0.0242716	0.00650948	0.00392314	0.00352033	0	0.00596127	0.026902	0.0211912	0.0108447	0.0148016	0.059488	0.0170077	0.0088849	0.00329161	0	0.00234144	0.0157109	0.014786	0.0172426	0.0186601	0.00762082	0.00659306	0.00228825	0.0106102	0.00589445	0.00872404	0	0.0131547	0.00259396	0.00976563	0.00947542	0.00398731	0.0132134	0.0242604	0	0.0224361
PDE11A	0.000913843	0.00412163	0.00144886	0.00317672	0.00254473	0	0.00456553	0	0.00326236	0.000774723	0	0.00127252	0	0.00312356	0	0.000995313	0	0.00339219	0.0027997	0	0	0.000748492	0	0.00228853	0.00020569	0.000682405	0	0.00082072	0.000337345	0.000801735	0	0.00206325	0	0	0	0.000203063	0.000547843	0	0	0.00236184	0	0.00142811	0	0	0.00385768	0	0	0
RBM45	0.243045	0.192158	0.152026	0.236467	0.207528	0.198903	0.136615	0.175934	0.139475	0.151251	0.203395	0.129379	0.203751	0.156454	0.146617	0.18763	0	0.129244	0.173781	0.16507	0.16374	0.101944	0.148409	0.11032	0.127312	0.20393	0	0.232576	0.227608	0.205592	0.211938	0.150842	0.171903	0.133286	0.156065	0.157125	0.152234	0.161215	0	0.179424	0.175471	0.181636	0.192784	0.206464	0.165669	0.0881718	0.137288	0.162338
OSBPL6	0.462765	0.420234	0.226195	0.431028	0.29382	0.323431	0.303451	0.233388	0.196011	0.178108	0.264332	0.183992	0.323575	0.161949	0.232763	0.318971	0	0.262333	0.270812	0.309603	0.194897	0.103862	0.341369	0.140769	0.244402	0.312713	0.0987854	0.520112	0.424921	0.504969	0.57318	0.224241	0.284196	0.224907	0.382835	0.213594	0.20547	0.273459	0	0.384223	0.281841	0.527264	0.355601	0.767454	0.413954	0.199564	0.230736	0.195822
PRKRA	0.255883	0.205647	0.216705	0.379432	0.30373	0.221706	0.296213	0.199787	0.20196	0.167393	0.236772	0.138189	0.258648	0.166152	0.221731	0.302399	0	0.172294	0.240098	0.201488	0.231607	0.146584	0.385405	0.144216	0.19624	0.217661	0.341338	0.281614	0.338317	0.277707	0.325336	0.282458	0.194722	0.157116	0.192088	0.155852	0.235594	0.251779	0	0.269101	0.22725	0.265801	0.297723	0.293688	0.302474	0.169295	0.140984	0.198052
PJVK	0.12846	0.064109	0.0983344	0.142012	0.0920467	0.0915007	0.0925364	0.105027	0.120782	0.0768798	0.0967971	0.0693704	0.148094	0.209657	0.136345	0.142369	0	0.174013	0.133968	0.0917944	0.122531	0.123501	0.077051	0.155148	0.0639047	0.0666346	0.131819	0.106696	0.126731	0.121438	0.132044	0.1715	0.0942066	0.0725514	0.0755293	0.0979677	0.0983905	0.1124	0	0.143035	0.0880517	0.085268	0.139517	0.144152	0.079177	0.0629562	0.0647512	0.123509
FKBP7	0.0220822	0.0294497	0.0254872	0.0524897	0.0265871	0.0349872	0.0512455	0.0320886	0.037985	0.0283252	0.0239283	0.018335	0.0124235	0.0318398	0.0269161	0.0389406	0	0.0217228	0.0284179	0.0224928	0.0306276	0.0248253	0.00681344	0.0321499	0.0412871	0.030055	0	0.0237074	0.0499323	0.0356506	0.018855	0.0241362	0.016635	0.0257629	0.0251435	0.0159585	0.0255063	0.0364216	0	0.0345509	0.0306584	0.0129388	0.0279314	0.0192517	0.0327541	0.0311939	0.0217209	0.0243129
PLEKHA3	0.162033	0.148507	0.136565	0.256473	0.184032	0.197001	0.229478	0.146569	0.146284	0.0913348	0.164057	0.132926	0.122388	0.139076	0.0983597	0.202749	0	0.133324	0.188051	0.137066	0.162017	0.11266	0.184972	0.141215	0.166861	0.203891	0	0.200669	0.284764	0.213854	0.13126	0.174305	0.133604	0.0929387	0.15034	0.118728	0.137266	0.156869	0	0.148537	0.140993	0.140081	0.182011	0.206084	0.201057	0.102103	0.0875251	0.163756
TTN	0.1561	0.169688	0.154591	0.372706	0.290604	0.112552	0.129881	0.19738	0.173832	0.390882	0.332203	0.172348	0.159984	0.177773	0.240314	0.244019	0	0.185957	0.175247	0.109245	0.197064	0.263191	0.286718	0.411933	0.382065	0.292266	0	0.197029	0.299361	0.304949	0.345008	0.154195	0.125591	0.221359	0.226435	0.119386	0.173943	0.171963	0	0.212264	0.197378	0.0625462	0.264214	0.202359	0.133134	0.168296	0.223964	0.197523
CCDC141	0.00418651	0.00585891	0.00825901	0.0120055	0.00788534	0.00188565	0.00596133	0.00994856	0.00843148	0.00217445	0.0204532	0.00442468	0	0.022287	0.0114851	0.00640964	0	0.00976163	0.00918459	0.00665344	0.00849189	0.00446867	0	0.0270609	0.00495782	0.00124651	0	0.0132859	0.0161996	0.0210818	0.00324855	0.00853747	0.00787915	0.00832883	0	0.0109781	0.00628505	0.00811488	0	0.00821785	0.00649838	0.0146397	0.0156511	0	0.0136209	0.00521577	0.00301412	0
SESTD1	0.522451	0.433425	0.306921	0.551109	0.422033	0.373604	0.325991	0.320793	0.246033	0.27924	0.370448	0.301601	0.457639	0.281489	0.325675	0.403648	0	0.381186	0.329435	0.3512	0.317558	0.1745	0.538727	0.155713	0.305786	0.435864	0.568661	0.520758	0.468748	0.539739	0.530453	0.271947	0.317211	0.302427	0.384163	0.258373	0.266394	0.342716	0	0.366689	0.334641	0.505358	0.404656	0.66986	0.403528	0.255053	0.254518	0.26407
ZNF385B	0.57924	0.53966	0.488337	0.701911	0.524931	0.351563	0.40188	0.428095	0.370633	0.385159	0.530112	0.409598	0.666694	0.427834	0.384615	0.507182	0	0.496923	0.417185	0.583202	0.49978	0.329336	0.831636	0.323854	0.510086	0.565224	1.32218	0.515941	0.495256	0.552178	0.58914	0.5144	0.408142	0.495105	0.472695	0.459275	0.349055	0.308055	0	0.538145	0.420302	0.614317	0.472167	0.799094	0.517581	0.442077	0.508048	0.428424
CWC22	0.151254	0.18851	0.14112	0.265051	0.198053	0.164764	0.165664	0.1597	0.13816	0.110869	0.150223	0.109366	0.157525	0.118807	0.142981	0.211791	0	0.132493	0.160191	0.133396	0.155813	0.101287	0.110575	0.13337	0.117405	0.149072	0	0.207248	0.242126	0.173969	0.154857	0.125903	0.122439	0.0978093	0.0949573	0.0987804	0.126427	0.121198	0	0.165801	0.163993	0.163169	0.218678	0.142583	0.141672	0.103617	0.0840185	0.128272
UBE2E3	0.374082	0.329355	0.284392	0.430392	0.3596	0.337962	0.34075	0.277582	0.223023	0.237512	0.308973	0.258783	0.33159	0.274901	0.25263	0.313716	0	0.29141	0.305953	0.294703	0.285675	0.15202	0.449735	0.186311	0.261849	0.29525	0.553184	0.42299	0.37266	0.436674	0.406148	0.25666	0.242193	0.221513	0.234964	0.234898	0.238235	0.266473	0	0.301967	0.273108	0.259434	0.319936	0.573977	0.297503	0.228975	0.160935	0.311524
ITGA4	0.00142076	0.00194994	0.000268025	0.00389389	0.00404539	0.00962462	0	0.00328047	0.00357599	0.00180456	0.00136278	0.00533471	0.000687136	0.00360744	0.00805791	0.00494848	0	0.0044708	0.00168101	0.000804953	0.0066384	0	0.0100041	0	0.00237065	0.0024532	0	0	0.00368589	0.0128006	0	0.00447772	0.0032869	0	0.00964736	0.00109762	0.00477866	0.00200786	0	0.00223203	0.00583939	0.00482815	0	0	0	0	0	0.00294239
CERKL	0	0.00332143	0.00596733	0.0102486	0.00194568	0.000940182	0.00345643	0.00458565	0.00321828	0.00467859	0.00487323	0.00900117	0	0.00114996	0	0.00292412	0	0.0130232	0.0032183	0	0.00367492	0.0020412	0	0.000878383	0.00183829	0.00143766	0	0.00998781	0.00660772	0.00677357	0.00742898	0	0.00253565	0	0	0.00528314	0.00376162	0.00399799	0	0.00477317	0	0.00501842	0.00613539	0	0.015842	0	0.0075561	0
PPP1R1C	0.0111495	0.0131949	0.0031556	0.0136944	0.0134463	0.00969601	0.00395162	0.00448067	0.00586476	0.00182161	0.0015307	0	0.00563046	0.00581653	0.00471838	0.0180589	0	0.0121181	0.00818263	0.00576646	0.00951205	0.00711935	0	0.00597329	0.0111774	0.0157742	0	0.00785213	0.0194276	0.00719135	0.00210589	0.00703849	0.00502794	0.00996798	0.00712294	0.00807021	0.00298733	0.000556592	0	0.00553312	0.0114068	0.00377699	0.0294922	0	0.00790393	0.0134205	0.00353655	0.0043558
PDE1A	0.210372	0.198421	0.123137	0.244646	0.199752	0.194285	0.17245	0.163434	0.116663	0.148902	0.096413	0.0689726	0.155631	0.109702	0.0986499	0.135403	0	0.112043	0.118336	0.142189	0.102764	0.0752104	0.582221	0.063716	0.125837	0.18776	0.145524	0.205375	0.245102	0.271047	0.404473	0.162214	0.146127	0.0902498	0.1129	0.087121	0.0981709	0.112612	0	0.120447	0.107621	0.173073	0.162962	0.371209	0.11615	0.110333	0.133542	0.0925307
DNAJC10	0.20651	0.223268	0.178828	0.285848	0.250271	0.220323	0.172419	0.168879	0.165852	0.136919	0.180798	0.146145	0.205797	0.177985	0.161763	0.183158	0	0.222248	0.204799	0.195813	0.206485	0.123234	0.10067	0.140547	0.182505	0.201537	0.341338	0.25741	0.273247	0.275082	0.238424	0.221707	0.162344	0.144119	0.146801	0.159849	0.138057	0.167321	0	0.19479	0.179851	0.149648	0.248047	0.208373	0.186709	0.125523	0.140284	0.16435
FRZB	0.0893153	0.054585	0.0657527	0.0957455	0.0584597	0.0353143	0.0918973	0.0591547	0.0748504	0.0856616	0.0593954	0.0640459	0.0501671	0.048916	0.0348048	0.126515	0	0.0689439	0.0981302	0.0644638	0.0601423	0.0329005	0.0618688	0.0336062	0.0695741	0.0713606	0	0.0687804	0.10626	0.07275	0.0507021	0.108384	0.0510642	0.111712	0.0317408	0.0517428	0.0761572	0.0361773	0	0.0566121	0.0438916	0.0210178	0.071337	0.0810224	0.0672636	0.051713	0.0354079	0.076009
NCKAP1	0.493587	0.404904	0.291857	0.521971	0.416254	0.334844	0.358864	0.319045	0.238747	0.243385	0.362261	0.27775	0.435997	0.314564	0.31834	0.330138	0	0.33348	0.280548	0.32617	0.307215	0.164639	0.449871	0.16708	0.259147	0.411671	0.341338	0.499579	0.466179	0.498582	0.565964	0.228926	0.306123	0.254881	0.382362	0.279596	0.246154	0.316032	0	0.368583	0.26533	0.49464	0.425225	0.694086	0.35754	0.253727	0.25645	0.232358
DUSP19	0.0593089	0.067908	0.0599307	0.0813951	0.0756223	0.104797	0.134368	0.0632857	0.0606578	0.0573639	0.0697295	0.0478619	0.0705043	0.0728529	0.037436	0.0822392	0	0.0576954	0.0806597	0.0703264	0.0623896	0.0525318	0.0127739	0.0582518	0.0497125	0.111286	0	0.0785812	0.0763083	0.077855	0.0576427	0.0788722	0.0637404	0.122176	0.0689402	0.0536216	0.098768	0.0757824	0	0.110199	0.0496016	0.0887951	0.0492245	0.0516167	0.0877228	0.0211026	0.0151488	0.0874054
NUP35	0.136465	0.0935486	0.0737012	0.101244	0.100148	0.105206	0.0961741	0.0804091	0.0836828	0.0666601	0.0765693	0.0853824	0.106206	0.154494	0.0935018	0.114734	0	0.103625	0.0894747	0.0921658	0.104959	0.0649488	0.0185829	0.0809495	0.0866846	0.0850072	0.145524	0.0755624	0.133826	0.133628	0.0854323	0.136082	0.0898691	0.0884634	0.0816396	0.0687173	0.095992	0.0744889	0	0.100907	0.0776104	0.14971	0.135213	0.0797623	0.0929161	0.0799588	0.0656015	0.0714441
ZNF804A	0.392926	0.465641	0.346671	0.483275	0.394716	0.320852	0.171826	0.420771	0.289602	0.345418	0.445938	0.370933	0.438225	0.398391	0.331965	0.522013	0	0.482524	0.323661	0.489691	0.436013	0.333544	0.647796	0.352439	0.414863	0.454773	0.232902	0.257676	0.482496	0.409026	0.295302	0.357148	0.381821	0.267865	0.520082	0.281103	0.294862	0.262324	0	0.523146	0.455516	0.453169	0.528825	0.592499	0.32775	0.361706	0.390807	0.24336
FSIP2	0.0426214	0.0381722	0.0211923	0.146495	0.101856	0.0216553	0.0143087	0.0288912	0.0425532	0.00959622	0.0238278	0.0256789	0.0120298	0.0472542	0.0103478	0.062298	0	0.0413364	0.0498076	0.04808	0.0379454	0.0471938	0.00822445	0.0713877	0.0278457	0.0277903	0	0.0389134	0.101435	0.0524784	0.0307468	0.0578524	0.0210112	0.0467842	0.000931648	0.0148911	0.011064	0.0193945	0	0.0326458	0.0497439	0.0129102	0.111041	0.0233054	0.0184041	0.0258541	0.0172804	0.0220829
ZC3H15	0.330013	0.211931	0.21604	0.331924	0.246028	0.243025	0.296819	0.229245	0.173527	0.14149	0.20158	0.170104	0.246284	0.195849	0.210831	0.232723	0	0.203388	0.254511	0.229629	0.201354	0.138975	0.332062	0.152822	0.20244	0.224361	0.145524	0.311779	0.396721	0.290234	0.285963	0.281511	0.205494	0.166879	0.196671	0.155388	0.214122	0.201041	0	0.227095	0.19586	0.32641	0.365239	0.29016	0.235209	0.152086	0.128647	0.175671
ITGAV	0.190007	0.130943	0.158924	0.191621	0.172412	0.144513	0.177069	0.189261	0.138816	0.0997223	0.122206	0.104024	0.233904	0.162782	0.194203	0.153464	0	0.122605	0.182309	0.211027	0.16097	0.137658	0.0957401	0.0934697	0.133113	0.212064	0.596101	0.245236	0.28877	0.15548	0.19085	0.194839	0.154731	0.180353	0.132559	0.133117	0.171612	0.153737	0	0.218123	0.143536	0.168764	0.228164	0.197599	0.187229	0.0830663	0.129278	0.174017
FAM171B	0.384445	0.316615	0.279375	0.455652	0.394643	0.348512	0.331489	0.305664	0.243733	0.239338	0.303997	0.23099	0.278309	0.30859	0.269988	0.34687	0	0.320476	0.295341	0.31204	0.309741	0.188804	0.351648	0.180684	0.284748	0.330474	0.281759	0.418922	0.395374	0.470745	0.440662	0.300117	0.25723	0.232844	0.240329	0.224975	0.25775	0.293399	0	0.282879	0.264327	0.247262	0.392978	0.453575	0.360898	0.230394	0.191571	0.262037
ZSWIM2	0.00383755	0.00129709	0.00130987	0.00121173	0.00393183	0.0117264	0.00691674	0.0037808	0.00243149	0.0034963	0.00469305	0.00169868	0.016673	0.00712873	0.00206024	0.00158119	0	0.00409676	0.00141479	0.00397386	0.0045367	0.00165149	0	0.002461	0	0.0022168	0	0.00408907	0.00761132	0.00943231	0.00397316	0.00501078	0.000990169	0.00466576	0.00234134	0.00186886	0.00300103	0	0	0	0.00388345	0.00337436	0.00683052	0.00639099	0.00122839	0.00397496	0.000310972	0
CALCRL	0.0268832	0.0166548	0.00804924	0.0456742	0.0153025	0.0108503	0.0244841	0.0229283	0.0184975	0.0193105	0.0187071	0.00519075	0.00530427	0.0277489	0.0036546	0.0122824	0	0.0133314	0.00955535	0.00844335	0.00922477	0.00292642	0.00822445	0.0062341	0.0160144	0.0628895	0	0.0286318	0.0115955	0.0189207	0.0454466	0.00920368	0.00832979	0.00979175	0.0161279	0.00830755	0.0340479	0.0163562	0	0.0316899	0.0373391	0.0440016	0.00627457	0.0165071	0.0281376	0.0530126	0.0219642	0.018085
TFPI	0.0078037	0.00136805	0.00104562	0.00465852	0.00329149	0.00111757	0	0.00528443	0.0013796	0.000414622	0	0.00176971	0	0.00596574	0.000550597	0.00402414	0	0.00720805	0.00505329	0	0	0.00581927	0	0.00143391	0	0.00179435	0	0.00334547	0.00490663	0.00284835	0	0.00517384	0	0	0	0.000127807	0.00105001	0	0	0	0	0	0	0	0	0	0	0
GULP1	0.308456	0.330329	0.415511	0.196457	0.235318	0.196808	0.185115	0.337142	0.159588	0.135087	0.486752	0.170606	0.220363	0.116903	0.0704041	0.189788	0	0.26248	0.170563	0.265338	0.276788	0.442022	0.573732	0.190398	0.316274	0.294378	0	0.0982537	0.182131	0.247285	0.223562	0.180929	0.302603	0.166492	0.273689	0.133289	0.227237	0.252969	0	0.222148	0.172119	0.29069	0.232452	0.273256	0.235857	0.426544	0.116179	0.183458
DIRC1	0.00211176	0	0.000821984	0.0115934	0.000492925	0.00213236	0	0	0.000298332	0	0	0	0	0	0.000391474	0.00382933	0	0.00561634	0.00032977	0	0.000617853	0.000306073	0	0.00342496	0	0	0	0	0.00341669	0.00388248	0.00425201	0	0.000323799	0.00278724	0	0.00321445	0.000357213	0	0	0	0	0.00699021	0.00369612	0	0	0.00546801	0.00124473	0.00117032
COL3A1	0	0	0.0012196	0.00238801	0.00459093	0.000817968	0.00345423	0.000837457	0.00257942	0	0.00401784	0	0	0	0.000333293	0.00332555	0	0.000230394	0.00270596	0.00112135	0.00607185	0	0	0.00139364	0	0	0	0.000919785	0.0033071	0.00193717	0	0.000448074	0.000632158	0	0	9.65555e-05	0	0.00147197	0	0	0.00570559	0	0.000404523	0	0.000543252	0.000619784	0	0
COL5A2	0.0921045	0.0896991	0.0626604	0.110316	0.100799	0.090678	0.069934	0.0975365	0.0658689	0.0392035	0.101635	0.0334007	0.0992626	0.0666227	0.0765549	0.0798545	0	0.305985	0.0654701	0.0920281	0.0597878	0.0335486	0.0885251	0.0606601	0.0728035	0.0652369	0	0.0617543	0.0973599	0.116478	0.176689	0.0623792	0.0783323	0.0239709	0.0422929	0.0500754	0.0538817	0.0601481	0	0.0368259	0.0951836	0.0795501	0.0860156	0.0673437	0.0493652	0.0338781	0.0604228	0.0687058
WDR75	0.276437	0.216449	0.18393	0.282549	0.214883	0.211947	0.185787	0.197016	0.185722	0.125409	0.232698	0.173882	0.190407	0.22836	0.197813	0.25569	0	0.232103	0.213411	0.201342	0.208058	0.141051	0.106718	0.153798	0.168402	0.217149	0.613579	0.264497	0.295635	0.237554	0.230044	0.25652	0.206595	0.148777	0.16325	0.147812	0.174218	0.200191	0	0.225565	0.188123	0.298535	0.309397	0.188353	0.201262	0.118321	0.143936	0.137017
SLC40A1	0.0772124	0.0725041	0.0535486	0.076076	0.0821801	0.0925044	0.0846128	0.0743417	0.0666953	0.0593581	0.0536757	0.0449047	0.0226409	0.0542491	0.0688047	0.0629207	0	0.0491235	0.0617714	0.0608905	0.0564903	0.0415557	0.0243054	0.056992	0.0604257	0.0717889	0	0.0691244	0.0733211	0.109022	0.0405312	0.0659804	0.0506253	0.0740624	0.0249587	0.0478704	0.0604566	0.0623403	0	0.0746401	0.0596018	0.0792937	0.0958771	0.0550376	0.10269	0.0456686	0.0345673	0.0813201
ASNSD1	0.0671267	0.0759936	0.0700942	0.140787	0.0942313	0.0802131	0.1563	0.0795395	0.0996592	0.0504047	0.05801	0.0485476	0.0715976	0.138054	0.0585971	0.123869	0	0.0651153	0.146328	0.0704438	0.0981657	0.0608349	0.0994734	0.0723669	0.0846603	0.0448039	0	0.0757865	0.103622	0.0819025	0.118932	0.139452	0.0619682	0.0581642	0.0763899	0.0511899	0.106773	0.0870341	0	0.0856764	0.0656745	0.0769128	0.13807	0.101791	0.0720504	0.0398217	0.0379409	0.0843774
ANKAR	0.417736	0.287291	0.251496	0.415408	0.289979	0.289829	0.328866	0.253362	0.226495	0.216785	0.314197	0.244421	0.268188	0.298351	0.258301	0.303751	0	0.339652	0.248635	0.249436	0.264222	0.203432	0.229643	0.195063	0.229192	0.308137	0.926012	0.359656	0.324521	0.366576	0.297827	0.264109	0.25805	0.241669	0.199065	0.220587	0.224649	0.27756	0	0.322684	0.256524	0.294477	0.372957	0.300573	0.257438	0.187647	0.189685	0.212231
OSGEPL1	0.0432344	0.038193	0.05682	0.0896398	0.0823833	0.0539776	0.0497579	0.0547969	0.0557173	0.0270526	0.0587765	0.0439367	0.0692365	0.0813255	0.0394078	0.0721381	0	0.0759538	0.0800711	0.0594718	0.0582838	0.0464162	0.026261	0.0672333	0.0521896	0.0392029	0	0.0861373	0.0836122	0.0648703	0.0859028	0.0855419	0.0496769	0.0565288	0.0595775	0.0295303	0.052025	0.0510173	0	0.0548201	0.0480224	0.0381242	0.0930715	0.0462516	0.0476885	0.0500553	0.0339039	0.0344566
ORMDL1	0.271355	0.236048	0.223398	0.402774	0.31469	0.278512	0.218708	0.225634	0.233188	0.1492	0.21123	0.152932	0.247726	0.301647	0.214154	0.356482	0	0.327267	0.270144	0.230392	0.25251	0.171399	0.128122	0.166239	0.158584	0.187611	0.746943	0.264953	0.32125	0.295744	0.309415	0.33004	0.182089	0.168284	0.165902	0.149389	0.204383	0.232543	0	0.232082	0.255809	0.219684	0.402121	0.288668	0.219932	0.146424	0.160551	0.138633
PMS1	0.350852	0.289431	0.28526	0.409033	0.35808	0.333402	0.272148	0.269923	0.234152	0.222399	0.284298	0.230954	0.326993	0.258043	0.266202	0.309815	0	0.30848	0.264667	0.286192	0.281276	0.180152	0.28664	0.206994	0.244699	0.282881	0.138841	0.40899	0.341513	0.433282	0.358154	0.289071	0.275865	0.211573	0.242217	0.226565	0.257344	0.293527	0	0.322898	0.296388	0.348966	0.386335	0.476792	0.285476	0.210671	0.207971	0.1784
C2orf88	0.127252	0.121734	0.144889	0.283351	0.168293	0.154318	0.344236	0.167905	0.131166	0.132694	0.162999	0.0630082	0.154591	0.1622	0.0705237	0.209256	0	0.111226	0.186302	0.111853	0.115725	0.115717	0.0656067	0.120165	0.107923	0.116282	0	0.245695	0.292222	0.254857	0.219789	0.211326	0.102155	0.133781	0.0761168	0.0926496	0.204318	0.197232	0	0.168076	0.127618	0.179844	0.214862	0.258844	0.154895	0.106921	0.138578	0.258426
MSTN	0.00870085	0.00559777	0.00193724	0.0162845	0.00906559	0.0115442	0.0454792	0.00954614	0.00246016	0.00378347	0.00480357	0.00549668	0.000962696	0.00420224	0	0.00113363	0	0.0012716	0.0107006	0.00413427	0.00344256	0.00449425	0.0131483	0.0061955	0.00810156	0.00480899	0	0.00387024	0.0201738	0.0140886	0.0218607	0.0132076	0.00771544	0.00808422	0.00262295	0.00332604	0.00868802	0.00257824	0	0.00812039	0.000615229	0.0208882	0.00542532	0	0.00707019	0	0	0.120843
HIBCH	0.467021	0.403164	0.306728	0.481703	0.422748	0.402556	0.262613	0.316585	0.245706	0.297343	0.362446	0.284101	0.442445	0.288892	0.312881	0.378927	0	0.359411	0.285525	0.34184	0.30706	0.224176	0.450705	0.188678	0.291419	0.368131	0.692711	0.495552	0.485731	0.493689	0.526267	0.317184	0.325629	0.246044	0.333244	0.269079	0.297632	0.367715	0	0.400667	0.33316	0.518952	0.404764	0.747338	0.410722	0.249247	0.211594	0.448319
INPP1	0.168443	0.113327	0.129459	0.213969	0.121555	0.208088	0.213128	0.25185	0.13189	0.0942261	0.164714	0.0898145	0.106111	0.192745	0.13505	0.186383	0	0.181672	0.252948	0.216527	0.156181	0.120338	0.192313	0.149611	0.204386	0.148027	0	0.225635	0.297275	0.152276	0.124905	0.189979	0.116296	0.0975153	0.137076	0.103121	0.166673	0.151954	0	0.134659	0.15905	0.15904	0.281698	0.213645	0.143786	0.0806072	0.102476	0.118694
MFSD6	0.329225	0.268362	0.236064	0.300371	0.275703	0.252566	0.242911	0.276768	0.201102	0.199431	0.273949	0.198335	0.31224	0.183456	0.252993	0.229421	0	0.222437	0.259952	0.223454	0.217812	0.156516	0.337647	0.174213	0.212988	0.254979	0.381054	0.290859	0.291692	0.322134	0.358635	0.245934	0.248377	0.22731	0.223873	0.208004	0.231027	0.244197	0	0.256437	0.215104	0.361765	0.257585	0.399126	0.229794	0.182753	0.182532	0.161499
NEMP2	0.00756126	0.00404868	0.0141461	0.0116429	0.0110324	0.0122394	0.00183218	0.00514503	0.00976936	0.0105601	0.00789622	0.004152	0.0034085	0.00318148	0.00823123	0.0150883	0	0.00477208	0.00868024	0.0106261	0.007007	0.00608685	0	0.0114421	0.00523607	0.00693985	0	0.0116447	0.0176288	0.00560419	0.00488273	0.0104502	0.00621529	0.00535907	0.00629625	0.00538773	0.00465579	0.00940614	0	0.0056457	0.0142179	0.00470405	0.0182604	0.00658955	0.00407745	0.00533577	0.00754369	0.00196932
NAB1	0.114709	0.126513	0.0872634	0.11416	0.148342	0.131934	0.0811864	0.0993407	0.0866492	0.0779539	0.117787	0.102052	0.114129	0.0662567	0.0698614	0.0936584	0	0.102869	0.104544	0.096094	0.096946	0.0640071	0.138086	0.0711474	0.119299	0.113734	0	0.145628	0.0780884	0.164838	0.219581	0.115983	0.090629	0.0774963	0.087696	0.101397	0.0815863	0.100108	0	0.0954197	0.0978037	0.0620961	0.119789	0.141846	0.135008	0.140255	0.0853615	0.0550768
GLS	0.574203	0.428658	0.273043	0.48497	0.388129	0.29469	0.325904	0.309957	0.224452	0.262985	0.360405	0.283683	0.486575	0.265755	0.342048	0.384317	0	0.311703	0.315922	0.295317	0.30103	0.120096	0.464234	0.17117	0.305094	0.431455	0.997129	0.467262	0.373528	0.498727	0.589803	0.265056	0.301541	0.239668	0.402394	0.268296	0.25274	0.26626	0	0.390281	0.370588	0.517337	0.426081	0.782797	0.380965	0.254929	0.213386	0.197219
STAT1	0.114258	0.0727858	0.0824448	0.147303	0.108326	0.0980832	0.165719	0.120332	0.0755825	0.0642162	0.0806219	0.0568632	0.0549516	0.054832	0.0701793	0.104953	0	0.0829024	0.108164	0.0776739	0.0904015	0.0859323	0.120552	0.0586922	0.100357	0.0998219	0.131819	0.116479	0.201035	0.137578	0.105835	0.120957	0.0938269	0.0898401	0.0880513	0.0725509	0.087147	0.0861922	0	0.187863	0.0822773	0.108379	0.128023	0.0651529	0.0874877	0.0640629	0.0545015	0.0937024
STAT4	0.47954	0.40183	0.335993	0.407932	0.33023	0.380548	0.320674	0.296503	0.265958	0.257585	0.290768	0.344312	0.403591	0.310192	0.322347	0.331932	0	0.382218	0.331886	0.323417	0.329511	0.259895	0.167988	0.231873	0.27737	0.42646	0.742149	0.467978	0.476167	0.487556	0.479967	0.383484	0.3587	0.313231	0.416807	0.226505	0.266033	0.317561	0	0.380294	0.296287	0.451296	0.448885	0.479396	0.340876	0.250873	0.159196	0.322977
MYO1B	0.54729	0.4791	0.411523	0.498101	0.517239	0.478012	0.410751	0.480371	0.345235	0.374015	0.407984	0.419881	0.455155	0.38188	0.419177	0.408608	0	0.441981	0.406707	0.442668	0.397803	0.358186	0.306352	0.296496	0.415174	0.480984	1.42897	0.631421	0.585981	0.663748	0.576648	0.441279	0.480271	0.351547	0.484225	0.347837	0.437747	0.449794	0	0.470986	0.321359	0.615478	0.585477	0.617101	0.615363	0.376699	0.225827	0.298264
NABP1	0.0171032	0.00321259	0.0088389	0.0104567	0.00387732	0.0150179	0.0123685	0.00850383	0.00453785	0.0130064	0.0136098	0.00627284	0	0.00404734	0.00313501	0.012297	0	0.0127845	0.00859095	0.00503251	0.00166489	0.00311221	0	0.00729249	0.000749233	0.00373378	0	0.00993725	0.012802	0.0115615	0.00998904	0.0119918	0.00643217	0.00833107	0.0154589	0.00129142	0.00490726	0.0114084	0	0.0236371	0.00721307	0.0142706	0.0233725	0.0241264	0.00716576	0.00479349	0.0133726	0.0224914
CAVIN2	0.00175357	0	0	0.00112668	0.00131528	0	0.000572607	0	0.000550743	0	0	0	0	0	0	0	0	0	0	0	0	0.000530079	0	0	0	0	0	0	0.00259576	0	0	0	0.000139858	0	0	0	0	0	0	0	0	0	0.000540035	0	0	0	0	0
TMEFF2	0.728166	0.727655	0.623392	0.706834	0.675156	0.668069	0.549794	0.606837	0.565796	0.63403	0.672926	0.645239	0.675572	0.59465	0.528366	0.627463	0	0.611455	0.617115	0.654109	0.677573	0.461335	0.767478	0.464399	0.684106	0.738395	0.356541	0.752473	0.62873	0.808473	0.746132	0.559238	0.541446	0.491291	0.653715	0.584764	0.514045	0.635435	0	0.589039	0.570383	0.780837	0.818188	1.06537	0.742942	0.53324	0.576069	0.552657
SLC39A10	0.357493	0.290455	0.252117	0.420687	0.357886	0.302359	0.314311	0.271338	0.218335	0.187053	0.291501	0.202882	0.275455	0.273148	0.226477	0.273077	0	0.28144	0.286092	0.260399	0.275206	0.197633	0.44355	0.19082	0.261951	0.324066	0.131819	0.372343	0.392426	0.395047	0.398201	0.284462	0.246081	0.21398	0.244178	0.202753	0.242575	0.248951	0	0.298469	0.233803	0.346679	0.366083	0.438974	0.322873	0.219934	0.166054	0.226178
DNAH7	0.271706	0.230242	0.216939	0.293966	0.244429	0.240057	0.161175	0.216074	0.179477	0.15344	0.239781	0.188822	0.237115	0.185826	0.215364	0.203593	0	0.235288	0.18934	0.186231	0.165627	0.164274	0.189871	0.168156	0.185295	0.201601	0.131819	0.317912	0.294367	0.30663	0.234996	0.223958	0.216871	0.138442	0.227933	0.178502	0.167484	0.230848	0	0.250606	0.200777	0.253713	0.269646	0.247031	0.208063	0.197686	0.146192	0.175967
STK17B	0.0337031	0.0158067	0.0237446	0.0261601	0.020092	0.0189668	0.0339231	0.0262842	0.0153388	0.0225351	0.0312467	0.0067702	0.010541	0.0239549	0.020731	0.0354721	0	0.0297412	0.0216939	0.0158809	0.0221478	0.0165522	0.0277825	0.0138878	0.0117825	0.00606765	0	0.0233473	0.0379733	0.031197	0.0247874	0.0216803	0.0152722	0.0252521	0.0059972	0.0194463	0.00804529	0.0187816	0	0.0381653	0.0145683	0.0265102	0.0792925	0.0147861	0.0141263	0.0149405	0.0111556	0.0194388
HECW2	0.516344	0.380026	0.241538	0.435588	0.311628	0.306654	0.267639	0.249895	0.206147	0.177811	0.352043	0.24577	0.408724	0.216501	0.245805	0.316801	0	0.259582	0.264336	0.336414	0.250206	0.125311	0.377457	0.112831	0.246891	0.425487	0.0541669	0.41665	0.3414	0.42166	0.630204	0.194982	0.255813	0.187141	0.314078	0.205316	0.228162	0.273463	0	0.257285	0.257925	0.477201	0.30538	0.75306	0.285005	0.191336	0.221191	0.202164
CCDC150	0.0371438	0.0452953	0.0479965	0.0549982	0.0446786	0.0423313	0.0338476	0.047774	0.0540573	0.0471051	0.0683824	0.0609095	0.0715528	0.101862	0.0490048	0.112868	0	0.0979532	0.0623928	0.0589436	0.0712846	0.0312084	0.00907778	0.0594119	0.0227865	0.0522436	0	0.0328035	0.0482144	0.0523642	0.0366486	0.0542498	0.046625	0.058178	0.0113468	0.0515083	0.0416362	0.0271935	0	0.0397089	0.0579223	0.0505222	0.0617666	0.0722145	0.0418112	0.036146	0.0668961	0.0267221
GTF3C3	0.174469	0.147203	0.161459	0.260936	0.192298	0.18253	0.254135	0.165616	0.137779	0.0997609	0.160202	0.107881	0.156568	0.166881	0.144078	0.182996	0	0.16003	0.176413	0.149251	0.148007	0.106355	0.0826036	0.130958	0.137055	0.157504	0.138841	0.220135	0.238899	0.211982	0.168132	0.16371	0.151656	0.131405	0.126838	0.118299	0.155785	0.1665	0	0.164585	0.147818	0.191342	0.198954	0.262603	0.195469	0.108268	0.0899421	0.165887
C2orf66	0.000476985	0.000956824	0.00587283	0.00194105	0.0016107	0.00312527	0.000581004	0.00155715	5.83881e-05	0.00320165	0.00362	0.00316626	0.00264853	0	0	0.00205726	0	0.00234295	0.000248786	0	0.000862543	0.00112421	0	0	0.00431366	0.00223702	0	0.00131716	0.00197655	0.00133666	0	0.00308238	0.000403802	0.000458065	0.00157306	0.000279204	0.000727205	0.00125282	0	0.00139644	0.00624831	0.00265305	0	0.0118216	0.00130895	0.00893002	0	0.0122864
PGAP1	0.303888	0.256076	0.23667	0.422508	0.365017	0.293034	0.334063	0.237893	0.241338	0.229652	0.27779	0.212009	0.29406	0.266922	0.198157	0.297666	0	0.236673	0.276412	0.276067	0.303834	0.164836	0.308138	0.191495	0.26234	0.265159	0	0.327883	0.463614	0.331376	0.302062	0.281802	0.237738	0.239065	0.246491	0.190719	0.223347	0.236626	0	0.326324	0.294594	0.309855	0.328106	0.450705	0.28427	0.20457	0.178991	0.221923
ANKRD44	0.549217	0.482304	0.380269	0.54623	0.484549	0.439653	0.3363	0.427549	0.325737	0.374978	0.475777	0.367337	0.459491	0.368834	0.415189	0.394719	0	0.432363	0.353635	0.429611	0.4006	0.310854	0.531607	0.209949	0.330638	0.406868	0.742149	0.464572	0.553173	0.545987	0.513945	0.397737	0.382093	0.309327	0.410592	0.343242	0.335142	0.361269	0	0.444174	0.405816	0.562657	0.519622	0.545246	0.414328	0.347887	0.318543	0.29458
SF3B1	0.323098	0.311893	0.226586	0.401039	0.335271	0.303492	0.319927	0.247264	0.209774	0.168194	0.26473	0.192351	0.315358	0.243316	0.258782	0.249911	0	0.281618	0.291711	0.258822	0.240923	0.149075	0.278185	0.172075	0.22356	0.315154	0.978837	0.369186	0.33285	0.364367	0.389186	0.244778	0.238206	0.162493	0.205262	0.209046	0.242563	0.245927	0	0.290303	0.249124	0.244663	0.342376	0.48216	0.295717	0.140632	0.196366	0.220811
COQ10B	0.058227	0.0912397	0.0890821	0.141117	0.0884877	0.0756279	0.0790875	0.0697413	0.0756713	0.072713	0.0578108	0.0398461	0.0882888	0.0970526	0.0667697	0.0926532	0	0.073946	0.108931	0.0787731	0.0856535	0.056206	0.00792228	0.0674067	0.0831932	0.0853961	0.131819	0.0855538	0.115218	0.0851096	0.0850425	0.0883059	0.0577525	0.102077	0.0332552	0.0456113	0.0705541	0.0824519	0	0.0827053	0.0859373	0.0484356	0.105158	0.0989564	0.0810149	0.054495	0.052875	0.0580642
HSPD1	0.377197	0.242438	0.221904	0.368628	0.289827	0.27108	0.319347	0.218656	0.217635	0.149195	0.246867	0.178246	0.258943	0.279823	0.230197	0.30883	0	0.259604	0.275399	0.227232	0.251634	0.14986	0.156044	0.190582	0.25082	0.267258	0.62427	0.272516	0.381604	0.265549	0.297669	0.24676	0.202642	0.216429	0.224428	0.186808	0.200671	0.211581	0	0.250471	0.241262	0.26638	0.333564	0.33476	0.241629	0.111799	0.128188	0.28261
HSPE1	0	0	0.00300273	0.00608721	0	0.00186541	0.0200684	0.000647329	0.00154271	0.000998057	0.00522369	0.000198824	0	0.00119503	0	0.00205228	0	0.00220219	0.00510523	0	0.00274946	0.000911773	0	0	0.00215588	0	0	0	0.00158356	0	0.00160585	0.00198644	0.00104238	0.00183149	0	0.000399409	0.00167695	0.00230589	0	0.00371255	0.000607119	0	0	0.0133798	0.000732201	0.00187688	0.000589675	0.00377407
HSPE1-MOB4	0.0186685	0.0114712	0.0128235	0.0177624	0.0149231	0.0205346	0.0876649	0.0107979	0.0192667	0.0129822	0.011984	0.00762913	0.00480781	0.0120538	0.0069666	0.0110853	0	0.013421	0.00996422	0.00410651	0.0241976	0.00887143	0.0727305	0.0155831	0.0157562	0.0101232	0	0.0196937	0.0198793	0.0260387	0.0369503	0.0235123	0.0142445	0.0151558	0.00572845	0.0108046	0.0199974	0.0305687	0	0.00595656	0.0117571	0.0209416	0.00619592	0.0189539	0.0267543	0.00428301	0.00688991	0.0388025
MOB4	0.0786064	0.0584522	0.0575489	0.111613	0.0779826	0.116491	0.154195	0.0792151	0.0742546	0.0479224	0.0878772	0.0667773	0.0844067	0.0602698	0.0453205	0.099586	0	0.0356539	0.135438	0.0544914	0.0772994	0.0490203	0.0719998	0.0405542	0.115807	0.0779747	0	0.0931223	0.123925	0.0790212	0.110631	0.077376	0.0731346	0.0615487	0.0480844	0.039048	0.0689131	0.0741027	0	0.0701954	0.0389885	0.0474253	0.0812001	0.138122	0.101061	0.06329	0.0229552	0.081815
RFTN2	0.0182452	0.0387248	0.0254004	0.0574712	0.0309435	0.0297616	0.018563	0.0254472	0.0187927	0.0109183	0.0182658	0.00883304	0.0144245	0.0105032	0.0139952	0.00604493	0	0.00719302	0.00583163	0.0088037	0.0123266	0.0148908	0.0500466	0.0135833	0.00813511	0.0171011	0	0.0480667	0.0332749	0.0504496	0.057928	0.0127048	0.0264031	0.00869509	0.010919	0.0154468	0.0154392	0.0230268	0	0.00455412	0.00737349	0.0172743	0.0201857	0.0107516	0.0193232	0.0127126	0.0112707	0.0192463
BOLL	0	0	0.00571488	0.0120728	0.0088275	0	0.00157008	0.000381262	0.00174836	0.000721055	0.00562342	0.00202359	0	0.00190297	0.000686013	0.00556985	0	0	0.0019024	0.000847226	0.00315158	0.00251384	0	0.0084045	0.00044196	0	0	0.00428449	0.00549928	0.00378963	0.00213558	0.00568098	0.00162396	0.0027838	0	0.000185204	0.00175743	0.00173683	0	0.00329656	0.00164209	0.00518284	0	0	0	0.00157293	0.000924562	0
PLCL1	0.699876	0.574788	0.651636	0.738198	0.663002	0.585113	0.511953	0.637163	0.5087	0.516449	0.660665	0.578629	0.69588	0.499081	0.590787	0.627727	0	0.578786	0.580147	0.659085	0.593603	0.506351	0.661224	0.530047	0.569214	0.620606	0.463811	0.637427	0.669575	0.713598	0.610151	0.523073	0.548499	0.582464	0.566136	0.533727	0.422363	0.688587	0	0.564048	0.665914	0.640255	0.704985	0.951466	0.641188	0.588554	0.509895	0.404585
SATB2	0.154375	0.101354	0.0731706	0.172973	0.117809	0.119597	0.0998831	0.123398	0.0601518	0.0265536	0.0796161	0.0516662	0.10588	0.0533382	0.0809967	0.0716066	0	0.0569579	0.0632252	0.0795345	0.079815	0.025594	0.143534	0.035212	0.111037	0.116856	0.131819	0.14331	0.130245	0.17135	0.213812	0.112588	0.0845568	0.0362758	0.0806417	0.0509487	0.0412587	0.0560622	0	0.0665649	0.0519001	0.108795	0.10892	0.23326	0.109699	0.0506744	0.0774405	0.0509865
FTCDNL1	0.283086	0.197186	0.221159	0.255241	0.218654	0.182857	0.146122	0.204736	0.154414	0.17019	0.176411	0.165219	0.201824	0.162854	0.242346	0.234737	0	0.326486	0.213403	0.274227	0.229439	0.139877	0.181006	0.148689	0.187612	0.23139	0.37112	0.210082	0.190528	0.299125	0.23395	0.178582	0.148596	0.142074	0.200829	0.167413	0.110027	0.219652	0	0.167782	0.216908	0.174329	0.221819	0.213614	0.192931	0.222718	0.161763	0.193766
C2orf69	0.102623	0.122691	0.0987976	0.16791	0.140888	0.103479	0.178501	0.0961009	0.0834865	0.078443	0.0690738	0.0622651	0.0603746	0.0838821	0.0694178	0.103317	0	0.0505152	0.116454	0.0714831	0.100529	0.0646356	0.0208765	0.0690505	0.0944814	0.0906332	0	0.119095	0.175405	0.120913	0.0909225	0.111631	0.0876284	0.0822805	0.0652822	0.0713764	0.117247	0.0726346	0	0.134945	0.0844976	0.0661104	0.10933	0.137211	0.118871	0.0589456	0.046516	0.114294
TYW5	0.123038	0.0366252	0.0764027	0.13514	0.105395	0.100399	0.100757	0.0905133	0.0835016	0.0656781	0.096511	0.0414991	0.1054	0.105327	0.0849418	0.104491	0	0.0723075	0.0927823	0.0587957	0.0687218	0.0802195	0.0428322	0.0792982	0.0562662	0.0808976	0.145524	0.0753655	0.101838	0.101289	0.107808	0.105795	0.0731367	0.0587765	0.0683093	0.0633855	0.0783227	0.0966237	0	0.0639206	0.0926643	0.0822987	0.101084	0.0843814	0.0740929	0.0561982	0.065655	0.0844704
MAIP1	0.166339	0.0986922	0.124324	0.142841	0.105967	0.144834	0.217913	0.111542	0.0922118	0.116877	0.127457	0.0598509	0.0895286	0.109605	0.0921278	0.112431	0	0.114505	0.124834	0.131382	0.127056	0.113919	0.119489	0.0534291	0.110464	0.110558	0.978837	0.188514	0.189276	0.161181	0.139067	0.142627	0.123228	0.156258	0.11687	0.0963637	0.1317	0.140206	0	0.153849	0.0707624	0.199298	0.177559	0.198179	0.173751	0.0946515	0.073923	0.207419
SPATS2L	0.578312	0.567704	0.430342	0.587935	0.514784	0.478805	0.390639	0.428402	0.335199	0.295519	0.492995	0.346314	0.47862	0.361421	0.480293	0.44326	0	0.478215	0.389762	0.484519	0.46362	0.274236	0.619089	0.274646	0.365156	0.497287	1.06447	0.575846	0.617783	0.572503	0.644391	0.41934	0.390744	0.340285	0.436894	0.436818	0.382429	0.386687	0	0.458281	0.421329	0.646739	0.539832	0.724247	0.485888	0.428683	0.366	0.334312
KCTD18	0.0662132	0.035172	0.0546983	0.102395	0.0758765	0.0610389	0.084103	0.0709365	0.0613485	0.0360365	0.0672452	0.0314526	0.0334275	0.100776	0.0582501	0.0861481	0	0.0828466	0.072739	0.0561123	0.0507291	0.0570094	0.0392989	0.0725256	0.0647754	0.0718983	0	0.106776	0.111023	0.0665788	0.119922	0.0916393	0.0569509	0.0338744	0.0432369	0.0395982	0.0516475	0.0637549	0	0.0591981	0.0525221	0.0658355	0.0859486	0.0745843	0.0717845	0.0579667	0.0321334	0.0627466
SGO2	0.0492363	0.0276312	0.0339576	0.0334765	0.0321877	0.0283937	0.0199977	0.0200693	0.0128208	0.0194815	0.0257216	0.0239709	0.042018	0.0230324	0.0234667	0.0286183	0	0.0304477	0.0278075	0.0253942	0.034703	0.0186323	0.00259888	0.025127	0.0219963	0.0378809	0.131819	0.0359397	0.0189891	0.0512445	0.0827538	0.0222433	0.0325768	0.0337315	0.0295133	0.0178242	0.0258853	0.0341603	0	0.0252038	0.0273389	0.0155596	0.0157317	0.00272913	0.0334896	0.019952	0.0282354	0.0340837
AOX1	0.00687956	0.00256608	0.00498916	0.00973022	0.00614972	0.00480344	0.000701311	0.00331421	0.0137002	0.00188342	0.00420777	0.00199095	0.00542604	0.00597971	0.00373991	0.00158743	0	0.00870632	0.00351503	0.00958234	0.00618679	0.00427432	0	0.00676202	0.00608618	0	0	0	0.0136998	0.012312	0.00540067	0.0189506	0.00364826	0.000633401	0.00239014	0.00344046	0.0019222	0.0020155	0	0.0146436	0.00689109	0.00218186	0.0211487	0.0133798	0.00407795	0.00338024	0.0150782	0
BZW1	0.0581929	0.0425399	0.041786	0.0790306	0.0404082	0.0640137	0.0735058	0.0666194	0.0459692	0.0278424	0.054739	0.0287841	0.0495266	0.0684118	0.0442172	0.0661792	0	0.0355991	0.082187	0.0646829	0.051454	0.0344891	0.0104699	0.0412347	0.0561215	0.0443467	0.145524	0.0429029	0.101797	0.0518153	0.0433769	0.0767964	0.053371	0.050798	0.0290748	0.0401545	0.0390555	0.0544963	0	0.0587973	0.0393055	0.0361604	0.0699422	0.0176168	0.0597161	0.0507581	0.0305953	0.061578
CLK1	0.213363	0.196283	0.170342	0.337769	0.268817	0.213546	0.332842	0.20613	0.190181	0.139487	0.215361	0.139388	0.227634	0.187293	0.173883	0.21404	0	0.189274	0.223669	0.185368	0.222691	0.121325	0.282499	0.150994	0.170746	0.222281	0.131819	0.322148	0.322345	0.31189	0.329847	0.235077	0.184313	0.17437	0.11012	0.143615	0.214938	0.231	0	0.202693	0.190282	0.162773	0.290596	0.432392	0.257235	0.113555	0.0929318	0.125051
PPIL3	0.0878511	0.0982955	0.105041	0.214364	0.147827	0.102731	0.115754	0.146157	0.125706	0.0650108	0.0773603	0.0842832	0.108481	0.18468	0.135433	0.185264	0	0.184484	0.156412	0.103118	0.137394	0.0860088	0.00941231	0.098548	0.0807552	0.084485	0	0.0723995	0.18317	0.141307	0.0564546	0.16166	0.116023	0.0835957	0.0858742	0.0817911	0.0867641	0.0978926	0	0.128825	0.138721	0.0934865	0.198802	0.0726955	0.0673494	0.0676606	0.0627985	0.0842541
NIF3L1	0.0286506	0.0210354	0.025214	0.0582745	0.0385491	0.0467829	0.0718914	0.0540408	0.0535353	0.0189061	0.0282931	0.0206757	0.0346582	0.0729939	0.0206877	0.0552671	0	0.029049	0.0684398	0.0331844	0.0490361	0.0265614	0	0.0308808	0.0198034	0.0332176	0	0.0385739	0.0927518	0.0446365	0.0169162	0.05831	0.0310533	0.0375285	0.0283001	0.0199913	0.0377297	0.0399913	0	0.0301582	0.0341495	0.0374055	0.0538751	0.0136521	0.0167971	0.035626	0.0239701	0.0288782
ORC2	0.449413	0.360736	0.306455	0.432574	0.370434	0.347375	0.32782	0.320649	0.245933	0.248043	0.318612	0.250016	0.387467	0.299089	0.340528	0.349046	0	0.367642	0.327651	0.305708	0.335774	0.189894	0.340533	0.184201	0.27706	0.356703	0.70794	0.417857	0.471702	0.397145	0.506253	0.304966	0.316313	0.231715	0.311546	0.274664	0.2816	0.301603	0	0.339997	0.281762	0.512028	0.444284	0.425451	0.364829	0.204781	0.254571	0.244614
FAM126B	0.438811	0.395818	0.292815	0.486781	0.424977	0.412084	0.310721	0.340047	0.248055	0.245131	0.335213	0.263315	0.41886	0.229767	0.317633	0.345113	0	0.333034	0.313624	0.360685	0.311374	0.174536	0.428682	0.178396	0.312335	0.374078	0.356541	0.429976	0.48876	0.437654	0.507818	0.306927	0.314938	0.247255	0.333553	0.262295	0.256609	0.316765	0	0.32086	0.301026	0.514346	0.455285	0.547722	0.379086	0.201998	0.239199	0.250574
NDUFB3	0.0667442	0.0694063	0.0567794	0.1674	0.0992746	0.0938217	0.152298	0.124665	0.113697	0.0285209	0.0417544	0.0383848	0.0581529	0.0953502	0.0481476	0.115791	0	0.0908128	0.156615	0.0715395	0.0910413	0.0561298	0.0469816	0.0582381	0.0408819	0.038108	0	0.0934571	0.17346	0.0781143	0.147229	0.107975	0.0693813	0.0699496	0.0266064	0.0383896	0.0690819	0.0416479	0	0.076582	0.0756774	0.0407062	0.0932844	0.0847909	0.0531458	0.0557605	0.0403089	0.0342617
CFLAR	0.0942905	0.0859416	0.0743588	0.111283	0.108926	0.0685638	0.087592	0.0850919	0.0795739	0.0542821	0.0813145	0.0531302	0.10458	0.0622305	0.0764158	0.078353	0	0.0628072	0.0630154	0.0689865	0.0727566	0.057121	0.0809663	0.0583364	0.0256062	0.0503117	0	0.0316806	0.074021	0.0800396	0.0643609	0.0621471	0.0668098	0.0436928	0.0272435	0.0760449	0.0509941	0.0804852	0	0.0780442	0.060789	0.0810976	0.0867953	0.134835	0.0946718	0.0877586	0.0902569	0.052095
CASP10	0.00125983	0.000664641	0.00697757	0.00663835	0.00704413	0.00349695	0.00519357	0.000263481	0.00161409	0.00234026	0.00789754	0.000543298	0	0.00471002	0.00591718	0.00157005	0	0.00238354	0.00256161	0.00668378	0.000700411	0.00212849	0	0.00288942	0	0.000588777	0	0.00907125	0.00373346	0.0120674	0.00273166	0.00344443	0.00231345	0.00342575	0.00350391	0.000814336	0.00348381	0.00266942	0	0	0.00563566	0	0.000948989	0.00423389	0.00424838	0.00342814	0.00133238	0.00770317
CASP8	0.00983387	0.012618	0.0142876	0.0517267	0.0314316	0.0120261	0.0132454	0.0190562	0.0171237	0.00719018	0.0109676	0.00937644	0.00880739	0.0194405	0.00417004	0.0350782	0	0.0146181	0.0119621	0.00550296	0.0160316	0.00843917	0.00732943	0.0186519	0.00518429	0.00501945	0	0.0125976	0.0455415	0.0182334	0.00928241	0.0284336	0.00670392	0.0199123	0.00899629	0.0110385	0.00973045	0.00516449	0	0.015493	0.0127859	0	0.0314324	0.023325	0.0106902	0.00400422	0.0117448	0.0107036
TRAK2	0.415106	0.333837	0.274148	0.404655	0.385355	0.367887	0.277441	0.300076	0.242656	0.229701	0.297502	0.26982	0.358732	0.265109	0.293226	0.367518	0	0.272835	0.300293	0.290204	0.301558	0.181474	0.2732	0.157188	0.2453	0.344259	0.138841	0.449817	0.352497	0.403956	0.448914	0.260028	0.272424	0.226805	0.276193	0.243237	0.248539	0.31096	0	0.329283	0.292441	0.39566	0.376821	0.510994	0.334672	0.210258	0.199969	0.25119
STRADB	0.158214	0.110733	0.1277	0.381738	0.24097	0.139647	0.0925596	0.148193	0.147208	0.0750567	0.0931772	0.0851615	0.113784	0.203301	0.113955	0.206725	0	0.180683	0.189672	0.154908	0.148165	0.132871	0.112562	0.147187	0.0983817	0.119354	0	0.178672	0.293003	0.173456	0.114419	0.194267	0.116225	0.112857	0.0491455	0.0984452	0.0942122	0.0940335	0	0.120195	0.154694	0.11239	0.276364	0.0760222	0.126554	0.0797051	0.0881993	0.103361
C2CD6	0.0100049	0.0419862	0.0263854	0.0474009	0.0296528	0.018634	0.0412069	0.0319514	0.0241512	0.0118434	0.0234311	0.0129592	0.036973	0.0426795	0.0344561	0.0212547	0	0.0387403	0.0354219	0.027496	0.0405338	0.027152	0.0104699	0.0295857	0.0283117	0.0220548	0	0.0509989	0.0326992	0.0305357	0.0775115	0.0621285	0.0221327	0.03293	0.0239721	0.0160548	0.0272131	0.0224139	0	0.107608	0.0252115	0.0449867	0.0429568	0.00893337	0.0205651	0.0494679	0.0323955	0.145779
TMEM237	0.0856816	0.0662673	0.0680018	0.0953235	0.0666888	0.0821218	0.0823694	0.0765794	0.0590737	0.0256747	0.0664521	0.035461	0.0564962	0.0709285	0.0589919	0.0885878	0	0.0540917	0.0850524	0.0596753	0.0794454	0.0413219	0	0.0394883	0.0701155	0.0323798	0.145524	0.0852882	0.0959523	0.121215	0.059946	0.0824237	0.0519751	0.0550125	0.0287957	0.0391563	0.0570806	0.0468697	0	0.0632567	0.0734807	0.0488064	0.059817	0.0503192	0.0967217	0.0201438	0.0147776	0.0515233
MPP4	0.0151734	0.0166156	0.00690488	0.0250807	0.0388448	0.0274891	0.0382635	0.0157262	0.0122234	0.0103624	0.0185296	0.0114526	0.00212644	0.0256886	0.0177384	0.0120918	0	0.0156112	0.0160677	0.019884	0.0158408	0.0111172	0.053819	0.00502799	0.014282	0.0212381	0	0.0082948	0.0249379	0.0330558	0.0102819	0.0194867	0.012642	0.00833697	0.0137337	0.014162	0.0161261	0.0153093	0	0.0263783	0.0214062	0.02358	0.0253245	0.0448463	0.0147512	0.0201383	0.0104682	0.046058
ALS2	0.297925	0.323196	0.24016	0.367693	0.307145	0.277183	0.242062	0.256735	0.205151	0.211471	0.290749	0.193437	0.323886	0.235061	0.25355	0.315738	0	0.293283	0.276003	0.253806	0.266413	0.15992	0.220957	0.176642	0.211075	0.298002	0.145524	0.323797	0.366901	0.337385	0.338536	0.227812	0.232997	0.193723	0.249027	0.204744	0.208188	0.248386	0	0.307713	0.249106	0.322363	0.35106	0.283537	0.296162	0.173906	0.184193	0.202126
CDK15	0.00212021	0.0019356	0.00533576	0.00899905	0.0126276	0.00269044	0.005058	0.00462673	0.00524346	0.00698907	0.0001975	0.0035335	0.00123667	0.0129038	0.00850963	0.0126216	0	0.0162116	0.00719771	0.00405552	0.00503325	0.00382486	0	0.00554309	0.00791606	0.0040322	0	0.00551142	0.0177237	0.00674193	0.00427277	0.0187429	0.00330664	0.0170573	0.00195683	0.00237319	0.00393766	0.00441977	0	0.00797498	0.00943891	0.00259766	0.00522861	0	0.00494526	0.00204521	0.00707868	0.00602826
FZD7	0	0	0	0	0	0	0.000871661	0	0.000391493	0	0.00121222	0	0	0	0	0	0	0	0	0	0.000248307	0	0	0	0	0	0	0	0.00133862	0	0.0167535	0.00220461	0.00186088	0	0	0.000941343	0	0.00143489	0	0	0	0	0.00217288	0.0113321	0	0	0	0
KIAA2012	0.0248011	0.0355569	0.0219928	0.0551972	0.042499	0.0198824	0.0336749	0.0396261	0.0262777	0.00265654	0.0059825	0.0113989	0.00260469	0.0540609	0.0174728	0.0366063	0	0.0198486	0.0281491	0.0193259	0.0223423	0.0215585	0	0.0212448	0.0233012	0.0114317	0	0.0189303	0.0539905	0.0305737	0.0347253	0.043238	0.0218156	0.0245504	0.00539373	0.00833675	0.0224189	0.0196811	0	0.0225831	0.0313583	0.0307721	0.0480393	0.00801637	0.0237493	0.0222077	0.0107179	0.04255
SUMO1	0.195125	0.132683	0.16004	0.334889	0.200802	0.159257	0.2605	0.184568	0.173599	0.089055	0.135769	0.109552	0.113754	0.208999	0.139813	0.232922	0	0.182366	0.240775	0.142743	0.1732	0.120968	0.169875	0.157736	0.145618	0.156055	0.281759	0.135853	0.273931	0.198584	0.177997	0.201624	0.13059	0.123405	0.112101	0.103624	0.165857	0.149798	0	0.165856	0.149459	0.175111	0.244938	0.156896	0.144848	0.112524	0.0931772	0.12896
NOP58	0.383323	0.244645	0.222977	0.360895	0.292143	0.261859	0.304418	0.249382	0.194767	0.184851	0.260797	0.196604	0.262667	0.27604	0.275245	0.276841	0	0.269489	0.256955	0.266127	0.232283	0.151733	0.216295	0.187328	0.211494	0.268054	0.138841	0.294767	0.373946	0.337392	0.328806	0.243946	0.251985	0.211212	0.226305	0.182923	0.205806	0.227212	0	0.246958	0.223714	0.338073	0.35002	0.411138	0.243655	0.163631	0.203364	0.204658
BMPR2	0.553128	0.447815	0.269988	0.515296	0.420354	0.357553	0.3541	0.324683	0.240873	0.244723	0.404596	0.283017	0.376568	0.280289	0.314567	0.381679	0	0.399423	0.309004	0.389696	0.256439	0.185165	0.40768	0.170845	0.298331	0.35957	1.34767	0.553918	0.467924	0.544792	0.630528	0.276699	0.297886	0.285719	0.419515	0.229657	0.270282	0.323936	0	0.358481	0.361393	0.543206	0.459172	0.781018	0.389209	0.206311	0.190588	0.272785
FAM117B	0.296289	0.274536	0.251622	0.310336	0.235263	0.252127	0.293463	0.236786	0.198196	0.196757	0.232034	0.201867	0.324142	0.193496	0.233491	0.249136	0	0.215538	0.233214	0.234904	0.226663	0.171731	0.32712	0.185699	0.206175	0.243535	0	0.266637	0.207487	0.360947	0.349442	0.238141	0.227116	0.230181	0.258066	0.220997	0.209888	0.279971	0	0.267052	0.208854	0.296195	0.289644	0.371192	0.283175	0.234873	0.219252	0.210223
ICA1L	0.488075	0.342845	0.30698	0.55681	0.426108	0.360566	0.360178	0.353993	0.265227	0.255444	0.371158	0.293259	0.41989	0.271193	0.319167	0.372312	0	0.366146	0.332081	0.386969	0.326103	0.183391	0.389822	0.210914	0.296608	0.388677	0.145524	0.44116	0.494438	0.494215	0.540666	0.291301	0.317374	0.255294	0.392997	0.271272	0.288474	0.342319	0	0.404612	0.345864	0.412792	0.475073	0.543354	0.38008	0.186821	0.242566	0.285123
WDR12	0.150953	0.139849	0.179853	0.333806	0.245878	0.174569	0.168691	0.17961	0.196634	0.108272	0.142543	0.144577	0.125233	0.273671	0.167045	0.318512	0	0.236302	0.242079	0.197558	0.199825	0.142974	0.129443	0.168384	0.135614	0.148744	0.131819	0.202436	0.290704	0.213885	0.135613	0.255553	0.141233	0.152999	0.143616	0.11758	0.144612	0.152046	0	0.165423	0.200698	0.182148	0.331037	0.16011	0.19396	0.115969	0.13956	0.147283
CARF	0.16592	0.163132	0.137958	0.235606	0.16217	0.143029	0.112308	0.140658	0.137003	0.106431	0.170041	0.124524	0.174082	0.207192	0.148307	0.227575	0	0.241734	0.174762	0.176806	0.166082	0.124117	0.0638166	0.126273	0.120122	0.152725	0	0.200023	0.178161	0.192352	0.185515	0.185498	0.134681	0.131647	0.161412	0.118726	0.110557	0.117792	0	0.152846	0.146307	0.161991	0.229111	0.106573	0.136114	0.12301	0.0969155	0.152355
NBEAL1	0.349037	0.334955	0.303188	0.466694	0.401839	0.337126	0.313811	0.30031	0.26388	0.23432	0.318914	0.241115	0.317646	0.30885	0.309842	0.352355	0	0.356545	0.315748	0.350478	0.339357	0.198384	0.273058	0.170498	0.28645	0.323313	0	0.411528	0.418655	0.405608	0.416018	0.273177	0.291737	0.259454	0.312746	0.243812	0.275435	0.294956	0	0.314977	0.314077	0.358511	0.424716	0.527957	0.314431	0.216844	0.235831	0.290457
CYP20A1	0.220618	0.212333	0.178304	0.232308	0.19424	0.135958	0.168947	0.167905	0.141534	0.173266	0.158791	0.181215	0.205506	0.229651	0.183684	0.199054	0	0.215422	0.164696	0.205512	0.179603	0.117809	0.210239	0.143872	0.127347	0.213734	0	0.194106	0.189783	0.20279	0.252691	0.172075	0.187778	0.137252	0.162682	0.156493	0.15838	0.174125	0	0.155098	0.208362	0.250956	0.211303	0.254815	0.180768	0.134857	0.152932	0.11674
ABI2	0.474518	0.423236	0.275651	0.560396	0.406776	0.37459	0.315485	0.332956	0.229635	0.244204	0.361406	0.264858	0.44546	0.266003	0.343022	0.388352	0	0.365884	0.277921	0.359739	0.320042	0.169502	0.385406	0.136952	0.260933	0.398897	1.67771	0.477531	0.468135	0.489808	0.545759	0.281854	0.335305	0.258728	0.33504	0.260243	0.265497	0.305199	0	0.360224	0.322566	0.541819	0.41946	0.661537	0.372989	0.148256	0.245436	0.289667
RAPH1	0.323585	0.296173	0.261955	0.510636	0.353781	0.314569	0.310533	0.296206	0.23675	0.186793	0.268712	0.246608	0.29133	0.272279	0.243408	0.344875	0	0.310108	0.299557	0.297427	0.269682	0.172943	0.155647	0.176956	0.221834	0.261246	0.553184	0.338151	0.507717	0.417139	0.310317	0.296476	0.268678	0.237429	0.220175	0.234968	0.225717	0.248207	0	0.311422	0.260952	0.297814	0.426166	0.384719	0.340475	0.232898	0.262382	0.228318
CD28	0.000575517	0	0.000123528	0.000434731	0	0.00475156	0	0.00391412	0.000463878	0.00102622	0	0	0	0	0	0	0	0	0.000507479	0	0	0	0	0	0	0	0	0	0.00148453	0.00122531	0	0	0	0	0	0	0	0.00303197	0	0	0	0	0.00278738	0	0.00151627	0	0	0.00708049
CTLA4	0	0	0	0	0	0	0	0	0	0	0	0	0	0	0	0	0	0	0	0	0	0	0	0	0	0	0	0	0	0	0	0	0	0	0	0	0	0	0	0	0	0	0	0	0	0	0	0
ICOS	0	0.000284479	0.000654862	0.000828853	0	0	0	0	0.000118709	0	0	0	0	0	0	0	0	0	0	0	0	0	0	0	0	0.00124772	0	0	0	0	0	0	0	0	0	0	0	0	0	0	0	0	0	0	0	0	0	0
PARD3B	0.119953	0.221681	0.271574	0.257014	0.213631	0.165112	0.120589	0.203502	0.17829	0.234412	0.264259	0.102334	0.0982629	0.198859	0.200928	0.184625	0	0.164893	0.146871	0.206003	0.192663	0.206979	0.259217	0.249018	0.272879	0.308955	0	0.103181	0.230792	0.232853	0.121216	0.18328	0.191249	0.12697	0.190084	0.13705	0.128927	0.183523	0	0.218885	0.183876	0.211488	0.22295	0.389141	0.211448	0.33729	0.136891	0.153682
NRP2	0.0333133	0.0666254	0.0456314	0.0809891	0.0759749	0.0399877	0.0320319	0.0521384	0.0924765	0.0445214	0.0339236	0.0322673	0.0516049	0.0412892	0.0191751	0.106263	0	0.0438554	0.0466887	0.0510354	0.069167	0.0601425	0.0593633	0.064289	0.0422832	0.0294444	0	0.0210891	0.0498756	0.0581603	0.0326086	0.0500967	0.0374081	0.052552	0.00519296	0.0561203	0.0714817	0.0510006	0	0.0502789	0.0954265	0.0144998	0.0507855	0.0244508	0.0554678	0.0959983	0.0854956	0.0340858
INO80D	0.466581	0.373041	0.265462	0.420523	0.373883	0.320193	0.291572	0.310629	0.226683	0.220045	0.334637	0.25051	0.447881	0.257722	0.339234	0.358551	0	0.32003	0.304509	0.325142	0.289069	0.155116	0.649545	0.148987	0.289783	0.357489	0.76708	0.407179	0.394176	0.440003	0.633338	0.283781	0.291816	0.215832	0.294469	0.225412	0.270305	0.311848	0	0.365344	0.334916	0.451809	0.41833	0.816742	0.374787	0.198921	0.18199	0.235168
NDUFS1	0.475122	0.361812	0.289689	0.533266	0.404778	0.386699	0.333639	0.334552	0.248713	0.262569	0.325468	0.233384	0.431217	0.271483	0.310326	0.382315	0	0.336385	0.310053	0.351829	0.296203	0.167399	0.517434	0.158916	0.325017	0.377083	0.932035	0.473278	0.427415	0.454668	0.530221	0.287225	0.322883	0.226755	0.325711	0.262843	0.256369	0.313034	0	0.346059	0.323969	0.520283	0.426003	0.615262	0.398561	0.210045	0.181476	0.252803
EEF1B2	0.072733	0.0402115	0.0580236	0.128943	0.0680553	0.0426829	0.084683	0.0738043	0.0715785	0.021398	0.036785	0.034383	0.0468837	0.126558	0.057836	0.101478	0	0.0798094	0.112663	0.0530968	0.0854646	0.0583555	0.0309691	0.065252	0.0416759	0.0438156	0	0.0662321	0.127365	0.0500256	0.0519431	0.101824	0.0478698	0.0623454	0.0357993	0.0347919	0.0512364	0.0336384	0	0.0688338	0.0714969	0.0310655	0.0896261	0.0468302	0.0579576	0.0450469	0.032197	0.0228004
GPR1	0.0174	0.00507619	0.00486127	0.0183945	0.0102733	0.00572151	0.00497753	0.00100254	0.00322074	0.00467378	0.00327032	0.00105645	0.00837947	0.00384836	0.00464199	0	0	0.00121342	0.00354276	0.00459032	0.00214067	0.00188391	0	0	0.00291428	0.00187619	0	0.0108049	0.0178896	0.00451399	0.00470085	0.00863082	0.0053144	0.00347296	0.00291373	0.00247438	0.00426017	0.00122877	0	0.00513605	0.00182249	0.00519094	0.00291517	0	0.00763779	0.00301678	0.000305759	0.00126544
ZDBF2	0.331967	0.280423	0.212667	0.280881	0.240417	0.244719	0.251769	0.229096	0.183626	0.166394	0.21202	0.172977	0.236967	0.175004	0.171096	0.251414	0	0.210856	0.234496	0.183488	0.199896	0.134365	0.265541	0.167722	0.199187	0.258192	0.138841	0.274662	0.309285	0.275536	0.348671	0.212149	0.21587	0.181821	0.176297	0.175434	0.192513	0.224129	0	0.235469	0.189356	0.278308	0.336756	0.333102	0.270776	0.132885	0.149373	0.202784
ADAM23	0.540412	0.44763	0.348558	0.605346	0.418698	0.46806	0.362342	0.362328	0.263188	0.32111	0.41837	0.327905	0.483434	0.290873	0.351897	0.37056	0	0.384289	0.32342	0.398063	0.299444	0.189801	0.53032	0.184029	0.324367	0.418044	0.048102	0.521504	0.506676	0.542759	0.611224	0.332309	0.357381	0.244224	0.41728	0.290843	0.321834	0.365678	0	0.369707	0.355161	0.568005	0.47572	0.722197	0.45361	0.314753	0.251912	0.330756
FAM237A	0.000114567	0.00171863	0.000524696	0.00213012	0.00572729	0	0	0	0.00404786	0	0.00361684	0.000768406	0	0.0080166	0	0.000910809	0	0.00205863	0.000550953	0.00166217	0	0.000388592	0	0.00112822	0.00109901	0.00140244	0	0.000561226	0.000528169	0.000858316	0.00133583	0.00196339	0.00199568	0.00184044	0	0.00300916	0.00178287	0	0	0.00111233	0.00039298	0.00151396	0.00198214	0.0132343	0	0.000788018	0.00112415	0
DYTN	0.00398638	0.00790958	0.00580268	0.0107583	0.0061091	0.00658725	0.00289904	0.00308686	0.00337809	0.000606653	0.0028715	0.00361184	0	0.0150684	0.00158871	0.000550677	0	0.00137881	0.00459344	0.0023479	0.00235674	0.00540159	0.00681344	0.000819348	0.00604177	0.00401394	0	0.00260499	0.012174	0.0125976	0.0260902	0.00794944	0.00978431	0.0023341	0.00671447	0.0039587	0.00595203	0.00888025	0	0.0064264	0.00224349	0.00425447	0.00167795	0	0.00659747	0.00662146	0.00345121	0.0341425
MDH1B	0.0401614	0.0503527	0.0400496	0.0508669	0.0309102	0.0356985	0.0297729	0.0660473	0.0406092	0.0274366	0.0301188	0.0197299	0.0872647	0.0603881	0.046072	0.0524606	0	0.0555777	0.0322706	0.041781	0.0325539	0.0394862	0.00941231	0.0349425	0.0178176	0.0511454	0	0.0300289	0.0631073	0.039454	0.0393194	0.0552329	0.0372054	0.029437	0.0555383	0.0243253	0.0178537	0.0284754	0	0.0422106	0.045605	0.0317595	0.079464	0.023992	0.0105863	0.00472273	0.0132327	0.0320248
FASTKD2	0.123404	0.142172	0.134048	0.269874	0.200446	0.176899	0.143638	0.168425	0.146648	0.0844014	0.129881	0.12172	0.100433	0.268235	0.139801	0.250744	0	0.18247	0.211477	0.136802	0.179871	0.12313	0.159084	0.146718	0.0984308	0.0749183	0	0.19335	0.230969	0.201682	0.153096	0.220841	0.127311	0.129849	0.135679	0.107652	0.13193	0.133079	0	0.167738	0.163758	0.181782	0.26303	0.0842843	0.125949	0.153134	0.0857103	0.164682
CPO	0.0954499	0.0659448	0.0750454	0.0685351	0.0738984	0.0587613	0.0822776	0.0560528	0.03697	0.0564894	0.0484937	0.0603326	0.0810186	0.0562402	0.0438823	0.047544	0	0.0553644	0.0783244	0.0609495	0.0499933	0.0539508	0.0708354	0.0317228	0.0681679	0.0640875	0	0.103598	0.0671211	0.0918059	0.0698344	0.0830346	0.0665277	0.0505027	0.0580827	0.0471836	0.064088	0.0640498	0	0.0709046	0.0550109	0.11235	0.0950873	0.103044	0.0749768	0.0830588	0.057782	0.146448
KLF7	0.225382	0.243015	0.177796	0.249022	0.218674	0.228698	0.139938	0.212759	0.185238	0.152797	0.153896	0.167082	0.211404	0.148957	0.190023	0.224325	0	0.191619	0.194916	0.193664	0.189102	0.109813	0.129941	0.153148	0.170875	0.18419	0	0.234016	0.221437	0.29848	0.182773	0.208272	0.168814	0.178202	0.154382	0.16919	0.164768	0.145698	0	0.212608	0.200042	0.186833	0.239386	0.272339	0.205652	0.156094	0.175205	0.13737
CREB1	0.319723	0.271294	0.265701	0.433322	0.322116	0.309365	0.282437	0.239708	0.235179	0.223586	0.273055	0.192149	0.321256	0.227215	0.244531	0.277055	0	0.280104	0.269579	0.231156	0.252781	0.172061	0.297114	0.18163	0.243067	0.250749	0.746943	0.363018	0.361105	0.352075	0.378818	0.233255	0.238339	0.243276	0.241963	0.218065	0.258566	0.296982	0	0.299923	0.284802	0.296203	0.329095	0.334388	0.300116	0.186732	0.163451	0.187248
METTL21A	0.133283	0.088071	0.127573	0.186147	0.140651	0.106416	0.297549	0.107749	0.0991023	0.103645	0.0876755	0.0609705	0.115218	0.150822	0.0839871	0.109016	0	0.0796256	0.115016	0.0837511	0.116418	0.076616	0.0452876	0.106188	0.117863	0.118664	0.37112	0.130026	0.119471	0.136468	0.167662	0.102269	0.111703	0.118785	0.0707812	0.0980573	0.131889	0.112409	0	0.128066	0.0998635	0.1639	0.120598	0.22044	0.14478	0.0796583	0.088068	0.18432
CCNYL1	0.0653648	0.0845691	0.0786657	0.143293	0.118211	0.119684	0.0721835	0.0970021	0.0950856	0.0637637	0.082241	0.0617458	0.0869451	0.0896975	0.0930541	0.136861	0	0.0816306	0.0801802	0.0862694	0.0882843	0.0683715	0.0607959	0.0824413	0.0669148	0.117371	0.145524	0.0601249	0.164133	0.103216	0.113413	0.143849	0.084482	0.0739494	0.0512757	0.0680691	0.0654833	0.064471	0	0.0890112	0.100743	0.0817576	0.117729	0.095652	0.0398943	0.0665444	0.0836278	0.0650252
FZD5	0.000557168	0.00767864	0.00630534	0.0028077	0.00798656	0.00272906	0.000372375	0.00873092	0.00833513	0.00499923	0.00475866	0.00283881	0.000626323	0.0131522	0.00714991	0.0139558	0	0.00288902	0.0044456	0.00594835	0.0115928	0.00639501	0	0.0179314	0.0014991	0.0107887	0	0.00214365	0.00751709	0.00495761	0.00401023	0.00760693	0.00325162	0	0.00371796	0.000559939	0.0004215	0.000590207	0	0.00918295	0.00192364	0.00136006	0.00925199	0	0.00334383	0.00466446	0.0018649	0.0201002
PLEKHM3	0.334152	0.342179	0.282418	0.436195	0.336443	0.314859	0.316367	0.326134	0.232091	0.249961	0.33164	0.231513	0.320135	0.317826	0.282074	0.342728	0	0.304773	0.280812	0.326773	0.278776	0.17192	0.333301	0.176941	0.247626	0.276182	0.281759	0.393757	0.360646	0.418851	0.453278	0.273963	0.287088	0.214557	0.304222	0.243461	0.248727	0.292237	0	0.334031	0.325634	0.431763	0.398016	0.421402	0.312613	0.206143	0.228872	0.230168
CRYGD	0	0	0	0.00406641	0.000406455	0.000957306	0.00117101	0	0.00036153	0.00135198	0	0	0	0	0	0.00100489	0	0	0.000157767	0	0.00248859	0	0	0.000878383	0.000993032	0	0	0	0.000515707	0	0	0.00155207	0.00036159	0.00193491	0	0	0	0	0	0	0.00182971	0.00213703	0.00189204	0	0	0	0	0
CRYGB	0	0	0.000122247	0.00230038	0.000408964	0	0	0.000447505	0.00130136	0	0	0.000543298	0	0	0.00105942	0	0	0.00105843	0	0.00149973	0	0.001966	0	0	0	0	0	0	0.00303169	0.00198992	0.00113668	0	0.000848799	0.00106146	0	0.000169188	0	0	0	0.00147868	0.000802114	0.00173961	0.0011338	0	0	0	0.000519293	0
CRYGA	0.00034924	0.00266818	0.00116579	0.00137967	0.00131131	0	0.00110166	0.000909582	0.000404425	0	0	0.00115278	0	0	0.00182742	0	0	0	0.00258324	0	0	0.000425901	0	0	0	0.000357972	0	0	0	0.00121854	0	0	0.000333229	0	0	0.000361739	0.000836642	0	0	0	0	0	0.00599516	0	0	0	0	0
C2orf80	0.0385406	0.0384177	0.0293106	0.0493218	0.0577659	0.044683	0.0367646	0.0630006	0.0416343	0.0106427	0.0286795	0.017117	0.0726324	0.0582225	0.0453783	0.0373538	0	0.0539294	0.0377589	0.0228242	0.0207472	0.0163274	0.0649093	0.033422	0.0187493	0.0194593	0	0.0155638	0.06284	0.0658838	0.0476428	0.0304116	0.0349785	0.0392848	0.00853779	0.0123863	0.0257488	0.0358636	0	0.0385851	0.0215936	0.0257068	0.0508925	0.0307123	0.0289972	0.00807994	0.0129865	0.0299962
IDH1	0.105011	0.0997558	0.0915262	0.210135	0.12891	0.113525	0.106615	0.0932427	0.103205	0.0615371	0.0974129	0.0583998	0.0818015	0.161929	0.0890078	0.135628	0	0.0874935	0.109733	0.0780827	0.0906298	0.0847744	0.0825562	0.0857324	0.083384	0.0852088	0	0.113572	0.166068	0.123295	0.124823	0.150614	0.090469	0.0718171	0.0833813	0.0694195	0.0986359	0.120847	0	0.10548	0.105716	0.130955	0.172112	0.061143	0.132229	0.0830403	0.0543516	0.113264
PIKFYVE	0.319107	0.270247	0.230654	0.382611	0.340258	0.311758	0.269257	0.242886	0.196265	0.195051	0.225717	0.188038	0.284653	0.22945	0.228303	0.259994	0	0.2695	0.243323	0.280575	0.247814	0.140054	0.225865	0.159736	0.217191	0.238384	0.553184	0.357041	0.371614	0.344202	0.289303	0.27365	0.236045	0.169651	0.250435	0.18878	0.214325	0.232888	0	0.264991	0.268732	0.291135	0.31878	0.373	0.274889	0.158295	0.167441	0.202161
PTH2R	0.0686911	0.0483393	0.0481629	0.0663251	0.0319813	0.0293688	0.0405081	0.0485602	0.0323491	0.0616528	0.0335851	0.0284293	0.104568	0.0178165	0.0463927	0.042996	0	0.0349674	0.044736	0.029281	0.0254145	0.0387745	0.0104699	0.0361306	0.043077	0.0273685	0	0.0494034	0.0629752	0.0905035	0.0954855	0.0557586	0.044372	0.0239874	0.0301239	0.0315883	0.0295576	0.0412473	0	0.0482606	0.0448915	0.0544951	0.0413738	0.0402992	0.055023	0.037964	0.040149	0.0226026
MAP2	0.275807	0.233937	0.145603	0.269659	0.198248	0.161644	0.10862	0.163841	0.111723	0.147794	0.212686	0.166675	0.227806	0.169472	0.183829	0.264479	0	0.19904	0.139904	0.241406	0.127185	0.124022	0.56225	0.0774274	0.162147	0.236586	0.222608	0.377305	0.296343	0.298052	0.37145	0.160809	0.152318	0.195529	0.278239	0.137958	0.110982	0.135314	0	0.258596	0.188864	0.412851	0.288377	0.405733	0.214768	0.142677	0.128137	0.159925
UNC80	0.507533	0.379637	0.267708	0.438243	0.381914	0.280652	0.347914	0.296479	0.215558	0.2923	0.381574	0.30231	0.528545	0.236604	0.31794	0.356199	0	0.297352	0.273431	0.330135	0.288245	0.153712	0.522233	0.185615	0.29115	0.407556	0.000919113	0.516996	0.436388	0.505316	0.682481	0.255733	0.298633	0.224662	0.422607	0.251402	0.245106	0.286102	0	0.364381	0.306944	0.624384	0.376049	0.775079	0.433909	0.234261	0.215773	0.275036
RPE	0.240847	0.1829	0.158512	0.264554	0.237501	0.231257	0.174045	0.169133	0.14308	0.143368	0.181824	0.130057	0.144162	0.187853	0.133065	0.212235	0	0.193792	0.203765	0.185081	0.190321	0.126224	0.196854	0.123513	0.150566	0.18176	0.131819	0.296979	0.251754	0.289303	0.176617	0.19166	0.144487	0.132722	0.162331	0.136087	0.132896	0.130438	0	0.196023	0.150635	0.181087	0.272391	0.175413	0.217071	0.105079	0.0867347	0.13533
KANSL1L	0.598536	0.432571	0.372488	0.55891	0.483174	0.410173	0.357424	0.428045	0.272651	0.326028	0.460732	0.340302	0.448831	0.368284	0.40427	0.387471	0	0.429461	0.374409	0.419024	0.353481	0.242235	0.595934	0.22853	0.378165	0.463606	0.447603	0.570623	0.523291	0.566759	0.663288	0.327724	0.394731	0.320259	0.416649	0.302486	0.320569	0.375652	0	0.460276	0.4073	0.629335	0.49736	0.84824	0.407313	0.331549	0.290258	0.266225
ACADL	0.274447	0.210845	0.209026	0.256164	0.242979	0.245208	0.179527	0.233748	0.171671	0.187601	0.227575	0.164683	0.251817	0.200878	0.179523	0.205005	0	0.236601	0.229265	0.171522	0.182169	0.11711	0.302129	0.147649	0.162711	0.213454	0.145524	0.270038	0.229503	0.350402	0.179295	0.165747	0.21302	0.18439	0.163527	0.184752	0.225505	0.218028	0	0.234517	0.108266	0.230036	0.294267	0.233275	0.230019	0.113848	0.140611	0.144403
MYL1	0	0.000464288	0.000326386	0	0.00173535	0.00173101	0.000816639	0	0.000248008	0	0.000845192	0	0	0	0	0	0	0.00165174	0.002015	0	0	0.00138785	0	0	0	0	0	0	0.00448853	0.0015375	0	0	0.000129265	0.000872367	0	0	0.000921588	0.000760198	0	0	0	0	0.00103045	0	0.00055822	0	0.00122323	0
LANCL1	0.587127	0.472223	0.362644	0.557197	0.484843	0.398061	0.385045	0.414576	0.282987	0.375717	0.480052	0.399341	0.55968	0.338736	0.413176	0.399844	0	0.407443	0.365649	0.40961	0.37609	0.232806	0.550932	0.220527	0.368853	0.482333	0.742149	0.615639	0.547535	0.672345	0.70902	0.37506	0.400843	0.366064	0.375987	0.338958	0.317403	0.436191	0	0.449849	0.422955	0.625076	0.535032	0.756977	0.460042	0.353051	0.334886	0.355013
CPS1	0.0236698	0.0200974	0.0223525	0.0381349	0.0303508	0.0354868	0.0256004	0.0361985	0.0207765	0.0219934	0.0202616	0.0142206	0.0144019	0.0347884	0.0259451	0.0344902	0	0.0211804	0.0173659	0.0268426	0.0356876	0.0153611	0.0815085	0.01937	0.0176539	0.0194739	0	0.046864	0.0398544	0.0500714	0.0368291	0.0211546	0.036593	0.0517623	0.0430443	0.0344966	0.0182108	0.0460887	0	0.0282543	0.0221987	0.0223858	0.0230792	0.0621344	0.0303407	0.124285	0.0116207	0.0288076
ERBB4	0.103858	0.0930096	0.0882154	0.0911772	0.0908696	0.0741668	0.0715045	0.0892199	0.108994	0.0949113	0.109462	0.103768	0.0959205	0.10554	0.113406	0.102756	0	0.134179	0.100168	0.103209	0.14224	0.0836979	0.0794924	0.0916134	0.11332	0.0854196	0.0488837	0.0774545	0.0924096	0.0953817	0.0998945	0.1063	0.100098	0.0745198	0.0980308	0.111247	0.0894615	0.0812689	0	0.106776	0.0959403	0.083894	0.0845561	0.0868515	0.0603702	0.0883442	0.116419	0.0691619
IKZF2	0.15471	0.119387	0.131338	0.173629	0.132192	0.154215	0.133998	0.105423	0.089003	0.101258	0.133206	0.0936316	0.112318	0.0725236	0.0929396	0.107451	0	0.0864815	0.135477	0.0856835	0.105899	0.0961934	0.131707	0.087661	0.147638	0.176805	0	0.220962	0.157702	0.217638	0.107599	0.0986628	0.113015	0.0988337	0.106775	0.077401	0.116047	0.12179	0	0.160446	0.116329	0.101349	0.158714	0.214525	0.189629	0.125624	0.0785604	0.167798
SPAG16	0.648838	0.5508	0.416838	0.591661	0.561378	0.464283	0.455041	0.438747	0.383528	0.392851	0.509605	0.477104	0.621431	0.456664	0.522028	0.506629	0	0.409045	0.48362	0.550973	0.403795	0.291541	0.672641	0.359999	0.449252	0.549223	0.0191275	0.584287	0.475307	0.665855	0.762443	0.289099	0.418432	0.374422	0.518043	0.412523	0.426145	0.494964	0	0.493015	0.448963	0.60319	0.469157	0.923122	0.591024	0.226276	0.317831	0.276681
VWC2L	0.685262	0.674782	0.581145	0.685147	0.644186	0.660013	0.526386	0.552571	0.502764	0.603123	0.720599	0.611655	0.608576	0.434523	0.479046	0.509551	0	0.536306	0.524954	0.624061	0.57259	0.443091	0.838825	0.496425	0.625864	0.682551	0.131819	0.618912	0.552404	0.583094	0.706614	0.489979	0.520566	0.518472	0.656172	0.579054	0.500801	0.515392	0	0.627997	0.593595	0.548838	0.579483	0.952159	0.652358	0.469431	0.51561	0.513968
BARD1	0.227408	0.154345	0.115703	0.210203	0.140944	0.172931	0.0835411	0.136787	0.118599	0.160784	0.247154	0.136205	0.115754	0.124492	0.144741	0.2103	0	0.161431	0.140469	0.203625	0.133669	0.182909	0.2392	0.170665	0.177318	0.155524	0.341338	0.167871	0.199015	0.144389	0.115351	0.188285	0.162747	0.174626	0.155688	0.149691	0.0981069	0.132605	0	0.169866	0.129782	0.163433	0.11252	0.134274	0.175399	0.0579913	0.181236	0.040021
ABCA12	0.0101492	0.0115421	0.0150995	0.044753	0.0278248	0.0180685	0.0113093	0.0153512	0.0200999	0.0127342	0.0460409	0.00961292	0.010256	0.0343145	0.0136396	0.0470197	0	0.0450678	0.0298626	0.0170239	0.0232157	0.0506561	0.109568	0.0574601	0.0230629	0.0175701	0	0.0109127	0.0834574	0.0236531	0.0121836	0.025113	0.00790658	0.0148332	0.0336791	0.0242062	0.0108199	0.014004	0	0.0156597	0.0229123	0.00184541	0.0241027	0	0.018737	0.00397554	0.0264182	0.00516134
ATIC	0.106277	0.129206	0.11488	0.183957	0.137573	0.118883	0.126997	0.123917	0.104424	0.0910204	0.120393	0.0917082	0.119813	0.141988	0.107563	0.13872	0	0.0949673	0.147349	0.113396	0.142744	0.0913553	0.131142	0.1166	0.114175	0.111444	0.131819	0.130439	0.153019	0.172941	0.176229	0.118976	0.109347	0.0990349	0.0802876	0.085924	0.103707	0.100159	0	0.14901	0.118248	0.12402	0.158638	0.15961	0.124261	0.102328	0.0660671	0.0658589
FN1	0.0119911	0.0310808	0.0563596	0.163335	0.0711893	0.0245043	0.0705824	0.0364196	0.0698713	0.0211365	0.03137	0.014881	0.0222236	0.155005	0.0221762	0.0869013	0	0.0954647	0.0919621	0.0467654	0.0809277	0.0590157	0	0.105485	0.0139761	0.012531	0	0.0232195	0.121805	0.0688563	0.0295803	0.107725	0.0270251	0.0714529	0.0148533	0.0234099	0.0303935	0.0309525	0	0.0601362	0.0552886	0.0908578	0.125906	0.0215572	0.0184747	0.0489783	0.0281286	0.0440712
MREG	0.151282	0.115235	0.111564	0.123082	0.177045	0.130058	0.101177	0.140203	0.104849	0.0889293	0.108454	0.105047	0.126258	0.133887	0.159492	0.153516	0	0.142435	0.112635	0.155949	0.134772	0.0735981	0.0279468	0.113671	0.08993	0.112083	0.341338	0.11824	0.164708	0.154215	0.132756	0.119212	0.105706	0.0943347	0.103543	0.121923	0.0869195	0.0912001	0	0.115697	0.155769	0.125313	0.156548	0.117403	0.10584	0.109152	0.105079	0.078546
PECR	0.176004	0.151464	0.134991	0.21932	0.215424	0.159321	0.121505	0.146723	0.149708	0.114492	0.144488	0.132918	0.175736	0.173669	0.198365	0.229293	0	0.215885	0.133822	0.161591	0.165858	0.11487	0.177755	0.122823	0.111818	0.140398	0	0.102894	0.158463	0.201348	0.180442	0.160318	0.135465	0.111118	0.171757	0.157607	0.100045	0.150464	0	0.163569	0.184603	0.197287	0.199926	0.162865	0.164537	0.13338	0.126093	0.139657
TMEM169	0.109552	0.118835	0.111493	0.175749	0.151151	0.0826939	0.112938	0.110328	0.112722	0.0968336	0.122877	0.117101	0.0814516	0.101818	0.116216	0.162867	0	0.129499	0.134104	0.135136	0.139187	0.0834328	0.105576	0.126677	0.0732337	0.0977772	0	0.10863	0.119133	0.136692	0.156965	0.106475	0.0797187	0.0852955	0.0622227	0.108698	0.0986584	0.116754	0	0.102571	0.14284	0.0740989	0.130194	0.103722	0.127607	0.0933612	0.103428	0.0656273
XRCC5	0.412766	0.35008	0.26637	0.468448	0.385755	0.324102	0.293564	0.278831	0.233379	0.205823	0.328923	0.225391	0.362114	0.332248	0.277934	0.342393	0	0.315845	0.299997	0.337183	0.269638	0.184557	0.267151	0.154206	0.281808	0.313962	0.679957	0.432098	0.421576	0.479722	0.453616	0.29068	0.290144	0.212402	0.293123	0.241738	0.251467	0.267449	0	0.316299	0.299864	0.345383	0.371787	0.458438	0.319624	0.224387	0.25989	0.238722
MARCH4	0.371155	0.386761	0.338893	0.445691	0.405183	0.337236	0.314069	0.325994	0.298127	0.305744	0.353644	0.280572	0.343475	0.317063	0.395762	0.402287	0	0.367824	0.310393	0.370155	0.319925	0.222377	0.397792	0.236638	0.292281	0.337255	0.992454	0.387348	0.257765	0.442626	0.385602	0.300211	0.324835	0.292469	0.272089	0.339024	0.249534	0.29655	0	0.333176	0.358389	0.252326	0.352923	0.472779	0.373372	0.296598	0.328458	0.224096
SMARCAL1	0.322735	0.295746	0.225059	0.265951	0.229743	0.175646	0.1949	0.240258	0.193558	0.185035	0.252464	0.183142	0.295324	0.236057	0.269237	0.2293	0	0.244415	0.186689	0.226072	0.199953	0.1406	0.170155	0.163548	0.182136	0.236578	0.145524	0.187601	0.255642	0.286969	0.268013	0.226666	0.279599	0.194844	0.193959	0.213741	0.191299	0.24605	0	0.228377	0.242561	0.344693	0.288406	0.301433	0.207446	0.231732	0.188509	0.156102
RPL37A	0.218798	0.184079	0.173389	0.391495	0.259826	0.246723	0.291516	0.226164	0.166448	0.0773074	0.156942	0.130213	0.209968	0.199911	0.154972	0.176791	0	0.175612	0.22705	0.197314	0.193443	0.163434	0.0287635	0.124819	0.156139	0.192013	0.145524	0.247773	0.335822	0.277693	0.271856	0.25442	0.190838	0.141516	0.227151	0.134838	0.205308	0.153862	0	0.193002	0.15438	0.341176	0.272795	0.237064	0.20408	0.156068	0.107425	0.244268
IGFBP2	0.00131432	0.00833905	0.00453231	0.0223766	0.020398	0.0118418	0.0126735	0.012403	0.0274542	0.008955	0.010061	0.00421422	0.013393	0.020492	0.0183258	0.0147106	0	0.0190092	0.00677301	0.0173304	0.0110894	0.00488107	0.0515754	0.00599591	0.0113319	0.0135654	0	0.0034281	0.0120412	0.0230186	0.0280646	0.0106655	0.00924572	0.00505144	0	0.00393728	0.00390758	0.00642839	0	0.0292337	0.0318478	0.0145158	0.020881	0.00865606	0.00707706	0.00239021	0.0101344	0.00452326
IGFBP5	0.00902752	0.00959734	0.0172347	0.0136056	0.0095844	0.0044533	0.0228943	0.0296846	0.0109266	0.00429933	0.00804568	0.00368463	0.00950136	0.0126471	0.00903642	0.0139623	0	0.00167981	0.0112466	0.00985024	0.00892637	0.00438925	0.0222522	0.00250488	0.0124021	0.00506398	0	0.00128133	0.00799498	0.00960112	0.0345102	0.0197765	0.0274247	0.0182446	0	0.0021538	0.0194494	0.0126328	0	0.00883048	0.0137984	0	0.00944935	0	0.00566199	0.0137156	0.00975404	0.0136733
TNS1	0.0405468	0.0366933	0.0393383	0.0387655	0.0119384	0.0374802	0.0441329	0.0341398	0.0183369	0.0234957	0.0341916	0.00574933	0.0279841	0.0075982	0.0275718	0.0203173	0	0.036878	0.0291962	0.0345865	0.0240735	0.0400891	0	0.0219078	0.0261808	0.0344268	0	0.029267	0.0153171	0.0385337	0.0557898	0.028582	0.0397865	0.0163442	0.0353039	0.0216871	0.0339193	0.0470865	0	0.0292381	0.0288335	0.0632679	0.0380599	0.013337	0.0311459	0.0379565	0.0228499	0.0305259
RUFY4	0.0062589	0	0.000445048	0.0022871	0.000630883	0	0	0.00102877	0	0	0.00193197	0.000633196	0.00206229	0	0.000198632	0	0	0.00604432	0	0	0	0.000680846	0	0	0.00044196	0.000357972	0	0	0.00118854	0.00170775	0.00160585	0	0.000891376	0.000451451	0	0.000400016	0.0025445	0.00119852	0	0.00172215	0.000575129	0.00646431	0	0	0	0	0.00106458	0
CXCR2	0.000819805	0	0.000145259	0.00305453	0.00144954	0	0	0.00267011	0	0	0	0	0	0	0	0	0	0.000834198	0	0	0.000876583	0.000213463	0	0	0	0.000583378	0	0.00126575	0.00216863	0	0	0.00137589	0.00295216	0	0	0.000355692	0	0	0	0.00096308	0	0	0.00253437	0	0.00105304	0	0	0
ARPC2	0.226058	0.209785	0.174155	0.284344	0.22769	0.21247	0.21046	0.203177	0.179738	0.159359	0.156399	0.155028	0.223655	0.22513	0.215844	0.275516	0	0.24055	0.217201	0.201244	0.203693	0.126758	0.166885	0.128751	0.176793	0.214327	1.41856	0.213231	0.253701	0.248252	0.234979	0.209096	0.19049	0.152094	0.185333	0.154709	0.158679	0.176296	0	0.207086	0.212914	0.188817	0.248639	0.195497	0.201706	0.140369	0.129176	0.109364
GPBAR1	0	0	0.00200139	0	0	0.000748855	0	0	0.000399484	0	0	0	0	0	0	0	0	0	0.000508157	0	0	0.000197302	0	0	0	0	0	0	0	0	0	0	0	0	0	0	0	0	0	0.0015479	0	0	0	0	0	0	0	0
AAMP	0.0639181	0.0790995	0.0682367	0.105288	0.0881656	0.0732002	0.109465	0.104112	0.107155	0.0399589	0.0377399	0.0314078	0.0748485	0.163628	0.100114	0.14553	0	0.123183	0.143613	0.0871936	0.115756	0.0577333	0.05717	0.0990618	0.0719267	0.0675998	0	0.0346296	0.102919	0.0867577	0.0898333	0.134836	0.0652493	0.0741914	0.0224401	0.0600464	0.0836358	0.0689756	0	0.0801078	0.113884	0.0323556	0.13832	0.101064	0.0679617	0.0400406	0.0524512	0.0717072
PNKD	0.362112	0.305418	0.264113	0.453967	0.329116	0.288191	0.331823	0.284686	0.236268	0.182569	0.284261	0.212725	0.32211	0.282654	0.334423	0.352055	0	0.344426	0.294408	0.320201	0.251967	0.188044	0.492641	0.17013	0.241144	0.248377	0.62427	0.359168	0.42008	0.325135	0.427265	0.34391	0.282907	0.1887	0.23854	0.237299	0.252897	0.233341	0	0.296851	0.303276	0.369806	0.368203	0.37233	0.29353	0.174814	0.256398	0.179877
TMBIM1	0.0101081	0.0141393	0.025052	0.0760037	0.0566561	0.0199638	0.0226162	0.0385717	0.0354107	0.00964146	0.0108318	0.0043988	0.0102427	0.0754985	0.0219192	0.0416347	0	0.0474367	0.0382327	0.0303356	0.0255623	0.0189552	0.00524519	0.0473458	0.00333117	0.01231	0	0.0168101	0.0399505	0.0213335	0.0138528	0.0515711	0.0169152	0.0181093	0	0.0161357	0.0201148	0.00888606	0	0.00970617	0.0288316	0.00203764	0.0756834	0	0.00537772	0.0153932	0.0155041	0.0101223
CATIP	0.00553314	0.0109393	0.0121057	0.0123054	0.00681209	0.00090772	0.0082302	0.0162619	0.00475485	0.000574292	0.00233088	0.00447047	0.0142258	0.00884719	0.0141484	0.00611448	0	0.0172853	0.00958637	0.00827196	0.00787893	0.00909225	0.0599771	0.00881397	0.0104779	0.00454157	0	0.00629637	0.0116304	0.00651613	0.0154733	0.0221943	0.0082521	0.00470634	0.000506993	0.00617885	0.0113463	0.0184929	0	0.00888809	0.00887242	0.0180048	0.00395997	0.00612601	0.0089729	0.0143791	0.00284514	0.00921068
SLC11A1	0.0135676	0.0174053	0.00974561	0.0157181	0.0158072	0.005202	0.0120863	0.0120232	0.0158456	0.00887066	0.00734244	0.00253571	0.00132116	0.0165227	0.0159361	0.00782309	0	0.0195637	0.0138525	0.0167908	0.0059746	0.00985382	0	0.0165233	0.00256594	0.00573719	0	0.00551578	0.0184076	0.0116289	0.0499897	0.0411929	0.00815732	0.00772113	0.030717	0.0058262	0.00735079	0.0210288	0	0.00840079	0.0131648	0.0214743	0.0200537	0	0.00316047	0	0.0113589	0.0127788
CTDSP1	0.00113207	0	0.00389442	0.00969621	0.00515155	0.00414159	0.00119151	0.00285811	0.0103494	0.00106372	0	0.00647987	0.00221201	0.00503563	0.00826978	0.0154741	0	0.0134691	0.0038461	0.00157375	0.00389727	0.00570954	0	0.00630749	0.000487131	0.00923606	0	0.00253646	0.00184739	0.00746733	0.0137055	0.0110921	0.0035673	0.00263166	0.0143451	0.002006	0.00592977	0.00240334	0	0.00160968	0.0073815	0	0.00621595	0	0.00178003	0	0.00223276	0.00367087
VIL1	0.00372366	0.00749073	0.00798214	0.0194577	0.0111085	0.00607834	0.00185216	0.00544137	0.00518446	0.00132947	0.00283388	0.00112249	0.00602492	0.00403158	0.00413357	0.00732546	0	0.014362	0.00840683	0.00504272	0.00872079	0.00286514	0.0100041	0.00958128	0.00109182	0.00942167	0	0.00342114	0.013477	0.010548	0.00160585	0.00853865	0.00463931	0.0115029	0.00110369	0.00331466	0.00466716	0.00342131	0	0.00353395	0.00804188	0.00402864	0.00623448	0	0.00251346	0.00582902	0.00178134	0.00491656
USP37	0.245383	0.289283	0.207196	0.292132	0.248527	0.236506	0.214297	0.208641	0.178602	0.182246	0.199881	0.191898	0.248417	0.247954	0.224156	0.271466	0	0.26882	0.184667	0.218897	0.205095	0.141966	0.139875	0.16639	0.16227	0.199736	0.145524	0.241766	0.261341	0.272958	0.269752	0.227231	0.201011	0.147587	0.228703	0.182539	0.176457	0.202353	0	0.226277	0.245823	0.199868	0.301218	0.278248	0.218168	0.148141	0.18155	0.201792
CNOT9	0.143632	0.142345	0.119383	0.235903	0.229906	0.1292	0.131239	0.148085	0.150065	0.106974	0.155772	0.111846	0.133111	0.183883	0.133416	0.221426	0	0.178677	0.174916	0.153477	0.181654	0.117716	0.193523	0.132333	0.115415	0.119096	0.37112	0.16194	0.247	0.180313	0.195466	0.172464	0.141623	0.0930965	0.158241	0.116754	0.104424	0.100013	0	0.159328	0.15248	0.165619	0.194201	0.154425	0.135094	0.109765	0.106963	0.159965
PLCD4	0.0235092	0.0305159	0.0199343	0.0339833	0.0263745	0.019024	0.0320943	0.0322517	0.018998	0.0252299	0.0135578	0.0175823	0.0227551	0.0638631	0.0497931	0.058572	0	0.0596347	0.0269945	0.022707	0.031214	0.0282457	0.0768147	0.0175736	0.0101335	0.0357593	0	0.0134169	0.0421344	0.0347322	0.0264053	0.0648732	0.0286138	0.0160705	0.0345959	0.0277138	0.0190777	0.028764	0	0.0178896	0.0300777	0.0418763	0.0573659	0.0100791	0.0205759	0.00913945	0.0288368	0.162592
ZNF142	0.0353478	0.0464663	0.0496688	0.0485795	0.0558348	0.0499913	0.060491	0.0541319	0.0561374	0.0420941	0.0556868	0.0334587	0.0420107	0.0506197	0.0585639	0.0847056	0	0.0476886	0.0744075	0.0435454	0.0416016	0.0333725	0.018925	0.0256261	0.0540637	0.0493087	0	0.0479518	0.0528061	0.0667308	0.0612811	0.0630455	0.0386551	0.0161917	0.0292507	0.0524916	0.055768	0.0654761	0	0.0633214	0.0605342	0.0340987	0.0550781	0.0464579	0.0577413	0.0214274	0.0598256	0.0495986
BCS1L	0.0333866	0.00960618	0.0281181	0.0497026	0.0393068	0.0353041	0.0457992	0.0298198	0.0379897	0.0251918	0.0128425	0.0145425	0.0398519	0.0428868	0.0365276	0.027662	0	0.0343332	0.0511963	0.0343481	0.0254594	0.0162326	0.00524519	0.0334546	0.014173	0.0211886	0	0.0427009	0.0387637	0.0473286	0.0256632	0.0423936	0.0232102	0.0235312	0.0153709	0.0234138	0.0274392	0.0253518	0	0.0279362	0.0398686	0.0128973	0.0468255	0.0337575	0.0222978	0.00576141	0.0143016	0.0224345
RNF25	0.0430263	0.0394638	0.0495994	0.0835865	0.0620863	0.0415332	0.0599973	0.0683828	0.0679759	0.0189958	0.0389792	0.0213738	0.0511566	0.0773308	0.0625083	0.102869	0	0.0811378	0.0705997	0.0577872	0.0436298	0.0429636	0.0330142	0.0570024	0.0407612	0.0434649	0	0.0524065	0.0324545	0.0429802	0.0614961	0.0656939	0.0477588	0.0408115	0.0204746	0.0400271	0.0532025	0.0521024	0	0.0511645	0.0706163	0.0471005	0.0870014	0.120446	0.0677282	0.0419944	0.0133102	0.0252588
STK36	0.0893906	0.141067	0.092148	0.177488	0.144677	0.099123	0.156161	0.134875	0.122005	0.0632373	0.0829158	0.0593718	0.144125	0.10559	0.146543	0.123407	0	0.135715	0.112552	0.122309	0.126781	0.0748621	0.0677993	0.0756615	0.0690071	0.110196	0.263988	0.17343	0.156166	0.170405	0.153023	0.118215	0.104875	0.0839668	0.0524344	0.101083	0.125332	0.12813	0	0.150521	0.107308	0.135992	0.181897	0.126199	0.127453	0.0487246	0.123905	0.0796371
TTLL4	0.0352863	0.046266	0.0407744	0.0676696	0.0428751	0.0299422	0.0619948	0.0577267	0.0391685	0.0298089	0.0269462	0.0263222	0.027679	0.0426847	0.0445104	0.0353586	0	0.0271442	0.0249409	0.0436363	0.0363868	0.0258736	0.0787662	0.0312833	0.0342429	0.0370748	0	0.0565297	0.0341666	0.0709479	0.0797578	0.0547663	0.0320581	0.0458482	0.0176585	0.0516042	0.0446453	0.0337275	0	0.0523004	0.040048	0.0103154	0.0661511	0.00341451	0.0568388	0.0435592	0.0341871	0.031804
CYP27A1	0.0200483	0.0232463	0.0174268	0.0412768	0.0266429	0.0109423	0.0424191	0.0167898	0.0165083	0.00937762	0.0237551	0.0168566	0.011334	0.0244105	0.0162472	0.0188409	0	0.0259852	0.0146049	0.0392939	0.0186705	0.0235248	0.0641836	0.0120368	0.0129094	0.00892594	0	0.0189174	0.0211405	0.0119743	0.0249776	0.0257063	0.01453	0.0063762	0.0191348	0.00897304	0.0143365	0.0113557	0	0.0165466	0.0146815	0.0060399	0.0412288	0.0820749	0.0117983	0.00939633	0.0211514	0.063636
PRKAG3	0.000972423	0.000373746	0.00185912	0.00372036	0.00124325	0	0	0	0.000215849	0	0	0	0	0	0	0.00196179	0	0	0.000619444	0	0.000751095	0.000175442	0	0	0	0	0	0	0.000624375	0.000638713	0	0	0	0	0	0	0.000388003	0	0	0.000649547	0	0	0.000877003	0	0	0	0	0.00165758
WNT6	0	0	0.00238442	0.00607457	0.00434277	0	0	0	0.000552647	0	0.000423916	0	0	0	0.000558464	0	0	0.0028251	0.000856088	0	0	0.000675963	0	0.00170063	0.0012073	0.00042656	0	0	0	0.00112187	0	0	0	0	0	0	0	0.00176753	0	0	0.00173868	0	0	0	0	0	0	0
WNT10A	0.0105094	0.0154657	0.0173557	0.0310029	0.0212143	0.010046	0.0168377	0.0156059	0.017254	0.0100432	0.00600837	0.0042174	0.0074949	0.0309294	0.0102408	0.0271868	0	0.0278624	0.0352253	0.00590269	0.010524	0.0148562	0	0.0366435	0.00823991	0.00995396	0	0.0195292	0.0377925	0.0121136	0.00468392	0.0116596	0.00892383	0.0109272	0.00196553	0.00610947	0.0197249	0.00621497	0	0.0109958	0.0183402	0.00907803	0.0153256	0	0.00588578	0.0195715	0.0088163	0.014639
CDK5R2	0.107119	0.0888617	0.0743606	0.151351	0.0943379	0.109616	0.183724	0.135635	0.117537	0.067146	0.0655361	0.0576363	0.0793411	0.081314	0.0706583	0.0937543	0	0.0685946	0.180536	0.156225	0.117041	0.0666571	0.0879086	0.0784501	0.145063	0.125446	0	0.0752476	0.142129	0.110881	0.113482	0.117961	0.0959157	0.0747069	0.05026	0.0626913	0.0799759	0.0651208	0	0.100513	0.0711239	0.0610783	0.0764066	0.151847	0.103883	0.0899102	0.0517697	0.0962952
FEV	0	0	0	0	0	0	0	0	0	0	0	0	0	0	0	0	0	0	0	0	0	0	0	0	0	0	0	0	0	0	0	0	0	0	0	0	0	0	0	0.00221448	0	0	0	0	0	0	0	0
CRYBA2	0	0.00137046	0	0.00126983	0	0	0.00272028	0	0	0	0	0	0	0	0	0	0	0	0.00191091	0	0	0.000240418	0	0	0	0.0041183	0	0	0.000843899	0	0	0	0.000193115	0	0	0	0	0	0	0	0	0	0	0	0	0	0	0.00142277
CFAP65	0.00623621	0.0133611	0.00824602	0.0176086	0.0123123	0.00833919	0.0134258	0.011539	0.0114534	0.00264119	0.0055801	0.00758503	0.0387304	0.00679573	0.00947753	0.010606	0	0.00492136	0.0107262	0.0115704	0.0127906	0.00494969	0	0.00173722	0.0103162	0.00225111	0.131819	0.0100675	0.0204151	0.0102817	0.00179392	0.0091394	0.0125918	0.00980894	0.00367586	0.0156955	0.0105123	0.018194	0	0.0122883	0.0111204	0.00270154	0.0141515	0.0121313	0.00571992	0.00386479	0.00326057	0.0120256
IHH	0	0	0	0	0	0	0	0	0.000234318	0	0	0	0	0	0.000993468	0	0	0	0	0	0	0	0	0	0	0	0	0	0	0.00111597	0	0	0.000119355	0	0	0	0.000874368	0	0	0	0	0	0	0	0	0	0	0
CNPPD1	0.0285367	0.023671	0.0312868	0.0565411	0.0321154	0.0236002	0.0526499	0.0280131	0.0472122	0.0160098	0.0208957	0.0147944	0.0317058	0.043336	0.0239601	0.0388408	0	0.0402564	0.0339505	0.0181053	0.0328288	0.0239535	0.0195086	0.0281329	0.040333	0.0265625	0.131819	0.063203	0.0366245	0.051009	0.0359345	0.0333209	0.0260319	0.014442	0.0232679	0.0136608	0.0380781	0.0253283	0	0.0226277	0.0273629	0.0258376	0.0509292	0.0223338	0.0331817	0.0241138	0.00433364	0.0180404
RETREG2	0.164251	0.155552	0.156204	0.295686	0.191686	0.216157	0.280927	0.212932	0.207838	0.0843236	0.124689	0.0994075	0.168588	0.217965	0.11653	0.218689	0	0.165807	0.296708	0.172563	0.188031	0.11603	0.13929	0.147486	0.220039	0.149121	0.978837	0.164746	0.287929	0.158719	0.280611	0.21301	0.129295	0.113218	0.050714	0.113285	0.186882	0.140814	0	0.131606	0.125127	0.0949397	0.197131	0.123502	0.181134	0.126866	0.082004	0.10663
ZFAND2B	0.0958064	0.0934846	0.0951562	0.223042	0.169251	0.108742	0.121239	0.114443	0.139586	0.0392309	0.0937639	0.0492975	0.136416	0.212923	0.142448	0.179373	0	0.163717	0.157061	0.103153	0.151202	0.0695566	0.0407252	0.07169	0.0940243	0.096542	0	0.116905	0.197231	0.124731	0.126507	0.151263	0.0702574	0.069998	0.0621567	0.0935356	0.0730075	0.0818114	0	0.0862946	0.117777	0.0769776	0.197417	0.054751	0.0847156	0.0273478	0.0897919	0.0246389
ABCB6	0.00296486	0.00253114	0	0	0.000751793	0	0.00165338	0	0.00107932	0	0.000400488	0	0.00213938	0.00201147	0	0	0	0.00106227	0.000450445	0.00171867	0	0	0	0	0.0014702	0	0	0	0.0020543	0.0018885	0.00680196	0.000918968	0	0	0	0	0.000802191	0	0	0.00179539	0.000829495	0	0	0	0.0018694	0	0.0011072	0.00431982
ATG9A	0.00785053	0.00381933	0.00688631	0.0108052	0.00752133	0.0057749	0.0169071	0.0137535	0.0178001	0.0115684	0.00691305	0.00262012	0.00971395	0.0154249	0.0147803	0.0157469	0	0.013666	0.00986312	0.0124482	0.0209215	0.0132528	0	0.0104325	0.00285107	0	0	0.0172712	0.00578287	0.00875083	0.00688704	0.0123737	0.00674171	0.0080701	0.003615	0.0110175	0.0205743	0.0160562	0	0.0134778	0.0265404	0.0135029	0.0156025	0.00921335	0.0121717	0.0156717	0.0225002	0.00698462
ANKZF1	0.223848	0.235582	0.137779	0.193524	0.21132	0.158949	0.135952	0.16768	0.146561	0.0970692	0.104666	0.085463	0.15773	0.185944	0.24713	0.195403	0	0.184932	0.134359	0.191461	0.153073	0.0937569	0.090397	0.107317	0.0941638	0.153644	0.281759	0.18859	0.222283	0.222589	0.150025	0.160665	0.147391	0.0898052	0.130986	0.155767	0.119688	0.135465	0	0.189342	0.18575	0.194429	0.235154	0.188009	0.177382	0.0663297	0.126566	0.0614284
GLB1L	0.0148916	0.0105448	0.00898365	0.0160433	0.015524	0.015391	0.00600816	0.0184361	0.0197983	0.00742884	0.0111106	0.00382062	0.0105287	0.0188758	0.0218668	0.010459	0	0.0206612	0.019051	0.0106776	0.0135182	0.00412973	0	0.018029	0.0151897	0.0112083	0	0	0.00912031	0.0164448	0.00957295	0.0164955	0.0050608	0.0234787	0.0110298	0.0124035	0.00596456	0.00448193	0	0.00635041	0.0153832	0	0.015656	0.0177666	0.00297986	0.00266975	0.00998622	0.0124433
STK16	0.0188876	0.0145377	0.0172179	0.0275281	0.0322222	0.012359	0.0225921	0.0363869	0.0277721	0.00520477	0.0255716	0.00788338	0.0140291	0.0507797	0.0253478	0.0309952	0	0.0383271	0.0503166	0.0292316	0.0360101	0.0123953	0.0382974	0.031556	0.0171609	0.00809698	0	0.0194339	0.0426877	0.0197628	0.027508	0.0333167	0.0146313	0.00961721	0.00834352	0.0125496	0.0154815	0.0150524	0	0.0236588	0.0241765	0.0139242	0.0297069	0.0310846	0.0107431	0.0118256	0.00923263	0.0196019
TUBA4A	0.168694	0.135516	0.135951	0.246236	0.152424	0.146624	0.325892	0.174355	0.165336	0.0731959	0.126425	0.0786522	0.151463	0.189489	0.142373	0.199479	0	0.106007	0.249486	0.142447	0.136907	0.116079	0.155594	0.121722	0.164494	0.130614	0.747242	0.168499	0.251802	0.19675	0.276094	0.209365	0.13363	0.0866502	0.0785397	0.117106	0.166514	0.150166	0	0.12056	0.103683	0.143776	0.23122	0.219469	0.121206	0.142362	0.0493363	0.123921
TUBA4B	0.00492822	0.00160476	0.00581478	0.010915	0.0159827	0.00868054	0.00159798	0.000448465	0.00344654	0	0.000971915	0	0.0035826	0	0.00374937	0.00476773	0	0.00487696	0.0040821	0.00169994	0.00821633	0.00236641	0	0.00436621	0.0019642	0.000312621	0	0.00436068	0.006844	0.00589696	0.00709602	0.00254507	0.00290196	0.00390875	0	0.00228937	0.00155742	0.00673526	0	0.00673282	0.00948233	0	0.00314059	0	0.000543252	0.00821082	0.00380982	0.00750615
DNAJB2	0.30836	0.293486	0.203564	0.246508	0.249809	0.246839	0.367256	0.263744	0.177226	0.180634	0.185302	0.12164	0.293942	0.142433	0.193832	0.188779	0	0.232721	0.242927	0.242638	0.205843	0.115145	0.274672	0.100185	0.193859	0.271123	0.747242	0.344296	0.238906	0.430516	0.398514	0.205357	0.232044	0.147492	0.134594	0.170646	0.220407	0.231094	0	0.207576	0.150803	0.217299	0.258203	0.503781	0.321581	0.158955	0.134411	0.207992
PTPRN	0.293304	0.231791	0.184268	0.416198	0.319819	0.232524	0.292026	0.250297	0.23689	0.200573	0.223491	0.151272	0.298403	0.262271	0.223634	0.261571	0	0.230035	0.305844	0.266263	0.251483	0.158988	0.244256	0.159597	0.233804	0.228919	0.37112	0.26146	0.358913	0.285923	0.383188	0.276304	0.242305	0.176898	0.169686	0.166288	0.203454	0.196011	0	0.245637	0.271402	0.234018	0.358503	0.398653	0.295784	0.232211	0.187434	0.125421
RESP18	0	0	0	0.00290351	0	0.00244933	0.00290345	0.00508774	0	0	0.000755441	0	0	0	0	0.00126551	0	0	0	0	0	0	0	0	0	0	0	0	0	0.00471884	0.00194803	0.00138011	0	0	0	0	0	0	0	0	0	0	0	0	0	0.000756434	0.0031531	0
DNPEP	0.0815179	0.0326282	0.0395954	0.0425467	0.043321	0.0435331	0.0563354	0.0572218	0.0418312	0.0377087	0.0290201	0.0310718	0.0546084	0.0672754	0.0649637	0.0455305	0	0.0615133	0.0507821	0.0503852	0.0326034	0.0338404	0	0.0398352	0.0293548	0.0631561	0.131819	0.0605301	0.0719901	0.0671774	0.0703146	0.0363127	0.0482141	0.0305925	0.0379145	0.0358112	0.0345246	0.0609497	0	0.0570608	0.059929	0.0337427	0.053038	0.0355996	0.0495468	0.045153	0.051976	0.0181039
DES	0	0	0.000469095	0	0	0.000829074	0	0.00101841	0	0	0	0	0	0	0.000679991	0	0	0	0	0	0	0	0	0	0.00133543	0	0	0	0.000894093	0.00280371	0	0	0.000397319	0	0	0	0	0	0	0	0	0	0	0	0	0	0	0
SPEG	0.137084	0.166689	0.117286	0.156385	0.151021	0.138276	0.153563	0.149221	0.123814	0.0614114	0.119229	0.0855011	0.158845	0.114315	0.200118	0.125351	0	0.162379	0.128939	0.16464	0.119725	0.0965345	0.0732806	0.0999702	0.135635	0.135981	0	0.115149	0.149549	0.20522	0.168874	0.137688	0.144049	0.103957	0.0922722	0.117131	0.110786	0.125861	0	0.136689	0.121313	0.141124	0.167501	0.134491	0.135191	0.0622267	0.126553	0.0757395
GMPPA	0.0392683	0.0319988	0.0205271	0.0462241	0.0377354	0.0288444	0.0319248	0.023246	0.0198889	0.0318571	0.0298171	0.0158778	0.0221631	0.0190716	0.029785	0.0398958	0	0.0378647	0.0280713	0.0277817	0.0301115	0.0157242	0.00792228	0.0150428	0.0145572	0.0398698	0	0.0220577	0.0278361	0.0413775	0.0856388	0.038663	0.0270746	0.0178936	0.0221044	0.0189989	0.0102193	0.0255923	0	0.0171688	0.0318411	0.0303318	0.028302	0.0427395	0.0235119	0.0160351	0.00968433	0.0165883
ASIC4	0.0170904	0.00488105	0.00668255	0.011754	0.002045	0.00652926	0.0240152	0.0126534	0.0094159	0.00445387	0.0103259	0.00979844	0.0139059	0.0165582	0.00611363	0.00313589	0	0.014378	0.00908331	0.0104597	0.012739	0.0271801	0.0100041	0.0101995	0.00712238	0.0151739	0	0.0146564	0.00371569	0.0118312	0.022056	0.0185897	0.0148953	0.00423542	0.00280401	0.00275835	0.0075764	0.00976795	0	0.00434438	0.0122834	0.00759669	0.0120302	0	0.00970409	0.0720942	0.00807009	0.0724673
CHPF	0.0600423	0.0348552	0.0430039	0.0834478	0.0514505	0.0475144	0.0740807	0.0551976	0.0542682	0.0138519	0.0322654	0.0207817	0.0864958	0.039137	0.0333317	0.0506743	0	0.0481355	0.101045	0.0457336	0.0812006	0.0374488	0.0288985	0.0384831	0.0626005	0.0336612	0.978837	0.0412173	0.0731494	0.0361905	0.0797151	0.0652893	0.0427111	0.0255735	0.0250262	0.0320758	0.0356564	0.0520481	0	0.0487988	0.0395918	0.0356613	0.0654817	0.104655	0.0384637	0.0344811	0.0543391	0.0567696
TMEM198	0.0258045	0.0101126	0.0223902	0.059205	0.0398778	0.0223208	0.0291023	0.0164826	0.0364789	0.0178919	0.0149171	0.0114482	0.0309108	0.0710038	0.0428163	0.0457744	0	0.0302904	0.04953	0.0294428	0.0530373	0.0230526	0.0106083	0.0320326	0.0228951	0.00905595	0	0.032711	0.0383346	0.0207253	0.0334925	0.0308776	0.0244708	0.0268184	0.0136894	0.0135726	0.0173609	0.0171948	0	0.0296445	0.0216076	0.0174354	0.0415737	0.0208622	0.0263998	0.0150532	0.0357994	0.00918354
OBSL1	0.269302	0.214992	0.185374	0.331371	0.255683	0.23442	0.246718	0.248336	0.201468	0.120239	0.1901	0.124676	0.251634	0.27686	0.26811	0.307134	0	0.265215	0.237404	0.23857	0.229437	0.145519	0.121794	0.152323	0.166013	0.171827	0.145524	0.238877	0.278246	0.271717	0.27069	0.207151	0.188413	0.160756	0.0797484	0.175532	0.167517	0.174182	0	0.168059	0.190286	0.208545	0.272102	0.236405	0.227989	0.120168	0.168271	0.105468
INHA	0.102993	0.0704068	0.0508298	0.0714088	0.0838432	0.0802956	0.0190923	0.0940145	0.0734792	0.0388556	0.0660515	0.05163	0.104356	0.104757	0.0954557	0.0986293	0	0.114425	0.0499441	0.0862253	0.0662402	0.0613152	0.0381098	0.051467	0.0388395	0.0428738	0	0.0483736	0.117026	0.0726589	0.10109	0.0986794	0.0670781	0.0280681	0.0836237	0.0783262	0.0259549	0.0457006	0	0.0549806	0.0617461	0.0930136	0.104356	0.0643346	0.0359717	0.0236931	0.0320979	0.0426751
STK11IP	0.0652363	0.0567211	0.0378367	0.093503	0.0807745	0.0638664	0.103508	0.080255	0.0569717	0.0385487	0.0267606	0.0333973	0.0432789	0.0641804	0.0907052	0.0949699	0	0.0847401	0.0861009	0.0805004	0.067564	0.0462162	0.090542	0.0419182	0.0457664	0.0462436	0	0.0651816	0.0937666	0.0771267	0.11075	0.0655479	0.0687963	0.0623696	0.0265035	0.0418302	0.0682219	0.0688076	0	0.0670378	0.090161	0.0191476	0.0682271	0.0641815	0.084681	0.0470954	0.0954151	0.0402393
SLC4A3	0.188952	0.217729	0.18081	0.296841	0.229859	0.189608	0.217529	0.204633	0.184876	0.0971845	0.141456	0.0926009	0.206818	0.258437	0.287267	0.261468	0	0.236149	0.222133	0.238005	0.209846	0.130311	0.106043	0.122066	0.166364	0.212413	0.145524	0.272678	0.287449	0.248108	0.146557	0.216322	0.200185	0.155705	0.107055	0.165633	0.196722	0.17094	0	0.171818	0.205551	0.230624	0.303625	0.15912	0.212832	0.153134	0.219324	0.0907861
EPHA4	0.28024	0.278812	0.209884	0.338529	0.341338	0.288053	0.249678	0.290971	0.245174	0.213471	0.271228	0.211252	0.222931	0.202485	0.252567	0.316828	0	0.235873	0.25401	0.287758	0.264307	0.187667	0.234174	0.193034	0.228182	0.232874	0.263988	0.315505	0.337288	0.333998	0.365286	0.24678	0.237762	0.200389	0.268611	0.219362	0.210325	0.245728	0	0.283971	0.295385	0.20018	0.243505	0.471959	0.183556	0.210909	0.145269	0.124093
PAX3	0.00113265	0.00569983	0.000756222	0.00439293	0.00848847	0	0	0.00125646	0.00167732	0.000728825	0	0.000793247	0	0	0	0	0	0	0	0.00517217	0	0.000294434	0	0	0.000619006	0.00068602	0	0	0.00543754	0.00317778	0	0	0.000608745	0	0	0.00229655	0.00028089	0	0	0.00594501	0.00131497	0	0.00248285	0	0.00139383	0	0	0
SGPP2	0.188376	0.205475	0.180532	0.175549	0.158941	0.135389	0.140077	0.211534	0.115196	0.130626	0.152244	0.117252	0.164973	0.0928447	0.133812	0.113154	0	0.125683	0.114142	0.163369	0.126503	0.11091	0.262204	0.109208	0.137571	0.109135	0	0.189763	0.14905	0.216738	0.27541	0.157716	0.15779	0.133346	0.179514	0.120299	0.156569	0.171643	0	0.172047	0.153809	0.192429	0.23598	0.254007	0.187219	0.103293	0.0753198	0.200112
FARSB	0.296867	0.225535	0.219804	0.394784	0.287538	0.298631	0.207178	0.21289	0.191332	0.178211	0.225864	0.175018	0.275228	0.251617	0.21119	0.288991	0	0.30453	0.259671	0.235775	0.252926	0.160323	0.19516	0.13441	0.201559	0.229117	0.131819	0.28744	0.316523	0.29893	0.231827	0.229749	0.203723	0.182564	0.205047	0.16832	0.174594	0.198768	0	0.251125	0.223181	0.258864	0.285011	0.31991	0.206323	0.171618	0.156755	0.143314
MOGAT1	0.0431834	0.0286559	0.0239278	0.0366705	0.0356059	0.0126809	0.00579057	0.0323087	0.0252974	0.0158743	0.0245206	0.0231845	0.0237745	0.0521621	0.0309083	0.0332851	0	0.0407878	0.0200837	0.0225029	0.0220871	0.0166787	0.0390807	0.0239551	0.0214953	0.0274211	0	0.0299532	0.0241355	0.0486083	0.0236706	0.0174827	0.0296229	0.04482	0.024667	0.0252524	0.0166395	0.0208918	0	0.014531	0.0326103	0.0690791	0.0298452	0.025192	0.0129158	0.0225239	0.0157384	0.0227739
ACSL3	0.484683	0.410274	0.310116	0.538585	0.419728	0.431313	0.422849	0.375917	0.236543	0.254155	0.353218	0.292765	0.461065	0.325501	0.31409	0.379678	0	0.365882	0.324089	0.369119	0.349132	0.188677	0.310881	0.173428	0.329657	0.40521	0.596101	0.48115	0.449548	0.530909	0.553462	0.257884	0.326859	0.276126	0.386411	0.28594	0.274245	0.323359	0	0.352174	0.334165	0.533054	0.447523	0.578525	0.41028	0.242449	0.264033	0.242965
KCNE4	0.00558551	0.00525666	0.00518698	0.0117889	0.00887826	0.00329931	0.00415279	0.00527755	0.00735234	0.000519456	0.0016339	0.0010545	0.00405061	0.0143274	0.00465043	0.0190884	0	0.0103319	0.00656073	0.00496224	0.004674	0.00416089	0.053819	0.00756154	0.00952261	0.00561463	0	0.00603389	0.010499	0.00102714	0.00616963	0.00676109	0.00458624	0.0141931	0.0021469	0.0135121	0.00425487	0.00226378	0	0.0049943	0.00650593	0.0096052	0.00564398	0.00341451	0.00190183	0.00302365	0.00773588	0.0031928
SCG2	0.137612	0.163196	0.123183	0.255255	0.164895	0.132187	0.228603	0.206132	0.239165	0.104988	0.170198	0.118803	0.15064	0.209434	0.120604	0.297383	0	0.166215	0.31874	0.131617	0.195226	0.161732	0.163406	0.176264	0.157883	0.136391	0.145524	0.136541	0.190954	0.14149	0.249084	0.205087	0.155407	0.115145	0.121892	0.0760042	0.11419	0.121969	0	0.184155	0.164323	0.0909454	0.14013	0.160701	0.145498	0.238132	0.0932237	0.0612095
AP1S3	0.0520883	0.0414054	0.0707393	0.0887837	0.0994657	0.0661899	0.0480877	0.0593831	0.0707404	0.067465	0.0646655	0.0523429	0.0690051	0.0673495	0.0830012	0.0846705	0	0.0877823	0.0454746	0.0577926	0.0556023	0.0348535	0.123026	0.0498956	0.0460549	0.0490183	0	0.0790669	0.0636126	0.0860841	0.0802656	0.0660928	0.0553519	0.038895	0.0403524	0.0619451	0.0583527	0.0478334	0	0.0564215	0.0845787	0.0457367	0.0754711	0.0324597	0.0619271	0.0739688	0.0592047	0.0455767
WDFY1	0.22252	0.19392	0.159257	0.264046	0.209807	0.195794	0.148084	0.195828	0.146669	0.137113	0.207647	0.129251	0.205826	0.209488	0.164504	0.235034	0	0.252714	0.179622	0.211388	0.189639	0.122696	0.211793	0.125195	0.133005	0.186989	0.263988	0.215069	0.212816	0.214627	0.198697	0.207689	0.171553	0.138804	0.195151	0.16793	0.150731	0.149943	0	0.205846	0.181849	0.159431	0.219615	0.185346	0.16811	0.163098	0.149811	0.156672
MRPL44	0.0444156	0.0354915	0.0311681	0.072343	0.0450026	0.0593772	0.0998725	0.0490739	0.0451148	0.0258862	0.0582453	0.0183778	0.0499402	0.0386903	0.0329251	0.032465	0	0.0291116	0.0607506	0.0337941	0.0415561	0.0345492	0	0.0604339	0.0375387	0.0279975	0	0.0312113	0.0342443	0.0311028	0.055017	0.0499213	0.0360903	0.0354094	0.0325047	0.0268823	0.0307272	0.0338751	0	0.0247255	0.0248047	0.0169202	0.0506101	0.0580002	0.0708737	0.01058	0.0153635	0.0391762
SERPINE2	0.0462745	0.0247522	0.0338852	0.0606327	0.0425031	0.0594614	0.0572189	0.0554119	0.0334667	0.011947	0.0356128	0.0154963	0.048054	0.0270705	0.0322517	0.0276755	0	0.0291602	0.0226784	0.0176693	0.0178468	0.0227579	0.0959262	0.0143934	0.0137949	0.0321508	0.978837	0.0606013	0.067773	0.0560429	0.0798407	0.0486663	0.0512146	0.00841897	0.0595059	0.0215852	0.0218847	0.0219025	0	0.0195067	0.0159255	0.0601929	0.0564286	0.0430585	0.011125	0.0200062	0.0173634	0.0264752
FAM124B	0.000335272	0.000883523	0.00192667	0.00327756	0.00259022	0.000970136	0	0.00081314	0.00195052	0	0	0	0	0	0.00343305	0.00513714	0	0.00697541	0.00153534	0.000148195	0.0109696	0.00410921	0	0.000246789	0.000314537	0.001489	0.131819	0	0.0041449	0.0044807	0	0.00324901	0.00115148	0.00153451	0.000724162	0.00506818	0.0036397	0	0	0.00347039	0.00190487	0	0.012232	0	0.000707142	0.00101098	0.00345947	0.00472222
CUL3	0.338224	0.315357	0.264031	0.437582	0.365401	0.335649	0.31382	0.310398	0.22234	0.207096	0.305144	0.216024	0.356593	0.265709	0.289983	0.341279	0	0.298766	0.317983	0.291289	0.268047	0.172294	0.229746	0.167082	0.274155	0.340156	0.75145	0.409615	0.370137	0.39007	0.376927	0.294034	0.253979	0.197928	0.263142	0.241688	0.251405	0.258684	0	0.309357	0.284611	0.358593	0.34092	0.437751	0.333045	0.214382	0.199076	0.241378
CCDC195	0.00199013	0.00246335	0.00110192	0.00296626	0.00179465	0	0.00394972	0.000753139	0.000747017	0.000897382	0	0.000502126	0	0.00441872	0.0031854	0.00280528	0	0.00221038	0	0	0	0.00078642	0	0	0.000700458	0	0	0	0.001623	0	0	0	0.000654144	0.000513326	0	0.000186555	0.000448155	0.00193675	0	0.00120053	0.000337826	0.00516896	0	0	0	0	0	0.00235432
DOCK10	0.320897	0.258884	0.287915	0.399275	0.3538	0.25383	0.492297	0.267566	0.213347	0.225902	0.258298	0.231797	0.21566	0.131622	0.253602	0.23214	0	0.256728	0.247356	0.224128	0.274281	0.269239	0.334463	0.244047	0.296555	0.267755	0	0.290884	0.354445	0.333219	0.352668	0.239786	0.303371	0.214876	0.365771	0.208103	0.263537	0.366277	0	0.333986	0.239436	0.303822	0.317249	0.388756	0.358311	0.393927	0.172938	0.254127
NYAP2	0.277943	0.251374	0.232713	0.233678	0.300834	0.241011	0.123516	0.195475	0.184043	0.212787	0.266687	0.205496	0.175787	0.132961	0.178343	0.162876	0	0.201984	0.204596	0.19401	0.219116	0.109028	0.231939	0.178623	0.229502	0.233721	0	0.15165	0.157221	0.308665	0.3538	0.163247	0.177405	0.213432	0.182352	0.168721	0.16945	0.203931	0	0.277321	0.173375	0.258665	0.230148	0.300737	0.13489	0.204538	0.174004	0.191753
IRS1	0.130389	0.143139	0.146155	0.173075	0.180377	0.193107	0.20667	0.133262	0.131382	0.129258	0.153243	0.0952829	0.148821	0.110459	0.121063	0.142449	0	0.122615	0.138469	0.135551	0.110252	0.100393	0.0706538	0.0897054	0.130913	0.158774	0.145524	0.223122	0.170522	0.23313	0.178264	0.128058	0.131073	0.150336	0.107722	0.134815	0.14803	0.122542	0	0.132361	0.145165	0.0904813	0.121003	0.289052	0.199413	0.130047	0.109207	0.134255
RHBDD1	0.233669	0.265263	0.212497	0.282323	0.247531	0.228729	0.236117	0.228081	0.170718	0.235803	0.228825	0.192187	0.231561	0.185673	0.220042	0.218855	0	0.254796	0.215992	0.220971	0.218575	0.169542	0.246995	0.137835	0.203894	0.246348	0.131819	0.297554	0.238342	0.29843	0.238986	0.178031	0.231176	0.211476	0.240661	0.211397	0.182823	0.215209	0	0.227724	0.19289	0.265491	0.21581	0.299113	0.26374	0.198937	0.165793	0.241779
COL4A4	0.0107187	0.0218913	0.0114333	0.0478707	0.0350587	0.00854161	0.003558	0.0060267	0.0152953	0.000998057	0.00112855	0.00213702	0	0.0113605	0.0062423	0.0197411	0	0.0265168	0.0107024	0.00929131	0.0128651	0.00753041	0.00946049	0.0158753	0.0103714	0.00319883	0	0.0169314	0.0420206	0.0178941	0.0108768	0.0189316	0.00966189	0.00366166	0.00495881	0.00318824	0.00762183	0.00745192	0	0.0127813	0.0140069	0.00702731	0.0204531	0	0.00309149	0.00741392	0.00786294	0.00840424
COL4A3	0.0138279	0.0255833	0.0410217	0.13727	0.0590104	0.0258163	0.0255064	0.0354063	0.0551684	0.0326529	0.0144393	0.0215201	0.0121504	0.074094	0.0260188	0.105025	0	0.0562809	0.0617382	0.0232317	0.0390595	0.0404417	0	0.0461642	0.0271033	0.0121842	0	0.0382207	0.100984	0.0464623	0.0135696	0.0470278	0.0242872	0.051332	0.0200405	0.0185627	0.0218624	0.0154581	0	0.0246882	0.0689269	0.0278262	0.0663382	0.00601219	0.0257689	0.0336588	0.0269215	0.0357897
MFF	0.375255	0.296802	0.256769	0.484527	0.396447	0.330425	0.329222	0.293605	0.234694	0.211542	0.286377	0.219737	0.330847	0.298479	0.250996	0.360438	0	0.32193	0.303924	0.284996	0.294802	0.176983	0.137007	0.17174	0.253602	0.284322	0	0.424655	0.477367	0.439027	0.363225	0.273331	0.264448	0.217968	0.207028	0.208973	0.240489	0.299743	0	0.284731	0.280401	0.335375	0.363363	0.431456	0.293227	0.20101	0.196294	0.233437
TM4SF20	0	0.00039343	0.00193372	0.00595952	0.00137527	0.000644147	0	0.00173227	0.00360934	0	0.00315718	0	0.0012055	0.00381142	0.000921052	0.00311224	0	0.00442229	0.00468735	0.0036233	0.00343729	0.00366215	0	0.00278542	0.00133383	0.000596073	0	0	0.000754596	0.00140322	0	0.00609373	0.00102869	0.0068311	0	0.00116869	0.0010627	0.000883803	0	0	0.00476151	0	0.00447989	0.00340916	0	0.00169716	0.00309063	0.0028333
AGFG1	0.383158	0.310593	0.263221	0.462224	0.362557	0.371883	0.323909	0.297975	0.223483	0.216652	0.308741	0.219584	0.330584	0.278034	0.230568	0.350931	0	0.305122	0.302353	0.296878	0.26786	0.167632	0.276228	0.155225	0.26466	0.325098	0.754494	0.38088	0.4409	0.431598	0.406066	0.274409	0.275559	0.233773	0.321015	0.230984	0.264631	0.294468	0	0.314891	0.279266	0.427584	0.411531	0.529144	0.344466	0.229071	0.220687	0.243897
C2orf83	0.00619705	0.00244139	0.00380607	0.00948305	0.00673416	0	0.000380893	0	0.000803889	0.00202226	0	0.000867533	0	0.00706312	0.00345639	0.00215223	0	0.0019112	0	0.00317407	0.00100981	0.000378873	0	0.00189464	0.00126548	0.00179435	0	0	0.00313885	0.005202	0	0.00198755	0.00118017	0.000451451	0.00189605	0	0.00167444	0.00991046	0	0.00320464	0.000951633	0.00450555	0.00439339	0	0.00155295	0.00191442	0.00268969	0.00690499
SCYGR4	0	0	0	0.000503079	0	0	0	0.000519982	0	0	0	0.000389431	0.00121546	0	0	0	0	0	0	0	0	0.000243396	0	0	0	0	0	0	0	0	0	0	0	0	0.00718159	0	0	0	0	0	0	0	0	0	0	0	0	0.000460922
SLC19A3	0.0209647	0.0156417	0.0162483	0.0195799	0.0190551	0.0112193	0.0218997	0.0238534	0.0123915	0.0215414	0.00846792	0.00434803	0.00250445	0.00990332	0.0163261	0.0111811	0	0.0152105	0.0225066	0.014718	0.0042181	0.00954746	0	0.0117085	0.0141057	0.00532402	0	0.0508763	0.0186118	0.037031	0.0241723	0.0127298	0.0191078	0.0200312	0.0083011	0.00423365	0.0090374	0.0287081	0	0.0292792	0.0063	0.00972717	0.0431782	0.0229332	0.00586968	0.00129966	0.00616193	0.0344474
CCL20	0.00315418	0.00115311	0.000277016	0.00172923	0	0.000851051	0	0	0.00111027	0	0	0	0	0	0	0	0	0.00147138	0	0.00166198	0	0.000434883	0	0	0	0	0	0	0.00150393	0	0	0	0	0.00112605	0	0	0.000220848	0	0	0	0	0	0	0	0	0	0	0
DAW1	0.0142867	0.00956082	0.0230223	0.0182664	0.021841	0.0064804	0.0132648	0.0299051	0.0118277	0.00600639	0.00268697	0.00597935	0.00296943	0.00272168	0.0229855	0.0250561	0	0.0124187	0.00963569	0.00667398	0.0084833	0.012525	0	0.0113551	0.00604525	0.00679263	0	0.0311249	0.0113675	0.0208852	0.012162	0.0129841	0.018771	0.0398433	0.00138096	0.00511318	0.0111891	0.0101076	0	0.0437156	0.0107781	0.00928756	0.028547	0.0359762	0.0118039	0.0171254	0.016282	0.0421289
SPHKAP	0.541448	0.421062	0.524382	0.539883	0.453646	0.43969	0.457162	0.519987	0.450255	0.446575	0.444547	0.513593	0.489213	0.274808	0.339618	0.440128	0	0.26124	0.344002	0.364445	0.265324	0.3234	0.145701	0.319008	0.393618	0.414492	0.447603	0.620743	0.43423	0.663641	0.537624	0.389757	0.442083	0.418233	0.43334	0.315431	0.30284	0.575215	0	0.633502	0.349094	0.601172	0.570026	0.463032	0.562701	0.436442	0.440198	0.421601
PID1	0.368051	0.41771	0.367421	0.442912	0.40158	0.353613	0.261243	0.365973	0.294801	0.320673	0.356318	0.327886	0.395908	0.330083	0.33495	0.373104	0	0.414853	0.35714	0.38786	0.334181	0.343933	0.367854	0.236464	0.295789	0.37877	0.943251	0.459799	0.333833	0.469909	0.367085	0.294595	0.335173	0.279518	0.423232	0.310912	0.20779	0.315536	0	0.419106	0.336605	0.360784	0.397451	0.53221	0.277394	0.219207	0.299422	0.262806
DNER	0.496977	0.472998	0.327234	0.594884	0.477656	0.412905	0.353268	0.352137	0.287202	0.35395	0.449703	0.353434	0.459657	0.277163	0.371884	0.420909	0	0.466643	0.34314	0.405435	0.346665	0.216955	0.57721	0.211508	0.311087	0.45687	0.0118358	0.514693	0.565631	0.55868	0.608638	0.36257	0.360862	0.302665	0.508582	0.311229	0.329091	0.357669	0	0.441534	0.386386	0.631724	0.524634	0.828471	0.455065	0.381436	0.302998	0.291768
TRIP12	0.471496	0.419296	0.304969	0.541364	0.410685	0.361073	0.319216	0.351214	0.239794	0.281256	0.392068	0.293881	0.390835	0.285154	0.281659	0.355014	0	0.348693	0.328574	0.360569	0.315585	0.170505	0.39237	0.196485	0.298227	0.404425	0.873955	0.477117	0.45762	0.492706	0.52034	0.300473	0.304633	0.233065	0.358105	0.263277	0.256351	0.307927	0	0.37833	0.296126	0.495798	0.468051	0.683349	0.357937	0.227822	0.235991	0.257491
FBXO36	0.202203	0.19922	0.160786	0.2451	0.231502	0.15965	0.141506	0.172404	0.155557	0.149394	0.190682	0.165655	0.167741	0.182979	0.208544	0.228882	0	0.188715	0.173339	0.20438	0.175079	0.103658	0.336735	0.0965946	0.112506	0.194188	0	0.199751	0.185882	0.22154	0.23605	0.158462	0.175691	0.149716	0.186931	0.164024	0.136737	0.21437	0	0.168314	0.198873	0.138074	0.221252	0.102888	0.143731	0.150365	0.147826	0.116034
SLC16A14	0.123366	0.108717	0.127541	0.18235	0.136303	0.13428	0.116046	0.123629	0.116284	0.0916436	0.140585	0.103058	0.176267	0.176774	0.110356	0.189955	0	0.174489	0.158094	0.143116	0.145731	0.102531	0.0906764	0.105389	0.119976	0.134057	0	0.108922	0.15387	0.1595	0.152203	0.178893	0.122833	0.0717518	0.102722	0.103871	0.0946116	0.111035	0	0.146383	0.129386	0.137245	0.148732	0.121194	0.149211	0.0811338	0.0860218	0.097422
SP110	0.00299337	0.00416111	0.00557615	0.0160245	0.0148616	0.00528168	0.00660711	0.00593608	0.00712047	0.00130205	0.00607887	0.00624456	0.000875573	0.00993946	0.00363502	0.0126606	0	0.00456985	0.00806295	0.00510123	0.00775733	0.015125	0	0.00971418	0.00300312	0.00423726	0	0.0018584	0.0246608	0.0102072	0.00754795	0.0224357	0.00277676	0.00176595	0.00227485	0.0049676	0.00177014	0.00192789	0	0.00773099	0.00495259	0.0178937	0.0226467	0.00423389	0	0.0009908	0.00093817	0.00656801
SP140	0.0924201	0.0526645	0.0400835	0.0345146	0.0525413	0.0350018	0.010084	0.0500212	0.0292883	0.0151632	0.0616901	0.037758	0.0489977	0.0451048	0.0732882	0.0364622	0	0.055238	0.0344378	0.0533194	0.0880812	0.0461574	0.104352	0.0537182	0.0297326	0.0634998	0	0.0371251	0.0658649	0.0461733	0.035023	0.100016	0.0472308	0.0183539	0.0628117	0.0473245	0.0216084	0.0485844	0	0.0637551	0.0275043	0.122916	0.105224	0.027414	0.00615074	0.0503681	0.0248635	0.0712884
SP140L	0.0396182	0.0177603	0.0224575	0.00993995	0.0268793	0.0168457	0.007745	0.0171117	0.0115624	0.0121815	0.024081	0.012654	0.00803998	0.00674859	0.0176213	0.00722837	0	0.0251251	0.00799974	0.019275	0.030229	0.0231015	0	0.0148517	0.0054589	0.00665992	0	0.0310804	0.0376259	0.01858	0.0148806	0.0209444	0.00587497	0.0112237	0.00662171	0.00739446	0.00345793	0.00109841	0	0.023371	0.0172318	0.0245333	0.0589296	0	0.00893703	0.0107594	0.0213773	0.0361303
SP100	0.00674596	0.0106864	0.00573984	0.00687307	0.00586064	0.00940017	0.00192356	0.0051868	0.00649077	0.00279499	0.00252391	0.00428305	0	0.0112655	0.00807334	0.00668284	0	0.00775181	0.00265803	0.00641105	0.00628773	0.00225457	0.00681344	0.00398839	0.00490428	0.00380011	0	0.0139315	0.0233193	0.0133668	0.00333172	0.00659182	0.00932602	0.00519947	0.00275741	0.00310511	0.00564984	0	0	0.00572482	0.00280019	0	0.00537949	0.0250748	0	0.00449168	0.00943426	0.0149704
CAB39	0.329189	0.323341	0.266741	0.412457	0.354201	0.315754	0.341266	0.30609	0.229606	0.205337	0.320553	0.241097	0.297672	0.267641	0.255692	0.311659	0	0.280064	0.27723	0.292488	0.276071	0.176382	0.422232	0.170071	0.262074	0.276701	0.811076	0.348901	0.375148	0.373054	0.404427	0.25352	0.273337	0.233869	0.292976	0.239637	0.250922	0.270644	0	0.340405	0.293966	0.38671	0.351305	0.493227	0.353744	0.2473	0.202413	0.224507
ITM2C	0.131995	0.135807	0.156431	0.274761	0.189964	0.156136	0.29391	0.204861	0.220439	0.0733622	0.0846861	0.0635963	0.21222	0.226454	0.114015	0.257422	0	0.149557	0.293724	0.159651	0.19627	0.126736	0.100494	0.138149	0.163943	0.129445	0.145524	0.183445	0.265554	0.198404	0.263171	0.230023	0.142819	0.131216	0.0526485	0.0600263	0.160395	0.134448	0	0.142222	0.138621	0.152614	0.240788	0.151698	0.207093	0.0903094	0.0829101	0.0810332
GPR55	0.00188925	0	0.00427105	0.00361806	0.00196796	0.00183734	0.00209876	0	0.00261087	0.00261518	0	0.00467958	0	0.00386434	0.00100787	0.00595952	0	0.000936127	0	0.00186194	0	0.00212363	0	0.00238058	0.0021342	0	0	0.00103751	0.00703431	0.00200976	0.00543915	0.00266297	0.00115327	0.001607	0	0.00218005	0.000147219	0.0026081	0	0	0.00185407	0.00439245	0.00217693	0	0	0.0013097	0.00124329	0.00207586
SPATA3	0.00048685	0.00430475	0.00299547	0.0175306	0.00357208	0.00446918	0.00195671	0.0032923	0.00676906	0.0121378	0	0.000827089	0.000600855	0.00839563	0.00532771	0.00738472	0	0.00415661	0.00290134	0	0.00334494	0.00389664	0.0131483	0.00377495	0.00132305	0	0	0.00102698	0.00292698	0.0041109	0	0.00935956	0.00245154	0.00436922	0.00165279	0.00251166	0.00544455	0	0	0	0.0107143	0	0.0013788	0.00256455	0	0	0.000517639	0.00260319
C2orf72	0.0987463	0.133321	0.124439	0.185691	0.221294	0.137983	0.0955205	0.187537	0.164922	0.0868787	0.0990042	0.0933847	0.161451	0.215905	0.142435	0.232591	0	0.164443	0.152817	0.154236	0.154834	0.110874	0.133736	0.15273	0.0872289	0.0718572	0.145524	0.149312	0.144992	0.177259	0.145801	0.199169	0.124488	0.0913605	0.0701054	0.129803	0.0911311	0.107628	0	0.147991	0.184003	0.0778073	0.202958	0.154324	0.10384	0.0457058	0.108291	0.0720984
PSMD1	0.418597	0.342902	0.285677	0.467446	0.420058	0.338322	0.316268	0.311236	0.223427	0.215558	0.352591	0.255447	0.356908	0.276478	0.297208	0.354969	0	0.338751	0.295811	0.337237	0.302932	0.168823	0.345106	0.185205	0.277248	0.335207	0.358821	0.464859	0.457745	0.427669	0.474324	0.281458	0.298524	0.244804	0.334383	0.244693	0.262537	0.305887	0	0.347739	0.32215	0.425621	0.372007	0.466444	0.349656	0.181185	0.21363	0.22869
HTR2B	0.000262203	0.00122163	0.00289106	0.0190424	0.0107266	0.00106582	0.00692942	0.000574922	0.00329249	0.00258411	0.00132483	0.000143902	0	0.00384099	0	0.0065015	0	0.00205842	0.0061976	0.00128862	0.0100753	0.0028673	0	0.0132808	0.0056031	0.00418828	0	0.00724452	0.0159745	0.00185899	0.0118221	0.00982423	0.00123328	0.00352654	0.00148904	0.00141967	0.00132983	0.00193441	0	0.0015479	0.000515756	0	0.00118324	0	0.00137986	0.00569491	0.00252623	0.00053721
ARMC9	0.38673	0.332282	0.265661	0.421846	0.372935	0.293287	0.313486	0.31689	0.253369	0.240661	0.292762	0.242306	0.395133	0.311971	0.329244	0.343959	0	0.346311	0.313998	0.327137	0.292671	0.183007	0.390843	0.201707	0.236934	0.274423	0.263988	0.401616	0.372655	0.398254	0.44852	0.293968	0.302941	0.245256	0.28474	0.266031	0.255741	0.295414	0	0.351617	0.324945	0.427619	0.400274	0.470738	0.306142	0.252921	0.254362	0.237422
B3GNT7	0	0.00110232	0.00278939	0.00137723	0	0	0.00342443	0.00120177	0.000526101	0.000958682	0	0.00168712	0	0	0.00164113	0.00332834	0	0.000928187	0.00306263	0.00323253	0.000533981	0.000905483	0	0.00519282	0.00486272	0.000360001	0	0.00103542	0.00538012	0.00364742	0.00142215	0.00362971	0.00345945	0	0	0.000207534	0.00169872	0	0	0.00769918	0	0	0	0	0.00372854	0	0.00200451	0.00239748
NCL	0.127509	0.103281	0.101281	0.115718	0.0782633	0.10652	0.187197	0.155938	0.110449	0.0511816	0.179272	0.0659987	0.168687	0.1664	0.0962179	0.112116	0	0.0653247	0.184296	0.0708673	0.091401	0.103397	0.115037	0.11417	0.110093	0.0802726	0	0.0933996	0.14263	0.121754	0.135156	0.12202	0.106028	0.0674532	0.134387	0.10447	0.125631	0.113204	0	0.0935028	0.099631	0.090598	0.12509	0.101256	0.117354	0.143976	0.162701	0.186306
NMUR1	0.0176628	0.00159765	0.000520355	0.00718512	0.0153378	0.00532066	0	0.00280412	0.00456745	0.00362774	0.00147133	0.00579806	0.00091512	0.00374412	0.00312737	0.00745574	0	0.0163482	0.00126705	0.00769261	0.00516121	0.00925361	0	0.00581767	0.00357207	0	0	0.00931266	0.00593845	0.00423742	0	0.00228049	0.00295673	0.00180398	0.00555969	0.00755698	0.00155212	0.00071654	0	0.00667178	0.00565955	0.00942027	0.00185139	0	0.00431062	0.00259536	0.00535258	0.0104069
PTMA	0.192892	0.175714	0.177663	0.319967	0.187511	0.22218	0.373832	0.221099	0.180423	0.143532	0.237508	0.139828	0.223177	0.199602	0.137318	0.214333	0	0.151824	0.30831	0.165831	0.189536	0.137936	0.0731305	0.148812	0.244736	0.157897	0.131819	0.214157	0.329763	0.169356	0.293046	0.218236	0.165131	0.160926	0.139455	0.0951129	0.206852	0.184868	0	0.172697	0.152477	0.178433	0.216554	0.357558	0.230736	0.235414	0.102192	0.194425
PDE6D	0.109796	0.143042	0.12674	0.203177	0.171583	0.143457	0.175155	0.143983	0.147897	0.114274	0.157321	0.0931145	0.154261	0.145636	0.151224	0.181187	0	0.12401	0.129689	0.141131	0.134673	0.105111	0.212571	0.11641	0.0905182	0.132225	0	0.114841	0.1126	0.153701	0.159042	0.134913	0.0980772	0.115165	0.108067	0.100303	0.149544	0.12394	0	0.123847	0.146912	0.125301	0.151658	0.212787	0.135987	0.113489	0.129709	0.142424
COPS7B	0.120837	0.0966391	0.086049	0.163255	0.15452	0.110061	0.095019	0.12012	0.106057	0.0602194	0.0903825	0.0693612	0.0913979	0.106971	0.0869348	0.106769	0	0.134527	0.10923	0.100284	0.119478	0.0814628	0.043546	0.101509	0.0950045	0.106066	0	0.119664	0.220806	0.126827	0.104392	0.14251	0.108075	0.0832566	0.132079	0.0945912	0.0893106	0.0729117	0	0.110287	0.120862	0.0881602	0.154765	0.11889	0.105883	0.0821348	0.0826388	0.0800504
NPPC	0.163783	0.113986	0.167122	0.193427	0.118775	0.170395	0.354046	0.15054	0.150228	0.0743243	0.145277	0.0765655	0.123735	0.225144	0.0893044	0.220822	0	0.166857	0.289497	0.132966	0.121729	0.121086	0.104062	0.136275	0.188776	0.107118	0.471206	0.159191	0.214289	0.172942	0.135521	0.218578	0.124363	0.0727968	0.0705465	0.0658672	0.283592	0.204533	0	0.144606	0.110469	0.142566	0.20478	0.0726042	0.178048	0.0471407	0.0483204	0.0794525
DIS3L2	0.467125	0.385297	0.287502	0.509192	0.430168	0.348405	0.362058	0.327846	0.233802	0.230337	0.355586	0.293541	0.460351	0.280859	0.358771	0.346645	0	0.38396	0.308047	0.384142	0.337461	0.16301	0.44514	0.212309	0.308439	0.358666	0.757037	0.430461	0.447079	0.499657	0.485137	0.299219	0.309449	0.255118	0.355482	0.252598	0.273742	0.286394	0	0.366112	0.319814	0.547897	0.439968	0.578413	0.378335	0.201678	0.269216	0.238002
ECEL1	0.000825872	0	0.00020356	0.00352559	0.012274	0.00299196	0.0107815	0.0038378	0.00352112	0	0	0.00140522	0	0.0100521	0.000448845	0.00133776	0	0.00230138	0.00194519	0.00293199	0.00415983	0.00478538	0	0.00296789	0.00399895	0	0	0	0.00886331	0	0	0.00321628	0.0011371	0	0	0.000115364	0.00513793	0.001319	0	0.0115872	0	0	0	0	0	0.000906402	0	0
PRSS56	0.00741977	0.0151677	0.0137081	0.0345817	0.0200388	0.0126373	0.00836306	0.0249475	0.0278971	0.00375239	0.00420007	0.00438376	0.0143467	0.0501024	0.0121841	0.038696	0	0.0128044	0.030162	0.00866475	0.0163642	0.0181756	0.00875541	0.0118549	0.00450638	0.0195939	0	0.00932842	0.0351911	0.0030834	0.000793034	0.0245036	0.0127262	0.0148232	0.00258429	0.0113104	0.0207033	0.0157262	0	0.0146203	0.0115112	0.0307591	0.0184555	0	0.0041527	0.00118325	0.010796	0.00316232
CHRND	0.00401202	0.00913229	0.00379913	0.0102205	0.00543392	0.0103623	0.00130816	0.00231673	0.00178034	0	0.007831	0.000988612	0	0.0118195	0.00167029	0.0161586	0	0.00555124	0.00883895	0.00517096	0.00484087	0.00227552	0	0.00624935	0.0023881	0.00183321	0	0.0117922	0.0106038	0.00215566	0.00998738	0.00351003	0.00728712	0.0140226	0	0.00422355	0.00612548	0.00325584	0	0.00913523	0.00265412	0.00847522	0.0026344	0	0.00510095	0	0.00781762	0.00126544
CHRNG	0	0	0.00264233	0.00913262	0.00239339	0.000803386	0	0.00555212	0.00390404	0.00195277	0.0001975	0	0	0.00623891	0	0.000941701	0	0.000501771	0.000808607	0.00457094	0	0.00203803	0	0.00509971	0	0	0	0	0.00146295	0.00189532	0	0.00588708	0.000252975	0	0	0	0.000652591	0	0	0	0.000816545	0.00120941	0.00540763	0	0	0	0.000589675	0
TIGD1	0.0614699	0.0262462	0.0297419	0.0381834	0.0273766	0.0364611	0.0241304	0.0339956	0.0304371	0.0155418	0.027193	0.0188497	0.0434579	0.0428025	0.0373988	0.047421	0	0.021935	0.0329642	0.0180907	0.0414086	0.0204835	0.0353039	0.0281521	0.0165718	0.047862	0	0.0396839	0.0403695	0.0447602	0.0316674	0.0362911	0.0220564	0.0101591	0.0345154	0.0153183	0.035697	0.0411383	0	0.0404833	0.0198822	0.0207456	0.0421797	0.0375941	0.0242554	0.0112959	0.02174	0.0428593
EIF4E2	0.0954591	0.113273	0.103103	0.185506	0.148037	0.146783	0.142404	0.118338	0.121956	0.0592657	0.132072	0.0855425	0.118301	0.108306	0.119875	0.121953	0	0.107947	0.139354	0.106179	0.130279	0.0942064	0.172399	0.0983791	0.0745906	0.145079	0.37112	0.113016	0.134788	0.134355	0.137672	0.140677	0.101899	0.0918295	0.071941	0.0934586	0.110826	0.13944	0	0.1615	0.128686	0.104585	0.173202	0.148577	0.0899051	0.0605099	0.0925998	0.123177
EFHD1	0.0714497	0.071951	0.0537377	0.0759145	0.0533541	0.052273	0.046246	0.0529882	0.0388345	0.0401666	0.0426085	0.026076	0.0487898	0.0755784	0.0638167	0.0634725	0	0.0511418	0.0458066	0.0579304	0.0485819	0.0386776	0.0646539	0.0630566	0.0287178	0.0508687	0	0.0571909	0.0421793	0.103695	0.163569	0.0551505	0.048461	0.0418712	0.0432857	0.028931	0.0936027	0.0563953	0	0.0313453	0.0449158	0.0785814	0.0974804	0.00503326	0.0370782	0.0384315	0.051149	0.0504305
GIGYF2	0.460101	0.397889	0.300057	0.531099	0.405036	0.375147	0.323525	0.336823	0.238774	0.266841	0.368198	0.263569	0.376542	0.236637	0.337235	0.369434	0	0.340193	0.316559	0.365196	0.312127	0.155984	0.41164	0.184673	0.296841	0.364109	0.37112	0.44778	0.47112	0.493893	0.454921	0.287255	0.316195	0.221197	0.361238	0.254582	0.27808	0.29859	0	0.336717	0.283051	0.500248	0.462479	0.601983	0.366011	0.238635	0.286789	0.231274
KCNJ13	0.000595043	0	0.00343612	0.036852	0.0220692	0.00228596	0.00637648	0.00346395	0.0097336	0.00119888	0.00262979	0.000486251	0	0.00549407	0.00145936	0.00848503	0	0.00758732	0.0155134	0.000844055	0.00653486	0.00845029	0	0.0217287	0	0	0	0.0119681	0.0451855	0.0164059	0	0.0268948	0.00190129	0.0058702	0	0.00225693	0.00470808	0.00284646	0	0.00381928	0.00612764	0	0.0210565	0	0.00189169	0.00499763	0.00359494	0.000678535
SNORC	0.068762	0.0698651	0.0862957	0.0875718	0.082274	0.0755864	0.0819468	0.0648623	0.0590491	0.0556189	0.0603136	0.0569111	0.063224	0.0664145	0.0620025	0.0799063	0	0.0714477	0.0553573	0.063915	0.0696934	0.0489918	0.0423487	0.0458765	0.0495742	0.0567833	0	0.0774682	0.0838731	0.0998791	0.0940468	0.0688478	0.0801474	0.0573977	0.0302269	0.0555882	0.0547447	0.0668551	0	0.0710441	0.0589031	0.0688358	0.0643281	0.0860398	0.0762227	0.0340689	0.0502337	0.0633253
NGEF	0.0579388	0.053332	0.0657878	0.100969	0.0818866	0.0430545	0.108383	0.0868072	0.0747861	0.033261	0.0356773	0.013356	0.0965963	0.0687791	0.0319051	0.0498788	0	0.0395689	0.0480939	0.0546488	0.0385054	0.0279894	0.123499	0.0432457	0.0571648	0.071252	0.145524	0.0842815	0.0836028	0.109437	0.179481	0.102934	0.0819033	0.0136703	0.0239825	0.0387473	0.0388856	0.0620023	0	0.055565	0.0446041	0.0930992	0.05834	0.135084	0.0850534	0.0380487	0.0160817	0.0320934
INPP5D	0.00615476	0.0162447	0.010699	0.0312632	0.0184112	0.00619855	0.0118084	0.00710636	0.0118495	0.00270985	0.0164536	0.00213461	0.0207951	0.0228505	0.00335223	0.0132352	0	0.0122791	0.0136291	0.00712796	0.00994372	0.0041832	0.042195	0.00249091	0.00797164	0.0206071	0	0.00735755	0.0281978	0.014574	0	0.0160944	0.0130096	0.00791248	0.00538272	0.0126154	0.00511101	0.00758594	0	0.00477354	0.00687641	0.00795147	0.00590856	0	0.00657944	0.00799842	0.00272735	0.00365252
ATG16L1	0.153273	0.0748274	0.11579	0.211393	0.204147	0.159631	0.162607	0.154793	0.139361	0.110238	0.160747	0.085036	0.122797	0.154554	0.124909	0.169054	0	0.125248	0.13939	0.14753	0.159281	0.0945442	0.110425	0.110606	0.114367	0.0928202	0.263988	0.178549	0.199568	0.155796	0.199916	0.160137	0.125613	0.107922	0.102647	0.117155	0.142361	0.114139	0	0.120218	0.173755	0.133243	0.186957	0.0711122	0.131093	0.111397	0.125714	0.108756
SAG	0.00297295	0.0102375	0.00278074	0.00563974	0.00383973	0.00268279	0.00171088	0.000181826	0.00355974	0	0	0.00260002	0	0.00193947	0.00126912	0.00699729	0	0.00208265	0.00154848	0.00410577	0.00058587	0.00155144	0	0.000954516	0.000976106	0.002483	0	0.00969167	0.0153399	0.00747024	0	0.0108599	0.00043001	0	0	0.00537477	0.00128504	0.00264339	0	0	0.00101829	0	0.00596974	0	0.00474844	0.00145804	0.0022248	0.00724018
DGKD	0.493294	0.407016	0.311485	0.556235	0.45372	0.378364	0.358019	0.382922	0.257743	0.297707	0.405144	0.309827	0.467516	0.260954	0.360644	0.408137	0	0.389418	0.354257	0.369285	0.343693	0.187153	0.365118	0.235444	0.354964	0.404511	0.138841	0.450713	0.519776	0.540454	0.556961	0.328772	0.340847	0.204215	0.442415	0.23868	0.295489	0.354929	0	0.364435	0.33967	0.536734	0.499646	0.611489	0.406073	0.285761	0.21107	0.309783
USP40	0.333662	0.296202	0.200247	0.321159	0.277906	0.257564	0.217917	0.227507	0.182027	0.188551	0.252275	0.206156	0.288156	0.239306	0.279072	0.237425	0	0.285536	0.227811	0.261833	0.237245	0.161648	0.274928	0.181716	0.228834	0.26564	0.341338	0.27716	0.325879	0.302307	0.261092	0.22319	0.232056	0.186072	0.295856	0.207331	0.165344	0.219619	0	0.254651	0.235911	0.257852	0.261912	0.255063	0.252746	0.157441	0.194992	0.246076
MROH2A	0	0.000901127	0.000496766	0.000512725	0.00250212	0	0.000716617	0	0.000470809	0	0	0.00149405	0	0	0.000679991	0.003416	0	0	0.000767345	0.00119813	0.00240273	0	0	0.00181385	0.000968648	0	0	0	0.00307239	0	0	0	0.000296709	0.000338206	0.00437562	0.000325096	0	0	0	0	0	0	0	0.00912439	0.000601313	0.00116863	0	0
HJURP	0	0	0.000452299	0.000498026	0	0	0.00110942	0	0	0	0	0	0	0	0	0	0	0	0.000309894	0	0.00106124	0	0	0	0	0	0	0	0	0	0	0	0	0.000831473	0	0	0.000754887	0.000565966	0	0	0	0	0	0	0.000498081	0	0	0
TRPM8	0.00485774	0.00691993	0.00689826	0.0211818	0.0180485	0.0130174	0.0196699	0.00351274	0.0132141	0.00438505	0.0162952	0.00665819	0.0131174	0.0272798	0.00648946	0.0287982	0	0.0103795	0.0171583	0.0130561	0.00647241	0.00639541	0.042195	0.00591289	0.00299324	0.000976191	0	0.0027762	0.0065574	0.00906309	0.00248086	0.00984612	0.00254834	0.005953	0.0178786	0.000707254	0.00589295	0.00481963	0	0.0203537	0.0188878	0.00690236	0.00752021	0.0183892	0.0122744	0.0010144	0.0292962	0.00240564
SPP2	0	0	0.000946562	0.000696502	0.000714223	0	0.000486315	0	0.00101383	0	0	0	0	0	0	0	0	0.00242924	0	0	0.000825536	0.000893481	0	0.00104012	0	0	0	0	0.00279726	0	0	0	0	0	0	0	0	0	0	0	0	0	0.00410963	0	0	0	0	0
ARL4C	0.303202	0.274012	0.273193	0.435177	0.345392	0.33713	0.448697	0.332152	0.303344	0.181407	0.289288	0.223552	0.314445	0.314865	0.2113	0.338708	0	0.319099	0.363005	0.31173	0.30771	0.228284	0.284247	0.208784	0.29972	0.304113	0.811076	0.301426	0.458255	0.281337	0.231887	0.367309	0.25264	0.207795	0.230398	0.186583	0.29006	0.247993	0	0.273921	0.267533	0.250148	0.345206	0.320285	0.3588	0.182347	0.165706	0.225653
SH3BP4	0.00390835	0.00973939	0.00627522	0.0187941	0.00867323	0.00421057	0.00805894	0.00564924	0.0092814	0.00126951	0.00135745	0.00471638	0	0.00784649	0.00529118	0.0108803	0	0.00656158	0.00189132	0.00216703	0.00298317	0.00425641	0	0.00399173	0.00375932	0.00702893	0	0.00294204	0.0108518	0.0109669	0.00153029	0.0105957	0.00592281	0.00573125	0.00447436	0.000840456	0.00724357	0.00363373	0	0.00663547	0.00413288	0	0.00715558	0	0.00593101	0.00142522	0.00491748	0.000320862
AGAP1	0.517004	0.417756	0.287605	0.520677	0.44093	0.353918	0.308863	0.292728	0.225337	0.275541	0.314629	0.296982	0.440259	0.190593	0.282467	0.298383	0	0.286117	0.329385	0.350103	0.279805	0.19006	0.33294	0.179648	0.340711	0.380086	0.878309	0.454749	0.447437	0.561493	0.64242	0.276617	0.246191	0.205631	0.427684	0.268777	0.223053	0.251464	0	0.349161	0.234576	0.431677	0.414989	0.801817	0.336848	0.169128	0.187408	0.169935
GBX2	0	0	0	0	0	0	0	0	0	0.000768971	0	0	0	0	0	0	0	0	0	0	0	0	0	0	0	0	0	0	0	0	0	0	0	0	0	0	0	0	0	0	0	0	0	0	0	0	0	0
ASB18	0.0058485	0.00560002	0.0032056	0.00611609	0.0040933	0.00350799	0.000943037	0	0.00149896	0.000434213	0.00127739	0.00507306	0.0120789	0.00204587	0.00222129	0.00503168	0	0.0073256	0.00346014	0.000858258	0.00247642	0.00190717	0	0.00738574	0.0045122	0.000687069	0	0.00666226	0.0105808	0.00726664	0.0041531	0.000866263	0.00249551	0.00106551	0	0.000207534	0	0.000623318	0	0.00229098	0.000332224	0.0021059	0.0022668	0	0	0.00235504	0	0.0076564
IQCA1	0.188032	0.142892	0.139782	0.213322	0.139325	0.0925772	0.229935	0.135239	0.127563	0.0868727	0.12873	0.151905	0.259689	0.16544	0.192053	0.172111	0	0.144686	0.095016	0.146797	0.10418	0.10977	0.125521	0.144726	0.112677	0.131232	0	0.139704	0.12475	0.177403	0.239946	0.145309	0.229392	0.146971	0.1179	0.140924	0.164186	0.1561	0	0.185055	0.149681	0.260332	0.148638	0.118758	0.152706	0.11506	0.162254	0.26074
ACKR3	0.0286066	0.0217525	0.0274703	0.0631593	0.0379252	0.0292933	0.0478406	0.0303338	0.0494733	0.0108033	0.032279	0.0181197	0.0400412	0.0376435	0.0263575	0.0656221	0	0.0521859	0.0567651	0.0333533	0.0333351	0.0257647	0.0426586	0.0341597	0.0135845	0.0223533	0.145524	0.0308319	0.027704	0.0333686	0.0428431	0.0395657	0.0207825	0.0257049	0.00991529	0.0185383	0.0446842	0.0256892	0	0.0300444	0.0329513	0.0205656	0.0376866	0.0246387	0.0399743	0.00123895	0.0208068	0.0143598
COPS8	0.123757	0.0917444	0.0953683	0.182864	0.125825	0.13564	0.196416	0.137371	0.120659	0.0682866	0.099667	0.0690832	0.082467	0.158804	0.0807362	0.181552	0	0.13247	0.199255	0.079076	0.0984363	0.0894926	0.110259	0.112996	0.149212	0.090688	0.131819	0.14467	0.153084	0.101218	0.104967	0.161518	0.0877419	0.0890637	0.0688162	0.0636331	0.0968815	0.101836	0	0.100048	0.113125	0.0671231	0.168615	0.135114	0.138573	0.0788544	0.0731087	0.101324
COL6A3	0	0.000297557	0.00425932	0.00158025	0.00127259	0.00330234	0.0044653	0.00150491	0.00257626	0.000706701	0.0057713	0.000310189	0.00365505	0	0.00150095	0.000606429	0	0	0.0041109	0.00223564	0.000632001	0.00233136	0	0.00190313	0.00147844	0.000407359	0	0.00114853	0.0108678	0.00144833	0	0.00409961	0.000465304	0	0.0134597	0.00868837	0.00581551	0	0	0.00186454	0.000918017	0	0.00878394	0	0.00323137	0.00160218	0.00258337	0.000929461
MLPH	0	0	0.000915588	0.00356522	0	0	0.000437657	0.00120346	0.00103975	0.000397479	0	0.000971104	0	0	0.000771171	0	0	0	0	0	0	0.00124105	0	0	0.000363323	0	0	0.00308544	0.00296494	0.00332519	0	0	0.000227626	0	0	0	0.00127781	0	0	0.000794433	0.00123588	0	0	0	0	0	0.000559974	0
RAB17	0.0129648	0.0315887	0.0192952	0.0606153	0.0573381	0.0296068	0.00965955	0.0405662	0.0384601	0.0220257	0.0339255	0.0346321	0.0378927	0.0628369	0.0562319	0.0499041	0	0.0517669	0.0375911	0.0463708	0.046435	0.0261262	0.0483008	0.043583	0.0174302	0.0272451	0.145524	0.0277571	0.0554493	0.034247	0.032322	0.0328855	0.0308933	0.0364134	0.0300334	0.028673	0.0272369	0.0161521	0	0.0374454	0.0322898	0.00953758	0.0265579	0	0.0136179	0.0482913	0.048337	0.0353403
LRRFIP1	0.47935	0.339608	0.225571	0.406994	0.346908	0.305753	0.230393	0.254491	0.144223	0.232851	0.260036	0.231104	0.416179	0.162345	0.271144	0.270282	0	0.260237	0.235465	0.272093	0.205554	0.138261	0.38649	0.114327	0.20762	0.368664	0.172937	0.519608	0.363814	0.467932	0.553211	0.226547	0.211872	0.1643	0.419957	0.165085	0.176458	0.2687	0	0.32861	0.226975	0.528044	0.32456	0.818935	0.351783	0.178219	0.113945	0.23852
RBM44	0.0112644	0.00602426	0.012372	0.00719844	0.0039652	0.0069675	0.0122981	0.0154141	0.00453471	0.00860453	0.00719044	0.0140962	0.0162176	0.0135461	0.00770555	0.0161786	0	0.051984	0.0161324	0.0105814	0.00966957	0.0122414	0	0.00742186	0.00960734	0.0164333	0	0.00831187	0.0038154	0.00495252	0	0.012166	0.00423135	0.008208	0.0021293	0.0110263	0.00363154	0.0126127	0	0.0329985	0.0278161	0.0101884	0.0137198	0.00398731	0.00460533	0.00530635	0.000919355	0.0357728
RAMP1	0.173079	0.123722	0.136835	0.197326	0.124181	0.14024	0.228444	0.184996	0.142585	0.113832	0.140705	0.089164	0.148023	0.214005	0.167672	0.158193	0	0.152313	0.139503	0.140085	0.143694	0.106553	0.199359	0.108009	0.102155	0.100096	0	0.247027	0.190756	0.161112	0.264168	0.160429	0.177313	0.131676	0.115023	0.141171	0.175191	0.164725	0	0.135928	0.138891	0.198136	0.173694	0.155356	0.121954	0.0683044	0.168936	0.134227
UBE2F-SCLY	0.0728574	0.0283459	0.041606	0.0478887	0.0468594	0.0346646	0.0484311	0.0366419	0.0417348	0.0281895	0.0617903	0.042392	0.0397828	0.038738	0.0706096	0.0449191	0	0.0597578	0.0571711	0.048445	0.0375473	0.0445187	0.0458934	0.0593647	0.0354825	0.0414682	0	0.0483637	0.0443024	0.0363672	0.0513451	0.0575103	0.0474166	0.02968	0.0726513	0.0344959	0.054142	0.0568446	0	0.0657402	0.0675492	0.0475172	0.0626033	0.0363613	0.0442085	0.0345888	0.0410557	0.106072
SCLY	0	0.000931487	0	0.00102737	0	0	0.0010112	0.000733429	0.0013892	0	0	0	0.00515679	0.00304378	0.000710427	0.00107174	0	0.00229997	0.000253757	0.00224884	0.00113367	0	0	0	0	0	0	0.00116925	0	0.00150635	0.000675173	0.000918968	0.0021381	0.000985788	0	0.000409041	0.00287874	0.000647449	0	0.000790359	0.0035075	0	0	0	0	0	0.000306175	0.00066618
ESPNL	0.000661595	0.0034592	0.00161554	0	0.000291713	0.00042365	0.00435336	0.000815417	0.000957599	0	0.000533376	0	0	0	0	0	0	0	0.000741002	0	0	0.00193473	0.0254613	0.00183684	0.00147317	0	0	0.00465345	0.00413564	0.0179465	0	0.00912874	0.00134967	0.000670942	0	0.000457157	0.00667786	0.00160436	0	0.00257262	0.00203708	0	0	0.00454818	0.00227332	0.00815526	0.00163431	0.0366745
KLHL30	0	0	0.000367398	0.000568457	0.000362554	0	0.000872135	0.000333062	0.00118938	0	0	0	0	0.00212738	0	0	0	0	0	0	0	0.000114604	0	0.00129212	0	0	0	0.00249047	0.000265748	0	0	0	0	0.00181363	0.000439517	0	0.000307581	0	0	0	0.000868274	0	0	0	0	0	0.000519293	0.00382552
ERFE	0	0	8.60478e-05	0	0	0	0.000800726	0.00280855	0	0	0	0.00112809	0	0.00415501	0.00127882	0.00243126	0	0	0.00148609	0.000795568	0.00117181	0.000266568	0	0	0	0	0	0	0.00134133	0.000717349	0	0.00260109	0.000397741	0	0	0.000127344	0.000660348	0	0	0	0	0	0	0.00590171	0	0	0.00574649	0.00462737
ILKAP	0.267672	0.233007	0.204432	0.24165	0.230534	0.161499	0.278101	0.222587	0.187011	0.140258	0.212145	0.172146	0.223936	0.196484	0.224049	0.256745	0	0.235942	0.211683	0.220234	0.219881	0.131071	0.357633	0.128296	0.156806	0.206111	0	0.20055	0.275386	0.273049	0.334175	0.237866	0.21632	0.14093	0.229945	0.166939	0.205724	0.210963	0	0.200439	0.216958	0.26918	0.29646	0.174714	0.236351	0.162328	0.174573	0.188768
HES6	0.0454185	0.0390842	0.0380934	0.119132	0.0784767	0.0570416	0.0741409	0.0711672	0.104723	0.0215965	0.038493	0.025989	0.0512262	0.0702961	0.0456297	0.112446	0	0.0805119	0.0781239	0.041235	0.10181	0.0366621	0	0.0855495	0.0383324	0.0297608	0	0.0241804	0.0829673	0.0444634	0.0405793	0.082866	0.0391109	0.0235483	0.00607222	0.0298287	0.0669576	0.0407089	0	0.0504755	0.0675484	0.0198923	0.0640646	0.0251907	0.0563554	0.00870663	0.0210313	0.0424499
PER2	0.0781656	0.105651	0.0778768	0.122162	0.162217	0.1112	0.0815881	0.114002	0.117316	0.0550304	0.0758659	0.080995	0.121722	0.0830273	0.124999	0.150795	0	0.0645396	0.100021	0.0705839	0.171477	0.058983	0.0377606	0.0995523	0.0728706	0.0514302	0	0.0930559	0.128036	0.0711116	0.104443	0.100782	0.080401	0.0595619	0.0821142	0.104177	0.0497351	0.0285846	0	0.120621	0.113166	0.0485282	0.0827929	0.0589161	0.0341591	0.0397922	0.0769851	0.0495889
TRAF3IP1	0.280629	0.300031	0.207277	0.328893	0.271498	0.250493	0.216022	0.266378	0.196174	0.18384	0.251648	0.183718	0.237614	0.214657	0.26497	0.303567	0	0.25252	0.216835	0.26593	0.231167	0.145482	0.27217	0.200585	0.177248	0.202799	0	0.229361	0.284654	0.288436	0.265307	0.26003	0.240257	0.206759	0.206151	0.187079	0.174254	0.202507	0	0.279666	0.278297	0.288138	0.293576	0.244792	0.211803	0.199863	0.218224	0.208842
ASB1	0.0561513	0.0314219	0.0307445	0.0587612	0.0730151	0.0477172	0.0476374	0.0532222	0.0501442	0.0120671	0.0266978	0.0264779	0.0358303	0.0376994	0.0416681	0.0449114	0	0.0428545	0.0688044	0.0523116	0.0431774	0.0392792	0.0897835	0.0503815	0.029138	0.0288724	0	0.0699245	0.0636324	0.061781	0.0785405	0.0509465	0.0392761	0.0491022	0.0322213	0.0316018	0.0298722	0.0270059	0	0.0285328	0.0576181	0.0299232	0.0301615	0.05396	0.0333897	0.0335243	0.0343519	0.0436263
TWIST2	0.00267905	0.0162029	0.00239126	0.00194371	0.0031051	0.00357442	0.00387892	0.00433649	0.00319952	0.00275546	0	0.00227688	0.00320754	0.00292198	0.00359478	0.00518797	0	0.00423212	0.00126112	0.000878357	0.000270743	0.00228801	0	0.00421857	0.00189439	0.000768887	0	0	0.00508276	0.00552695	0.00330179	0.00420246	0.00217586	0.00225298	0.000158299	0.00172325	0.000822204	0.00401459	0	0.000922892	0.00142953	0.00231724	0.0054861	0.00409596	0.00820776	0.0153912	0.0068415	0.00426791
HDAC4	0.373619	0.376457	0.295836	0.481592	0.369697	0.316344	0.351503	0.361429	0.252009	0.250672	0.362884	0.291514	0.446454	0.297783	0.313863	0.40422	0	0.370056	0.337213	0.369841	0.313273	0.195449	0.451343	0.193354	0.268629	0.346471	0.714461	0.457048	0.42255	0.433803	0.504322	0.349579	0.316264	0.26323	0.354209	0.264914	0.267308	0.364146	0	0.370959	0.327862	0.490798	0.409395	0.551785	0.39562	0.217475	0.27152	0.23832
NDUFA10	0.42954	0.370867	0.281129	0.503113	0.398903	0.324088	0.331486	0.301302	0.23876	0.235972	0.324552	0.268598	0.397682	0.299737	0.309511	0.346904	0	0.346793	0.310904	0.340944	0.313389	0.187026	0.366323	0.158327	0.250696	0.358317	0.447603	0.416473	0.453355	0.440213	0.499181	0.285398	0.29024	0.239297	0.306219	0.257953	0.252843	0.281637	0	0.331244	0.333744	0.442382	0.441381	0.45835	0.326824	0.200433	0.238052	0.230522
COPS9	0.073066	0.0665319	0.0654041	0.284481	0.139511	0.112766	0.195403	0.0974508	0.100043	0.0280405	0.0562741	0.0284368	0.04147	0.132378	0.0568286	0.0860183	0	0.0555191	0.186222	0.0897992	0.0827578	0.0494165	0.0450601	0.0590759	0.0785372	0.0712918	0.145524	0.109614	0.199844	0.107587	0.155669	0.100283	0.0756165	0.0475503	0.018822	0.0233415	0.0868391	0.0529101	0	0.0386684	0.0819864	0.0723901	0.0875374	0.121242	0.101096	0.0199313	0.0388252	0.0817099
OTOS	0	0.00756088	0.00020157	0	0	0	0.0014888	0	0	0	0	0	0	0	0.0012259	0	0	0	0	0	0	0	0	0	0	0	0	0	0	0	0	0	0	0	0	0	0	0	0	0	0	0	0	0	0	0	0	0
GPC1	0.313636	0.294113	0.221188	0.402064	0.337493	0.291136	0.213225	0.266045	0.215246	0.158977	0.225707	0.145842	0.303919	0.262321	0.292739	0.267865	0	0.31854	0.257498	0.321197	0.272977	0.128345	0.148093	0.167903	0.212689	0.257648	0.746943	0.323218	0.309287	0.397955	0.33748	0.255688	0.243223	0.150729	0.186992	0.221081	0.169343	0.159268	0	0.212691	0.273316	0.26638	0.37417	0.304925	0.213661	0.0975008	0.217928	0.149636
ANKMY1	0.336992	0.248771	0.179204	0.276459	0.244103	0.222061	0.0905944	0.209681	0.173008	0.180068	0.227694	0.181402	0.221412	0.27982	0.25969	0.238835	0	0.282843	0.201126	0.250964	0.225724	0.162514	0.127142	0.182885	0.123756	0.185576	0.978837	0.176367	0.158928	0.244966	0.184527	0.192344	0.205236	0.163583	0.169638	0.204851	0.0959948	0.185305	0	0.213235	0.231545	0.194904	0.231953	0.129492	0.17162	0.232223	0.218478	0.0586365
DUSP28	0.0157603	0.0194129	0.0208832	0.0576357	0.0195683	0.0437669	0.0648868	0.0386626	0.0332652	0.0145373	0.0142339	0.0136541	0.0179448	0.0549544	0.0155772	0.0350957	0	0.041009	0.0532515	0.0352348	0.0396154	0.0281516	0	0.0311202	0.0164251	0.0125936	0	0.0168072	0.0343621	0.023576	0.0362272	0.040925	0.0160797	0.0357109	0.00285404	0.0152075	0.0313019	0.0265664	0	0.0257627	0.0355665	0.0055593	0.041352	0.0162487	0.031354	0.0148066	0.00883446	0.0104822
RNPEPL1	0.0724037	0.0735537	0.0517411	0.0933899	0.0891256	0.102261	0.0681041	0.0752162	0.076857	0.0251283	0.05237	0.0354057	0.0705548	0.0987793	0.0843405	0.145345	0	0.115084	0.0737146	0.121995	0.06306	0.0422088	0.0229071	0.0499011	0.0627288	0.0708754	0	0.0746682	0.0867271	0.0820519	0.0816301	0.085877	0.0693956	0.0342148	0.0420218	0.0658206	0.0519848	0.0704137	0	0.0723991	0.100418	0.0585747	0.118508	0.0838305	0.0796406	0.0363569	0.0637575	0.0742674
CAPN10	0.0394059	0.0694351	0.0559093	0.110114	0.0620194	0.0561595	0.0450011	0.0622443	0.0680527	0.0453614	0.0371528	0.0437652	0.0602342	0.0750442	0.0584035	0.11751	0	0.0749344	0.0615062	0.0602126	0.0813233	0.0491063	0.0530482	0.062794	0.0450623	0.0246905	0	0.0585399	0.0817067	0.0565955	0.0666751	0.072033	0.061284	0.0369822	0.0263223	0.0397181	0.0553105	0.0511304	0	0.058159	0.087732	0.0253239	0.067988	0.0311181	0.0736435	0.035178	0.0623907	0.0250577
GPR35	0	0.00558159	0.00776133	0.0121608	0.0124693	0.00757814	0.0270682	0.00440094	0.00618058	0.00549322	0.00575126	0.00544488	0.0151918	0	0.0163694	0.0188053	0	0.0141895	0.00564868	0.0097382	0.0102395	0.00622403	0	0.00865656	0.00585465	0.00273413	0	0.0206739	0.00818067	0.0155636	0.00450606	0.0115261	0.0205711	0.00587431	0.0049265	0.011739	0.00806237	0.010618	0	0.040889	0.00563601	0.011006	0.0337197	0.0187478	0.00513593	0.00552308	0.00926963	0.0139339
KIF1A	0.356669	0.364343	0.284326	0.454289	0.394112	0.360139	0.31844	0.301771	0.262157	0.218003	0.313143	0.234177	0.414556	0.316299	0.306315	0.318317	0	0.322425	0.346429	0.339577	0.304882	0.166564	0.309088	0.161247	0.331828	0.330974	0.135674	0.345523	0.441797	0.406766	0.44576	0.285237	0.291237	0.209899	0.243218	0.22625	0.270534	0.295189	0	0.337753	0.324766	0.393969	0.391008	0.492337	0.380988	0.255881	0.262358	0.247525
CROCC2	0.00159818	0.000779012	8.60478e-05	0.00525357	0.00357784	0.00134619	0.00258354	0.00199738	0.00106167	0.000447231	0	0.00112344	0.00175756	0.00144042	0.00889715	0	0	0	0.000812193	0.00175638	0.00139878	0.000446795	0	0.00189031	0.0005219	0.00121374	0	0	0.00705995	0.00385076	0	0.00717855	0.000972262	0	0.00283466	0	0.000376583	0.000412082	0	0	0.00137755	0.00126631	0	0	0.00159133	0	0.000924562	0.000189627
SNED1	0.226608	0.217595	0.18555	0.309382	0.280844	0.183087	0.170387	0.229766	0.227558	0.18797	0.227528	0.285507	0.326302	0.235422	0.404516	0.287576	0	0.313576	0.229161	0.26478	0.240162	0.200839	0.125542	0.301926	0.150556	0.255475	0.596101	0.205979	0.24288	0.182058	0.25954	0.243524	0.172182	0.155134	0.154381	0.222755	0.250956	0.203554	0	0.259837	0.327059	0.194692	0.245915	0.173466	0.21843	0.250269	0.345846	0.361492
MTERF4	0.175574	0.191865	0.160249	0.256956	0.175011	0.136773	0.206553	0.195528	0.17574	0.113953	0.127603	0.112435	0.194258	0.233874	0.191785	0.205697	0	0.217082	0.19515	0.163197	0.173127	0.134666	0.144307	0.142432	0.118456	0.0818319	0	0.210186	0.181573	0.20526	0.189151	0.197398	0.147776	0.165724	0.148427	0.167236	0.171275	0.197354	0	0.217311	0.167808	0.214515	0.214875	0.19754	0.12355	0.173749	0.150396	0.192956
PASK	0.0384086	0.0490702	0.0373591	0.0660598	0.042165	0.0536333	0.109846	0.0527301	0.047916	0.0417464	0.0292714	0.0311307	0.0579887	0.0393958	0.0574079	0.0398182	0	0.0562981	0.0610774	0.0423197	0.0437086	0.0453437	0.108878	0.0552605	0.0409131	0.0486162	0	0.0629754	0.0731417	0.0490903	0.0924655	0.062819	0.0587346	0.0370001	0.0309609	0.0515999	0.0444806	0.0686986	0	0.0537005	0.034069	0.03511	0.0363868	0.0946768	0.0565707	0.0287941	0.0427113	0.0576042
PPP1R7	0.116978	0.0988862	0.10256	0.182594	0.143165	0.0775916	0.194518	0.145462	0.124609	0.0611334	0.127985	0.0634436	0.134069	0.145103	0.104608	0.167484	0	0.120117	0.139947	0.138998	0.111428	0.0964442	0.185598	0.109874	0.0889338	0.108242	0.138841	0.115042	0.114738	0.110246	0.187213	0.162051	0.0932703	0.0917262	0.0603295	0.101379	0.0953529	0.0927879	0	0.123257	0.132534	0.0685351	0.131787	0.129469	0.102092	0.112321	0.0926264	0.114031
ANO7	0.0274488	0.00936436	0.0072668	0.0296289	0.014761	0.0102306	0.00823967	0.0187174	0.00639153	0.00464166	0.00127475	0.00459281	0.0049653	0.00854383	0.0128916	0.0131292	0	0.0188268	0.0112041	0.0114261	0.0202663	0.00548032	0	0.0107601	0.0147483	0.00639346	0	0.00451243	0.0195823	0.0179264	0.0141459	0.0161742	0.00516959	0.00808985	0.00201822	0.00710075	0.0104933	0.012529	0	0.0121095	0.00829818	0.0103106	0.0114035	0.00370264	0.00628954	0.00946542	0.00669913	0.0051646
HDLBP	0.232404	0.270364	0.21532	0.361789	0.302104	0.250924	0.292074	0.259445	0.201319	0.162177	0.213526	0.159816	0.257436	0.23598	0.245297	0.278213	0	0.265715	0.263798	0.236617	0.215525	0.156096	0.154884	0.138656	0.201461	0.2343	0.553184	0.30534	0.32197	0.290635	0.317158	0.254064	0.222091	0.2213	0.215051	0.18145	0.204881	0.2385	0	0.247964	0.260726	0.268215	0.277715	0.262239	0.271409	0.19477	0.176219	0.170838
FARP2	0.26643	0.270382	0.204404	0.279986	0.243994	0.21091	0.195332	0.194709	0.14679	0.169437	0.250689	0.14558	0.264487	0.206298	0.253414	0.252894	0	0.226722	0.201482	0.218225	0.22338	0.135114	0.367346	0.1376	0.151919	0.278137	0.471206	0.238042	0.211131	0.292135	0.286704	0.212979	0.218921	0.1636	0.207059	0.180839	0.169186	0.194411	0	0.237523	0.230772	0.282972	0.275388	0.248878	0.208736	0.150216	0.215015	0.246786
STK25	0.183644	0.177163	0.135522	0.198391	0.174271	0.194619	0.168718	0.166858	0.150193	0.0904087	0.145608	0.114725	0.165721	0.168163	0.167794	0.198267	0	0.150059	0.201224	0.177905	0.159455	0.110342	0.287255	0.0892362	0.154812	0.16125	0	0.184443	0.221025	0.232272	0.234774	0.21711	0.167282	0.0823873	0.107076	0.116256	0.145779	0.135582	0	0.146889	0.158334	0.11597	0.209845	0.207974	0.148342	0.114147	0.161386	0.0795017
BOK	0.00677074	0.00650021	0.0069316	0.0110042	0.0151099	0.0057164	0.00467913	0.00801912	0.00846969	0.00554217	0.0102475	0.00970073	0.00664035	0.00324291	0.00464206	0.00398904	0	0.00300917	0.0145343	0.000965928	0.0198653	0.00989297	0	0.0126704	0.00593413	0.00634122	0	0.0149838	0.0116269	0.0104411	0.0176662	0.00871946	0.00596738	0.00152767	0	0.00815907	0.00365034	0.0017368	0	0.00545354	0.00614911	0.00641188	0.0203544	0.0281475	0.00720465	0.00859967	0.0131738	0.00434195
THAP4	0.100497	0.1182	0.113188	0.18257	0.184694	0.129334	0.19855	0.133967	0.11118	0.0877656	0.108968	0.0972831	0.0864372	0.1711	0.143809	0.131422	0	0.123057	0.139079	0.109204	0.146784	0.088012	0.118843	0.101347	0.0970139	0.115981	0	0.158987	0.1468	0.158092	0.16844	0.129062	0.131486	0.108725	0.0376072	0.108339	0.123191	0.133727	0	0.133062	0.144141	0.124519	0.120485	0.118054	0.144763	0.109161	0.118777	0.0945248
ATG4B	0.228726	0.212089	0.176742	0.295769	0.267949	0.181901	0.265926	0.246785	0.19153	0.133964	0.169503	0.126331	0.268294	0.227861	0.272042	0.286022	0	0.25963	0.214402	0.24911	0.225544	0.137596	0.118725	0.173479	0.152209	0.231576	0.356541	0.233213	0.322641	0.258674	0.260239	0.27418	0.224914	0.163016	0.18851	0.160998	0.219777	0.213074	0	0.249461	0.260431	0.277485	0.321057	0.279757	0.209202	0.158253	0.200512	0.184126
DTYMK	0.0194246	0.011963	0.0228671	0.0652523	0.0258999	0.0222538	0.0592119	0.0393581	0.0353489	0.0201582	0.0263683	0.024811	0.0398833	0.0437037	0.0125706	0.0372787	0	0.0321527	0.0467663	0.0307568	0.0266038	0.0164772	0.0355799	0.0168336	0.0207854	0.0130058	0	0.045835	0.032201	0.027311	0.0561315	0.031386	0.0268346	0.0186526	0.00871749	0.0153137	0.0243866	0.0198551	0	0.0232623	0.0451135	0.0213713	0.0304809	0.0414691	0.0346481	0.0209133	0.0172061	0.0420031
ING5	0.184282	0.200649	0.198739	0.263485	0.207104	0.158289	0.247692	0.220733	0.185852	0.117596	0.16929	0.141628	0.21493	0.230763	0.223236	0.235134	0	0.239443	0.182997	0.201581	0.206481	0.134416	0.162694	0.141056	0.158861	0.17693	0.145524	0.212733	0.250981	0.250164	0.282265	0.238791	0.196951	0.156614	0.147553	0.155764	0.201997	0.199357	0	0.212853	0.198996	0.195752	0.262282	0.269459	0.202655	0.0990778	0.184502	0.14394
D2HGDH	0.129254	0.0993959	0.0990256	0.133679	0.116312	0.120152	0.0717191	0.101404	0.123587	0.0758657	0.0987488	0.0900234	0.109833	0.142485	0.192355	0.134195	0	0.180663	0.118138	0.148954	0.138607	0.0999934	0.0950869	0.0988113	0.0670677	0.142346	0	0.116669	0.125369	0.179919	0.128103	0.116302	0.095652	0.0764224	0.0585219	0.117962	0.0693177	0.0946692	0	0.0925407	0.149068	0.102009	0.20277	0.108067	0.0797628	0.0834234	0.129068	0.0622913
GAL3ST2	0.0123295	0	0.00658346	0.0082362	0.00467182	0.0122502	0.0162047	0.00582409	0.0122814	0.0219728	0.0119342	0.0113324	0.00496244	0.00353914	0.00672091	0.00853762	0	0.00982836	0.00146923	0.00872183	0.00363503	0.00960763	0.065725	0.0125589	0.0136397	0.00649976	0	0.00907893	0.0071343	0.00134268	0.0184554	0.0161006	0.00517186	0.0131455	0	0.0166749	0.00544732	0.0145902	0	0.00476906	0.0202568	0.000773547	0.00283622	0.0315437	0.025222	0.0039443	0.00871995	0.0205191
NEU4	0.00961963	0.00355004	0.00475118	0.00195491	0.0157201	0.0079585	0.0107164	0.00944368	0.00622786	0.00504333	0.00351493	0.00208407	0.00431933	0.0065875	0.0104997	0.013978	0	0.00154681	0.00227189	0.00797462	0.00427899	0.00225801	0.00875541	0.00753307	0.00244516	0.0148079	0	0.00475228	0.0097756	0.016803	0.0139839	0.00927085	0.00958368	0.0126842	0	0.00574097	0.00166618	0.00520927	0	0	0.00778224	0.00512556	0.0178246	0	0.00402066	0.00510317	0.00448389	0.00753206
RTP5	0.0241909	0.0417245	0.0248628	0.00897264	0.0184461	0.0104296	0.0444041	0.0201165	0.0240002	0.0100037	0.0132318	0.0218546	0.0569041	0.0202588	0.035423	0.0113799	0	0.023149	0.0118145	0.0132482	0.0210211	0.00953713	0.106987	0.0126815	0.0269471	0.0338222	0	0.0244153	0.0202526	0.0317744	0.0488281	0.01396	0.0302429	0.00903462	0.0257773	0.00773096	0.0334298	0.0245304	0	0.0319139	0.00809749	0.0412551	0.0442742	0.0369296	0.0265134	0	0.0105057	0.00893094
CHL1	0.597481	0.628425	0.552411	0.684914	0.609738	0.619587	0.617426	0.580134	0.455553	0.522132	0.572667	0.61033	0.555949	0.489185	0.515671	0.623854	0	0.563854	0.604298	0.554303	0.572635	0.467076	0.889834	0.492772	0.574847	0.583611	0	0.6108	0.639442	0.62681	0.617033	0.4561	0.463918	0.518983	0.573892	0.49715	0.439017	0.521477	0	0.598987	0.558706	0.572649	0.574642	1.00136	0.619369	0.486622	0.413898	0.430736
CNTN6	0.449383	0.309831	0.291188	0.455139	0.473637	0.388483	0.236006	0.29087	0.426227	0.381816	0.280272	0.324532	0.484493	0.288012	0.42848	0.647282	0	0.422065	0.370331	0.394124	0.323949	0.219632	0.348048	0.406278	0.31034	0.400542	0.341338	0.455879	0.318434	0.409178	0.40735	0.283744	0.332179	0.378498	0.315428	0.322574	0.389987	0.341634	0	0.318253	0.497383	0.423865	0.336654	0.316701	0.374812	0.198619	0.421177	0.338959
CNTN4	0.517324	0.54874	0.408324	0.610705	0.586894	0.376038	0.314228	0.581923	0.485693	0.379409	0.575485	0.384579	0.419483	0.309553	0.435748	0.513349	0	0.433668	0.414099	0.43404	0.510793	0.613044	0.978839	0.505438	0.52017	0.391695	0.6985	0.363644	0.468859	0.612565	0.557885	0.427943	0.397761	0.384308	0.69865	0.424265	0.42083	0.437294	0	0.398162	0.487322	0.366318	0.626693	0.666872	0.527896	0.67426	0.528734	0.262232
IL5RA	0.00407099	0.0090639	0.00821453	0.0184687	0.00964034	0.00506284	0.0523819	0.01423	0.0043145	0.00648066	0.00484879	0.0068872	0.00152478	0.0236978	0.00402332	0.00923874	0	0.00298396	0.0147134	0.00361105	0.0116967	0.00756312	0.0104492	0.0056679	0.00186164	9.36465e-05	0.131819	0.00533216	0.0202993	0.0135315	0.00140477	0.00819562	0.00730732	0.00540709	0.00091643	0.00393203	0.0152712	0.011182	0	0.0103462	0.00619885	0.0084002	0.035996	0	0.00621939	0.00922505	0.0114533	0.0474093
TRNT1	0.171626	0.10864	0.121047	0.251806	0.14645	0.108956	0.108125	0.149583	0.135929	0.0748056	0.102677	0.0835781	0.166585	0.224244	0.131631	0.231243	0	0.187935	0.170681	0.147011	0.159345	0.109333	0.0603724	0.117001	0.0913584	0.103295	0.145524	0.141032	0.203177	0.165229	0.104462	0.138811	0.0982141	0.112075	0.0976609	0.102582	0.102427	0.0886321	0	0.140601	0.133708	0.101752	0.203577	0.119318	0.107533	0.118741	0.0960128	0.0844424
CRBN	0.367704	0.285781	0.263461	0.447817	0.342627	0.318022	0.314149	0.262453	0.230413	0.194981	0.281639	0.196699	0.260159	0.281792	0.242674	0.330566	0	0.261667	0.302072	0.253571	0.275856	0.179252	0.194871	0.150028	0.25326	0.258073	0.138841	0.41946	0.433407	0.374119	0.359837	0.308395	0.241951	0.215428	0.2339	0.190912	0.275545	0.257398	0	0.308882	0.224917	0.351873	0.379353	0.442903	0.318522	0.180194	0.168892	0.221464
SUMF1	0.642824	0.474455	0.384266	0.602439	0.545154	0.46752	0.355613	0.417305	0.340232	0.379789	0.500005	0.381495	0.47569	0.415446	0.434126	0.43842	0	0.406184	0.414338	0.49129	0.436694	0.237553	0.46804	0.26858	0.351694	0.440334	0.889211	0.516587	0.578776	0.597736	0.536869	0.437224	0.408649	0.360029	0.422179	0.380372	0.359423	0.4091	0	0.488564	0.432093	0.560837	0.543461	0.515405	0.410852	0.441377	0.347109	0.342804
LRRN1	0.309588	0.268091	0.290868	0.299132	0.351984	0.26726	0.187741	0.265187	0.22037	0.202936	0.223211	0.204649	0.236976	0.24538	0.222528	0.286407	0	0.203206	0.236392	0.236115	0.234963	0.189836	0.273843	0.234429	0.219552	0.246886	0.978837	0.335108	0.298778	0.346565	0.382408	0.297966	0.254929	0.165874	0.271602	0.217272	0.201545	0.155768	0	0.265464	0.239269	0.341416	0.304302	0.352638	0.21145	0.121364	0.153625	0.247642
SETMAR	0.0406237	0.0226292	0.0456397	0.0610513	0.0430691	0.0444872	0.0605258	0.0394461	0.0379451	0.0313753	0.0588582	0.0230215	0.0462974	0.0770287	0.0187392	0.0560543	0	0.0302479	0.0438396	0.0392819	0.0339334	0.0236696	0	0.0382064	0.018686	0.0309992	0	0.0441423	0.0409075	0.0413977	0.0373279	0.0374108	0.0268531	0.0341723	0.0260945	0.0236347	0.0379337	0.0375552	0	0.0487182	0.0365043	0.024438	0.0474314	0.0605852	0.0319657	0.0366906	0.0306785	0.0794123
ITPR1	0.541833	0.508641	0.373016	0.619258	0.552971	0.425638	0.404624	0.422286	0.324072	0.423291	0.474252	0.361582	0.496061	0.397245	0.422633	0.459572	0	0.496099	0.462324	0.428943	0.476273	0.277235	0.438753	0.293272	0.385626	0.45093	0.553184	0.568941	0.555011	0.625757	0.642293	0.408848	0.425563	0.346389	0.42402	0.381763	0.325205	0.448992	0	0.448392	0.426864	0.589735	0.543565	0.759737	0.534162	0.382599	0.382494	0.336256
BHLHE40	0.0558304	0.025328	0.0275176	0.0447151	0.0329311	0.0462287	0.062912	0.0423336	0.0246597	0.0144208	0.0384964	0.0168225	0.0386864	0.0392939	0.0408679	0.00519891	0	0.0274594	0.0413558	0.0249517	0.029839	0.0252026	0.0168702	0.0106357	0.0257924	0.0238419	0	0.0415983	0.0446447	0.0485931	0.0557899	0.0506891	0.044451	0.00963952	0.0322842	0.0205844	0.0413876	0.0183928	0	0.0178771	0.00716671	0.0354283	0.0362627	0.0563757	0.0578992	0.0134781	0.00212032	0.0260102
ARL8B	0.297756	0.253418	0.22129	0.390067	0.334544	0.307015	0.323402	0.250799	0.197442	0.157281	0.24961	0.188388	0.218315	0.254059	0.223837	0.284473	0	0.267793	0.296533	0.277547	0.260851	0.16206	0.262321	0.14732	0.238893	0.214003	0.138841	0.317651	0.358856	0.325557	0.284761	0.256765	0.224684	0.179728	0.201325	0.157595	0.219252	0.237824	0	0.243026	0.195956	0.276456	0.287158	0.379056	0.305532	0.179884	0.147064	0.164102
EDEM1	0.0917293	0.0987759	0.0863669	0.129871	0.127008	0.137676	0.10271	0.109849	0.0895279	0.0773756	0.112492	0.0878495	0.0851397	0.0710282	0.0649736	0.0913649	0	0.0881822	0.0839304	0.0924138	0.105308	0.0669176	0.0391527	0.0490253	0.0722812	0.08745	0	0.136185	0.1645	0.156386	0.119318	0.0945372	0.0847383	0.0711712	0.100896	0.0697229	0.0838654	0.085917	0	0.101312	0.0852158	0.0617116	0.134813	0.12592	0.0937263	0.0700957	0.0513623	0.109651
GRM7	0.884611	0.817554	0.74032	0.843712	0.776825	0.887436	0.635574	0.759402	0.601571	0.722575	1.02565	0.730107	0.840229	0.606188	0.708064	0.721205	0	0.78873	0.661353	0.687674	0.863001	0.71748	1.32454	0.756408	0.737008	0.809686	0.444188	0.822296	0.710606	0.857654	0.948009	0.721321	0.709319	0.624107	0.854809	0.775455	0.664968	0.813584	0	0.61262	0.797911	0.992027	0.888424	0.953784	0.835806	0.964649	0.650153	0.577332
LMCD1	0.00359991	0.00822048	0.00217775	0.0159896	0.00417534	0	0.00316534	0.00116157	0.00309306	0.00616732	0.00362006	0.00331596	0.00338843	0.00327994	0.00377854	0.000491601	0	0.00535549	0.00821706	0.00123898	0.00557262	0.0117963	0	0.00714209	0.000239831	0.00555778	0	0.00374626	0.0116202	0.00175899	0.00188863	0.00310899	0.00335273	0.00195577	0.00186494	0.000431471	0.000387559	0.00108342	0	0.012624	0.0168964	0	0.00122395	0	0.00122614	0.0523656	0.000789198	0.00966846
SSUH2	0.00923562	0.0140166	0.0170987	0.0178728	0.00331197	0.00626006	0.0344081	0.023295	0.0122805	0.0174111	0.00239149	0.0103175	0.0169007	0.0104828	0.00628865	0.0116824	0	0.00709996	0.00725644	0.00653378	0.016016	0.00741892	0.00159562	0.0091637	0.00910153	0.0104656	0	0.0199016	0.0202535	0.0238309	0.0477774	0.0342324	0.0152337	0.00921484	0.00607519	0.00724886	0.0185469	0.0145506	0	0.0230569	0.0119833	0.0266564	0.0227287	0.043806	0.0387427	0.00445855	0.00677098	0.123717
CAV3	0.00830825	0.00611265	0.0169102	0.0497809	0.0300474	0.0111462	0.0345956	0.0340181	0.0333338	0.00522489	0.00806506	0.00187333	0.00484135	0.0411119	0.00440557	0.0423832	0	0.0187402	0.0269516	0.00297178	0.0176222	0.0271302	0	0.0467626	0.00506728	0.00394149	0	0.0104225	0.0652723	0.0294283	0.00240616	0.0670712	0.0175748	0.0665723	0	0.00213458	0.0197248	0.00894415	0	0.019454	0.00777557	0.0163206	0.0224834	0	0.00411248	0.00613738	0.0123994	0.0282841
OXTR	0.0173901	0.0120135	0.0042414	0.00817883	0.00788882	0.0063536	0.0192116	0.0101663	0.005503	0.00573243	0.00652676	0.0195674	0.00389301	0.0106051	0.00268972	0.00543139	0	0.0108323	0.00741137	0.00842675	0.0106679	0.00466622	0	0.00494124	0.0015327	0.0159021	0	0.0105486	0.0129499	0.0155197	0.0359391	0.00925196	0.0104228	0.00523619	0.00853573	0.0032999	0.0132724	0.00604889	0	0.018291	0.0102854	0.00593175	0	0.00386351	0.0184933	0.00978385	0.00685358	0.0423573
RAD18	0.159422	0.181494	0.17749	0.220512	0.182492	0.178976	0.241867	0.160432	0.137207	0.141774	0.143312	0.140437	0.125135	0.143688	0.13124	0.220224	0	0.15419	0.155304	0.168923	0.143969	0.155335	0.197932	0.111426	0.1449	0.142347	0.145524	0.23001	0.301536	0.23446	0.258989	0.234012	0.210764	0.18771	0.222299	0.134805	0.225449	0.191614	0	0.227924	0.1327	0.289176	0.180806	0.229615	0.229564	0.129626	0.186483	0.326646
SRGAP3	0.486916	0.365942	0.24183	0.448838	0.32864	0.353916	0.271831	0.283164	0.144271	0.213491	0.333184	0.240258	0.374363	0.136534	0.215976	0.275597	0	0.22349	0.247118	0.254716	0.217377	0.0990204	0.33063	0.0948343	0.270508	0.338582	0.0118358	0.480624	0.342542	0.518208	0.651603	0.245399	0.24486	0.270899	0.341806	0.189287	0.206571	0.310654	0	0.242997	0.23169	0.477967	0.364133	0.693371	0.374596	0.161921	0.120668	0.221798
THUMPD3	0.12505	0.129736	0.0786701	0.0906468	0.0900569	0.0924069	0.120143	0.0735642	0.0750026	0.0484677	0.0976134	0.0652483	0.10499	0.105686	0.0766214	0.0741955	0	0.0645648	0.0979402	0.0941073	0.0780112	0.0560041	0.0749861	0.0667834	0.0905028	0.0929909	0.131819	0.0937714	0.110316	0.103782	0.116331	0.0732985	0.0753512	0.0739203	0.0642195	0.0584922	0.0840829	0.0933933	0	0.100221	0.0658882	0.110428	0.104886	0.0782874	0.0958713	0.0652686	0.0616342	0.0569985
SETD5	0.493105	0.40468	0.301637	0.497136	0.362535	0.37042	0.322077	0.335768	0.215283	0.309804	0.359527	0.253627	0.444844	0.297201	0.297683	0.340929	0	0.341559	0.302926	0.362992	0.309536	0.155349	0.430238	0.165821	0.303381	0.351883	1.04775	0.50902	0.429278	0.564049	0.573609	0.234378	0.296739	0.189183	0.36197	0.275332	0.243601	0.290913	0	0.38152	0.29634	0.552456	0.437646	0.733965	0.38558	0.232423	0.209099	0.227529
LHFPL4	0.400975	0.337756	0.273888	0.390738	0.339501	0.327122	0.307504	0.305199	0.244362	0.248962	0.329023	0.259487	0.382237	0.320686	0.339594	0.328864	0	0.326115	0.294741	0.344574	0.28235	0.199788	0.461586	0.204624	0.234527	0.328649	0.356541	0.367928	0.330591	0.391181	0.428942	0.268	0.321339	0.235486	0.333618	0.241604	0.248812	0.286628	0	0.327565	0.322602	0.389763	0.416773	0.520429	0.350561	0.269926	0.2366	0.262915
MTMR14	0.0795123	0.0823741	0.0798895	0.10383	0.101335	0.0717421	0.0803774	0.0887916	0.0924858	0.0561488	0.0840841	0.0633418	0.106142	0.080105	0.0932619	0.0947061	0	0.115377	0.0889081	0.0904173	0.0793683	0.0698542	0.108017	0.0644299	0.0550475	0.0710136	0	0.0735833	0.0671425	0.115617	0.14173	0.0875703	0.09322	0.0539695	0.069661	0.0952837	0.0908751	0.0785259	0	0.0953094	0.0799903	0.0582887	0.123447	0.0678966	0.0675381	0.0593908	0.0780838	0.0841931
CPNE9	0.0242146	0.0555481	0.02802	0.0484024	0.0514421	0.0396309	0.0564056	0.0670712	0.0413555	0.0330183	0.0308834	0.029298	0.0434228	0.0488871	0.0438428	0.0501949	0	0.0605376	0.0243593	0.0282351	0.0388703	0.037905	0.0118754	0.0348406	0.0264652	0.0443652	0.145524	0.0389712	0.0442954	0.0610525	0.104165	0.0532641	0.0498305	0.0342214	0.0319097	0.0366193	0.0483392	0.0479785	0	0.0388442	0.0405087	0.00771822	0.0460789	0.0526197	0.0308028	0.00907485	0.0264257	0.0264945
BRPF1	0.00827304	0.0192632	0.0163845	0.016544	0.0223028	0.0204595	0.0298257	0.0259869	0.0228902	0.0146172	0.0183151	0.0109722	0.0241617	0.0213109	0.0218963	0.0223513	0	0.026947	0.0300628	0.0171244	0.0286632	0.0182762	0.0470397	0.0233074	0.0128099	0.0192984	0	0.0206705	0.0116469	0.0294385	0.00710192	0.013713	0.0197294	0.0214216	0.00179286	0.013707	0.0240776	0.0332257	0	0.0204038	0.0153274	0.0148041	0.0188669	0.0337514	0.0173724	0.00796997	0.00562983	0.0150955
OGG1	0.0654013	0.0662165	0.089587	0.135616	0.0981651	0.0593297	0.096212	0.0649218	0.0965278	0.072634	0.0845092	0.0498379	0.0628607	0.140268	0.0850721	0.12755	0	0.0858223	0.0966294	0.0765865	0.082172	0.0692706	0.0313593	0.113669	0.0491086	0.058169	0	0.0504193	0.0898178	0.09635	0.113931	0.108888	0.0844213	0.0882611	0.0870511	0.0768419	0.0815245	0.0687316	0	0.0750614	0.0987722	0.107563	0.144766	0.112826	0.0654536	0.0668732	0.0857629	0.0696251
CAMK1	0.100021	0.0943421	0.100063	0.155477	0.1298	0.0873834	0.211976	0.117604	0.11094	0.0630011	0.0885328	0.0564377	0.174618	0.177417	0.111201	0.159142	0	0.181879	0.156814	0.0962202	0.0918082	0.0779745	0.129234	0.109873	0.0714754	0.092132	0.131819	0.105693	0.15036	0.118547	0.0989496	0.103347	0.100926	0.0789244	0.056912	0.0824792	0.10104	0.071933	0	0.0946824	0.12856	0.112994	0.157269	0.136541	0.147733	0.0529721	0.0754089	0.0665799
TADA3	0.0836308	0.0673136	0.0705433	0.11794	0.101598	0.0609119	0.11938	0.106113	0.0902642	0.0516185	0.0737312	0.0805129	0.094874	0.134193	0.0845354	0.125553	0	0.102994	0.116953	0.103285	0.089687	0.0638139	0.141294	0.0850168	0.0798001	0.0618029	0	0.094231	0.0902588	0.0883116	0.104488	0.0809034	0.0724833	0.0643656	0.031753	0.0799306	0.0757902	0.0705778	0	0.0754325	0.0875824	0.0474402	0.1	0.0817076	0.109327	0.0373692	0.0624719	0.0641354
ARPC4	0	0	0.000101788	0.00045621	0	0	0	0	0	0	0	0	0	0	0	0	0	0	0	0	0	0.000590601	0	0	0	0	0	0	0	0	0	0	0	0	0	0	0	0	0	0	0	0	0	0	0	0	0	0.00133346
ARPC4-TTLL3	0.00500781	0	0	0	0	0	0	0	0	0	0	0	0	0	0	0	0	0	0	0	0	0	0	0	0	0	0	0	0	0	0	0	0.000314235	0	0	0	0	0	0	0	0.00051334	0	0	0	0	0	0	0
TTLL3	0.0844775	0.0558002	0.040777	0.0768275	0.0543687	0.0475389	0.0427554	0.0427295	0.0419202	0.023768	0.0224205	0.0228392	0.0624048	0.0402017	0.0625786	0.0468996	0	0.0821738	0.0437631	0.0321948	0.0380023	0.0212176	0.0678444	0.0399483	0.0342863	0.0207744	0	0.0373765	0.0792502	0.0613651	0.0467115	0.0634819	0.0507847	0.0264001	0.0111673	0.0447985	0.0349196	0.039718	0	0.0377549	0.0400037	0.0644925	0.0756674	0.0248274	0.0384542	0.0202795	0.0353224	0.0358498
RPUSD3	0.0678629	0.0585625	0.0774312	0.126368	0.103873	0.0733949	0.104029	0.0898561	0.0929022	0.0541453	0.0795672	0.0378903	0.0900285	0.109122	0.104666	0.0972311	0	0.0826388	0.0998618	0.0785577	0.078982	0.0653992	0.00259888	0.0770449	0.0514634	0.0643269	0.263988	0.0655673	0.0974885	0.0837608	0.101604	0.0829414	0.0729135	0.0545829	0.0544712	0.0865291	0.0968661	0.0523062	0	0.0936303	0.0866233	0.085243	0.0882317	0.0681006	0.0646953	0.057973	0.118351	0.0670709
CIDEC	0.00203013	0.000433818	0.00179089	0.00266213	0.00194797	0.00127707	0.0010112	0	0.00050037	0	0.000663018	0	0	0	0	0	0	0.00253045	8.82754e-05	0.00116855	0	0.000523859	0	0	0.00164012	0	0	0.00410711	0.0044657	0.000810992	0	0.00140126	0.000989065	0.000477522	0	0	0.00104711	0.000696429	0	0	0	0	0	0	0.0014574	0	0.000761359	0.00330316
JAGN1	0.0154234	0.0187883	0.0220004	0.0613575	0.0182339	0.0324197	0.0692691	0.0204742	0.041727	0.0122185	0.0233136	0.00968379	0.00689835	0.0334631	0.0211636	0.043403	0	0.0247837	0.0620001	0.0211108	0.0255456	0.0357048	0	0.0269105	0.0304894	0.0250507	0	0.0174628	0.0404627	0.0207185	0.0154928	0.0470829	0.0192626	0.00925864	0	0.020111	0.0291599	0.0222709	0	0.0207754	0.0369294	0.0106241	0.0293772	0.00451595	0.0198769	0.0228884	0.0155853	0.023844
IL17RE	0.0127842	0.0119451	0.023886	0.0339101	0.0246257	0.0233696	0.026899	0.0257654	0.0236241	0.0062098	0.00936231	0.00744798	0.00766488	0.0287849	0.0213884	0.0267508	0	0.0200841	0.040821	0.0170784	0.0335708	0.0201856	0	0.0240799	0.00581842	0.0124456	0	0.0130163	0.0462394	0.013662	0.0121268	0.0241739	0.0151744	0.0194809	0.00537124	0.0177492	0.0138339	0.0159972	0	0.0132051	0.0231501	0.0167075	0.0181903	0	0.0198664	0.00666101	0.00236613	0.0323604
IL17RC	0.10045	0.109215	0.0637485	0.0713045	0.083709	0.0505362	0.0486398	0.0637286	0.0752552	0.0452739	0.0580418	0.0556086	0.102484	0.125826	0.110718	0.0885827	0	0.0726464	0.0730882	0.0582997	0.0952747	0.0355485	0.0597466	0.0518753	0.0466262	0.0787889	0.145524	0.113452	0.096581	0.0851514	0.0927591	0.0797643	0.104068	0.0527373	0.0309015	0.0671866	0.0610045	0.088864	0	0.0919675	0.0855228	0.116177	0.149555	0.0776703	0.0856333	0.0633912	0.0571051	0.0329995
CRELD1	0.210044	0.227814	0.186298	0.32427	0.212663	0.183675	0.31111	0.203944	0.186731	0.146575	0.1504	0.125035	0.224377	0.233167	0.194459	0.285158	0	0.247266	0.233372	0.18066	0.170176	0.125385	0.105618	0.135184	0.161572	0.165412	0	0.334688	0.326743	0.285477	0.306212	0.240282	0.246111	0.167067	0.132649	0.165988	0.221439	0.241117	0	0.189609	0.250036	0.249847	0.280172	0.424341	0.268745	0.167379	0.162202	0.141204
PRRT3	0.126048	0.0812357	0.0794511	0.108544	0.0904846	0.0763037	0.10904	0.0944684	0.0982241	0.0515459	0.103434	0.0612261	0.113925	0.119073	0.102849	0.109994	0	0.0933881	0.113839	0.0855887	0.126659	0.0679186	0.132975	0.0707867	0.0725301	0.0852122	0	0.0602878	0.0913191	0.121376	0.160463	0.112582	0.0821954	0.0739232	0.0726916	0.0691964	0.106864	0.141569	0	0.0923126	0.0868506	0.154509	0.102876	0.0720753	0.100446	0.076734	0.0742898	0.081173
EMC3	0.201063	0.149578	0.139741	0.27353	0.190553	0.161908	0.13027	0.166739	0.163764	0.108135	0.147268	0.127298	0.192709	0.219018	0.209352	0.226882	0	0.179165	0.162893	0.179721	0.1707	0.129132	0.311452	0.117949	0.0921685	0.119179	0	0.118298	0.18885	0.202663	0.178164	0.191425	0.166616	0.135852	0.197634	0.184218	0.107823	0.127121	0	0.173671	0.189309	0.140641	0.210862	0.092369	0.0998981	0.0948732	0.10366	0.111687
FANCD2	0.0354833	0.0368084	0.023841	0.0754182	0.0469328	0.0398729	0.0221882	0.0272258	0.0333192	0.0172169	0.0143195	0.01707	0.0179416	0.0461651	0.0316508	0.0309366	0	0.0313323	0.0287177	0.0343625	0.0268583	0.0175638	0	0.0266228	0.0171698	0.0160523	0	0.0426762	0.0828781	0.0311622	0.0158337	0.0644656	0.0178328	0.0266071	0.0129517	0.0215058	0.0183642	0.00629189	0	0.0171427	0.029397	0.0333493	0.0522047	0.0096281	0.0110326	0.0107529	0.0315966	0.0112478
FANCD2OS	0.0068757	0.00186955	0.00260498	0.0192717	0.0112202	0.00543575	0.00234576	0.00627137	0.0093248	0.00390527	0.000579956	0.00127252	0.00307821	0.0288225	0.00244124	0.00773052	0	0.00579514	0.00460183	0.00885462	0.0114959	0.00130897	0	0.00567794	0.000972601	0	0	0.0077203	0.00920221	0.00444595	0.00339409	0.0101901	0.00475986	0.00245373	0.00761436	0.00321259	0.00105664	0.000716721	0	0.00318503	0.00871597	0.00174987	0.0011338	0	0	0	0.00720671	0.00417867
BRK1	0.0866803	0.0572101	0.0946559	0.233889	0.152499	0.101556	0.18693	0.15018	0.141508	0.0477363	0.0829293	0.0569896	0.0765148	0.14602	0.0791937	0.154779	0	0.124622	0.194058	0.0858275	0.0907041	0.0738234	0.0808236	0.118374	0.0929686	0.0840682	0	0.0573718	0.14907	0.0782589	0.175606	0.126216	0.0786607	0.0573926	0.0535975	0.0556156	0.105515	0.0902391	0	0.0765788	0.0947326	0.0524791	0.113851	0.107552	0.0961393	0.0863893	0.051061	0.0638243
VHL	0.0896542	0.0730468	0.0661638	0.113695	0.0718997	0.0570297	0.100823	0.0731773	0.0756811	0.0750681	0.052375	0.0536117	0.0731144	0.111291	0.077942	0.101748	0	0.085494	0.069894	0.103341	0.0908061	0.0586063	0.00670625	0.0703232	0.0770683	0.0773094	0	0.0555649	0.0749036	0.0524088	0.0925002	0.104628	0.0897666	0.0770677	0.0632937	0.0693164	0.0745346	0.0619506	0	0.10809	0.0921843	0.0745095	0.10507	0.10022	0.0912647	0.0263016	0.0488302	0.095296
IRAK2	0.131352	0.0936461	0.0738113	0.117128	0.11292	0.071666	0.0557961	0.0938672	0.0882757	0.06294	0.0604117	0.0608626	0.0886313	0.132662	0.121669	0.116342	0	0.111035	0.0793386	0.10065	0.073198	0.0724617	0.0830722	0.0638569	0.0469309	0.0782367	0.131819	0.0710363	0.106578	0.108436	0.11345	0.0807154	0.098826	0.0690252	0.0982918	0.0614291	0.0604946	0.0498288	0	0.081598	0.0814085	0.0759135	0.10908	0.112785	0.0655569	0.100069	0.110628	0.0747127
TATDN2	0	0.00438344	0.000580894	0	0	0	0.00113296	0.000495673	0.000302921	0	0	0	0	0	0.000546488	0	0	0	0.000212957	0	0	0.000337283	0	0	0	0	0	0	0	0	0	0.0013445	0.0013224	0.00318642	0	0	0.000894308	0	0	0	0	0	0	0	0	0	0	0
AC022384.1	0.00612653	0.00188794	0.00378785	0.00317266	0.000497989	0.00444046	0.00922774	0.00390434	0.00634704	0.00269957	0.00213282	0.00262577	0	0.00262474	0.00269944	0.0010393	0	0.00944744	0.00193069	0.00487551	0.00300206	0.00430508	0	0.00252987	0.00184667	0.00511409	0	0.00666672	0.00192266	0.0135861	0.00910339	0.00115373	0.00194228	0.00773887	0.0119611	0.000505451	0.00331954	0.00965926	0	0.00291692	0.00237785	0.00173961	0	0	0.00253446	0.00274815	0	0.00615559
GHRL	0.0191758	0.0017999	0.00711655	0.00846108	0.00565951	0.00235307	0.0045494	0.0140178	0.0136416	0.0030399	0.000423916	0.00105212	0.00377751	0.0229065	0.00885007	0.0144297	0	0.0109278	0.00801696	0.00725842	0.0193884	0.00480263	0	0.0163752	0.00143677	0	0	0.00536941	0.0124371	0.00642093	0.00578819	0.00590598	0.00330783	0.0088974	0.00311833	0.00280859	0.00514241	0.00350315	0	0.0122258	0.0138539	0	0.0088086	0.00203945	0.00549433	0.0084419	0.00802022	0.0119855
SEC13	0.118699	0.124532	0.0878023	0.161314	0.112107	0.0885595	0.107977	0.130262	0.118087	0.0748517	0.1203	0.064872	0.127393	0.111907	0.135915	0.142913	0	0.175252	0.11944	0.107354	0.099607	0.0810406	0.0891468	0.0974951	0.0688732	0.0979208	0.145524	0.0858288	0.100178	0.120391	0.124942	0.13169	0.101598	0.0896866	0.0764651	0.0664011	0.0992261	0.0920358	0	0.0785374	0.125949	0.112644	0.148631	0.111451	0.0773604	0.0877137	0.0936243	0.0805939
ATP2B2	0.463555	0.322815	0.214426	0.47182	0.399915	0.349633	0.228842	0.259082	0.154877	0.21178	0.273877	0.241724	0.365267	0.21191	0.203836	0.218332	0	0.282192	0.263942	0.260153	0.224088	0.117697	0.313626	0.151645	0.239411	0.362569	0.0462894	0.470378	0.443126	0.442362	0.464009	0.217674	0.220583	0.155099	0.342735	0.196252	0.14412	0.251422	0	0.299811	0.206235	0.424734	0.33979	0.768029	0.313324	0.181923	0.151276	0.181258
SLC6A11	0.0533954	0.101737	0.0696881	0.125505	0.0830958	0.0597631	0.0809557	0.0703795	0.100525	0.0494409	0.0723356	0.060947	0.0642097	0.0842106	0.0712332	0.11645	0	0.106889	0.0777905	0.0949136	0.0713569	0.0449271	0.073515	0.0711719	0.0629324	0.0563739	0.37112	0.0837008	0.0802585	0.113946	0.0848117	0.0649151	0.0651269	0.0571744	0.0460283	0.0826655	0.0640953	0.085956	0	0.0692438	0.0890193	0.0404932	0.0764947	0.110654	0.101153	0.019261	0.0833862	0.0697797
SLC6A1	0.523596	0.485871	0.300275	0.536436	0.456591	0.396061	0.340856	0.336259	0.200603	0.291821	0.416124	0.366263	0.436635	0.195233	0.32508	0.354172	0	0.360054	0.347292	0.365775	0.283678	0.149406	0.631636	0.159028	0.293363	0.421489	0.215635	0.522166	0.488955	0.531304	0.670401	0.229048	0.366533	0.197293	0.413847	0.284049	0.259722	0.405607	0	0.390317	0.335274	0.563319	0.416634	0.663795	0.407996	0.253511	0.176526	0.246201
HRH1	0.101451	0.0990062	0.101389	0.124089	0.13045	0.0783929	0.253934	0.0964911	0.143649	0.11514	0.0897029	0.108737	0.142209	0.147489	0.132891	0.199909	0	0.227539	0.113084	0.150177	0.0971703	0.108446	0	0.125523	0.0731241	0.0897551	0.808148	0.0818352	0.0926991	0.0742758	0.0607134	0.113865	0.106653	0.146774	0.0983502	0.133714	0.13276	0.101444	0	0.146461	0.140152	0.109277	0.112991	0.150869	0.132702	0.106494	0.172527	0.181197
ATG7	0.5494	0.466521	0.32551	0.495315	0.419398	0.359523	0.373424	0.289133	0.234796	0.255627	0.425359	0.309059	0.495863	0.319893	0.344695	0.382415	0	0.36978	0.319565	0.363361	0.312713	0.212801	0.605882	0.150541	0.307201	0.403286	0.998795	0.521426	0.502509	0.536538	0.656722	0.285702	0.323912	0.320573	0.404922	0.298375	0.316099	0.338775	0	0.426261	0.374758	0.611961	0.40474	0.7521	0.419763	0.211195	0.222916	0.251709
VGLL4	0.498304	0.422436	0.328884	0.541205	0.417852	0.375738	0.370623	0.338635	0.250778	0.297323	0.397662	0.278877	0.422571	0.324213	0.340993	0.381946	0	0.3698	0.348428	0.362969	0.331394	0.181299	0.46792	0.157258	0.300261	0.372144	0.356541	0.489963	0.448846	0.493563	0.553369	0.327788	0.327529	0.287069	0.374839	0.265991	0.277811	0.359757	0	0.374191	0.378921	0.43969	0.492818	0.541108	0.395116	0.242866	0.252167	0.311896
TAMM41	0.304725	0.288842	0.202533	0.313377	0.29666	0.271591	0.204614	0.201341	0.222921	0.179038	0.24958	0.214605	0.244487	0.270254	0.277237	0.295057	0	0.319233	0.218461	0.266588	0.257894	0.162159	0.29475	0.168426	0.176277	0.226208	0.131819	0.236487	0.339196	0.297666	0.330515	0.237384	0.237711	0.199073	0.238711	0.21638	0.190879	0.193858	0	0.285091	0.275439	0.259165	0.362404	0.376425	0.254984	0.20639	0.188331	0.218829
SYN2	0.318938	0.312369	0.209905	0.336164	0.292267	0.267632	0.198421	0.201804	0.148317	0.161757	0.251118	0.148411	0.346092	0.109673	0.285598	0.272757	0	0.196295	0.179714	0.200595	0.163239	0.140456	0.210732	0.133799	0.173543	0.304593	0.0198568	0.349254	0.273921	0.396886	0.506723	0.211148	0.175874	0.202418	0.29505	0.228234	0.157016	0.172033	0	0.263508	0.283424	0.348279	0.30535	0.493889	0.202001	0.180019	0.154046	0.168395
TIMP4	0	0.00115832	0.00121874	0.00660767	0.0113047	0.000579132	0.00132528	0.00465342	0.00503051	0.000280898	0.00114694	0	0.00154138	0.00412088	0	0.00282933	0	0.00497795	0.00459829	0.00278029	0.00442923	0.00291739	0	0.00158302	0	0	0	0.000742805	0.011827	0.00161474	0	0	0.000624623	0	0	0.000375265	0.000920921	0	0	0.00192051	0.00446218	0	0.0152374	0	0	0.0010084	0.00255059	0
PPARG	0.536072	0.473374	0.379232	0.546709	0.465654	0.427778	0.428116	0.390231	0.334948	0.373905	0.474739	0.379179	0.453045	0.476056	0.389924	0.373578	0	0.448225	0.40128	0.426465	0.42142	0.271686	0.602461	0.244248	0.361745	0.416782	0.553184	0.57834	0.483778	0.536555	0.672614	0.422892	0.401952	0.371584	0.499284	0.363864	0.367307	0.376663	0	0.470489	0.346499	0.537069	0.508574	0.772368	0.482069	0.366633	0.312119	0.373637
TSEN2	0.363497	0.275069	0.25066	0.350803	0.286781	0.260665	0.270177	0.276451	0.222376	0.2423	0.271044	0.26007	0.371941	0.269059	0.284137	0.372081	0	0.357392	0.259542	0.287435	0.273439	0.164584	0.450791	0.184948	0.217351	0.305682	0.596101	0.28309	0.323192	0.360193	0.424717	0.289437	0.277686	0.235015	0.301714	0.228049	0.223857	0.262173	0	0.29722	0.258669	0.376804	0.406676	0.31892	0.329615	0.182314	0.224021	0.203482
MKRN2OS	0.0226696	0.0343403	0.075562	0.209436	0.133792	0.093779	0.0652305	0.0812457	0.0922429	0.0443977	0.0261067	0.0324495	0.0340776	0.139745	0.0339797	0.152966	0	0.112148	0.120763	0.0507068	0.091234	0.0943521	0.0612936	0.119832	0.0338475	0.0289506	0.131819	0.0408631	0.209063	0.115159	0.0418479	0.147537	0.0574552	0.105047	0.0164334	0.0416795	0.048131	0.0368176	0	0.0480942	0.0792991	0.0349247	0.155105	0.0628943	0.0363217	0.0701056	0.0372127	0.0345007
MKRN2	0.116503	0.080424	0.0912395	0.163445	0.113862	0.123591	0.160828	0.125627	0.139928	0.0782267	0.113772	0.103292	0.113363	0.18071	0.101162	0.152747	0	0.116202	0.15447	0.110413	0.117391	0.10349	0.189531	0.091348	0.0960661	0.0977831	0	0.113542	0.136195	0.112579	0.139943	0.15838	0.0984526	0.104036	0.0657493	0.0673666	0.121951	0.114511	0	0.105339	0.11855	0.112656	0.163043	0.120468	0.116612	0.0568669	0.056117	0.0902137
RAF1	0.313363	0.276046	0.228491	0.404244	0.306514	0.277242	0.2879	0.289983	0.225982	0.200772	0.291669	0.212844	0.251427	0.266093	0.265898	0.314899	0	0.32349	0.257018	0.28668	0.246084	0.149292	0.242038	0.209013	0.216802	0.246756	0.131819	0.307992	0.343866	0.293439	0.384872	0.266875	0.272784	0.239659	0.244963	0.215822	0.232284	0.279323	0	0.287524	0.272616	0.325776	0.350568	0.488618	0.306958	0.187879	0.196449	0.21619
TMEM40	0.0107953	0.000915363	0.0078482	0.0051998	0.00680712	0.00377368	0.000912644	0.00213193	0.00417422	0.000372164	0.00213087	0.000526005	0.00367617	0.00842816	0.000946291	0.00681247	0	0.00227298	0.0032822	0.0019723	0.00334938	0.00416305	0.00822445	0	0.0105759	0.0109945	0	0.00879681	0.00539581	0.00482154	0.00932816	0.00418789	0.000993135	0.000264806	0	0.00227556	0.00309488	0	0	0.00339552	0.00299806	0.00353936	0.00386078	0	0.00314311	0.00274815	0	0.00576056
CAND2	0.184685	0.158437	0.180358	0.210264	0.186759	0.167219	0.194726	0.186137	0.178836	0.120121	0.186394	0.116754	0.182494	0.212739	0.208042	0.247238	0	0.239654	0.190249	0.20705	0.171375	0.12745	0.25928	0.13283	0.0984984	0.169798	0.145524	0.12238	0.20427	0.16775	0.231293	0.199784	0.183714	0.179563	0.141885	0.158856	0.180416	0.184033	0	0.179342	0.192722	0.188177	0.211403	0.221291	0.180128	0.115315	0.181331	0.153235
RPL32	0.120663	0.119964	0.122484	0.325582	0.214761	0.190058	0.258656	0.217629	0.18624	0.0528193	0.0900258	0.0658443	0.156989	0.21236	0.115384	0.227073	0	0.259506	0.239054	0.144566	0.171414	0.121522	0.143542	0.140341	0.10924	0.094722	0.978837	0.149566	0.233228	0.202568	0.23494	0.18759	0.143631	0.134357	0.0650879	0.0665144	0.200536	0.130471	0	0.131486	0.196597	0.152309	0.239828	0.17649	0.102694	0.0882407	0.0611313	0.0725019
IQSEC1	0.425487	0.396388	0.29977	0.532218	0.428543	0.353163	0.313855	0.353222	0.233302	0.243592	0.376445	0.256104	0.423892	0.310566	0.286744	0.384096	0	0.367593	0.289703	0.3476	0.287747	0.158945	0.601002	0.195175	0.275114	0.325294	0.111477	0.414352	0.4759	0.468896	0.551267	0.263199	0.30276	0.22401	0.364645	0.2471	0.284739	0.339253	0	0.337988	0.319691	0.458104	0.46884	0.657197	0.334507	0.201378	0.231157	0.25087
NUP210	0.190017	0.197227	0.172456	0.223953	0.218542	0.157538	0.188567	0.177136	0.177225	0.176106	0.170445	0.160499	0.240447	0.213344	0.220488	0.222088	0	0.243023	0.164307	0.228546	0.171195	0.11561	0.232088	0.12118	0.130951	0.15566	0.341338	0.155366	0.14944	0.219472	0.215962	0.174342	0.197423	0.148576	0.183603	0.162595	0.145519	0.192639	0	0.168094	0.219227	0.224675	0.222585	0.167138	0.166177	0.146263	0.207881	0.169563
HDAC11	0.103794	0.0883567	0.0698298	0.107647	0.0713258	0.0675013	0.0907638	0.0832596	0.0882834	0.0317404	0.0608362	0.0507965	0.0815302	0.116786	0.0883528	0.085486	0	0.0833685	0.0920384	0.0826384	0.0791323	0.0693262	0.0502944	0.063425	0.0624993	0.0817715	0.145524	0.0765319	0.0662901	0.101685	0.132075	0.113088	0.0738348	0.0648492	0.0610314	0.0747753	0.060916	0.0753158	0	0.0894999	0.0908524	0.0766589	0.082714	0.0609276	0.0824313	0.0641058	0.0768592	0.0680311
FBLN2	0.0119399	0.00523577	0.0098156	0.00668418	0.00720963	0.00870699	0.000372375	0.010476	0.00449334	0.0122805	0.00802597	0.00660799	0.0121042	0.0111712	0.0181242	0.00567627	0	0.00584081	0.00407038	0.00734912	0.00632769	0.010928	0	0.0053222	0.00171769	0.00422596	0	0.0110479	0.0202219	0.00286668	0	0.055759	0.00837381	0.00410391	0.0115344	0.011405	0.00814348	0.00524354	0	0.0184682	0.00208636	0.00205204	0.0269953	0	0	0.00116863	0.00555735	0.0164626
WNT7A	0.0060367	0.000482192	0.00193823	0	0.00286712	0.00193842	0.00193975	0.0017866	0.00362256	0	0	0.00253788	0	0	0.000811358	0.000710249	0	0.00380413	0.00383016	0	0.00453857	0.000701777	0.0403346	0.00225235	0	0.00314257	0	0	0.00568952	0.00220704	0.0169727	0.00311984	0.00202188	0.000513326	0.00367586	0.00477293	0.00359203	0.00168231	0	0	0.00199871	0.00214302	0	0.00923957	0.00174474	0.00105394	0.000513738	0
CHCHD4	0.0100885	0.0107587	0.0218438	0.0362738	0.0259943	0.0196556	0.0422196	0.0369303	0.0248134	0.0133919	0.0159253	0.00809201	0.020305	0.0281562	0.018085	0.0449128	0	0.0221523	0.0515143	0.0168964	0.0307291	0.0202545	0.129574	0.0183369	0.0274388	0.00537367	0	0.0343761	0.0368546	0.0331164	0.0179917	0.0285684	0.0210146	0.0105481	0.00307031	0.0079344	0.0217904	0.01712	0	0.0144101	0.0226523	0.0112333	0.0242973	0.0307032	0.0289813	0.0166872	0.0136665	0.00885766
TMEM43	0.0568636	0.0236391	0.0501734	0.0921777	0.0358974	0.0354887	0.0392079	0.0426807	0.0516675	0.0255879	0.0355528	0.0150386	0.0197082	0.105209	0.0549143	0.0809165	0	0.0737067	0.0504981	0.0530223	0.061012	0.0406018	0.019048	0.0553931	0.0288755	0.0157499	0	0.0185548	0.0521799	0.0398623	0.028838	0.079286	0.0399868	0.0456039	0.00569148	0.0523811	0.0559139	0.046302	0	0.0446341	0.080178	0.055425	0.0751091	0	0.0393269	0.0246515	0.0423738	0.0213412
AC090004.1	0.00714979	0.0110241	0.00306201	0.00139507	0.00690574	0.0183961	0.0176637	0.00536536	0.00396106	0.000932629	0.000960879	0.00187257	0.00455106	0.00264092	0.00589441	0.00739802	0	0.00217417	0.00626342	0.00998375	0.00472569	0.00207586	0	0.00181142	0.0038277	0.00339659	0	0.00480354	0	0.00520523	0.0256025	0.00820196	0.00966131	0.0138138	0	0.00340556	0.00916696	0.0131346	0	0.00489212	0.00503156	0.00450555	0.0122946	0	0.00159031	0	0.000295562	0.0175754
XPC	0.211152	0.148623	0.151738	0.20027	0.155762	0.141288	0.114745	0.193123	0.136659	0.113937	0.176539	0.0816782	0.194416	0.213872	0.197791	0.19893	0	0.242098	0.155765	0.153382	0.172525	0.149589	0.152352	0.105543	0.0918495	0.115865	0.613579	0.120677	0.183945	0.222776	0.209939	0.180895	0.145357	0.0961772	0.157681	0.136323	0.121537	0.13524	0	0.16925	0.164781	0.165826	0.195599	0.0584213	0.0953414	0.110889	0.137192	0.140528
LSM3	0.0679063	0.0405663	0.037313	0.121124	0.0736751	0.0782145	0.0849219	0.0806614	0.0621432	0.0225481	0.0345386	0.0309343	0.0352578	0.0681203	0.02621	0.0733019	0	0.0483538	0.0977936	0.0356809	0.0310045	0.0333312	0	0.0441762	0.0428016	0.0357766	0	0.0813416	0.096962	0.054206	0.0618831	0.072844	0.0382168	0.0346578	0.0153665	0.0379044	0.0369193	0.048139	0	0.0388054	0.0317701	0.0116615	0.052992	0.0542868	0.0479613	0.0278381	0.0158213	0.0443571
SLC6A6	0.163164	0.150352	0.137558	0.181162	0.150738	0.144384	0.152221	0.186082	0.162217	0.130423	0.166142	0.117498	0.183743	0.199452	0.212944	0.21425	0	0.21342	0.160266	0.212998	0.194331	0.129247	0.164706	0.123888	0.09896	0.112048	0.145524	0.136334	0.182197	0.143716	0.241245	0.191967	0.155946	0.156193	0.16198	0.152372	0.178065	0.162825	0	0.145316	0.205927	0.214314	0.239526	0.100791	0.143589	0.184936	0.161115	0.139808
GRIP2	0.433672	0.394848	0.31524	0.521589	0.437025	0.322598	0.319537	0.32974	0.249858	0.232433	0.343992	0.271409	0.392926	0.276734	0.2889	0.364399	0	0.39516	0.322447	0.378131	0.311621	0.192683	0.418588	0.185914	0.247725	0.385349	0.471206	0.442615	0.446155	0.479646	0.550973	0.341564	0.298791	0.23549	0.335298	0.246881	0.276091	0.366231	0	0.380976	0.329088	0.493836	0.446126	0.634553	0.377923	0.224154	0.193251	0.230423
CCDC174	0.158396	0.130094	0.123058	0.161991	0.140124	0.100064	0.119773	0.114178	0.112058	0.0798122	0.0953346	0.0846708	0.152747	0.190209	0.135861	0.183576	0	0.144714	0.136354	0.151258	0.12994	0.0957329	0.119667	0.0986468	0.0849284	0.0861712	0.281759	0.169212	0.188984	0.163205	0.0983739	0.182629	0.111944	0.0880783	0.0909415	0.09806	0.125076	0.132969	0	0.128815	0.127936	0.158062	0.204706	0.104192	0.105158	0.0691588	0.0881907	0.144112
C3orf20	0.0761707	0.059297	0.06667	0.0702698	0.0843332	0.0819648	0.0285665	0.0713489	0.0525123	0.0445856	0.0945767	0.0711539	0.060127	0.0947844	0.072936	0.0992276	0	0.0791997	0.105552	0.118227	0.0454169	0.0665384	0.125231	0.0640308	0.0602533	0.0622105	0	0.10659	0.120741	0.0922005	0.0745241	0.122481	0.0816191	0.0263069	0.0631028	0.0236617	0.0420012	0.0702935	0	0.0433132	0.0863997	0.0531519	0.0601039	0.0434278	0.0523171	0.0871516	0.0418879	0.187565
FGD5	0.0126936	0.00323732	0.0137459	0.0280335	0.0164249	0.0123255	0.00699035	0.0122539	0.0178665	0.00483667	0.0058914	0.0216946	0.0122414	0.0141881	0.0160389	0.0208935	0	0.0235779	0.017901	0.0228354	0.0277013	0.00832361	0.0391731	0.0250521	0.0117467	0.0104912	0	0.00907331	0.019476	0.0137357	0.0157693	0.0232532	0.0106142	0.00703871	0.00122757	0.015271	0.00641898	0.0249074	0	0.018943	0.0155919	0.00350107	0.0225902	0	0.00810101	0.00340942	0.0396463	0.0237943
NR2C2	0.244951	0.238824	0.199595	0.305424	0.273941	0.209671	0.302044	0.227531	0.180169	0.173091	0.230053	0.191427	0.241839	0.206023	0.1953	0.273004	0	0.248599	0.243479	0.242453	0.221472	0.145201	0.262964	0.166334	0.193924	0.215991	0.37112	0.296688	0.278119	0.290546	0.22887	0.285267	0.209453	0.169216	0.194864	0.184235	0.204716	0.202366	0	0.234716	0.241557	0.298763	0.273493	0.400061	0.267506	0.20603	0.194915	0.205109
MRPS25	0.226484	0.185312	0.198688	0.324091	0.273393	0.210813	0.244303	0.232443	0.220273	0.130666	0.216741	0.169843	0.234813	0.282054	0.199505	0.33324	0	0.275235	0.221346	0.217611	0.221917	0.1661	0.287179	0.17001	0.163563	0.163381	0	0.164305	0.26507	0.237258	0.209069	0.250855	0.20455	0.147291	0.180859	0.182379	0.180776	0.177612	0	0.237658	0.237289	0.251285	0.284106	0.217863	0.172855	0.161641	0.184978	0.162817
RBSN	0.173451	0.154955	0.155151	0.208414	0.159601	0.132698	0.139026	0.151945	0.130979	0.0797021	0.123574	0.103898	0.127393	0.160194	0.138753	0.169634	0	0.195522	0.186078	0.178825	0.169848	0.114963	0.113677	0.131384	0.129611	0.142233	0.131819	0.122833	0.290354	0.141093	0.153698	0.184322	0.133534	0.11939	0.147563	0.106344	0.129243	0.127305	0	0.155368	0.144915	0.159523	0.238234	0.180234	0.116206	0.125451	0.10123	0.133195
CAPN7	0.300628	0.270886	0.255715	0.380465	0.32442	0.294863	0.311305	0.239633	0.197922	0.216028	0.282929	0.203785	0.243347	0.269482	0.22293	0.292868	0	0.28731	0.264156	0.24942	0.260094	0.173242	0.241901	0.1615	0.246833	0.280708	0.75145	0.37549	0.427205	0.386232	0.364674	0.265718	0.239368	0.165723	0.220039	0.197927	0.244578	0.263087	0	0.283347	0.236765	0.349629	0.39188	0.424367	0.302217	0.160179	0.157956	0.204241
SH3BP5	0.242769	0.229457	0.214411	0.346177	0.319587	0.217904	0.238109	0.223599	0.187707	0.164503	0.221683	0.195893	0.227872	0.256009	0.22871	0.27803	0	0.27329	0.215625	0.198599	0.242071	0.131761	0.0959129	0.176617	0.177598	0.228311	0.978837	0.23322	0.30236	0.292702	0.262952	0.239293	0.195426	0.145849	0.211773	0.210644	0.200467	0.200418	0	0.186593	0.215149	0.252901	0.298985	0.265856	0.243235	0.167221	0.171175	0.200063
METTL6	0.359145	0.246982	0.219359	0.298958	0.268496	0.20526	0.228458	0.253726	0.199781	0.195236	0.286855	0.227403	0.32901	0.268755	0.272558	0.284776	0	0.304584	0.213907	0.253155	0.24378	0.162839	0.330682	0.192559	0.163613	0.247325	0.37112	0.25362	0.24934	0.292508	0.443156	0.256647	0.26824	0.176549	0.292057	0.217691	0.177579	0.235505	0	0.271924	0.221565	0.38273	0.354525	0.326255	0.278119	0.175437	0.182303	0.206792
EAF1	0.0337027	0.0658555	0.0596304	0.13519	0.089807	0.0600509	0.0726618	0.0692344	0.0627247	0.0378328	0.0524083	0.0323679	0.0678769	0.092673	0.0438956	0.0857594	0	0.0525329	0.0888762	0.0607858	0.0693107	0.0452993	0.0477119	0.0510809	0.0514471	0.0696836	0	0.0698443	0.114797	0.05376	0.0394393	0.0974797	0.0528641	0.0503076	0.0330698	0.0483686	0.0529968	0.0290504	0	0.0643797	0.0596966	0.0353067	0.109361	0.0609818	0.0729967	0.0570742	0.0303135	0.0313387
COLQ	0.216843	0.212139	0.199143	0.210308	0.208956	0.168273	0.219058	0.185661	0.177379	0.133117	0.221995	0.162548	0.200206	0.205406	0.278613	0.228554	0	0.232681	0.15961	0.192179	0.190842	0.184971	0.171694	0.183371	0.109299	0.155178	0.48636	0.165295	0.218948	0.239667	0.225455	0.241177	0.225182	0.187808	0.255219	0.20805	0.20456	0.211039	0	0.285572	0.203401	0.284968	0.296741	0.193174	0.165909	0.256592	0.161939	0.233986
HACL1	0.318247	0.276912	0.213329	0.29449	0.266112	0.247857	0.213736	0.212549	0.192024	0.160328	0.232114	0.182231	0.280027	0.25064	0.223067	0.262708	0	0.244864	0.222526	0.230725	0.223039	0.152911	0.235616	0.165301	0.198729	0.221079	0.145524	0.264241	0.341269	0.322792	0.264122	0.24053	0.199048	0.165487	0.24864	0.18141	0.188323	0.211643	0	0.244731	0.213509	0.292226	0.339028	0.27688	0.274614	0.158457	0.178865	0.154878
BTD	0.109541	0.0962325	0.0961328	0.15109	0.0974809	0.101849	0.10438	0.0898589	0.0827759	0.065148	0.092916	0.063245	0.0562552	0.122633	0.107712	0.113446	0	0.0976864	0.0797168	0.0648944	0.0975804	0.0716536	0.0477715	0.0798217	0.0639883	0.074446	0	0.123402	0.0978043	0.112826	0.0873654	0.119559	0.091547	0.105024	0.0887564	0.0700939	0.103774	0.094636	0	0.0722771	0.0938014	0.115118	0.135567	0.114229	0.0875484	0.0460821	0.0934535	0.0462575
ANKRD28	0.371638	0.354766	0.297939	0.50312	0.40608	0.333055	0.284536	0.312942	0.274048	0.241649	0.349127	0.24774	0.36216	0.315463	0.278438	0.374608	0	0.356181	0.309847	0.322075	0.322771	0.209101	0.317571	0.169998	0.313486	0.370231	0	0.406596	0.471437	0.459508	0.353244	0.319761	0.308741	0.26336	0.286238	0.265777	0.276334	0.301475	0	0.326486	0.34194	0.399869	0.425788	0.505635	0.376933	0.268604	0.220639	0.280826
GALNT15	0.0222309	0.0118948	0.0179821	0.0325545	0.012091	0.0231768	0.0073886	0.0184716	0.0103436	0.00555241	0.00819494	0.01167	0.0155807	0.00829303	0.0182225	0.0093554	0	0.0295697	0.00596298	0.0153878	0.0203329	0.0210268	0.0622514	0.0197089	0.00904193	0.00324811	0	0.011536	0.0301294	0.0187248	0.0233143	0.0274478	0.0184792	0.011114	0.0124272	0.00857496	0.0107391	0.00865604	0	0.0123416	0.0174902	0.00723673	0.0385627	0.0203941	0.00932985	0.0191573	0.0443961	0.00696861
DPH3	0.0471751	0.0460091	0.0514359	0.0579194	0.0559061	0.0526463	0.0745803	0.050957	0.0564428	0.0224296	0.0559578	0.0262305	0.0503579	0.0126294	0.0315113	0.0689747	0	0.0500614	0.0851832	0.022869	0.0435274	0.0297697	0.0222522	0.0357273	0.047776	0.0379383	0	0.0580354	0.0715606	0.0477381	0.044341	0.0592117	0.0358964	0.0382086	0.0212818	0.0423949	0.0441705	0.0574926	0	0.041602	0.0511076	0.0283866	0.0447532	0.0388668	0.0379306	0.0141019	0.0288794	0.0181862
OXNAD1	0.363212	0.304223	0.261805	0.337668	0.338585	0.250328	0.279208	0.245115	0.252211	0.264326	0.270254	0.22717	0.256502	0.301574	0.301038	0.286123	0	0.323597	0.267649	0.286461	0.287992	0.179921	0.215787	0.211294	0.241574	0.26275	0.131819	0.330895	0.371103	0.327696	0.34944	0.283602	0.273024	0.217137	0.302135	0.227404	0.245426	0.260634	0	0.318973	0.294216	0.409968	0.368846	0.383466	0.265846	0.226818	0.214737	0.24787
RFTN1	0.0641472	0.0838743	0.068003	0.128879	0.101923	0.0637997	0.052892	0.0596326	0.0715957	0.0682777	0.0582232	0.0339112	0.0629918	0.0801976	0.0352341	0.0778355	0	0.0529797	0.0685357	0.0481937	0.0711294	0.0835862	0.0521212	0.0883255	0.0371739	0.045941	0	0.0565414	0.131334	0.0844123	0.103142	0.128122	0.0701642	0.0415457	0.07494	0.0239048	0.0402225	0.044709	0	0.0596201	0.0558341	0.0538144	0.108273	0.0669736	0.0650501	0.0703485	0.0481959	0.0279772
DAZL	0	0.00216822	0.00215692	0.00831795	0.00564149	0.00154558	0.00463756	0.00459105	0.00492751	0.000577442	0	0.00188009	0.000587219	0	0.00482842	0.00312747	0	0.00507564	0.00185043	0.00385618	0.00193328	0.000686997	0	0	0	0.000574893	0	0.000968497	0.00163458	0.00463415	0.00349055	0.0129161	0.00317613	0	0	0.00188016	0.00441534	0.00294022	0	0.00254314	0.00173899	0	0.00668952	0	0.000749871	0.00621672	0	0.00073369
PLCL2	0.474079	0.426338	0.316369	0.501783	0.422147	0.373668	0.29348	0.349607	0.277563	0.31286	0.369158	0.261097	0.363997	0.336467	0.338204	0.34912	0	0.357658	0.333084	0.362509	0.333244	0.199362	0.454232	0.192986	0.302124	0.345947	0.131819	0.465202	0.453168	0.489128	0.532321	0.29566	0.317606	0.22925	0.373403	0.278922	0.254901	0.332555	0	0.347766	0.319429	0.404718	0.407725	0.550725	0.362894	0.242849	0.232987	0.331116
TBC1D5	0.535314	0.336196	0.197504	0.409002	0.32209	0.283588	0.228486	0.286694	0.181391	0.187604	0.288261	0.198824	0.314832	0.23121	0.25914	0.319261	0	0.296101	0.263947	0.349823	0.235257	0.165319	0.375275	0.114503	0.251299	0.336465	1.71574	0.419491	0.351997	0.448444	0.638694	0.234623	0.223663	0.191236	0.360302	0.199606	0.200209	0.281314	0	0.301628	0.312279	0.394635	0.406064	0.533927	0.307751	0.196762	0.26535	0.229162
KCNH8	0.0745148	0.0629517	0.0563089	0.0785216	0.0660859	0.0276876	0.0325886	0.0453698	0.021501	0.0142887	0.0220134	0.0235415	0.0251463	0.0201399	0.0188265	0.0137013	0	0.0175406	0.0296628	0.0214723	0.0266356	0.0153616	0.141846	0.0252937	0.0448495	0.0480366	0	0.0753384	0.0907066	0.0896777	0.0762766	0.0277115	0.0295854	0.0418173	0.0496472	0.012452	0.0182939	0.0475595	0	0.0136974	0.0126246	0.0299963	0.0458727	0.0322528	0.028604	0.0207423	0.0251936	0.0265488
EFHB	0.00952933	0.0184567	0.0324411	0.0648296	0.0398256	0.0141323	0.0102334	0.0183375	0.0113077	0.014142	0.0416353	0.0273709	0.0342891	0.0550892	0.0439512	0.0116668	0	0.0909481	0.0132286	0.0448714	0.0797896	0.0335209	0.059488	0.0519982	0.0431086	0.0131995	0.37112	0.0327272	0.0839656	0.0581478	0.0125316	0.0158277	0.00588916	0.0227143	0.0485597	0.0146686	0.0112555	0.0218063	0	0.00276237	0.0377436	0.0119861	0.0703891	0	0.00638104	0.0352927	0.0135564	0.0110719
RAB5A	0.213838	0.190357	0.15357	0.231186	0.241973	0.207631	0.175029	0.171826	0.144901	0.145864	0.17806	0.140128	0.156022	0.183711	0.153725	0.259731	0	0.202558	0.208895	0.175554	0.175058	0.111202	0.155759	0.123512	0.168832	0.180253	0	0.205714	0.249968	0.214471	0.230242	0.203557	0.152188	0.131302	0.146875	0.131599	0.137622	0.145254	0	0.164929	0.157037	0.135703	0.196088	0.200448	0.171185	0.14141	0.129871	0.150685
PP2D1	0.00299995	0.00127552	0.00562603	0.0358854	0.0187475	0.00855526	0.0061705	0.00603858	0.0108666	0.00250464	0.00388046	0.000344579	0	0.00661272	0.00467707	0.0183714	0	0.00657783	0.00927752	0.00241576	0.00911068	0.0072249	0	0.00374783	0.003783	0.00200534	0	0.00209312	0.0345182	0.0130116	0.00453576	0.012378	0.00127423	0.00916301	0	0.00122677	0.00722777	0.00197498	0	0.00473997	0.00899276	0.00109386	0.0237219	0	0.00244524	0.0041052	0.00500874	0.000769617
KAT2B	0.315666	0.261633	0.237076	0.296296	0.297762	0.255631	0.245099	0.26289	0.216351	0.175764	0.246126	0.188244	0.271785	0.192762	0.219116	0.283462	0	0.273334	0.244984	0.248483	0.233252	0.171814	0.233558	0.174251	0.216982	0.286571	0	0.384989	0.302897	0.316951	0.407849	0.25513	0.249515	0.182696	0.293293	0.204486	0.237403	0.244048	0	0.291401	0.256038	0.297156	0.326421	0.347447	0.310487	0.151914	0.222939	0.226295
SGO1	0	0.00144923	0.000726937	0.00791112	0.00211121	0.00130989	0	0.00380799	0.00162636	0	0	0.00068911	0.00116151	0	0.00132394	0.00469263	0	0.0039014	0	0	0.00392786	0.00134376	0	0.00189464	0	0.00161847	0	0.000444034	0.00249388	0.000504649	0.00166868	0.00208311	0.00050417	0.00248254	0	0.00351311	0.00300793	0.00146325	0	0.00653338	0.00318692	0	0.00131663	0	0	0.00227196	0	0.0054427
ZNF385D	0.359499	0.273753	0.192167	0.211137	0.18372	0.200861	0.235715	0.257296	0.143546	0.211199	0.246777	0.156456	0.257684	0.141952	0.216883	0.230566	0	0.234634	0.184382	0.192875	0.176907	0.131587	0.207488	0.172892	0.15963	0.269842	0.443177	0.252359	0.192367	0.275533	0.515784	0.204801	0.22143	0.188932	0.312993	0.167203	0.207803	0.208405	0	0.247393	0.200285	0.445263	0.379999	0.261112	0.214834	0.143119	0.155086	0.171818
UBE2E2	0.463605	0.390456	0.23629	0.435448	0.341062	0.314877	0.205617	0.297159	0.182007	0.15795	0.342241	0.297246	0.367513	0.313031	0.311852	0.331178	0	0.317798	0.25235	0.321502	0.303992	0.190278	0.483614	0.225179	0.228371	0.364549	1.85711	0.378241	0.404248	0.415412	0.546051	0.209983	0.275904	0.259599	0.456696	0.259894	0.171225	0.300613	0	0.260638	0.244073	0.479545	0.368525	0.498971	0.341179	0.213922	0.183618	0.145657
UBE2E1	0.324418	0.303649	0.274889	0.382806	0.32241	0.278426	0.235603	0.28487	0.231661	0.200979	0.270659	0.213274	0.28962	0.27153	0.289074	0.315125	0	0.30029	0.269321	0.297545	0.271571	0.208062	0.263893	0.175707	0.242154	0.211101	0.553184	0.382679	0.32889	0.369646	0.407509	0.326748	0.257602	0.179937	0.289367	0.209208	0.239076	0.265294	0	0.299459	0.298296	0.308832	0.388497	0.349963	0.291446	0.227969	0.233603	0.235752
NKIRAS1	0.0843661	0.110704	0.117393	0.172828	0.132293	0.0961869	0.164661	0.106927	0.116517	0.0717305	0.106818	0.0651055	0.107354	0.15287	0.0816217	0.157244	0	0.118414	0.156493	0.120926	0.110084	0.0854193	0.052649	0.117276	0.0921561	0.0901501	0	0.0861967	0.1822	0.128472	0.118007	0.148447	0.100308	0.11135	0.119565	0.0960319	0.0982665	0.0795332	0	0.106616	0.112192	0.0726619	0.163434	0.0934398	0.111839	0.063898	0.0585444	0.10627
RPL15	0.249938	0.192236	0.210558	0.493844	0.277034	0.316915	0.423243	0.319195	0.274969	0.116914	0.234121	0.156595	0.199495	0.318212	0.13304	0.272397	0	0.255118	0.383976	0.21604	0.281952	0.240016	0.395805	0.193738	0.266494	0.208477	0.978837	0.322863	0.412111	0.288453	0.395511	0.343169	0.224227	0.215378	0.098674	0.141042	0.245559	0.156507	0	0.271909	0.232023	0.186191	0.352151	0.267831	0.236964	0.193262	0.102772	0.181965
NR1D2	0.312663	0.289487	0.26138	0.38217	0.335211	0.328981	0.350769	0.268126	0.228826	0.191697	0.264232	0.198499	0.23421	0.257864	0.26663	0.336768	0	0.288259	0.306682	0.246734	0.279593	0.181656	0.298295	0.177365	0.249602	0.257177	0.131819	0.360529	0.378142	0.351222	0.340558	0.262903	0.219682	0.193527	0.248062	0.215289	0.249039	0.255271	0	0.253045	0.246886	0.281044	0.301948	0.431266	0.326209	0.121207	0.180671	0.193353
THRB	0.545377	0.520821	0.344337	0.546542	0.488956	0.407923	0.302684	0.420472	0.277252	0.273678	0.498235	0.407419	0.469151	0.398531	0.398637	0.425819	0	0.5076	0.358175	0.42097	0.336674	0.303321	0.728746	0.200646	0.355206	0.416995	0.557423	0.430059	0.513294	0.661441	0.604823	0.363611	0.29634	0.316263	0.419597	0.359141	0.309701	0.35397	0	0.439256	0.40753	0.666596	0.549929	0.909978	0.38696	0.371083	0.267644	0.232572
RARB	0.740409	0.719978	0.564522	0.681362	0.611777	0.672491	0.509807	0.572401	0.475791	0.610814	0.659261	0.578609	0.653263	0.457491	0.630044	0.489389	0	0.670656	0.460155	0.564871	0.57253	0.418907	0.781239	0.438641	0.520121	0.61165	0.263988	0.707132	0.579325	0.810862	0.776543	0.49299	0.564799	0.518048	0.639918	0.605381	0.499454	0.596932	0	0.622383	0.494209	0.698954	0.684046	0.784252	0.740767	0.281544	0.551565	0.414183
TOP2B	0.412773	0.330394	0.256004	0.448161	0.383017	0.389225	0.291769	0.270843	0.223318	0.192441	0.296161	0.245914	0.304259	0.23285	0.26943	0.334821	0	0.299458	0.292269	0.301704	0.296947	0.170282	0.295056	0.164673	0.264823	0.34614	0.37112	0.380767	0.442414	0.389067	0.337084	0.319129	0.254428	0.206874	0.283772	0.209788	0.217598	0.24514	0	0.27564	0.258913	0.392613	0.390342	0.389158	0.361179	0.21577	0.164579	0.218464
NGLY1	0.331243	0.259185	0.248434	0.367396	0.331946	0.290477	0.226416	0.251089	0.200486	0.212378	0.276884	0.199641	0.322599	0.269707	0.229426	0.301201	0	0.262539	0.245973	0.246799	0.233696	0.176255	0.226266	0.13961	0.230954	0.292694	0.131819	0.344581	0.267917	0.379142	0.349407	0.226152	0.21594	0.228713	0.271405	0.200746	0.225406	0.222257	0	0.271346	0.250275	0.250271	0.342224	0.293243	0.260339	0.187202	0.146609	0.225827
OXSM	0.0656238	0.0643739	0.0478761	0.0819117	0.059885	0.0513322	0.0448439	0.051446	0.0526157	0.0519447	0.062972	0.0349423	0.0292101	0.119172	0.0458705	0.0881565	0	0.0707271	0.061369	0.044375	0.0610146	0.0421066	0.0184051	0.0390569	0.0302346	0.0603309	0	0.0690823	0.0983635	0.0547827	0.0261501	0.0851707	0.0482356	0.0468141	0.0267893	0.0263299	0.0395539	0.0655323	0	0.0399342	0.0497192	0.0395272	0.0651507	0.0453238	0.0332625	0.0339506	0.0416943	0.060649
LRRC3B	0.0329785	0.0694758	0.0685513	0.0388322	0.0502394	0.0332755	0.0290434	0.0663844	0.0196903	0.0431991	0.0351347	0.033131	0.0256206	0.0177907	0.0285437	0.0428539	0	0.0243326	0.0284291	0.0137896	0.0321345	0.036744	0.168867	0.0396712	0.0296756	0.0242535	0.145524	0.0232133	0.0239896	0.0543327	0.0269457	0.0471942	0.0377802	0.0336769	0.0498302	0.0194667	0.0214135	0.0412417	0	0.0498804	0.0347007	0.0349437	0.0191891	0.060757	0.0300742	0.0457872	0.0148158	0.00902196
NEK10	0.567556	0.484506	0.392959	0.571438	0.476727	0.437163	0.382072	0.438401	0.302375	0.312225	0.470995	0.337881	0.504394	0.405262	0.435347	0.439738	0	0.448459	0.416292	0.409116	0.381376	0.229243	0.560303	0.338189	0.369162	0.463228	1.10331	0.564358	0.545763	0.589884	0.545505	0.356836	0.403692	0.358758	0.471006	0.377567	0.357681	0.406277	0	0.435348	0.417197	0.552753	0.522834	0.626015	0.462868	0.247106	0.321501	0.251502
SLC4A7	0.487199	0.449038	0.305162	0.532927	0.440708	0.375692	0.348326	0.332586	0.259202	0.300237	0.358782	0.31629	0.386535	0.294023	0.308423	0.409621	0	0.363512	0.348981	0.383556	0.341557	0.206998	0.359528	0.261156	0.279933	0.4032	0.146059	0.493553	0.446586	0.519945	0.486444	0.343117	0.320913	0.295436	0.371495	0.283864	0.290663	0.307544	0	0.385714	0.354612	0.386774	0.487501	0.684651	0.391611	0.186061	0.238649	0.24844
CMC1	0.373851	0.326322	0.288912	0.426661	0.379427	0.334343	0.302869	0.294325	0.233771	0.226848	0.290861	0.259384	0.280677	0.26189	0.263748	0.316656	0	0.292208	0.314497	0.299038	0.287455	0.169916	0.327339	0.168726	0.278833	0.311775	0.281759	0.389297	0.420887	0.372836	0.339153	0.287827	0.275558	0.258148	0.317594	0.24148	0.212997	0.271479	0	0.30355	0.287549	0.387733	0.377946	0.344994	0.310758	0.193299	0.165341	0.257205
AZI2	0.250562	0.157189	0.156942	0.324108	0.24717	0.252495	0.262247	0.188221	0.162104	0.14935	0.232387	0.167921	0.190722	0.26091	0.170752	0.210597	0	0.202522	0.237396	0.168801	0.201283	0.131473	0.130608	0.152508	0.215904	0.206413	0.281759	0.249659	0.337808	0.225819	0.205549	0.238509	0.151686	0.137612	0.162891	0.136841	0.158766	0.14694	0	0.178475	0.1684	0.181863	0.308579	0.301334	0.170944	0.121882	0.0719977	0.156647
AC098650.1	0.0731966	0.0402181	0.0467361	0.119568	0.058968	0.0568236	0.0666152	0.0616404	0.0506911	0.0395782	0.0394177	0.0254095	0.0298343	0.0363149	0.0584512	0.0557911	0	0.0331274	0.0545844	0.0800366	0.061921	0.0416531	0.0186602	0.056756	0.0466341	0.027129	0	0.100578	0.0958788	0.0974814	0.0624189	0.0696877	0.0555137	0.0734123	0.0420393	0.0446215	0.062093	0.0591945	0	0.0649673	0.0411646	0.0563322	0.0729826	0.0564542	0.0732061	0.0598067	0.0310897	0.0575951
RBMS3	0.586627	0.517321	0.38043	0.511521	0.470766	0.447049	0.43139	0.396318	0.320343	0.346259	0.445803	0.405698	0.498632	0.341064	0.41415	0.396259	0	0.476906	0.400335	0.410217	0.401357	0.285818	0.664828	0.285157	0.386175	0.452733	1.07395	0.565264	0.579904	0.582704	0.624195	0.386831	0.394909	0.408063	0.490095	0.34519	0.367784	0.362665	0	0.422769	0.367311	0.574079	0.486436	0.608012	0.488278	0.35288	0.302731	0.334664
TGFBR2	0.00586457	0.00295325	0.003597	0.0173073	0.00558179	0.00579082	0.00584252	0.00415599	0.0031485	0.00265212	0	0.000957739	0	0.0028109	0.00416795	0.0080465	0	0.0177257	0.0052253	0.00088571	0.00192169	0.0013013	0	0.0209294	0.00169678	0.00401713	0	0.00586477	0.0149789	0.0133289	0.00203321	0.00576434	0.00671821	0.00260289	0.00279537	0.000409041	0.00297716	0	0	0.0117944	0.00528017	0.00236586	0.00286826	0.00560066	0.00536036	0	0.00087917	0.00612599
GADL1	0.00217823	0.00067263	0.00302188	0.00854872	0.00414637	0.000256132	0	0.00436832	0.00163282	0.000564363	0.00308277	0.00141941	0	0.00305855	0.00201324	0.00205423	0	0.00243898	0	0.00390412	0.000837557	0.000648288	0	0	0.00010538	0	0	0.00105865	0.00773282	0.000815839	0	0.0021669	0.00106586	0	0	0	0.00387393	0.00155525	0	0.000743558	0.00168433	0	0.00512815	0	0	0.00375961	0.000559974	0
STT3B	0.337598	0.254872	0.240004	0.387996	0.326603	0.313726	0.250486	0.241796	0.193252	0.176939	0.250768	0.189702	0.221509	0.214906	0.21546	0.2398	0	0.247297	0.26462	0.272282	0.25234	0.149967	0.289026	0.12708	0.218705	0.267069	0.131819	0.330706	0.374249	0.384039	0.311784	0.255623	0.222499	0.188566	0.247268	0.204243	0.22978	0.246735	0	0.268084	0.217252	0.32739	0.281647	0.428142	0.313907	0.23324	0.165864	0.214322
OSBPL10	0.568924	0.445913	0.325498	0.586235	0.397513	0.365008	0.393274	0.370708	0.226928	0.287564	0.396509	0.286263	0.45869	0.343036	0.360129	0.373253	0	0.355573	0.365742	0.377242	0.343468	0.221611	0.581969	0.190122	0.316059	0.406191	1.40481	0.451826	0.510627	0.542912	0.6448	0.355469	0.335716	0.278829	0.347061	0.285879	0.274701	0.384357	0	0.386398	0.332333	0.574309	0.432851	0.777196	0.45227	0.261198	0.21824	0.299177
ZNF860	0.017257	0.0157725	0.0206257	0.0264967	0.0090785	0.0231607	0.0168605	0.00810949	0.0205101	0.0165738	0.0358043	0.0318378	0.0408707	0.0174335	0.0194631	0.0235718	0	0.0318812	0.0208944	0.0279095	0.0233577	0.0118671	0.00524519	0.0339992	0.00780522	0.0279101	0	0.0189902	0.0262783	0.0147217	0.0454438	0.0155356	0.0207348	0.0170839	0.00904761	0.0277494	0.0118538	0.028016	0	0.01727	0.0238052	0.0278638	0.00831049	0	0.00789377	0.00677888	0.0174541	0.0138854
GPD1L	0.171289	0.147104	0.135856	0.210809	0.180275	0.166848	0.177595	0.186563	0.155598	0.140478	0.178336	0.14725	0.182099	0.13456	0.164251	0.147814	0	0.132186	0.187033	0.164532	0.169248	0.112461	0.113299	0.12147	0.161931	0.164033	0	0.182218	0.213748	0.192811	0.188185	0.166294	0.176789	0.149763	0.168009	0.131389	0.134812	0.173623	0	0.195139	0.158335	0.176411	0.181678	0.284372	0.184971	0.130153	0.117534	0.120265
CMTM8	0.304302	0.364413	0.341978	0.508382	0.392845	0.290023	0.30429	0.373105	0.292828	0.365599	0.409445	0.359594	0.381825	0.394778	0.45498	0.468239	0	0.389383	0.327413	0.380647	0.382668	0.310826	0.306944	0.329759	0.287762	0.320906	0.131819	0.179541	0.351733	0.283359	0.281069	0.331665	0.309263	0.259045	0.376994	0.403568	0.264834	0.250353	0	0.423272	0.39782	0.358129	0.397774	0.501981	0.285903	0.439303	0.321168	0.2874
CMTM7	0.0144577	0.0247106	0.0469809	0.104233	0.0598301	0.0289171	0.0362264	0.0264071	0.0373594	0.0172587	0.0219212	0.0274649	0.0274298	0.0699648	0.0394743	0.0563635	0	0.0587237	0.0728439	0.0374515	0.0379425	0.0467582	0.0638514	0.0559813	0.0287887	0.00946172	0.37112	0.0302284	0.0814939	0.0405401	0.0072311	0.080088	0.0275765	0.020204	0.0122058	0.0245245	0.0280226	0.0232542	0	0.0258964	0.0594566	0.0210825	0.0498796	0.0143734	0.0161573	0.0372853	0.0319012	0.0493638
CMTM6	0.114139	0.107724	0.0849813	0.20567	0.180105	0.158997	0.147651	0.10032	0.107029	0.0769704	0.119875	0.0689436	0.109973	0.118529	0.10374	0.159041	0	0.103887	0.137861	0.111845	0.1471	0.0577971	0.10204	0.0880623	0.0803905	0.108686	0.37112	0.139722	0.15883	0.13797	0.109263	0.127267	0.0856758	0.0812998	0.102559	0.0968928	0.105256	0.119661	0	0.103118	0.130409	0.070785	0.0995843	0.136574	0.120154	0.087882	0.0788698	0.0773927
DYNC1LI1	0.272692	0.252965	0.230711	0.382238	0.297484	0.268344	0.251818	0.291609	0.240653	0.201689	0.268062	0.206523	0.285704	0.271403	0.266932	0.291351	0	0.239707	0.306542	0.270061	0.244109	0.149982	0.212275	0.19537	0.246437	0.247453	0.356541	0.248061	0.324333	0.296882	0.264115	0.260799	0.205695	0.189843	0.206438	0.215191	0.212918	0.240852	0	0.261973	0.28842	0.209571	0.320064	0.344234	0.240397	0.164444	0.165347	0.174953
CNOT10	0.344718	0.297841	0.210572	0.286457	0.248701	0.218875	0.194597	0.245788	0.190052	0.170955	0.231729	0.21663	0.307255	0.244558	0.264463	0.247892	0	0.254707	0.223398	0.2384	0.217133	0.16426	0.304366	0.134897	0.182342	0.235512	0.303371	0.197826	0.284824	0.280521	0.315991	0.258128	0.231423	0.179782	0.203212	0.226628	0.195929	0.233496	0	0.277512	0.224292	0.316138	0.317268	0.33003	0.220463	0.172502	0.153586	0.17714
TRIM71	0.0557864	0.0554077	0.0638637	0.083909	0.0567283	0.0374705	0.0555386	0.0514059	0.0641834	0.0497473	0.056717	0.0339339	0.0548243	0.0486206	0.0629173	0.089777	0	0.103548	0.0426314	0.0763523	0.044246	0.0422534	0.0572265	0.0448255	0.0300685	0.0599467	0	0.068294	0.0352411	0.0717786	0.0379473	0.0686464	0.0387553	0.0636708	0.060346	0.0390557	0.0326275	0.0529816	0	0.0455645	0.0786086	0.0492241	0.0546386	0.0729349	0.0616788	0.0418348	0.0483577	0.0879582
CCR4	0	0.000264654	0.000172783	0.00251401	0	0	0.00118142	0	0.000435004	0.00285969	0	0	0	0	0.00531848	0	0	0.00225161	0.00207594	0.00141541	0	0.000677672	0	0	0	0	0	0	0	0.00367316	0	0.00129616	0.000966536	0.000547461	0	0.000647412	0.00225002	0.000779275	0	0.00174715	0.00103108	0	0.00365212	0	0	0.00104515	0.0015404	0.00138012
GLB1	0.283633	0.271619	0.221424	0.4208	0.293016	0.291798	0.261078	0.254309	0.189102	0.191735	0.222742	0.191595	0.239539	0.272489	0.235748	0.28972	0	0.304091	0.240381	0.248448	0.253147	0.156842	0.214778	0.20806	0.193668	0.231266	0	0.248876	0.320088	0.332176	0.319494	0.235333	0.214866	0.171931	0.191597	0.226541	0.227608	0.22019	0	0.238331	0.262188	0.274391	0.336093	0.277371	0.250908	0.202477	0.167491	0.209358
CRTAP	0.120699	0.129216	0.110221	0.18232	0.153423	0.148471	0.0951566	0.123215	0.129442	0.0795519	0.128811	0.0967715	0.111886	0.144318	0.136526	0.153786	0	0.173598	0.139916	0.132525	0.135374	0.104382	0.0414107	0.085295	0.0793678	0.0932243	0.37112	0.109693	0.17197	0.154346	0.125174	0.152619	0.0966561	0.119569	0.109928	0.119702	0.0803815	0.0838235	0	0.102753	0.108631	0.119915	0.142515	0.121567	0.109132	0.0808508	0.0782065	0.0600976
SUSD5	0.176104	0.0928286	0.121457	0.131197	0.0910443	0.079674	0.043133	0.0806659	0.0928847	0.0737531	0.10959	0.0831671	0.159109	0.128297	0.166822	0.11557	0	0.156982	0.0932365	0.0824741	0.0975659	0.0913776	0.190075	0.106835	0.0999982	0.123033	0	0.0873613	0.0826715	0.130577	0.135465	0.0822905	0.10216	0.0866727	0.0986859	0.0726411	0.0670905	0.113777	0	0.0883341	0.0769881	0.0432985	0.112745	0.106291	0.112368	0.257727	0.0948049	0.104348
FBXL2	0.356508	0.358746	0.321674	0.488589	0.394604	0.348461	0.324875	0.354085	0.28498	0.278937	0.344621	0.298113	0.375367	0.31783	0.338875	0.379129	0	0.373556	0.317726	0.353808	0.319652	0.216856	0.420598	0.240871	0.335468	0.385415	0.343802	0.376113	0.406676	0.437426	0.46723	0.309421	0.302693	0.284588	0.334891	0.274226	0.284429	0.322047	0	0.39931	0.340994	0.428285	0.446253	0.393597	0.373237	0.261666	0.301955	0.295358
UBP1	0.305016	0.276937	0.208182	0.354749	0.29938	0.286582	0.248393	0.210979	0.194154	0.195399	0.268124	0.196516	0.274331	0.237742	0.230024	0.253065	0	0.245622	0.257796	0.261332	0.240401	0.144696	0.216539	0.143524	0.20161	0.240968	0.281759	0.346298	0.344122	0.306112	0.307047	0.249922	0.220574	0.172612	0.267023	0.184861	0.210005	0.220262	0	0.287324	0.244877	0.267767	0.304737	0.340226	0.248861	0.158405	0.194005	0.181795
CLASP2	0.389805	0.283526	0.178503	0.299998	0.225216	0.247222	0.190422	0.19996	0.116544	0.195735	0.244596	0.228131	0.29538	0.135941	0.209196	0.223694	0	0.166794	0.148614	0.207038	0.144134	0.0720469	0.717775	0.0933817	0.203848	0.237932	1.40298	0.365583	0.205144	0.371238	0.53023	0.117012	0.192691	0.152699	0.203929	0.221425	0.127508	0.182076	0	0.224095	0.178928	0.398931	0.220617	0.766893	0.215779	0.171571	0.177592	0.166869
PDCD6IP	0.304531	0.278522	0.244696	0.371802	0.315031	0.282723	0.286001	0.252028	0.189851	0.201762	0.261891	0.185944	0.266056	0.287563	0.212142	0.288497	0	0.279026	0.270644	0.242472	0.264144	0.150346	0.0327789	0.13949	0.245919	0.239853	0.37112	0.374182	0.33146	0.359617	0.386076	0.245023	0.218089	0.195523	0.223492	0.196861	0.221547	0.245081	0	0.247036	0.266083	0.255639	0.337009	0.361498	0.275805	0.190785	0.158605	0.225614
ARPP21	0.24316	0.20008	0.134734	0.246028	0.215392	0.195063	0.19904	0.200244	0.115738	0.0740983	0.149095	0.0880329	0.23409	0.107132	0.13586	0.164457	0	0.118413	0.107219	0.145968	0.144421	0.068416	0.245715	0.105048	0.147291	0.213325	0.281759	0.27749	0.223116	0.282359	0.395009	0.161266	0.17423	0.0688045	0.142732	0.0816244	0.0974251	0.166284	0	0.142269	0.132923	0.277636	0.211199	0.41256	0.164516	0.0922044	0.20451	0.121611
STAC	0.00954746	0.00489575	0.00643887	0.00604849	0.008122	0.00330578	0.00196658	0.000785075	0.00193475	0.0016139	0.00172144	0.0027527	0.000339143	0.0104563	0.00136505	0.00331595	0	0.00652335	0.00230769	0.00222976	0.00546295	0.00487194	0.0215845	0.00277937	0.00639223	0.00234991	0	0	0.00859985	0.00836444	0.00141291	0.00452661	0.00409076	0	0.0014485	0.0065982	0.00676329	0.001543	0	0.00152872	0.00338256	0.00509518	0.00441113	0	0.00353519	0.00235141	0.00167553	0.00751086
DCLK3	0.00929147	0.00524912	0.00751276	0.00490682	0.00316685	0.00186287	0.0040254	0.01083	0.00263512	0.00398554	0.00176258	0.00171844	0.00208307	0.00624817	0.0027624	0.00206567	0	0.00864241	0.00477669	0	0.00248859	0.00811141	0	0.0039939	0.00881574	0.00314144	0	0.00124953	0.00213819	0.0152417	0.00690259	0.0124648	0.00792862	0.0013213	0.00128505	0.00896339	0.0105652	0.00680045	0	0.00812885	0.0012266	0.00414945	0.0156727	0.0199037	0.00842518	0.000756434	0.00993324	0.00628307
TRANK1	0.422418	0.397888	0.301972	0.499272	0.416669	0.374214	0.298441	0.340206	0.270995	0.22803	0.377523	0.281471	0.420762	0.297173	0.363519	0.380414	0	0.332242	0.322562	0.348772	0.287028	0.180854	0.370937	0.194142	0.284067	0.355982	0.341338	0.485731	0.4459	0.497075	0.525961	0.342821	0.327688	0.25394	0.335714	0.274152	0.284529	0.297858	0	0.384225	0.354141	0.481972	0.443628	0.528172	0.354877	0.251253	0.180536	0.257644
EPM2AIP1	0.356823	0.287174	0.231657	0.356649	0.269954	0.321506	0.333013	0.277162	0.202898	0.170705	0.28536	0.185977	0.264625	0.252077	0.176879	0.256894	0	0.185011	0.296374	0.228998	0.245691	0.173743	0.321609	0.137596	0.241005	0.281654	0	0.384019	0.349803	0.310925	0.336268	0.245088	0.232392	0.197414	0.137346	0.157528	0.22868	0.24442	0	0.25217	0.220044	0.228083	0.240277	0.36812	0.288824	0.132483	0.10839	0.221813
MLH1	0.119153	0.0949855	0.105262	0.192704	0.127021	0.122226	0.178957	0.124919	0.119096	0.0754851	0.127154	0.069577	0.103667	0.15975	0.134944	0.117466	0	0.159865	0.135971	0.127728	0.128664	0.0824426	0.0865585	0.108623	0.071559	0.121376	0.131819	0.125825	0.173801	0.152327	0.19199	0.135863	0.122196	0.10448	0.114776	0.111383	0.114936	0.111416	0	0.120939	0.12922	0.138594	0.161487	0.160955	0.112817	0.098216	0.0909282	0.132437
LRRFIP2	0.445639	0.420072	0.31521	0.548352	0.436707	0.365522	0.314976	0.374986	0.226313	0.252144	0.380956	0.263585	0.494127	0.228066	0.339718	0.359289	0	0.304124	0.313716	0.349692	0.307807	0.191769	0.50903	0.189505	0.324819	0.405929	0.131819	0.524204	0.48001	0.494095	0.58152	0.288977	0.302923	0.249247	0.368031	0.270141	0.282983	0.347951	0	0.33647	0.35288	0.527901	0.465475	0.659568	0.397729	0.242961	0.238086	0.245919
GOLGA4	0.472723	0.356208	0.295462	0.566006	0.438525	0.374533	0.334299	0.351069	0.22159	0.251434	0.386884	0.313987	0.446848	0.223486	0.327615	0.358757	0	0.370919	0.3271	0.316771	0.263462	0.19122	0.582201	0.18033	0.320842	0.422325	0.39513	0.518316	0.483134	0.528045	0.640598	0.290935	0.27705	0.280951	0.362379	0.215127	0.291976	0.27063	0	0.344134	0.33152	0.565245	0.496558	0.684077	0.405835	0.197304	0.190726	0.223676
ITGA9	0.419656	0.496786	0.343819	0.566809	0.416569	0.342038	0.363487	0.395557	0.345389	0.330799	0.450583	0.373696	0.421299	0.386232	0.368555	0.454062	0	0.447873	0.380776	0.406667	0.35921	0.277805	0.647676	0.241821	0.317538	0.45232	0.471206	0.463285	0.52221	0.533396	0.545913	0.393221	0.396327	0.373658	0.490636	0.357171	0.370069	0.424434	0	0.418897	0.415582	0.588245	0.4943	0.292593	0.365594	0.410796	0.320965	0.316213
CTDSPL	0.523708	0.472042	0.32673	0.574781	0.48616	0.420108	0.34945	0.386302	0.291674	0.258286	0.411507	0.32891	0.488802	0.341493	0.365886	0.429463	0	0.35357	0.350192	0.416646	0.333418	0.193177	0.686444	0.217388	0.328303	0.408893	0.280548	0.510131	0.51108	0.564432	0.617159	0.334798	0.341033	0.261461	0.456108	0.355751	0.311829	0.319853	0	0.437496	0.386544	0.568815	0.469114	0.692375	0.437509	0.35146	0.229627	0.27198
VILL	0.0252623	0.0326987	0.0148448	0.0152238	0.0236853	0.0170197	0.0242355	0.0325982	0.036721	0.0107082	0.0210782	0.0110979	0.0241628	0.0409789	0.037468	0.0484291	0	0.028452	0.0356621	0.0204773	0.019417	0.00959971	0	0.0212536	0.035173	0.0155877	0	0.00751349	0.021672	0.0128336	0.0308514	0.0249062	0.0249724	0.0181783	0.0082596	0.0202416	0.0197246	0.0215113	0	0.0150098	0.0217526	0.0164062	0.029788	0.0229207	0.0122231	0.00649849	0.018057	0.00820661
PLCD1	0.0237823	0.0229168	0.0250481	0.0460781	0.0301765	0.036568	0.0243182	0.0304405	0.0384562	0.023457	0.0495081	0.0152416	0.0333609	0.0285588	0.0326733	0.0338298	0	0.0212171	0.0330394	0.0326193	0.0415178	0.0216842	0	0.0283636	0.0113968	0.0112784	0.131819	0.0439199	0.0474962	0.0373888	0.0411793	0.064771	0.0190209	0.0176682	0.0216646	0.0202569	0.0261261	0.0227115	0	0.0303018	0.0338241	0.00966413	0.0327446	0.0162427	0.0206126	0.00928723	0.0243516	0.0363686
DLEC1	0.00872249	0.0057491	0.0191697	0.0151958	0.0100088	0.0144136	0.00761819	0.0108964	0.0107689	0.00500058	0.0171378	0.00983309	0.00240524	0.0101714	0.0204569	0.0207693	0	0.0222963	0.0158427	0.00822023	0.0101448	0.0113905	0	0.0285703	0.00693031	0.00881247	0	0.0164048	0.0178897	0.017423	0.0175755	0.0234457	0.00974755	0.0144198	0.0105455	0.0100754	0.00818345	0.012328	0	0.0145788	0.020766	0.0289047	0.0277353	0.00637453	0.0138601	0.0205887	0.010818	0.0281363
ACAA1	0.224575	0.175107	0.173354	0.29667	0.222245	0.204896	0.218698	0.210067	0.164057	0.0981895	0.126753	0.103726	0.19918	0.239105	0.228165	0.247984	0	0.197268	0.193602	0.193101	0.193629	0.0920224	0.123043	0.116376	0.127377	0.145319	0.131819	0.232462	0.212307	0.250617	0.161003	0.215693	0.173494	0.101832	0.106377	0.137415	0.172705	0.181973	0	0.155668	0.198086	0.198692	0.246593	0.202016	0.146435	0.141739	0.146719	0.0883743
MYD88	0	0	0.000340357	0.00308709	0	0.0005632	0.0014332	0.000661971	0.0013343	0	0	0	0	0	0.00249429	0	0	0	0.000423767	0.00399601	0.000938718	0.00228035	0	0.00168584	0	0	0	0.00520845	0	0	0	0.00129684	0.00061949	0	0	0	0.000448155	0.00130673	0	0	0	0	0.00134511	0	0.0026137	0	0	0.000816372
OXSR1	0.291523	0.288852	0.235126	0.306583	0.309013	0.264699	0.250791	0.256782	0.198023	0.195132	0.269864	0.213178	0.32766	0.2122	0.25085	0.263531	0	0.238842	0.226186	0.262373	0.237563	0.141878	0.244082	0.153793	0.250799	0.266648	0.742149	0.264641	0.33546	0.342036	0.29956	0.216744	0.218685	0.189278	0.253393	0.205572	0.205996	0.246892	0	0.260396	0.2383	0.332683	0.283682	0.34384	0.287037	0.187857	0.177963	0.192924
SLC22A13	0.0161258	0.0165116	0.0200426	0.0198111	0.0115507	0.0201687	0.0242313	0.0238141	0.0166854	0.0198608	0.0178465	0.0166631	0.0308602	0.0168427	0.0101346	0.0167451	0	0.0225017	0.0141729	0.0161664	0.0158905	0.0140885	0.0267604	0.0107775	0.0110049	0.019845	0	0.017187	0.00788135	0.0236172	0.0170513	0.0253202	0.0108059	0.0319255	0.0135143	0.00817794	0.0192305	0.0156547	0	0.0176278	0.029881	0.00733301	0.0231055	0.00875132	0.0195414	0.0136921	0.0218018	0.0142866
SLC22A14	0.0420534	0.0849379	0.0682257	0.113012	0.0804268	0.0404701	0.0810837	0.0886665	0.0795603	0.0777724	0.0768219	0.0610153	0.0562221	0.0821647	0.0852123	0.083598	0	0.0898134	0.0770956	0.0748061	0.0766616	0.0667353	0.111677	0.0584192	0.0520257	0.048515	0	0.089206	0.109365	0.0756243	0.0848266	0.116653	0.0799576	0.0869487	0.04519	0.068291	0.0818333	0.0900464	0	0.110465	0.112946	0.0664874	0.0907906	0.0661743	0.0365739	0.0823367	0.0946735	0.0982238
XYLB	0.164068	0.209602	0.168335	0.234423	0.186783	0.155606	0.1623	0.204362	0.18885	0.147743	0.23231	0.184118	0.258208	0.251383	0.247295	0.243573	0	0.27878	0.170375	0.233897	0.210152	0.149894	0.179229	0.165313	0.112085	0.132331	0	0.174495	0.160268	0.227648	0.242286	0.184497	0.200461	0.1682	0.18104	0.174628	0.171697	0.168162	0	0.182344	0.205641	0.26499	0.236584	0.27805	0.152191	0.15506	0.139333	0.176411
ACVR2B	0.146507	0.1497	0.12499	0.116565	0.153696	0.14356	0.169109	0.150256	0.10705	0.120218	0.167032	0.115001	0.117002	0.113802	0.112092	0.134593	0	0.139658	0.147756	0.119648	0.120469	0.108075	0.0929309	0.120048	0.102965	0.103005	0	0.146875	0.150063	0.130754	0.0948891	0.135325	0.128117	0.11809	0.0874427	0.0941875	0.132467	0.131791	0	0.131217	0.115048	0.179133	0.150542	0.157932	0.141729	0.104274	0.117171	0.153783
EXOG	0.200901	0.171805	0.1628	0.361247	0.243088	0.189177	0.177542	0.199408	0.186033	0.114402	0.137986	0.12537	0.176706	0.236013	0.192616	0.267478	0	0.212809	0.211288	0.206069	0.205563	0.159419	0.0926471	0.178393	0.133018	0.153719	0.145524	0.178901	0.236765	0.240577	0.184176	0.231043	0.166564	0.165449	0.131907	0.156185	0.149646	0.173114	0	0.201553	0.251542	0.167955	0.215897	0.187895	0.154274	0.168975	0.140063	0.197365
SCN5A	0.00515937	0.000743366	0.00109192	0.0063219	0.00230173	0	0.00288973	0.00253832	0.00305792	0.00142658	0.00186743	0.000344579	0	0.00333629	0	0.00463557	0	0.00807124	0.00161215	0	0.00388848	0.00344375	0	0.0066929	0.0038023	0.00194802	0	0.00479853	0.00848576	0.00793873	0.00138945	0.00657569	0.00293243	0.00164953	0	0	0.00333678	0.00166095	0	0.00222978	0.00291059	0.00648153	0.0108586	0.00929617	0	0.00370354	0.000527268	0.0118841
SCN10A	0.00250274	0.00390271	0.0013274	0.00238001	0.00303022	0.00053751	0.0029708	0.00314882	0.00758203	0.00132311	0.00239174	0	0.00156113	0.013992	0.000673112	0.00774453	0	0.000756833	0.00282438	0.00372769	0.000790345	0.00180457	0	0.00874186	0	0.00222564	0	0.00546931	0.00651797	0	0	0.00259189	0.000582153	0.002342	0.00596764	0.000185204	0.000742485	0.00156574	0	0.00387541	0.00508468	0.00914802	0.00368951	0	0.00750273	0.00104515	0.00138105	0
SCN11A	0.0156851	0.0249074	0.0100143	0.0128253	0.0129396	0.0105208	0.00567232	0.012252	0.00963916	0.00656353	0.00523735	0.00569925	0.0068147	0.0165727	0.00796644	0.00621686	0	0.0203971	0.00806658	0.0128906	0.0143447	0.00816034	0	0.00501909	0.0162981	0.000312621	0	0.0218588	0.0132803	0.0114101	0.00989644	0.0151894	0.0056214	0.00408301	0.020822	0.00569229	0.00564793	0.00521397	0	0.00695481	0.02108	0.0174633	0.0297968	0.00161159	0.00818866	0.00551772	0.0184375	0.0174204
WDR48	0.258811	0.242501	0.194723	0.284875	0.272831	0.235001	0.195057	0.201464	0.168366	0.134755	0.198992	0.17347	0.225695	0.200221	0.207958	0.216774	0	0.190883	0.214662	0.214537	0.207396	0.146862	0.1639	0.138176	0.194193	0.199777	0	0.238304	0.359149	0.251365	0.263583	0.236411	0.206734	0.155752	0.269714	0.157016	0.174557	0.191598	0	0.220324	0.204911	0.257991	0.307077	0.221017	0.243491	0.134495	0.122436	0.148119
GORASP1	0.0487098	0.0573258	0.0578886	0.0803459	0.0898728	0.0850452	0.0965807	0.0611489	0.0743371	0.0289256	0.0588275	0.030529	0.0651672	0.0647085	0.0687731	0.0770939	0	0.0637495	0.0997213	0.0608999	0.0665375	0.0620248	0.00259888	0.0789904	0.0477904	0.051038	0	0.0592655	0.096563	0.0864528	0.0880264	0.0671583	0.0542881	0.0623156	0.0361692	0.0416542	0.0630313	0.0516485	0	0.0503012	0.0727614	0.0242317	0.0930368	0.0512987	0.0433021	0.0436923	0.0627722	0.0477967
TTC21A	0.155617	0.137129	0.123187	0.163409	0.17587	0.148055	0.0791522	0.165363	0.133113	0.107749	0.142271	0.0887808	0.140618	0.148154	0.179796	0.162829	0	0.181611	0.142573	0.161239	0.16104	0.117009	0.0572002	0.120798	0.0942716	0.165368	0.145524	0.111128	0.192895	0.141695	0.175293	0.167314	0.11982	0.134759	0.118037	0.108028	0.101941	0.121785	0	0.134054	0.126295	0.133673	0.178591	0.125747	0.096106	0.0746913	0.103178	0.0879683
CSRNP1	0.0146183	0.0079382	0.00724395	0.0213495	0.00975436	0.0148224	0.0160777	0.015508	0.0170569	0.00201505	0.0148337	0.00793222	0.00455111	0.00934979	0.00239358	0.0034866	0	0.00718479	0.0186204	0.00957641	0.0205454	0.00654857	0	0.00255677	0.0186878	0.0185357	0	0.0377017	0.0235271	0.0049431	0.0162951	0.0145399	0.0129494	0.00933014	0.0133401	0.00734293	0.0104427	0.00971621	0	0.00860041	0.0114188	0.0197052	0.00793305	0.0100611	0.016086	0.0105306	0.00504011	0.00248017
CX3CR1	0	0.0057482	0.00252421	0.00570203	0.00608363	0.00253029	0.00122933	0.00401175	0.00280197	0	0	0	0	0	0	0.000321336	0	0.00191721	0.00386422	0.00124422	0	0.00144335	0	0.000355648	0.00332897	0	0	0.0134197	0.00765329	0.00456299	0.0215947	0	0.00231518	0.00538846	0.00348115	0	0.0016522	0.00143489	0	0	0.000392589	0	0.000932919	0	0.00156325	0.000885636	0.0048526	0.0137297
CCR8	0	0	0	0	0.000937184	0	0	0	0.000209104	0.0019	0	0	0	0	0	0	0	0	0.00117049	0	0.00118048	0.00021505	0	0	0	0	0	0	0.000693326	0	0	0.000648543	0	0.000715057	0	0	0	0.000861205	0	0	0	0	0	0	0	0	0	0
SLC25A38	0.0618707	0.0839168	0.0635198	0.0736587	0.058681	0.0775532	0.108157	0.063089	0.0671807	0.0513536	0.0650646	0.0433213	0.047553	0.0592053	0.0483847	0.0464538	0	0.0690475	0.0749437	0.0740953	0.0661057	0.057924	0.0585808	0.048044	0.0533321	0.0599135	0	0.070533	0.0664761	0.065852	0.0794219	0.0667865	0.0732518	0.0377879	0.0420231	0.0498453	0.0679887	0.0608565	0	0.075839	0.0589196	0.0804826	0.103531	0.0340199	0.0811823	0.0363898	0.0415146	0.0701528
RPSA	0.109632	0.10869	0.127595	0.309883	0.172159	0.132848	0.222409	0.164003	0.161075	0.0573666	0.0803407	0.058413	0.0999481	0.237136	0.0936494	0.208385	0	0.151915	0.261029	0.110226	0.147443	0.104306	0.0380673	0.143116	0.110842	0.0884242	0	0.138138	0.240307	0.157358	0.155645	0.182203	0.0993608	0.109765	0.0426147	0.078383	0.161353	0.10199	0	0.139741	0.13445	0.11836	0.192546	0.178051	0.112153	0.136784	0.0566685	0.0788532
MOBP	0.0997574	0.0652645	0.0811161	0.0852767	0.0691926	0.0518473	0.0449251	0.0517168	0.0285853	0.0159668	0.0361081	0.0235943	0.0562223	0.03189	0.023481	0.0579703	0	0.0291337	0.0279798	0.0120829	0.0296072	0.0224541	0.00718016	0.0158308	0.0606955	0.0394133	0.596101	0.0808698	0.0612272	0.108267	0.0781391	0.0425738	0.0455382	0.0370578	0.0678819	0.0188014	0.0347354	0.0406499	0	0.0363314	0.0119666	0.0488796	0.0891617	0.0201629	0.0314175	0.0286512	0.0285674	0.0910894
MYRIP	0.470023	0.388371	0.348833	0.499386	0.45108	0.379067	0.333668	0.392535	0.270305	0.315853	0.508125	0.300585	0.455223	0.27296	0.359731	0.416473	0	0.422072	0.364615	0.411523	0.38243	0.272355	0.676901	0.304238	0.362961	0.431218	0.00807738	0.492517	0.504191	0.56822	0.624775	0.333012	0.320277	0.30108	0.41513	0.330762	0.306169	0.304548	0	0.338607	0.362706	0.495177	0.419821	0.813419	0.42391	0.409576	0.349695	0.276913
EIF1B	0.161557	0.130013	0.139034	0.41095	0.28061	0.283512	0.399439	0.228384	0.212396	0.0934116	0.172189	0.107018	0.166483	0.273467	0.113558	0.29123	0	0.207121	0.326309	0.175955	0.249307	0.168904	0.0894772	0.145907	0.218387	0.178865	0	0.236313	0.414954	0.213581	0.166024	0.324215	0.180648	0.124614	0.130506	0.0833493	0.185151	0.152143	0	0.179083	0.159153	0.115194	0.356206	0.177184	0.255717	0.121344	0.0760125	0.127918
ENTPD3	0.460774	0.420738	0.296158	0.490662	0.407899	0.326292	0.272289	0.375042	0.259201	0.288654	0.380229	0.259273	0.378345	0.283031	0.338599	0.367721	0	0.397006	0.315098	0.332162	0.305002	0.203805	0.40053	0.180427	0.263636	0.357362	0.111477	0.421984	0.452738	0.437865	0.435117	0.324984	0.323183	0.246697	0.33688	0.26279	0.280147	0.320489	0	0.339913	0.353798	0.499746	0.433224	0.483071	0.356797	0.309561	0.243039	0.29026
RPL14	0.265879	0.216427	0.208091	0.425909	0.242637	0.235628	0.390144	0.281349	0.235641	0.119503	0.197248	0.112578	0.237348	0.285007	0.185046	0.324133	0	0.275013	0.298479	0.231489	0.256032	0.168952	0.271126	0.235476	0.196702	0.152148	0.808148	0.291844	0.325788	0.302335	0.319184	0.280757	0.20567	0.190659	0.0952473	0.122063	0.290491	0.208604	0	0.244947	0.261548	0.242197	0.306453	0.215395	0.187712	0.132589	0.111975	0.169513
ZNF619	0.000752817	0.00615061	0.0056383	0.00949748	0.00933101	0.00979389	0.00693821	0.0184495	0.0152414	0.00555943	0.00649788	0.00726045	0.009006	0.00438885	0.00522254	0.0133762	0	0.0211005	0.0162279	0.0126872	0.00562889	0.0113857	0.0277825	0.0163018	0.00824165	0.010919	0	0.000635737	0.0127658	0.00545868	0.00388877	0.0107011	0.0086767	0.0111572	0.00453387	0.00954172	0.00850233	0.00858429	0	0.00890492	0.00412744	0.00372674	0.0142994	0	0.00556768	0.00485285	0.0123899	0.0149365
ZNF620	0.0247066	0.0217447	0.0241364	0.0319401	0.0140846	0.0105412	0.0198776	0.0269236	0.0259215	0.00842599	0.0189188	0.0232419	0.0275952	0.0210392	0.0305256	0.0315844	0	0.0279624	0.0270964	0.00529044	0.0197323	0.0176262	0.0717806	0.0212239	0.00766286	0.0279854	0	0.0189265	0.0266371	0.0207278	0.00712458	0.0273432	0.022828	0.0142392	0.0185482	0.027681	0.0210291	0.0212136	0	0.0177887	0.0373058	0.00577003	0.0177182	0.0111602	0.0264112	0.0271843	0.0136511	0.0264249
ZNF621	0.179798	0.0770832	0.0846078	0.0617996	0.0819787	0.0635453	0.0628235	0.0587917	0.0684683	0.0474011	0.114352	0.0815132	0.0907191	0.121516	0.117619	0.105878	0	0.132983	0.0805744	0.0864893	0.0725456	0.0773473	0.103906	0.0778074	0.068746	0.103459	0	0.0576174	0.103685	0.103232	0.0822585	0.143651	0.0723157	0.0915936	0.116176	0.0677061	0.0613193	0.0591797	0	0.104691	0.0536954	0.0651903	0.162	0.0921699	0.0548762	0.0369594	0.0700497	0.0512073
CTNNB1	0.344351	0.345384	0.260933	0.476876	0.418026	0.363785	0.287011	0.294204	0.237961	0.210633	0.27763	0.233388	0.30294	0.275357	0.274204	0.338169	0	0.303528	0.318609	0.325445	0.286955	0.189665	0.352834	0.182475	0.298446	0.294055	0.138841	0.418927	0.429615	0.423887	0.361136	0.267925	0.244009	0.221101	0.263671	0.242617	0.250729	0.256841	0	0.283462	0.283125	0.292458	0.365537	0.469441	0.30782	0.18744	0.206275	0.183842
ULK4	0.492503	0.433541	0.308747	0.474078	0.409309	0.356839	0.327897	0.335603	0.284697	0.237283	0.402441	0.330402	0.420993	0.302376	0.339165	0.394326	0	0.38171	0.330066	0.398216	0.311428	0.269705	0.393722	0.308987	0.290375	0.355956	0.808148	0.400849	0.463178	0.453967	0.390056	0.359476	0.338712	0.301762	0.374693	0.291919	0.298548	0.314017	0	0.415356	0.330768	0.442657	0.474543	0.480456	0.314441	0.327125	0.3218	0.274724
TRAK1	0.398951	0.34282	0.28741	0.46982	0.417485	0.291718	0.320303	0.325454	0.256983	0.265073	0.339904	0.261951	0.403652	0.316302	0.347363	0.333695	0	0.346346	0.303285	0.337369	0.301906	0.163673	0.468323	0.194452	0.271306	0.3205	0.131819	0.423596	0.42504	0.454517	0.54805	0.329586	0.30015	0.226388	0.315625	0.261653	0.251991	0.266576	0	0.353153	0.300755	0.458427	0.396276	0.517017	0.339816	0.231924	0.244185	0.241088
CCK	0.215569	0.14958	0.129674	0.373828	0.278004	0.212531	0.301028	0.28407	0.211604	0.0792073	0.1477	0.0961561	0.27939	0.174314	0.18807	0.225335	0	0.219584	0.196444	0.207309	0.176648	0.068826	0.138278	0.0937495	0.126792	0.157919	0	0.290323	0.288816	0.355208	0.553309	0.256423	0.282823	0.113018	0.167793	0.101925	0.163771	0.191499	0	0.212112	0.186871	0.2969	0.247826	0.44962	0.219269	0.141313	0.107702	0.147628
LYZL4	0.0051311	0	0.000880962	0.00368328	0.00113994	0.000315245	0	0.00289009	0.00326644	0.000831644	0	0	0	0.0134086	0.005438	0.00286885	0	0.00203646	0.0028097	0.00493472	0.00488912	0.00213648	0	0.0033694	0.00052765	0	0	0.001084	0.00458101	0.00339894	0.000367366	0.0043982	0.00247988	0.000338206	0.00889952	0.000369089	0.00276343	0.00120459	0	0.000350993	0.00667621	0	0	0	0.00403391	0.00479309	0.000310972	0.00116479
VIPR1	0.023218	0.019932	0.0118038	0.0216213	0.0128759	0.00796484	0.0222988	0.041386	0.0159348	0.00868357	0.0102834	0.00417647	0.0235217	0.00735786	0.0149603	0.015359	0	0.00751436	0.0129664	0.0141672	0.0153439	0.00694229	0	0.0131901	0.0130808	0.00510803	0	0.0174595	0.0227285	0.0171566	0.0324794	0.0377601	0.0188227	0.0173774	0.00989261	0.00935989	0.00535196	0.0107028	0	0.00656929	0.0138323	0.0300081	0.0133456	0.0387326	0.00940607	0.00490033	0.0229835	0.0183373
SEC22C	0.142976	0.117438	0.105405	0.174319	0.147111	0.130413	0.105186	0.1094	0.126088	0.0815715	0.0875338	0.0959474	0.127384	0.140983	0.102961	0.143025	0	0.120027	0.160772	0.143184	0.122513	0.0941874	0.307373	0.0828071	0.102762	0.0944864	0	0.102502	0.182442	0.118198	0.153303	0.140503	0.118641	0.104552	0.106817	0.112091	0.0975424	0.102447	0	0.121857	0.124731	0.0779065	0.161304	0.122623	0.115289	0.110574	0.0737058	0.0856592
SS18L2	0.0525656	0.0498407	0.0641549	0.101022	0.067205	0.0514776	0.156645	0.0742219	0.0810958	0.0386655	0.0611467	0.0350571	0.0767421	0.110492	0.0597614	0.136826	0	0.0837673	0.0972932	0.0464789	0.0515011	0.0559631	0.0997834	0.100711	0.0703709	0.054391	0	0.0732041	0.0980592	0.0926319	0.091721	0.0813827	0.0601921	0.0630191	0.0158346	0.0393434	0.0857223	0.0713885	0	0.0584622	0.0887283	0.0479736	0.0746791	0.0570335	0.0526286	0.0677265	0.050868	0.117824
NKTR	0.456747	0.406008	0.292498	0.544123	0.424668	0.338822	0.33699	0.32261	0.222851	0.279186	0.293697	0.281944	0.423224	0.267651	0.297759	0.390262	0	0.358326	0.308268	0.347122	0.313191	0.154232	0.444836	0.144059	0.285835	0.442123	0.761266	0.443629	0.461889	0.522401	0.604161	0.238812	0.300179	0.225857	0.359062	0.245262	0.26188	0.346671	0	0.34739	0.313477	0.540533	0.408511	0.773654	0.394847	0.209487	0.269663	0.241648
ZBTB47	0.0197353	0.043611	0.0278863	0.0538062	0.0315631	0.0172309	0.0284358	0.0307284	0.0478773	0.00864864	0.0184302	0.0133264	0.0145023	0.0588059	0.0236007	0.0504122	0	0.0630986	0.038578	0.0293245	0.0353899	0.0536122	0.00718016	0.0705176	0.016982	0.00607736	0	0.0141585	0.0383666	0.0192771	0.0173089	0.0342133	0.0253296	0.0179001	0.0195332	0.015817	0.0130964	0.0129007	0	0.0307625	0.046162	0.0123034	0.0334442	0.0103032	0.0222799	0.0454884	0.0710055	0.024116
KLHL40	0	0	0	0.000379406	0.00073097	0	0	0	0.000413368	0	0	0	0	0	0.000285235	0.00161187	0	0.000999889	0.00254513	0	0.00506853	0.000494302	0	0.00495901	0.00170146	0	0	0	0	0.00116127	0	0.0024334	0.001091	0	0	0	0.000397134	0	0	0	0.00314709	0.00357723	0	0	0.00152502	0.0305783	0	0.000568583
CCDC13	0.0270143	0.0236526	0.040549	0.0582381	0.0566152	0.0182453	0.0924642	0.0510837	0.0325184	0.0223085	0.0290707	0.0152804	0.0356319	0.0481299	0.0298154	0.0559237	0	0.0228098	0.0393901	0.0289593	0.0407058	0.0404975	0.0186602	0.0218748	0.00794892	0.0151893	0	0.0493626	0.0573484	0.0536538	0.0372073	0.044024	0.0323958	0.0280431	0.0293192	0.0181056	0.0437556	0.0251444	0	0.0585443	0.0330532	0.0435111	0.0315671	0.0606095	0.0296492	0.0675492	0.00829508	0.0630499
ACKR2	0.0012573	0.00988615	0.00110162	0.00275841	0.00448581	0.00229528	0.00217988	0.00220898	0.00360633	0.00216265	0.00107302	0.0133441	0.00387698	0.0078372	0.000500965	0.00195766	0	0.00146145	0.00523577	0.00142834	0.0029979	0.00218931	0	0.00329447	0.000491658	0.00267612	0	0.00118303	0.00265678	0.00367659	0.00146898	0.00291726	0.000922392	0.00324029	0	0.000846375	0.00539362	0.0146285	0	0.00452077	0.00313956	0.00958028	0.0119651	0.0157771	0.00264292	0.0015208	0.00103408	0.009427
AC092042.3	0.0850468	0.0738017	0.0492953	0.0442392	0.0281549	0.062282	0.0843337	0.0788099	0.0440774	0.0377299	0.0698195	0.0651068	0.0812877	0.0619193	0.0527533	0.0378655	0	0.0841454	0.0696273	0.0922892	0.0339826	0.0605186	0.0108277	0.0354549	0.0398618	0.0874503	0	0.120787	0.0484484	0.102362	0.0627981	0.0754114	0.060353	0.0630697	0.0897721	0.0688914	0.0465153	0.0584516	0	0.0819774	0.0334815	0.0683386	0.0584001	0.110343	0.0591347	0.0725278	0.0386939	0.143862
CYP8B1	0	0.00117797	0.0016139	0.00287042	0.00165034	0.0013599	0.00198149	0.000520049	0.000678606	0.00338016	0.00128995	0	0.00232931	0.00239455	0	0.00108707	0	0.00566521	0.000267543	0.00127735	0.00495355	7.45575e-05	0	0.00500325	0	0.000407359	0	0	0.00457749	0.00117581	0	0.00379125	0.00097243	0	0	0.000907762	0.00168432	0	0	0.0009585	0	0.00231724	0.000897299	0	0.00108011	0	0.000628934	0.00259815
POMGNT2	0.0953535	0.0830883	0.0813577	0.130713	0.0963391	0.0953659	0.0853978	0.122149	0.0967665	0.0529679	0.0995132	0.0652175	0.127554	0.105858	0.0791797	0.103076	0	0.112784	0.114618	0.102153	0.0969204	0.0626019	0.0340863	0.0554687	0.0808404	0.050851	0	0.0861492	0.131927	0.0823506	0.0997597	0.153751	0.0777652	0.0622546	0.0717349	0.0882259	0.0856143	0.0801356	0	0.101394	0.0747746	0.0753795	0.103594	0.0719034	0.0799475	0.0801797	0.0628522	0.0492671
SNRK	0.32269	0.29957	0.273144	0.424242	0.336141	0.281519	0.273426	0.244667	0.2276	0.204085	0.267515	0.206408	0.279711	0.241359	0.204072	0.308775	0	0.263844	0.273341	0.273668	0.24731	0.163923	0.259676	0.164031	0.255101	0.273938	0.131819	0.32512	0.342905	0.363132	0.370647	0.265299	0.229222	0.210837	0.236563	0.237926	0.235196	0.235565	0	0.249662	0.244823	0.251838	0.328271	0.340071	0.287333	0.192471	0.169184	0.183023
ANO10	0.496635	0.449469	0.342318	0.541803	0.429768	0.402753	0.385352	0.387597	0.286023	0.284816	0.430625	0.328918	0.437009	0.342439	0.35955	0.418413	0	0.409323	0.338782	0.358463	0.319879	0.236539	0.411427	0.229735	0.327422	0.407994	0.761266	0.436254	0.452547	0.529033	0.633279	0.328826	0.34949	0.282248	0.402233	0.309958	0.33512	0.350562	0	0.380894	0.335058	0.513973	0.509186	0.614179	0.431339	0.360034	0.291443	0.284153
ABHD5	0.201223	0.191449	0.170871	0.214174	0.193338	0.216721	0.1537	0.15963	0.152479	0.114422	0.13783	0.132603	0.174491	0.165587	0.14543	0.175839	0	0.133066	0.171771	0.176189	0.154378	0.100094	0.176658	0.0784368	0.153045	0.19476	0.131819	0.198154	0.175968	0.236663	0.261771	0.202754	0.124054	0.125768	0.106332	0.12462	0.152448	0.160933	0	0.181278	0.142058	0.161399	0.205464	0.116442	0.173954	0.150162	0.0960651	0.154816
TOPAZ1	0.00913453	0.00281412	0.00706546	0.0156759	0.00828821	0.00746418	0.0020748	0.00498525	0.00330313	0.0142685	0.00221847	0.0025111	0.0156764	0.00779174	0.00220881	0.00791925	0	0.0121339	0.00177483	0.00333818	0.00674574	0.0100999	0	0.000740081	0.00463929	0.00427617	0	0.00168263	0.00563903	0.00845349	0.00744745	0.0206548	0.00351981	0.000811916	0.00801328	0.00549302	0.00302729	0	0	0.0047096	0.00799772	0.00491279	0.016856	0.00907315	0.00369841	0.00140915	0	0
TCAIM	0.536	0.396428	0.309557	0.503566	0.456975	0.372604	0.348736	0.345119	0.257717	0.298038	0.364805	0.285003	0.485965	0.329043	0.378964	0.375717	0	0.370991	0.328716	0.356974	0.310544	0.179711	0.401525	0.13458	0.287341	0.3736	0.471206	0.459917	0.431294	0.468041	0.533184	0.346787	0.352108	0.253926	0.363182	0.300739	0.299307	0.330483	0	0.370812	0.344114	0.478482	0.480717	0.64181	0.432917	0.283147	0.258819	0.289462
ZNF445	0.240217	0.193026	0.174093	0.257112	0.211569	0.200966	0.227054	0.184395	0.165234	0.121259	0.218484	0.143893	0.18446	0.198936	0.202958	0.234774	0	0.220102	0.185057	0.220464	0.210321	0.140946	0.185367	0.13104	0.165415	0.191858	0	0.217843	0.237073	0.231019	0.253448	0.261938	0.177832	0.160627	0.176191	0.164914	0.184368	0.17798	0	0.207348	0.206728	0.218258	0.230874	0.258776	0.184814	0.174293	0.14064	0.159265
ZNF852	0.0410245	0.0687402	0.0443432	0.0889351	0.0698432	0.0638814	0.0693133	0.0654269	0.0524732	0.0193001	0.0517618	0.033082	0.0411239	0.0584371	0.0383318	0.0885281	0	0.0427036	0.0526868	0.0342839	0.0621816	0.0450658	0.0357835	0.0447187	0.0388795	0.0312484	0	0.0579902	0.114465	0.0588976	0.0363725	0.054286	0.0436609	0.0362563	0.0358598	0.0387811	0.0449363	0.0392287	0	0.0443454	0.0544869	0.0526868	0.0810474	0.0416661	0.0576669	0.031382	0.0310182	0.0393369
ZKSCAN7	0.0334587	0.0330973	0.0382762	0.0624515	0.0440769	0.0300671	0.037171	0.0362925	0.0299581	0.034161	0.0283653	0.0314007	0.0609831	0.0439494	0.0365333	0.0445697	0	0.0490787	0.040316	0.0461168	0.0392367	0.030631	0.0127739	0.0353352	0.0473809	0.0550933	0	0.0261068	0.0625993	0.0725423	0.0546153	0.0382176	0.045362	0.0428432	0.0276587	0.0406332	0.0334797	0.0586905	0	0.0401471	0.0196853	0.0206056	0.0754129	0.0218603	0.0343259	0.0298553	0.0269626	0.0347742
ZNF197	0.330696	0.22254	0.207186	0.269131	0.219459	0.169485	0.168938	0.212842	0.19694	0.185419	0.232822	0.183369	0.290222	0.23502	0.214603	0.265589	0	0.26507	0.193171	0.244902	0.220065	0.189483	0.139843	0.16544	0.196366	0.213893	0	0.224116	0.205557	0.235628	0.263009	0.248404	0.191015	0.209506	0.207118	0.196968	0.161956	0.150082	0	0.196883	0.223471	0.188733	0.26031	0.219996	0.183338	0.134576	0.184267	0.213779
ZNF35	0.0876222	0.0740193	0.0558354	0.0792994	0.0570089	0.0304769	0.0740044	0.0558148	0.07185	0.040862	0.0578977	0.0490628	0.0493542	0.0613821	0.070965	0.104872	0	0.0690959	0.0652566	0.0322401	0.0618064	0.0558389	0.00705704	0.0678764	0.0503671	0.062815	0	0.0548953	0.0617317	0.0444188	0.0688722	0.0713571	0.0435008	0.0355476	0.0835961	0.0437195	0.0626312	0.0533608	0	0.0762969	0.0691861	0.0392983	0.0589464	0.0535707	0.0567196	0.0458815	0.0282501	0.0716578
ZNF502	0.0619959	0.0359313	0.0331122	0.0335585	0.0436203	0.0420642	0.0640397	0.0421333	0.04169	0.0177569	0.0450955	0.0374892	0.0515295	0.0185618	0.0346143	0.0453527	0	0.0416497	0.0476455	0.0418563	0.0392569	0.0431165	0.0220692	0.041514	0.0196911	0.0233658	0	0.0553311	0.0367678	0.0490851	0.0518602	0.0460067	0.0350308	0.0433625	0.0322639	0.0335858	0.0290242	0.040042	0	0.0491071	0.0285052	0.065456	0.0301974	0.0759756	0.0353617	0.0302104	0.0254302	0.0653847
ZNF501	0.0219477	0.0253332	0.0210061	0.0354025	0.0166482	0.0128981	0.0242675	0.0248244	0.0209144	0.00636257	0.0161785	0.0152434	0.0112836	0.0358114	0.017669	0.019955	0	0.0210719	0.025149	0.0207651	0.0176164	0.024553	0	0.0309114	0.0117803	0.00871083	0	0.00710339	0.0139648	0.0139196	0.0163066	0.0200675	0.0135652	0.0116926	0.0126178	0.0147435	0.0101011	0.0177202	0	0.0127444	0.0196865	0.0120586	0.0267206	0.0169275	0.0261225	0.00521206	0.0092428	0.0307685
KIAA1143	0.0428	0.0323632	0.0432197	0.0578878	0.0330447	0.046044	0.0573896	0.0488859	0.0471098	0.015227	0.0711095	0.0444481	0.054037	0.0608701	0.0307572	0.0551076	0	0.0214421	0.0871392	0.0268221	0.0470084	0.0390491	0.135087	0.0633873	0.0529959	0.0623588	0	0.0426832	0.0499524	0.0428516	0.0314077	0.0455752	0.032063	0.0395828	0.0237934	0.0360413	0.0467035	0.0300691	0	0.0594493	0.0371034	0.0042805	0.0555962	0.0279265	0.0631264	0.0281343	0.0171597	0.0397617
KIF15	0.0380501	0.0292362	0.032097	0.0452544	0.0413495	0.0223636	0.0739275	0.027082	0.0234726	0.0434202	0.0207935	0.0328822	0.031957	0.0234213	0.0325003	0.0340693	0	0.0400169	0.0373147	0.0264645	0.0198706	0.0375625	0.098316	0.017873	0.0328682	0.0500786	0	0.0564366	0.0726078	0.0556813	0.0300117	0.047723	0.0346706	0.0519166	0.0286422	0.0360626	0.0464164	0.0517873	0	0.0271681	0.024181	0.0161763	0.0392836	0.0416735	0.0232815	0.0201854	0.0366163	0.0998927
TGM4	0	0.00278741	0.00339583	0.0081651	0.00236793	0.0012836	0.000495177	0	0.00136011	0	0	0.00100517	0	0.00834751	0.00199923	0.0023094	0	0.000556625	0.000260704	0.00149103	0	0.000975041	0.00259888	0.00340915	0.00109055	0.000665528	0	0.000680192	0.00447823	0.00152284	0	0.00137194	0.000557905	0.000541675	0	0.000195106	0.00160932	0	0	0.00456208	0.00363818	0	0	0	0.00208248	0.000464972	0.0033412	0
ZDHHC3	0.0872697	0.0989496	0.0950666	0.145814	0.142729	0.104632	0.117259	0.0917215	0.113714	0.0993399	0.0960333	0.0648169	0.0909651	0.129675	0.133254	0.138042	0	0.143468	0.116149	0.124079	0.116719	0.120104	0.0997111	0.108323	0.0895113	0.0581999	0	0.117945	0.147632	0.132134	0.175693	0.130818	0.0842219	0.078943	0.0788753	0.102424	0.106094	0.0874688	0	0.123524	0.127634	0.0906811	0.155913	0.0641169	0.130078	0.0610191	0.085556	0.112181
EXOSC7	0.0916184	0.124795	0.125267	0.139403	0.125091	0.105789	0.104099	0.113933	0.115187	0.10341	0.119882	0.0735538	0.11409	0.119428	0.140233	0.12544	0	0.143235	0.094083	0.12356	0.137966	0.0940186	0.116726	0.113786	0.0658198	0.118685	0	0.0959962	0.117799	0.138647	0.10004	0.127911	0.125785	0.0885305	0.107764	0.111437	0.101789	0.101668	0	0.133079	0.130861	0.131641	0.113456	0.165952	0.109478	0.0570845	0.0962888	0.115017
CDCP1	0.00653454	0.00580926	0.00688319	0.0107488	0.00846404	0.0019373	0.00670495	0.00450339	0.0112481	0.000478488	0.00262047	0.000366956	0.00226319	0.00632608	0.012035	0.0218471	0	0.00611301	0.00703966	0.00349607	0.0123021	0.00574948	0	0.0121295	0.00111291	0	0	0	0.0135929	0.00420378	0.00258903	0.014199	0.00436408	0.00744408	0.00142564	0.00225438	0.00199346	0.000384753	0	0	0.0093543	0.000512198	0.0299666	0	0	0.00699386	0.00837832	0.00783518
TMEM158	0.0150706	0.0100748	0.00734909	0.0173592	0.0139116	0.00202776	0.0303448	0.0196802	0.0163696	0.00243092	0.0123702	0.00447665	0.00130543	0.0160623	0.00733768	0.00969446	0	0.00527838	0.00691777	0.00431498	0.0027245	0.00593049	0	0.00602155	0.0113613	0.00342774	0	0.00759198	0.011828	0.00845609	0.0469617	0.00777807	0.0155481	0.00248013	0.0037823	0.00283496	0.0118932	0.00380707	0	0.00136165	0.00808204	0.0238347	0.00712977	0.0225929	0.0135974	0.00245623	0.00312491	0.00423652
LARS2	0.286812	0.272555	0.214153	0.355327	0.297519	0.241999	0.198379	0.249253	0.196421	0.190218	0.244189	0.215702	0.233538	0.227213	0.281959	0.286244	0	0.274209	0.214363	0.253371	0.215447	0.148202	0.420858	0.186564	0.205797	0.250576	0	0.314722	0.33203	0.320751	0.274824	0.227359	0.256537	0.216014	0.220949	0.213	0.189478	0.19174	0	0.247665	0.279347	0.342165	0.280466	0.374217	0.177727	0.177154	0.199569	0.222701
LIMD1	0.0740474	0.0588457	0.0487673	0.0832821	0.0633362	0.0500752	0.0449864	0.0651951	0.050397	0.0285038	0.0494101	0.0492783	0.0418799	0.0737887	0.0463507	0.0686519	0	0.0951278	0.0393603	0.0568128	0.050856	0.0552964	0.0574942	0.0661946	0.0246868	0.0470755	0	0.0795566	0.0658372	0.0616365	0.083409	0.050726	0.0518603	0.0183385	0.0502184	0.0572313	0.0465983	0.0352841	0	0.022721	0.0881935	0.0421663	0.0505999	0.0387443	0.0412778	0.061545	0.0659071	0.12203
SACM1L	0.200417	0.217101	0.195147	0.291332	0.269791	0.257303	0.277918	0.217512	0.179227	0.122727	0.198639	0.137313	0.176281	0.210122	0.177222	0.225883	0	0.216267	0.246583	0.2215	0.22155	0.13949	0.188281	0.147302	0.217855	0.206939	0	0.26239	0.304232	0.292992	0.221061	0.229972	0.189215	0.127463	0.162511	0.138404	0.187935	0.192888	0	0.237893	0.187412	0.193283	0.285443	0.284563	0.219512	0.141905	0.126404	0.148149
SLC6A20	0.00408631	0.000371252	0.00403546	0.00600184	0	0.00109243	0	0.000509576	0.000911269	0.00266324	0.00113004	0.000629386	0.00150796	0.00242969	0.000752852	0.00201676	0	0.000425885	0	0.00235264	0.00191645	0.000433274	0	0.00429708	0.00268942	0	0	0.00120451	0	0.000668869	0	0.00472467	0.00208291	0.00115176	0	0.000541247	0.000339558	0.00198127	0	0.00289587	0	0	0	0	0	0.00253716	0.00542416	0.0113291
LZTFL1	0.0802985	0.0582099	0.0615776	0.131477	0.091015	0.0981188	0.189548	0.0887086	0.0726986	0.0685927	0.0544687	0.037814	0.0606372	0.0720121	0.0469099	0.0684881	0	0.0547781	0.0961927	0.0526011	0.0748764	0.0371788	0.0569226	0.0371657	0.0785085	0.0777457	0	0.135192	0.123676	0.0809785	0.121041	0.0714514	0.0678168	0.0747278	0.0471834	0.0492141	0.106265	0.108904	0	0.064054	0.0438634	0.106672	0.0814012	0.12445	0.0961295	0.0277568	0.0460837	0.0731197
CCR9	0	0.000264654	0.00107986	0.00335849	0.0020717	0	0	0.00156046	0	0	0	0	0	0	0.00121154	0.00423184	0	0	0.000772823	0.000640073	0	0.000851697	0	0.00220777	0	0.00205846	0	0.00111398	0.00110814	0	0	0	0.000893786	0	0	0	0.000267251	0	0	0.0019915	0.000448812	0.00105151	0	0	0	0	0.00127652	0
FYCO1	0.00956412	0.00117205	0.00164481	0.0079204	0.00184617	0.00335323	0.00320721	0.00105342	0.00108657	0.00727138	0	0.0010142	0	0	0.000982841	0.00154152	0	0	0.00315969	0.00357131	0.000499431	0.00245384	0	0.0114334	0.00149603	0	0	0.0102523	0.00456165	0.00738122	0.00294048	0.00294717	0.000747974	0.00225696	0.00522716	0.000651757	0.00346497	0.00244637	0	0.00573959	0.00485945	0.000809122	0.00352422	0.0150617	0	0	0	0.000798218
XCR1	0	0	0.000143688	0	0	0	0	0.000620331	0.000148188	0.00051362	0.00156482	0	0	0	0	0.00104884	0	0	0	0	0.00308726	0	0	0	0	0	0	0	0	0	0	0	0	0	0	0.00123364	0	0	0	0	0.00105143	0	0	0	0	0.00246405	0	0
CCR3	0.00220614	0.000883049	0.00379666	0.00490336	0.00424007	0.00201793	0.0028676	0.00190859	0.00198278	0.00311781	0	0	0.0046413	0.002858	0.00122782	0.00603163	0	0.00283848	0.00385144	0	0.00411465	0.00287129	0.0417773	0.00363745	0.00249732	0.000272966	0	0.00253991	0.00820102	0.00904792	0.00672656	0.00305118	0.00473781	0	0.00500124	0.0047809	0.00278363	0.00674487	0	0.00520036	0.00339808	0.00578068	0.00300771	0	0.00323686	0	0	0.00638789
CCR1	0.000819805	0.000192354	0.000140985	0.000665792	0	0.00342582	0.000774363	0	0	0	0.00133468	0.000560766	0	0	0	0.00241198	0	0	0	0.0016089	0.0019942	0	0	0.00203936	0	0	0	0	0.000479233	0	0	0.00124278	0.0021532	0	0	0	0.00075585	0.000994091	0	0	0	0	0	0	0	0	0	0
CCR5	0	0	0	0	0	0	0	0	0	0	0.00048686	0	0	0	0	0	0	0	0	0	0	0	0	0	0	0	0	0	0	0	0	0.00064246	0	0	0	0	0	0	0	0	0	0	0	0	0	0	0	0
CCRL2	0	0	0	0	0	0	0	0	0	0	0	0	0	0	0	0	0	0	0	0.00113899	0	0	0	0	0	0	0	0	0	0	0	0	0	0	0	0	0	0	0	0	0	0	0.00300854	0	0	0	0.00345947	0
LTF	0.00088431	0.000618203	0.000714691	0.00121413	0.00421982	0.00308189	0.00238625	0.00185254	0.000381933	0	0	0.0040168	0	0	0	0	0	0.000759784	0.000513099	0	0.00123486	0	0	0.00300906	0	0	0	0	0	0	0	0.000862373	0.000851046	0	0	0	0.000731093	0	0	0.00082107	0.000678706	0	0	0	0.000750365	0.00178854	0	0.00200209
LRRC2	0.02937	0.0509048	0.0296659	0.0551846	0.050178	0.0237255	0.0496559	0.0384231	0.0517068	0.0611584	0.0329956	0.0216719	0.0533172	0.0394003	0.0358315	0.0766614	0	0.0663675	0.0294036	0.0425478	0.0399184	0.0248123	0.0342868	0.0810922	0.0203888	0.0343767	0	0.0406719	0.0475709	0.0554869	0.0464021	0.0486632	0.0413879	0.056708	0.0175565	0.0288045	0.0451654	0.0335704	0	0.0360059	0.0583071	0.0328193	0.036133	0.0436558	0.0399733	0.0722465	0.0420895	0.0691174
TDGF1	0	0	0.00052616	0.000276399	0.00151724	0.00162473	0	0	0	0	0	0	0.00155329	0	0	0.00350327	0	0	0	0	0.000801581	0.000442009	0	0	0.000764063	0	0	0	0.00674154	0.00138338	0	0.00129684	0.000269638	0	0	0	0.000770462	0.000552847	0	0	0	0.00231175	0.00108042	0	0	0	0	0
FAM240A	0	0	0.000144347	0	0.000424463	0	0	0	0	0	0	0	0	0	0	0	0	0	0.000242507	0	0	0	0	0	0	0	0	0	0	0	0	0	0	0	0	0.00010735	0	0	0	0	0	0	0	0	0	0	0	0
ALS2CL	0.00557391	0.00398696	0.0124787	0.00807096	0.00498615	0.00768826	0.00982395	0.0168223	0.0134197	0.00750461	0.0150824	0.00152691	0.0115755	0	0.0124251	0.00981643	0	0.00862908	0.00229113	0.00177937	0.0038379	0.00429222	0.0104699	0.00156597	0.0138992	0.00234295	0	0.00124953	0.00266794	0.0159433	0.072803	0.0289101	0.0198183	0.00382572	0.00670573	0.00148999	0.00421378	0.0102814	0	0.00500112	0.00468138	0.00872096	0.0174905	0.0090586	0.00771672	0	0.00151908	0.00746891
TMIE	0.000140776	0.00413682	0.00451309	0.00265747	0.00827924	0.0047912	0.00929232	0.00101563	0.00395341	0	0.00112845	0.000810901	0.00749898	0.00242969	0.000573106	0.00327972	0	0.00281902	0.00808713	0.001428	0.00171106	0.00316039	0	0.0101572	0.00896654	0.00813936	0	0.00361326	0.00330061	0.00395892	0.0090775	0.0052654	0.00574533	0.00636102	0	0.00197245	0.00376727	0.00626782	0	0.00159642	0.00404521	0.0023853	0.00355913	0.00612601	0.000693777	0	0.00137695	0.00138006
PRSS50	0.00244551	0.00175164	0	0.000765543	0.0033563	0	0.000819219	0.000398982	0.00314707	0.00184013	0	0	0.00413988	0.00271634	0.000386634	0.00505661	0	0	0.00119778	0.00168885	0.00069189	0.000880816	0	0	0.00204911	0.00140551	0	0.00394747	0.00229444	0.00190578	0	0	0.000639121	0.00410858	0	0.00144612	0.000694751	0.000883803	0	0.00165302	0.00162679	0	0	0	0.00148709	0	0.00141727	0.00441683
MYL3	0	0	0	0.00270616	0.000855214	0.000554993	0	0	0.000916081	0.000234208	0	0	0	0	0.000848543	0.000721455	0	0	0	0	0.000784525	0	0	0	0.00151874	0	0	0.00180394	0	0	0	0.00214946	0.00124649	0	0	0	0.000836985	0.000618294	0	0	0.000365772	0	0.00175203	0	0	0	0	0.00163483
PTH1R	0.178729	0.0225677	0.0409061	0.0520755	0.0359804	0.0191352	0.0420997	0.0447303	0.0422587	0.0191743	0.0142381	0.0153411	0.0461503	0.0451718	0.0620488	0.055375	0	0.0523646	0.0432172	0.047169	0.0398785	0.0402411	0.139403	0.024555	0.0497225	0.0707921	0	0.0353268	0.0698858	0.0634312	0.0565004	0.0513185	0.0468761	0.0317167	0.0243138	0.0405447	0.0568887	0.0283114	0	0.0272449	0.0364162	0.0376217	0.0893566	0.0652035	0.0558312	0.0037428	0.0240097	0.0404332
CCDC12	0.0678496	0.117818	0.0899942	0.15124	0.117796	0.0887203	0.120828	0.147683	0.127804	0.0568138	0.0781021	0.054555	0.0720223	0.166451	0.126194	0.171136	0	0.118268	0.12781	0.109683	0.1259	0.0839331	0.0611128	0.109417	0.0529127	0.0883357	0	0.0630446	0.0788348	0.136351	0.116146	0.136826	0.0981765	0.0848781	0.0324804	0.0913461	0.0873064	0.0917138	0	0.105572	0.140611	0.0847922	0.119397	0.0786316	0.0834874	0.135091	0.0815323	0.119544
NBEAL2	0.00818043	0.000794426	0.00461372	0.0107045	0.00234705	0.00296242	0.0104583	0.0162077	0.00778881	0.00109214	0.0130294	0.00259889	0.00111946	0.00559015	0.00338543	0.00447729	0	0.00631109	0.00864124	0.003914	0.00695765	0.00166913	0.0373862	0.00768638	0.0033956	0.00395824	0	0	0.00575983	0.0179403	0.00576048	0.0170072	0.00893754	0.00680739	0	0.0025164	0.00740135	0	0	0.0113809	0.0018712	0	0.0150117	0	0.0016602	0.00306467	0.00936683	0.00253127
SETD2	0.50204	0.411253	0.295729	0.53882	0.398644	0.387782	0.345985	0.328695	0.243547	0.270123	0.364489	0.276361	0.425268	0.242679	0.321002	0.375141	0	0.349561	0.33185	0.376705	0.320626	0.16281	0.446613	0.193626	0.284723	0.404126	0.48636	0.478947	0.46412	0.496524	0.589767	0.28726	0.319696	0.211285	0.376653	0.252565	0.240685	0.318155	0	0.364664	0.301127	0.502522	0.468583	0.695812	0.371955	0.22071	0.176622	0.205474
KIF9	0.0886629	0.079488	0.0921276	0.211282	0.135947	0.0894017	0.0707394	0.103068	0.117825	0.0494801	0.0633971	0.0578177	0.0750989	0.146342	0.12628	0.179576	0	0.151142	0.0940118	0.0803974	0.107784	0.0816972	0.12938	0.0985447	0.0630335	0.0639871	0.978837	0.112352	0.157108	0.118949	0.0873447	0.125798	0.075961	0.0906617	0.0246892	0.0714683	0.0637771	0.0671212	0	0.094095	0.11735	0.0909531	0.181274	0.0485395	0.0566221	0.125295	0.0559292	0.0531067
KLHL18	0.190336	0.206195	0.173103	0.287527	0.223368	0.180516	0.200212	0.219855	0.166805	0.1521	0.181737	0.151778	0.240633	0.193692	0.254237	0.233241	0	0.213013	0.184275	0.204706	0.219391	0.121648	0.337565	0.132067	0.132557	0.148232	0.37112	0.193798	0.192896	0.23136	0.247273	0.165429	0.202085	0.158079	0.131543	0.175214	0.181052	0.165118	0	0.239618	0.221422	0.215833	0.214841	0.242023	0.180563	0.125921	0.213567	0.181333
PTPN23	0.138556	0.0991122	0.0941708	0.136979	0.110147	0.069035	0.138783	0.115637	0.105891	0.0632511	0.116236	0.0913495	0.0745714	0.121589	0.107043	0.101523	0	0.134591	0.103879	0.118862	0.112157	0.0673781	0.0668912	0.0546014	0.0978055	0.102804	0	0.113451	0.117712	0.113431	0.126235	0.112378	0.0961256	0.0694711	0.0424144	0.0787961	0.0916858	0.110277	0	0.11702	0.135467	0.113736	0.114912	0.0588116	0.11042	0.0522112	0.119464	0.0691677
SCAP	0.269185	0.270671	0.205447	0.274921	0.248776	0.189473	0.259651	0.204468	0.191758	0.137733	0.191789	0.153652	0.262225	0.279499	0.258925	0.244799	0	0.255452	0.216384	0.253161	0.252149	0.124746	0.24653	0.132699	0.177803	0.192649	0.596101	0.201386	0.245324	0.290503	0.252477	0.235904	0.213977	0.189776	0.111463	0.187857	0.177292	0.212542	0	0.21631	0.226955	0.226679	0.291586	0.305595	0.213889	0.159093	0.176389	0.135452
ELP6	0.11122	0.101577	0.104784	0.20414	0.109909	0.0871302	0.0936498	0.138247	0.134072	0.0643627	0.0894516	0.0841878	0.165578	0.187935	0.142376	0.155045	0	0.170524	0.150313	0.142718	0.117699	0.104993	0.194968	0.120345	0.0730324	0.0582392	0.131819	0.0867825	0.153047	0.154471	0.172761	0.166378	0.116972	0.111025	0.0837758	0.107827	0.0912841	0.0900859	0	0.0883498	0.140209	0.13807	0.203888	0.0480713	0.095582	0.0896044	0.102048	0.086763
CSPG5	0.173969	0.116221	0.140193	0.171832	0.172529	0.165914	0.220904	0.191816	0.177961	0.0843985	0.176493	0.103037	0.222369	0.173443	0.131481	0.244473	0	0.16599	0.195585	0.156748	0.17547	0.117759	0.126924	0.144111	0.154507	0.155631	0	0.168547	0.166994	0.201463	0.218523	0.221956	0.141056	0.119578	0.10377	0.112062	0.141679	0.166121	0	0.132473	0.121328	0.125782	0.170483	0.152204	0.216389	0.0975832	0.117668	0.0648287
SMARCC1	0.420274	0.349934	0.269942	0.437698	0.354092	0.342024	0.306006	0.291663	0.233519	0.234922	0.32923	0.254142	0.362519	0.268519	0.310538	0.365546	0	0.333277	0.280808	0.33834	0.266617	0.160456	0.338105	0.188125	0.277106	0.321493	0.131819	0.381116	0.409906	0.402811	0.386239	0.315191	0.304462	0.233898	0.328907	0.22784	0.240107	0.267317	0	0.300765	0.313363	0.386004	0.397884	0.442717	0.320451	0.272566	0.20758	0.203047
DHX30	0.302288	0.28944	0.191664	0.348599	0.305697	0.284791	0.249549	0.233971	0.20857	0.165087	0.198239	0.197112	0.274863	0.296413	0.260507	0.30609	0	0.285192	0.255057	0.270424	0.236597	0.136162	0.198978	0.155959	0.209984	0.255591	0.131819	0.294687	0.383224	0.305396	0.413249	0.257307	0.242275	0.179285	0.259781	0.195127	0.191844	0.183346	0	0.209278	0.239613	0.316932	0.31469	0.344413	0.232305	0.119792	0.178017	0.150074
MAP4	0.372045	0.345098	0.287646	0.466831	0.384044	0.357377	0.36435	0.338982	0.257108	0.248481	0.350955	0.245072	0.373854	0.291642	0.335346	0.359493	0	0.366827	0.308292	0.32533	0.313407	0.206	0.323022	0.18071	0.33746	0.299852	0.62427	0.37314	0.415052	0.425832	0.474273	0.27997	0.289504	0.231614	0.282782	0.271092	0.248227	0.287145	0	0.341317	0.322971	0.300097	0.408716	0.450548	0.345407	0.263021	0.26703	0.267005
CDC25A	0.00676214	0.00901677	0.0042392	0.00459445	0.00828313	0.00805989	0.00904534	0.00596808	0.0074908	0.00401353	0.00591846	0.000585408	0.00255131	0.0161895	0.00131666	0.003339	0	0.00726887	0.00795909	0.0124085	0.00419883	0.00626678	0	0.00303637	0.00155151	0.0105502	0	0.0108495	0.00899041	0.00220777	0.00242308	0.00538805	0.0052029	0.00582507	0.0160233	0.00193842	0.00849391	0.00552436	0	0.00251496	0.00574111	0.0128201	0.0108611	0.0157846	0.00458592	0	0.00107855	0.0131849
ZNF589	0.172377	0.168874	0.171397	0.181526	0.182781	0.16168	0.125296	0.146077	0.156118	0.0994411	0.151274	0.127129	0.16605	0.160245	0.189294	0.205834	0	0.181424	0.179335	0.178749	0.191183	0.110616	0.164132	0.110273	0.0715474	0.123836	0	0.228595	0.126386	0.218193	0.135861	0.207785	0.148658	0.126632	0.146401	0.131991	0.119694	0.146436	0	0.177042	0.169823	0.171295	0.264858	0.168046	0.166896	0.108717	0.161742	0.155553
NME6	0.0433399	0.0266717	0.0347672	0.0656608	0.0362568	0.0174217	0.0625949	0.0659567	0.0425188	0.0177518	0.0273039	0.0279609	0.0555993	0.0606742	0.0492639	0.0582242	0	0.0499327	0.0566789	0.0390102	0.0310856	0.0603261	0.0246015	0.0580754	0.0292999	0.0184967	0	0.0181973	0.0566912	0.037716	0.0458887	0.0524712	0.0392387	0.054087	0.0238649	0.0415728	0.0576016	0.0529618	0	0.0385941	0.0572346	0.020997	0.0633915	0.0100572	0.0356298	0.0247746	0.0378506	0.0546404
SPINK8	0.00234817	0.00140855	0.00714136	0.0516396	0.0165731	0.00493543	0.00118641	0.00542634	0.0144527	0.00105158	0	0.00109287	0	0.0137181	0.00381874	0.0222047	0	0.0192074	0.012518	0.00453027	0.0237408	0.017641	0	0.0107702	0.00500523	0.00110457	0	0.0071798	0.0212403	0.0139524	0	0.00794299	0.00256998	0.0125832	0.00112837	0.00643854	0.00437797	0.004955	0	0.00660268	0.00579308	0.00556404	0.0246958	0	0.0020382	0.00366528	0.00236056	0.00360316
FBXW12	0.0149963	0.0264648	0.014807	0.0161058	0.0203465	0.0223433	0.0070939	0.0150777	0.0131412	0.00100511	0.0107691	0.00955987	0.011272	0.012861	0.00479508	0.0102034	0	0.0146023	0.00788493	0.0161485	0.0145711	0.0121239	0.10714	0.00682586	0.00813258	0.00565446	0.978837	0.0235144	0.027242	0.0146226	0.0143117	0.023584	0.00964161	0.00700358	0.0108992	0.0162672	0.00599421	0.0183525	0	0.0188751	0.0164951	0.0112086	0.0342063	0.00431222	0.0014162	0.00598438	0.0166009	0.0131573
PLXNB1	0.0403022	0.0201321	0.013868	0.0180912	0.0280998	0.0189839	0.0122366	0.0237898	0.01791	0.00723457	0.012674	0.0147235	0.0367984	0.00780765	0.0428015	0.00883951	0	0.0159431	0.0247853	0.0275846	0.0128918	0.00976875	0.0299309	0.010605	0.0191256	0.0212195	0	0.034443	0.0226167	0.0447133	0.0246656	0.0276423	0.0286166	0.0037125	0.0165113	0.0144111	0.0112264	0.0180934	0	0.0163781	0.00705924	0.0236036	0.0285518	0.0125041	0.0194507	0.000472623	0.00675812	0.00379174
CCDC51	0.0110949	0.0147865	0.0106218	0.0158935	0.0186174	0.0197272	0.0190024	0.0223635	0.0170884	0.00592756	0.0125836	0.00394399	0.00536505	0.0211578	0.0172382	0.0250552	0	0.0103195	0.0324724	0.0145757	0.0168208	0.0168081	0	0.0183213	0.0138872	0.00268423	0	0.0046934	0.00999364	0.0141497	0.0248009	0.0327496	0.0133433	0.00905555	0.000439517	0.00424254	0.0114192	0.0186732	0	0.00879476	0.00934474	0.0020219	0.0182961	0	0.006082	0.0019243	0.0214728	0.0128318
TMA7	0.13067	0.0981792	0.128376	0.31646	0.208859	0.152345	0.298941	0.168665	0.164738	0.0598718	0.131467	0.0593065	0.113062	0.175741	0.109347	0.176771	0	0.115819	0.255903	0.0987769	0.150322	0.0902741	0.052174	0.119851	0.154149	0.0992511	0	0.19512	0.337564	0.176558	0.171882	0.152392	0.0945407	0.0890004	0.0382266	0.063612	0.114652	0.122445	0	0.126426	0.100308	0.11601	0.184426	0.145448	0.167681	0.102788	0.0647336	0.0829927
ATRIP	0.0405493	0.036769	0.031671	0.0538054	0.0275669	0.0304921	0.0186525	0.0361983	0.0324025	0.021649	0.0224557	0.01918	0.0476137	0.0361855	0.0423939	0.0417692	0	0.0349593	0.0425085	0.0318675	0.0301219	0.0278723	0.00946049	0.0357007	0.0250959	0.0409192	0	0.0184413	0.0527066	0.0247056	0.0213051	0.0497496	0.0242412	0.0195043	0.0304378	0.0167426	0.0256357	0.0226102	0	0.0323253	0.0335759	0.0390526	0.0485123	0.0147996	0.030125	0.0215423	0.0782319	0.0294769
SHISA5	0.0899247	0.0924325	0.0743241	0.107861	0.0868562	0.0685873	0.0837436	0.0905128	0.0881641	0.043129	0.0587887	0.0508659	0.113416	0.0928519	0.0719002	0.0958598	0	0.083733	0.112615	0.085757	0.0725802	0.0661108	0.206283	0.0557897	0.0603149	0.074489	0	0.0966483	0.0937916	0.0859225	0.0667333	0.0950497	0.0816003	0.0471129	0.0314023	0.0501237	0.0649521	0.0465021	0	0.0712422	0.0738654	0.0534849	0.0668744	0.0660628	0.103355	0.0374518	0.0418521	0.0555818
PFKFB4	0.102442	0.100001	0.0715986	0.0986805	0.0917527	0.0828283	0.08445	0.0951414	0.0742612	0.0418194	0.0814754	0.051209	0.0929804	0.0844581	0.117528	0.106716	0	0.120943	0.0689398	0.0879956	0.0876016	0.055811	0.0564278	0.0734042	0.0577036	0.0489581	0	0.0723283	0.0675178	0.107042	0.116465	0.0796023	0.102683	0.0751908	0.0992741	0.0838984	0.0806696	0.0894503	0	0.0807222	0.0677438	0.0763491	0.116227	0.0732289	0.100785	0.078432	0.0753107	0.0826908
COL7A1	0.125853	0.168133	0.0980691	0.125996	0.144725	0.128422	0.162126	0.133538	0.103504	0.0502656	0.0644206	0.0587044	0.110771	0.118253	0.139175	0.111237	0	0.140821	0.0932015	0.151646	0.113995	0.0591874	0.0264768	0.0678182	0.10087	0.117263	0.746943	0.179002	0.14627	0.191873	0.135712	0.110599	0.136864	0.0786416	0.0967132	0.107489	0.0949642	0.108386	0	0.0911637	0.124789	0.0992378	0.171129	0.0794954	0.163277	0.0849294	0.119561	0.103671
UQCRC1	0.177194	0.161576	0.176847	0.261923	0.191238	0.192598	0.184444	0.185985	0.164271	0.0913508	0.148704	0.093484	0.163462	0.24051	0.183641	0.25786	0	0.210725	0.209939	0.182652	0.177777	0.114934	0.0429538	0.120964	0.169959	0.169401	0.754494	0.20094	0.293212	0.223931	0.220396	0.195905	0.17776	0.122328	0.081131	0.128289	0.154506	0.166064	0	0.149578	0.188602	0.197289	0.238976	0.173401	0.179931	0.11548	0.136125	0.108145
SLC26A6	0.0090267	0.0146849	0.00729432	0.00704632	0.0110067	0.0125918	0.0133143	0.00934229	0.013076	0.00686385	0.00171767	0.00636078	0.0121777	0.00311831	0.0332145	0.018464	0	0.00184578	0.0175345	0.00753955	0.0101909	0.0122036	0.042195	0.00622519	0.00666924	0.00514544	0.145524	0.044021	0.00770935	0.0123569	0.0195576	0.0164474	0.00902272	0.00520997	0.000439517	0.00741782	0.0133642	0.0119806	0	0.0134343	0.0101443	0.0125958	0.0281573	0.0162505	0.0167381	0.00475818	0.00698216	0.00836733
CELSR3	0.0981461	0.113553	0.0783204	0.104983	0.126764	0.0734636	0.136084	0.113037	0.0777427	0.0509579	0.0679037	0.042612	0.138893	0.0812522	0.09524	0.0695682	0	0.0838925	0.0876456	0.096862	0.0854304	0.0402675	0.0661028	0.033458	0.0676009	0.0657677	0	0.0926481	0.120549	0.122411	0.088703	0.0966876	0.0960926	0.0575466	0.0344172	0.0578494	0.0776958	0.0997451	0	0.0831107	0.073077	0.138586	0.103914	0.122515	0.106709	0.0411939	0.0791775	0.105005
NCKIPSD	0.116263	0.111558	0.102281	0.190668	0.141615	0.151719	0.151586	0.138	0.117372	0.087227	0.0897034	0.0751329	0.162822	0.101322	0.123972	0.124702	0	0.0852714	0.15823	0.123346	0.10007	0.0800322	0.0232308	0.0581406	0.120675	0.0920282	0	0.15591	0.228237	0.150186	0.152272	0.141843	0.114196	0.0612762	0.102418	0.0993929	0.110987	0.102474	0	0.103632	0.0851106	0.133308	0.157014	0.131604	0.15112	0.092794	0.111148	0.0934837
IP6K2	0.254881	0.230282	0.183848	0.311238	0.25436	0.193459	0.255143	0.203925	0.184951	0.136668	0.213226	0.157522	0.265673	0.211891	0.194528	0.278285	0	0.219333	0.239402	0.210271	0.200719	0.11921	0.118711	0.147558	0.176134	0.183816	0.145524	0.252485	0.278114	0.271681	0.342242	0.221374	0.195075	0.153016	0.16371	0.179559	0.201195	0.192695	0	0.232736	0.233894	0.244839	0.2509	0.297056	0.215261	0.168511	0.140754	0.164718
PRKAR2A	0.455422	0.37608	0.308052	0.451645	0.38944	0.313875	0.322079	0.31137	0.253918	0.230978	0.31607	0.244575	0.366608	0.274341	0.346835	0.362713	0	0.334583	0.300693	0.34086	0.319504	0.183373	0.421616	0.19812	0.277541	0.376995	0	0.372611	0.44023	0.436092	0.517673	0.30143	0.314137	0.261258	0.3768	0.277476	0.259357	0.306638	0	0.314085	0.30842	0.47081	0.429813	0.552335	0.35455	0.225432	0.218871	0.231112
SLC25A20	0.0523927	0.0568467	0.0435168	0.0769977	0.0495115	0.0384898	0.0217591	0.0364301	0.0351234	0.0310876	0.0253675	0.0420936	0.0752153	0.0819167	0.0529496	0.0606829	0	0.0628784	0.0340837	0.0706004	0.0331197	0.0271237	0.146634	0.0266422	0.058127	0.0536168	0	0.0315198	0.0360325	0.0567154	0.0200986	0.0250998	0.0337475	0.0158853	0.0192455	0.0306216	0.0245902	0.0272292	0	0.0408881	0.039537	0.0417496	0.0450941	0.0333168	0.0350498	0.0367624	0.0360884	0.0136667
ARIH2OS	0.00315764	0.00828789	0.0102745	0.0226009	0.00835278	0.00825493	0.0220837	0.0179811	0.0294214	0.00854303	0.00715296	0.00689074	0.0218962	0.066136	0.0235307	0.0448045	0	0.0323986	0.0214191	0.0183048	0.0156406	0.0164608	0.00972531	0.0267351	0.00310656	0.00842055	0	0.00417478	0.0064931	0.00982833	0.00738067	0.0316904	0.0145029	0.0164726	0.0105528	0.00656664	0.0166885	0.0166805	0	0.0202044	0.0377347	0.0137264	0.0254335	0	0.0167316	0.014103	0.0336538	0.0304328
ARIH2	0.356876	0.319974	0.259658	0.433259	0.367594	0.325372	0.298318	0.301085	0.231941	0.202471	0.291586	0.218296	0.358205	0.29816	0.300787	0.345036	0	0.309685	0.293357	0.276224	0.290839	0.155051	0.281643	0.170173	0.223144	0.298351	0.553184	0.375535	0.364748	0.390615	0.424003	0.263921	0.279857	0.19785	0.241654	0.220896	0.227853	0.296663	0	0.304855	0.300634	0.345809	0.381418	0.465786	0.282462	0.194622	0.209772	0.192956
P4HTM	0.30886	0.250051	0.203094	0.374574	0.279124	0.228848	0.272111	0.259501	0.226777	0.147592	0.204381	0.173131	0.296085	0.286421	0.268613	0.323586	0	0.342516	0.283795	0.241354	0.264353	0.150036	0.161575	0.198744	0.215522	0.251841	0.131819	0.264328	0.353527	0.314643	0.39282	0.290452	0.24127	0.185296	0.150071	0.190333	0.213973	0.201575	0	0.289781	0.272617	0.232204	0.350998	0.335751	0.26603	0.192109	0.154492	0.0993572
WDR6	0.156567	0.163844	0.116267	0.194366	0.162133	0.122328	0.237336	0.161678	0.123508	0.0884225	0.0935807	0.0774498	0.186322	0.130065	0.138589	0.124452	0	0.120992	0.133617	0.170682	0.136721	0.0613678	0.103471	0.0757732	0.119492	0.125341	0.596101	0.231952	0.16761	0.195569	0.220102	0.139036	0.152176	0.0918515	0.0822974	0.0871806	0.155508	0.152553	0	0.132255	0.123342	0.152978	0.152881	0.208904	0.188092	0.0539697	0.121419	0.169591
DALRD3	0.0295707	0.0636158	0.0615097	0.135334	0.107675	0.0835454	0.0687192	0.062818	0.100142	0.0355645	0.032385	0.0171588	0.0627301	0.133565	0.0644886	0.119022	0	0.141936	0.0926972	0.0603889	0.0823872	0.051425	0.0321102	0.0912824	0.0369555	0.0595949	0	0.0533876	0.124703	0.0708153	0.0501549	0.0947381	0.0510629	0.0721318	0.0199438	0.0471204	0.0490755	0.0441646	0	0.0690083	0.0857887	0.0234528	0.114311	0.0282156	0.0691121	0.0177252	0.0812487	0.0519279
NDUFAF3	0.0579075	0.0226122	0.0380392	0.0788989	0.0663816	0.0529999	0.0990342	0.0411621	0.053411	0.0143304	0.0420292	0.0178087	0.0251386	0.0876647	0.0339801	0.0612185	0	0.0637792	0.102522	0.0241247	0.0496513	0.0274212	0.0442382	0.0331585	0.0656958	0.0345159	0	0.0439873	0.0798199	0.0390328	0.0340319	0.0466377	0.0353499	0.0158716	0.00691331	0.0134597	0.0384831	0.0348417	0	0.0345457	0.0354756	0.0293841	0.0416706	0.0481923	0.046062	0.0256626	0.0196043	0.0252523
IMPDH2	0.0125468	0.0154496	0.015412	0.0335444	0.0215636	0.0353681	0.0385313	0.0252221	0.0276915	0.00767948	0.0128212	0.00648773	0.034373	0.0336314	0.0149101	0.0171664	0	0.0225915	0.0467542	0.0153033	0.0294817	0.0135976	0	0.0177249	0.0216585	0.0173812	0	0.0289386	0.0285731	0.0344252	0.0158326	0.020707	0.0225865	0.00940913	0.0155417	0.0191052	0.0158748	0.0185652	0	0.00799194	0.00731286	0.00234051	0.0224003	0.00599169	0.0241291	0.0124275	0.0112046	0.0102203
QRICH1	0.366083	0.309174	0.228741	0.360295	0.28178	0.268212	0.211622	0.247997	0.200932	0.191685	0.228891	0.233737	0.304275	0.311371	0.262429	0.280957	0	0.319722	0.264417	0.284423	0.24909	0.15607	0.384833	0.166894	0.194575	0.283247	0.553184	0.281817	0.331282	0.330539	0.380875	0.256008	0.239201	0.186111	0.307589	0.204864	0.18699	0.251211	0	0.279298	0.275488	0.289452	0.382651	0.297142	0.274391	0.172991	0.193461	0.166277
QARS	0.0474082	0.037834	0.0401974	0.0786059	0.0738025	0.0710842	0.0598552	0.0618181	0.0508131	0.0178162	0.0460879	0.0255808	0.0687671	0.0817775	0.0687585	0.0771208	0	0.0625437	0.0583411	0.0380862	0.0677817	0.0347658	0.0127101	0.0428091	0.0455583	0.0737935	0	0.0437645	0.092811	0.0770176	0.0667008	0.0590662	0.0439354	0.0276393	0.0402241	0.0332726	0.0477809	0.0401005	0	0.0278841	0.0700806	0.033195	0.0630717	0.0936461	0.048533	0.0315706	0.0194508	0.0197542
USP19	0.0526551	0.06316	0.0467424	0.0829372	0.06074	0.0627464	0.107932	0.0759646	0.0684765	0.0298072	0.059613	0.0155673	0.0516398	0.0671338	0.0522867	0.0724209	0	0.0506464	0.100925	0.0548645	0.0768351	0.0385877	0.07469	0.0301766	0.0639794	0.0315112	0	0.0342609	0.0632485	0.0450941	0.0647609	0.0769788	0.0540318	0.0278326	0.0183935	0.0569193	0.0573239	0.0517755	0	0.044919	0.0581845	0.0350567	0.0730985	0.0880514	0.0533907	0.0346664	0.0335114	0.0573612
LAMB2	0.00689663	0.00161329	0.00170847	0.00428292	0.0133879	0.0071599	0.00194957	0.0040827	0.00597015	0.00242452	0.00322864	0.00280971	0.0125325	0.00192137	0.00288987	0.0027448	0	0.00160817	0.00208149	0	0.00101819	0.000665192	0.00875541	0	0.00178492	0.0104515	0	0.00839607	0.0112728	0.00413041	0.0102306	0.0039366	0.00528098	0	0.00378099	0.00302967	0.00185453	0.00536665	0	0.00265852	0.000548996	0.00669594	0.0066686	0	0	0	0.00244663	0.00262869
CCDC71	0.00627562	0.00619217	0.0114509	0.0336107	0.0198056	0.0294173	0.0548546	0.0234672	0.0203933	0.00813751	0.0151634	0.00525018	0.00905162	0.0264671	0.0040215	0.0293022	0	0.0218791	0.0365835	0.0164998	0.0141822	0.0111044	0	0.0199364	0.00642046	0.0137831	0	0.0131378	0.0240979	0.0129197	0.0311709	0.0232203	0.0191934	0.0200836	0.00389905	0.00888554	0.0131979	0.0118554	0	0.01244	0.00690293	0.00518762	0.0132177	0.030294	0.0203969	0.0065184	0.00410083	0.0265868
KLHDC8B	0.0102446	0.0151285	0.0162341	0.0202565	0.0276971	0.0149975	0.0164191	0.03213	0.0223892	0.0113173	0.0147107	0.00819493	0.0192938	0.0242936	0.0277383	0.0110224	0	0.0225312	0.0257081	0.0234077	0.0259195	0.0139362	0.0104699	0.0196157	0.0080979	0.0136473	0	0.046737	0.0185417	0.0356648	0.00925132	0.0211172	0.0160542	0.0164908	0.0120372	0.0135421	0.025296	0.0140435	0	0.0132499	0.0135744	0.00330841	0.0430958	0.00673496	0.0212382	0.0183824	0.0181975	0.0100048
C3orf84	0.000721065	0.00201311	0.00285606	0.0102372	0.00823976	0.000529276	0.00388041	0.00298452	0.00159564	0.00100417	0.00201845	0.00185119	0	0.00631168	0	0	0	0.00125523	0.00316942	0.00095205	0	0.00250786	0.0186602	0.00112822	0.0083398	0.000465784	0	0	0.00676664	0.000956058	0	0.00596948	0.00122063	0	0.00194469	0.000402254	0.000874137	0.000841554	0	0.00269497	0.0057314	0.00164776	0.00185139	0	0.00708834	0.0019911	0	0
CCDC36	0.00460817	0.0104908	0.0138429	0.0443775	0.0140009	0.0111943	0.0303768	0.0116796	0.00945495	0.00726502	0.0026746	0.00574832	0.00175756	0.015976	0.00933448	0.0247042	0	0.010287	0.00427731	0.00807293	0.010499	0.00824465	0	0.0109547	0.00209045	0.000304831	0	0.0109251	0.0230944	0.0220081	0.0140729	0.01372	0.0085845	0.010996	0.0120609	0.00843353	0.0244259	0.0115979	0	0.00471554	0.00324017	0.00522249	0.0197521	0.00378488	0.000981241	0.0103827	0.00522661	0.0413343
C3orf62	0.0960583	0.0815548	0.0726974	0.102255	0.0736682	0.0491771	0.103237	0.0691405	0.0762394	0.0725969	0.057372	0.0575084	0.0797826	0.078153	0.098437	0.0907255	0	0.0869873	0.0766404	0.0808337	0.0962438	0.0422061	0.023996	0.0340038	0.0620735	0.0606179	0.131819	0.10263	0.130472	0.0962079	0.159438	0.0807507	0.0999914	0.0639325	0.0526003	0.0540853	0.0885017	0.104543	0	0.0849518	0.0868887	0.0735606	0.0815306	0.118384	0.0621716	0.0703214	0.0757358	0.0943725
USP4	0.282598	0.191207	0.173119	0.284649	0.219304	0.179083	0.165109	0.225676	0.170891	0.177925	0.237268	0.177091	0.322383	0.218091	0.228389	0.245765	0	0.239214	0.189512	0.228252	0.191341	0.131933	0.326523	0.151517	0.172093	0.210251	0.131819	0.166572	0.240205	0.234785	0.327942	0.20154	0.216618	0.159352	0.236562	0.183712	0.174612	0.176761	0	0.213054	0.219626	0.244036	0.244626	0.336229	0.234533	0.162711	0.19183	0.129774
RHOA	0.151488	0.175314	0.161369	0.237683	0.190513	0.176131	0.202569	0.182927	0.156438	0.103121	0.168143	0.120152	0.176074	0.194552	0.168492	0.234741	0	0.142277	0.210652	0.189749	0.170276	0.113778	0.190516	0.119459	0.146878	0.174213	0	0.149537	0.177819	0.189006	0.220324	0.195866	0.147409	0.123601	0.0895213	0.114976	0.159159	0.136833	0	0.176868	0.153579	0.122772	0.187914	0.13565	0.190336	0.102975	0.122881	0.117573
TCTA	0.0572192	0.0440871	0.056713	0.104627	0.0801718	0.0666759	0.0449506	0.0760679	0.100678	0.0374481	0.0380599	0.0301799	0.0541255	0.113276	0.0903974	0.128667	0	0.112297	0.0890839	0.0687885	0.0541071	0.0627427	0	0.090552	0.0420663	0.0561672	0.131819	0.0531854	0.0566812	0.0861863	0.0888283	0.0804125	0.0577067	0.0507646	0.0432867	0.0693966	0.0536794	0.0521188	0	0.0410283	0.0716781	0.023809	0.0853723	0.00427713	0.0467774	0.0590014	0.0620093	0.0325271
AC104452.1	0	0.00121442	0.00281464	0	0.000805323	0	0	0.00054022	0.000212043	0	0	0	0	0	0	0	0	0	0.000609754	0	0	0.000578845	0	0	0	0	0	0	0	0.00105301	0	0	0	0	0	0	0.000191423	0	0	0	0	0	0.000924733	0	0	0	0	0
DAG1	0.0870705	0.0948344	0.101558	0.181149	0.118903	0.116699	0.13058	0.104114	0.115358	0.0919013	0.0929539	0.0913707	0.119726	0.0917124	0.126268	0.141245	0	0.110685	0.128141	0.13296	0.118356	0.0647681	0.149187	0.090405	0.0762482	0.108513	0.131819	0.179334	0.104036	0.142017	0.142296	0.118101	0.111424	0.0935531	0.0665629	0.0973484	0.101229	0.108284	0	0.109975	0.11479	0.0499211	0.152016	0.210607	0.151599	0.0860262	0.107554	0.0976558
BSN	0.33284	0.311131	0.249289	0.406395	0.350126	0.282099	0.327686	0.265871	0.2427	0.196169	0.270728	0.223782	0.333232	0.208378	0.268775	0.319393	0	0.319843	0.286721	0.317502	0.268229	0.168181	0.320668	0.125319	0.245028	0.249145	0.145524	0.308643	0.348278	0.373065	0.394798	0.264889	0.248246	0.194595	0.231395	0.214336	0.233612	0.226276	0	0.280666	0.345906	0.268121	0.351721	0.344326	0.300714	0.219465	0.233289	0.234964
APEH	0.0452883	0.0487101	0.0277579	0.0644494	0.0606459	0.0672381	0.0257082	0.0493084	0.0558127	0.0120918	0.0372255	0.021951	0.0642972	0.0553086	0.0493928	0.0605725	0	0.054205	0.0819593	0.0670721	0.036776	0.026541	0.00511119	0.025787	0.0645457	0.0613377	0	0.0229999	0.06035	0.0340677	0.123731	0.0452911	0.0545676	0.0326738	0.038268	0.0302762	0.023115	0.031463	0	0.0384972	0.0332616	0.0244172	0.0450931	0.0867283	0.0723949	0.0168464	0.0448855	0.0197982
MST1	0.0240594	0.0148309	0.0216261	0.0240274	0.0226244	0.0251889	0.0192572	0.0258899	0.0243252	0.00167923	0.0127584	0.00699232	0.0151472	0.0343943	0.0241939	0.0203531	0	0.0406102	0.0229036	0.032179	0.0368108	0.00795048	0.0462873	0.0187477	0.00964368	0.0213098	0	0.0224989	0.0206548	0.0412363	0.0248543	0.0314402	0.0196568	0.0158639	0.00514509	0.016882	0.0226204	0.0138598	0	0.0120518	0.0164725	0.0137298	0.0315347	0.0185519	0.010249	0.0103022	0.0395056	0.0103941
RNF123	0.109187	0.132674	0.109626	0.167108	0.148762	0.0974552	0.137764	0.128455	0.119646	0.0743126	0.07296	0.0634341	0.092983	0.155655	0.175358	0.133405	0	0.12895	0.120907	0.124143	0.119696	0.0717592	0.0532556	0.0806563	0.0800628	0.0582322	0.746943	0.111704	0.130923	0.167262	0.13948	0.1419	0.117238	0.0753275	0.0564178	0.0853769	0.121059	0.127619	0	0.134784	0.136317	0.112897	0.13611	0.0667346	0.13425	0.0740525	0.114394	0.0911731
GMPPB	0.0123008	0.0101347	0.0166248	0.0541475	0.0196263	0.0294053	0.0320667	0.017093	0.0344599	0.00451269	0.00755143	0.00584686	0.0287839	0.0507287	0.0204251	0.0424183	0	0.0375033	0.0455304	0.0234838	0.0342945	0.0123832	0.00259888	0.0179164	0.0155021	0.0275013	0	0.0163982	0.0344664	0.0223011	0.00706047	0.0287572	0.0166629	0.0177578	0.0072042	0.0120783	0.0181975	0.0139826	0	0.0116661	0.0339176	0.0079891	0.0342769	0.0289832	0.0263122	0.00421464	0.0118161	0.00931828
IP6K1	0.359594	0.301533	0.244026	0.398645	0.347023	0.306073	0.277587	0.268242	0.251601	0.204854	0.275285	0.21811	0.285599	0.236634	0.254168	0.332425	0	0.338803	0.283665	0.298061	0.301285	0.149501	0.279471	0.147458	0.228122	0.286698	0.341338	0.303296	0.290746	0.384298	0.425133	0.235706	0.225526	0.21366	0.185253	0.216586	0.238032	0.252527	0	0.267953	0.307423	0.25864	0.296988	0.307705	0.290474	0.18724	0.235907	0.210406
CDHR4	0	0.00667442	0.000168313	0.00562262	0.00312623	0.00200454	0	0	0.00222459	0	0	0	0.00164389	0	0	0.00077532	0	0.00212377	0.00167437	0.00101822	0.00034102	0	0	0	0.00042547	0	0	0	0.0040171	0.000773328	0.00128642	0	0	0.00180341	0.000770862	0	0.000870484	0	0	0	0	0.000880573	0	0	0	0.00049681	0	0.00217294
INKA1	0.00880852	0.00952436	0.00666415	0.0206398	0.00297736	0.0050851	0.0102457	0.00346151	0.0208278	0.00302645	0.00389786	0.00569802	0.0181217	0.012305	0.0044958	0.0145973	0	0.0138748	0.027478	0.0132073	0.0104304	0.00977261	0	0.00690316	0.0154658	0.0255149	0	0.00161647	0.0126544	0.0086405	0.00759996	0.0100501	0.0040382	0.0022331	0	0.0048772	0.00216056	0.00615028	0	0.0126728	0.0104238	0	0.00622975	0.0133519	0.00733583	0.00185555	0.00832531	0.000816372
UBA7	0.00488562	0.002774	0.000949797	0.00346542	0.007375	0.00658779	0.000283355	0.00353643	0.00160438	0	0	0	0	0	0	0.00139465	0	0.00327837	0.001002	0.00246331	0.00373534	0.000271304	0	0	0.000349314	0.00389386	0	0	0	0.00235804	0.00107749	0.000894899	0.002152	0	0	0.00366937	0	0.00323867	0	0	0	0	0	0	0	0	0.00156568	0.000917147
TRAIP	0.00573654	0.0131739	0.00493952	0.00507209	0.00867066	0.00282817	0.00782965	0.00703069	0.00906605	0.00221519	0.00286008	0.00209544	0	0.00350048	0.00424578	0.00755177	0	0.0144014	0.0056061	0.00413804	0.00737375	0.0157223	0	0.00664279	0.00854891	0.00203074	0	0.00779392	0.0123496	0.0117908	0.0126909	0.0121556	0.00669021	0.00488104	0	0.00313292	0.00790517	0.00380733	0	0.00778796	0.00729673	0.00865074	0.00633887	0	0.013403	0.00188244	0.0113523	0.00672069
CAMKV	0.185271	0.118257	0.130689	0.234096	0.237256	0.202191	0.201603	0.173757	0.171908	0.0865977	0.0885388	0.0944792	0.152474	0.126488	0.180402	0.167563	0	0.139609	0.193554	0.167058	0.161167	0.0795979	0.224056	0.104597	0.122573	0.174931	0.138841	0.176289	0.20655	0.25152	0.280602	0.188431	0.156421	0.0978319	0.121785	0.0992803	0.121956	0.152053	0	0.103614	0.127953	0.121457	0.193372	0.22815	0.195409	0.0367544	0.121169	0.0468706
MST1R	0.00464416	0.00681027	0.0113624	0.0121805	0.0074543	0.00239052	0.0103662	0.0119296	0.00360404	0.00375688	0.0119944	0.00379989	0.0050619	0.0137373	0.00789361	0.00904801	0	0.0103285	0.00558938	0.00888245	0.0067505	0.00246095	0.0104699	0.00626648	0.00486727	0.00289617	0	0.0122068	0.00622798	0.00543535	0.00507925	0.00575073	0.00541624	0.00366587	0.00239846	0.00499987	0.00947797	0.010024	0	0.00149002	0.00723116	0.00179018	0.0177111	0	0.00839436	0.00285649	0.0102724	0.00233074
MON1A	0.0485692	0.0655593	0.0494387	0.0775899	0.058763	0.0473248	0.0475146	0.0466149	0.0559511	0.0343043	0.0642533	0.0372212	0.0490744	0.0663887	0.0675616	0.0662286	0	0.0639944	0.0728594	0.0541342	0.068527	0.0335017	0.119937	0.0378487	0.046287	0.0627608	0	0.0334463	0.0528708	0.0500945	0.0769144	0.0493599	0.0578935	0.0449655	0.0258195	0.042395	0.0359904	0.046968	0	0.0622671	0.079414	0.0454252	0.0559811	0.0635853	0.0669643	0.0310522	0.0377631	0.0341523
RBM6	0.526115	0.423104	0.29191	0.490535	0.41296	0.356137	0.299097	0.299489	0.210293	0.283548	0.376229	0.272465	0.491351	0.147738	0.224016	0.319062	0	0.334198	0.305365	0.322044	0.293542	0.12787	0.461622	0.139885	0.301218	0.394313	0.471206	0.494111	0.446967	0.471208	0.578716	0.217196	0.316616	0.217267	0.335493	0.218455	0.226663	0.29859	0	0.32548	0.312838	0.566971	0.361427	0.726706	0.363104	0.210069	0.219139	0.211798
RBM5	0.384042	0.305663	0.244594	0.437022	0.360951	0.358213	0.296649	0.279209	0.222296	0.205852	0.285279	0.207511	0.312799	0.294281	0.272581	0.325171	0	0.289259	0.277051	0.309781	0.289915	0.13597	0.159927	0.15393	0.251844	0.325465	0	0.391175	0.377288	0.35993	0.445906	0.275655	0.266065	0.202235	0.251088	0.223106	0.237748	0.265354	0	0.293625	0.285888	0.289693	0.379291	0.444202	0.322077	0.183324	0.20433	0.185245
SEMA3F	0.000642881	0.00444872	0.00191231	0.00554729	0.00178528	0.00164671	0.00129815	0.00169116	0.00507366	0	0	0.000538189	0	0	0.0018809	0.0545636	0	0.00178285	0.000696857	0.00129523	0.00138593	0.000254358	0	0.00306783	0.00362606	0.000805958	0	0.00104172	0.0050956	0.00251776	0.00581409	0.00136018	0.00505421	0	0	0.000884883	0.000853449	0	0	0.00129203	0.00248611	0.00390379	0.00129549	0	0.0231987	0	0.00393708	0
SLC38A3	0.00292973	0.00541499	0.00250593	0.00201393	0.00287252	0.00923474	0.00262055	0.0186758	0.00523867	0.00188016	0.00102662	0.00327621	0.00162	0	0.00727106	0.00884785	0	0.00299645	0.00575885	0.0120739	0.0042825	0.00185679	0	0.00532143	0.00209599	0.0079289	0	0.00286012	0.00471282	0.00171369	0.0164516	0.014314	0.00326298	0.00731985	0	0.00247038	0.00360332	0.00427677	0	0.0060229	0.00654971	0.00759772	0.010572	0	0.00808711	0.00251548	0.00763524	0.00185536
GNAI2	0.108571	0.111731	0.114976	0.183554	0.140248	0.117145	0.180037	0.18058	0.140737	0.0758322	0.0977445	0.0798011	0.144791	0.137384	0.165194	0.162034	0	0.158676	0.151282	0.109737	0.105487	0.0866576	0.294824	0.119152	0.0907165	0.106166	0.281759	0.150414	0.150686	0.161553	0.268501	0.122169	0.147954	0.117457	0.0957546	0.0849502	0.135766	0.130452	0	0.126157	0.137509	0.160897	0.162463	0.163807	0.164097	0.151762	0.136653	0.14568
SEMA3B	0.0356891	0.0286551	0.0137777	0.028195	0.0150084	0.0164859	0.0101654	0.0248345	0.0168423	0.0132475	0.0146197	0.00533126	0.0397839	0.0199006	0.0160796	0.0144418	0	0.0152321	0.010051	0.0169006	0.0174553	0.00727939	0.0954434	0.0093048	0.0166725	0.00738832	0	0.00732163	0.021211	0.0324429	0.0435367	0.014897	0.014531	0.00673586	0.00547029	0.0045054	0.00649951	0.0177437	0	0.00822062	0.00920392	0.00677818	0.0138929	0.0463899	0.00206197	0.00580219	0.0109724	0.0365237
LSMEM2	0	0.00308106	0.0026619	0.0119388	0.00739321	0.00103028	0.00642088	0.00281413	0.00497543	0	0	0.00122658	0.00294897	0.00674467	0.00107067	0.0082518	0	0.00119073	0.00154477	0.00119107	0.00138611	0.00237677	0	0.00797661	0.00318295	0.007049	0	0	0.00630493	0.00290461	0.00350707	0.0129266	0.0015278	0.00105532	0.00241629	0.00200117	0.00137245	0.00232102	0	0.00120492	0.00359698	0	0	0	0	0.0015781	0	0.0111558
IFRD2	0.0221588	0.0344649	0.039596	0.0691841	0.052322	0.0293884	0.0477759	0.0503485	0.0514708	0.0214605	0.0230771	0.0195411	0.0332129	0.0656258	0.0252883	0.0775324	0	0.0671209	0.058087	0.0661082	0.0424725	0.025676	0.0498487	0.0588791	0.0339818	0.0188712	0	0.0364475	0.0362709	0.043873	0.0553685	0.0537815	0.0351796	0.0507102	0.0187674	0.0240741	0.0425135	0.0421765	0	0.0405124	0.0416529	0.0349571	0.0509472	0.0537496	0.0783907	0.0221208	0.0184155	0.0248134
HYAL3	0.00610773	0.00892527	0.00808738	0.00977334	0.00570074	0.0100154	0.00607664	0.0117454	0.0105974	0.0100406	0.0122446	0.00507497	0.0108984	0.00258241	0.0099247	0.0063137	0	0.0129191	0.0139501	0.0129021	0.00487774	0.00341167	0	0.00639952	0.00969369	0.00565553	0	0.00753567	0.00985963	0.013426	0.0138512	0.00669578	0.0107301	0.0121632	0.00208573	0.00776836	0.00413124	0.0158359	0	0.00310579	0.00679175	0.0049994	0.0163435	0.0202164	0.0237064	0.00926432	0.0018761	0.0144144
HYAL1	0.040007	0.0295493	0.0300375	0.0762469	0.0489356	0.0275598	0.0184653	0.0286765	0.0322501	0.0259539	0.0159714	0.0187103	0.0323138	0.0544447	0.0265207	0.0583021	0	0.0474658	0.0370495	0.0517394	0.0404518	0.0177925	0.00159562	0.0429575	0.01343	0.0199156	0	0.0373662	0.0394665	0.0612901	0.0121514	0.0346214	0.0285188	0.0342296	0.0103172	0.024393	0.0287218	0.0238943	0	0.0269322	0.0435174	0.0419783	0.0507141	0.0221116	0.0119737	0.0393573	0.0219086	0.0281577
HYAL2	0.0103157	0.00653615	0.0116627	0.0166453	0.0104222	0.0110696	0.00781409	0.0208395	0.0225871	0.00666909	0.00404505	0.0319832	0.0139406	0.0219358	0.00720444	0.0378855	0	0.0169153	0.0189345	0.0123784	0.0214194	0.0108969	0	0.0108375	0.0128744	0.00888005	0	0.0119873	0.00908226	0.0125814	0.00637996	0.0162359	0.00643512	0.0144443	0	0.00572505	0.00796684	0.0137748	0	0.00385383	0.0134489	0.00679924	0.0183016	0	0.00369421	0.00755269	0.0159185	0.00491819
TUSC2	0.0854791	0.0681845	0.0551759	0.099785	0.0584145	0.0519052	0.118342	0.0793424	0.0833945	0.0210108	0.0396438	0.0255903	0.0604743	0.0939671	0.0452198	0.0847866	0	0.0452686	0.134846	0.0575013	0.0714302	0.0489965	0.102298	0.0720865	0.0763512	0.0576588	0	0.0430087	0.0932165	0.0451748	0.0571627	0.0895675	0.0443922	0.0368484	0.0174225	0.0410028	0.0618179	0.0511515	0	0.0485524	0.0427297	0.0402483	0.0404527	0.0307893	0.0705261	0.0454028	0.0290018	0.0492982
RASSF1	0.0368093	0.0417121	0.0396371	0.0527694	0.0332887	0.0192988	0.0417204	0.0468311	0.046718	0.0361566	0.0265956	0.0224657	0.0256519	0.0724464	0.059209	0.0639008	0	0.047271	0.0359014	0.034035	0.0523562	0.0197601	0.0611986	0.026721	0.0289848	0.0276981	0.978837	0.0295352	0.0389334	0.0428516	0.0371054	0.0479643	0.043333	0.0526757	0.0258174	0.0363219	0.0358609	0.030056	0	0.0171899	0.0668564	0.012409	0.0413946	0.0550528	0.0244972	0.0236997	0.0301956	0.0160312
ZMYND10	0.00113055	0.00210046	0.00486572	0.00917772	0.00399071	0.00143742	0.0134091	0.00891464	0.00417445	0.00253483	0.00276749	0.00528529	0.00107952	0.00512106	0.00257786	0.00496297	0	0.00922284	0.00607041	0.00235812	0.00142762	0.00214074	0	0.00495997	0.0047975	0.000860186	0	0	0.00296532	0.00747624	0.0130007	0.00604959	0.00622649	0.00241258	0.00918571	0.0026024	0.0028628	0.012033	0	0.00473052	0.0011802	0.00586735	0.00483561	0.00919098	0.000676039	0.00372028	0.0108353	0.00123293
NPRL2	0.0603075	0.0599391	0.0480698	0.100725	0.0815768	0.0687125	0.0769983	0.0772446	0.0683437	0.0357338	0.0368001	0.0329729	0.0856326	0.1014	0.0583609	0.0892547	0	0.0632355	0.08729	0.0487106	0.0541059	0.0485857	0.119574	0.0479032	0.0503214	0.0470326	0	0.0840118	0.0943505	0.0936765	0.0453148	0.0729012	0.0545329	0.0396399	0.0269045	0.0440703	0.0597896	0.0789544	0	0.0537123	0.0446601	0.0358728	0.0820564	0.0918934	0.0608202	0.04371	0.0470723	0.0399837
Z84492.1	0.00111642	0.00193275	0.00664254	0.0190451	0.0142657	0.00300366	0.00828143	0.0037964	0.010679	0.00203491	0.00406893	0	0	0.00740972	0.003468	0.00495077	0	0.00950054	0.0131123	0.00507708	0.00710955	0.0073976	0	0.0142823	0.000554148	0	0	0.0163375	0.0175944	0.0104509	0.00910963	0.0217431	0.00606197	0.00409416	0.000776103	0.00247484	0.0105421	0.00674511	0	0.0112454	0.0136805	0.00234934	0.00387582	0.0140777	0.00447968	0.00551024	0.0068824	0.00607265
TMEM115	0.0192814	0.0323425	0.0295653	0.041447	0.0248686	0.0195277	0.0552457	0.0295089	0.0349221	0.0175718	0.0173443	0.0202154	0.0210993	0.0459865	0.0152973	0.0359424	0	0.0207773	0.0691256	0.0233772	0.0347265	0.0213495	0	0.0164832	0.042099	0.0264792	0	0.0353407	0.0301699	0.0153566	0.0333225	0.0332406	0.0205697	0.00767784	0.00886127	0.0170599	0.02584	0.0139566	0	0.0246985	0.0187612	0.0150185	0.0343683	0.020872	0.0524356	0.0171138	0.00445159	0.0227131
CACNA2D2	0.322421	0.309983	0.261757	0.389253	0.342637	0.259748	0.341277	0.282152	0.232142	0.217961	0.26308	0.206456	0.315889	0.245363	0.284498	0.292837	0	0.319898	0.266285	0.297078	0.275333	0.177757	0.329004	0.170922	0.23753	0.277219	0.145524	0.356803	0.392862	0.41445	0.454416	0.267415	0.286575	0.217398	0.190004	0.236913	0.25312	0.294527	0	0.280687	0.270757	0.405268	0.407637	0.400008	0.343876	0.227257	0.239104	0.184478
CYB561D2	0.000913921	0.0031711	0.00119292	0.0104613	0.0060197	0.00317387	0.0126221	0.00343332	0.00666323	0.00139297	0.000979065	0.000948952	0.00292959	0.00105096	0.00175761	0.00851897	0	0.00411924	0.00604347	0.00296299	0.00226309	0.00456994	0	0.00485118	0.0110816	0.00410375	0	0.00859286	0.00714852	0.00645611	0.0196336	0.00837688	0.00562578	0.00433462	0.00360451	0.00133373	0.00532301	0.012898	0	0.00721762	0.000515756	0.00280014	0.00371367	0	0.00369887	0	0	0.00395246
C3orf18	0.134029	0.0911763	0.0720711	0.111816	0.138116	0.0994397	0.0606587	0.100704	0.0885773	0.035274	0.0802355	0.0508555	0.0471337	0.0789343	0.0974016	0.105356	0	0.110769	0.103256	0.0908163	0.102175	0.0627955	0.0520782	0.0596662	0.0815644	0.0738421	0.145524	0.102387	0.102663	0.120539	0.0999018	0.0949778	0.064425	0.0482305	0.0412287	0.0583377	0.0438157	0.0504114	0	0.0613659	0.0831891	0.0685099	0.110869	0.0756663	0.0841399	0.0650786	0.0522186	0.0503758
HEMK1	0.0342675	0.057399	0.0335821	0.0689505	0.0577057	0.038869	0.0516345	0.0677019	0.0487148	0.0321212	0.0481971	0.0452254	0.0392833	0.0562333	0.0555465	0.057885	0	0.0627427	0.0560738	0.0597239	0.0403169	0.0325923	0.0702929	0.0392792	0.0408951	0.0291883	0.37112	0.0500745	0.0502381	0.0570016	0.0614266	0.0492668	0.0637945	0.0244387	0.0363532	0.050223	0.0403446	0.0452084	0	0.0417701	0.0520295	0.0508413	0.0541427	0.0484434	0.0523687	0.0302241	0.0381639	0.101691
CISH	0	0	0	0	0	0	0	0.000853211	0	0	0.000802859	0	0	0	0	0.000356675	0	0	0	0	0	0.000247827	0	0	0	0	0	0	0	0.00121766	0	0	0.000120367	0	0	0	0.00122272	0	0	0	0	0.00184734	0.00108042	0	0	0	0	0
MAPKAPK3	0.0102761	0.0162694	0.0174251	0.0227703	0.0200982	0.00812638	0.0123694	0.0114616	0.0234491	0.00408105	0.00822782	0.00965323	0.0183315	0.0466401	0.0209698	0.0182146	0	0.0238039	0.0112664	0.0120435	0.0112877	0.0126882	0.0460885	0.0183158	0.00673248	0.00469329	0	0.00771287	0.0153879	0.0182764	0.00108529	0.0221688	0.00560139	0.00277941	0.0150584	0.0129614	0.0086882	0.0106084	0	0.0322881	0.0193003	0.00824183	0.0254007	0.0382871	0.0104305	0.00203233	0.0181872	0.0301875
DOCK3	0.180904	0.176571	0.0929397	0.190454	0.124528	0.122775	0.109996	0.117575	0.0650337	0.0884565	0.113021	0.0707981	0.124548	0.0869986	0.137989	0.144722	0	0.0976903	0.114638	0.127244	0.0898122	0.0518952	0.199888	0.0527871	0.125957	0.160225	0.145947	0.207605	0.148977	0.195557	0.233726	0.0914114	0.0995705	0.074084	0.141685	0.0800939	0.0878656	0.107144	0	0.0995111	0.0976261	0.141422	0.164069	0.441442	0.150526	0.0822139	0.0528586	0.178695
MANF	0.0290321	0.0187143	0.0338522	0.0928147	0.0695835	0.0488772	0.0945203	0.0425718	0.0858764	0.0461762	0.024375	0.0241876	0.065041	0.08085	0.0376074	0.0906572	0	0.0499312	0.0569475	0.048977	0.047696	0.038195	0.0782402	0.0623302	0.0495715	0.0241758	0	0.0231574	0.0600473	0.0397433	0.0285017	0.0758781	0.0540371	0.0506336	0.0312773	0.0369237	0.0578787	0.0597776	0	0.0390103	0.0886967	0.0758617	0.0664291	0.0365429	0.0622789	0.0301356	0.025637	0.0250781
RBM15B	0.0238406	0.0308395	0.0262896	0.0271088	0.0292376	0.0403509	0.0474699	0.0357435	0.0328337	0.0116209	0.0207634	0.014116	0.0143717	0.0209298	0.0279034	0.036513	0	0.0212206	0.0591482	0.0315162	0.0256931	0.0175843	0.0193893	0.0221915	0.0342984	0.0202618	0	0.0327694	0.0397689	0.0245672	0.0382466	0.051184	0.0218295	0.019989	0.00749346	0.0146083	0.0345732	0.0332256	0	0.0277854	0.0188477	0.0131867	0.0232099	0.0144854	0.0306357	0.0417608	0.00798469	0.0339708
DCAF1	0.1709	0.153397	0.1273	0.200968	0.14042	0.125553	0.142218	0.124676	0.122386	0.11743	0.127408	0.11156	0.110551	0.161588	0.156289	0.15502	0	0.177305	0.141576	0.16858	0.166162	0.104384	0.0894942	0.0839986	0.12591	0.125608	0.596101	0.172948	0.162551	0.161439	0.175769	0.141789	0.113465	0.12282	0.122805	0.129854	0.107437	0.119391	0	0.101515	0.141265	0.123427	0.168301	0.121852	0.111039	0.0985398	0.0879749	0.0972429
RAD54L2	0.295774	0.266123	0.218817	0.32362	0.284384	0.255858	0.165166	0.225175	0.204198	0.185088	0.223149	0.209118	0.264016	0.259358	0.253501	0.274166	0	0.278734	0.240865	0.266288	0.255491	0.150201	0.10927	0.162692	0.174499	0.2155	0	0.254371	0.285466	0.285834	0.35317	0.22933	0.22946	0.217239	0.206584	0.21083	0.176128	0.186767	0	0.242012	0.243948	0.261378	0.316582	0.234187	0.187904	0.175602	0.164252	0.186908
TEX264	0.0451773	0.0516941	0.0665246	0.125741	0.0833036	0.0543853	0.11308	0.0781707	0.0977732	0.0333969	0.0680326	0.0373299	0.0789242	0.139984	0.114099	0.126739	0	0.0775263	0.129843	0.0673426	0.099346	0.0572727	0.0488189	0.0864065	0.0637628	0.0566039	0	0.055552	0.105921	0.0666118	0.0835554	0.140817	0.0674211	0.06888	0.00798075	0.0498443	0.0709005	0.070962	0	0.0578877	0.0883957	0.059558	0.102563	0.0922941	0.0536692	0.0613834	0.052003	0.0605901
GRM2	0.0160831	0.0152177	0.0101032	0.00790592	0.00925158	0.00767392	0.0143847	0.015742	0.00926209	0.000267167	0.0115018	0.00601301	0.0217143	0.0131404	0.03627	0.00529652	0	0.00757099	0.00699718	0.0188375	0.00904212	0.00442154	0.0377585	0	0.00613091	0.0126434	0	0.0138833	0.00268551	0.0092049	0.0514221	0.0156957	0.0116656	0.010002	0	0.00553531	0.00409621	0.00977989	0	0.00156985	0.0144611	0	0.0115244	0	0.00595089	0.00336012	0.0216568	0.00789021
IQCF3	0	0	0.0014404	0.0012745	0.000722522	0.00483697	0.00195616	0.000647163	0.00106254	0	0.000474742	0	0.00452152	0	0.00040152	0.000742625	0	0	0.000784584	0	0	0.000850019	0	0	0.00206764	0	0	0	0.00120958	0.00273953	0.00816362	0.00280959	0.000104292	0.000330371	0	0.00204978	0.0012003	0	0	0	0	0	0	0	0	0	0.0031531	0
IQCF2	0	0	0	0	0	0.000597712	0	0	0.000896188	0	0.000412872	0	0	0	0.00152504	0.00106653	0	0	0	0	0	0	0	0	0	0	0	0	0.00326095	0	0	0	0	0.000523689	0	0	0	0	0	0	0	0	0	0	0	0	0	0
IQCF1	0	0	0	0	0.00197733	0	0.00383287	0	0.00125	0	0.00122019	0.000344152	0	0	0.00181126	0	0	0.000998556	0	0	0	0.00125942	0	0	0.00176994	0	0	0.00103542	0	0.00386092	0	0	0.000436843	0.000444304	0	0	0.000220199	0	0	0.00264959	0	0	0.00245185	0	0.00223019	0	0	0.0143901
RRP9	0.00348926	0.00396838	0.0145291	0.0169801	0.00977603	0.0130438	0.0170943	0.0120453	0.0139265	0.000207448	0.009691	0.00679782	0.00889104	0.0187839	0.0188831	0.0237055	0	0.0339589	0.0155324	0.00967308	0.0139211	0.0115893	0	0.0236973	0.0192753	0.0105184	0.145524	0.0120576	0.0118954	0.00829151	0.00153872	0.0191625	0.00939238	0.00355868	0.0049429	0.00380248	0.00855485	0.00502081	0	0.00462397	0.0213749	0.00642277	0.029726	0	0.0121126	0.00519667	0.00190042	0.000320862
PARP3	0.0301619	0.0369286	0.0364256	0.029466	0.0360409	0.0255168	0.0588774	0.0476039	0.0270096	0.0146591	0.0299119	0.0161197	0.0261899	0.0382409	0.05245	0.0425471	0	0.0432697	0.0579222	0.0298128	0.0473073	0.0195752	0.0283501	0.00645129	0.0264864	0.0548212	0	0.0176606	0.0399518	0.0559934	0.0600723	0.0318579	0.0336662	0.0243362	0.0319965	0.0194468	0.0412278	0.0320879	0	0.0343893	0.0379965	0.0501381	0.0426617	0.0713974	0.0347866	0.0256011	0.0122256	0.0260884
GPR62	0.00149876	0.0106939	0.000653254	0.000927623	0.0047272	0.00265592	0.000743918	0.00257125	0.00215113	0	0	0	0	0.00312356	0.00139786	0.00107591	0	0	0.00149337	0.00078784	0.0038927	0.00168608	0	0	0.000469127	0.0029793	0	0.00942689	0	0.00214592	0	0.00389829	0.00520601	0.00242633	0.00148904	0.00227539	0.000389634	0	0	0	0.0011686	0	0.00588215	0	0.000824924	0	0.00362217	0.0128065
PCBP4	0.228737	0.259498	0.210341	0.294238	0.302023	0.238772	0.213665	0.240491	0.193075	0.147583	0.225263	0.122555	0.214256	0.199898	0.250375	0.197234	0	0.238485	0.196694	0.284411	0.221566	0.0978406	0.226284	0.152021	0.165278	0.199398	0	0.255255	0.267848	0.373375	0.26804	0.22989	0.25014	0.143868	0.0977226	0.158185	0.162678	0.164732	0	0.214911	0.229818	0.240979	0.301734	0.278341	0.236619	0.116227	0.185218	0.0696249
ABHD14B	0.00107121	0.0101627	0.0110672	0.0683769	0.0341798	0.00559404	0.0132826	0.010445	0.0218184	0.00568426	0.00348811	0.00140798	0.00482352	0.0316912	0.0113333	0.0261158	0	0.0190881	0.015554	0.00591452	0.0151966	0.0104366	0	0.00441322	0.00252184	0.00201395	0	0.0130832	0.0320679	0.0200606	0.000800909	0.0333542	0.0109204	0.0141177	0.00179374	0.00944606	0.0118051	0.0101856	0	0.00268659	0.00911408	0.00817069	0.0537366	0.0171652	0.00874389	0.00241139	0.00157273	0.0186971
ABHD14A	0.0119225	0.0105551	0.0138703	0.0729925	0.0253189	0.00483285	0.0119041	0.0207659	0.0246277	0.00657405	0.00105636	0.0038095	0	0.0327133	0.0140543	0.0236439	0	0.0308813	0.0252467	0.0250311	0.0288898	0.0124597	0	0.0116144	0.00524145	0.00515407	0	0.00850157	0.0238533	0.0213509	0.0165213	0.0235462	0.0106108	0.0154839	0.00657876	0.00744824	0.0106128	0.00782612	0	0.00618685	0.0125155	0.00271488	0.0525738	0.0226106	0.0123066	0.0045605	0.0216166	0.00603843
ABHD14A-ACY1	0.0140954	0.0251193	0.0275273	0.032648	0.0125275	0.0155597	0.0244491	0.0171937	0.0162638	0.0122945	0.0196312	0.0144773	0.0253971	0.0235399	0.0205806	0.0390772	0	0.0241421	0.0211137	0.01318	0.0116115	0.0134006	0	0.0145517	0.0131384	0.0242603	0	0.00507907	0.0168375	0.0178645	0.0412725	0.0269456	0.0132188	0.00917951	0.00467269	0.0156389	0.0244683	0.0239786	0	0.012333	0.0207544	0.029227	0.0285809	0.00287158	0.0163377	0.0216029	0.0289776	0.00705281
ACY1	0.00265148	0.000556254	0.000201935	0	0	0.000277001	0.000458397	0	0.000457921	0	0	0	0.00318859	0	0.000850543	0.000848419	0	0	0.000266975	0	0	0.000881183	0	0	0.00205376	0	0	0	0.000386671	0.0022353	0	0.00323187	0.000334596	0	0.000776103	0	0.00188151	0.000552847	0	0	0.0029647	0	0	0	0	0.000888667	0.00630217	0.000516538
RPL29	0.134546	0.109445	0.125757	0.270268	0.188792	0.142275	0.390819	0.225328	0.198131	0.0548447	0.0720519	0.0677927	0.187091	0.247964	0.131483	0.24215	0	0.212656	0.313625	0.141229	0.195023	0.137263	0.137128	0.150161	0.12819	0.0833463	0	0.1665	0.274807	0.172343	0.263593	0.257894	0.137201	0.166436	0.0579937	0.0651845	0.175584	0.107534	0	0.219518	0.155507	0.121543	0.282845	0.30291	0.196609	0.145223	0.0598237	0.0859614
DUSP7	0.0192451	0.0147613	0.0250648	0.0276554	0.0185293	0.0296091	0.0403589	0.0390519	0.0403966	0.0208588	0.0166727	0.0306911	0.0277108	0.0225216	0.0336869	0.0270706	0	0.0130771	0.0486194	0.0251698	0.0342838	0.0188636	0.0507915	0.0144372	0.0363018	0.0312843	0	0.0165428	0.0306892	0.0178054	0.0351044	0.0383217	0.0293384	0.0211098	0.0219875	0.0206988	0.0259907	0.0264357	0	0.0207606	0.0309239	0.0210961	0.018459	0.0326352	0.0456576	0.0220319	0.0164892	0.0343647
POC1A	0.0138799	0.0163172	0.015761	0.0210752	0.0245341	0.00623082	0.0213783	0.0238069	0.0214753	0.0125632	0.0151476	0.0145738	0.00691629	0.0166026	0.016701	0.0182845	0	0.0220284	0.0233305	0.0303907	0.0212204	0.0244326	0.0417378	0.022046	0.0100128	0.025872	0	0.0182773	0.0196695	0.0147799	0.0251319	0.023373	0.0224486	0.0245741	0.00578002	0.0212446	0.0106233	0.0133662	0	0.0158062	0.0219317	0.0167261	0.0232945	0.0135513	0.0147748	0.0301727	0.0129339	0.0183035
ALAS1	0.0510551	0.0366511	0.04742	0.0648577	0.0517803	0.0461303	0.0834706	0.0478061	0.0490731	0.0362656	0.0538517	0.0245049	0.0511769	0.0444532	0.0436998	0.0499098	0	0.0342096	0.0583336	0.041653	0.0561314	0.035771	0.0196159	0.0495712	0.0467592	0.0359754	0	0.0375223	0.0715416	0.0401283	0.108231	0.0708071	0.0279465	0.0338337	0.0211987	0.0342167	0.0419242	0.0516729	0	0.0174677	0.0457363	0.0195666	0.051829	0.0369703	0.0688562	0.0283948	0.0228539	0.0385436
AC097637.1	0	0	0	0	0	0	0	0	0	0	0	0	0	0	0	0	0	0.00119431	0	0	0	0.00022685	0	0	0	0	0	0	0	0	0	0	0	0	0	0	0	0	0	0	0	0	0	0	0	0	0	0
TWF2	0.000782831	0.00203939	0	0	0.000902994	0.000597712	0.000565126	0.00197185	0.00113473	0	0.000393725	0.000173681	0	0	0.000732135	0.00219311	0	0.00200818	0.000528454	0.00039125	0.00239047	0.000390451	0	0.000463811	0.000250356	0	0	0	0.000324611	0.000668869	0	0.0016157	0	0	0	0.00117324	0.000177326	0.000292985	0	0.000611907	0.000571795	0	0	0	0.000869725	0	0.00441068	0
PPM1M	0	0.00376793	0.00244902	0	0.00127483	0.00811464	0.0109625	0.00996732	0.00504172	0.000372164	0	0.00546296	0.00657087	0.0033703	0.00108919	0.000445251	0	0.002021	0.00590847	0.00110451	0.00361829	0.00131548	0	0	0.00475181	0.00131491	0	0.00437819	0.00178473	0.0111911	0.0420041	0.0097645	0.00300104	0.00491583	0	0.00456408	0.00417461	0	0	0.000593818	0.00224491	0.00080934	0.00624623	0.00914942	0.00193582	0.000817599	0	0.00107945
WDR82	0.19209	0.185999	0.158019	0.215114	0.157304	0.182755	0.297991	0.193136	0.144801	0.11625	0.194662	0.138725	0.199249	0.121726	0.12667	0.135449	0	0.12249	0.231793	0.18052	0.164831	0.10932	0.1828	0.0996985	0.197428	0.184327	0	0.238759	0.214666	0.221614	0.28167	0.175919	0.193865	0.127238	0.175402	0.123069	0.158241	0.210964	0	0.171281	0.130906	0.176919	0.194878	0.339093	0.288174	0.0923109	0.0862604	0.154663
GLYCTK	0.00246869	0.00222462	0.00273721	0.00991769	0.00423246	0.0111654	0.00260211	0.0119526	0.00682181	0.00218154	0.00167083	0.00266534	0.00255956	0.00928613	0.00448305	0.00423113	0	0.00298752	0.00268544	0.00744592	0.00539367	0.00760133	0	0.00308142	0.00644926	0.00325879	0	0.00151341	0.00369973	0.0111613	0.0023924	0.0042477	0.00975645	0.00257635	0.0031162	0.0018606	0	0	0	0.00136449	0.00111929	0.00205821	0.00339157	0.0145614	0.00277847	0.00791988	0.00113495	0.000531129
DNAH1	0.0926615	0.0770486	0.0701259	0.112467	0.107874	0.0795218	0.0493164	0.108002	0.0808885	0.0653165	0.0879402	0.0534891	0.0833521	0.130706	0.12631	0.10732	0	0.112559	0.0778815	0.107178	0.0760305	0.0673082	0.0792055	0.0741505	0.0570247	0.0554558	0.37112	0.054683	0.0821263	0.103701	0.0913578	0.0913565	0.103631	0.0629769	0.0574407	0.0827769	0.0693811	0.0891596	0	0.0734692	0.106685	0.109292	0.0930482	0.0931916	0.0643458	0.0927487	0.0940952	0.0451474
BAP1	0.0933936	0.0519417	0.0601512	0.108842	0.116437	0.113086	0.127208	0.0785382	0.0820188	0.0528042	0.0412219	0.0375563	0.0968782	0.0818169	0.0579834	0.0652436	0	0.0549798	0.126382	0.0846674	0.0975574	0.0406791	0.0822427	0.0529037	0.118279	0.116107	0	0.0904148	0.137047	0.0909249	0.0966585	0.112798	0.0734633	0.0379412	0.0492732	0.0551274	0.0697352	0.046156	0	0.0494557	0.0621574	0.0754911	0.119107	0.144505	0.109291	0.0443131	0.0528181	0.0677042
PHF7	0.150927	0.135336	0.126628	0.18848	0.179431	0.144532	0.0794517	0.151116	0.131482	0.115606	0.125411	0.101884	0.16413	0.178303	0.160985	0.175815	0	0.201058	0.131946	0.155989	0.158366	0.104135	0.0918931	0.130682	0.110642	0.140131	0	0.15762	0.250178	0.143905	0.135591	0.191025	0.145465	0.113404	0.145495	0.118405	0.102482	0.116867	0	0.129797	0.146419	0.156809	0.192492	0.0937602	0.121695	0.0862001	0.0951242	0.083413
SEMA3G	0	0.000768795	0	0	0	0	0	0	0	0	0	0	0	0	0	0	0	0	0	0	0	0	0	0	0.00121295	0	0	0	0	0	0	0	0	0	0	0	0	0	0	0	0	0	0	0	0	0	0	0.0130387
TNNC1	0	0	0	0	0	0.00221561	0.00110166	0.00256721	0	0	0	0.00139622	0	0	0.00189907	0.00199581	0	0.000951703	0.000965262	0.000649272	0.00121987	0	0.0134341	0.000819348	0	0	0	0	0.0016049	0.0019605	0.00160959	0	0	0	0	0	0.00166198	0.000639454	0	0	0.0010321	0	0	0	0	0.000888667	0	0
NISCH	0.311638	0.294326	0.220393	0.347957	0.323182	0.303737	0.268545	0.284317	0.205431	0.153784	0.201961	0.141599	0.274359	0.2367	0.268343	0.290424	0	0.278203	0.265242	0.328143	0.237928	0.150835	0.253415	0.155868	0.20969	0.249597	0.263988	0.324601	0.369899	0.37888	0.378472	0.252007	0.245024	0.196955	0.150222	0.214349	0.213176	0.213733	0	0.28205	0.28179	0.284616	0.33789	0.435614	0.245724	0.136281	0.231961	0.174327
STAB1	0.00989508	0.00433429	0.00328885	0.00784007	0.00498449	0.00160251	0.00771267	0.00486171	0.00588487	0.000427138	0	0	0	0.00624017	0.000301168	0	0	0.00385599	0.0036221	0.00326141	0.0016198	0.00150387	0	0.00278448	0.00042547	0	0	0	0.0025117	0.00761357	0.0064539	0.00719183	0.00415535	0.00874421	0.00866231	0.00166668	0.00193791	0.00119021	0	0.00387443	0.00423815	0	0.00045457	0	0.00325576	0.00058215	0.00436722	0
NT5DC2	0.000796328	0.00485491	0.00425767	0.00404661	0.00294291	0.00866538	0.00667345	0.0146857	0.00309229	0.000939201	0.00378195	0	0	0.00672429	0.00147218	0	0	0.00589609	0.00478523	0	0.00382979	0	0	0.00156019	0.0017279	0	0	0.00253646	0.00172827	0.0104361	0.00229053	0.00114884	0.00325963	0.00329114	0.00579815	0.000600937	0.00346638	0	0	0.0081459	0.00509958	0.0152242	0	0.00907315	0.00623421	0	0	0.00194531
SMIM4	0.113214	0.103501	0.0976851	0.20914	0.153045	0.0931563	0.150138	0.0935405	0.104788	0.0893366	0.106896	0.0712512	0.0626444	0.114951	0.0834199	0.144952	0	0.126765	0.130793	0.118045	0.10013	0.0856335	0.0213647	0.0740809	0.0861151	0.082865	0	0.113022	0.151546	0.135644	0.125644	0.119594	0.0936908	0.0814523	0.0702606	0.0687197	0.0950302	0.112208	0	0.106016	0.100172	0.105149	0.128906	0.148449	0.0758125	0.0930438	0.0729721	0.14458
PBRM1	0.42725	0.384746	0.279112	0.469799	0.393444	0.323032	0.336847	0.31752	0.252496	0.249637	0.35572	0.253238	0.34543	0.347255	0.311738	0.356681	0	0.353157	0.288726	0.341345	0.287103	0.18789	0.547991	0.186952	0.272563	0.333989	0.447603	0.388574	0.394829	0.460682	0.479334	0.334737	0.316468	0.222932	0.354769	0.26772	0.265685	0.280451	0	0.341427	0.313722	0.427125	0.424806	0.457748	0.317784	0.200188	0.207494	0.250032
GNL3	0.0664976	0.0552708	0.0838787	0.134496	0.0854072	0.0765161	0.136365	0.0893711	0.0845572	0.0675238	0.0511696	0.0321938	0.0202853	0.119466	0.0611082	0.0939491	0	0.093352	0.108752	0.0633045	0.0813773	0.0590677	0.00705704	0.0596602	0.0876943	0.0727123	0	0.129381	0.121984	0.0992709	0.0841008	0.112573	0.0450186	0.0688295	0.0337476	0.0296863	0.0654093	0.0907859	0	0.0724777	0.06787	0.0763533	0.115661	0.0618769	0.0675828	0.0435918	0.0361194	0.0501195
GLT8D1	0.103186	0.0845983	0.0730389	0.142724	0.13145	0.107098	0.101934	0.109849	0.0929811	0.0633144	0.0607812	0.0744907	0.086795	0.140933	0.0929973	0.150336	0	0.106694	0.141593	0.105642	0.123889	0.0606307	0.035192	0.0851019	0.088678	0.0600282	0	0.0938375	0.139646	0.122302	0.152547	0.110614	0.0743317	0.0696424	0.0481187	0.0684075	0.0819556	0.0727179	0	0.0766187	0.103598	0.0456742	0.134104	0.0789841	0.0832709	0.0489927	0.065067	0.0642418
SPCS1	0.100286	0.121752	0.135139	0.247782	0.184709	0.154389	0.202425	0.164644	0.159	0.0602005	0.108633	0.0595589	0.0997793	0.220286	0.0801556	0.195732	0	0.168392	0.250728	0.121239	0.163869	0.109504	0.0321694	0.140068	0.158569	0.093797	0	0.126738	0.246784	0.153591	0.147729	0.19289	0.106773	0.111857	0.0624574	0.0833794	0.135511	0.114434	0	0.127041	0.164252	0.115758	0.219285	0.0993615	0.114306	0.104599	0.0570053	0.122448
NEK4	0.236039	0.188051	0.202208	0.274337	0.246065	0.243185	0.263147	0.211001	0.175256	0.159994	0.218459	0.148109	0.236729	0.226657	0.169254	0.227764	0	0.185991	0.204926	0.215659	0.19857	0.120922	0.163781	0.158449	0.141681	0.208014	0.37112	0.278826	0.274539	0.243091	0.236481	0.210431	0.199127	0.180627	0.15922	0.158139	0.199167	0.212737	0	0.242994	0.193258	0.255055	0.209458	0.288846	0.247049	0.13297	0.174808	0.221546
ITIH1	0	0.00198228	0.000904915	0.00243814	0.00973898	0.000604267	0	0	0.0010507	0.000387433	0	0.000831705	0	0	0.000623283	0	0	0.0022392	0	0.000323923	0	0	0	0	0.0010039	0	0	0	0	0.000657788	0.00140477	0	0.000657067	0	0	0	0.00154411	0.000580023	0	0	0.000386289	0	0	0	0	0.00225322	0.0056201	0.0034463
ITIH3	0	0.000192354	0	0	0	0	0	0.00152705	0.000733222	0	0	0	0	0	0	0	0	0.000958232	0.0017837	0	0	0	0	0	0	0	0	0.0027624	0.00164016	0	0	0.00286535	0.000307062	0.000985788	0	0.000790301	0	0	0	0	0	0	0.00134238	0	0.00339934	0	0	0.000189627
ITIH4	0.0373475	0.017468	0.00968385	0.0341341	0.0095196	0.00386689	0.0229087	0.0387417	0.0199908	0.0111505	0.020403	0.0178213	0.013577	0.0483737	0.0517604	0.0504509	0	0.022702	0.0221622	0.0124339	0.018329	0.0205395	0.073399	0.0315093	0.0053	0.0235472	0	0.0227148	0.0115364	0.018401	0.0446986	0.032103	0.0334979	0.0131663	0.0204311	0.0145444	0.0257908	0.0232695	0	0.0357417	0.0583634	0.0492992	0.0445212	0.0174376	0.0159474	0.101677	0.0439359	0.0194107
AC006254.1	0	0.00111741	0.000873015	0.00142025	0	0	0	0	0.00011814	0.000948266	0.000697461	0	0.0015754	0.00331688	0.000435466	0.00117316	0	0.00878748	0	0	0.00313458	0	0	0	0	0	0	0	0.00279857	0	0.00264559	0.00215377	0.00136711	0.000180236	0.000439517	0.000786931	0.00143665	0.000384753	0	0	0.00465812	0	0	0	0	0.00446418	0	0
SFMBT1	0.168033	0.166718	0.143259	0.199977	0.181743	0.16272	0.158039	0.161999	0.147294	0.137959	0.168893	0.16261	0.193595	0.152773	0.167474	0.223533	0	0.207873	0.151655	0.161901	0.124719	0.137072	0.1752	0.123969	0.179131	0.168917	0	0.189776	0.190922	0.198381	0.183008	0.191954	0.166067	0.140222	0.146888	0.16083	0.157633	0.131308	0	0.159051	0.140659	0.203893	0.205266	0.22528	0.216027	0.152863	0.12136	0.185634
AC096887.1	0.0407048	0.0659795	0.0563033	0.0960095	0.0563694	0.0305047	0.0637079	0.0573275	0.0592044	0.0550162	0.0471844	0.0837	0.0794735	0.0821023	0.101915	0.090426	0	0.0517733	0.0609957	0.0428136	0.039705	0.0688573	0.00792228	0.0316005	0.0445417	0.043988	0	0.0912252	0.135751	0.0669012	0.0736378	0.0970871	0.0699816	0.0290552	0.0580348	0.0455248	0.0563	0.0601386	0	0.0340011	0.0828003	0.087669	0.145006	0.0195073	0.0632127	0.030854	0.0507766	0.129902
RFT1	0.0416174	0.0640714	0.0424259	0.0762108	0.0474737	0.0232448	0.0158358	0.0653932	0.0456272	0.040674	0.0481237	0.0574409	0.0421255	0.0570254	0.0502218	0.061372	0	0.067962	0.0474459	0.071665	0.0526052	0.0329287	0.061892	0.0446279	0.0265038	0.0397196	0.131819	0.0262098	0.0652735	0.0405109	0.0260353	0.0409884	0.0371735	0.0322634	0.0371907	0.0429911	0.0156105	0.0187215	0	0.036281	0.04797	0.0423772	0.054905	0.0177682	0.0191946	0.0227874	0.0267419	0.0336874
PRKCD	0.0207831	0.0188667	0.0171161	0.0170137	0.018032	0.0260527	0.00706954	0.0319949	0.0210152	0.00743047	0.0132884	0.0197084	0.0194836	0.0326748	0.0264644	0.0203746	0	0.0352215	0.0371919	0.0244392	0.026394	0.024598	0.0109982	0.034604	0.0165131	0.00500207	0	0.0107308	0.0242743	0.00837808	0.0109237	0.0546999	0.0166263	0.00979757	0.00487998	0.00984883	0.0199656	0.0120536	0	0.0685817	0.0235426	0.0155412	0.0270101	0.0257896	0.0194661	0.00471982	0.0174402	0.0101251
TKT	0.151129	0.147914	0.122873	0.217307	0.132599	0.139906	0.222889	0.14132	0.156576	0.0495517	0.0910013	0.0887773	0.139806	0.184302	0.150789	0.206621	0	0.150722	0.217911	0.15997	0.149464	0.110678	0.122945	0.127331	0.112303	0.125659	1.78231	0.181416	0.233624	0.148869	0.185109	0.199076	0.120143	0.111621	0.0709051	0.104849	0.146072	0.130564	0	0.126683	0.136483	0.115483	0.193925	0.155641	0.182795	0.150661	0.0920736	0.0958579
DCP1A	0.276128	0.252902	0.217549	0.302214	0.262485	0.21509	0.244864	0.246527	0.196066	0.173164	0.264038	0.210082	0.283244	0.239571	0.238027	0.278453	0	0.263473	0.231141	0.261137	0.243207	0.147508	0.378903	0.159525	0.189069	0.250086	0.138841	0.290136	0.306729	0.288629	0.345723	0.254548	0.23786	0.166012	0.260036	0.200009	0.214059	0.224637	0	0.259598	0.236801	0.338711	0.343169	0.265929	0.247014	0.173885	0.17606	0.200234
CACNA1D	0.478541	0.381012	0.226307	0.497	0.354878	0.357885	0.222056	0.260619	0.197853	0.262969	0.336413	0.240784	0.492316	0.178406	0.248769	0.327559	0	0.226383	0.282766	0.279222	0.234216	0.127161	0.429492	0.162391	0.227647	0.457912	0.172937	0.470561	0.386041	0.466297	0.597176	0.233126	0.267921	0.179752	0.311704	0.166429	0.212574	0.244383	0	0.303196	0.298775	0.548445	0.349488	0.747104	0.379696	0.164893	0.174395	0.27394
CHDH	0.00722869	0.0159506	0.0471535	0.104236	0.0505944	0.0197419	0.0883234	0.0584683	0.0639732	0.0177303	0.0107236	0.0101423	0.0113216	0.0475397	0.0163231	0.102042	0	0.0991183	0.0526167	0.0173806	0.0346608	0.0489256	0.0209513	0.073092	0.0164269	0.00465153	0.37112	0.0522776	0.0935301	0.0682909	0.00922426	0.0815301	0.0189815	0.0863261	0.00486536	0.0127341	0.0449231	0.0291824	0	0.0424655	0.0764451	0.0190515	0.0572923	0.0116562	0.00621856	0.048593	0.0344267	0.0544511
IL17RB	0.00209766	0.00749229	0.00634188	0.0219199	0.0101968	0.00266598	0.00763383	0.00656624	0.00683679	0.00312837	0.0048998	0.00274855	0.00180809	0.00910723	0.00244448	0.00661744	0	0.00698253	0.00805166	0.00522618	0.00791664	0.0041814	0.0444422	0.0113881	0.00694829	0.0102878	0	0.00465739	0.00622061	0.00412837	0.0304047	0.00777257	0.00354327	0.00636518	0.0124184	0.00661235	0.00535069	0.00295915	0	0.00281118	0.00896535	0.00135239	0.00497467	0.0242424	0.00055822	0.0178739	0.00380034	0.0277897
ACTR8	0.0337791	0.0518676	0.0326301	0.0390734	0.0399432	0.0505494	0.0458853	0.0344428	0.0450176	0.026124	0.0437913	0.0160762	0.0519571	0.0595291	0.0329908	0.0498197	0	0.0397534	0.06757	0.042791	0.0411021	0.0346158	0	0.0284964	0.0221267	0.0197451	0	0.0284354	0.0322225	0.0287267	0.0367044	0.0432721	0.0246621	0.0321742	0.019534	0.0195896	0.0399213	0.0373034	0	0.0281024	0.0254076	0.0295158	0.039813	0.0445926	0.0284277	0.0409133	0.0192187	0.0444894
SELENOK	0.0427154	0.0485606	0.0658407	0.140747	0.0731656	0.0540955	0.139987	0.0948062	0.0896681	0.0268188	0.0469417	0.0350133	0.0961431	0.114531	0.0604438	0.109685	0	0.0810667	0.150983	0.0532991	0.0819989	0.0588007	0	0.0881705	0.0912978	0.0420705	0	0.0720766	0.150057	0.0753878	0.0575981	0.124483	0.0595883	0.0669921	0.0317962	0.0316083	0.101306	0.0747051	0	0.0638589	0.0571134	0.0580884	0.104217	0.050182	0.06045	0.0488362	0.0224704	0.0479704
CACNA2D3	0.606782	0.550468	0.698022	0.546005	0.441389	0.492524	0.426425	0.510263	0.419516	0.509339	0.625494	0.560222	0.455015	0.492714	0.49714	0.403846	0	0.550633	0.378794	0.509833	0.56573	0.636369	0.817747	0.455603	0.493836	0.529243	0.40093	0.318383	0.56702	0.59354	0.535219	0.417569	0.562307	0.400445	0.500199	0.293303	0.42499	0.55812	0	0.499364	0.438406	0.422158	0.58402	0.563177	0.609651	0.411019	0.379465	0.361768
LRTM1	0.00656929	0.00407601	0.0252529	0.0614456	0.0273292	0.0110182	0.0135408	0.0111493	0.0128815	0.00146836	0.00697496	0.00259258	0.00245416	0.0380618	0.00724881	0.0200631	0	0.013749	0.0129695	0.0164267	0.0158851	0.0363115	0	0.0318723	0.0146304	0.00702121	0	0.0132824	0.0738533	0.0202203	0	0.0194761	0.0145715	0.0029545	0.00101403	0.000848128	0.00824545	0.00252312	0	0.0130787	0.00872664	0.00240428	0.0289505	0.00813982	0.00596774	0.00198386	0.0105699	0.00562487
WNT5A	0.0259107	0.00838321	0.0203748	0.0321079	0.0325286	0.0480069	0.0733135	0.0237143	0.0267265	0.0247803	0.0171172	0.0158371	0.0173507	0.0131712	0.0040187	0.00907557	0	0.0156954	0.0217414	0.0180886	0.032777	0.0199945	0.0186602	0.017561	0.025243	0.0406358	0	0.024766	0.023217	0.0324147	0.0353359	0.0110834	0.0189802	0.00724033	0.0262112	0.0179035	0.0475048	0.040901	0	0.0229982	0.0180502	0.0153593	0.0284482	0.034439	0.0404859	0.00888332	0.0107361	0.0878257
ERC2	0.376406	0.19922	0.186611	0.298254	0.205361	0.189614	0.281255	0.209856	0.251639	0.130325	0.262658	0.169902	0.276279	0.224823	0.125993	0.296971	0	0.245529	0.24875	0.250757	0.232336	0.131204	0.186735	0.168957	0.17957	0.301715	0.0284291	0.288459	0.25478	0.225507	0.299943	0.176395	0.188147	0.218394	0.163569	0.166674	0.169888	0.213112	0	0.172062	0.173087	0.347331	0.229843	0.451652	0.258106	0.110398	0.16335	0.162128
CCDC66	0.497763	0.339985	0.282007	0.4883	0.402958	0.332468	0.316406	0.291315	0.23703	0.187565	0.325141	0.239506	0.370156	0.297978	0.330835	0.361019	0	0.337402	0.298509	0.328854	0.282142	0.179153	0.433849	0.178381	0.272653	0.314095	0.596456	0.411863	0.43542	0.395674	0.464465	0.280563	0.286013	0.253338	0.308617	0.226895	0.272797	0.297737	0	0.318988	0.292151	0.47317	0.442741	0.512302	0.344987	0.240918	0.191685	0.220198
ARHGEF3	0.436116	0.356562	0.29329	0.432795	0.396394	0.318471	0.342071	0.326666	0.261555	0.245525	0.29074	0.245369	0.343923	0.296931	0.300412	0.349173	0	0.314755	0.282398	0.289759	0.292359	0.19631	0.366893	0.147539	0.310725	0.324482	0.154636	0.435505	0.408958	0.403556	0.489709	0.314085	0.295778	0.26281	0.304474	0.256639	0.289144	0.284948	0	0.307352	0.315575	0.502366	0.41624	0.481581	0.363871	0.22454	0.220265	0.245872
SPATA12	0.000717414	0.000204954	0.00303506	0.00131225	0	0.000673944	0.000771472	0	0.00164341	0	0.00171123	0	0	0	0.00216558	0.00297357	0	0.00357688	0	0	0	0.000229342	0	0.00338578	0	0.000466458	0	0.000455291	0.0011279	0.00432147	0	0	0.000228227	0.00105046	0.00242921	0	0	0.000838671	0	0	0	0	0.000805672	0	0	0	0.00304266	0
IL17RD	0.00403542	0.002604	0.00589381	0.0131131	0.011149	0.00238011	0.00266383	0.0081426	0.00629197	0.00120054	0.000245408	0.00203172	0.00409652	0.00272899	0.00245478	0.0042793	0	0.0069291	0.00100677	0.00375478	0	0.00189553	0	0.00226188	0.00463845	0.00216818	0	0.000996976	0.00824997	0.00723228	0	0.00533456	0.00341219	0.000779165	0.00134138	0.00352259	0.00158399	0.00317723	0	0.00424276	0.000488674	0	0.0117067	0.0060178	0.00119492	0.00149967	0.00230402	0.00154446
HESX1	0.0319876	0.0158569	0.0149552	0.034775	0.0153134	0.0198193	0.0150282	0.0139845	0.00816017	0.00799252	0.0107192	0.00968735	0.02128	0.0273531	0.0134122	0.0145322	0	0.0317893	0.0124686	0.0194268	0.0209025	0.0201626	0	0.00904142	0.00474189	0.0296435	0	0.00747901	0.0229835	0.0177234	0.00900954	0.0305372	0.00773734	0.00726646	0.0198784	0.0129048	0.0106016	0.0031449	0	0.0047603	0.0178508	0.0135363	0.0359445	0	0.00390725	0.0124677	0.00923233	0.015329
APPL1	0.282335	0.255797	0.219964	0.35871	0.303893	0.28082	0.303553	0.243256	0.21689	0.144895	0.250397	0.163437	0.219575	0.239577	0.215862	0.258099	0	0.249308	0.281657	0.245378	0.242713	0.152046	0.15552	0.14929	0.220931	0.232049	0.281759	0.301346	0.335891	0.303046	0.253195	0.27157	0.203591	0.201676	0.203297	0.201627	0.232321	0.207756	0	0.22663	0.214197	0.256362	0.337041	0.293735	0.300461	0.137748	0.160945	0.203724
ASB14	0.00220457	0.0124198	0.0323296	0.104706	0.0400674	0.0161585	0.0386903	0.0183664	0.0457816	0.0133008	0.00488591	0.00669699	0.0112488	0.0696532	0.00843298	0.0675256	0	0.0511592	0.0463727	0.0146776	0.028761	0.0313769	0	0.0524557	0.00357071	0.00128986	0	0.0136079	0.0909089	0.0291709	0.00207355	0.0926272	0.00623501	0.0364013	0.00244926	0.0134598	0.0316741	0.0137369	0	0.0274637	0.0258911	0.0134866	0.109573	0	0.00751415	0.0271281	0.0208434	0.0208976
DNAH12	0.0676863	0.0383568	0.0364814	0.0739019	0.0557748	0.0401606	0.0458124	0.0398417	0.027338	0.054888	0.0220252	0.0268463	0.0402714	0.0744003	0.0524193	0.0336049	0	0.0923398	0.0393741	0.031543	0.0259248	0.0396912	0.0264306	0.0296336	0.0388478	0.0495111	0	0.0429792	0.0665281	0.0618193	0.0597869	0.0367375	0.0276268	0.0347622	0.044681	0.0307586	0.0338557	0.023135	0	0.0392886	0.0434217	0.051138	0.0501652	0.0274886	0.0418141	0.0252129	0.0249969	0.350371
PDE12	0.0882328	0.083687	0.0626317	0.0880992	0.101918	0.0995832	0.0953339	0.0704096	0.0703053	0.0391967	0.0888463	0.0518556	0.0405935	0.0897901	0.0586498	0.0639306	0	0.0531581	0.0975529	0.081544	0.0927668	0.0488628	0.0599618	0.0612038	0.0735622	0.0864395	0	0.0785847	0.086095	0.0764468	0.0612242	0.0912727	0.0636959	0.0464864	0.0477308	0.0552561	0.0612288	0.0632971	0	0.0732359	0.0568079	0.0494616	0.0776225	0.1259	0.0682841	0.0497577	0.0299027	0.0894354
ARF4	0.122549	0.128721	0.103245	0.239843	0.161132	0.16519	0.176178	0.126186	0.123158	0.0611948	0.122243	0.0599671	0.105049	0.159187	0.104479	0.157013	0	0.117452	0.156885	0.0908432	0.128224	0.0826388	0.055029	0.108454	0.0887998	0.101301	0	0.103089	0.223458	0.142722	0.120771	0.153817	0.0954516	0.0799457	0.0730744	0.0794852	0.112645	0.107138	0	0.136352	0.112535	0.075168	0.159542	0.119523	0.111311	0.0512057	0.053053	0.101091
DENND6A	0.342116	0.290476	0.262284	0.395986	0.323747	0.349599	0.268846	0.248159	0.216663	0.202866	0.2681	0.206884	0.34793	0.30354	0.262776	0.313163	0	0.315365	0.285169	0.287306	0.27598	0.168338	0.359136	0.192554	0.208414	0.305372	0.263988	0.332066	0.353776	0.409697	0.354428	0.283092	0.261298	0.201009	0.305207	0.231931	0.239868	0.244409	0	0.287002	0.303642	0.346548	0.404942	0.418913	0.324797	0.223333	0.19452	0.198912
SLMAP	0.475712	0.371827	0.320386	0.519813	0.421656	0.355601	0.336732	0.323309	0.244545	0.269428	0.347398	0.283618	0.371699	0.269407	0.350066	0.377659	0	0.354663	0.306301	0.35045	0.301098	0.183539	0.349263	0.207676	0.299058	0.385299	0.722713	0.429083	0.475927	0.484682	0.515856	0.299555	0.315025	0.234747	0.350018	0.272028	0.258771	0.318199	0	0.362718	0.314835	0.512633	0.456298	0.591282	0.394174	0.219437	0.209534	0.246231
FLNB	0.198282	0.199886	0.170382	0.314991	0.21711	0.224518	0.20854	0.222359	0.162994	0.137502	0.193116	0.137225	0.200278	0.22275	0.194611	0.206827	0	0.202457	0.183968	0.187981	0.19056	0.141073	0.151204	0.132638	0.148074	0.210333	0	0.221693	0.21656	0.274032	0.233845	0.218531	0.19041	0.197249	0.151169	0.167886	0.202708	0.186814	0	0.240436	0.242413	0.215906	0.23453	0.253661	0.205104	0.10734	0.187214	0.210252
DNASE1L3	0	0.00303295	0.000455665	0.00178966	0.00123644	0	0	0.000306772	0.0012897	0	0	0.00100517	0.00262272	0	0	0	0	0	0	0	0.0055574	0.000815501	0	0	0	0.000859504	0	0.00194218	0.00134677	0.00359629	0	0	0.00152694	0	0	0	0	0	0	0.000350993	0.00147381	0	0	0	0	0	0	0.000769617
ABHD6	0.276152	0.248026	0.228529	0.335087	0.255759	0.241193	0.219283	0.252946	0.201205	0.163629	0.210834	0.163222	0.200192	0.291258	0.26045	0.270101	0	0.290126	0.22322	0.242273	0.229646	0.175842	0.234058	0.154982	0.16944	0.238897	0	0.264778	0.342408	0.268513	0.307562	0.279167	0.220902	0.151146	0.177556	0.195704	0.205991	0.202014	0	0.241683	0.226827	0.295881	0.330811	0.229256	0.217238	0.125736	0.159005	0.187891
RPP14	0.0932928	0.10953	0.0733123	0.122605	0.101031	0.115796	0.114245	0.0791945	0.0780332	0.0822344	0.114427	0.0869131	0.0840583	0.0968074	0.0947145	0.100807	0	0.100273	0.0692541	0.0872425	0.112162	0.0587332	0.0441667	0.065889	0.0644642	0.0675231	0	0.113398	0.119359	0.118218	0.124316	0.130988	0.0805834	0.0728613	0.0700453	0.0800498	0.0697565	0.0728715	0	0.0491344	0.0915767	0.0941297	0.114065	0.13295	0.0979749	0.0745631	0.0449822	0.0961408
PXK	0.319626	0.285895	0.250145	0.383869	0.35384	0.275474	0.283159	0.297047	0.220479	0.214312	0.247833	0.235438	0.306014	0.249512	0.283879	0.27608	0	0.269462	0.249066	0.270471	0.272683	0.143203	0.280149	0.178927	0.249407	0.323759	0.145524	0.33413	0.387685	0.335169	0.463051	0.269612	0.268222	0.230593	0.298528	0.218546	0.223502	0.26533	0	0.275664	0.258366	0.325324	0.339854	0.444073	0.319307	0.196164	0.207535	0.214571
PDHB	0.0665695	0.0649774	0.0612863	0.118785	0.0833707	0.0887367	0.13465	0.0885465	0.103856	0.0223054	0.0491059	0.0429325	0.0544378	0.164725	0.0644845	0.129154	0	0.0913863	0.126293	0.0639769	0.0766297	0.0471059	0.0372212	0.0894816	0.0592628	0.0634691	0	0.0761724	0.119239	0.0456182	0.102568	0.114748	0.0603955	0.0536894	0.0251131	0.0549064	0.0775754	0.070627	0	0.0719746	0.0870935	0.0753766	0.12162	0.083897	0.0567414	0.0522932	0.0352758	0.0283315
KCTD6	0.0706274	0.0675196	0.0805956	0.128794	0.112215	0.0979145	0.145463	0.0885313	0.101427	0.0637453	0.0749842	0.0539965	0.0933694	0.118498	0.0530918	0.0935425	0	0.0744939	0.126386	0.0648259	0.0834687	0.0663319	0.0985409	0.0593557	0.0750341	0.0756221	0	0.123017	0.110205	0.0907194	0.0853289	0.105402	0.0747966	0.0920562	0.0633031	0.0502213	0.0840024	0.0685004	0	0.106429	0.0660236	0.0706936	0.107623	0.141797	0.110566	0.0292193	0.0452392	0.0941123
ACOX2	0.000841756	0.00184324	0.00319762	0.017988	0.00633722	0.00160867	0.00400308	0.0101931	0.00465386	0	0.000477889	0	0	0.00114359	0.00190986	0.00206567	0	0.0038029	0.0112456	0.000891767	0.00481882	0.00673513	0	0.00117214	0.00142664	0.00194199	0	0.00373374	0.0168021	0.00419064	0.00395451	0.0123761	0.00155743	0.00771805	0.00241629	0.00397121	0.000492694	0.000969809	0	0.00157248	0.0149805	0	0.00413949	0	0.00413979	0.00355118	0.00118362	0.0036829
FAM107A	0.028556	0.0269033	0.0265454	0.0307217	0.0255017	0.0210628	0.0405921	0.020594	0.0199316	0.0289326	0.012994	0.00463355	0.011957	0.0278064	0.00938912	0.00844774	0	0.0104071	0.0365552	0.0134949	0.0134851	0.00830983	0	0.0142926	0.0194057	0.0131735	0	0.0144211	0.0188322	0.0264236	0.0532212	0.0573214	0.0203523	0.00279748	0.0106713	0.00919246	0.013688	0.01954	0	0.0221889	0.00380502	0.0249092	0.0331797	0.0139658	0.0171004	0.00192386	0.00773549	0.0060886
FAM3D	0.00289133	0.000389773	0.00166433	0.0023945	0.00247576	0.000661797	0.00378683	0.00144059	0.000391056	0	0.0035584	0.000759178	0.00129829	0.00215634	0.00220773	0.00335422	0	0.00474102	0.000773972	0	0	0.00319155	0	0.00218145	0.00317734	0.00156769	0	0	0.00621804	0	0	0.00193368	0.00509838	0.000939825	0	0.00089392	0.00115569	0.000339977	0	0.0064235	0	0.00482789	0.00804381	0	0.00123076	0	0.0038214	0
C3orf67	0.0829355	0.03953	0.0647989	0.187724	0.109964	0.0519795	0.0575011	0.0609172	0.0845391	0.0678763	0.0722266	0.0428768	0.0401611	0.0895638	0.0496639	0.071988	0	0.0900368	0.0843612	0.0669445	0.068025	0.0581495	0.0193412	0.092429	0.0503652	0.0562233	0.145524	0.0605275	0.101075	0.11035	0.0192938	0.0869597	0.059493	0.102883	0.0585438	0.0510083	0.0501493	0.0655197	0	0.0507106	0.0668717	0.0704913	0.119098	0.0454731	0.0539379	0.0375742	0.0688989	0.102666
FHIT	0.823979	0.521019	0.496727	0.56738	0.56624	0.451251	0.349072	0.406985	0.3695	0.33961	0.551846	0.431724	0.632882	0.375914	0.36659	0.468657	0	0.434539	0.380463	0.424467	0.4125	0.279966	0.41631	0.290889	0.448123	0.566262	0.00810968	0.373648	0.464792	0.526801	0.722719	0.366891	0.377099	0.315176	0.509769	0.39098	0.431754	0.44441	0	0.457495	0.407506	0.676421	0.589148	0.741479	0.486757	0.609771	0.352149	0.20966
PTPRG	0.604022	0.53052	0.382124	0.508837	0.397126	0.371003	0.327255	0.484563	0.2951	0.316545	0.523478	0.454358	0.365008	0.361366	0.46732	0.468901	0	0.476168	0.408324	0.495773	0.42165	0.275074	0.659689	0.433577	0.33196	0.503287	0.0339451	0.419229	0.440022	0.423473	0.58715	0.34605	0.325128	0.286779	0.455729	0.333023	0.357639	0.364906	0	0.357487	0.500069	0.406506	0.498137	0.593107	0.352883	0.247917	0.457006	0.37144
C3orf14	0.184739	0.147839	0.16636	0.256799	0.175919	0.194338	0.240065	0.150608	0.143055	0.125887	0.177769	0.111269	0.132743	0.146468	0.10467	0.162923	0	0.117731	0.202608	0.132695	0.154634	0.107294	0.155866	0.116231	0.144278	0.128405	0	0.263612	0.169431	0.176851	0.237214	0.148969	0.119633	0.144128	0.075102	0.0864891	0.138666	0.153309	0	0.171128	0.137261	0.116833	0.191229	0.251975	0.182839	0.10904	0.0855394	0.136477
FEZF2	0.00812807	0	0.00191498	0.00589797	0.000706829	0.00160526	0.00719104	0.00502118	0.00385755	0.000737385	0.00156515	0.00732457	0.00359982	0.00373323	0	0.00148712	0	0.00371126	0.00341132	0.00204616	0.00197979	0.00249702	0	0	0.000218695	0.00834145	0	0.00226277	0.000230696	0.00750392	0.0134119	0.00523622	0.00804754	0.00173804	0.0151839	0.000821395	0.00397151	0.00124922	0	0	0	0.00322853	0.00356894	0	0.00194777	0	0.00396824	0.00349773
CADPS	0.263712	0.174548	0.104521	0.146628	0.140291	0.0926236	0.120558	0.128756	0.0900002	0.0852093	0.10883	0.0820542	0.124177	0.109377	0.154068	0.182449	0	0.147677	0.103062	0.120655	0.0964738	0.0669521	0.194456	0.0659559	0.100312	0.164819	0.772711	0.139259	0.145845	0.166797	0.261382	0.150899	0.114465	0.0741405	0.130541	0.0868645	0.0968951	0.103917	0	0.125486	0.10041	0.156137	0.131453	0.256888	0.146839	0.119665	0.142007	0.0841995
SYNPR	0.627177	0.476034	0.602617	0.529257	0.536159	0.46256	0.695242	0.528218	0.582958	0.581638	0.525468	0.594135	0.515735	0.575752	0.316198	0.589117	0	0.478253	0.502759	0.498192	0.720003	0.429757	0.772815	0.489463	0.469359	0.546784	0.747242	0.422401	0.427852	0.554637	0.558405	0.528435	0.460134	0.494875	0.428923	0.46458	0.543768	0.417406	0	0.666528	0.521471	0.639145	0.8	0.683057	0.633508	0.38967	0.543696	0.481972
SNTN	0.00178689	0.00549663	0.00481706	0.0126259	0.00609601	0.00141396	0.00527307	0.0084509	0.0115629	0.00218667	0.00342693	0.00411392	0.00619296	0.0156909	0.00973674	0.00312122	0	0.0106387	0.00596565	0.00376977	0.0033042	0.00220187	0	0.0135117	0.00348799	0.00242603	0	0.00339211	0.00531532	0.00959684	0	0.0128374	0.0062062	0.00692448	0.00698472	0.00596952	0.00847957	0.00551112	0	0.00422907	0.00412882	0.000330432	0.0164846	0	0.00875984	0.00824598	0.0129964	0.0114304
C3orf49	0.00392846	0.012662	0.0270088	0.134027	0.0417991	0.0129966	0.0216011	0.0105588	0.0347532	0.00593577	0.00940791	0.00471141	0.00116151	0.0350219	0.00921248	0.0370086	0	0.0219095	0.0324476	0.0143902	0.0367379	0.028347	0	0.0552592	0.0063209	0.00447709	0	0.0317395	0.0593781	0.0356134	0	0.0417982	0.00950271	0.031295	0.005638	0.00807979	0.0145852	0.00665139	0	0.0167105	0.0397971	0.0115448	0.0881387	0	0.00537768	0.0485928	0.0128277	0.00491205
THOC7	0.155684	0.161816	0.1339	0.248894	0.182848	0.181829	0.24604	0.15366	0.135012	0.138346	0.154615	0.0945782	0.145482	0.159127	0.105514	0.161116	0	0.163324	0.186895	0.131176	0.136173	0.103833	0.117217	0.137743	0.142509	0.141339	0	0.178364	0.187817	0.166741	0.218385	0.162926	0.127762	0.121668	0.129258	0.109194	0.135443	0.146817	0	0.149921	0.146972	0.161163	0.203208	0.252854	0.182346	0.0937265	0.0890496	0.146558
ATXN7	0.13158	0.116672	0.0890801	0.114104	0.132112	0.149388	0.0854265	0.0866623	0.07502	0.0672724	0.0968686	0.0832732	0.0659888	0.0957995	0.087382	0.105008	0	0.0974967	0.106423	0.109334	0.0972331	0.0498712	0.00409978	0.05606	0.0606588	0.0802087	0	0.137176	0.0732684	0.148005	0.0997921	0.0752416	0.0747208	0.0694508	0.0835647	0.093	0.0804603	0.064164	0	0.0813737	0.10657	0.0624737	0.106001	0.117878	0.119996	0.0498663	0.0985086	0.0781755
PSMD6	0.0790825	0.0417876	0.0570607	0.0985622	0.0827413	0.0708029	0.11287	0.0558599	0.0497053	0.033635	0.0528984	0.0336062	0.0424435	0.0798513	0.0543537	0.0619605	0	0.0626662	0.0955191	0.0611164	0.0756741	0.0395808	0.00732943	0.0730413	0.057243	0.0528543	0	0.0643806	0.119227	0.0729446	0.0734329	0.0729875	0.0500569	0.035459	0.0332482	0.0374254	0.063787	0.0510431	0	0.0684846	0.0482971	0.0682056	0.0794585	0.0856457	0.0742189	0.030085	0.0422063	0.0505746
PRICKLE2	0.556218	0.48	0.302885	0.60766	0.42316	0.368269	0.381276	0.314529	0.20768	0.232654	0.35897	0.357245	0.437244	0.292578	0.316536	0.375115	0	0.313223	0.307984	0.292562	0.280374	0.158806	0.516939	0.144791	0.298899	0.361138	1.37148	0.558144	0.451991	0.596588	0.58571	0.354456	0.313408	0.260732	0.378384	0.256111	0.254026	0.30469	0	0.312645	0.281905	0.596053	0.478699	0.770001	0.375812	0.225974	0.176039	0.245789
ADAMTS9	0.121638	0.0833092	0.0479767	0.136498	0.142076	0.164562	0.0483583	0.0619836	0.0792222	0.0666721	0.155959	0.101477	0.0857957	0.0869866	0.173915	0.131819	0	0.192355	0.0846952	0.109249	0.119223	0.0735265	0.279254	0.106827	0.0961813	0.118014	0.978837	0.0447472	0.0815657	0.0783155	0.026059	0.0317924	0.0672247	0.0943731	0.0661852	0.0821374	0.0269991	0.0582842	0	0.0391163	0.117603	0.0295881	0.0995776	0.0671757	0.105756	0.214482	0.0975827	0.0226827
MAGI1	0.21998	0.154715	0.107102	0.182674	0.125547	0.118105	0.128832	0.119613	0.0977059	0.10841	0.119725	0.0990183	0.242192	0.132771	0.17319	0.144045	0	0.122315	0.123624	0.129569	0.115166	0.0850461	0.386546	0.0833157	0.112805	0.134389	0.0335532	0.144814	0.140565	0.181321	0.222476	0.113785	0.10435	0.0901853	0.15741	0.115281	0.0853637	0.112352	0	0.147956	0.172604	0.275135	0.156584	0.275056	0.13796	0.104611	0.0985335	0.104529
SLC25A26	0.28219	0.30371	0.264695	0.440035	0.352667	0.304817	0.256568	0.314556	0.229655	0.248483	0.301423	0.229223	0.289541	0.223825	0.293784	0.281893	0	0.337303	0.261927	0.30636	0.272961	0.19316	0.301951	0.19829	0.241792	0.274494	0.754494	0.329257	0.359715	0.397528	0.280006	0.220639	0.263047	0.241311	0.277942	0.218769	0.218214	0.240362	0	0.303447	0.276784	0.334082	0.317756	0.364455	0.270428	0.216399	0.161011	0.213563
LRIG1	0.0638596	0.0664329	0.0572308	0.0912094	0.0614104	0.0422742	0.0986206	0.0753905	0.0497025	0.0530441	0.0568925	0.0417312	0.0889321	0.0657455	0.0634935	0.0559403	0	0.0662633	0.0482212	0.0610769	0.0621285	0.0615213	0.0527386	0.0349565	0.0639717	0.0498911	0	0.0577641	0.0755277	0.0878596	0.073602	0.0755454	0.0846003	0.0622815	0.0830655	0.0400316	0.059107	0.0686948	0	0.0560733	0.0506651	0.0638389	0.092474	0.116484	0.0823334	0.0642511	0.0426715	0.0753071
KBTBD8	0.0208798	0.00785552	0.0131717	0.0296505	0.0297745	0.0267354	0.0240989	0.0166216	0.0132579	0.00565288	0.0122703	0.0130583	0.0114485	0.0173142	0.00383199	0.0108214	0	0.0135065	0.0311748	0.0123212	0.0141747	0.00593385	0	0.0105335	0.0137901	0.0146659	0	0.0246789	0.0208555	0.0266684	0.0124886	0.0227687	0.00956418	0.0209349	0.00539951	0.0126154	0.0151632	0.00677483	0	0.0131046	0.0158472	0.00369354	0.0234042	0.0652579	0.0159455	0.00615452	0.00573891	0.0266356
SUCLG2	0.0311777	0.0674311	0.0456361	0.0321549	0.0311324	0.0341986	0.0114687	0.039482	0.0394964	0.0210958	0.0223604	0.0261198	0.0555303	0.034682	0.0241376	0.0641354	0	0.0320895	0.0361739	0.0589111	0.0579753	0.0357455	0.0166056	0.0263183	0.0351543	0.0458165	0	0.0189927	0.0560679	0.0596235	0.0230521	0.0279093	0.0235052	0.00556441	0.0280744	0.0242751	0.0155528	0.0331688	0	0.044705	0.0210266	0.0704875	0.0250545	0.0151604	0.00752091	0.00141648	0.0154954	0.0331929
EOGT	0.203697	0.19317	0.128808	0.213333	0.22633	0.175543	0.106787	0.182957	0.179016	0.103991	0.171223	0.15224	0.245598	0.264023	0.182574	0.225786	0	0.289845	0.183132	0.185622	0.215541	0.110878	0.0576313	0.132409	0.138568	0.155633	0	0.177945	0.246057	0.199976	0.184562	0.17741	0.140111	0.132639	0.120691	0.157161	0.110868	0.105545	0	0.190473	0.188565	0.18159	0.212172	0.18017	0.157939	0.0812495	0.121987	0.0902751
TMF1	0.199881	0.172899	0.169638	0.273708	0.218529	0.220405	0.245794	0.191918	0.169488	0.134477	0.174214	0.137265	0.18958	0.203467	0.150668	0.206745	0	0.171583	0.247257	0.172172	0.176086	0.142469	0.149266	0.146745	0.192117	0.189037	0	0.222763	0.291024	0.204314	0.169504	0.216598	0.146539	0.142729	0.18581	0.127575	0.204046	0.155735	0	0.202258	0.168209	0.193529	0.247909	0.278157	0.192726	0.130648	0.120118	0.175532
UBA3	0.309132	0.263976	0.239517	0.41136	0.313795	0.272574	0.311188	0.269808	0.234645	0.202152	0.265191	0.200625	0.317564	0.274846	0.236842	0.324357	0	0.258226	0.298719	0.247042	0.258369	0.158698	0.160921	0.150626	0.215559	0.252869	0	0.343551	0.433438	0.31046	0.316995	0.300703	0.24985	0.197996	0.230648	0.193464	0.256515	0.265778	0	0.266094	0.259897	0.412973	0.370167	0.331501	0.313771	0.137435	0.17462	0.231538
ARL6IP5	0.274405	0.221153	0.241161	0.419913	0.293493	0.297721	0.395344	0.30792	0.241545	0.135622	0.269637	0.173334	0.290762	0.27513	0.190742	0.309154	0	0.239568	0.343881	0.193259	0.250425	0.197474	0.174175	0.174321	0.275213	0.217124	0.75145	0.338479	0.373458	0.307558	0.380472	0.266263	0.238447	0.211375	0.178933	0.191165	0.261594	0.231651	0	0.237479	0.211875	0.243349	0.318843	0.31274	0.279816	0.169131	0.121473	0.165744
LMOD3	0.0105297	0.0130389	0.0157814	0.0607666	0.0187699	0.0232399	0.00962266	0.0116195	0.01875	0.0190445	0.0188125	0.0153648	0.00453137	0.0147085	0.0354675	0.0282602	0	0.0243957	0.0430319	0.0353368	0.0213572	0.0064934	0	0.0251211	0.0146207	0.00948687	0	0.00680992	0.0245552	0.00966454	0.00181044	0.0230871	0.00565595	0.0168726	0.00572024	0.0148537	0.00875232	0.013292	0	0.00645756	0.0176693	0.0115773	0.0126635	0.00811853	0.00477857	0.046507	0.00499684	0.00801464
FRMD4B	0.525539	0.449143	0.453833	0.576186	0.503109	0.470754	0.187413	0.448469	0.449117	0.464716	0.474337	0.364571	0.549998	0.433513	0.463106	0.535901	0	0.448742	0.315301	0.440977	0.461238	0.406587	0.554707	0.416798	0.449149	0.454299	0	0.340031	0.458552	0.487024	0.403124	0.445092	0.495428	0.337785	0.409506	0.461602	0.27308	0.420692	0	0.444077	0.517291	0.508234	0.37044	0.588068	0.345024	0.352418	0.415694	0.254451
MITF	0.486085	0.493367	0.413663	0.553935	0.501694	0.481145	0.357181	0.398678	0.32551	0.360589	0.441711	0.355091	0.367233	0.345813	0.397935	0.444947	0	0.425842	0.411519	0.455849	0.441749	0.272812	0.364468	0.302019	0.385465	0.453846	0.471206	0.593679	0.518369	0.532471	0.489876	0.403576	0.390265	0.294589	0.383439	0.358834	0.381195	0.362049	0	0.428132	0.387136	0.532988	0.512365	0.680436	0.466422	0.316262	0.28706	0.290538
MDFIC2	0.00306797	0.00687558	0.00339927	0.00833542	0.005127	0.00207447	0.00311039	0.00960435	0.00224756	0.00735867	0.0107681	0.00191953	0.00348815	0.00638083	0.00602204	0.00416733	0	0.00607179	0	0.00169	0.000820963	0.0055165	0.0134341	0.00109144	0.000857581	0.00739602	0	0.00788123	0.00508272	0.000498321	0.00168431	0.00128094	0.00170232	0.00789489	0.0065452	0.00824831	0.00200747	0.00979668	0	0.0066405	0.00681419	0	0.00208025	0	0.00223198	0.00397049	0.00920034	0.00643241
FOXP1	0.551277	0.466098	0.419219	0.598325	0.494038	0.424631	0.375455	0.410828	0.32007	0.366594	0.484721	0.358211	0.523803	0.392234	0.414259	0.423949	0	0.481589	0.397553	0.452723	0.401297	0.270546	0.550675	0.324409	0.358642	0.471297	0.926012	0.578477	0.520204	0.581313	0.632446	0.360335	0.387025	0.349544	0.476576	0.310019	0.38795	0.38784	0	0.453616	0.410889	0.542399	0.533859	0.683328	0.502583	0.336512	0.346558	0.344977
EIF4E3	0.231902	0.211577	0.173287	0.257499	0.20729	0.226544	0.148572	0.164948	0.15506	0.150933	0.254609	0.147249	0.180892	0.193103	0.169601	0.21098	0	0.223045	0.193323	0.220293	0.177525	0.132366	0.261226	0.12091	0.169234	0.178402	0.846402	0.20363	0.191032	0.289579	0.240752	0.156653	0.17514	0.158688	0.19562	0.148785	0.138587	0.167087	0	0.203404	0.172737	0.15898	0.194359	0.196744	0.218057	0.255805	0.102779	0.210757
GPR27	0.0168262	0.0338174	0.028761	0.0572981	0.0256647	0.0440859	0.0824649	0.0321335	0.0321369	0.0118397	0.0214149	0.00583094	0.0311197	0.0407145	0.0186465	0.0504849	0	0.0202459	0.0431575	0.0278107	0.0283484	0.0293459	0.042195	0.0207831	0.0243029	0.0302018	0	0.0432307	0.0361249	0.039676	0.0179051	0.0410662	0.0309115	0.0335369	0.0112819	0.0110766	0.0313604	0.0151369	0	0.0309514	0.0139019	0.016159	0.033677	0.0215037	0.0280061	0.0153487	0.0188137	0.0201395
PROK2	0	0.00125045	0.000383669	0	0.00117694	0	0	0	0	0	0	0	0	0	0	0	0	0	0	0	0	0	0	0	0.000401428	0	0	0	0	0	0	0	0	0.00619749	0	0	0	0	0	0	0.0014217	0	0	0	0	0	0	0.0241932
RYBP	0.260588	0.293298	0.251008	0.419756	0.337471	0.297636	0.333877	0.289953	0.218035	0.224051	0.280164	0.205942	0.239779	0.165516	0.244328	0.287859	0	0.278442	0.280018	0.265359	0.272235	0.153518	0.341543	0.153634	0.239997	0.264286	0	0.311141	0.275408	0.351351	0.301336	0.213924	0.209765	0.1944	0.126812	0.195113	0.190046	0.214489	0	0.31138	0.275433	0.155452	0.255272	0.402632	0.297297	0.286722	0.180019	0.229488
SHQ1	0.114131	0.0968483	0.0926184	0.158803	0.118575	0.120112	0.141816	0.0903771	0.0736528	0.079491	0.11746	0.0755205	0.121926	0.120802	0.111832	0.111626	0	0.12129	0.0951269	0.105544	0.101185	0.0891354	0.124817	0.0949732	0.107173	0.0907437	0	0.168824	0.132851	0.136271	0.105403	0.0853051	0.0921299	0.0903969	0.103466	0.0664562	0.0861039	0.0848133	0	0.118473	0.111856	0.084046	0.106287	0.0866102	0.114725	0.0841758	0.0398811	0.105678
GXYLT2	0.0585829	0.0783431	0.0692047	0.0991913	0.0730696	0.0633248	0.0498473	0.072315	0.0481569	0.0551413	0.0526067	0.0531398	0.0474033	0.0564354	0.0560287	0.0485951	0	0.0345853	0.045381	0.0456561	0.0490606	0.0274136	0.0236445	0.0483651	0.0352891	0.045317	0	0.0414922	0.0632162	0.0922364	0.0589475	0.0370452	0.064099	0.0482459	0.0322516	0.0477694	0.0349496	0.0332442	0	0.092723	0.0461273	0.0191364	0.053905	0.0993793	0.041893	0.0576498	0.0346214	0.0317888
PPP4R2	0.191041	0.24613	0.193022	0.283863	0.250454	0.208451	0.263632	0.19388	0.182988	0.138434	0.190733	0.14291	0.180041	0.164233	0.169459	0.210759	0	0.16319	0.220168	0.186033	0.189396	0.116608	0.190365	0.131039	0.183855	0.162836	0.145524	0.255265	0.259826	0.267025	0.246905	0.174379	0.19761	0.154567	0.159383	0.129955	0.199491	0.176421	0	0.220112	0.177597	0.202657	0.19505	0.232766	0.220122	0.153794	0.117748	0.188162
PDZRN3	0.80863	0.710692	0.596209	0.738726	0.76006	0.664513	0.541803	0.721275	0.570105	0.702109	0.821056	0.555956	0.626765	0.593154	0.713273	0.691187	0	0.779776	0.627796	0.640291	0.663778	0.557983	0.992291	0.571907	0.635812	0.713971	0.781782	0.766709	0.660471	0.824082	0.912969	0.595706	0.581346	0.67556	0.71047	0.62769	0.538186	0.641042	0	0.698784	0.664301	0.7953	0.78662	1.0189	0.757356	0.53678	0.560758	0.3592
CNTN3	0.554012	0.503785	0.549531	0.605966	0.48697	0.537782	0.538672	0.547986	0.334286	0.514925	0.580187	0.457486	0.45712	0.371415	0.386054	0.408521	0	0.541922	0.457705	0.510384	0.428967	0.469565	0.690869	0.403183	0.532358	0.519365	0	0.488593	0.529702	0.599717	0.564225	0.522232	0.515818	0.393156	0.487881	0.35907	0.4408	0.457328	0	0.525888	0.42239	0.607281	0.571617	0.853394	0.590556	0.46213	0.302576	0.509758
FRG2C	0	0	0	0	0	0	0	0	0	0	0	0	0	0.00233845	0	0	0	0	0	0	0	0	0	0.00438096	0	0	0	0	0	0	0	0	0	0.00208571	0	0.000349102	0	0	0	0	0	0	0	0	0	0.0010084	0	0
ZNF717	0.267929	0.200997	0.18734	0.260768	0.25796	0.222171	0.178852	0.204794	0.164663	0.148218	0.228985	0.188381	0.203403	0.20681	0.193539	0.244472	0	0.20255	0.188518	0.230383	0.186166	0.132553	0.259089	0.149659	0.16092	0.231297	0.131819	0.255375	0.276516	0.235208	0.216311	0.24074	0.203154	0.190145	0.194431	0.178918	0.173133	0.15361	0	0.219091	0.201012	0.217495	0.287266	0.183412	0.197309	0.129224	0.153637	0.183241
ROBO2	2.41016	2.33223	2.37533	1.9735	2.23298	1.98675	1.9553	2.18013	1.91856	2.69121	2.57723	2.69954	2.34002	2.04779	2.35884	2.29044	0	2.71909	2.09174	2.56488	2.55971	2.02926	2.61258	2.11702	2.14583	2.575	0.131291	2.19907	2.07606	2.20835	1.649	2.11135	2.27117	2.28858	2.19345	2.66147	2.53742	2.35219	0	2.35534	2.47339	2.28373	2.20158	2.41224	2.77349	2.20457	2.57349	2.11738
ROBO1	1.54095	1.4592	1.49504	1.2607	1.32479	1.25735	1.20205	1.31179	1.03255	1.57132	1.76192	1.27672	1.26617	0.910252	1.02512	1.21832	0	1.40936	1.24767	1.29493	1.41903	1.2925	2.13422	1.38287	1.55452	1.54599	0.19257	1.19618	1.15246	1.44754	1.2527	1.00393	1.20374	1.25206	1.40781	1.16922	1.29005	1.30269	0	1.38541	1.27859	1.30248	1.52837	1.76627	1.44248	0.822368	1.06653	1.17534
GBE1	0.229685	0.206717	0.166809	0.220217	0.233956	0.223661	0.127763	0.213568	0.148386	0.154022	0.204039	0.187176	0.157443	0.170615	0.186301	0.193134	0	0.224232	0.194693	0.196191	0.192505	0.122332	0.200657	0.167156	0.182882	0.236752	0.131819	0.218595	0.140184	0.242216	0.199497	0.110135	0.181722	0.147366	0.14338	0.167861	0.118887	0.144773	0	0.161626	0.202565	0.230495	0.193759	0.309835	0.159337	0.275784	0.141647	0.134291
CADM2	0.175192	0.159423	0.107973	0.206591	0.181773	0.139501	0.0979763	0.158106	0.162024	0.103822	0.173346	0.158391	0.18566	0.146912	0.190319	0.220246	0	0.247648	0.161314	0.20314	0.166256	0.113689	0.160639	0.177747	0.141125	0.154902	0.176073	0.104717	0.135757	0.160443	0.115229	0.114066	0.110597	0.151557	0.155825	0.144869	0.0877584	0.107224	0	0.110417	0.172998	0.13329	0.132037	0.156706	0.135647	0.20938	0.211594	0.113278
VGLL3	0	0.000995399	0.00321325	0.00900975	0.00399137	0	0.00172371	0.0014249	0.00220517	0.00292889	0.000810584	0.000767486	0.00221444	0.00566483	0.00104093	0.00389921	0	0.00369615	0.00207332	0.000244257	0.0014802	0.001667	0	0.000740081	0.00246542	0.00596827	0	0.00541292	0.00615996	0.0122596	0	0.00302086	0.00404983	0.00113173	0.000791344	0.000952741	0.00076441	0.00249482	0	0.00201379	0.00101829	0	0.00224456	0	0.00299199	0.00311888	0.000835701	0.00315883
CHMP2B	0.10164	0.0963709	0.0751886	0.139143	0.0933343	0.132987	0.10406	0.0535656	0.0643058	0.0494181	0.103629	0.0623597	0.094159	0.0931035	0.0533605	0.0723603	0	0.07999	0.123019	0.0804549	0.0933194	0.0501404	0.134988	0.0555879	0.101115	0.0755177	0	0.149905	0.150404	0.0964929	0.0859092	0.0978105	0.0621861	0.068509	0.0515543	0.0395785	0.0899236	0.0824079	0	0.0761292	0.0626829	0.0842451	0.0826886	0.123279	0.0939764	0.0572958	0.0333045	0.077061
POU1F1	0	0.001921	0.000557258	0	0	0	0	0	0	0	0	0	0	0	0	0	0	0	0	0	0	0	0	0	0	0	0	0	0	0.00157669	0	0	0	0	0	0	0	0.00179407	0	0	0	0	0.00177744	0	0	0	0	0
HTR1F	0.00480261	0.00436549	0.00120681	0.00266371	0.00687995	0	0.00298702	0.00120291	0.00316236	0	0.00272661	0	0	0.0018288	0.000398087	0.00187464	0	0.000543089	0.00171946	0.00235467	0.00154639	0.00322445	0	0	0.00185069	0	0	0	0.00078893	0.00483956	0	0	0.000819833	0	0.0135231	0.00134855	0.00154755	0	0	0	0	0.00117999	0.00162792	0	0.00525988	0	0	0.00474706
CGGBP1	0.138951	0.0903297	0.138561	0.312599	0.191638	0.132338	0.273257	0.106135	0.136466	0.0876629	0.106639	0.0797715	0.0855682	0.17101	0.0846357	0.20108	0	0.118774	0.193062	0.115495	0.133946	0.108223	0.101873	0.12803	0.151353	0.129777	0.37112	0.161608	0.299869	0.173397	0.199916	0.171557	0.112015	0.178357	0.14294	0.0980075	0.144992	0.165161	0	0.113995	0.124014	0.0869812	0.161996	0.226724	0.202202	0.0609297	0.0727879	0.158911
ZNF654	0.298314	0.237526	0.214101	0.355732	0.308707	0.291513	0.262753	0.165752	0.201486	0.161258	0.230384	0.180272	0.301617	0.199698	0.22744	0.282892	0	0.241596	0.239434	0.227048	0.231263	0.14679	0.205789	0.161692	0.233888	0.224947	0.131819	0.341185	0.323162	0.277052	0.296264	0.252304	0.208117	0.235127	0.242452	0.183568	0.202768	0.252623	0	0.249635	0.22065	0.285163	0.301412	0.344389	0.321088	0.199201	0.173085	0.220161
C3orf38	0.185217	0.149779	0.139661	0.201969	0.193179	0.175379	0.167111	0.0838341	0.130328	0.0906655	0.134966	0.137519	0.123873	0.170606	0.120662	0.181986	0	0.159338	0.168488	0.153467	0.161877	0.127265	0.0807603	0.103512	0.113381	0.171379	0	0.177799	0.229674	0.211043	0.170001	0.184414	0.143145	0.139692	0.162799	0.117788	0.097828	0.130447	0	0.176872	0.144814	0.138818	0.246796	0.220096	0.147847	0.10295	0.0726134	0.188294
CSNKA2IP	0.10328	0.0930938	0.0730982	0.0734134	0.0830341	0.10505	0.00361669	0.0358116	0.0461156	0.0421211	0.0700171	0.116296	0.09055	0.0739945	0.0629757	0.0752432	0	0.103307	0.0603444	0.0648056	0.100435	0.126497	0	0.0649182	0.065948	0.0950238	0	0.0771402	0.273511	0.105342	0.0621257	0.204385	0.0436461	0.0334654	0.0958804	0.0569138	0.0174046	0.0328042	0	0.117425	0.04733	0.0603603	0.153055	0.0577027	0.0235697	0.0616741	0.0486285	0.192623
EPHA3	0.389715	0.324934	0.282088	0.409837	0.363525	0.40507	0.257319	0.144828	0.248072	0.32169	0.357918	0.323248	0.444498	0.107082	0.375337	0.409778	0	0.305413	0.348827	0.22319	0.289189	0.242514	0.379797	0.275991	0.371139	0.364392	0	0.317577	0.293371	0.461966	0.494769	0.230646	0.358662	0.298823	0.505018	0.384783	0.31964	0.304545	0	0.386161	0.337284	0.458781	0.433823	0.579654	0.367452	0.404167	0.182071	0.302896
PROS1	0.0258256	0.0410681	0.0374272	0.0652076	0.0357185	0.0395726	0.0704144	0.0349306	0.0381178	0.038141	0.0293438	0.0270575	0.025536	0.0260579	0.0458083	0.0339812	0	0.0403808	0.0305923	0.0513466	0.0221178	0.0260949	0.00409978	0.031406	0.024567	0.045016	0	0.0512165	0.0603194	0.0707683	0.0224757	0.035174	0.0562523	0.0464075	0.0204914	0.0431358	0.0199078	0.0436486	0	0.065484	0.0439086	0.058817	0.0512508	0.0374139	0.0362499	0.0568792	0.0442055	0.0705188
ARL13B	0.275045	0.21948	0.217311	0.275316	0.247385	0.213966	0.128603	0.189104	0.165815	0.147411	0.188908	0.162517	0.242379	0.157674	0.172443	0.222138	0	0.189	0.182031	0.203366	0.203026	0.128658	0.223029	0.156015	0.179811	0.186358	0.138841	0.229146	0.252519	0.324206	0.236282	0.192059	0.182431	0.162969	0.152071	0.136008	0.164264	0.158931	0	0.255418	0.154935	0.252201	0.275007	0.228946	0.268731	0.123725	0.135071	0.215329
STX19	0.0288708	0.00615133	0.0150892	0.0341569	0.0199683	0.00633038	0.0170933	0.0137266	0.0165669	0.00749364	0.00314405	0.00351571	0.00253059	0.0386891	0.0124891	0.0424467	0	0.0175626	0.0273767	0.00413932	0.00891048	0.0226483	0	0.0227709	0.00858523	0.000516502	0	0.0116902	0.0213862	0.011365	0.00509001	0.0224221	0.00647789	0.0222031	0.00484036	0.0116684	0.00932635	0.0138855	0	0.00607718	0.0101891	0.0145221	0.0124068	0	0.0071168	0.00283589	0.00145375	0.00489539
DHFR2	0.0634691	0.0374802	0.0435807	0.0485483	0.0519192	0.0417878	0.0507204	0.0365981	0.0535545	0.0327774	0.0370739	0.0235246	0.0734872	0.0454417	0.0276427	0.0223632	0	0.0249867	0.0537624	0.0201782	0.0466867	0.023765	0.0391731	0.027519	0.0238226	0.0395751	0	0.0681934	0.0817694	0.0592342	0.0298184	0.0459124	0.0425555	0.0420166	0.0212637	0.0318824	0.0423783	0.0248653	0	0.0414018	0.0249165	0.0352005	0.0255262	0.0594853	0.0378057	0.0111182	0.0206323	0.0452491
NSUN3	0.202098	0.205324	0.165462	0.263223	0.217648	0.172307	0.099799	0.15953	0.148461	0.119571	0.165961	0.120353	0.148331	0.177526	0.141754	0.211327	0	0.199676	0.202274	0.159391	0.193186	0.0887405	0.138365	0.107628	0.154717	0.174632	0.281759	0.213985	0.228568	0.223206	0.167471	0.183083	0.146068	0.117027	0.139869	0.106779	0.137168	0.126676	0	0.140676	0.181723	0.179369	0.251245	0.151023	0.155515	0.11586	0.100001	0.126069
MTRNR2L12	0.383364	0.390935	0.21132	0.239673	0.230594	0.318359	0.176422	0.0940814	0.157902	0.289317	0.441895	0.356726	0.305749	0.167384	0.143411	0.0790691	0	0.075123	0.192531	0.18807	0.0954762	0.182671	0.538062	0.105337	0.337247	0.397764	0.75145	0.398209	0.257678	0.147624	0.198358	0.18463	0.204753	0.203328	0.493045	0.273808	0.117168	0.205475	0	0.0676599	0.0923853	0.201436	0.0541666	0.424769	0.188994	0.129808	0.203408	0.178388
EPHA6	1.2288	1.30852	1.08561	0.869009	0.900499	1.115	1.10639	0.990289	0.93941	0.95684	1.10065	0.953895	0.827093	1.07325	1.20181	0.826157	0	0.904623	1.06234	0.896338	1.02867	1.2411	1.55186	0.895043	1.19042	1.36043	0.0204313	1.12486	1.01397	0.897568	1.04542	0.76747	1.13579	0.738691	1.12032	0.783229	1.01434	1.23668	0	1.26298	0.860151	1.02438	0.977885	1.33118	1.33649	1.18178	1.0354	1.21007
ARL6	0.416369	0.333609	0.282585	0.35148	0.330171	0.373707	0.288101	0.270272	0.233139	0.277513	0.282857	0.220282	0.289824	0.265666	0.256688	0.272624	0	0.255295	0.281805	0.281006	0.246537	0.147897	0.287113	0.156267	0.226854	0.295787	0.742149	0.404799	0.339912	0.380268	0.498823	0.324354	0.250067	0.254825	0.286238	0.236323	0.296045	0.324422	0	0.305086	0.249705	0.324002	0.407922	0.346081	0.273845	0.190201	0.167285	0.189627
CRYBG3	0.142787	0.288754	0.187541	0.196457	0.187068	0.186791	0.23017	0.193324	0.137405	0.195859	0.141563	0.147207	0.157349	0.212979	0.152668	0.150708	0	0.186403	0.170916	0.256605	0.175578	0.0949244	0.16054	0.141032	0.103886	0.134321	0.75145	0.235067	0.141291	0.312924	0.314095	0.252902	0.168848	0.191947	0.103614	0.173208	0.269494	0.282443	0	0.144132	0.15522	0.160954	0.231075	0.191831	0.144569	0.123077	0.109838	0.173364
RIOX2	0.0595403	0.0387893	0.0423326	0.0713573	0.0562333	0.058877	0.0705573	0.0681579	0.0506995	0.0387516	0.0550397	0.0357828	0.0845222	0.0358069	0.0347363	0.0622492	0	0.0783023	0.0575655	0.0535457	0.0401509	0.0380485	0.0117806	0.0441348	0.0546057	0.0743315	0	0.0424992	0.0481864	0.0852293	0.0434026	0.0543374	0.0541862	0.0540687	0.0355929	0.0429898	0.0400003	0.0510181	0	0.0631412	0.0294629	0.0561194	0.0617091	0.0671165	0.0565599	0.00791079	0.0343897	0.0633545
GABRR3	0	0	0	0.0021704	0.000587147	0.000813063	0.00303008	0	0.00110182	0	0	0	0	0	0.00299227	0	0	0	0	0	0	0	0	0	0.000936924	0.00140292	0	0	0	0.0012026	0	0	0.0015054	0	0	0	0	0	0	0	0	0	0	0	0	0	0	0
OR5K1	0	0	0.000615509	0	0.00204394	0.00133848	0.000809539	0.000590181	0.000255427	0	0	0	0.00091512	0	0.000359621	0	0	0.000570821	0	0.00272008	0	0.000395464	0	0	0	0	0	0	0	0.00199863	0	0	0.000511857	0.000956929	0	0	0	0.000386488	0	0	0	0	0	0	0	0.000464972	0.000569548	0
CLDND1	0.16651	0.114308	0.113632	0.182106	0.124985	0.144489	0.172509	0.150341	0.0993602	0.089577	0.116746	0.0723228	0.116151	0.0981193	0.111691	0.131734	0	0.0702924	0.149997	0.0986083	0.101623	0.0644222	0.02025	0.063727	0.100364	0.104133	0.131819	0.164531	0.189118	0.190412	0.194699	0.161182	0.134343	0.0922462	0.082074	0.0641471	0.110914	0.118735	0	0.106697	0.0857871	0.0864429	0.132158	0.202954	0.16627	0.0746895	0.0572448	0.104854
CPOX	0.238787	0.0958057	0.156734	0.174913	0.14813	0.151428	0.224219	0.147092	0.142657	0.106065	0.146096	0.0903031	0.159236	0.150554	0.152961	0.139451	0	0.127954	0.166002	0.127576	0.156298	0.147707	0.166417	0.133342	0.114759	0.158666	0.747242	0.143167	0.179393	0.194494	0.242712	0.273088	0.115453	0.0984459	0.150497	0.118357	0.128679	0.148675	0	0.191843	0.145697	0.198968	0.225224	0.174462	0.149193	0.103035	0.0982431	0.188309
ST3GAL6	0.288539	0.290941	0.28501	0.421187	0.340163	0.304628	0.378418	0.292617	0.252406	0.237389	0.300102	0.242782	0.341298	0.229138	0.266777	0.291472	0	0.278099	0.257448	0.289928	0.265419	0.204612	0.36857	0.223034	0.244411	0.261968	0.263988	0.361986	0.359522	0.295859	0.319706	0.322335	0.235188	0.229888	0.281378	0.259351	0.260195	0.239992	0	0.304975	0.28788	0.317222	0.315959	0.50867	0.287553	0.235516	0.206509	0.244981
DCBLD2	0.357489	0.300954	0.225182	0.336916	0.29062	0.264345	0.251566	0.257624	0.207717	0.198686	0.327261	0.251281	0.283487	0.248851	0.248817	0.247018	0	0.260083	0.213522	0.237594	0.223346	0.20395	0.197406	0.160616	0.221843	0.210051	0	0.261165	0.248347	0.305943	0.287319	0.268518	0.25966	0.196149	0.286001	0.240417	0.214162	0.245745	0	0.265902	0.261591	0.281692	0.299153	0.346904	0.26322	0.224511	0.200077	0.180301
COL8A1	0.00544703	0.002608	0.0029548	0.0201725	0.00522094	0.00231528	0.00177448	0.00222491	0.00154017	0.00183221	0.000670675	0.000280435	0	0.00767004	0.000535293	0.00242391	0	0.00181774	0.00306295	0.00418221	0.00213595	0.00106668	0	0.00962503	0.00172231	0.000610946	0	0.00907496	0.00730584	0.00596798	0.00350529	0.000422254	0.00285512	0.00200163	0.000776103	0.000431155	0.00153093	0.0091956	0	0.00173999	0.0050081	0.00115853	0.00166552	0.00272913	0	0	0.00263703	0.0033605
CMSS1	0.499034	0.535284	0.401625	0.550499	0.475792	0.442533	0.403476	0.414088	0.3194	0.359311	0.470515	0.405205	0.456972	0.328173	0.396284	0.469203	0	0.44597	0.402446	0.46298	0.405246	0.291932	0.631071	0.363952	0.395384	0.454307	0.323857	0.553762	0.517886	0.619134	0.586107	0.335883	0.419742	0.368891	0.426956	0.342928	0.341633	0.417851	0	0.439342	0.38198	0.522012	0.501316	0.760094	0.456257	0.374822	0.332318	0.342906
FILIP1L	0.058857	0.0593946	0.137914	0.38619	0.21869	0.0719954	0.115708	0.120799	0.179683	0.0544403	0.0877553	0.040097	0.0342222	0.205457	0.0476184	0.257772	0	0.183213	0.184447	0.0732727	0.157904	0.132736	0.130791	0.183675	0.0494835	0.0252534	0	0.106787	0.284523	0.171471	0.0725946	0.181609	0.0736117	0.17848	0.0443494	0.053264	0.0946026	0.0698882	0	0.0761488	0.156008	0.0688202	0.275301	0.0402753	0.063429	0.110888	0.0708061	0.0924095
TBC1D23	0.2008	0.190611	0.18789	0.246541	0.20508	0.204975	0.241138	0.204883	0.181816	0.143445	0.213313	0.136766	0.218104	0.200142	0.156595	0.226523	0	0.198994	0.215859	0.191163	0.195264	0.135738	0.099823	0.12271	0.154879	0.188255	0.145524	0.266304	0.26787	0.244851	0.23815	0.210195	0.176572	0.172292	0.209461	0.1255	0.171563	0.170076	0	0.195255	0.197094	0.194419	0.259729	0.255845	0.220215	0.134104	0.119104	0.151489
NIT2	0.0724094	0.0571265	0.0588434	0.105629	0.0565585	0.0620058	0.0444755	0.0764292	0.0530339	0.0527433	0.059358	0.0612605	0.0606646	0.0588333	0.0602578	0.0716912	0	0.0702284	0.0622216	0.0563498	0.0702779	0.0541743	0.151757	0.0650637	0.0468511	0.0629705	0	0.086188	0.0928492	0.0830886	0.0785704	0.0806803	0.0611684	0.0560875	0.0524549	0.0578312	0.0439312	0.0560203	0	0.0604845	0.0501042	0.0814129	0.0923966	0.0705221	0.0749338	0.0446716	0.0369817	0.060449
TOMM70	0.16064	0.145334	0.148244	0.288079	0.181123	0.170644	0.203723	0.169039	0.159152	0.103762	0.168897	0.118175	0.149644	0.177755	0.117028	0.216579	0	0.165875	0.202586	0.135333	0.189103	0.120556	0.152849	0.12598	0.159791	0.147725	0	0.193992	0.272695	0.223268	0.223158	0.207937	0.148978	0.135004	0.152623	0.106219	0.156664	0.147831	0	0.143709	0.162587	0.178582	0.172419	0.258126	0.173635	0.121146	0.0966141	0.145551
LNP1	0.0486282	0.071901	0.0544346	0.0815749	0.0429704	0.0510366	0.0724234	0.0677763	0.0585629	0.061741	0.0844155	0.0443811	0.057444	0.0600753	0.0374132	0.0756618	0	0.0772567	0.0716783	0.0657582	0.0411477	0.0735893	0.106388	0.0356632	0.0654246	0.0505391	0	0.0690892	0.085994	0.0955189	0.0606531	0.0657676	0.0574904	0.0570341	0.0628777	0.0454327	0.0494998	0.0519071	0	0.0838189	0.0655855	0.0318454	0.0614794	0.0184413	0.0546271	0.040284	0.0491525	0.0686933
TMEM45A	0.00203364	0.012934	0.00464259	0.0178057	0.0102459	0.00419365	0.00660765	0.0187129	0.00671659	0.00645118	0.00894553	0.00323697	0.00708035	0.00980437	0.00346167	0.0164385	0	0.00684256	0.0162545	0.00620566	0.00494927	0.00524256	0.00822445	0.00660663	0.0121089	0.00106272	0	0.0195418	0.0194364	0.00620254	0.00787652	0.00237097	0.00407472	0.0197281	0.0243101	0.00212619	0.0105783	0.00731092	0	0.0236197	0.0107176	0.00373314	0.00297153	0	0.0127665	0.00451018	0.00205493	0.0204497
ADGRG7	0.00446421	0.00133833	0.00283155	0.00495484	0.0086392	0.0036637	0	0.00191924	0.00214395	0.00328189	0.016664	0.00383682	0.00370995	0.00727567	0.00026014	0.00316522	0	0	0.00178998	0.00259303	0	0.00210806	0	0.00342761	0.000444228	0.00263673	0	0.00341764	0.00171634	0.00392073	0	0.00340176	0.00100887	0.00511904	0.00233837	0.130899	0.00109474	0.00366607	0	0.00598279	0.00442365	0.00218236	0.0038564	0	0.00220317	0.0030435	0.00386012	0
TFG	0.235911	0.257201	0.201707	0.317646	0.289444	0.276517	0.263305	0.229616	0.186991	0.143172	0.212265	0.161075	0.252711	0.225794	0.177807	0.253263	0	0.21194	0.241722	0.197316	0.236288	0.130069	0.243305	0.147944	0.224342	0.271605	0	0.270234	0.296444	0.302683	0.275888	0.208684	0.203271	0.183853	0.169159	0.170302	0.195372	0.182393	0	0.229189	0.239101	0.23798	0.259662	0.334888	0.239403	0.162208	0.148655	0.189441
ABI3BP	0.0171111	0.0160508	0.0193466	0.0453804	0.0397961	0.0305458	0.0156793	0.0232801	0.0169482	0.00405887	0.00437458	0.0090456	0.00672065	0.0405757	0.022964	0.0241279	0	0.013135	0.0265122	0.0185023	0.0236223	0.0337642	0.0310799	0.0152961	0.0124551	0.0167531	0	0.00904791	0.0912145	0.0251731	0.0094572	0.0673488	0.0121359	0.013066	0.00335564	0.00779412	0.0100621	0.0254711	0	0.0130758	0.0148682	0.00625611	0.0419543	0.00829178	0.0195678	0.00942596	0.00916963	0.0515403
IMPG2	0.111106	0.110273	0.0928086	0.165285	0.114506	0.131297	0.13898	0.123536	0.0803257	0.104225	0.186053	0.105175	0.126019	0.0598072	0.0778445	0.103383	0	0.134378	0.111809	0.110256	0.0635132	0.0516675	0.16863	0.0696614	0.0745267	0.120294	0	0.108229	0.0618293	0.154992	0.101901	0.0923921	0.079685	0.0931651	0.0533747	0.0986502	0.105391	0.129279	0	0.0921717	0.12529	0.0842857	0.108293	0.184858	0.0863124	0.130914	0.117618	0.0861819
SENP7	0.44852	0.32402	0.290291	0.499073	0.399534	0.3984	0.33695	0.333068	0.237107	0.26409	0.388113	0.288651	0.380167	0.265746	0.320823	0.39838	0	0.354429	0.326304	0.320367	0.311365	0.17585	0.328068	0.127176	0.286828	0.381125	0.131819	0.436843	0.433632	0.502788	0.427351	0.314955	0.294713	0.250656	0.34203	0.243705	0.280723	0.308033	0	0.370366	0.348005	0.473531	0.437723	0.52136	0.370793	0.257785	0.25178	0.253622
TRMT10C	0.102186	0.0487454	0.0504701	0.109557	0.0669489	0.0561188	0.133807	0.0907148	0.0828484	0.0319501	0.0835829	0.0518108	0.0576772	0.0513071	0.0384136	0.0629713	0	0.0569564	0.121539	0.0547549	0.0578846	0.0572186	0.0202828	0.0666875	0.051346	0.0502734	0	0.042915	0.0821873	0.0669148	0.126421	0.108056	0.0486582	0.0623193	0.0289583	0.0489064	0.0810451	0.0727128	0	0.0658982	0.0450967	0.0644893	0.0550336	0.07139	0.0479776	0.0342931	0.0449598	0.0917598
PCNP	0.249526	0.206325	0.210803	0.341214	0.273901	0.269776	0.291258	0.231909	0.202125	0.179852	0.240946	0.131372	0.233961	0.189249	0.191223	0.259605	0	0.227696	0.274401	0.188787	0.206039	0.13723	0.106431	0.128682	0.199869	0.216882	0.138841	0.308866	0.328824	0.251131	0.29136	0.236756	0.203251	0.17113	0.17673	0.144828	0.207579	0.207485	0	0.206391	0.220007	0.262866	0.267768	0.301714	0.223258	0.135267	0.146196	0.181032
ZBTB11	0.217264	0.162493	0.14208	0.234344	0.166024	0.177125	0.220576	0.152003	0.156269	0.126446	0.180388	0.136693	0.170185	0.178615	0.160374	0.226689	0	0.182881	0.190957	0.159481	0.169094	0.123524	0.112347	0.112274	0.145221	0.0980073	0.131819	0.171087	0.206167	0.171254	0.207387	0.164732	0.128738	0.108625	0.11196	0.134484	0.15113	0.138752	0	0.151159	0.163854	0.186273	0.177915	0.257017	0.138901	0.091943	0.098068	0.153631
RPL24	0.0704958	0.0678102	0.0741466	0.185826	0.096751	0.0900085	0.14747	0.123565	0.105024	0.0348516	0.0767914	0.0472185	0.0632459	0.135453	0.0668317	0.115883	0	0.115362	0.137073	0.071503	0.106811	0.074857	0.073403	0.0767092	0.0516641	0.0591619	0.145524	0.0973965	0.145771	0.109063	0.130154	0.134626	0.0860676	0.0780781	0.0478548	0.0457622	0.101221	0.0708515	0	0.077792	0.0784217	0.0803594	0.137837	0.0796978	0.0482944	0.0392439	0.0372036	0.0331895
CEP97	0.255759	0.251848	0.181722	0.248884	0.211592	0.231957	0.237615	0.20739	0.155593	0.165917	0.242948	0.154204	0.214458	0.171	0.188755	0.188295	0	0.168339	0.195969	0.166478	0.17435	0.127516	0.186368	0.145946	0.164459	0.202589	0	0.297736	0.222036	0.25343	0.259543	0.191397	0.192306	0.14159	0.164823	0.132711	0.163303	0.213902	0	0.175442	0.200287	0.210577	0.243534	0.341543	0.241496	0.146514	0.132471	0.150812
NXPE3	0.202257	0.174652	0.157114	0.250972	0.2042	0.170769	0.175878	0.200084	0.15888	0.128342	0.14672	0.113445	0.152272	0.163054	0.161069	0.222675	0	0.171698	0.19845	0.172838	0.180145	0.106354	0.0420803	0.121128	0.153982	0.157972	0.145524	0.178573	0.227647	0.217156	0.145882	0.157625	0.156816	0.119744	0.129126	0.126861	0.153204	0.186132	0	0.173006	0.188241	0.184766	0.221334	0.218638	0.21183	0.103171	0.0767466	0.194237
NFKBIZ	0.142575	0.0735063	0.113838	0.122971	0.140822	0.123919	0.115352	0.121286	0.0753899	0.0625046	0.0706312	0.0754436	0.0948657	0.0976188	0.0701408	0.0983894	0	0.0803224	0.132046	0.103639	0.0976879	0.0626418	0.0767722	0.0700807	0.0957082	0.0782623	0	0.123645	0.148308	0.128024	0.107425	0.114859	0.080893	0.0563698	0.116162	0.0534862	0.0836197	0.0714394	0	0.120801	0.0985608	0.0720595	0.129282	0.12414	0.109105	0.0503305	0.0292767	0.134433
ZPLD1	0.0137918	0.0166595	0.00812716	0.0251349	0.0175032	0.0157053	0.00690256	0.00686949	0.00907964	0.00318579	0.0043201	0.00750273	0.00574301	0.0109525	0.00385981	0.0174744	0	0.0203435	0.00786927	0.0134682	0.00669758	0.0100009	0	0.0101591	0.00813093	0.011832	0	0.00501221	0.0196543	0.0150258	0.0111941	0.00569816	0.00537315	0.00632025	0.00754553	0.00524979	0.00551451	0.0113865	0	0.00601318	0.00641072	0	0.011395	0	0.0023163	0.0225522	0.00439317	0.0032343
ALCAM	0.701097	0.723364	0.771599	0.762582	0.731791	0.659961	0.679604	0.696763	0.608698	0.725012	0.778846	0.754734	0.671268	0.563828	0.457276	0.627489	0	0.571892	0.720026	0.57779	0.655032	0.609499	0.813461	0.612724	0.796804	0.72452	0.281759	0.702135	0.740989	0.853969	0.662394	0.551121	0.591319	0.724382	0.691121	0.555084	0.654593	0.727092	0	0.751572	0.611003	0.717455	0.797763	0.879281	0.84434	0.729953	0.620927	0.802701
CBLB	0.458481	0.38885	0.338045	0.522389	0.474553	0.443653	0.388264	0.37085	0.288888	0.26943	0.393884	0.304864	0.415562	0.323059	0.303047	0.386792	0	0.40722	0.367064	0.37465	0.363462	0.226285	0.347454	0.264516	0.385274	0.377002	0.761266	0.491529	0.551448	0.575481	0.494653	0.344937	0.325022	0.304597	0.418994	0.302221	0.305385	0.323025	0	0.383729	0.389716	0.58109	0.540832	0.677308	0.473176	0.31321	0.289371	0.304548
CCDC54	0	0	0	0	0	0	0	0.0011707	0.000181227	0.00240237	0	0	0	0	0	0	0	0	0	0.00151918	0.000837557	0	0	0	0	6.79004e-05	0	0	0	0.000858316	0.00199332	0	0.00018067	0	0.00350391	0	0	0	0	0.00717953	0	0	0	0	0	0	0	0.00664974
BBX	0.486756	0.38079	0.337596	0.462847	0.38609	0.385017	0.353213	0.359651	0.269991	0.287161	0.322867	0.297275	0.383413	0.235363	0.28744	0.307785	0	0.340052	0.322184	0.31253	0.322369	0.262069	0.355965	0.2069	0.333995	0.318531	0.381054	0.491856	0.415579	0.448234	0.462145	0.296038	0.316428	0.280535	0.366235	0.291829	0.288286	0.331929	0	0.385515	0.349475	0.448285	0.432925	0.590121	0.466829	0.261677	0.280587	0.352523
CD47	0.454994	0.386853	0.292329	0.536979	0.414913	0.356118	0.343147	0.308547	0.235543	0.285397	0.40092	0.283453	0.390832	0.234687	0.28129	0.372263	0	0.321455	0.341801	0.355475	0.266009	0.170345	0.445541	0.193859	0.274044	0.361938	0.0355565	0.471614	0.448395	0.500148	0.550863	0.266621	0.317653	0.217691	0.407883	0.272784	0.247707	0.291175	0	0.339762	0.323312	0.52707	0.439506	0.634379	0.392618	0.2054	0.202226	0.250798
IFT57	0.170192	0.167711	0.143734	0.202206	0.196025	0.205401	0.223541	0.193421	0.131377	0.102358	0.180218	0.139029	0.18259	0.17024	0.134113	0.170353	0	0.135414	0.18229	0.119544	0.153679	0.113206	0.112408	0.119004	0.180129	0.165799	0	0.209421	0.235146	0.173111	0.183169	0.19489	0.15364	0.134511	0.212033	0.115401	0.167009	0.16795	0	0.168626	0.144112	0.199933	0.22464	0.29527	0.237478	0.112891	0.0933514	0.119347
HHLA2	0.00406121	0.00298128	0.0102613	0.0103542	0.00679834	0.00437316	0.00329392	0.00741691	0.00430429	0.00252938	0.00493427	0.00308577	0	0.00812013	0.00241948	0.00421044	0	0.0114564	0.0033994	0.00518213	0.013866	0.005693	0	0.00499143	0.006126	0	0	0.0200376	0.00983642	0.0242657	0	0.00450572	0.00504858	0.00399608	0.00112477	0.00552065	0.000632482	0	0	0.0161337	0.0120145	0.0194616	0.00653738	0	0.00388679	0.00441133	0.000866172	0.0115208
MYH15	0.0819152	0.0607298	0.0618177	0.032511	0.0510745	0.032436	0.0290683	0.0526207	0.0319215	0.0167447	0.0504601	0.0316078	0.0288651	0.0414102	0.0311767	0.0443023	0	0.0573244	0.0365238	0.0247837	0.0450796	0.0552182	0.0100041	0.0336538	0.0293233	0.0513167	0	0.0529265	0.0548143	0.058061	0.0343471	0.0988208	0.0302782	0.0129537	0.0382969	0.0329593	0.0128575	0.0345804	0	0.0504251	0.0320683	0.0566903	0.0868223	0.0328463	0.0231899	0.0700918	0.0552392	0.0997759
CIP2A	0.12784	0.114174	0.0671501	0.111004	0.0821849	0.0764608	0.0445964	0.0893871	0.0739196	0.0344071	0.0773057	0.0693005	0.105622	0.13075	0.0793075	0.126897	0	0.115258	0.0926164	0.0862202	0.0807839	0.0735821	0.0549588	0.0755386	0.0618127	0.0650076	0	0.0910994	0.0922565	0.111833	0.0601818	0.106004	0.0514995	0.0225454	0.0703972	0.066454	0.0225746	0.0345969	0	0.0610473	0.0656052	0.0850668	0.145632	0.0169716	0.0378679	0.0521842	0.0658933	0.086307
DZIP3	0.488004	0.430578	0.287893	0.479146	0.394377	0.341656	0.348817	0.343414	0.23964	0.257005	0.392884	0.273796	0.405129	0.25156	0.324436	0.371042	0	0.34545	0.305764	0.325032	0.305952	0.185741	0.512146	0.246066	0.265519	0.385984	0.695062	0.456848	0.471527	0.450382	0.465072	0.301786	0.306601	0.256006	0.375898	0.285764	0.265143	0.330101	0	0.368234	0.291931	0.473585	0.453962	0.635076	0.366274	0.226945	0.243259	0.251911
RETNLB	0	0	0.00205738	0.00126983	0	0	0.000392407	0	0.000145085	0	0	0	0	0.00239455	0	0.00196179	0	0	0	0.00125124	0.001561	0.000283728	0	0	0.000976774	0.000903392	0	0	0	0.00113906	0	0.00336214	0.00120768	0.00132741	0	0	0	0.000580023	0	0	0	0	0	0	0	0	0	0
TRAT1	0.002835	0	0.00137311	0.00208053	0.00288885	0.00042365	0.000853161	0	0.00246691	0	0.00233077	0	0.00169777	0	0.00190046	0.00834171	0	0.00114319	0.000955821	0.00603931	0.00163704	0.00190377	0	0.00203701	0	0	0	0	0.00642941	0.00126089	0	0.00162564	0.00124021	0	0	0.000554206	0.00144297	0	0	0.00153234	0.00228115	0	0.00293431	0	0.00315891	0.00459046	0.00253338	0
GUCA1C	0	0.0013336	0.00374778	0.0108128	0.00641982	0.00155782	0.00624351	0.00332728	0.00823349	0.00873439	0.00475336	0.00421918	0.0109756	0.00620026	0.00617012	0.00660317	0	0.017158	0.00529745	0.00479869	0.00500146	0.0051528	0.00705704	0.00606142	0.00536517	0.00190853	0	0.00478318	0.00467865	0	0.00064955	0.0135404	0.00535661	0.00505509	0.00334281	0.00817928	0.00649827	0.00307589	0	0.00612378	0.00704948	0.00816576	0.00924435	0.0021711	0.0016602	0	0.010085	0.00361138
MORC1	0.00848337	0.011911	0.00535633	0.0110597	0.0129338	0.00284121	0.0103757	0.00887857	0.00923137	0.00494132	0.00524461	0.00950175	0	0.0136197	0.0140876	0.00822644	0	0.0158382	0.00435034	0.00233509	0.00205853	0.00722417	0.00732943	0.0169259	0.000495728	0.00442975	0	0.000965984	0.00600695	0.00671478	0	0.00160749	0.00405871	0.0067547	0	0.00358792	0.0110163	0.0109054	0	0.00901718	0.00966202	0.00577194	0.0138984	0	0.000708319	0.00208821	0.0156935	0.00764708
C3orf85	0.00573348	0	0.00080056	0.000706701	0	0	0	0.00181501	0.000941344	0.00224281	0.00176784	0.000655599	0	0.00154234	0.000440479	0	0	0.00160641	0.00179569	0.00204988	0	0	0	0	0	0.00141282	0	0	0.00131593	0.00109385	0	0	0.000805977	0	0	0.00048512	0	0.000355328	0	0	0	0	0	0	0	0	0	0
DPPA2	0.00341952	0.00327336	0.00222348	0.00880079	0.0030444	0	0.00386978	0.000625347	0.000921166	0	0	0.00350047	0	0.00531719	0.00264207	0.00647739	0	0.00382738	0.00479939	0.00211343	0.00277809	0.00189787	0	0.0075246	0.00161572	0	0	0.00179227	0.00562259	0.00081631	0.000490197	0.00124278	0.00122703	0	0	0.000198792	0.00202195	0.000995135	0	0	0.00105231	0	0.00216337	0	0	0.0013097	0.00253298	0.000993847
DPPA4	0.00132156	0.00133407	0.00116633	0.00127038	0.00146729	0	0.00192199	0.000435971	0.000818793	0	0.000606275	0	0.00331539	0.00297533	0	0.0034692	0	0	0.000768963	0	0	0	0	0	0	0.00102514	0	0.00372984	0.000390039	0	0.00192888	0.00283141	0.00217345	0	0	0.000204086	0	0	0	0.000611907	0	0	0	0	0	0	0	0.00165758
NECTIN3	0.351413	0.345792	0.295402	0.457528	0.397699	0.371244	0.320795	0.316395	0.263743	0.269573	0.377798	0.262237	0.295428	0.260492	0.240988	0.382972	0	0.275327	0.321076	0.329308	0.326268	0.260096	0.547071	0.189028	0.321154	0.354472	0.553184	0.407885	0.361309	0.440852	0.395767	0.311998	0.267581	0.254045	0.304997	0.251939	0.272032	0.310432	0	0.413845	0.339997	0.313311	0.322469	0.673399	0.350682	0.261275	0.241841	0.283244
CD96	0.0403167	0.050252	0.0369749	0.0277297	0.0256606	0.0161042	0.0506049	0.0252061	0.017003	0.0031106	0.0414727	0.0244406	0.0188946	0.0106272	0.0189184	0.0264184	0	0.0223197	0.0239036	0.0177348	0.0101337	0.0460451	0.036976	0.0338288	0.0183742	0.0133977	1.78231	0.0446297	0.0262583	0.0621919	0.0199209	0.0317172	0.0315805	0.0368708	0.0535407	0.0205627	0.033807	0.00998089	0	0.0452316	0.0179899	0.0220809	0.0460137	0.0152766	0.00585345	0.00216863	0.0125596	0.064744
PLCXD2	0.179236	0.134575	0.132447	0.10434	0.101682	0.120595	0.2092	0.105335	0.0783684	0.0847823	0.109138	0.0846962	0.121042	0.0630486	0.0751696	0.0996101	0	0.0520596	0.130025	0.114242	0.0809572	0.0888388	0.167491	0.0660562	0.175706	0.15176	0.341338	0.178366	0.13959	0.136473	0.122186	0.131998	0.113537	0.10067	0.124334	0.0611312	0.112256	0.114218	0	0.139342	0.0747484	0.188071	0.177153	0.145452	0.176854	0.0515704	0.0594564	0.0938692
PHLDB2	0.137445	0.14765	0.132127	0.210236	0.20009	0.195205	0.144177	0.165038	0.148781	0.146445	0.268519	0.130603	0.221697	0.126846	0.164053	0.161609	0	0.21601	0.176505	0.222685	0.16361	0.158738	0.169043	0.152556	0.19996	0.234464	0.145524	0.221792	0.224022	0.242667	0.105627	0.254244	0.171301	0.145123	0.335055	0.12903	0.127779	0.13792	0	0.175768	0.212843	0.173201	0.203376	0.263896	0.232118	0.19092	0.101111	0.0859295
ABHD10	0.121511	0.0743225	0.107461	0.137394	0.102314	0.114371	0.135328	0.101129	0.0855525	0.0742534	0.101179	0.0638689	0.089998	0.0834415	0.0755872	0.0937247	0	0.0705288	0.143285	0.0710689	0.0776289	0.0643243	0.0769334	0.0677701	0.137021	0.072921	0.145524	0.126713	0.17222	0.0982163	0.142502	0.107279	0.0867788	0.0796085	0.0719428	0.0574255	0.105203	0.0870808	0	0.10241	0.0905577	0.0793426	0.101039	0.125503	0.128817	0.0432911	0.0443824	0.0754543
TAGLN3	0.289465	0.209135	0.197329	0.334583	0.265966	0.264803	0.356589	0.259497	0.205457	0.126956	0.289056	0.170408	0.337134	0.247266	0.18811	0.21695	0	0.197004	0.296494	0.240969	0.223463	0.158705	0.352624	0.147884	0.300901	0.218593	0.131819	0.31168	0.389721	0.305997	0.43563	0.262318	0.229712	0.179667	0.175441	0.149519	0.215476	0.255375	0	0.194066	0.197086	0.263735	0.313812	0.421202	0.361111	0.234251	0.10138	0.181416
TMPRSS7	0.0344906	0.0079334	0.0181521	0.000520058	0.0138008	0.00856549	0.00607552	0.00190318	0.00584848	0.000558465	0.0113538	0.000598991	0	0.0249071	0.00489918	0.0140914	0	0.0180347	0.00562522	0.0156727	0.00561867	0.0012131	0	0	0.00376144	0.00757017	0	0.0199243	0.00473137	0.009492	0.0141077	0.0204266	0.00599293	0.0116257	0.000809803	0.00059593	0.0185109	0	0	0.0147315	0.00823511	0.0206869	0	0.0195464	0.00105304	0.00683423	0.00509891	0.0282719
C3orf52	0.00296429	0.00312775	0.0062031	0.00385523	0.00707604	0.00449744	0.000895265	0.00580208	0.00435464	0.00110619	0.00481843	0	0	0.0105237	0.00522329	0.0134473	0	0.00912162	0.00285506	0.00413701	0.00454256	0.00492263	0	0.00304947	0.00138815	0.0017704	0	0.00990169	0.0121169	0.00312629	0	0.00110491	0.00344502	0.00966104	0.00128737	0	0.00986218	0	0	0.00597847	0.00424107	0.00212449	0.000956698	0	0.00510979	0.0213098	0.00360863	0.0204615
GCSAM	0	0	0	0	0	0	0	0.000529267	0	0	0	0	0	0	0	0	0	0	0.000862681	0	0	0	0	0	0	0	0	0.000933165	0	0	0	0.000987807	0	0	0	0	0	0	0	0	0	0	0	0	0	0	0	0
SLC9C1	0.00725086	0.0167751	0.00734093	0.0163539	0.0108321	0.00113772	0.00496555	0.00562469	0.00244377	0.00535287	0.0146658	0.00353975	0.0101494	0.00422983	0.00812026	0.0131077	0	0.00847299	0.00737029	0.00876394	0.0106994	0.00520352	0	0.00950301	0.0040222	0.00631511	0	0.00635904	0.0126706	0.00597664	0.0011796	0.00538851	0.00709673	0.0122431	0.00486497	0.00423597	0.00416953	0.00922369	0	0.0104639	0.00395513	0.00404723	0.0115127	0	0.0018598	0.0216874	0.00743555	0.0113517
CD200	0.302724	0.257936	0.197978	0.275505	0.259732	0.247629	0.310545	0.264178	0.208422	0.170983	0.240028	0.171497	0.290174	0.189546	0.196029	0.253285	0	0.250185	0.27377	0.248781	0.235446	0.146382	0.241015	0.123714	0.235083	0.258338	0	0.299179	0.254218	0.291115	0.290623	0.22343	0.219269	0.176466	0.159556	0.168529	0.233332	0.208407	0	0.231916	0.17909	0.236241	0.270191	0.289183	0.29961	0.1755	0.159009	0.211097
BTLA	0.010352	0.00219777	0.00433834	0.00769404	0.00318592	0.00327744	0.00341494	0.00179841	0.000798407	0.00214574	0	0.00176475	0	0.0052711	0.00350625	0.00321675	0	0.00538528	0.00265484	0.0107635	0.00122972	0.00403557	0	0.00254422	0.00129405	0.0025992	0	0.0247306	0.00670838	0.00429731	0	0.00689416	0.00403551	0.00114859	0.0074122	0.00152642	0.00633907	0.000442761	0	0.00234483	0.011147	0.000600664	0.00959482	0	0.00228705	0	0.000708652	0.0120708
ATG3	0.0705677	0.0897918	0.0614683	0.079324	0.0860321	0.0975122	0.0834697	0.0813574	0.056886	0.0387847	0.0583514	0.0449464	0.0489725	0.0809254	0.0390423	0.0843856	0	0.075478	0.0796484	0.0711582	0.0692753	0.0415962	0.00822445	0.0761503	0.0506789	0.078018	0	0.0867959	0.105764	0.0516515	0.0611951	0.105801	0.0541021	0.0477028	0.0431988	0.0441033	0.0550039	0.0766685	0	0.0783767	0.0449345	0.0539618	0.0696842	0.086893	0.0745584	0.0397547	0.0375532	0.0510789
SLC35A5	0.0696643	0.0602071	0.0707111	0.10015	0.0715529	0.0784659	0.0820299	0.0733466	0.0762099	0.0644351	0.0737318	0.0697236	0.0884448	0.130213	0.0715734	0.0863968	0	0.095169	0.095249	0.0669152	0.0766561	0.0693322	0.0146897	0.0582883	0.0716146	0.0672985	0	0.0953747	0.0727964	0.0813415	0.0749731	0.0994202	0.0742197	0.095685	0.0555416	0.0572623	0.067097	0.0663459	0	0.0920714	0.0814901	0.0638591	0.117796	0.0483156	0.0884471	0.0375098	0.0311825	0.0636453
CCDC80	0	0.00299748	0.000856377	0.00394209	0.00346077	0.00140961	0.00130319	0.00169762	0.00174532	0	0	0.000970569	0	0	0.00132522	0.0116785	0	0.00565806	0.00225214	0.00270873	0.00131497	0.0043972	0	0.000362258	0.00202824	0.00165528	0	0.00555777	0.0035623	0.00311779	0.00282823	0.00416953	0.000107181	0.00106792	0	0.00507803	0	0.00955945	0	0.00398284	0.00391052	0	0.00274728	0	0	0	0.00456005	0.00420725
CD200R1L	0	0	0	0	0.000424463	0	0	0	0	0.00154915	0	0.000480707	0.000868877	0	0.000264535	0	0	0	0	0.00032479	0	0	0	0	0	0.000304831	0	0	0	0	0	0.00103668	0	0.000985788	0	0	0	0	0	0.00153234	0	0	0	0	0	0	0	0
CD200R1	0.0225681	0.0229555	0.0220021	0.0461864	0.0170641	0.0315626	0.0125935	0.0174196	0.0166581	0.0201683	0.0189622	0.0237387	0.0216447	0.0351114	0.0281455	0.0184021	0	0.0180447	0.0172221	0.0259997	0.028415	0.0146166	0.00732943	0.0148966	0.00952749	0.0194768	0	0.0381258	0.0427941	0.0278843	0.00616707	0.0280248	0.0150851	0.0103723	0.0232943	0.0262005	0.0299345	0.0296395	0	0.0163038	0.015898	0.0219451	0.0121801	0	0.0110235	0.00519635	0.0103031	0.0272102
GTPBP8	0.107547	0.114658	0.0811149	0.109557	0.104687	0.0784113	0.12891	0.0850892	0.0746213	0.0523467	0.104112	0.0428922	0.115518	0.0874168	0.062186	0.091407	0	0.0595521	0.0913627	0.0759385	0.0954102	0.0511426	0.0393988	0.073548	0.0620934	0.0748249	0.131819	0.0791638	0.111215	0.109828	0.0719689	0.0864075	0.0804277	0.0629673	0.0703053	0.0702298	0.0898167	0.0880366	0	0.0918926	0.0822372	0.0876571	0.0791017	0.0805785	0.0757961	0.0452817	0.0353033	0.109278
NEPRO	0.125043	0.0948372	0.0847807	0.184152	0.131446	0.114406	0.0840231	0.12282	0.101623	0.0558426	0.104143	0.0652598	0.102105	0.130039	0.0668932	0.150163	0	0.132219	0.140784	0.116936	0.119894	0.0810675	0.0509892	0.0757314	0.083294	0.0936056	0	0.145301	0.14532	0.160105	0.129229	0.120397	0.0740937	0.0831849	0.0793497	0.0787216	0.0937462	0.0758743	0	0.0727148	0.0795207	0.0682989	0.146965	0.0421915	0.0764295	0.0574581	0.0638464	0.0692978
BOC	0.0293254	0.025128	0.0301578	0.0134444	0.0244836	0.0246713	0.0172997	0.0208873	0.0109235	0.0375169	0.00533226	0.00983419	0.00714452	0.00391755	0.0213289	0.0344997	0	0.0253568	0.0194101	0.0152545	0.0133764	0.0241006	0.0138722	0.0185381	0.0190203	0.00988203	0	0.0412892	0.0301266	0.0335797	0.0445043	0.0338456	0.0259523	0.011679	0.0171477	0.0194671	0.0150025	0.0341158	0	0.0553838	0.0265654	0.0518798	0.0411599	0.00651022	0.016989	0.00809806	0.00728643	0.0273458
CFAP44	0.0912716	0.113091	0.0872071	0.141456	0.0785361	0.0469384	0.133102	0.0849028	0.0647924	0.0475442	0.0571282	0.0402931	0.0619028	0.0652122	0.0355814	0.0373098	0	0.0885413	0.0622124	0.0933386	0.0375916	0.0579505	0.0542634	0.0679361	0.0357893	0.0441664	0	0.142375	0.0885247	0.150981	0.12912	0.0767229	0.0971252	0.0684258	0.0807063	0.0510041	0.0959011	0.0860613	0	0.110934	0.082162	0.0955577	0.101695	0.113872	0.144696	0.0503933	0.0433452	0.0852754
SPICE1	0.0401168	0.0603675	0.045567	0.0674905	0.0607543	0.029778	0.0478413	0.0666693	0.0369657	0.0174497	0.0382196	0.0346347	0.0531373	0.0479126	0.0145804	0.0420655	0	0.0423202	0.0511489	0.028019	0.0350791	0.0345121	0.0390517	0.0201896	0.0225226	0.0357744	0	0.0558606	0.0580129	0.0872722	0.0731497	0.0575369	0.0365766	0.0406727	0.0306668	0.023719	0.0567081	0.0487844	0	0.0811876	0.0455926	0.0512003	0.0777248	0.0569589	0.0554519	0.0382395	0.00901572	0.061473
SIDT1	0.516504	0.441316	0.371086	0.52231	0.468579	0.381285	0.361919	0.346851	0.311494	0.332596	0.463117	0.336086	0.431521	0.399089	0.371565	0.453005	0	0.441869	0.356613	0.376828	0.385245	0.220569	0.473677	0.282161	0.299482	0.431895	0.447603	0.476825	0.499934	0.549366	0.585006	0.360621	0.367442	0.287416	0.383334	0.323683	0.31266	0.38686	0	0.364741	0.380641	0.514593	0.485454	0.673383	0.405753	0.271478	0.27109	0.303243
USF3	0.192751	0.176271	0.144587	0.232755	0.182036	0.148144	0.162151	0.167329	0.139229	0.109975	0.14607	0.102343	0.168026	0.144196	0.153899	0.171936	0	0.131251	0.146546	0.131354	0.157317	0.101919	0.134182	0.11047	0.12906	0.171994	0.596101	0.192201	0.195271	0.198308	0.1918	0.160556	0.130453	0.124587	0.149763	0.125317	0.152067	0.160109	0	0.143027	0.165775	0.121838	0.213754	0.229812	0.152682	0.121331	0.129545	0.140686
NAA50	0.306227	0.211171	0.235232	0.321495	0.301709	0.28128	0.295518	0.235311	0.182422	0.159173	0.233454	0.187733	0.190378	0.238137	0.22032	0.24936	0	0.222391	0.242538	0.225588	0.213779	0.152382	0.186315	0.163449	0.194557	0.236587	0.341338	0.309234	0.36032	0.288557	0.36611	0.246026	0.202885	0.185821	0.249726	0.168422	0.230792	0.238795	0	0.237736	0.219598	0.268964	0.337216	0.362305	0.265536	0.128295	0.155188	0.229256
ATP6V1A	0.388093	0.340041	0.292215	0.522917	0.393373	0.378424	0.36091	0.287747	0.245273	0.222228	0.341652	0.25849	0.40519	0.321802	0.297493	0.385992	0	0.315653	0.350368	0.312361	0.312721	0.185932	0.246062	0.163191	0.294051	0.340477	0.131819	0.385936	0.50847	0.419785	0.44476	0.288746	0.302944	0.246314	0.260093	0.237961	0.267106	0.273085	0	0.335928	0.314194	0.400617	0.431373	0.540771	0.32781	0.233719	0.202695	0.257253
GRAMD1C	0.0481921	0.0301591	0.0204309	0.0690852	0.0452983	0.014785	0.016844	0.0239837	0.0190372	0.0139829	0.0119194	0.00316153	0.027089	0.0237506	0.0130694	0.0335165	0	0.0148247	0.015267	0.0162973	0.0240792	0.0117693	0	0.0128251	0.0122119	0.0119937	0	0.0262175	0.0671774	0.0252395	0.0385876	0.0137554	0.0218578	0.0189039	0.0154573	0.00781607	0.0111413	0.0160382	0	0.0146755	0.0232316	0.0352962	0.0132326	0.0198225	0.0140174	0.0231979	0.0289908	0.0167164
ZDHHC23	0.0216011	0.0116274	0.0126468	0.0281837	0.0232554	0.0223708	0.0388556	0.0258336	0.0155401	0.0106183	0.0119093	0.00846831	0.0139712	0.00812432	0.00647333	0.010154	0	0.00601625	0.0145969	0.0168641	0.0173711	0.012965	0.0231526	0.00970651	0.0141158	0.00813205	0	0.0210222	0.0201968	0.0182808	0.0263529	0.0149452	0.0110543	0.00381955	0.00706148	0.00711583	0.00455719	0.00886715	0	0.0062026	0.021226	0.0054145	0.0150108	0.0344277	0.00890357	0.00617827	0.00746132	0.00614197
CCDC191	0.226355	0.184296	0.167178	0.242287	0.199133	0.168804	0.102038	0.196249	0.151714	0.167277	0.236161	0.159754	0.244119	0.172336	0.205069	0.219572	0	0.233796	0.159181	0.185756	0.165783	0.125112	0.224956	0.150758	0.156472	0.162049	0.131819	0.220863	0.186028	0.24467	0.181233	0.176488	0.190696	0.125938	0.197257	0.178051	0.103536	0.121558	0	0.148283	0.179855	0.178676	0.229755	0.130471	0.144954	0.123281	0.162338	0.155464
QTRT2	0.023455	0.0293734	0.0501997	0.142623	0.0846622	0.0601351	0.0401341	0.071985	0.0620177	0.031164	0.0295857	0.0333905	0.0501541	0.0544116	0.0587472	0.0742031	0	0.0707989	0.0500041	0.046206	0.0601996	0.0360821	0.00259888	0.0830657	0.0313503	0.0238676	0	0.04383	0.0648028	0.0707375	0.0775239	0.0639891	0.0528717	0.0600469	0.0292289	0.043326	0.0314812	0.0383194	0	0.0489282	0.0597497	0.0302976	0.055831	0.0157927	0.0355721	0.0270893	0.033717	0.0788349
DRD3	0.00164637	0.00599521	0.00421325	0.0146991	0.0120438	0.00308241	0.00310675	0.0026827	0.00641018	0	0.00352675	0.00217904	0.000649576	0.0123068	0.0035676	0.0213103	0	0.0165294	0.00372368	0.000345391	0.0114088	0.00519825	0.00875541	0.00557323	0.00425191	0.00186331	0	0.0128981	0.0163017	0.0114547	0.00166604	0.00988017	0.00290683	0.0124945	0.00139911	0.00540484	0.00154473	0.00702924	0	0.00537164	0.0097894	0.00878381	0.00880235	0	0.000824924	0.00861099	0.00316761	0.0183147
TIGIT	0.00034924	0.000166949	0.000255182	0.00175475	0.00417904	0.0041993	0.00418719	0.000671738	0.000614608	0.000574292	0.00299448	0.00276467	0.00353452	0.00130761	0.000291179	0.00287805	0	0.00184958	0.000366499	0	0.000962592	0.00122898	0	0.00122895	0	0	0	0.00203846	0.00164992	0	0.00813826	0	0.00234807	0.000602619	0.00989261	0.000528327	0.00176386	0.000355328	0	0.00119274	0.000332224	0.00250862	0	0.00493207	0.0130615	0	0	0.00199308
ZBTB20	0.571454	0.510151	0.518708	0.631255	0.581763	0.494828	0.518986	0.511847	0.447191	0.419064	0.460605	0.484738	0.566497	0.465465	0.441582	0.542678	0	0.496927	0.470308	0.501249	0.523537	0.345505	0.760519	0.35726	0.419507	0.481692	1.5249	0.557681	0.5898	0.525421	0.471733	0.442063	0.403627	0.487713	0.51765	0.460846	0.430505	0.430447	0	0.46572	0.469303	0.521546	0.538799	0.722038	0.528748	0.466191	0.484181	0.434167
GAP43	0.225544	0.271088	0.259005	0.448575	0.402608	0.230573	0.317993	0.315235	0.273651	0.143188	0.296936	0.283633	0.313243	0.210771	0.196406	0.235843	0	0.29092	0.31427	0.32502	0.309344	0.165686	0.38481	0.192372	0.299026	0.313944	0.596101	0.333289	0.331987	0.444417	0.311001	0.263949	0.233682	0.229585	0.180788	0.233751	0.213341	0.22144	0	0.309887	0.223134	0.129873	0.335171	0.464306	0.344423	0.262078	0.18226	0.173832
LSAMP	0.145444	0.153313	0.12996	0.173293	0.152242	0.121552	0.131119	0.174418	0.163802	0.105901	0.140167	0.149701	0.20978	0.146664	0.160474	0.186409	0	0.15151	0.154524	0.152619	0.124168	0.142673	0.19795	0.110328	0.107753	0.123444	0.0892281	0.12715	0.178868	0.149009	0.126807	0.132159	0.121848	0.103357	0.201236	0.133542	0.102873	0.132929	0	0.109561	0.173085	0.128298	0.182453	0.159245	0.124497	0.197015	0.179935	0.113789
IGSF11	0.479782	0.432345	0.359892	0.542532	0.489575	0.445472	0.327118	0.388172	0.344713	0.380991	0.437898	0.397137	0.506091	0.369366	0.367646	0.454289	0	0.391049	0.345582	0.430327	0.376841	0.242029	0.327518	0.328741	0.373389	0.477416	0.358821	0.528249	0.454655	0.533238	0.568976	0.333269	0.385873	0.303894	0.409275	0.37261	0.294047	0.362965	0	0.437646	0.390442	0.52895	0.454947	0.594442	0.463142	0.298534	0.291292	0.275274
AC083800.1	0.000556005	0.000793523	0.000200585	0.00610293	0.00169067	0.00318973	9.60232e-05	0.000416115	0.00426562	0	0.000918788	0.00215009	0.00415144	0	0	0.0025296	0	0.00189154	0	0	0.000921288	0.00302952	0	0	0.000450613	0.000610946	0	0	0.00537736	0.00444285	0.00107749	0.00176012	0.00239863	0.00100743	0.00144442	0	0.00363769	0.00272848	0	0.00399845	0	0	0.00260067	0.0127102	0	0.00379185	0	0
UPK1B	0	0	0.000718649	0.00807486	0.00944014	0.00906786	0.00435579	0.003578	0.00527815	0.00082218	0.000631999	0.00130913	0	0.00550562	0.000598214	0.00726173	0	0.00567411	0.00679213	0.000398253	0.000921288	0.00574522	0	0.00899603	0	0.00050419	0	0	0.00634885	0.00397951	0.004212	0.00545236	0.00199359	0.00838731	0	0.000922368	0.0025018	0.00132142	0	0.00119008	0.00412355	0	0.0181928	0	0	0.00445674	0	0.0031402
B4GALT4	0.0857414	0.070043	0.0706231	0.0834132	0.0655687	0.0627268	0.0480573	0.0815718	0.0836819	0.0316918	0.0536009	0.0310183	0.0373812	0.0792569	0.0791675	0.0899619	0	0.0862983	0.0605264	0.0650262	0.0792204	0.0497872	0.0581588	0.0656879	0.0326893	0.045129	0.145524	0.0563349	0.071796	0.0586973	0.0517387	0.0659509	0.0521922	0.0549786	0.037923	0.0515282	0.0558916	0.0495578	0	0.0730077	0.0776411	0.0441154	0.0756365	0.0271926	0.0472371	0.0328999	0.0580353	0.0710331
ARHGAP31	0.0205438	0.0037786	0.0108136	0.0293464	0.0140078	0.0104289	0.00516023	0.0148657	0.0129886	0.0104743	0.00986953	0.00592411	0.0146575	0.015244	0.00444304	0.0226351	0	0.0101451	0.00803127	0.0081528	0.00661754	0.00674208	0	0.00494022	0.00993224	0.00898527	0	0.00808257	0.014706	0.0119382	0.0176906	0.0102965	0.00845122	0.0101093	0.00223529	0.02096	0.0143771	0.00794511	0	0.012856	0.0134412	0.00720166	0.00642757	0.0242794	0.00920856	0.0177302	0.0264549	0.00706679
TMEM39A	0.0643432	0.0661889	0.0688877	0.122333	0.11756	0.0838386	0.121109	0.073543	0.0631204	0.0613585	0.0819169	0.0478086	0.0833048	0.0746956	0.0655998	0.085718	0	0.0803269	0.0888884	0.0815987	0.0878517	0.0527788	0.0324983	0.0522565	0.0644702	0.0676559	0.341338	0.0966648	0.0898324	0.109883	0.076375	0.0744651	0.0644093	0.0768736	0.036631	0.0729876	0.0870053	0.0778502	0	0.0800625	0.0455965	0.0247972	0.0730358	0.119781	0.092281	0.0435384	0.0475196	0.0776223
POGLUT1	0.183494	0.127916	0.156914	0.261833	0.221889	0.195244	0.25012	0.175969	0.166475	0.135507	0.155714	0.123107	0.154184	0.225848	0.161303	0.223294	0	0.17238	0.203611	0.155163	0.164704	0.141269	0.118636	0.138564	0.151971	0.152097	0	0.16465	0.246085	0.170824	0.155861	0.194155	0.134943	0.156411	0.151721	0.125938	0.187251	0.162277	0	0.199694	0.183531	0.160539	0.217112	0.194046	0.182667	0.116917	0.135119	0.146629
TIMMDC1	0.143556	0.120822	0.13594	0.205649	0.180413	0.16733	0.191931	0.15932	0.13676	0.10434	0.135452	0.0922143	0.152146	0.134455	0.121464	0.182991	0	0.162916	0.18279	0.123407	0.153824	0.0982619	0.141678	0.131182	0.130382	0.132995	2.91011	0.222799	0.202888	0.164884	0.205527	0.204809	0.153315	0.137419	0.166932	0.127699	0.147878	0.146492	0	0.186667	0.151253	0.20888	0.191766	0.178921	0.187071	0.0982692	0.116916	0.141842
CD80	0	0.00417912	0.00327828	0.0130008	0.00180143	0.00587199	0.00249239	0.00544878	0.00264214	0.00294156	0.006667	0.00155494	0	0.00677351	0.00491604	0.00666016	0	0.00385834	0.00627701	0.00235671	0.00364527	0.00149671	0	0.00429406	0.000336445	0.00308034	0	0.00151592	0.00923995	0.00788204	0.00140452	0.00617891	0.00139301	0.00914987	0.00250199	0	0.00233503	0.0017037	0	0.000591271	0	0.00101299	0.0111266	0	0.00122614	0.0038654	0	0.00436238
ADPRH	0	0.000987265	0.000777855	0.00131476	0.00127961	0	0	0.00642735	0.00171585	0.000384139	0.00219787	0.00158826	0	0.00401322	0.00217181	0.00445734	0	0.00868184	0	0.00227453	0.00393213	0.0023344	0	0.00442899	0.000815503	0.000381612	0	0.00552497	0	0	0.00443837	0.00116766	0.000194761	0.00224782	0.00155821	0.000610128	0.00119951	0.000671466	0	0.00374452	0.00286222	0	0.00311399	0.00503326	0	0	0.00338839	0.00578388
PLA1A	0	0	0.000909751	0.00453059	0.00132295	0	0	0.00130243	0.000176245	0	0	0	0	0	0.000232896	0	0	0	0.00147555	0.00409414	0.00123064	0.000657007	0.00822445	0	0.000358861	0	0	0.00256371	0.00690242	0.00388004	0.00140477	0	0.00459629	0	0.000856801	0.000854525	0.000154881	0.00104135	0	0.00394114	0	0.0024972	0.00108042	0	0.0105148	0	0	0.0180538
POPDC2	0.0108035	0.0013	0.0105382	0.00400331	0.00864347	0.0102385	0.0218061	0.0156045	0.00501754	0.00263479	0.0097243	0.000864285	0.0113096	0.0191316	0.0107344	0.0131027	0	0.0062693	0.0106409	0.0046548	0.00470193	0.00893817	0	0.00698058	0.00248449	0.00522893	0	0.0150351	0.00839995	0.0125439	0.00395451	0.00818968	0.00901376	0.00984236	0.00305998	0.0038101	0.0058547	0.0105375	0	0.0117363	0.0094638	0.00375909	0.00853215	0.0212982	0.00691275	0.0114748	0.0146105	0.0111873
COX17	0.0539769	0.0347631	0.0522314	0.0992021	0.0396207	0.0644241	0.0977438	0.0629032	0.0429941	0.0272233	0.0376356	0.0360309	0.0414377	0.0303236	0.0287819	0.0433443	0	0.0504019	0.0802809	0.0335101	0.0445309	0.0330369	0.0901992	0.0486553	0.0349745	0.057846	0.131819	0.0760584	0.0757904	0.0685756	0.0702904	0.0396558	0.0349139	0.0428282	0.0243085	0.0341725	0.0508024	0.0374083	0	0.0418584	0.0313753	0.053852	0.0448572	0.0681329	0.0478979	0.0277737	0.0171747	0.0498852
MAATS1	0.217452	0.192607	0.16751	0.145041	0.147523	0.123744	0.167949	0.157219	0.111007	0.114509	0.177216	0.133277	0.158048	0.139477	0.104412	0.122808	0	0.107318	0.0998049	0.130589	0.0835339	0.109473	0.176095	0.102345	0.147517	0.183801	0	0.187628	0.119995	0.174745	0.246272	0.134422	0.149871	0.130469	0.167943	0.117763	0.115949	0.19965	0	0.212368	0.102237	0.154692	0.206466	0.231159	0.184681	0.0730533	0.0509445	0.182971
NR1I2	0.00527947	0.0101238	0.00627663	0.00931149	0.00765197	0.00234639	0.0081134	0.0162395	0.00393903	0.00146781	0.00135245	0.00904834	0	0.00978078	0.0018345	0.00142521	0	0.00558224	0.00384674	0.00302949	0.0042996	0.0046894	0	0.00793639	0.00344831	0.0129255	0	0.00396146	0.00636249	0.00303387	0.00168431	0.005583	0.00464244	0.00274208	0.0106051	0.00433629	0.00255941	0.00693139	0	0.00620413	0.00715964	0.00652494	0.00131452	0	0.00474541	0	0.00438408	0.0335689
GSK3B	0.52785	0.385902	0.300545	0.536775	0.394105	0.273522	0.305868	0.296923	0.204327	0.243663	0.356971	0.267865	0.455291	0.293087	0.369933	0.391705	0	0.325215	0.28178	0.348532	0.234275	0.152463	0.560193	0.155649	0.253111	0.358299	0.692711	0.48278	0.486848	0.563867	0.548988	0.278656	0.301572	0.190848	0.406026	0.285907	0.264355	0.332802	0	0.376432	0.280326	0.546409	0.455388	0.760673	0.386528	0.226881	0.275025	0.255776
GPR156	0.0262847	0.0245218	0.0103123	0.0223715	0.0316849	0.0200648	0.00932199	0.00902273	0.0121273	0.00570564	0.0190922	0.00537963	0.0102324	0.0132488	0.0255259	0.0325088	0	0.0284441	0.00982471	0.0151189	0.0230555	0.00616217	0	0.0314095	0.0209601	0.0104643	0	0.00271558	0.0229973	0.00998422	0.0127446	0.0210796	0.0175211	0.0287524	0.0107545	0.0114223	0.00748337	0.0112872	0	0.00938314	0.0164941	0.00954919	0.0182871	0	0.00674062	0.0704691	0.00798862	0.0202058
LRRC58	0.158834	0.114787	0.155371	0.198815	0.157311	0.154295	0.24644	0.181863	0.145786	0.10264	0.17084	0.108738	0.163081	0.180593	0.126947	0.160756	0	0.153034	0.18763	0.131671	0.160172	0.127788	0.17072	0.104454	0.155528	0.145749	0.131819	0.154354	0.179957	0.212398	0.165671	0.191577	0.149594	0.130584	0.110664	0.134272	0.178802	0.172031	0	0.175968	0.141121	0.13873	0.171089	0.158143	0.15406	0.0773881	0.0978456	0.176333
FSTL1	0.0837798	0.0942034	0.0759371	0.134504	0.105276	0.102578	0.1001	0.105767	0.0821676	0.0829475	0.128866	0.0873238	0.0684932	0.0599701	0.0915513	0.104745	0	0.0756739	0.101649	0.101349	0.0829868	0.079041	0.173488	0.0711647	0.0892218	0.0557453	0	0.132337	0.155863	0.0914927	0.138641	0.102602	0.0847869	0.08668	0.108801	0.069149	0.131995	0.112882	0	0.0951596	0.0996533	0.0883681	0.0856372	0.0756574	0.11229	0.0476434	0.0846616	0.107751
NDUFB4	0.106118	0.098851	0.113013	0.203191	0.11513	0.120509	0.226973	0.134156	0.109324	0.0294802	0.0691628	0.0758148	0.108303	0.14524	0.0749816	0.117173	0	0.108846	0.163819	0.0712412	0.111593	0.073072	0	0.0916978	0.100699	0.0681006	0.145524	0.121004	0.235191	0.142703	0.106185	0.156658	0.102464	0.102511	0.0713628	0.0604076	0.118551	0.0914733	0	0.0881887	0.080934	0.144781	0.135947	0.0882457	0.119349	0.0582139	0.0605808	0.0756009
HGD	0.00929259	0.00879077	0.00555396	0.0126657	0.00544953	0.00881387	0.0128885	0.00719509	0.00347737	0.00233895	0.0075529	0.00561669	0	0	0.00141348	0.0132174	0	0.00967447	0.00372132	0.00731896	0.00483009	0.0029122	0	0.00151437	0	0.000754426	0	0.00644148	0.00717105	0.00456493	0	0.00609819	0.00402114	0.00778431	0.000776103	0.00185638	0.0089383	0.000442761	0	0.00689948	0	0.00118096	0.00503598	0	0.0030527	0.0102133	0.00240068	0.0019626
RABL3	0.117431	0.0847242	0.0752591	0.137653	0.0897898	0.097994	0.0584552	0.077586	0.0541098	0.0286205	0.0698101	0.0733063	0.0753091	0.05983	0.0592693	0.0630528	0	0.0824688	0.0725384	0.0733062	0.0946824	0.0553373	0.0628881	0.0736751	0.0597233	0.0690365	0	0.0593214	0.0648973	0.129033	0.0517474	0.0581346	0.0658276	0.0406365	0.0845444	0.062032	0.0354463	0.0318335	0	0.0615775	0.0657181	0.0481287	0.106453	0.0417975	0.0363186	0.043282	0.042465	0.0428194
GTF2E1	0.0258206	0.0309971	0.0351786	0.0489703	0.0304059	0.055658	0.0364767	0.0405572	0.0323192	0.0304102	0.0383353	0.0320705	0.0547563	0.0325896	0.0440969	0.0372179	0	0.0307353	0.0430095	0.0277758	0.0439126	0.0203989	0.0225782	0.043137	0.0340818	0.0172928	0	0.0451681	0.0293262	0.0427805	0.0466845	0.0246524	0.0366165	0.0426073	0.035859	0.0268188	0.0268609	0.0188816	0	0.0459708	0.0306781	0.0323922	0.0417264	0.0451505	0.0310151	0.0136932	0.0252904	0.0337766
STXBP5L	0.255614	0.241632	0.160412	0.331179	0.264654	0.177359	0.163664	0.230912	0.127765	0.132694	0.195915	0.160133	0.276938	0.175688	0.212	0.188056	0	0.266046	0.210817	0.209608	0.187198	0.12505	0.317857	0.127922	0.214438	0.177052	0.0470135	0.294647	0.23264	0.288113	0.262265	0.189678	0.178604	0.126567	0.191875	0.163806	0.144638	0.207138	0	0.222008	0.173398	0.376508	0.20422	0.638924	0.183063	0.135676	0.169438	0.17225
POLQ	0.0917622	0.0670421	0.098958	0.129856	0.128126	0.0875124	0.0774112	0.0724288	0.0971401	0.051021	0.121826	0.0777067	0.0710993	0.16864	0.0948832	0.131968	0	0.171787	0.128509	0.105699	0.129742	0.107467	0.0732424	0.101546	0.080644	0.0529228	0.131819	0.0804018	0.177226	0.154038	0.0852795	0.186086	0.0686748	0.0711011	0.0439978	0.0669153	0.0759419	0.0548622	0	0.0868884	0.0776596	0.0862288	0.1909	0.0710092	0.0507955	0.0401146	0.0668294	0.0516318
ARGFX	0.000530219	0.0128157	0.00353696	0.0456885	0.0204572	0.00845667	0.00378949	0.00412944	0.016352	0.00151671	0.00658116	0.000851161	0	0.0353438	0.0173678	0.0159123	0	0.0124605	0.0121477	0.00755267	0.0184441	0.00884935	0	0.0227695	0.00266018	0.00536115	0	0.00399533	0.0116193	0.0117031	0.00314914	0.0138199	0.00532853	0.00746798	0	0.00846477	0.00154766	0.00254243	0	0.00212606	0.0138383	0.0054694	0.0266124	0.00727176	0.000649582	0.00208106	0.013248	0
FBXO40	0.033733	0.0645934	0.0896959	0.0848658	0.0731914	0.0899522	0.0691432	0.0598658	0.0629934	0.0451107	0.0691593	0.0482944	0.079874	0.048513	0.0745338	0.114361	0	0.0597327	0.0794238	0.0753795	0.0742542	0.0385779	0.108185	0.0740733	0.0458928	0.0601055	0	0.0269088	0.0653846	0.102675	0.0611955	0.0376618	0.0882862	0.0774961	0.0695927	0.073063	0.0292061	0.0764252	0	0.068837	0.0506097	0.0793848	0.0577891	0.126264	0.0814541	0.0471634	0.0598535	0.0179501
HCLS1	0.00815759	0.00968052	0.00440055	0.0174567	0.0123936	0.0052801	0.0042877	0.00537124	0.00776684	0.00581259	0.00376911	0.00731651	0.013592	0.00822929	0.00903055	0.0118206	0	0.00584914	0.00397638	0.0168817	0.00641567	0.00211758	0.00792228	0.00218145	0	0.0211465	0	0.0197864	0.00712155	0.0104198	0.0180718	0.000532308	0.00561091	0.00530098	0.00378099	0.0107895	0.00184153	0.00180908	0	0.0027459	0.00548855	0.0020219	0.00664849	0.00637453	0.00203546	0.0060767	0.00142721	0.0127963
GOLGB1	0.576406	0.424031	0.281001	0.45096	0.36108	0.339578	0.330054	0.327905	0.246836	0.258687	0.408376	0.336641	0.470984	0.315178	0.342159	0.342815	0	0.352111	0.31597	0.338266	0.262071	0.170841	0.564215	0.17787	0.283907	0.442989	0.356541	0.395539	0.399618	0.421488	0.593396	0.281978	0.296966	0.283606	0.392703	0.305726	0.252996	0.364899	0	0.310809	0.269206	0.441215	0.401348	0.573884	0.349678	0.206607	0.233323	0.255426
IQCB1	0.462356	0.339888	0.305715	0.421659	0.391627	0.372328	0.323914	0.318814	0.248743	0.25268	0.371658	0.255446	0.36437	0.293718	0.307332	0.38563	0	0.357026	0.315683	0.3116	0.30281	0.182703	0.178036	0.182188	0.289994	0.374642	0.303371	0.441529	0.45449	0.441924	0.463462	0.285135	0.312144	0.223047	0.332794	0.257869	0.252246	0.307595	0	0.295137	0.311562	0.478433	0.409488	0.462328	0.317894	0.213795	0.192138	0.289547
EAF2	0.165645	0.179029	0.145892	0.211513	0.241949	0.220174	0.10976	0.150777	0.145463	0.125722	0.205748	0.128821	0.180408	0.177061	0.229257	0.170914	0	0.173664	0.149327	0.142079	0.190164	0.108213	0.126894	0.13333	0.154204	0.184254	0.131819	0.229694	0.203316	0.21999	0.206915	0.200356	0.176364	0.137304	0.164722	0.166775	0.146593	0.189464	0	0.200295	0.187325	0.193687	0.227027	0.163402	0.211919	0.0700543	0.104675	0.149695
SLC15A2	0.172759	0.152104	0.117502	0.222548	0.209082	0.188324	0.169465	0.123392	0.135541	0.104766	0.154295	0.110627	0.175221	0.094967	0.207805	0.110669	0	0.136113	0.143972	0.132705	0.145453	0.12794	0.114219	0.100396	0.133931	0.176366	0	0.256748	0.191454	0.237184	0.170549	0.209901	0.178783	0.155717	0.15334	0.137597	0.143647	0.133456	0	0.187946	0.148107	0.136544	0.165687	0.190155	0.207462	0.0647868	0.104547	0.14041
ILDR1	0	0.00228158	0.00109343	0.00414851	0.000588576	0	0.000372375	0	0.000872678	0	0.0011751	0	0	0	0.0024993	0	0	0.000728262	0.00152618	0.00496279	0	0.00297697	0	0	0	0.00378485	0	0.00380473	0.00120929	0	0.00155367	0.00243335	0.000483611	0.000610945	0	0.000405419	0.00149293	0	0	0.000210869	0.00671329	0	0	0	0.000704168	0.00149879	0.00121134	0.00102012
CD86	0.000868189	0	0.00161848	0.000689828	0.00170202	0.00141033	0.00334501	0	0.000166133	0	0.000918208	0	0.00589451	0	0.000794594	0	0	0	0.00135733	0.0010608	0	0.00484078	0	0	0	0	0	0.00247932	0.00485885	0.00999749	0.00840778	0	0.00483046	0	0	0.000169188	0.00101996	0.000994091	0	0.00105772	0.00207612	0	0	0.0248895	0.00315891	0.00823618	0	0.00247823
CASR	0.00166777	0.0023288	0.00326856	0.00681988	0.00576505	0.00192948	0.00135849	0	0.0012674	0.000610965	0	0	0	0	0	0.0127095	0	0.00288003	0.000519673	0	0.000699412	0.000540236	0	0.00683808	0.00229609	0.002055	0	0.00283381	0.00641939	0.00333115	0	0	0.00035678	0.00130712	0	0.000234182	0.00038375	0	0	0.000591271	0.00210989	0	0	0	0	0	0	0
CSTA	0.00236104	0.000723683	9.7742e-05	0.00183664	0.0031117	0	0.00123291	0.0037039	0.000754145	0.000234208	0	0.000646337	0	0.00712507	0.00149204	0	0	0	0.00120158	0.00179158	0	0.000645821	0	0	0	0.000565871	0	0	0.00143394	0.00175254	0	0	0.000544997	0.00315157	0	0.000375265	0.000211878	0	0	0.00119043	0.000776924	0	0	0	0	0	0.000517639	0
CCDC58	0.0848117	0.0836491	0.0672537	0.137849	0.110912	0.0770761	0.0958544	0.0888374	0.0694079	0.0446909	0.0871839	0.0445095	0.0546816	0.0827825	0.0693415	0.0859309	0	0.102184	0.0841754	0.0915975	0.0765577	0.0556469	0.0143661	0.0619286	0.0602855	0.0956744	0.145524	0.0893254	0.0908334	0.0850341	0.0635046	0.0785708	0.0769084	0.058668	0.0639698	0.0818245	0.0699265	0.0574402	0	0.067379	0.109101	0.070628	0.111604	0.0942268	0.0636524	0.0550141	0.0355616	0.0610774
FAM162A	0.296685	0.28306	0.225987	0.306553	0.255005	0.241925	0.208313	0.24039	0.190593	0.184635	0.251205	0.196314	0.273557	0.195798	0.20192	0.209315	0	0.195237	0.233585	0.226662	0.208572	0.148172	0.19622	0.123354	0.233632	0.270734	0	0.275975	0.27495	0.254939	0.344328	0.223582	0.235912	0.163264	0.289569	0.199115	0.180086	0.233694	0	0.241069	0.232295	0.300539	0.246329	0.286237	0.273147	0.1844	0.134735	0.135967
WDR5B	0.00531014	0.00471682	0.00264648	0.0111882	0.00302285	0.00762616	0.00561718	0.00382438	0.0096251	0.00217017	0.00189972	0.00170076	0.00480504	0	0.000308481	0.00690355	0	0	0.00607162	0.0015243	0.00286252	0.00512185	0	0	0.0053379	0.00274679	0	0	0.00335054	0.00425373	0	0.00454801	0.00202824	0.00141008	0.0100099	0.00127214	0.00717087	0.0104131	0	0.00606843	0.00235014	0.00550211	0.00165924	0.017304	0.00433106	0.000821431	0.000589675	0.0173072
KPNA1	0.319636	0.31373	0.231329	0.429874	0.356653	0.283581	0.283788	0.26757	0.209284	0.198733	0.24244	0.2081	0.293608	0.277064	0.255795	0.303242	0	0.302381	0.273435	0.275177	0.259269	0.144635	0.267229	0.159159	0.229421	0.299264	0.754494	0.333723	0.381347	0.37227	0.357063	0.271727	0.241561	0.209887	0.198019	0.21147	0.23082	0.246713	0	0.274586	0.289221	0.298454	0.395458	0.30758	0.279157	0.182412	0.190374	0.18952
PARP9	0.0110208	0.0148197	0.0190907	0.0243642	0.0206561	0.00619874	0.0149543	0.036336	0.0192173	0.0235442	0.0200327	0.00940078	0.0156235	0.0113679	0.0180044	0.0194372	0	0.0533504	0.0238297	0.0125552	0.0143507	0.0195069	0.00907778	0.0272044	0.0178865	0.0384945	0	0.00361146	0.0149975	0.0274351	0.0205695	0.0238457	0.0257201	0.0137461	0.005131	0.00887651	0.00931113	0.0114583	0	0.0237944	0.0288286	0.00432221	0.0261925	0	0.0102559	0.000464972	0.0235993	0.00895382
DTX3L	0	0.000758219	0.000539225	0.00279201	0.000475289	0.00241706	0.00447412	0.000912742	0.0015457	0.000426309	0.00650971	0	0.00435518	0.00548172	0.003856	0.00121295	0	0.000566519	0.00184752	0	0	0.00455769	0	0	0	0	0	0	0	0.00152148	0	0.00360661	0.00182168	0.00112605	0	0.000607982	0.00185949	0.000811742	0	0.0141494	0	0	0.00147386	0	0.00139506	0.00260713	0	0
PARP15	0.00112737	0.00130722	0.00115623	0.00281573	0.00139898	0.0033653	0.000240892	0.00106503	0.00188809	0.00150694	0.000857188	0	0	0	0.000432204	0.000375342	0	0.00348616	0.000928769	0	0	0.000998587	0	0.00220329	0.00441641	0.00186541	0	0.0010639	0.00367147	0.00412296	0.0046767	0	0.00235288	0	0	0.00191829	0.00163464	0	0	0.00312419	0	0.00135239	0.00304374	0	0	0	0	0
PARP14	0.00202561	0.00157037	0.0069586	0.0187308	0.00805097	0.00558102	0.0117787	0.00400558	0.00867904	0.00414548	0.00958903	0.00174646	0.0109458	0.00181853	0.00336053	0.0026129	0	0.00235033	0.00352312	0.00342807	0.00453297	0.00503882	0.00681344	0.00311847	0.00489875	0.011034	0	0.00822057	0.00292625	0.0103921	0.0224955	0.0170285	0.00375575	0.00569399	0.00362458	0.00298251	0.00431476	0.00377691	0	0.0106258	0.00449507	0.00398156	0.0153838	0	0.0161594	0.010002	0.0030322	0.00899089
HSPBAP1	0.155886	0.121033	0.101909	0.157384	0.144069	0.131076	0.12768	0.14314	0.113625	0.0991785	0.128637	0.0946541	0.137037	0.124368	0.123375	0.151095	0	0.168637	0.119071	0.134984	0.145788	0.0961276	0.160175	0.0994188	0.0849113	0.175615	0.145524	0.176694	0.134133	0.158465	0.147585	0.156701	0.1147	0.12102	0.118758	0.124414	0.12167	0.111243	0	0.140309	0.134047	0.0744192	0.161958	0.157597	0.131576	0.117339	0.105956	0.155223
SEMA5B	0.00306362	0.0159484	0.00790861	0.0294875	0.0220035	0.0148699	0.0270536	0.032632	0.0444186	0.0100259	0.00649188	0.00582007	0.0205887	0.00720873	0.00968871	0.0117372	0	0.0300039	0.0136655	0.0060996	0.00378092	0.00635208	0	0.0107054	0.0110067	0.0191035	0.978837	0.0120562	0.0244773	0.0276059	0.0307911	0.0191058	0.0470696	0.0254406	0.00815731	0.00930529	0.0194082	0.0120698	0	0.0324775	0.0175844	0.0268622	0.0111427	0.0206996	0.018251	0.00553734	0.014086	0.0116396
PDIA5	0.0324309	0.0712979	0.0612123	0.0843002	0.0954538	0.0496799	0.0700004	0.0602191	0.0671249	0.0472838	0.0564089	0.0452787	0.0647986	0.0601003	0.0962109	0.0749519	0	0.0503039	0.0569307	0.0749741	0.0879476	0.0457177	0.0595444	0.0714766	0.0266469	0.0465111	0	0.0634223	0.0475821	0.0849781	0.0282503	0.0625294	0.0752044	0.053632	0.0516889	0.0736493	0.0674134	0.0751156	0	0.0941407	0.0914739	0.0683999	0.0635362	0.117948	0.0622987	0.0693441	0.0567797	0.0748046
SEC22A	0.363844	0.30607	0.264938	0.34478	0.296838	0.25949	0.238568	0.241539	0.20472	0.195791	0.283787	0.212316	0.331283	0.230187	0.287558	0.260995	0	0.278793	0.230574	0.261932	0.245417	0.181185	0.273621	0.18312	0.212797	0.263048	0.447603	0.307835	0.308383	0.362866	0.370072	0.240603	0.244405	0.197534	0.245531	0.243302	0.211198	0.243922	0	0.291722	0.240727	0.335761	0.314944	0.304208	0.254162	0.231119	0.182743	0.252211
ADCY5	0.260055	0.317265	0.268166	0.350308	0.311979	0.206399	0.298003	0.262373	0.233318	0.230524	0.270136	0.215722	0.281045	0.262755	0.29761	0.310232	0	0.306003	0.283928	0.295944	0.284814	0.179676	0.472874	0.168987	0.207026	0.273837	0.138841	0.30416	0.303665	0.353232	0.42406	0.263761	0.261916	0.238158	0.226319	0.228159	0.228491	0.271083	0	0.280095	0.298462	0.334188	0.372858	0.411503	0.282896	0.204018	0.231822	0.254697
HACD2	0.190385	0.239986	0.169594	0.238968	0.213015	0.203214	0.182962	0.17409	0.1494	0.129169	0.188196	0.129204	0.19425	0.207311	0.16935	0.175475	0	0.180117	0.196537	0.168813	0.177834	0.126335	0.176644	0.114884	0.164594	0.175287	0	0.274275	0.195968	0.276237	0.239964	0.159292	0.176999	0.154341	0.141524	0.143823	0.168612	0.156692	0	0.195981	0.171735	0.175374	0.195118	0.264451	0.201648	0.107839	0.0982727	0.169749
MYLK	0.00917363	0.0180993	0.0339758	0.064296	0.0581947	0.0292568	0.0104871	0.0234073	0.0270738	0.0169286	0.0168608	0.010277	0.0110267	0.0562884	0.0129883	0.0360351	0	0.0288842	0.0382732	0.027701	0.0197076	0.0297953	0.0114619	0.063109	0.0165343	0.0103116	0	0.0394224	0.094181	0.0524035	0.0241639	0.0686533	0.0199063	0.0235604	0.00755284	0.0131587	0.0160575	0.00391474	0	0.0442962	0.0226587	0.00914151	0.0768463	0.0326045	0.00640692	0.0126968	0.00576117	0.0270937
CCDC14	0.328922	0.286772	0.222947	0.332148	0.254643	0.264144	0.265085	0.239744	0.174033	0.183332	0.2411	0.194838	0.321797	0.238698	0.166018	0.235683	0	0.250599	0.255823	0.244973	0.222783	0.13616	0.271551	0.172944	0.179561	0.277557	0.341338	0.358829	0.242711	0.29075	0.285923	0.176975	0.218066	0.153476	0.202952	0.17544	0.175076	0.222873	0	0.266256	0.183752	0.258543	0.313985	0.294109	0.237398	0.101763	0.124918	0.215689
ROPN1	0	0.00101886	0.000538179	0.000614222	0.00176003	0.00173191	0	0	0.000230315	0	0	0.000770517	0	0	0	0.000949599	0	0	0	0	0	0	0	0	0	0.000976191	0	0	0	0	0	0	0	0	0	0.0012717	0	0	0	0	0	0	0	0	0	0	0.000559974	0
KALRN	0.502115	0.450375	0.330433	0.494304	0.464546	0.409365	0.334563	0.352968	0.245187	0.318115	0.399606	0.341964	0.455832	0.271744	0.390083	0.364276	0	0.326153	0.34053	0.330603	0.311227	0.266177	0.64755	0.263783	0.279715	0.384058	0.718281	0.50806	0.438249	0.546544	0.596716	0.31546	0.323725	0.256897	0.406387	0.279181	0.285548	0.344252	0	0.398674	0.407096	0.563822	0.446091	0.957114	0.450457	0.171091	0.188737	0.310254
UMPS	0.111446	0.0970854	0.0896688	0.103398	0.0880931	0.0858988	0.079048	0.0911979	0.0787417	0.0593573	0.0961841	0.0422074	0.0659563	0.0738031	0.0944658	0.104899	0	0.0980809	0.0792518	0.0859055	0.105279	0.067019	0.0219379	0.0607574	0.0616336	0.0984241	0	0.0593001	0.0516968	0.094325	0.0759729	0.0798993	0.057415	0.0810251	0.0673103	0.0720339	0.0691599	0.093789	0	0.0943383	0.104186	0.0568062	0.0888609	0.106605	0.0722894	0.0508452	0.049341	0.0953245
ITGB5	0.0214918	0.0285824	0.0330218	0.0550657	0.0452058	0.0470008	0.0446947	0.0302703	0.0609262	0.0340347	0.0258819	0.00616534	0.0435008	0.0213475	0.0501241	0.100082	0	0.085933	0.0426694	0.0707048	0.0460332	0.0120035	0	0.0325105	0.022133	0.0532015	0.145524	0.0420932	0.0293293	0.0140415	0.00771935	0.0531099	0.0353349	0.0423292	0.00973617	0.029654	0.0444251	0.0220385	0	0.0551264	0.0517198	0.0488891	0.0451682	0.0331442	0.0280991	0.0563445	0.103023	0.0107856
MUC13	0	0.00131164	0.0078783	0.0147488	0.0102898	0.00442916	0.00327286	0.00377074	0.00709378	0	0.00448557	0.00174691	0.00289616	0.0113731	0.00754457	0.0182082	0	0.00892746	0.0073792	0.00551825	0.0054156	0.00180948	0	0.00436139	0.00502661	0.0102821	0	0.0044879	0.0230664	0.00632728	0.0030637	0.0116362	0.0062824	0.0146226	0.00158437	0.0149535	0.0032562	0.0033301	0	0.0107568	0.00490728	0.00378041	0.0170859	0	0.0103815	0.00385864	0.0107608	0.00610894
HEG1	0.0160694	0.0796703	0.0284053	0.0865174	0.0357163	0.0332875	0.0289595	0.0620822	0.059377	0.0370072	0.0451245	0.0515354	0.0677305	0.033866	0.0282289	0.0715701	0	0.0678077	0.0592159	0.0327337	0.0515362	0.0283488	0.0480009	0.0648432	0.0292869	0.0493234	0	0.0149855	0.0481759	0.0518397	0.00684192	0.0217508	0.0346768	0.0299886	0.0192847	0.0517682	0.0241432	0.0338845	0	0.0374266	0.0457813	0.03733	0.0718359	0.00836728	0.0202186	0.0438998	0.0616691	0.0113716
SLC12A8	0.186852	0.188453	0.143707	0.15129	0.19301	0.122814	0.128954	0.184286	0.144582	0.131424	0.152946	0.102119	0.197146	0.156749	0.212986	0.195861	0	0.173677	0.154293	0.170878	0.172372	0.123814	0.203813	0.14895	0.119591	0.168047	0.37112	0.159668	0.201464	0.204728	0.191412	0.138863	0.165193	0.133461	0.125741	0.150075	0.169668	0.192707	0	0.165588	0.187056	0.251689	0.24214	0.11739	0.147034	0.247882	0.166623	0.148392
ZNF148	0.494612	0.392893	0.265726	0.521961	0.443811	0.379672	0.322925	0.336216	0.235905	0.252364	0.34971	0.27531	0.470465	0.240648	0.373722	0.388264	0	0.399466	0.322117	0.357513	0.280636	0.158322	0.425112	0.172097	0.268342	0.397006	0.932035	0.499205	0.501838	0.491643	0.531994	0.296523	0.316874	0.270616	0.383525	0.25594	0.260381	0.302942	0	0.377994	0.344977	0.554747	0.436109	0.701709	0.361905	0.252363	0.244128	0.213397
SNX4	0.282113	0.280051	0.24026	0.366517	0.318464	0.257398	0.202468	0.22494	0.188528	0.187353	0.22592	0.167155	0.252524	0.281487	0.213146	0.318649	0	0.286442	0.251751	0.261701	0.240621	0.155642	0.260108	0.170925	0.217261	0.224109	0	0.317257	0.353877	0.309533	0.299009	0.250717	0.213825	0.160418	0.24291	0.177538	0.181154	0.205021	0	0.233705	0.198048	0.275835	0.356908	0.29183	0.229208	0.208244	0.199319	0.173654
OSBPL11	0.111324	0.12503	0.098512	0.181556	0.142696	0.134409	0.142319	0.126485	0.10117	0.100689	0.0944507	0.0841821	0.110829	0.138322	0.147074	0.152431	0	0.124662	0.119089	0.115917	0.126222	0.0867939	0.132515	0.0998398	0.119318	0.124017	0	0.120395	0.143518	0.117244	0.14832	0.147802	0.11624	0.067064	0.0897318	0.0948136	0.108519	0.0993178	0	0.134533	0.111178	0.105057	0.147992	0.0913602	0.103812	0.0811958	0.101513	0.0897993
ALG1L	0	0.00576558	0.00215411	0.00295753	0	0.00303309	0	0.00602906	0.000320505	0.0136016	0.0109236	0.00862118	0.00583007	0.0134576	0.00199472	0.0100814	0	0.0163508	0.00884794	0.0112457	0.00665076	0.010514	0.0104699	0.0127756	0.00052765	0.00677227	0	0.0104285	0.0125482	0.00770876	0.00300585	0.00181806	0.00982454	0.00311665	0.00529527	0.00042394	0.00688521	0.00312264	0	0.0102021	0.00850798	0.0205914	0.0109069	0	0.00245725	0.00739469	0.00561865	0.00540661
ROPN1B	0.00734083	0.000569696	0.00218629	0.0149667	0.00606517	0.00711766	0.00337319	0.00381021	0.00218893	0.000758812	0.00443996	0.000690088	0.00650325	0.00317735	0.000432204	0.00946416	0	0.00152691	0.011896	0.00502098	0.00340166	0.00240852	0	0.0162046	0.000639308	0	0	0.00309735	0.00724753	0	0	0.00888986	0.00225439	0.00300678	0.00163095	0.00140197	0.00220995	0.00143531	0	0	0.00558226	0.00178561	0.00996061	0.00427713	0	0.00252488	0.0027937	0
SLC41A3	0.127028	0.14333	0.157521	0.197815	0.176073	0.172335	0.210726	0.15733	0.131547	0.108332	0.16229	0.0950685	0.14636	0.137404	0.134628	0.160718	0	0.157335	0.193318	0.175942	0.158606	0.108365	0.148397	0.115323	0.133741	0.102316	0.37112	0.202695	0.236102	0.204373	0.203514	0.16001	0.133194	0.129354	0.112803	0.10154	0.135359	0.159105	0	0.113774	0.148124	0.142868	0.182022	0.153066	0.185178	0.13558	0.111674	0.116112
ALDH1L1	0.0658394	0.0527854	0.0367674	0.0738648	0.0544196	0.0523905	0.03901	0.0584882	0.0557058	0.0287367	0.0365718	0.0311338	0.0466333	0.0757594	0.0905556	0.0674293	0	0.073781	0.0430809	0.0511072	0.0467325	0.0633541	0.0280117	0.0341759	0.036675	0.0483387	0	0.0981205	0.0677752	0.0512986	0.101176	0.103908	0.0545374	0.0460878	0.0430648	0.0562347	0.0616004	0.0454005	0	0.0567266	0.053976	0.160802	0.0730912	0.0508456	0.049114	0.0239197	0.0546649	0.111606
KLF15	0.0198357	0.00891121	0.0214826	0.0425963	0.0198022	0.0136289	0.0450757	0.0214783	0.0341172	0.0268591	0.0290582	0.0210251	0.0281419	0.0236803	0.0281039	0.020075	0	0.0339223	0.0209582	0.0338129	0.0144451	0.0221608	0	0.0239154	0.00875392	0.0288515	0	0.0130434	0.0171594	0.0262033	0.0305125	0.0292602	0.030747	0.0236137	0.0261896	0.0242832	0.0324379	0.0245284	0	0.0203221	0.0347871	0.00926296	0.00988715	0.0258336	0.0442	0.00857509	0.0376091	0.0388711
CFAP100	0.00531835	0.00705539	0.0233982	0.0625102	0.0368457	0.0223051	0.0142327	0.0166814	0.0403183	0.00882643	0.0207228	0.010428	0.0207552	0.078066	0.0146754	0.0602347	0	0.047637	0.050609	0.0121787	0.0274452	0.0214279	0.0168086	0.0378482	0.0280309	0.0131959	0	0.017832	0.0130674	0.0438059	0.0144624	0.0643025	0.0161444	0.0255818	0.00697957	0.0261863	0.0220421	0.0101372	0	0.0276314	0.0346661	0.0346774	0.103597	0.00867397	0.0232312	0.0293362	0.0127284	0.0460381
ZXDC	0.219767	0.245632	0.202508	0.284923	0.25851	0.254113	0.27086	0.234168	0.232136	0.175293	0.238517	0.16069	0.277983	0.261735	0.265081	0.302609	0	0.280966	0.235145	0.220488	0.239165	0.135471	0.296507	0.151145	0.180288	0.246413	0.145524	0.240339	0.231728	0.325676	0.280873	0.2081	0.216059	0.174046	0.155685	0.186388	0.206397	0.214314	0	0.252712	0.232782	0.227878	0.294716	0.313006	0.18335	0.177428	0.201475	0.248163
UROC1	0	0.000907017	4.80522e-05	0	0	0.000428854	0.00110965	0.00317483	0.000145154	0	0	0	0	0	0	0.00508997	0	0.00104564	0.00161946	0	0	0.000940939	0	0	0.000601974	0	0	0.00327648	0	0.000801735	0	0.00223023	0.00108112	0	0	0.000210623	0	0	0	0.000210869	0	0	0	0	0	0	0	0.0193817
CHST13	0	0.00132051	0	0	0	0	0	0	0.000929685	0	0	0	0.00319813	0	0	0	0	0	0	0.000384348	0	0	0	0	0	0	0	0.00120495	0	0	0	0.00148503	0	0	0	0.000204086	0	0	0	0	0	0	0	0	0	0	0	0
C3orf22	0	0.000899079	0.00186703	0	0.00425248	0.000820755	0.00532559	0.0025449	0.00106829	0.00151105	0.00216113	0	0	0.00887883	0.000752983	0.00497219	0	0.00455873	0	0	0	0.000255962	0.0291148	0	0	0.00156769	0	0	0.00128048	0.00414086	0	0.00123457	0.00248912	0	0.000579141	0.000714721	0.00168804	0.00179407	0	0.00710998	0	0	0	0	0	0.00208821	0	0.0500206
TXNRD3	0.0583046	0.0723489	0.0559316	0.0711029	0.0714417	0.065044	0.0386305	0.068766	0.0531424	0.0305367	0.0620662	0.0439676	0.0383207	0.0804977	0.0713216	0.108458	0	0.0599243	0.0532683	0.0708769	0.0475162	0.0482436	0.0726523	0.03616	0.052044	0.0531219	0	0.0717698	0.0731476	0.0768116	0.0848181	0.0624156	0.0523622	0.0388227	0.0616264	0.0422183	0.0529314	0.0473614	0	0.0901098	0.0867093	0.096886	0.0832413	0.0403641	0.0514794	0.0448903	0.0496151	0.097625
CHCHD6	0.274226	0.252266	0.226959	0.333503	0.290773	0.238554	0.253147	0.276251	0.229445	0.208575	0.261802	0.195941	0.320563	0.224699	0.276893	0.32703	0	0.266442	0.240894	0.251018	0.231061	0.174699	0.176947	0.209074	0.191865	0.215296	0	0.260249	0.244795	0.345346	0.390322	0.247233	0.260641	0.201119	0.256196	0.24581	0.226791	0.243257	0	0.28879	0.281514	0.396669	0.324451	0.330883	0.265073	0.21237	0.246603	0.23579
PLXNA1	0.127002	0.15373	0.119468	0.168075	0.149592	0.123704	0.197557	0.138104	0.112868	0.0941067	0.0970377	0.0827985	0.109236	0.0937082	0.122929	0.118575	0	0.103213	0.115812	0.135773	0.0995508	0.063511	0.180444	0.0582412	0.0827232	0.102981	0.131819	0.158715	0.140926	0.184033	0.165285	0.103241	0.143858	0.0915373	0.0639372	0.0826641	0.130895	0.111253	0	0.103944	0.116628	0.123985	0.135867	0.185594	0.163813	0.103265	0.125599	0.141385
TPRA1	0.0902446	0.0637064	0.0660199	0.0883379	0.0750317	0.0508093	0.0964556	0.0799468	0.069482	0.0377377	0.0401679	0.0407949	0.055263	0.116328	0.0528763	0.098508	0	0.0711222	0.0702248	0.0737834	0.0661019	0.0465404	0.0212097	0.0610311	0.053901	0.0444097	0	0.0473258	0.0904001	0.0709996	0.113526	0.0952839	0.0606431	0.051767	0.0562523	0.0464336	0.0740212	0.0812505	0	0.0827754	0.0679585	0.0720069	0.0906415	0.0826507	0.075045	0.0520618	0.0590311	0.0739798
MCM2	0.00459077	0.00474737	0.00149921	0.0055777	0.000967593	0	0.00174385	0.00683329	0.00478275	0	0.000462259	0.00153114	0.000687136	0	0.00249713	0.000824212	0	0.0047928	0.0059477	0.00381766	0.00137274	0.0014929	0	0.0107984	0	0.00102663	0	0.00386642	0.0102027	0.000498321	0.00543203	0.00694924	0.00301569	0.00179217	0.00503589	0.000375265	0.00272714	0.0101483	0	0	0.000676647	0	0.00479834	0	0.000707142	0.00305956	0	0.00963246
PODXL2	0.358952	0.263472	0.226627	0.388907	0.338311	0.261238	0.359218	0.300191	0.236105	0.195794	0.267765	0.230277	0.42919	0.29813	0.258786	0.339671	0	0.300009	0.316897	0.319343	0.262621	0.184211	0.284459	0.1946	0.284704	0.243885	0.263988	0.277625	0.340155	0.371321	0.481295	0.288736	0.258353	0.205613	0.223863	0.229193	0.240135	0.275545	0	0.296467	0.274707	0.391094	0.394845	0.496363	0.37121	0.189354	0.215144	0.21412
ABTB1	0.0994428	0.0806972	0.0799726	0.118734	0.0944331	0.0720209	0.130753	0.0860212	0.101385	0.0424363	0.0535029	0.0412882	0.11048	0.112633	0.0784907	0.119813	0	0.101006	0.111	0.0867044	0.0826862	0.04292	0.0254801	0.0693524	0.051187	0.09295	0	0.0710153	0.0587467	0.0807067	0.116679	0.0914994	0.0975698	0.0719886	0.0319597	0.0506162	0.0670209	0.0766343	0	0.0800082	0.0752165	0.0724357	0.072672	0.114598	0.128582	0.0379979	0.0388443	0.0388818
MGLL	0.220237	0.151642	0.183543	0.184041	0.122816	0.133518	0.330572	0.157992	0.161873	0.142416	0.142034	0.139679	0.191618	0.209761	0.173676	0.202148	0	0.213568	0.210316	0.18692	0.160988	0.157812	0.262175	0.15988	0.150965	0.14746	0	0.168703	0.154021	0.181445	0.200896	0.178328	0.157356	0.181931	0.142429	0.132684	0.166949	0.183917	0	0.158863	0.118111	0.238623	0.200741	0.146715	0.225474	0.0959339	0.155357	0.188972
KBTBD12	0.15031	0.0786857	0.0679742	0.110001	0.0653509	0.0597246	0.0808691	0.0813148	0.0711841	0.0723782	0.0698764	0.0722446	0.0813408	0.085625	0.0671666	0.0791141	0	0.0915804	0.076078	0.0532965	0.0701216	0.0623407	0.163019	0.0650115	0.0641353	0.054737	0.131819	0.0620949	0.068317	0.0778075	0.0744906	0.0720867	0.0841116	0.0668746	0.0623816	0.0534807	0.0378091	0.124349	0	0.0681268	0.0655017	0.052798	0.0591459	0.0702271	0.0782569	0.0359905	0.0416527	0.0900139
SEC61A1	0.0954608	0.103902	0.10601	0.128083	0.124475	0.10511	0.158769	0.125541	0.111808	0.0600218	0.0972543	0.0701034	0.145777	0.0989231	0.10735	0.135022	0	0.116202	0.158573	0.111207	0.117906	0.0751836	0.160057	0.0667813	0.121779	0.0910638	0	0.128324	0.171961	0.131678	0.154297	0.158872	0.094803	0.0700778	0.0795576	0.0668502	0.153536	0.127408	0	0.140515	0.126434	0.101693	0.134303	0.128688	0.185319	0.0828832	0.0683365	0.103368
RUVBL1	0.0695673	0.0740262	0.0991177	0.16076	0.139885	0.0922943	0.16137	0.127671	0.113726	0.088657	0.0698591	0.0654163	0.0790348	0.157744	0.0901962	0.172828	0	0.124218	0.13667	0.0858186	0.129345	0.0809628	0.084573	0.0853112	0.0804433	0.0669444	0	0.0840687	0.162748	0.125859	0.136552	0.146697	0.100451	0.120351	0.0797722	0.0912827	0.112856	0.110211	0	0.112697	0.123463	0.0955558	0.131807	0.0968778	0.131743	0.0937602	0.093642	0.110021
EEFSEC	0.249583	0.236207	0.232598	0.30582	0.266585	0.200029	0.166535	0.253763	0.216684	0.185931	0.237759	0.183897	0.25619	0.22432	0.246746	0.280603	0	0.251127	0.213483	0.273272	0.241473	0.178649	0.289851	0.162862	0.16204	0.16595	0.138841	0.25816	0.178264	0.321403	0.272105	0.195674	0.216904	0.188179	0.198818	0.167998	0.207782	0.226943	0	0.253618	0.242943	0.205042	0.268746	0.212507	0.242986	0.195142	0.189457	0.26851
GATA2	0	0.000284479	0	0	0	0	0	0	9.80143e-05	0	0.00254681	0.000865269	0.00117109	0	0	0	0	0	0.00117652	0	0	0	0	0	0	0	0	0.00117473	0.000324764	0	0	0	0.000710911	0	0	0	0	0.000811852	0	0	0	0	0	0	0	0	0	0
RPN1	0.140256	0.20035	0.151695	0.133867	0.150235	0.123519	0.127046	0.178279	0.138355	0.0388443	0.138452	0.09246	0.209572	0.221506	0.143262	0.101115	0	0.199436	0.164951	0.145255	0.161814	0.0931424	0.118187	0.0751454	0.120276	0.0941206	0	0.20226	0.112985	0.176026	0.195465	0.155164	0.168997	0.0840893	0.045465	0.0655013	0.104226	0.136779	0	0.113038	0.106553	0.0906898	0.137245	0.0636577	0.15775	0.115709	0.0581802	0.0914651
RAB7A	0.355828	0.3249	0.291168	0.432152	0.380264	0.356949	0.272746	0.282355	0.238272	0.245397	0.325112	0.245714	0.361231	0.276716	0.298369	0.346404	0	0.364214	0.330301	0.324636	0.300228	0.17564	0.491753	0.151974	0.290919	0.335884	0.263988	0.350886	0.369032	0.409635	0.373495	0.267517	0.277932	0.236155	0.267518	0.244309	0.234947	0.294148	0	0.328661	0.274459	0.389567	0.378663	0.471358	0.310583	0.233738	0.217556	0.199228
ACAD9	0.156115	0.166686	0.139853	0.196003	0.184838	0.146133	0.124402	0.148927	0.147901	0.106625	0.11744	0.10786	0.184398	0.160412	0.17902	0.228888	0	0.148096	0.135923	0.17808	0.13635	0.10911	0.121366	0.111581	0.116503	0.143295	0.356541	0.162311	0.179287	0.170721	0.207354	0.173389	0.15123	0.119149	0.107744	0.130054	0.0958643	0.178821	0	0.179485	0.162701	0.152478	0.202265	0.169197	0.154925	0.10503	0.136663	0.0918918
KIAA1257	0.0700334	0.062763	0.065211	0.111052	0.0741325	0.0296635	0.0380515	0.0661823	0.057747	0.0259722	0.0497014	0.0315532	0.08909	0.117915	0.0886558	0.112657	0	0.168971	0.100629	0.0804427	0.0970212	0.0890559	0.0503511	0.05693	0.0340555	0.0471361	0	0.0580197	0.0936923	0.057235	0.0460326	0.101203	0.0584854	0.0877662	0.0352236	0.0483799	0.0377681	0.049347	0	0.0610876	0.0792796	0.0532366	0.0834581	0.0407454	0.0436756	0.045058	0.0365786	0.0997231
EFCC1	0.00303216	0.00436294	0.00390305	0.00584853	0.0106768	0.000741513	0.00567843	0.00370957	0.00416944	0.00307714	0.00125862	0.0014496	0.0104535	0	0.00869429	0.00447949	0	0.00793212	0.00437101	0.00728241	0.00975777	0.00540749	0.00705704	0.00519211	0.00397574	0.00948376	0	0	0.0022858	0.00313079	0.00210589	0.00368843	0.0045334	0.00131581	0.0012055	0.000610128	0.00233027	0.00694376	0	0.00607461	0.00858709	0.000669992	0.00177282	0	0.00229048	0.0009217	0.00961717	0
ISY1-RAB43	0.0184366	0.0109061	0.0099615	0.00993813	0.0102909	0.00851412	0.0220799	0.0127388	0.0126296	0.0156468	0.00511599	0.0133185	0.00361939	0.00681606	0.0218372	0.0150336	0	0.0169221	0.0150258	0.0111286	0.0168208	0.00768442	0	0.00724631	0.00496095	0.0117135	0	0.00537831	0.00705892	0.00426523	0.016936	0.00952643	0.00845465	0.022207	0.0206634	0.019258	0.0236521	0.0143186	0	0.0173783	0.0105945	0.0177348	0.011248	0.0158705	0.0124442	0.017105	0.0147442	0.0390527
ISY1	0	0	0.000467506	0	0.00203405	0	0.00121501	0.000596722	0	0.00135198	0.000246705	0	0	0	0	0	0	0	0.00114239	0	0	0.00072244	0	0.00424248	0	0.00175607	0	0	0	0	0	0	0	0	0	0	0.000343784	0	0	0.00116978	0	0	0.000745705	0	0	0	0	0
CNBP	0.22281	0.138729	0.160194	0.175779	0.150099	0.18059	0.281943	0.210915	0.135931	0.124441	0.215793	0.125461	0.173264	0.230154	0.125636	0.161584	0	0.164448	0.233506	0.150445	0.14891	0.11351	0.286985	0.103618	0.188009	0.175086	0.145524	0.230942	0.161891	0.216975	0.234929	0.177011	0.139833	0.0899078	0.0975882	0.0901659	0.166647	0.161289	0	0.156317	0.156438	0.158221	0.194474	0.133637	0.156126	0.102764	0.0729359	0.156898
COPG1	0.105385	0.0991771	0.0906575	0.142829	0.0991979	0.111721	0.131502	0.118406	0.105531	0.0568328	0.0784087	0.0785629	0.104435	0.140421	0.10015	0.14073	0	0.123126	0.135267	0.111324	0.123498	0.0866353	0.103218	0.0918443	0.123222	0.0816309	0	0.0951561	0.138237	0.0699722	0.100621	0.143557	0.0962908	0.0637017	0.0576353	0.0823254	0.100174	0.0849625	0	0.115621	0.116527	0.139395	0.123065	0.0793033	0.11792	0.0804149	0.0789111	0.0925115
HMCES	0.128935	0.136879	0.116264	0.133759	0.118579	0.0914379	0.134586	0.117151	0.1224	0.0644591	0.107229	0.0830627	0.10701	0.175273	0.13553	0.204006	0	0.140488	0.160706	0.160891	0.130613	0.0845447	0.0856701	0.128085	0.0900172	0.0808685	0	0.133018	0.137863	0.0818041	0.166551	0.157009	0.10738	0.0664958	0.126796	0.112234	0.116548	0.125133	0	0.111809	0.117407	0.131647	0.22204	0.123889	0.114985	0.0765694	0.0800559	0.0718133
H1FX	0.154252	0.0960006	0.121413	0.135916	0.0995676	0.149459	0.369176	0.195494	0.141401	0.07752	0.17114	0.115993	0.172891	0.159009	0.070771	0.14262	0	0.0627667	0.285518	0.082218	0.118135	0.104615	0.115308	0.0980254	0.210084	0.15687	0.263988	0.245097	0.187198	0.111692	0.27724	0.179327	0.130467	0.0913683	0.0700311	0.0516602	0.177504	0.158261	0	0.114872	0.0782569	0.166845	0.164842	0.285221	0.258876	0.0656094	0.0377659	0.180173
EFCAB12	0.0225472	0.00674749	0.00961094	0.00833576	0.00308465	0.00356831	0.0182945	0.00980788	0.00189959	0.00192827	0.0121022	0.0048709	0.0050285	0.00674505	0.00918549	0.0114761	0	0.00493052	0.00439295	0.00660978	0.00693686	0.0133952	0	0.00503441	0.00292271	0.00168191	0	0.00696632	0.0219712	0.00462223	0.0112371	0.0160971	0.00508696	0.00271448	0.0129932	0.00237957	0.0157766	0	0	0.0117592	0.00535572	0.0233809	0.0115859	0	0.0177851	0.0121781	0.00537703	0.019168
MBD4	0.186849	0.0955132	0.0967201	0.110032	0.0885376	0.100635	0.10495	0.121891	0.0912329	0.0505711	0.0925232	0.057614	0.113717	0.16063	0.103905	0.107243	0	0.10446	0.10421	0.073523	0.106411	0.0733943	0.103096	0.0649652	0.0825289	0.114696	0.131819	0.143734	0.120733	0.104263	0.151148	0.116997	0.0867319	0.0600897	0.0829027	0.104929	0.0900492	0.100134	0	0.0873244	0.0750887	0.148324	0.0975345	0.125122	0.0758123	0.0971126	0.0452734	0.0729133
IFT122	0.207392	0.172379	0.178962	0.213238	0.170487	0.136805	0.162735	0.210871	0.13851	0.109257	0.149157	0.0952916	0.149849	0.199888	0.1675	0.203668	0	0.164056	0.162372	0.142125	0.163392	0.130256	0.069825	0.114884	0.121418	0.15473	0.138841	0.152797	0.167119	0.189755	0.189475	0.170327	0.169296	0.109927	0.166633	0.113618	0.13305	0.149558	0	0.165961	0.201196	0.224692	0.224988	0.159924	0.168873	0.123038	0.126694	0.0958792
RHO	0	0	0	0.000828853	0	0	0.00190282	0	0.00065116	0.00338016	0	0	0	0	0	0	0	0	0.00147033	0	0	0.000280366	0	0	0.00191973	0	0	0	0.00134677	0	0.00840778	0	0.000387909	0.00266447	0	0	0.000677143	0.00113431	0	0.00111233	0	0	0	0	0	0	0	0.00744556
H1FOO	0	0.00375225	0.000312479	0.000871872	0.00141932	0	0	0	0.000693529	0	0.00108153	0	0	0.00236252	0.00372697	0	0	0	0.000838882	0	0	0.000376607	0	0	0	0	0	0	0.00276975	0.00206894	0	0	0.000189781	0	0	0.000707254	0	0	0	0.00111233	0.00103108	0	0	0	0	0	0	0
PLXND1	0.00435428	0.0111893	0.00137387	0.00576766	0.00674693	0.00535324	0.0182784	0.0198167	0.0124897	0.00448739	0.00994147	0.00462625	0.012426	0.00238182	0.00610372	0.0103769	0	0.0101067	0.00643272	0.00747452	0.00591279	0.00141865	0.0510238	0.00500219	0.00880555	0.0150814	0	0.0120326	0.00871499	0.0104303	0.0255465	0.00758713	0.01686	0.013163	0.0108243	0.00305938	0.00629796	0.00381183	0	0.00229968	0.00286214	0	0.000375912	0.0409011	0.00262665	0.00850351	0.00730263	0.00845027
TMCC1	0.514685	0.439568	0.29543	0.545111	0.41142	0.366068	0.304529	0.347003	0.240369	0.263582	0.347476	0.297848	0.4414	0.300542	0.309122	0.352772	0	0.370468	0.334855	0.352888	0.29058	0.191627	0.382725	0.226273	0.305265	0.414409	0.754494	0.524281	0.431201	0.529062	0.647566	0.281047	0.321254	0.31057	0.419328	0.271193	0.268509	0.313308	0	0.378116	0.338437	0.561353	0.419774	0.736086	0.408585	0.222511	0.266492	0.249265
TRH	0	0	0	0.00115081	0	0	0	0	0.000711399	0	0	0.00116508	0	0	0	0	0	0	0	0	0.000714458	0.000452361	0	0	0	0	0	0	0	0.00125106	0	0.00153812	0	0	0	0	0.000887272	0	0	0	0	0	0	0	0	0	0	0
ALG1L2	0.0171269	0.0333036	0.0188262	0.038869	0.026992	0.0261089	0.0130845	0.0166512	0.022036	0.00572514	0.0286328	0.0174873	0.0544119	0.0308	0.0510196	0.0211499	0	0.0524483	0.0200199	0.0164367	0.0350387	0.0279471	0.0254613	0.0131467	0.00788823	0.00817319	0	0.0354541	0.0300915	0.0146459	0.0226038	0.02299	0.0176876	0.0283227	0.00268932	0.014387	0.0101962	0.00582253	0	0.0165441	0.0175367	0.012627	0.0326237	0.043654	0.00494641	0.0163468	0.0218847	0.0248537
COL6A5	0.00199511	0.00250807	0.00494675	0.00673253	0.0156994	0.00393088	0.00421583	0.0030945	0.00618261	0.0122898	0.0017447	0.00173551	0.0104086	0	0.000655071	0.00258708	0	0.00135528	0.0069372	0.00420647	0.00605064	0.00146166	0	0	0.0043942	0.000689907	0	0.00171443	0.00968657	0.00190885	0.0045988	0.00981951	0.00317843	0.00537989	0.00300141	0.00433877	0.00101035	0	0	0.00210393	0.00764015	0	0.00926566	0.00451595	0.00475029	0	0	0.0141417
COL6A6	0.00294353	0.0244593	0.036639	0.113867	0.0546407	0.0395251	0.0471596	0.0413867	0.0632889	0.0175317	0.0525646	0.0273808	0.0623337	0.0684657	0.020209	0.0622004	0	0.0221499	0.0432338	0.036708	0.0354719	0.0400002	0.0727792	0.0721486	0.018717	0.0104699	0	0.0175537	0.0976054	0.0490099	0.0369835	0.0811291	0.0136402	0.0448677	0.0365453	0.0117945	0.0370608	0.0181959	0	0.0488006	0.0391668	0.00293091	0.0421243	0	0.0249683	0.0225416	0.0203743	0.0255735
PIK3R4	0.19972	0.155523	0.158793	0.217439	0.191324	0.193746	0.145793	0.177679	0.145296	0.131954	0.142892	0.14226	0.21138	0.156611	0.158877	0.225853	0	0.171828	0.188732	0.139982	0.191634	0.116066	0.13414	0.132539	0.162957	0.153494	0	0.175724	0.278669	0.190944	0.163039	0.184986	0.143029	0.121197	0.178741	0.126372	0.150398	0.175573	0	0.196821	0.181946	0.166466	0.210103	0.206684	0.113048	0.13496	0.120349	0.15816
ATP2C1	0.490194	0.37508	0.314908	0.543578	0.437553	0.377491	0.349867	0.327603	0.25241	0.287378	0.381271	0.264972	0.438932	0.280493	0.299303	0.400094	0	0.330967	0.32318	0.360641	0.334131	0.194717	0.346509	0.218521	0.311434	0.388986	0.402557	0.489764	0.489469	0.542353	0.532046	0.322364	0.32879	0.236393	0.368196	0.291153	0.272463	0.311678	0	0.36459	0.367133	0.451001	0.44246	0.710761	0.447943	0.235049	0.227627	0.373271
ASTE1	0.0227499	0.0267665	0.0348853	0.0660962	0.0464951	0.0442664	0.0301963	0.04853	0.0452337	0.0214782	0.0272445	0.023601	0.027023	0.0458779	0.0372961	0.0587801	0	0.0602475	0.0353912	0.0383701	0.0343731	0.0231863	0.00754055	0.0404548	0.0128535	0.0249585	0	0.0346874	0.0458479	0.041368	0.0304247	0.0395525	0.0357803	0.0241527	0.0236364	0.0225087	0.0317759	0.0364917	0	0.0325989	0.0283652	0.00796707	0.0514878	0	0.0188666	0.0138543	0.0225407	0.022114
NEK11	0.340069	0.300096	0.242505	0.258927	0.234722	0.22923	0.342964	0.244425	0.184202	0.2295	0.280111	0.246974	0.351921	0.207125	0.212473	0.243442	0	0.236009	0.217893	0.254872	0.230549	0.189511	0.298779	0.142713	0.180873	0.237286	0.145524	0.348584	0.308118	0.306855	0.375818	0.259566	0.242866	0.294579	0.242927	0.201884	0.219917	0.246632	0	0.288446	0.201129	0.308457	0.287767	0.309572	0.265398	0.164547	0.173649	0.379016
NUDT16	0.0126305	0.00298365	0.00501818	0.0106286	0.00714038	0.00995864	0.0258383	0.0196281	0.00869402	0.0181425	0.00994115	0.00511735	0.00344672	0	0.00236104	0.0117969	0	0.00869604	0.019587	0.00185909	0.00847983	0.00473329	0	0.00520812	0.0075285	0.0105162	0	0.0092257	0.0194737	0.0131612	0.0473471	0.0133473	0.0121828	0.00348092	0.00229843	0.00216965	0.00982528	0.0176443	0	0.0118577	0.00467567	0.00783052	0.0168692	0.0090586	0.0135454	0.00390223	0.00118084	0.00879526
MRPL3	0.139675	0.158326	0.120311	0.185026	0.177625	0.153081	0.162487	0.147034	0.113285	0.105151	0.110175	0.0766323	0.164017	0.12385	0.120004	0.128735	0	0.131474	0.151234	0.120228	0.144942	0.0839317	0.0666292	0.102072	0.105413	0.133187	0	0.163056	0.174828	0.159765	0.198331	0.147856	0.112515	0.106148	0.130669	0.0938202	0.124473	0.138532	0	0.180959	0.130656	0.0962837	0.138079	0.172864	0.149095	0.0545172	0.082462	0.10555
CPNE4	0.0973078	0.116542	0.0865149	0.16922	0.121752	0.0726053	0.079665	0.104165	0.0793981	0.0460839	0.0448351	0.0379113	0.112998	0.086614	0.0896133	0.102897	0	0.0856667	0.071101	0.0741565	0.0655752	0.041676	0.0881356	0.0734617	0.0654976	0.114505	0	0.144859	0.138755	0.127256	0.148544	0.0995346	0.0918348	0.0455556	0.0688101	0.0346157	0.0544297	0.050478	0	0.0915637	0.0845837	0.0762861	0.095572	0.0842627	0.109027	0.0606474	0.0856243	0.11831
ACPP	0.0013956	0.00331503	0.00455192	0.0114628	0.00691382	0.00140899	0.00599004	0.00155548	0.00481749	0.000516834	0.00317688	0.00279412	0.000740816	0.0031062	0.004633	0.00637537	0	0.00993715	0.00414719	0.00757715	0.0053422	0.00527157	0	0.00287168	0.000466525	0	0	0.00527103	0.00789084	0.00558962	0.00936197	0.0140747	0.00299069	0.00231775	0.00497373	0.00254698	0.00852369	0.00174893	0	0	0.00652718	0.00299541	0.00400517	0	0.00247176	0.00142621	0.00450708	0.00603236
DNAJC13	0.239721	0.222682	0.207537	0.311763	0.280968	0.269001	0.209189	0.218655	0.167152	0.15976	0.223734	0.181562	0.232096	0.211056	0.205937	0.247975	0	0.218846	0.214149	0.228319	0.21909	0.126418	0.158215	0.125581	0.222771	0.235358	0.131819	0.278909	0.342695	0.293341	0.252438	0.204954	0.187641	0.202745	0.202552	0.175833	0.171293	0.214835	0	0.236826	0.20767	0.266304	0.286397	0.358995	0.248376	0.15341	0.172737	0.190922
ACAD11	0.00646047	0.0028009	0.00148724	0.00389072	0	0.00120154	0.00193476	0.00221971	0.00223554	0	0	0	0.000794986	0.00140275	0.00110302	0.00301142	0	0.000667028	0.00252572	0.000772846	0.000822662	0.00243157	0	0.00258111	0.00167354	0.00100275	0	0.0020674	0.00455135	0	0.0183654	0.00348343	0.00635897	0	0.00283466	0.00133852	0.00174219	0.00105071	0	0.00328466	0.00350574	0.00560059	0.00763084	0	0.00170557	0.00239021	0.00247779	0
NPHP3-ACAD11	0.00342903	0.00983565	0.0120577	0.0265154	0.0244848	0.0176451	0.0185368	0.0132914	0.0132507	0.00573034	0.0104725	0.0107902	0.00813954	0.0149111	0.0109962	0.0163368	0	0.00936663	0.0109018	0.0125115	0.0141974	0.0162696	0	0.00507433	0.0162498	0.0066737	0.131819	0.00840547	0.0234372	0.0229992	0.00639284	0.0159489	0.00891295	0.00258744	0.00418026	0.00354718	0.00777156	0.003567	0	0.00583831	0.0105791	0.00596255	0.0183575	0	0.00647344	0.0111582	0.00584255	0.00373064
ACKR4	0.00121753	0.00910425	0.0176048	0.0411226	0.0355749	0.0125522	0.001199	0.0119758	0.0139634	0.00326211	0.00221526	0.0022385	0.00123503	0.0327164	0.00272223	0.0230803	0	0.0175912	0.0118551	0.0066772	0.00603758	0.0144	0	0.0235716	0.00992837	0.0105248	0	0.00817498	0.0818644	0.015263	0.010194	0.0247796	0.00688533	0.0128579	0.00540321	0.00820436	0.00168261	0.00803409	0	0.0023788	0.0184625	0	0.0392068	0	0.00305977	0.0169855	0.008048	0.0093183
UBA5	0.242826	0.187818	0.169695	0.228108	0.192001	0.196897	0.209945	0.152365	0.137553	0.140995	0.157848	0.114064	0.142301	0.159298	0.103935	0.145723	0	0.113754	0.184398	0.128523	0.139434	0.116603	0.15113	0.101455	0.148133	0.18688	0.145524	0.20218	0.25357	0.203836	0.214121	0.157452	0.131197	0.143478	0.169349	0.126343	0.159235	0.156939	0	0.202111	0.12183	0.222293	0.188646	0.197181	0.198252	0.0959433	0.0961639	0.180497
TMEM108	0.40279	0.350609	0.236358	0.389007	0.266227	0.374072	0.287001	0.275719	0.207033	0.168762	0.276361	0.218198	0.298411	0.292384	0.252143	0.333029	0	0.294932	0.282067	0.282123	0.24288	0.171365	0.512544	0.165888	0.240858	0.256718	0.293185	0.31988	0.385252	0.316977	0.474245	0.25673	0.264333	0.187015	0.339379	0.186313	0.217808	0.293398	0	0.320483	0.27729	0.366707	0.362444	0.644152	0.237646	0.333677	0.228069	0.239819
BFSP2	0.00501325	0.00331293	0.00168653	0.0119485	0.00877996	0.00294832	0.00356303	0.00551337	0.00400259	0.00207454	0.00268628	0.000620011	0	0.00668874	0.0073149	0.00181675	0	0.0020897	0.00151177	0.00683908	0.00155148	0.00745852	0	0.00360955	0.000266889	0.00106107	0	0.00155822	0.015882	0.00351033	0.000550776	0.028553	0.0026868	0.00509186	0.0068018	0.0076563	0.00550301	0.000588323	0	0.00287525	0.00197926	0	0.0251666	0	0.000784264	0.00105099	0.00337756	0.0298522
CDV3	0.0538306	0.0612431	0.065893	0.13129	0.0741557	0.0614052	0.118192	0.0672667	0.0859762	0.043483	0.0700261	0.057819	0.0429886	0.0790059	0.0515076	0.0809803	0	0.0727323	0.146861	0.0674654	0.0621339	0.0657814	0.0944391	0.0895835	0.0738885	0.086237	0.131819	0.0464401	0.106509	0.103023	0.106089	0.0876047	0.0584345	0.0516108	0.0382121	0.0478492	0.0787581	0.0410189	0	0.0733817	0.0459811	0.0238069	0.108147	0.0669262	0.0664193	0.0688779	0.0488386	0.054273
TOPBP1	0.175636	0.137264	0.131541	0.193986	0.155348	0.155271	0.168229	0.160632	0.119393	0.0881561	0.0964958	0.104376	0.117803	0.113174	0.153987	0.178962	0	0.154278	0.127275	0.145491	0.139797	0.0991392	0.128441	0.102266	0.109617	0.116434	0	0.150803	0.244485	0.159026	0.15725	0.165702	0.108044	0.121548	0.121254	0.110333	0.125162	0.105746	0	0.140197	0.118376	0.169202	0.166198	0.174616	0.135697	0.093851	0.079959	0.172284
TF	0.107583	0.137665	0.113785	0.160764	0.11198	0.0896759	0.118004	0.144174	0.0935161	0.0626512	0.0891582	0.0533915	0.104369	0.117329	0.107488	0.109289	0	0.0703844	0.0924508	0.089157	0.106199	0.0813146	0.218578	0.112306	0.0970074	0.0807238	0	0.149844	0.145563	0.123718	0.245363	0.157719	0.107982	0.0780882	0.0951666	0.0629917	0.10798	0.118472	0	0.075835	0.0914351	0.125248	0.161194	0.140333	0.0719334	0.103828	0.0848548	0.145853
SRPRB	0.0570587	0.0908447	0.0734747	0.136678	0.121752	0.101557	0.0872268	0.0812496	0.0685672	0.0347987	0.0615957	0.0481348	0.0707581	0.0813335	0.0647481	0.100091	0	0.081893	0.121852	0.0691917	0.0839316	0.0594911	0.0550259	0.0555158	0.077745	0.125669	0.131819	0.108276	0.116194	0.119492	0.0697403	0.0841372	0.0562798	0.0473379	0.0435212	0.0508626	0.063134	0.0646597	0	0.0811927	0.0712981	0.0698357	0.116656	0.134074	0.0760629	0.0370007	0.0470286	0.0621673
RAB6B	0.294344	0.258092	0.257963	0.398321	0.328634	0.33596	0.376062	0.286576	0.244328	0.210894	0.300431	0.236768	0.303149	0.243407	0.249615	0.273988	0	0.278779	0.347803	0.296237	0.27717	0.196463	0.306768	0.16679	0.290545	0.265978	0.263988	0.35504	0.421263	0.349112	0.434346	0.300549	0.278138	0.240018	0.241169	0.195775	0.265316	0.258299	0	0.261055	0.228016	0.356046	0.316484	0.427328	0.329918	0.263316	0.168781	0.258912
SLCO2A1	0.00570379	0.00488596	0.00473281	0.0204724	0.0165471	0.00870537	0.0114654	0.00596031	0.00540946	0.000460692	0.00259505	0.000991463	0.0117715	0.00572736	0.00263914	0.00469595	0	0.0056308	0.00320664	0.00469201	0.00390736	0.000254358	0	0.00873823	0.00157218	0.00779648	0	0.00652589	0.0141979	0.00539097	0.00719726	0.0115925	0.00717698	0.00825838	0.00223427	0.000656352	0.00302311	0.00239317	0	0.00246224	0.00329506	0.016314	0.00566685	0	0.00390808	0.000628885	0.00404607	0.00445044
RYK	0.331829	0.356184	0.269779	0.429125	0.344217	0.345264	0.319687	0.313137	0.232215	0.258933	0.315431	0.220795	0.327053	0.264605	0.237523	0.302917	0	0.32551	0.284841	0.30489	0.295926	0.157328	0.365743	0.178984	0.246191	0.270234	1.00589	0.391445	0.350995	0.436234	0.37	0.262751	0.257745	0.250721	0.251333	0.220842	0.261337	0.30497	0	0.31351	0.292478	0.314666	0.376466	0.539039	0.319389	0.236526	0.199082	0.246089
AMOTL2	0.0756086	0.0633656	0.0488457	0.0486415	0.0592192	0.0650051	0.0801355	0.060908	0.0587373	0.0448298	0.0914195	0.0400534	0.059507	0.0323224	0.0410887	0.0466504	0	0.0280055	0.0689507	0.0552266	0.0364902	0.0440808	0.018186	0.0456159	0.110585	0.0673707	0	0.0691521	0.0902482	0.055526	0.0599301	0.0707313	0.0520256	0.0343779	0.0686998	0.0446078	0.0523601	0.0462594	0	0.0414379	0.0368791	0.036171	0.0485848	0.116712	0.096721	0.0433102	0.0242715	0.053753
ANAPC13	0.0589577	0.0343086	0.0304504	0.0769247	0.040039	0.0775243	0.0867621	0.0559456	0.0449047	0.0235988	0.0551097	0.0424306	0.0289169	0.0623553	0.0341067	0.0476009	0	0.0343071	0.0781472	0.033534	0.0476533	0.0236768	0	0.0331213	0.0654521	0.0363146	0	0.0644281	0.0525804	0.0452748	0.0740491	0.0505825	0.0268615	0.0196702	0.0191741	0.0209284	0.0438967	0.0455555	0	0.0420864	0.0411664	0.0362992	0.0444352	0.0429662	0.0394249	0.0238192	0.0178666	0.0274015
CEP63	0.400282	0.387141	0.275228	0.379651	0.335083	0.32241	0.303856	0.293081	0.218473	0.222241	0.289368	0.21849	0.308192	0.305605	0.27748	0.305961	0	0.321676	0.286473	0.282	0.273897	0.174396	0.295891	0.22281	0.241205	0.315859	0.553184	0.408715	0.406168	0.37559	0.33731	0.283217	0.268692	0.246405	0.311779	0.215502	0.231797	0.28361	0	0.328379	0.282064	0.334249	0.363761	0.386125	0.277672	0.188114	0.207977	0.252938
EPHB1	0.36738	0.302897	0.266068	0.34148	0.287245	0.21868	0.229686	0.255869	0.239684	0.219348	0.277655	0.224754	0.266168	0.263523	0.271221	0.357282	0	0.30047	0.248558	0.244275	0.26234	0.280629	0.182673	0.191351	0.212628	0.274526	0.138841	0.320013	0.305001	0.334638	0.290935	0.318728	0.290886	0.251336	0.284287	0.236046	0.218996	0.24828	0	0.279028	0.264057	0.372774	0.333053	0.36173	0.238558	0.368048	0.260357	0.452129
KY	0.115386	0.0993804	0.091686	0.130475	0.115459	0.0790281	0.111518	0.118913	0.0939782	0.081443	0.0999275	0.0694311	0.0984311	0.0861662	0.104173	0.164036	0	0.134532	0.090204	0.0936859	0.098685	0.0635982	0.12184	0.10586	0.0613839	0.100876	0.145524	0.0975802	0.0963892	0.117099	0.174892	0.115639	0.107339	0.0990068	0.0547107	0.0760672	0.0695806	0.0877326	0	0.080243	0.113343	0.190815	0.109887	0.0599573	0.0749008	0.107086	0.0755593	0.113658
PPP2R3A	0.371991	0.338671	0.311814	0.445426	0.350608	0.277512	0.255592	0.309525	0.257761	0.267453	0.320971	0.291312	0.392651	0.307226	0.329707	0.367632	0	0.336295	0.317261	0.285316	0.275473	0.21558	0.48739	0.226597	0.251592	0.304979	0.943251	0.338787	0.370476	0.400949	0.377576	0.297534	0.298616	0.299012	0.235424	0.307177	0.271992	0.328629	0	0.346072	0.336901	0.416718	0.416013	0.392102	0.298939	0.276771	0.277097	0.247656
MSL2	0.169169	0.207555	0.167991	0.267941	0.233169	0.214918	0.185112	0.192209	0.151633	0.174146	0.15534	0.130022	0.204865	0.17519	0.175591	0.219249	0	0.174786	0.189932	0.192988	0.189073	0.108937	0.178638	0.132764	0.102538	0.179713	0.596101	0.180247	0.184677	0.215366	0.224804	0.182334	0.141409	0.130265	0.080029	0.149664	0.166954	0.169671	0	0.196639	0.188466	0.113851	0.197344	0.185476	0.193169	0.103574	0.122311	0.158264
PCCB	0.275989	0.235448	0.199652	0.286956	0.215207	0.219948	0.177002	0.205343	0.183212	0.154901	0.213573	0.151343	0.212433	0.214835	0.226608	0.262136	0	0.186331	0.20893	0.177887	0.206149	0.137115	0.138679	0.149989	0.180296	0.201115	0.341338	0.225463	0.302896	0.275463	0.255591	0.222507	0.213069	0.146505	0.204609	0.215508	0.167881	0.197432	0	0.200878	0.222194	0.29608	0.26181	0.20174	0.247141	0.133321	0.153131	0.14318
STAG1	0.528943	0.461612	0.33519	0.590161	0.467874	0.402762	0.37025	0.374188	0.273333	0.297674	0.461493	0.359978	0.476024	0.304357	0.394206	0.39723	0	0.445086	0.364771	0.413548	0.355327	0.215465	0.435309	0.213724	0.319095	0.435017	0.135674	0.578065	0.540302	0.546437	0.584856	0.370505	0.362563	0.289893	0.428898	0.331024	0.26739	0.343192	0	0.377216	0.409054	0.562583	0.461893	0.708725	0.431015	0.212929	0.253366	0.284371
SLC35G2	0.213216	0.185172	0.160927	0.275095	0.24744	0.197703	0.164152	0.195553	0.182099	0.126006	0.190426	0.138084	0.21898	0.186898	0.190447	0.222082	0	0.161323	0.216942	0.192766	0.182513	0.129942	0.119092	0.177921	0.14383	0.176819	0.281759	0.184929	0.177996	0.240114	0.1688	0.187032	0.148973	0.145222	0.155222	0.156976	0.146061	0.131448	0	0.187693	0.204458	0.137319	0.243232	0.194611	0.166802	0.105555	0.134525	0.188591
NCK1	0.194026	0.196666	0.17134	0.254855	0.231868	0.204075	0.167208	0.156475	0.163587	0.134303	0.198439	0.135434	0.138655	0.211129	0.156088	0.168924	0	0.205966	0.17401	0.148071	0.190078	0.118192	0.21018	0.132784	0.138665	0.173026	0.808148	0.208921	0.188754	0.234835	0.169082	0.164105	0.13254	0.17885	0.0882588	0.144291	0.141815	0.160077	0	0.203718	0.212351	0.136972	0.214064	0.229525	0.193002	0.131106	0.13195	0.142219
IL20RB	0.028191	0.0245262	0.0245078	0.0236807	0.0169816	0.0306305	0.0347461	0.029056	0.02396	0.0225396	0.0288598	0.0173991	0.00602528	0.0324262	0.0185974	0.023641	0	0.0162256	0.0281302	0.0233584	0.0319966	0.0177066	0.027305	0.0222924	0.0259528	0.0351013	0	0.0137458	0.0233823	0.0288672	0.0444737	0.0382977	0.0127782	0.0190051	0.026743	0.011369	0.0261133	0.0189389	0	0.0434923	0.014518	0.00889617	0.0187208	0.0287285	0.0348621	0.02701	0.0104006	0.0500871
CLDN18	0.000915845	0.000443314	0.00209621	0.00526626	0.00046814	0.000239891	0.00298226	0	0.00124877	0.00225124	0	0	0	0.00269946	0.00111012	0.000998383	0	0	0.00145207	0.000185703	0.00437864	0.000240418	0	0.000740081	0.000715075	0.00146446	0	0	0.00534364	0.00610617	0	0	0.00283827	0.00351044	0	0.000442634	0.000801123	0.001936	0	0.00160936	0.000482574	0.00111274	0.000948989	0.0120723	0.00124908	0	0.00374907	0
DZIP1L	0.0211146	0.0209796	0.00431403	0.0111619	0.00863815	0.00708204	0.0098597	0.00836323	0.0110077	0.00319157	0.0071653	0.00672342	0.00374854	0.00821638	0.013606	0.012686	0	0.00217848	0.0178685	0.0117306	0.00244087	0.00983841	0	0.00451893	0.0169437	0.00701626	0	0.00816613	0.00439191	0.0257728	0.00425201	0.0156169	0.00726183	0.0193313	0.00637858	0.0109826	0.013377	0.0103336	0	0.013636	0.00852	0.00892122	0.0290852	0.0115139	0.0119386	0.00392446	0.00177203	0.0119079
A4GNT	0	0	0.000243815	0.000935104	0.00286854	0	0	0	0.000244924	0	0	0.00103362	0	0	0	0.00100751	0	0	0.000819526	0.00123503	0	0.000283542	0	0	0	0	0	0	0.000792062	0.00127791	0	0	0.0002354	0	0	0.000222859	0	0	0	0	0	0	0	0	0	0	0	0.000781825
DBR1	0.0249192	0.0249382	0.0233407	0.0308441	0.0382225	0.0316725	0.0380351	0.0411819	0.0326494	0.0157213	0.028196	0.0270877	0.0440312	0.0499612	0.0196226	0.0379086	0	0.0299625	0.0374628	0.0380341	0.0371475	0.0242585	0.0104699	0.0290921	0.0269805	0.00869696	0	0.040352	0.0563729	0.0477836	0.0688187	0.0297805	0.0282829	0.0345336	0.0346029	0.0172613	0.0310547	0.0331185	0	0.0250644	0.0284052	0.0286374	0.0342373	0.00663704	0.042735	0.0183233	0.0126115	0.0225101
ARMC8	0.407175	0.374806	0.283465	0.462341	0.402638	0.363232	0.31323	0.307618	0.230091	0.249978	0.321918	0.263382	0.313102	0.281956	0.296582	0.345978	0	0.344238	0.293209	0.309564	0.297997	0.162946	0.39775	0.152812	0.274463	0.362324	0.553184	0.434775	0.451788	0.435966	0.450071	0.286383	0.292363	0.246565	0.297279	0.23986	0.251724	0.286638	0	0.340922	0.331989	0.446854	0.451959	0.453648	0.373095	0.214566	0.200462	0.246165
NME9	0.108359	0.102885	0.114895	0.23101	0.175795	0.0922743	0.138163	0.129868	0.115843	0.081589	0.0755497	0.0690917	0.10684	0.17264	0.0950737	0.127675	0	0.101525	0.119454	0.0709986	0.105209	0.117723	0.0280568	0.0847744	0.0684677	0.0867308	0	0.163809	0.247199	0.168944	0.169867	0.17934	0.0944665	0.116154	0.13935	0.0685966	0.135162	0.105859	0	0.137674	0.100013	0.137943	0.191746	0.0940592	0.130265	0.0788446	0.0605036	0.149409
MRAS	0.15486	0.106743	0.128828	0.168986	0.170182	0.127993	0.201176	0.16133	0.15269	0.111453	0.129946	0.131186	0.139135	0.150339	0.154415	0.157858	0	0.193432	0.177602	0.163061	0.144608	0.127812	0.241123	0.0886532	0.117806	0.116216	0	0.149724	0.172716	0.157027	0.240037	0.214079	0.13045	0.116564	0.117262	0.120504	0.113074	0.132767	0	0.172392	0.128576	0.133769	0.174044	0.148066	0.139778	0.141456	0.112127	0.147553
ESYT3	0.0616808	0.0648754	0.0768778	0.0964016	0.0722236	0.0568536	0.11058	0.0969754	0.0738133	0.0499891	0.0672926	0.0655242	0.083899	0.079455	0.0621986	0.0810598	0	0.0984976	0.0620498	0.0700433	0.0551729	0.0562066	0.00705704	0.0648337	0.0689935	0.0743389	0	0.0860375	0.110395	0.0846218	0.166075	0.0926708	0.0752076	0.0929274	0.0907128	0.074906	0.113959	0.086145	0	0.0741242	0.085775	0.0654349	0.1031	0.110074	0.118359	0.0170436	0.066332	0.119648
CEP70	0.317103	0.264537	0.22965	0.387185	0.351992	0.270305	0.280541	0.240327	0.200406	0.179316	0.248774	0.159844	0.286973	0.232816	0.206464	0.2825	0	0.24768	0.254395	0.231565	0.221749	0.157578	0.188087	0.161564	0.22929	0.249196	0.281759	0.388039	0.379895	0.366609	0.342073	0.241721	0.236808	0.203227	0.230446	0.203206	0.195475	0.232845	0	0.276842	0.242445	0.324033	0.384176	0.389695	0.272763	0.159473	0.195557	0.229541
FAIM	0.0256427	0.0260449	0.0262437	0.0462783	0.0426988	0.0452426	0.0400915	0.0502728	0.0363684	0.0326541	0.0419465	0.0210385	0.0312505	0.0515314	0.0252822	0.0430188	0	0.0447126	0.063976	0.0353965	0.0435367	0.0253656	0.0701102	0.0341532	0.0180757	0.0292997	0	0.0446663	0.054676	0.0506592	0.0220048	0.033613	0.0317005	0.0299958	0.032897	0.0323065	0.0284021	0.0372504	0	0.0261371	0.0439917	0.0198407	0.0651011	0.0313488	0.0412767	0.0394723	0.0154313	0.043545
PIK3CB	0.451855	0.381366	0.289523	0.515318	0.404905	0.371608	0.314986	0.33358	0.251492	0.252537	0.323423	0.273825	0.408049	0.322312	0.313435	0.344348	0	0.393756	0.326751	0.349536	0.30621	0.168894	0.399939	0.213622	0.283353	0.401848	0.37112	0.444732	0.449405	0.470216	0.523466	0.31985	0.313865	0.218335	0.375497	0.273754	0.264746	0.298641	0	0.400076	0.326773	0.469247	0.444589	0.522876	0.391168	0.206054	0.2071	0.243126
FOXL2	0	0	0	0.00317763	0	0	0	0	0	0	0	0	0	0	0.00100415	0	0	0	0	0	0	0	0	0	0.000700144	0	0	0.000804359	0	0	0.00349581	0	0.000323427	0	0	0	0.000665338	0	0	0	0	0	0	0	0	0	0	0
MRPS22	0.0867283	0.106225	0.0704285	0.174668	0.15557	0.123495	0.146699	0.146631	0.119099	0.0675938	0.117805	0.0828508	0.127804	0.15038	0.139866	0.181248	0	0.12515	0.149872	0.1175	0.132267	0.0892004	0.083895	0.115669	0.0968794	0.0899261	0	0.105867	0.206167	0.147614	0.128659	0.142761	0.0865877	0.0795376	0.10875	0.0735022	0.0913477	0.0937428	0	0.109944	0.107024	0.108376	0.146522	0.0808681	0.118286	0.0642165	0.0642521	0.0771642
PRR23C	0	0.000464288	0.000140735	0	0	0.00262262	0	0	0	0	0	0	0	0	0	0	0	0	0	0	0	0	0	0	0	0.000682885	0	0	0	0	0	0	0	0	0	0	0	0	0	0	0	0	0	0	0	0	0	0
COPB2	0.17864	0.136398	0.146182	0.193204	0.16656	0.141131	0.223042	0.177101	0.16391	0.102769	0.174138	0.104281	0.197087	0.223397	0.15774	0.216201	0	0.173143	0.190045	0.165318	0.157379	0.126126	0.132312	0.125926	0.14855	0.141932	0.145524	0.149447	0.223028	0.161529	0.151469	0.185081	0.129435	0.122691	0.110953	0.119487	0.144039	0.145156	0	0.170744	0.178339	0.140802	0.201591	0.123413	0.149466	0.111868	0.107283	0.165782
RBP2	0	0.00103383	0.00882004	0.0548942	0.0286733	0.00800158	0.00457971	0.00981417	0.0241724	0	0.00656637	0	0.00145552	0.0227228	0.00538342	0.0196755	0	0.0255116	0.0120455	0.00726742	0.0154098	0.0178744	0	0.0395465	0.00143023	0.00146034	0	0.00586588	0.0348442	0.00620464	0.00276907	0.0302682	0.00567005	0.0207946	0	0.00644297	0.00372519	0.00131681	0	0.0112306	0.0156554	0.00164776	0.0232343	0	0.000676888	0.00961714	0.000328268	0.0119307
RBP1	0.00336605	0	0.000675544	0.010127	0.00266643	0.00375751	0.0035493	0.0054866	0.00278397	0	0	0.00178758	0	0.00139134	0	0.007414	0	0.00171623	0.00169745	0.00130633	0.00630024	0.00532797	0	0.00994869	0.00148618	0	0	0	0.00411117	0.0118082	0.00481079	0.000925679	0.00490893	0.00389729	0	0	0.00214183	0.000347358	0	0	0.00169704	0	0.0170935	0.0134079	0.00303189	0.0107057	0.000589675	0.00263351
NMNAT3	0.292737	0.309325	0.233771	0.399844	0.358973	0.302193	0.251162	0.30818	0.318192	0.293902	0.304633	0.329382	0.486343	0.25666	0.406765	0.331623	0	0.258715	0.239878	0.271749	0.301607	0.160705	0.225725	0.29356	0.163515	0.282503	0.48636	0.301705	0.356345	0.316229	0.301511	0.253003	0.263557	0.235228	0.378205	0.333756	0.211334	0.280086	0	0.271766	0.377189	0.305362	0.295541	0.26277	0.260946	0.190836	0.30068	0.257044
CLSTN2	0.371305	0.390329	0.398994	0.64322	0.633851	0.451193	0.272354	0.411575	0.557776	0.42384	0.533376	0.418712	0.528969	0.338094	0.456212	0.617685	0	0.497045	0.401475	0.414017	0.535443	0.380051	0.412525	0.468954	0.460585	0.506891	0.75145	0.397133	0.465334	0.438312	0.399421	0.372523	0.36754	0.39817	0.415034	0.545576	0.297655	0.345118	0	0.373841	0.717116	0.336564	0.375787	0.595165	0.335027	0.862302	0.525667	0.293967
TRIM42	0	0	0	0	0	0	0	0	0.000191286	0	0	0	0	0	0	0	0	0.000817272	0.00065551	0	0	0	0	0.00175846	0	0	0	0	0	0	0	0	0	0	0	0	0	0	0	0	0	0	0	0	0	0	0	0
SLC25A36	0.41008	0.376411	0.270402	0.530587	0.415184	0.351086	0.303303	0.293438	0.248756	0.231913	0.334323	0.234648	0.364877	0.294518	0.307682	0.362432	0	0.338972	0.308311	0.315658	0.303902	0.172763	0.33361	0.149405	0.297422	0.338749	0.41498	0.4167	0.430302	0.464819	0.372422	0.27587	0.263611	0.227364	0.288023	0.26556	0.230485	0.241032	0	0.29614	0.306529	0.272149	0.400276	0.509717	0.311482	0.192112	0.198566	0.249965
SPSB4	0.00486807	0.00819907	0.0110436	0.0121127	0.0043885	0.0095773	0.0083287	0.0331618	0.00767703	0.0050506	0.010316	0.0117579	0.00302366	0.0162195	0.00780542	0.011052	0	0.0116583	0.0113068	0.0219242	0.0100936	0.00857344	0.0697354	0.00666523	0.011287	0.0051205	0	0	0.00441065	0.00658961	0.00146898	0.0098753	0.0117258	0.00348995	0.0010937	0.000874779	0.01309	0.0157383	0	0.0174207	0.0168011	0.00947108	0.0122385	0	0.00681482	0.0176148	0.0163735	0.0251402
PXYLP1	0.297013	0.260729	0.228465	0.330818	0.272239	0.235923	0.190649	0.25811	0.19191	0.168198	0.250406	0.215119	0.2863	0.245744	0.261142	0.276092	0	0.303462	0.209852	0.241914	0.202169	0.150089	0.187408	0.16628	0.184414	0.257985	1.41856	0.293898	0.27109	0.329749	0.329549	0.233889	0.24006	0.224634	0.201718	0.237163	0.196321	0.199896	0	0.242519	0.289119	0.270886	0.325721	0.303477	0.239253	0.188053	0.180165	0.207532
ZBTB38	0.485968	0.406334	0.31658	0.519419	0.427616	0.342837	0.367596	0.323953	0.257001	0.245328	0.376304	0.275899	0.427889	0.283982	0.29925	0.335166	0	0.378779	0.332304	0.362862	0.315048	0.169051	0.444227	0.160671	0.317207	0.36654	0.131819	0.468751	0.480861	0.516639	0.558456	0.287581	0.309477	0.233675	0.380324	0.273927	0.27116	0.320264	0	0.393756	0.330032	0.415419	0.455389	0.546329	0.417389	0.259046	0.239084	0.259855
RASA2	0.489398	0.397339	0.297431	0.526819	0.426814	0.374958	0.3174	0.316184	0.250987	0.228693	0.389349	0.277175	0.406376	0.295896	0.322523	0.363346	0	0.352497	0.31894	0.339293	0.302223	0.178204	0.45494	0.178477	0.319717	0.380784	0.927163	0.424682	0.434723	0.526212	0.461821	0.32301	0.314705	0.255781	0.358246	0.253033	0.261562	0.296446	0	0.372142	0.355196	0.442302	0.454572	0.590099	0.402019	0.238999	0.225483	0.256812
RNF7	0.038312	0.0436041	0.0452211	0.121526	0.0808734	0.0692022	0.133592	0.0793909	0.066443	0.0327288	0.0475454	0.026696	0.0469208	0.11503	0.0492175	0.0739471	0	0.0395891	0.100805	0.040778	0.0779831	0.0396121	0.0561805	0.0678201	0.0589825	0.0387898	0	0.0701942	0.0853135	0.0619466	0.0923	0.0648697	0.0447317	0.0452186	0.024225	0.0378118	0.0579831	0.0719547	0	0.0790235	0.0769665	0.0357838	0.0624071	0.0996797	0.0350264	0.0451419	0.0356615	0.0474217
GRK7	0.00723867	0.0126835	0.00491383	0.0210335	0.0133569	0.0035643	0.00951663	0.00302053	0.00879004	0.0055709	0.00629187	0.00485662	0.0164775	0.0181821	0.00428224	0.00262601	0	0.00668208	0.00976642	0.0129066	0.0072149	0.00397843	0	0.00268713	0.00346233	0.008535	0	0.00417876	0.0031801	0.00895196	0.0274071	0.0108713	0.00427484	0.00341335	0.0060382	0.00583314	0.00905724	0.0179612	0	0.00462954	0.00547437	0.00651908	0.0115621	0	0.000972627	0.0141965	0.00345882	0.0231946
ATP1B3	0.3063	0.312026	0.2794	0.512955	0.38645	0.326637	0.317446	0.310761	0.253802	0.219899	0.303557	0.25595	0.319633	0.321888	0.277966	0.362577	0	0.338997	0.290215	0.303351	0.294905	0.158021	0.347364	0.148747	0.284436	0.281738	0.281759	0.351285	0.465001	0.33111	0.321899	0.342535	0.277077	0.234677	0.29301	0.246484	0.2693	0.251745	0	0.342914	0.319536	0.233333	0.383029	0.443985	0.313427	0.223934	0.210818	0.230391
TFDP2	0.554563	0.457524	0.343193	0.552878	0.459755	0.390989	0.408518	0.373639	0.262676	0.258998	0.39299	0.321193	0.507292	0.34757	0.335604	0.422199	0	0.387586	0.363209	0.400431	0.351288	0.196178	0.602644	0.202052	0.369119	0.447866	0.998795	0.510436	0.47947	0.545803	0.648016	0.348638	0.348023	0.245389	0.414629	0.293221	0.379052	0.385049	0	0.393445	0.367338	0.598765	0.509676	0.758682	0.420586	0.225701	0.27443	0.243923
GK5	0.284703	0.260671	0.193838	0.303258	0.2627	0.224135	0.158713	0.209092	0.186521	0.166864	0.224809	0.176915	0.212495	0.206815	0.179809	0.276255	0	0.248528	0.202038	0.182119	0.217002	0.142297	0.290084	0.142112	0.167867	0.209125	0	0.263999	0.238929	0.272068	0.24154	0.213661	0.191993	0.137297	0.195365	0.163314	0.143877	0.171458	0	0.20626	0.195237	0.193915	0.28357	0.242016	0.17477	0.149457	0.165772	0.159224
XRN1	0.533772	0.399485	0.301591	0.51017	0.425708	0.386313	0.365042	0.331373	0.258228	0.266307	0.352657	0.257555	0.421885	0.231564	0.340439	0.347376	0	0.346996	0.299734	0.373731	0.324771	0.169793	0.411153	0.231425	0.282494	0.422495	0.145524	0.515164	0.478485	0.462862	0.55047	0.297188	0.315132	0.253597	0.391482	0.257394	0.263495	0.281321	0	0.350978	0.334813	0.524206	0.45199	0.61996	0.377649	0.230017	0.213144	0.278677
ATR	0.558705	0.467539	0.300517	0.540378	0.412835	0.39833	0.271894	0.354012	0.263454	0.2925	0.415797	0.292642	0.460154	0.304544	0.318657	0.378329	0	0.428642	0.32531	0.350402	0.323877	0.191937	0.279806	0.217982	0.329458	0.432737	0.742149	0.481079	0.504764	0.459938	0.526439	0.349928	0.324611	0.297806	0.426395	0.290037	0.31479	0.343722	0	0.387692	0.362038	0.497627	0.471039	0.485621	0.380378	0.251058	0.241809	0.288975
PLS1	0.0643636	0.079345	0.071592	0.163875	0.0885985	0.0659601	0.117509	0.0796857	0.0719073	0.0730895	0.0808776	0.0449935	0.0747795	0.0829011	0.0489525	0.123298	0	0.0783969	0.0746159	0.0503684	0.0922985	0.0899314	0.113369	0.0623092	0.0364334	0.0383716	0	0.0873081	0.0905027	0.0768966	0.104665	0.0744609	0.0590738	0.0616057	0.0716432	0.0672471	0.121238	0.0709461	0	0.0689289	0.0870687	0.0539886	0.0979253	0.11556	0.0761392	0.0535718	0.0643684	0.104033
TRPC1	0.575978	0.452086	0.301277	0.568485	0.442509	0.36789	0.348591	0.329664	0.276307	0.258066	0.393368	0.284069	0.383321	0.35288	0.326981	0.385801	0	0.322537	0.340931	0.396871	0.323225	0.188937	0.460955	0.15228	0.320712	0.453059	0.298674	0.540617	0.46434	0.53739	0.599681	0.255431	0.331277	0.244325	0.378501	0.280239	0.249925	0.345435	0	0.390423	0.370569	0.530769	0.45114	0.714974	0.397564	0.248573	0.262528	0.303169
PCOLCE2	0.0093426	0.00657808	0.0076316	0.0217973	0.0225389	0.00954888	0.0112317	0.0121063	0.0137111	0.00299208	0.0140568	0.000768612	0.0186263	0.0142693	0.00326824	0.00812614	0	0.0184539	0.0152869	0.0216399	0.00441116	0.0139832	0.0114619	0.00693282	0.0234544	0.0130593	0	0.0143517	0.0237517	0.012961	0.00643462	0.0149886	0.0082008	0.0133008	0.006633	0.00354961	0.00851605	0.00850956	0	0.0136147	0.0191466	0	0.0236184	0	0.00474071	0.00804354	0.00433028	0.00439067
PAQR9	0.0567826	0.0516918	0.0382101	0.0781825	0.0695351	0.057561	0.0847345	0.0471499	0.0417572	0.0218344	0.0497086	0.0280621	0.0374395	0.0455037	0.0334384	0.0502128	0	0.0284475	0.063026	0.0583492	0.0437938	0.0295844	0.0820248	0.0422747	0.037156	0.0459795	0	0.0547114	0.0929343	0.0661533	0.0424169	0.0591548	0.0493999	0.0293409	0.0265393	0.0315056	0.0519784	0.0441229	0	0.0376988	0.0483462	0.0344596	0.0475021	0.0537934	0.0484713	0.0474755	0.0163274	0.088367
U2SURP	0.350581	0.370069	0.24831	0.48365	0.396279	0.347605	0.308868	0.271777	0.207723	0.204155	0.315398	0.227851	0.339618	0.275389	0.278152	0.312962	0	0.299411	0.284788	0.28888	0.270124	0.150788	0.346021	0.147697	0.241934	0.296601	0.341338	0.401701	0.415512	0.417351	0.360999	0.282212	0.266036	0.198335	0.27578	0.205681	0.247873	0.248589	0	0.28463	0.270956	0.342776	0.37829	0.434889	0.261854	0.215348	0.206083	0.223027
CHST2	0.0278858	0.0301475	0.0418676	0.0762101	0.0805304	0.0366364	0.0909711	0.0598628	0.0837778	0.0293954	0.0275544	0.0209772	0.0309349	0.0798011	0.0190174	0.0742524	0	0.0493412	0.0724588	0.0347973	0.0545304	0.0398027	0.0267643	0.0455074	0.0453939	0.0165913	0.131819	0.0387412	0.0534815	0.0346226	0.0402099	0.0900857	0.0304395	0.0322265	0.0175208	0.0208471	0.0857808	0.0355348	0	0.0518441	0.0577416	0.0341356	0.0522092	0.057805	0.049495	0.094512	0.0183822	0.0303413
SLC9A9	0.733231	0.773768	0.724283	0.899823	0.869282	0.662501	0.562599	0.832513	0.702445	0.585395	0.912129	0.835945	0.739013	0.781291	0.686713	0.790182	0	0.743357	0.618228	0.911508	0.863437	0.604314	1.04583	0.665083	0.836572	0.738905	0.270461	0.50872	0.676579	0.811385	0.645196	0.643875	0.669015	0.469186	0.816233	0.736221	0.51018	0.640179	0	0.628717	0.842571	0.761125	0.763749	1.02835	0.698909	0.924929	0.636003	0.491673
PLOD2	0.377288	0.332386	0.287155	0.404257	0.362449	0.363778	0.368314	0.291287	0.222321	0.21213	0.287232	0.280765	0.330237	0.231495	0.235433	0.296572	0	0.291148	0.291234	0.307499	0.265037	0.186794	0.288724	0.16965	0.304589	0.256941	0.131819	0.459292	0.440196	0.394697	0.325811	0.288284	0.290664	0.217288	0.301311	0.216752	0.291635	0.316143	0	0.313054	0.277962	0.468259	0.383784	0.379458	0.424981	0.274958	0.161212	0.245336
PLSCR4	0.00311941	0.00939627	0.00740894	0.0104555	0.0115719	0.00747265	0.00652507	0.00753853	0.0034435	0.00105347	0.013506	0.00874541	0.00563244	0.00588676	0.00394926	0.00382525	0	0.00278225	0.00200839	0.00158498	0.00326083	0.00385245	0	0.00402337	0.00768971	0.00385618	0	0.00960352	0.0081447	0.0192584	0.0187045	0.0233251	0.00583021	0.00183176	0.00916983	0.0132233	0.000700153	0.00330372	0	0.0060879	0.000386289	0.00472356	0.00475371	0.0189797	0.00235643	0.000694733	0.00093817	0.00885975
PLSCR2	0.0424227	0.0120314	0.0259428	0.022527	0.0132185	0.0248271	0.0501742	0.0182331	0.0112748	0.0194306	0.013905	0.016034	0.0293196	0.0257021	0.0107047	0.00965781	0	0.0164652	0.0185994	0.00934393	0.0169378	0.0422597	0.0456964	0.0279542	0.0322526	0.0321199	0	0.0395055	0.037701	0.0224196	0.0393367	0.0871494	0.016113	0.0159741	0.0285421	0.0102474	0.0390248	0.0397675	0	0.10041	0.00743903	0.0420218	0.0450554	0.034791	0.0252655	0.0344636	0.0251334	0.220703
PLSCR1	0.124586	0.128573	0.0991571	0.151954	0.0902439	0.136883	0.103205	0.135526	0.0775851	0.0759211	0.0929546	0.0969133	0.0974512	0.109216	0.109404	0.144219	0	0.103529	0.116281	0.100138	0.0989367	0.0650316	0.0764076	0.0989737	0.0655769	0.0998729	0	0.128683	0.132577	0.110386	0.140043	0.0771618	0.0758776	0.0866752	0.121916	0.0721399	0.0881035	0.0903102	0	0.110148	0.105506	0.117752	0.157754	0.13771	0.102602	0.0766882	0.0487883	0.110852
PLSCR5	0.00365124	0.000643797	0	0.000372127	0.000530193	0	0	0.000252006	0	0.000989402	0	0	0.00800023	0	0.00109884	0	0	0	0.000343894	0	0	0	0	0	0.00130613	0	0	0	0.00352864	0.000692763	0	0	0	0.00164437	0	0.000405295	0.000420385	0	0	0	0	0	0	0	0	0	0	0
ZIC4	0.000841756	0	0	0	0.00396556	0	0.00216674	0	0.00184113	0	0	0	0	0	0	0.000974849	0	0	0.00145369	0.00078784	0	0.000668425	0	0	0	0	0	0	0.00117738	0.00119149	0	0	0	0	0	0	0	0	0	0	0	0	0	0	0	0	0	0
ZIC1	0.00463753	0.00386774	0.00993994	0.0119549	0.00704253	0.00420897	0.00531107	0.00512897	0.00242558	0.00217329	0.00241843	0.000612809	0.00748021	0.00598473	0.00384661	0.00185588	0	0.00240497	0.010024	0.00211612	0.0025894	0.00248654	0.0312458	0	0.0101428	0.0134434	0	0.00282589	0.00857726	0.0173505	0.0184985	0.0149689	0.00471125	0.00180398	0	0.00163338	0.00670163	0.0023744	0	0.00100158	0.00515453	0.00161241	0.00515288	0.00601219	0.000601313	0.00377142	0.0112792	0
AGTR1	0.000349097	0.000297557	0.00025969	0	0	0	0.00101579	0	0	0	0	0	0	0	0	0	0	0	0	0	0	0	0	0	0	0	0	0	0.00124634	0.00146438	0	0	0	0	0	0	0	0	0	0.0049928	0	0.00231669	0.000977399	0	0.00716876	0	0	0.00134657
CPB1	0.000391838	0.00526978	0.00621747	0.00897035	0.0115882	0.00382105	0.00148278	0.00182681	0.00204887	0.000478488	0.000610917	0.000568551	0	0.0106229	0.00679638	0.00415676	0	0.0045849	0.00136518	0.00363859	0.00248859	0.00203863	0	0.00737512	0.00124724	0.000556885	0	0.020828	0.0072529	0.0104039	0.00140452	0.00509695	0.00177263	0.00139145	0	0.00304517	0.00242399	0.00203372	0	0.00238415	0.00161721	0.000350066	0.00486969	0	0	0	0.0013948	0.000650754
CPA3	0	0	0.00162095	0.00160207	0.00132639	0	0	0.00485813	0.000112692	0.000749744	0.00219787	0.000493252	0	0	0	0.00105164	0	0.00261191	0	0	0	0.000523272	0	0	0.000265659	0	0	0.000434306	0	0.00113823	0.00120061	0	0.000118997	0	0	0.00102461	0.000365846	0.000729387	0	0	0.000404678	0	0	0	0.000296119	0	0	0
GYG1	0.0860863	0.0720761	0.0702666	0.0882353	0.0787186	0.0899261	0.077845	0.0693141	0.073994	0.042518	0.0697186	0.0385371	0.0527281	0.0657099	0.0525748	0.0672281	0	0.0719509	0.0940513	0.0603118	0.0830536	0.0380723	0.0127739	0.0472268	0.0682928	0.0807618	0.145524	0.0930477	0.0984322	0.0743357	0.0793424	0.0723048	0.0611916	0.0585027	0.0441593	0.0609858	0.0727397	0.0479029	0	0.0812564	0.0796108	0.0425262	0.0673719	0.074996	0.0592291	0.0340155	0.0236235	0.0391002
HLTF	0.394174	0.346663	0.266262	0.445923	0.373642	0.341712	0.316872	0.287671	0.233951	0.220287	0.289412	0.188629	0.279845	0.310023	0.256432	0.313201	0	0.323669	0.305564	0.317457	0.272691	0.148353	0.265519	0.197439	0.260714	0.290746	0.138841	0.398054	0.417596	0.380057	0.299174	0.291849	0.256431	0.231759	0.29482	0.248806	0.241901	0.269114	0	0.305122	0.25827	0.2909	0.39958	0.375168	0.311229	0.190876	0.2098	0.218329
HPS3	0.13701	0.109444	0.0764985	0.128435	0.120428	0.0940838	0.0993153	0.0944057	0.087037	0.111008	0.0913196	0.0831704	0.1274	0.112541	0.0690395	0.128287	0	0.114557	0.096411	0.0857921	0.10769	0.0751797	0.0761693	0.0872051	0.078559	0.0975615	0.978837	0.125735	0.132155	0.119173	0.187692	0.110025	0.0788231	0.109032	0.0929922	0.0585847	0.0879799	0.101562	0	0.120941	0.0882004	0.0672971	0.104283	0.149153	0.135771	0.0469171	0.0566101	0.160435
CP	0.0059337	0.00561934	0.0060455	0.039657	0.0172049	0.00882041	0.014728	0.0145021	0.0166458	0.00753673	0.000497567	0.00163497	0.010972	0.0203967	0.00413193	0.018655	0	0.0139804	0.012757	0.00881879	0.00747183	0.00544632	0	0.0151529	0.0040882	0.000548632	0	0.00650361	0.0196967	0.0125888	0.00230043	0.0186177	0.00552554	0.012839	0.00113903	0.00507204	0.00696136	0.00488205	0	0.0148595	0.00438863	0.00141881	0.0296718	0	0.00332677	0.0139819	0.0107595	0.0119225
TM4SF18	0.00144904	0.000727788	0.000546539	0.00115542	0.000590491	0	0.000535367	0.000672034	0	0	0	0	0	0	0.000243136	0	0	0	0	0	0	0.000660174	0	0.00167124	0	0.00266125	0	0	0	0	0	0	0	0.00245373	0	0	0	0	0	0	0.000810278	0	0	0	0	0	0	0
TM4SF1	0	0	0	0.000556966	0.000844961	0	0	0	0	0	0	0	0	0	0	0	0	0	0	0	0	0.000387679	0	0	0.00157034	0	0	0	0	0.00112161	0	0	0.000831773	0	0	0	0	0	0	0	0	0	0	0	0	0	0	0
TM4SF4	0	0.000343692	0.00133131	0.00132569	0	0.00111257	0.000332584	0	0.000198699	0	0	0	0	0.00466425	0	0	0	0	0	0	0	0	0	0.00129212	0	0.00102663	0	0	0.00491407	0	0	0	0	0	0	0	0	0	0	0	0	0	0	0	0	0.000888667	0	0.00165886
WWTR1	0.101317	0.0781877	0.066159	0.152951	0.104492	0.0682766	0.138974	0.0528834	0.0549748	0.0891175	0.0592371	0.043044	0.0428611	0.0979096	0.0773962	0.0683528	0	0.0725761	0.0840898	0.0889035	0.0650995	0.0650736	0.0694483	0.069897	0.0616311	0.0597085	0	0.0757484	0.126157	0.0876021	0.0509249	0.120139	0.0666124	0.121223	0.060346	0.0485128	0.0764997	0.0677978	0	0.125156	0.0986287	0.0693033	0.0878516	0.0872686	0.0669838	0.0761195	0.0498419	0.252145
COMMD2	0.0541222	0.0647028	0.0686912	0.150068	0.0961372	0.0785588	0.238442	0.0963939	0.115483	0.0616353	0.0644623	0.0624794	0.0615362	0.15997	0.0643012	0.138769	0	0.0884406	0.125288	0.054175	0.0924376	0.0678564	0.0519645	0.103993	0.0588297	0.0380121	0	0.0930454	0.106375	0.0853337	0.0794883	0.127522	0.0569571	0.0958937	0.0211992	0.0666462	0.147712	0.132718	0	0.103881	0.108435	0.0683634	0.0981198	0.100123	0.0862216	0.0457311	0.0644925	0.100009
ANKUB1	0.10329	0.0744618	0.114639	0.441821	0.250316	0.100276	0.101836	0.122549	0.171066	0.0311986	0.0987187	0.0595319	0.0705694	0.186863	0.0629962	0.272952	0	0.194848	0.175535	0.0638509	0.122231	0.141634	0.0497554	0.20389	0.0476715	0.0380963	0.131819	0.120504	0.370928	0.176676	0.0418497	0.211346	0.0722719	0.174618	0.0329796	0.0576058	0.0817676	0.0484084	0	0.0876356	0.125402	0.0768411	0.295348	0.0123817	0.0469534	0.108378	0.0872325	0.0521178
RNF13	0.417292	0.354423	0.297707	0.442254	0.403507	0.36761	0.298165	0.291014	0.227696	0.257288	0.34016	0.24121	0.353456	0.30768	0.267425	0.360186	0	0.338933	0.294274	0.33335	0.310228	0.187267	0.235497	0.194587	0.27259	0.323485	0.75145	0.448961	0.445117	0.473909	0.359498	0.299778	0.28603	0.219221	0.275937	0.235103	0.273851	0.270209	0	0.321808	0.320559	0.405277	0.40972	0.448691	0.384822	0.229117	0.183164	0.252249
PFN2	0.0139703	0.0140802	0.0120716	0.0387532	0.00835178	0.0181757	0.0127332	0.0149428	0.0206593	0.00250213	0.0174653	0.0066964	0.0323471	0.0336902	0.0107219	0.0466752	0	0.0310522	0.0221084	0.0110043	0.0126727	0.0226292	0	0.0239388	0.00506438	0.00914217	0	0.00889805	0.0314699	0.00877797	0.0237381	0.0306091	0.0126145	0.00821517	0.00152525	0.00791891	0.0133726	0.00426441	0	0.0119979	0.0149708	0.010702	0.0649454	0.016657	0.015037	0.00885594	0.0053387	0.0177009
TSC22D2	0.365784	0.323796	0.265485	0.431087	0.381847	0.339526	0.344342	0.289374	0.224201	0.239175	0.309774	0.240496	0.292167	0.225418	0.267618	0.325169	0	0.29705	0.293125	0.310555	0.283084	0.167572	0.301973	0.173676	0.256392	0.301604	0.138841	0.376498	0.405706	0.393643	0.391518	0.301722	0.26047	0.244893	0.254035	0.201552	0.253607	0.250294	0	0.316718	0.308577	0.343412	0.343934	0.565826	0.320673	0.203669	0.189749	0.279429
SERP1	0.252512	0.164539	0.22316	0.368295	0.251247	0.226638	0.295734	0.253976	0.208329	0.187074	0.225154	0.154504	0.213198	0.29038	0.17414	0.294767	0	0.228349	0.264709	0.15696	0.216264	0.150661	0.0865556	0.213165	0.186283	0.185692	0.131819	0.346802	0.342304	0.233974	0.332615	0.249577	0.193214	0.210987	0.184472	0.174452	0.20767	0.211513	0	0.240301	0.222423	0.206536	0.265382	0.328309	0.231834	0.125563	0.152706	0.232917
EIF2A	0.15501	0.10826	0.139557	0.269556	0.158415	0.145426	0.17164	0.136125	0.125074	0.0776105	0.130787	0.0856654	0.158946	0.198707	0.0947215	0.209802	0	0.13969	0.184925	0.117475	0.148165	0.107525	0.0369371	0.108684	0.0938214	0.149092	0.145524	0.147151	0.241038	0.151469	0.0939831	0.154424	0.10411	0.139444	0.115084	0.0705625	0.122494	0.104662	0	0.12225	0.135903	0.103807	0.185844	0.112406	0.132037	0.069585	0.0964823	0.0967884
SELENOT	0.206819	0.20581	0.167568	0.300061	0.232692	0.226902	0.24803	0.205091	0.184214	0.127298	0.193792	0.139308	0.163672	0.196735	0.133131	0.210236	0	0.170003	0.267498	0.174331	0.203153	0.122068	0.204583	0.138509	0.194116	0.175588	0.145524	0.264237	0.299299	0.259274	0.141764	0.194494	0.168825	0.155495	0.166731	0.129022	0.183397	0.187504	0	0.155912	0.153418	0.228686	0.197869	0.180527	0.213927	0.131859	0.0922814	0.141529
ERICH6	0.043898	0.0228682	0.0121975	0.0265784	0.0272221	0.00889182	0.00893349	0.0230831	0.0223191	0.00441021	0.0252956	0.0103402	0.0229841	0.0293482	0.0301195	0.0269571	0	0.0419989	0.0177179	0.0273947	0.0337338	0.0154789	0	0.0147406	0.00945173	0.0282127	0	0.0154616	0.0305628	0.0302394	0.0049884	0.0215812	0.0130368	0.0077578	0.00841226	0.0285134	0.00575791	0.00851493	0	0.018523	0.0203643	0.0236001	0.0571183	0.0234236	0.00350987	0.00636554	0.028427	0.00765836
SIAH2	0.0787985	0.102623	0.0751256	0.137962	0.114709	0.0785728	0.125475	0.0980631	0.111156	0.0680674	0.0562237	0.0434321	0.0930411	0.116193	0.097037	0.129998	0	0.0768953	0.0929063	0.10053	0.105329	0.0636383	0.15097	0.109855	0.0471456	0.092524	0.978837	0.0961681	0.0996116	0.094698	0.140235	0.145434	0.0610262	0.0581798	0.087263	0.0948503	0.0828738	0.05864	0	0.0932136	0.0914222	0.064419	0.130716	0.078642	0.0805671	0.0674748	0.0495287	0.0815804
MINDY4B	0	0.00169622	0.000290146	0	0.00292078	0	0.00113987	0.00257596	0.00123951	0.000919362	0	0	0	0.00254087	0	0.000824212	0	0	0.00065551	0	0	0.000337283	0	0.00123565	0	0.00207548	0	0	0	0.00112833	0	0.000524821	0.00087509	0	0	0.00178561	0.000532824	0	0	0	0.00037884	0	0	0	0	0	0.000756398	0
AC020636.2	0	0	0	0	0.00236855	0	0	0.000537116	0.000234747	0	0	0	0	0	0	0.00250565	0	0	0	0	0	0.00163704	0	0	0.00351538	0	0	0	0	0.000836662	0.00140452	0.00160938	0	0	0.00367586	0	0	0	0	0.000735924	0.000458006	0	0.00127086	0	0	0	0	0
CLRN1	0	0.00270887	0.00181028	0.00569624	0	0.00256425	0	0	0.00180678	0	0	0	0.00197652	0	0	0.000677188	0	0.00346787	0.000242507	0	0	0.00148056	0	0.00321682	0	0.000727068	0	0	0.00779711	0.00275383	0	0.00488377	0.00207276	0.000440711	0.000871136	0.00243257	0.00151028	0	0	0	0.00113498	0	0.00745257	0	0.00140843	0	0	0
MED12L	0.448077	0.424335	0.355468	0.534884	0.475316	0.432907	0.389286	0.352908	0.303372	0.300739	0.402141	0.308182	0.436029	0.273224	0.366179	0.416439	0	0.41387	0.381945	0.42151	0.360694	0.244737	0.388572	0.255065	0.318829	0.374106	0.926012	0.480973	0.505877	0.544331	0.513351	0.351422	0.35218	0.291564	0.407724	0.309107	0.350314	0.323585	0	0.384216	0.403529	0.469028	0.46192	0.637413	0.468615	0.213325	0.259284	0.27897
GPR171	0	0	0.000471471	0.0645687	0.0127272	0.00130147	0.00984385	0	0.00192164	0.000471464	0.0040681	0	0	0	0	0.00811305	0	0.00172162	0.00305333	0	0.0135323	0.00253543	0	0.00180795	0	0	0	0.00112697	0.0143412	0.00229435	0.00157368	0.00171574	0	0.00292657	0	0.000614578	0.000984473	0.000877854	0	0	0.00381672	0	0	0	0	0	0.0049038	0
P2RY14	0.012125	0.0269619	0.0656984	0.212009	0.182409	0.0711562	0.0653771	0.0456413	0.122238	0.0194339	0.0164889	0.00968041	0.00949189	0.0919668	0.0248488	0.199848	0	0.0866374	0.102408	0.0318917	0.0461349	0.0693909	0	0.087414	0.020452	0.00654478	0	0.0527976	0.282888	0.0961655	0.00416984	0.119036	0.0373973	0.0546695	0.00237678	0.0266468	0.0880659	0.0304682	0	0.0268119	0.146319	0.0150723	0.158982	0.0543808	0.032417	0.050182	0.0611867	0.0278629
GPR87	0	0	0.0014319	0.013774	0.0116085	0.00426102	0.000240892	0.00638073	0.00395319	0.00523312	0.00157508	0	0	0.00702057	0.00135878	0.00100326	0	0	0.00151012	0.00210089	0.0028318	0.00238829	0	0.00748842	0	0	0	0.00203335	0.00335758	0.00616545	0	0.0045465	0.00158388	0.000541675	0	0.00237441	0.00168859	0	0	0	0.00272245	0	0.00781836	0	0.00160869	0.00118325	0	0.00111571
P2RY13	0	0.00155222	0.0016079	0.00200159	0.00681736	0.00309354	0.00349901	0.00183367	0.00164359	0.00166393	0	0	0	0	0	0.0023094	0	0.000922263	0.00312113	0	0.000837557	0.000408658	0	0	0	0	0	0.00613043	0.0137831	0.00537868	0.00375418	0.00124278	0.00122027	0.00171925	0	0	0.0037172	0	0	0.0020601	0.00070866	0.0124005	0	0	0	0	0.000982808	0.0064668
P2RY12	0.0160783	0	0.00654048	0.0354211	0.02735	0.0139964	0.0101473	0.00934887	0.0117456	0.00460138	0.0043892	0.00097028	0.00766643	0.0139973	0.00621704	0.0173433	0	0.00600762	0.00694325	0.00814766	0.00965948	0.0129883	0	0.0212932	0.00044196	0.00746803	0	0.00644873	0.0307741	0.0228401	0.010373	0.0140924	0.00396014	0.0141513	0.020455	0.00617351	0.00268193	0.00184608	0	0	0.0138655	0.00392016	0.00633318	0	0.00123076	0.00614087	0.00584036	0.00581331
IGSF10	0.000713367	0.00581429	0.0183382	0.154635	0.0562624	0.0360217	0.0340463	0.0188331	0.0389578	0.0226868	0.00620025	0.00362097	0	0.0395884	0.00291541	0.0453703	0	0.0281494	0.0304192	0.0230194	0.0276364	0.0187617	0.053819	0.0596167	0.00410174	0.0103816	0	0.0281495	0.134118	0.0322509	0.0138516	0.0434427	0.0140752	0.0182607	0.00589177	0.0114127	0.0258233	0.00301424	0	0.0148282	0.0275405	0	0.064229	0.0199544	0.00980731	0.0201879	0.0164597	0.0111466
AADACL2	0	0	0.000868432	0	0	0	0	0	0	0	0	0	0	0	0	0	0	0	0	0	0	0	0	0.00167124	0	0	0	0	0	0	0	0	0	0	0	0	0	0	0	0	0	0	0	0	0	0	0	0
AADAC	0	0	0.000573397	0.00182105	0.00236858	0	0	0	0	0.000919362	0	0.00172587	0	0	0	0.00500452	0	0	0.0034982	0	0	0.000191648	0	0	0	0	0	0.00373374	0.000555641	0	0	0.00106035	0	0	0	0	0	0	0	0.00141454	0	0	0.000897299	0	0.000373059	0	0	0
SUCNR1	0	0	0	0	0	0	0	0	0	0	0	0	0.00732977	0	0	0	0	0	0	0	0	0	0	0	0	0	0	0	0.00115396	0	0	0	0	0	0	0	0	0	0	0	0	0	0	0	0	0	0	0
MBNL1	0.530685	0.451119	0.30933	0.551847	0.429321	0.370814	0.34683	0.36382	0.279134	0.32345	0.367539	0.264485	0.469504	0.307286	0.350937	0.383093	0	0.395906	0.31736	0.400867	0.351407	0.218516	0.491307	0.224578	0.268839	0.407357	0.40093	0.522577	0.474998	0.541292	0.622714	0.337714	0.318562	0.286523	0.448787	0.321915	0.308067	0.35653	0	0.386636	0.379136	0.566378	0.469685	0.93142	0.382479	0.207439	0.2304	0.252324
P2RY1	0.00139929	0	0	0.00632938	0.00212339	0.00292061	0.00177129	0.00280855	0.00200906	0	0.000667537	0	0.000853621	0	0	0	0	0	0.000546624	0	0.00209858	0.000243526	0	0	0	0	0	0.000455291	0	0.00182609	0	0	0.000155824	0.000896448	0	0.00092374	0.00582562	0	0	0	0	0	0.00280779	0	0	0.00129966	0	0
RAP2B	0.0148714	0.0134256	0.0202466	0.0283451	0.0109954	0.00863535	0.0230927	0.0318758	0.0172199	0.0101283	0.00669545	0.00517653	0.0112268	0.0134385	0.00381228	0.0125374	0	0.00945441	0.0210839	0.00898612	0.00853804	0.00978693	0	0.0152863	0.0140238	0.00653897	0	0.00885455	0.0237765	0.0233575	0.0144517	0.0194708	0.0153753	0.00549436	0.0032941	0.0134782	0.010578	0.00927925	0	0.0154518	0.0123374	0.00652262	0.0235634	0.0291339	0.0253478	0.0170347	0.00535514	0.0435835
ARHGEF26	0.0183902	0.00678265	0.0203372	0.0418687	0.0197749	0.00603	0.0170716	0.0139785	0.0168192	0.0163183	0.00812178	0.00898135	0.0047469	0.0238697	0.00930861	0.017966	0	0.0245085	0.0124013	0.0172409	0.0173862	0.0102238	0.0168086	0.0256878	0.0126545	0.00474876	0	0.0182275	0.0420385	0.0257605	0.010867	0.0220676	0.00971922	0.00780604	0.0033458	0.00206957	0.0168313	0.00520354	0	0.00818074	0.0251569	0.00771076	0.0258305	0	0.0026609	0.00581425	0.00890571	0.013124
DHX36	0.345336	0.282922	0.249813	0.425806	0.337106	0.325714	0.277666	0.271624	0.228926	0.205147	0.251278	0.202411	0.296369	0.26331	0.272384	0.299032	0	0.301507	0.295805	0.265152	0.260545	0.173262	0.209008	0.214645	0.263492	0.284613	0.138841	0.338395	0.400095	0.354908	0.304541	0.257996	0.250452	0.229357	0.275484	0.209182	0.23883	0.233908	0	0.269471	0.244753	0.312135	0.324248	0.316313	0.28861	0.218471	0.174268	0.220855
GPR149	0.2772	0.258347	0.310602	0.334774	0.307284	0.332051	0.189205	0.310239	0.273786	0.452719	0.419768	0.303897	0.321963	0.21885	0.253432	0.293442	0	0.356195	0.313243	0.310671	0.410798	0.320727	0.449788	0.352199	0.331946	0.237208	0	0.162782	0.160467	0.332175	0.211581	0.322985	0.25347	0.353762	0.312166	0.282762	0.176714	0.238628	0	0.509894	0.257824	0.234716	0.268309	0.317237	0.308208	0.233233	0.249925	0.173937
MME	0.0634201	0.0620973	0.0709025	0.0707189	0.048764	0.0471008	0.0670981	0.0335865	0.0669164	0.0546687	0.0505885	0.0370592	0.0362556	0.0492556	0.0477886	0.0751192	0	0.0748489	0.0691252	0.0973739	0.0422799	0.058464	0.0605554	0.0852046	0.0965051	0.0707955	0	0.0121982	0.0511709	0.0300162	0.00883526	0.0374664	0.0315597	0.0817534	0.0451427	0.0573285	0.0309786	0.050022	0	0.174971	0.0451703	0.0370108	0.0742462	0.0165819	0.0725577	0.0243729	0.0731015	0.0503596
PLCH1	0.61785	0.578852	0.520914	0.672143	0.640519	0.62324	0.488146	0.62221	0.502958	0.517839	0.599196	0.49759	0.525402	0.553307	0.538436	0.602474	0	0.631909	0.414983	0.601687	0.612884	0.448906	0.706265	0.418836	0.572784	0.635616	0.62427	0.563766	0.64927	0.740261	0.6802	0.59265	0.570982	0.518439	0.471421	0.561498	0.576002	0.527236	0	0.406027	0.584447	0.739977	0.447231	0.876481	0.490601	0.531335	0.4897	0.503697
C3orf33	0.0220754	0.0196487	0.0169023	0.0137768	0.0246238	0.0230298	0.035065	0.0214635	0.0231038	0.0104828	0.0250236	0.0141173	0.0167039	0.0140313	0.0139971	0.031437	0	0.0134843	0.0327863	0.01891	0.0149254	0.00842736	0.0576959	0.015174	0.0428021	0.0371577	0	0.0490964	0.0287238	0.0148677	0.0227248	0.0233768	0.0233611	0.0078746	0.00276405	0.003603	0.0134795	0.0196312	0	0.0113298	0.00837088	0.0136369	0.0172655	0.07502	0.0304318	0.00936682	0.00944468	0.0020453
AC104472.3	0.00523873	0.0105492	0.00959436	0.00906217	0.0043461	0.00997855	0.0227323	0.00513929	0.00974846	0.0010764	0.00747536	0.00373521	0.00921561	0.00985095	0.00936161	0.01278	0	0.0072011	0.00631305	0.00855844	0.00232259	0.0061736	0.00941231	0.00926129	0.00355774	0.00349285	0	0.00766331	0.0210303	0.0103653	0.0156165	0.0184056	0.00520756	0.00511226	0	0.00376986	0.0074337	0.00711623	0	0.0156376	0.0135593	0.00515186	0.0252089	0.0298135	0.00653662	0.00318033	0.00725524	0.0207406
GMPS	0.2829	0.212823	0.220217	0.326771	0.255301	0.284659	0.274811	0.213137	0.19196	0.169775	0.255039	0.154747	0.261412	0.224572	0.18818	0.276124	0	0.247796	0.261889	0.197462	0.235075	0.151647	0.0960699	0.154844	0.189136	0.227805	0.263988	0.313955	0.280616	0.293375	0.272628	0.240817	0.203449	0.174574	0.200893	0.178312	0.207767	0.230883	0	0.230322	0.240798	0.236666	0.294425	0.397254	0.264155	0.171461	0.162363	0.192955
KCNAB1	0.305544	0.269435	0.210773	0.349947	0.228347	0.220206	0.21021	0.259033	0.208184	0.140036	0.205072	0.237163	0.221869	0.22752	0.219818	0.254065	0	0.234089	0.218325	0.265253	0.238882	0.139091	0.256592	0.102123	0.196735	0.219168	0.188235	0.261534	0.233004	0.314086	0.29947	0.233085	0.231231	0.141498	0.168458	0.151813	0.180162	0.262716	0	0.277829	0.266466	0.215217	0.29975	0.358085	0.271676	0.276255	0.205027	0.195155
SSR3	0.06953	0.0665053	0.0673229	0.12005	0.0932682	0.0736384	0.121188	0.0794424	0.0810784	0.0447191	0.0943451	0.0612978	0.0867501	0.0861446	0.0549565	0.0926856	0	0.0805773	0.121778	0.063127	0.075058	0.0502018	0.121103	0.0478202	0.0683019	0.0592134	0	0.0765066	0.116545	0.0737196	0.0610721	0.0894062	0.0758532	0.0687512	0.049691	0.0690902	0.0672928	0.039499	0	0.068657	0.0597205	0.0653506	0.0786996	0.0638888	0.0782468	0.0594374	0.0317822	0.0692217
TIPARP	0.0618967	0.0479148	0.0400352	0.0452659	0.0523141	0.0469278	0.0549914	0.0465944	0.0432579	0.0417361	0.0474112	0.0401462	0.0518591	0.051881	0.0277456	0.0425258	0	0.057709	0.0585994	0.0466665	0.0485694	0.0503536	0.0262644	0.0582869	0.0471376	0.0542671	0	0.0690071	0.0471447	0.0427127	0.0452767	0.0373074	0.0289491	0.0188955	0.0240301	0.0335853	0.0446022	0.0464172	0	0.0406057	0.0276989	0.0246559	0.0495124	0.0872005	0.0561675	0.018028	0.0138762	0.0452036
LEKR1	0.0761674	0.135968	0.119846	0.17014	0.0882904	0.10819	0.0637072	0.107	0.0972657	0.101235	0.107503	0.117325	0.14663	0.0821863	0.161921	0.129952	0	0.14647	0.102994	0.134507	0.0736672	0.0923766	0.106487	0.0534491	0.124202	0.112596	0	0.139845	0.20735	0.0839589	0.0728654	0.102972	0.0996213	0.0588221	0.0738657	0.0892784	0.0624233	0.0677208	0	0.0694791	0.0861461	0.143986	0.118727	0.0715777	0.0760685	0.0806133	0.0878103	0.220585
CCNL1	0.252485	0.223767	0.124943	0.236971	0.208715	0.205721	0.148546	0.162772	0.137361	0.121023	0.188181	0.105183	0.191408	0.157246	0.189139	0.149827	0	0.187848	0.180166	0.177263	0.176269	0.110828	0.100069	0.129235	0.138302	0.177239	0.131819	0.197012	0.253793	0.205877	0.203279	0.182585	0.141944	0.11522	0.132139	0.128758	0.133547	0.178746	0	0.147439	0.146645	0.123159	0.232763	0.195008	0.144009	0.0777607	0.109634	0.120555
VEPH1	0.0127934	0.0134055	0.0149458	0.0501461	0.0167926	0.00970611	0.0118481	0.0114591	0.00941928	0.00471427	0.0178043	0.00964371	0.00943802	0.0233775	0.00507797	0.0149092	0	0.0198205	0.0114781	0.0054693	0.0159952	0.0203862	0.0231526	0.0267584	0.025538	0.00274191	0	0.0130171	0.0436742	0.0176586	0.0156096	0.0192679	0.00984177	0.0243806	0.0420783	0.00634357	0.00730613	0.00616738	0	0.00793661	0.0228441	0.00252779	0.0212681	0.0102816	0.00734332	0.00663506	0.01036	0.00750581
PTX3	0.00372782	0.00273128	0.00371329	0	0.00127547	0	0.000169861	0.00184335	0.00115157	0	0.00491709	0.00252121	0	0.0013398	0	0.00603489	0	0.00565495	0.00852429	0.00362529	0.00387905	0.00288444	0	0.0118866	0	0	0	0	0.000384434	0.000272223	0	0.00513417	0.00237772	0	0.00744463	0.00284742	0.00153259	0.00561701	0	0.00733951	0.00333926	0.000963666	0	0	0.00216073	0.00383726	0	0.000429273
RSRC1	0.438243	0.388819	0.296224	0.451451	0.359941	0.359472	0.323461	0.322042	0.229187	0.276461	0.346634	0.272396	0.393614	0.276887	0.300773	0.344393	0	0.352041	0.307319	0.305333	0.293478	0.200356	0.290583	0.190696	0.262297	0.362589	0.263988	0.467078	0.479446	0.446666	0.503609	0.295543	0.312775	0.242937	0.340379	0.275259	0.271152	0.315424	0	0.351709	0.312011	0.517676	0.443667	0.498276	0.340964	0.230774	0.219773	0.247692
MLF1	0.189911	0.146206	0.119418	0.165016	0.106303	0.0921359	0.209164	0.126647	0.0937026	0.0968326	0.112393	0.0956245	0.146675	0.0983299	0.128829	0.117791	0	0.113768	0.113227	0.103946	0.111089	0.0857296	0.023452	0.0647827	0.145593	0.122289	0	0.141977	0.146399	0.13491	0.122124	0.119679	0.11554	0.0875434	0.114938	0.0905745	0.0873536	0.106294	0	0.151155	0.104735	0.135009	0.128732	0.191905	0.142396	0.0790653	0.0786927	0.155035
GFM1	0.137192	0.163875	0.137295	0.283263	0.228404	0.20059	0.182445	0.153413	0.181213	0.102365	0.16123	0.148315	0.148002	0.27771	0.189297	0.243336	0	0.234228	0.218864	0.203197	0.193052	0.132082	0.203768	0.118423	0.138567	0.128712	0.131819	0.202772	0.24141	0.215997	0.137637	0.219218	0.138506	0.159437	0.0919836	0.140864	0.13752	0.127225	0	0.170591	0.158906	0.147411	0.231636	0.184587	0.139284	0.113163	0.12575	0.144664
LXN	0.00165979	0.00675304	0.02101	0.127442	0.0624674	0.0339323	0.0176511	0.0243335	0.0298393	0.0027632	0.00514568	0.002832	0.00281476	0.0298657	0.015797	0.0231071	0	0.0313017	0.0449622	0.0162888	0.0368052	0.0132055	0	0.0225542	0.00524204	0.0123671	0	0.0255989	0.0885727	0.0312121	0.00444751	0.0320898	0.0125337	0.0254724	0	0.008313	0.01429	0.0109063	0	0.0058944	0.0180433	0	0.0608337	0	0.0157678	0.0119129	0.00895713	0.00899394
RARRES1	0.023249	0.0353323	0.0575938	0.255661	0.109115	0.0541834	0.0483473	0.0474341	0.0773062	0.0206298	0.0207088	0.0158865	0.0159231	0.119679	0.0361892	0.1052	0	0.0971686	0.0892396	0.0310928	0.0479158	0.0448244	0.0553152	0.0965572	0.0137468	0.0216938	0.596101	0.0743322	0.13461	0.0872801	0.0182088	0.113209	0.0364629	0.0581478	0.00294654	0.0243327	0.0420717	0.0239562	0	0.0436488	0.0606521	0.0333215	0.0942905	0.0408914	0.0188475	0.043396	0.0366787	0.0367199
MFSD1	0.205972	0.189405	0.146524	0.181362	0.154615	0.159384	0.143579	0.169949	0.113762	0.138401	0.17904	0.135659	0.170197	0.170769	0.109292	0.16274	0	0.170994	0.158157	0.158533	0.162251	0.0937727	0.157693	0.114804	0.119	0.1597	0.145524	0.188855	0.208947	0.188593	0.27268	0.143431	0.139874	0.122914	0.156283	0.12506	0.12482	0.156909	0	0.183337	0.139397	0.191794	0.208264	0.188945	0.140421	0.142236	0.103785	0.137462
IQCJ-SCHIP1	1.22847	1.26435	1.23157	1.24111	1.40367	1.21668	0.639805	1.21795	1.24598	1.07546	1.23872	1.28549	1.22963	1.16504	1.20497	1.3836	0	1.18757	1.21155	1.07462	1.21803	0.789436	1.42427	1.04905	1.06812	1.13837	0.96355	0.9715	1.17497	1.15955	1.08276	1.1058	1.11951	1.24389	1.03654	1.42602	1.22772	1.18834	0	1.32057	1.36491	1.30502	1.33354	1.47973	1.26283	0.958333	1.26888	0.586093
IL12A	0	0	0.000305377	0.00136871	0.00150692	0	0	0	0.000280241	0.0012701	0	0.00034577	0	0	0	0	0	0	0.00123694	0	0	0.000246243	0	0	0	0	0	0	0	0	0	0	0.000768732	0	0	0.000816823	0	0	0	0	0	0	0	0.00976625	0	0	0.000774922	0
C3orf80	0.0380781	0.0114409	0.0175815	0.0303813	0.0219707	0.0264439	0.049813	0.0490924	0.0312133	0.0172268	0.0280021	0.0102452	0.025394	0.0349557	0.0198973	0.0428385	0	0.0138875	0.0466565	0.0132769	0.0307625	0.0134548	0	0.0218036	0.0200028	0.0358949	0	0.0325105	0.0307094	0.028498	0.0587982	0.0345057	0.0159092	0.00827901	0.00861195	0.00885656	0.0276324	0.0268169	0	0.011672	0.0149176	0.0336402	0.0266158	0.0383273	0.0371138	0.0127658	0.00318709	0.00747572
AC079594.2	0.0106231	0.0149489	0.0133823	0.0282319	0.00832285	0.0107458	0.027803	0.00488749	0.00627873	0.00347078	0.00716098	0.00168188	0	0	0.00467139	0.00894505	0	0.00507446	0.00434989	0.00519857	0.00615475	0.00461355	0.0197513	0.00849372	0.00259732	0.00723026	0	0.0126412	0.0220646	0.0248444	0.0215153	0.0090507	0.0133427	0.0147314	0	0.0050079	0.0124044	0.00708219	0	0.0086237	0.00220715	0.0051391	0.00859456	0	0.000168479	0.0050419	0.0111973	0.010964
SMC4	0.0068948	0.00880699	0.0196086	0.0144072	0.0266594	0.0153546	0.0256368	0.00811431	0.0111965	0.0127153	0.0153222	0.00164713	0.0116596	0.0101212	0.0161014	0.0186587	0	0.0138057	0.0240704	0.0199047	0.0196536	0.0110552	0	0.00826038	0.0324713	0.0292818	0	0.0157901	0.0228833	0.0153265	0.0173948	0.0141673	0.0114902	0.014256	0.0248603	0.00947866	0.0264412	0.0193824	0	0.0142927	0.00839978	0.0233829	0.0148015	0	0.0311888	0.00793387	0.0158108	0.0262883
TRIM59	0.033165	0.0253014	0.0215531	0.0155051	0.0219557	0.025025	0.0175451	0.0153115	0.0143623	0.0225336	0.0240617	0.023487	0.0190273	0.0297297	0.0195736	0.0230445	0	0.0272506	0.014856	0.0158114	0.0200111	0.016599	0.014002	0.00778902	0.0175565	0.0102434	0	0.0195345	0.025083	0.0243369	0.0210421	0.0191054	0.0231774	0.0117113	0.00194833	0.0225433	0.0196096	0.0226474	0	0.0249324	0.0247895	0.011406	0.0252658	0.0296711	0.00764204	0.0301845	0.0112844	0.0252011
KPNA4	0.302006	0.296001	0.230194	0.3266	0.255498	0.292761	0.262569	0.228615	0.189756	0.186882	0.255083	0.207325	0.260639	0.194867	0.206366	0.243385	0	0.234969	0.252994	0.247238	0.262056	0.136418	0.293941	0.155891	0.207776	0.275166	0.145524	0.308188	0.285491	0.293419	0.312327	0.217694	0.209462	0.177866	0.210008	0.201584	0.197142	0.237661	0	0.279024	0.259351	0.236602	0.268628	0.425011	0.281326	0.165804	0.1516	0.180661
PPM1L	0.60499	0.489476	0.363685	0.587765	0.551121	0.483768	0.392823	0.442739	0.321656	0.351014	0.443713	0.371388	0.468694	0.375795	0.379932	0.431967	0	0.444763	0.395337	0.415379	0.365877	0.262319	0.498985	0.235365	0.32051	0.446151	1.34014	0.553146	0.470195	0.60212	0.619077	0.341782	0.389117	0.311386	0.387213	0.348927	0.315292	0.373001	0	0.440437	0.392256	0.615819	0.530921	0.736693	0.389959	0.30584	0.338293	0.266196
B3GALNT1	0.132836	0.109615	0.124613	0.178482	0.155453	0.151178	0.168624	0.127137	0.140096	0.0443028	0.108056	0.0853356	0.104696	0.204856	0.0888361	0.196171	0	0.158969	0.188083	0.110409	0.1402	0.11093	0.158542	0.146579	0.111373	0.0697927	0	0.0999366	0.194381	0.113916	0.10521	0.214966	0.11231	0.11459	0.0423523	0.0862591	0.121181	0.11112	0	0.134795	0.161999	0.111333	0.22411	0.108097	0.134008	0.0777621	0.0829323	0.0911236
NMD3	0.526613	0.409925	0.353263	0.431128	0.366776	0.352731	0.198727	0.350888	0.264213	0.377655	0.378941	0.327417	0.460784	0.319578	0.380055	0.379198	0	0.410569	0.310636	0.356796	0.323856	0.268589	0.407184	0.301437	0.291875	0.384471	0	0.404474	0.417592	0.468363	0.381485	0.316492	0.336469	0.322578	0.362926	0.321673	0.177689	0.327831	0	0.346966	0.317118	0.477275	0.453641	0.440136	0.276908	0.253683	0.266695	0.336181
SPTSSB	0.138248	0.0814053	0.0820965	0.10153	0.0964516	0.100749	0.0554568	0.0817436	0.0689093	0.0903085	0.0903172	0.0597879	0.119274	0.0732195	0.0644998	0.0897603	0	0.0800679	0.1019	0.0739206	0.0824169	0.0422876	0.0585895	0.0695911	0.0639853	0.0926738	0	0.106707	0.0525191	0.0836659	0.0929381	0.0720934	0.0645682	0.0543444	0.0602606	0.0595346	0.0580125	0.0675919	0	0.08752	0.0870228	0.0410904	0.0783204	0.122515	0.03518	0.0224714	0.0405013	0.0418153
OTOL1	0	0.000455659	0	0.00124967	0	0	0	0	0	0.000575483	0	0	0	0	0	0	0	0	0	0	0	0	0	0	0	0	0	0.00112697	0	0	0	0	0	0	0	0	0	0	0	0	0	0	0	0	0	0	0	0
SI	0.00266378	0.0016178	0.00201881	0.0023553	0.00198155	0.00534488	0.000534021	0.000991236	0.00119282	0	0.00048686	0	0	0	0.000623949	0.00564482	0	0.0092146	0.000227786	0.00948632	0.00592559	0.00184424	0	0.00291811	0	0	0	0.0053055	0	0	0	0.00160938	0.00112675	0	0	0.000381976	0.0012111	0.00289779	0	0.00116263	0.0014046	0	0.00276315	0	0	0.00436086	0.0019929	0
SLITRK3	0.128269	0.0875428	0.0797738	0.0875739	0.0842825	0.0799876	0.113609	0.109569	0.104629	0.0587075	0.100361	0.0651335	0.108168	0.11527	0.0654212	0.0895381	0	0.070531	0.117954	0.0819758	0.0900601	0.0835479	0.101504	0.0634846	0.109162	0.0852836	0.37112	0.109481	0.084097	0.0872241	0.142525	0.112076	0.0917681	0.100105	0.0966275	0.0683824	0.122497	0.102852	0	0.10647	0.0838236	0.0781464	0.11859	0.0862978	0.107437	0.0792447	0.0407368	0.0907813
BCHE	0.0643533	0.12893	0.064473	0.0376006	0.058897	0.052641	0.0354897	0.0782158	0.0838269	0.0331581	0.109797	0.0336384	0.0843229	0.0313923	0.0512197	0.0895521	0	0.0540763	0.0933341	0.0828401	0.0929565	0.0697491	0.106302	0.12636	0.112526	0.0747972	0	0.0475582	0.0363462	0.0776756	0.0202749	0.0429091	0.0421213	0.0702356	0.0171671	0.0519014	0.0547728	0.0498738	0	0.0985748	0.082315	0.0525139	0.104131	0.0987195	0.0577456	0.0562011	0.0942134	0.129481
ZBBX	0.14829	0.178459	0.140877	0.202518	0.138744	0.238309	0.125216	0.128729	0.143866	0.162286	0.317381	0.1418	0.226008	0.191554	0.171626	0.155457	0	0.169157	0.166127	0.172132	0.213003	0.075334	0.217889	0.118643	0.143421	0.22232	0.131819	0.13669	0.189638	0.16733	0.124651	0.108365	0.170635	0.143357	0.195536	0.139035	0.0595968	0.14809	0	0.159316	0.190593	0.0711884	0.0950249	0.214603	0.135813	0.122133	0.116446	0.0719077
SERPINI2	0.0116447	0.0184347	0.0059864	0.0173578	0.0163985	0.0161324	0.0161545	0.0163385	0.0118791	0.00893506	0.0136221	0.00591209	0.00755548	0.0331226	0.0176341	0.0176085	0	0.0285235	0.0140051	0.0213861	0.0151974	0.0119459	0.0104492	0.00644127	0.00588418	0.00603003	0	0.0228532	0.025707	0.0105126	0.0177749	0.0338569	0.0152051	0.00999068	0.0161108	0.0180054	0.0086302	0.00606595	0	0.0163256	0.0207777	0.0100476	0.025622	0.0169892	0.0053429	0.00840119	0.00789735	0.0272411
WDR49	0.066919	0.0361761	0.02821	0.052639	0.0417735	0.0171732	0.00506902	0.0406777	0.0173736	0.0296158	0.0276448	0.027062	0.0382679	0.0290115	0.0407038	0.0315612	0	0.0584988	0.0353663	0.0445666	0.0374347	0.0327884	0.0483116	0.0264325	0.0225504	0.0341746	0	0.0316325	0.0452687	0.0355336	0.015289	0.0591256	0.0186073	0.0105195	0.0277161	0.0230665	0.0186815	0.0102832	0	0.0141382	0.023627	0.0130751	0.0431995	0.00621563	0.0118225	0.0744967	0.0118863	0.0332642
PDCD10	0.186635	0.145976	0.159878	0.26599	0.206787	0.213583	0.183959	0.150728	0.141753	0.119576	0.182069	0.149025	0.192747	0.148939	0.155319	0.177676	0	0.171296	0.188442	0.181291	0.192487	0.125059	0.230782	0.121998	0.140956	0.184286	0.37112	0.237385	0.296677	0.184694	0.205525	0.177949	0.141924	0.1212	0.164892	0.139699	0.135547	0.143178	0	0.154452	0.172291	0.224208	0.227679	0.257962	0.167504	0.117491	0.124053	0.139195
SERPINI1	0.555996	0.520684	0.360258	0.563996	0.460843	0.453535	0.311394	0.386857	0.298022	0.381969	0.466304	0.371537	0.471421	0.398203	0.3809	0.533367	0	0.438766	0.342461	0.516976	0.394201	0.328674	0.625718	0.290119	0.34253	0.457387	0.813121	0.537555	0.446485	0.552792	0.596853	0.344293	0.359482	0.318062	0.486537	0.392016	0.316524	0.358172	0	0.366625	0.414643	0.642578	0.453712	0.948323	0.453595	0.343003	0.321115	0.341252
GOLIM4	0.373045	0.374013	0.288969	0.583965	0.463626	0.368012	0.290459	0.338029	0.300293	0.272837	0.371266	0.314826	0.369222	0.329817	0.331584	0.384271	0	0.373406	0.365561	0.326946	0.354091	0.197945	0.391697	0.279668	0.357626	0.347385	0.263988	0.433691	0.528617	0.40873	0.310904	0.35894	0.305571	0.310411	0.304651	0.275071	0.319447	0.303832	0	0.365569	0.381959	0.378714	0.371496	0.38124	0.379471	0.220541	0.234337	0.214228
MECOM	0.0301432	0.0306925	0.0344376	0.0917082	0.0518075	0.0459486	0.0655427	0.052394	0.0602172	0.0238904	0.0322874	0.0248038	0.0301005	0.0769219	0.0433847	0.0406865	0	0.043184	0.079359	0.0342617	0.0351646	0.0328245	0.0566307	0.0407824	0.0290289	0.024739	0.131819	0.0287869	0.0645189	0.0678033	0.065437	0.0424695	0.0282012	0.0336332	0.0308563	0.0239386	0.052943	0.03821	0	0.027634	0.0292217	0.0202415	0.0709169	0.0389177	0.023818	0.0253488	0.0299245	0.0417113
ACTRT3	0.000338052	0.000382654	0.00030409	0.00141173	0.00216592	0.00120337	0.00506229	0	0.00212739	0	0.0012854	0.000232279	0.00162	0	0	0.00121752	0	0	0.00521643	0.00366328	0.00316839	0	0	0.000954516	0.000739513	0.00258754	0	0	0.00114596	0.00209841	0	0.00205671	0.000295704	0	0.00422269	0	0.00361018	0.000597216	0	0	0.00213907	0	0.00269879	0.00743192	0.00134659	0	0.000761359	0.0165968
MYNN	0.0578207	0.0706153	0.0870296	0.13795	0.1092	0.109448	0.0964039	0.0678347	0.0693484	0.0410194	0.0775363	0.0446091	0.0867204	0.0795965	0.0595067	0.105738	0	0.0888952	0.0993868	0.0698241	0.081204	0.0441209	0.0151928	0.0525394	0.0761367	0.0531705	0.145524	0.0938626	0.0974927	0.104038	0.0761056	0.0790372	0.0622631	0.0692042	0.0649712	0.0549882	0.0716211	0.0652255	0	0.0471469	0.073807	0.0601033	0.0837131	0.0830455	0.0723615	0.0521893	0.0536588	0.0669503
LRRC34	0.140236	0.0868383	0.0924681	0.149796	0.0843808	0.124772	0.108183	0.0738401	0.0832	0.0812366	0.117013	0.0711079	0.105322	0.0869347	0.0736834	0.107239	0	0.113418	0.0926058	0.120279	0.0931632	0.0694943	0.0766865	0.0502945	0.0773108	0.115209	0.131819	0.110731	0.125085	0.0918453	0.15928	0.116624	0.104943	0.103291	0.129931	0.0901992	0.103301	0.106431	0	0.0978909	0.097378	0.114356	0.141769	0.0948039	0.0901565	0.0746476	0.0445874	0.0502922
LRRIQ4	0.025081	0.0170847	0.0067994	0.00826872	0.00549884	0.00688387	0.00878292	0.0128407	0.00596714	0.00943878	0.0106	0.00652801	0.0108063	0.00470315	0.0111214	0.00954496	0	0.0143991	0.0130963	0.00305195	0.00414872	0.00507699	0.0234706	0.0113429	0.0193178	0.0287269	0	0.00728963	0.0160304	0.01896	0.00160959	0.0153105	0.00678988	0.00394493	0.00401191	0.0127499	0.00404396	0.0222205	0	0.00220308	0.0137838	0.00241376	0.00681618	0	0.005194	0.00961653	0.00946204	0.0142424
LRRC31	0	0.0029055	0.00794436	0.00227651	0.00313047	0.00215574	0.000346695	0.00882795	0.00502748	0.00246704	0.00651081	0.00369243	0	0	0.00168081	0.0104514	0	0.00619993	0.00288947	0.003862	0	0.0034737	0	0.00180795	0.000949356	0	0	0.00202806	0.00490345	0.00356888	0.00915354	0.00436157	0.00467951	0.00458405	0	0.00123773	0.00326425	0.00384604	0	0.00170067	0.00514078	0.0119467	0.000992284	0	0.000537303	0	0.00277811	0.00125811
SAMD7	0.000604898	0	0.00358848	0.00736901	0.00433607	0.00178791	0.00281337	0.000333062	0.00106157	0.00382378	0.00127928	0	0	0.00130761	0.00329705	0.00196179	0	0.00182546	0.0011275	0.000801885	0.00350189	0.00232576	0	0.000910762	0	0	0	0	0.00429493	0.0033648	0	0.000870057	0.000999607	0	0	0.00119047	0.000455488	0.00043142	0	0.00191572	0	0.00218377	0.000530047	0.0105006	0.00109036	0	0	0.00439344
SEC62	0.408699	0.308891	0.285035	0.522443	0.381531	0.35435	0.359481	0.313678	0.243762	0.212779	0.320757	0.217727	0.332388	0.269639	0.259805	0.328844	0	0.284155	0.342539	0.278196	0.298904	0.187278	0.226085	0.207988	0.311213	0.361035	0.341338	0.393016	0.493054	0.386419	0.371892	0.317748	0.258991	0.209528	0.228089	0.218328	0.245109	0.267711	0	0.295655	0.254379	0.308833	0.36713	0.418294	0.338694	0.21427	0.176065	0.186266
GPR160	0.00284978	0.000992289	0.0101818	0.014233	0.0125334	0.0030739	0.00827978	0.00825245	0.00512939	0.0042257	0.000979065	0.00105271	0.0135283	0	0.00175265	0.0184213	0	0.00993179	0.000549674	0.00625348	0.00466276	0.0032079	0	0.00294836	0.00612783	0.00435027	0	0.0120654	0.020038	0.0131208	0.0096112	0.00621187	0.00262832	0.00596533	0.00272042	0.00459195	0.00564984	0.00047103	0	0.00452196	0.00936348	0.011944	0.0122984	0	0.00676835	0.00378582	0.00145027	0.0116795
PHC3	0.450398	0.372085	0.293667	0.49597	0.398964	0.363842	0.339297	0.315583	0.267522	0.233543	0.389362	0.270745	0.36959	0.275792	0.310494	0.384675	0	0.322734	0.315816	0.346632	0.287905	0.16894	0.337293	0.173598	0.287101	0.364552	0.48636	0.45961	0.431155	0.479232	0.498197	0.315324	0.307704	0.246146	0.329814	0.269929	0.26781	0.282884	0	0.319081	0.341003	0.410453	0.462392	0.550873	0.391199	0.223687	0.201673	0.229579
PRKCI	0.382342	0.270127	0.240193	0.395579	0.34079	0.289335	0.253314	0.289437	0.209911	0.18858	0.298925	0.210449	0.333772	0.233843	0.254105	0.298949	0	0.270592	0.270627	0.252197	0.27876	0.138278	0.306768	0.197431	0.247249	0.249134	0.145524	0.338098	0.387917	0.386687	0.344556	0.253225	0.243065	0.17756	0.283367	0.218371	0.233458	0.210389	0	0.286278	0.27848	0.332667	0.401371	0.415088	0.318542	0.185077	0.177451	0.194127
SKIL	0.158488	0.100122	0.0941941	0.172307	0.154714	0.150618	0.14738	0.10739	0.110381	0.0750706	0.120015	0.0772289	0.101915	0.103627	0.0774497	0.145718	0	0.149687	0.138828	0.116626	0.1366	0.0714274	0.157351	0.0972676	0.0977211	0.114476	0	0.144381	0.159663	0.127981	0.162552	0.0985015	0.0839687	0.109092	0.0874556	0.0780535	0.0991491	0.115168	0	0.110212	0.104788	0.0825196	0.139553	0.106807	0.170368	0.0601414	0.0685013	0.067046
SLC7A14	0.490895	0.396763	0.32576	0.461796	0.372047	0.361229	0.354622	0.362174	0.27958	0.255192	0.395463	0.274422	0.332296	0.288241	0.287932	0.354966	0	0.350956	0.334235	0.322778	0.31474	0.219652	0.407714	0.216121	0.32708	0.360151	0.77357	0.421484	0.430859	0.459376	0.502525	0.293456	0.297043	0.259258	0.299766	0.248282	0.267166	0.342408	0	0.365703	0.306064	0.363367	0.41125	0.476548	0.397308	0.259463	0.226008	0.297833
RPL22L1	0.00998059	0.012581	0.0154484	0.0306317	0.0184296	0.010548	0.0341827	0.0250599	0.021243	0.00431443	0.00970571	0.00515273	0.0121506	0.0151042	0.00691482	0.0160815	0	0.0147055	0.0314991	0.011726	0.0109636	0.018589	0	0.023886	0.0135389	0.00238179	0	0.0215691	0.0223423	0.0191096	0.0190906	0.0214186	0.0091019	0.0108003	0.000724162	0.012202	0.0198718	0.0071715	0	0.0264845	0.0134007	0.00501787	0.023279	0	0.00403583	0.00364091	0.000708652	0.00781739
EIF5A2	0.0411931	0.0566488	0.0512361	0.102962	0.0832702	0.0742217	0.100467	0.0496059	0.0536985	0.0327833	0.0553188	0.0336254	0.067973	0.0468194	0.034787	0.0371075	0	0.0241927	0.0990528	0.0361002	0.0532365	0.0395434	0.0326653	0.0367144	0.0718178	0.0687388	0	0.081548	0.0986197	0.066416	0.0423999	0.0651186	0.0517812	0.0373046	0.0191669	0.0316743	0.0413409	0.0599115	0	0.0643016	0.0387531	0.0361348	0.0398328	0.0375878	0.0672894	0.0176364	0.0180221	0.0482238
SLC2A2	0	0	0.00156986	0.00165667	0.00151266	0.000396353	0	0.000552035	0.000539485	0	0	0	0	0.00399028	0.00238296	0	0	0.00188288	0.00237089	0	0	0.000395464	0	0.00559465	0	0	0	0	0.000596615	0	0	0.00219841	0.000431596	0	0	0	0.000898037	0	0	0.00237276	0	0	0	0	0	0	0	0.00192389
TNIK	0.526861	0.358558	0.234101	0.48491	0.303452	0.302524	0.261746	0.236993	0.216702	0.218046	0.354008	0.246761	0.441715	0.179119	0.324244	0.340422	0	0.297377	0.22949	0.332909	0.219756	0.130633	0.33068	0.184988	0.247359	0.34894	0.135949	0.388745	0.394318	0.448535	0.587503	0.246934	0.259004	0.21068	0.271255	0.235225	0.207967	0.25407	0	0.292178	0.236882	0.490328	0.320055	0.821022	0.313143	0.210918	0.234848	0.220945
PLD1	0.0756805	0.100153	0.077608	0.0992109	0.0778154	0.0534897	0.026505	0.0603267	0.0445166	0.0750028	0.0751401	0.0327232	0.0305671	0.103131	0.0493525	0.0612255	0	0.0742156	0.0642697	0.0253736	0.0641924	0.0477916	0.0705316	0.0665014	0.0553414	0.0850511	0	0.121004	0.128328	0.115275	0.141204	0.0646654	0.0702529	0.0239739	0.0696761	0.0425139	0.0495619	0.0812121	0	0.0447794	0.0384681	0.052635	0.0717841	0.0769643	0.0435095	0.0192925	0.0216909	0.0721568
TMEM212	0.00112084	0.00497504	0.00368825	0.00849939	0.0034851	0.00151677	0.00525944	0.00131528	0.00264585	0	0.00158108	0.00218649	0	0.00912081	0.00225395	0.00172692	0	0	0.000985038	0	0.00241838	0.00118385	0	0.000512972	0.00178428	0.00227317	0	0.00178861	0.00968042	0.00449288	0.00308428	0.00456667	0.00387612	0.00273944	0	0.000381976	0.00107796	0.00182274	0	0	0.00206909	0.00471099	0.00708628	0	0.00185464	0	0.00056866	0
FNDC3B	0.135437	0.170333	0.162293	0.241528	0.236505	0.19858	0.131233	0.169966	0.159529	0.164409	0.160139	0.169567	0.146571	0.183617	0.145791	0.249558	0	0.1683	0.168119	0.136397	0.19996	0.139176	0.318407	0.128172	0.117306	0.170899	0.145524	0.190527	0.212579	0.218982	0.166881	0.173126	0.144085	0.164308	0.0935652	0.156662	0.174438	0.17602	0	0.258303	0.164319	0.158561	0.166674	0.161409	0.154903	0.167453	0.142189	0.357003
TNFSF10	0	0	0.000756045	0.00360473	0.000631308	0	0	0.000687623	0.00037611	0	0.00237748	0	0	0	0.000645491	0	0	0.00164188	0	0	0	0.00161601	0	0	0	0	0	0.000582363	0.00261081	0.00405287	0	0.00377602	0	0.000872367	0	0	0.000595589	0.00230026	0	0	0.00368939	0	0	0	0.00131827	0	0.00056866	0.00119079
NCEH1	0.442935	0.367127	0.317936	0.452764	0.397265	0.384807	0.336234	0.314931	0.261308	0.258185	0.356447	0.265748	0.399561	0.27779	0.348617	0.341418	0	0.345415	0.350859	0.347696	0.284167	0.1849	0.412752	0.246225	0.283277	0.378798	0.37112	0.455501	0.438432	0.433862	0.48773	0.340265	0.318262	0.262609	0.311749	0.280973	0.294785	0.323904	0	0.364875	0.323297	0.442144	0.41141	0.552889	0.377311	0.228368	0.284093	0.289001
ECT2	0.0216151	0.0224405	0.022049	0.0366402	0.0071893	0.0398056	0.0288633	0.0244476	0.016005	0.01524	0.020092	0.00947898	0.00308373	0.00631524	0.0101362	0.0156975	0	0.0168212	0.0218807	0.0153563	0.0191369	0.0113922	0.0827867	0.00992268	0.025663	0.0204277	0	0.0387379	0.039337	0.0345385	0.0237773	0.0206176	0.0122509	0.0210126	0.0236082	0.0107559	0.0238202	0.0240909	0	0.0190194	0.00511549	0.0210359	0.0296095	0.0194872	0.0346428	0.0170512	0.0206747	0.0436685
SPATA16	0.00114356	0.00290526	0.00333517	0.0153615	0.0105978	0.00384776	0.00195235	0.00479801	0.00374422	0	0.00675545	0.00343573	0.0069929	0.0111413	0.00726892	0.00927494	0	0.0111328	0.0124195	0.00374623	0.00522966	0.00272962	0	0.000765564	0.00245133	0.00389118	0	0.00225847	0.00670465	0.00392137	0.00138945	0.00584069	0.00548152	0.00258756	0	0.0036416	0.00362557	0.00617704	0	0	0.00344728	0.00331432	0.0140902	0	0.000416683	0.00327722	0.00134543	0.00460189
NLGN1	0.583139	0.624448	0.635796	0.565114	0.429233	0.461549	0.655147	0.60586	0.502601	0.671209	0.803222	0.677293	0.464804	0.404659	0.578469	0.507404	0	0.575782	0.506156	0.569195	0.614874	0.817068	0.605194	0.639542	0.677952	0.722588	0.251272	0.32303	0.520471	0.580873	0.466405	0.377292	0.528285	0.312931	0.404366	0.547535	0.496381	0.546545	0	0.604894	0.776775	0.66175	0.601022	0.828533	0.56395	0.904196	0.55582	0.335623
NAALADL2	0.658153	0.48396	0.465636	0.487928	0.483668	0.458428	0.210928	0.434357	0.339058	0.329081	0.475934	0.415056	0.480109	0.407688	0.429322	0.383315	0	0.464612	0.466786	0.405839	0.427228	0.438946	0.519918	0.335706	0.350509	0.433218	2.40172	0.526554	0.419194	0.537739	0.553099	0.468525	0.397389	0.358919	0.44283	0.379928	0.268285	0.410079	0	0.425389	0.388075	0.570878	0.530083	0.475834	0.4634	0.418408	0.302976	0.310066
TBL1XR1	0.444101	0.437243	0.323743	0.532428	0.43914	0.355685	0.363813	0.387026	0.248485	0.288623	0.385606	0.297901	0.392828	0.303396	0.344124	0.372907	0	0.375073	0.315049	0.347823	0.318485	0.198438	0.459426	0.159769	0.299888	0.364222	0.746943	0.471429	0.419928	0.530653	0.543172	0.315109	0.337663	0.238999	0.389806	0.30819	0.297506	0.330147	0	0.393112	0.35046	0.4444	0.478333	0.66744	0.394612	0.236788	0.186884	0.306504
KCNMB2	0.022536	0.0596884	0.0341428	0.0556916	0.0757841	0.0542815	0.0662526	0.0614313	0.0483487	0.0345235	0.0449037	0.0269741	0.0359935	0.0406998	0.0379503	0.0439451	0	0.0558014	0.0692917	0.0386659	0.0448483	0.0301812	0.0189651	0.0432161	0.03877	0.0639892	0	0.0504862	0.0637873	0.0711565	0.0304955	0.0538283	0.0235139	0.0402523	0.0303729	0.0324863	0.0338698	0.0471282	0	0.0431605	0.0320672	0.0127543	0.040534	0.0510423	0.0529292	0.0274204	0.0144735	0.032522
ZMAT3	0.213014	0.206298	0.202404	0.29681	0.253096	0.257832	0.295289	0.201578	0.165035	0.145339	0.239645	0.163747	0.243945	0.187974	0.121958	0.208669	0	0.16221	0.254664	0.186765	0.200869	0.131762	0.284793	0.133711	0.244485	0.228773	0.356541	0.276771	0.297291	0.26172	0.232249	0.206441	0.191896	0.147205	0.170699	0.119716	0.167112	0.181223	0	0.193846	0.182463	0.186358	0.203028	0.323024	0.244572	0.125112	0.0961872	0.172219
PIK3CA	0.484996	0.410114	0.327732	0.529319	0.431796	0.35968	0.397064	0.349957	0.268972	0.283101	0.405562	0.320288	0.42925	0.270253	0.331263	0.337956	0	0.368255	0.327775	0.376804	0.317698	0.180443	0.415212	0.222217	0.296708	0.396393	0.138841	0.500911	0.475152	0.550351	0.569022	0.304774	0.312658	0.27201	0.365075	0.276415	0.299671	0.315424	0	0.39533	0.324226	0.532853	0.435466	0.715925	0.455558	0.228534	0.267605	0.288867
KCNMB3	0.0939632	0.0872768	0.0761405	0.0871976	0.0551235	0.0752255	0.11091	0.0733055	0.0579497	0.0664247	0.0984437	0.065722	0.131272	0.0788772	0.0868848	0.0904587	0	0.0897082	0.0530052	0.0424588	0.069604	0.0493125	0.139617	0.0513222	0.0443337	0.0492088	0	0.039863	0.0724102	0.0776444	0.132751	0.0583303	0.0840925	0.0675586	0.0861784	0.0489126	0.101854	0.147556	0	0.060136	0.0601826	0.0757289	0.0813122	0.142974	0.0583412	0.0620233	0.0535303	0.175067
ZNF639	0.0476135	0.0631277	0.0619689	0.11775	0.0795089	0.061294	0.0978361	0.0754855	0.0813791	0.0333517	0.0772857	0.0653362	0.0420457	0.0927954	0.0528818	0.0996035	0	0.0877717	0.0963272	0.0657661	0.0969873	0.0656504	0.0321616	0.0632808	0.0804827	0.0620332	0	0.0863283	0.127342	0.0593177	0.0786774	0.100221	0.0543768	0.0563277	0.088467	0.0556101	0.0580508	0.0503548	0	0.0515953	0.0760837	0.0488338	0.109374	0.0749148	0.0737192	0.0725116	0.0405244	0.0726535
MFN1	0.350039	0.2923	0.2683	0.488056	0.385914	0.349222	0.247967	0.293193	0.212607	0.203475	0.30382	0.211516	0.320073	0.311777	0.232953	0.355792	0	0.331168	0.30773	0.299705	0.297653	0.168238	0.290422	0.203361	0.252353	0.264459	0.341338	0.418269	0.433864	0.40807	0.354066	0.290907	0.247765	0.227071	0.255179	0.228733	0.234632	0.283918	0	0.318256	0.296281	0.292705	0.439255	0.425625	0.28995	0.16919	0.221373	0.206099
GNB4	0.105582	0.113775	0.149675	0.20977	0.211173	0.139663	0.113106	0.158937	0.145791	0.0997258	0.19714	0.135169	0.11802	0.114765	0.120738	0.192766	0	0.144422	0.134601	0.119441	0.145931	0.101502	0.119965	0.139557	0.176726	0.177916	0.138841	0.0663512	0.154943	0.228937	0.103446	0.167336	0.128061	0.133004	0.126061	0.121707	0.0978257	0.115549	0	0.197579	0.163524	0.118311	0.162803	0.203731	0.155307	0.0969768	0.0763165	0.0582853
ACTL6A	0.0148165	0.0259237	0.028244	0.0750419	0.0313458	0.023437	0.0426547	0.033728	0.024286	0.0127374	0.0189139	0.0079123	0.0352173	0.0142122	0.019418	0.0484221	0	0.0137709	0.02548	0.0338896	0.0183629	0.027718	0.00681344	0.0396677	0.0159106	0.0176561	0	0.0313595	0.0451671	0.0355715	0.0392925	0.0362361	0.0173097	0.0384953	0.0149454	0.0140105	0.0227168	0.0218346	0	0.0222807	0.0331745	0.0138041	0.03227	0.032382	0.0266977	0.0125779	0.0202746	0.0274361
MRPL47	0.050404	0.0583245	0.0522573	0.106611	0.0561823	0.0426971	0.0821825	0.0719118	0.0581454	0.0243324	0.0605432	0.0179101	0.0327462	0.0451081	0.0325409	0.0666428	0	0.0339736	0.0919082	0.0407259	0.0414277	0.0451317	0.0913767	0.0535315	0.0360683	0.0705524	0	0.0658162	0.0867936	0.0470825	0.0726286	0.0620944	0.0411444	0.0386954	0.0205134	0.0506226	0.0481147	0.0425408	0	0.0484923	0.0500292	0.0470337	0.0718446	0.0653638	0.0422738	0.0588635	0.0173967	0.0457331
NDUFB5	0.157556	0.144361	0.146073	0.263405	0.185996	0.179918	0.213707	0.177114	0.16279	0.0895277	0.147782	0.111929	0.114097	0.186398	0.109111	0.2411	0	0.154178	0.268452	0.14218	0.202544	0.126942	0.0916102	0.124459	0.153136	0.131959	0	0.164674	0.245343	0.150372	0.155529	0.2075	0.120112	0.120899	0.0879632	0.1001	0.155893	0.139833	0	0.173651	0.142199	0.12219	0.214597	0.169676	0.136868	0.104946	0.0620341	0.142025
USP13	0.358188	0.282481	0.240606	0.366279	0.311021	0.294931	0.227805	0.255864	0.225314	0.193941	0.26208	0.203343	0.296082	0.315417	0.264069	0.323	0	0.347994	0.262728	0.288369	0.263671	0.16774	0.276683	0.211086	0.230891	0.228254	0.111477	0.286857	0.352147	0.349161	0.332609	0.28483	0.261716	0.212857	0.305767	0.211776	0.227036	0.237911	0	0.28095	0.25982	0.307231	0.350838	0.380971	0.277011	0.210358	0.247788	0.228619
PEX5L	0.666377	0.508526	0.463941	0.595341	0.49953	0.500012	0.422881	0.463285	0.35149	0.370496	0.52512	0.445001	0.559701	0.486653	0.435412	0.515646	0	0.483501	0.429575	0.549655	0.423061	0.307596	0.676734	0.292366	0.425519	0.558752	0.341338	0.606604	0.578732	0.605483	0.732036	0.400028	0.445251	0.378089	0.607907	0.402453	0.404335	0.429575	0	0.496584	0.461678	0.709184	0.559735	0.873972	0.537327	0.389898	0.413558	0.463288
TTC14	0.477187	0.429735	0.287603	0.518073	0.389392	0.367286	0.309687	0.324279	0.231915	0.265979	0.3766	0.24373	0.429083	0.258847	0.280113	0.339367	0	0.349569	0.324482	0.32821	0.301941	0.17481	0.3468	0.167054	0.28568	0.389765	1.34367	0.480817	0.446477	0.494527	0.584138	0.290044	0.296457	0.26687	0.398464	0.262833	0.297045	0.301692	0	0.318082	0.281321	0.592074	0.41846	0.703532	0.367868	0.260383	0.198486	0.248003
CCDC39	0.00384185	0.00285663	0.00672383	0.0574611	0.0397056	0.0134988	0.0114771	0.00846458	0.00836782	0.0111643	0.010641	0.00570245	0.0024837	0.0112173	0.00118303	0.0229637	0	0.00704841	0.0150101	0.00399782	0.0092852	0.0130454	0	0.0114278	0.00392171	0.000885888	0	0.00854711	0.038968	0.0142783	0.0173383	0.0161618	0.00478569	0.0148657	0.000283069	0.00311975	0.00472697	0.00391461	0	0.00154637	0.0114084	0.00416916	0.0154921	0	0.00593612	0.00274455	0.00365194	0.0105122
FXR1	0.347142	0.316901	0.283461	0.477498	0.378118	0.353007	0.344241	0.306575	0.219672	0.233249	0.280576	0.219827	0.317298	0.259344	0.240181	0.307274	0	0.279413	0.279917	0.295088	0.261728	0.14959	0.318862	0.192884	0.280654	0.335621	1.34014	0.408798	0.467013	0.388665	0.425338	0.29119	0.266558	0.207172	0.308981	0.222483	0.241511	0.294354	0	0.313914	0.258175	0.360403	0.388905	0.654967	0.38986	0.148708	0.202867	0.280589
DNAJC19	0.111596	0.0722972	0.0937342	0.198145	0.118323	0.0954257	0.119368	0.12131	0.129489	0.0437118	0.091453	0.0358505	0.0901145	0.182266	0.058428	0.184928	0	0.0989924	0.16854	0.0704614	0.0889277	0.0806558	0.106894	0.0994028	0.081587	0.0571661	0.553184	0.104958	0.168419	0.10509	0.0978396	0.14862	0.0774864	0.0767948	0.0620673	0.0567104	0.0969573	0.0968941	0	0.0962052	0.0818515	0.0915583	0.174293	0.138529	0.0756871	0.0676224	0.0414186	0.05082
SOX2	0.0617686	0.101061	0.0853764	0.145109	0.120644	0.130671	0.158468	0.0962508	0.112839	0.0591877	0.0646959	0.0707456	0.142311	0.111249	0.11564	0.1449	0	0.0844826	0.147185	0.0624201	0.106251	0.0865606	0.0530673	0.0695192	0.113552	0.0912761	0.131819	0.112397	0.195416	0.0960276	0.117051	0.13245	0.0815508	0.0738476	0.0646019	0.0984738	0.129347	0.0935491	0	0.144226	0.105443	0.120225	0.110044	0.166748	0.134815	0.0772416	0.0595185	0.0924565
ATP11B	0.369099	0.313313	0.269201	0.388096	0.355685	0.324149	0.305878	0.280995	0.23764	0.221539	0.32241	0.225326	0.343731	0.242375	0.27238	0.336213	0	0.334551	0.285402	0.275993	0.269517	0.156614	0.166157	0.178338	0.283625	0.316668	0.341338	0.355764	0.402072	0.388297	0.369052	0.275878	0.273907	0.202222	0.304545	0.237131	0.246872	0.271878	0	0.325512	0.238531	0.351465	0.411245	0.417847	0.341837	0.209544	0.226161	0.221678
DCUN1D1	0.212315	0.182586	0.180712	0.283969	0.230369	0.223427	0.294157	0.207898	0.150888	0.156247	0.20121	0.143961	0.179593	0.167385	0.173784	0.213712	0	0.191086	0.195849	0.175844	0.191742	0.111063	0.115975	0.146006	0.156966	0.205462	0.131819	0.269024	0.268269	0.29438	0.300622	0.21224	0.171719	0.150784	0.12795	0.163128	0.188931	0.196317	0	0.222758	0.20121	0.222463	0.234276	0.337797	0.284091	0.159786	0.123666	0.22947
MCCC1	0.307272	0.30801	0.239978	0.369432	0.325614	0.250472	0.249743	0.275399	0.214881	0.192849	0.259785	0.194542	0.305108	0.317098	0.270173	0.309009	0	0.312352	0.264314	0.235947	0.250118	0.165726	0.272287	0.148981	0.237752	0.25308	0.742149	0.308698	0.370894	0.362474	0.390253	0.29482	0.247045	0.199363	0.300365	0.241109	0.210728	0.207805	0	0.270896	0.25367	0.340731	0.347437	0.256051	0.277531	0.174148	0.179937	0.205029
LAMP3	0.0124357	0.00779593	0.00801278	0.0148312	0.00505596	0.0028848	0.0168695	0.00240805	0.00302679	0.00861992	0.0108006	0.00767768	0.01037	0.00219391	0.00669713	0.00464521	0	0.00385003	0.00565021	0.0057866	0.00632851	0.000994124	0.0566307	0.00766639	0.0040781	0.00379521	0	0.00302044	0.00429708	0.00907678	0.00236643	0.00651832	0.00363897	0.00727148	0.000791344	0.00360728	0.00509831	0.00271304	0	0.013104	0.00368431	0.00974281	0.00369712	0.00505871	0.00269625	0.00356494	0.00119927	0.0138178
MCF2L2	0.544656	0.428241	0.336461	0.529479	0.447894	0.371056	0.364423	0.337981	0.272607	0.26204	0.420575	0.3346	0.4539	0.350758	0.316	0.392616	0	0.351447	0.331552	0.368037	0.324482	0.184377	0.578859	0.186771	0.358608	0.420575	0.545575	0.54427	0.466494	0.545134	0.611727	0.33235	0.331049	0.31558	0.396074	0.293523	0.304222	0.324949	0	0.374679	0.367652	0.57801	0.474494	0.729946	0.434994	0.229478	0.221844	0.243809
B3GNT5	0.00359043	0.0125938	0.0267118	0.096616	0.0693887	0.0372842	0.0128103	0.020494	0.0295407	0.00789578	0.0186561	0.015183	0.00707369	0.0473167	0.00737646	0.0466095	0	0.0302934	0.0273395	0.0163888	0.0370271	0.0425542	0	0.0522875	0.00595281	0.00666151	0	0.0397441	0.134326	0.027548	0.0157342	0.0597225	0.0119974	0.0250609	0.00726036	0.00994271	0.0153244	0.00979731	0	0.0184651	0.0150506	0.00850908	0.0722402	0.00801637	0.0104847	0.0260955	0.0187721	0.0193627
KLHL6	0.00555893	0.00310662	0.00537337	0.00878078	0.00879646	0.00267618	0.00716902	0.00735587	0.00370574	0.000368067	0.00379342	0.00133329	0.00884531	0.00609158	0.00022781	0.00611068	0	0.0067382	0.00147095	0	0.00479339	0.000953316	0	0.00150711	0	0.00167894	0	0.00367243	0.00707799	0.00688488	0.00310695	0.00179797	0.00346762	0.00257155	0	0.00109184	0.0079324	0.000565966	0	0.00153978	0.00493979	0	0.00106672	0.00639099	0.00109036	0	0.00356795	0.00289043
KLHL24	0.436135	0.403585	0.280398	0.51081	0.383259	0.352316	0.333656	0.309196	0.244746	0.257209	0.368312	0.250632	0.426667	0.335566	0.301442	0.343483	0	0.357893	0.291079	0.344514	0.30877	0.163914	0.424952	0.178365	0.292808	0.366753	0.471206	0.482541	0.39467	0.480024	0.538769	0.308387	0.303997	0.241639	0.322595	0.280129	0.254877	0.296691	0	0.323421	0.304956	0.443602	0.435609	0.629707	0.427335	0.239724	0.218858	0.231557
YEATS2	0.334209	0.277035	0.226547	0.35547	0.298608	0.236599	0.239629	0.285622	0.219768	0.173724	0.238125	0.205677	0.276418	0.292227	0.260111	0.326769	0	0.280793	0.233297	0.2927	0.234722	0.175413	0.272834	0.137019	0.210515	0.28002	0.145524	0.271372	0.351512	0.378973	0.377852	0.260374	0.233711	0.197544	0.292035	0.21165	0.22261	0.228699	0	0.287926	0.267811	0.287662	0.380261	0.351836	0.289448	0.214967	0.225112	0.181695
AC131160.1	0.000241868	0.00206032	0	0	0	0.00117422	0	0	0.000404476	0.000995027	0	0	0.0084978	0	0	0	0	0	0	0	0.0015669	0.000744414	0	0.00218145	0	0	0	0	0	0	0	0	0.000287913	0	0	0	0	0.000906151	0	0	0.00119265	0.0042737	0.000377163	0	0	0	0	0.00604992
ABCC5	0.446144	0.389578	0.305825	0.512308	0.428161	0.365103	0.349618	0.310254	0.237594	0.270465	0.380011	0.279231	0.379808	0.278396	0.313426	0.367132	0	0.361251	0.285724	0.355476	0.312748	0.145806	0.37856	0.178928	0.29981	0.398568	0.808148	0.467089	0.451359	0.548845	0.547458	0.245133	0.30377	0.246347	0.31032	0.25336	0.282595	0.336119	0	0.352087	0.305339	0.485702	0.485941	0.654106	0.36519	0.226913	0.211672	0.256073
HTR3D	0	0	0	0.000985634	0	0.000743693	0	0	0.000181208	0	0	0	0	0	0	0	0	0	0	0	0	0.000276873	0	0	0	0.000574893	0	0	0	0	0	0.00246062	0	0	0	0.00101967	0	0	0	0.000237673	0.00137953	0	0	0	0	0	0	0
HTR3C	0.00641122	0.00171882	0.00373016	0.00717913	0.000370342	0.0029328	0.00242359	0.00177632	0.00362317	0	0.00175485	0	0.000754406	0.00535769	0.00057048	0.0040564	0	0.00125985	0.000227786	0.00346113	0.000270743	0.00470019	0.0231526	0.00104362	0.00107872	0	0	0	0.00667302	0.003349	0.00063521	0.00274337	0.00166212	0.00194748	0	0.000611667	0.00179184	0.000288796	0	0	0	0.000330432	0.0134014	0	0	0.000918657	0.00225701	0.00538491
HTR3E	0	0.00383148	0.00666425	0.0395699	0.0122314	0.00700896	0.019553	0.0108336	0.0175516	0	0.00221915	0.000605161	0.00233265	0.0228523	0.00772554	0.0272457	0	0.0202364	0.0125696	0.00568742	0.00891951	0.0132209	0	0.00130111	0.00226448	0.0020381	0	0.00664858	0.0385717	0.00867343	0.00236643	0.0209601	0.00753715	0.0171872	0.00248383	0.00350934	0.0050139	0.00814145	0	0.00756029	0.0112641	0.00416081	0.0160584	0.0117622	0.00745608	0.00824344	0.00118885	0.0174204
EIF2B5	0.128173	0.127659	0.102351	0.164893	0.136444	0.124866	0.19795	0.132136	0.107786	0.0760864	0.0705367	0.0933414	0.168262	0.117358	0.132284	0.141328	0	0.133438	0.131798	0.124593	0.117691	0.0747954	0.0614589	0.0771679	0.113235	0.148599	0	0.140764	0.201846	0.135256	0.133663	0.171301	0.125339	0.0849855	0.0855879	0.110109	0.136732	0.140231	0	0.148424	0.130092	0.093019	0.143923	0.117682	0.126951	0.0759562	0.0750635	0.0914756
DVL3	0.116075	0.092346	0.0900775	0.164478	0.157996	0.110882	0.159397	0.109152	0.117169	0.0610707	0.10018	0.0614664	0.10835	0.156915	0.111041	0.137188	0	0.105304	0.150833	0.134322	0.116471	0.085345	0.0747996	0.0803567	0.0980509	0.0977935	0	0.114566	0.189347	0.137321	0.140463	0.146235	0.105398	0.0811628	0.0396392	0.0875829	0.0964249	0.0767479	0	0.0676984	0.104374	0.131273	0.193978	0.140415	0.0965645	0.0701602	0.114247	0.0791581
AP2M1	0.269985	0.25767	0.247027	0.449192	0.331582	0.343734	0.396695	0.298021	0.249968	0.152774	0.225228	0.143449	0.275838	0.282218	0.236288	0.311576	0	0.264001	0.369729	0.25041	0.28496	0.182903	0.371443	0.158104	0.296634	0.261585	0.356541	0.37781	0.456745	0.320114	0.415328	0.303565	0.243333	0.167883	0.182611	0.177179	0.273073	0.256621	0	0.298386	0.235643	0.301943	0.349683	0.525235	0.347413	0.156967	0.121806	0.182447
ABCF3	0.0668752	0.0601854	0.0625084	0.101467	0.0911725	0.0737359	0.082952	0.0776194	0.0800673	0.0371086	0.0423678	0.0308944	0.0537769	0.132635	0.0795811	0.104876	0	0.0960237	0.0872597	0.087273	0.0700652	0.0408782	0.0385987	0.0750019	0.0544851	0.0705227	0	0.0533027	0.116316	0.0775788	0.0996492	0.0858115	0.0726673	0.0346572	0.0281547	0.0588277	0.064388	0.0598603	0	0.0708065	0.103225	0.0351272	0.134281	0.0069559	0.0660457	0.0304735	0.0586548	0.0465653
VWA5B2	0.217522	0.186704	0.15531	0.265417	0.235939	0.184548	0.128387	0.164846	0.166328	0.0932303	0.142289	0.113872	0.177006	0.188488	0.247735	0.246805	0	0.200191	0.167058	0.216029	0.20299	0.103057	0.0521655	0.129848	0.108687	0.141709	0.341338	0.195698	0.208149	0.245545	0.275175	0.170366	0.165767	0.119684	0.0863717	0.144932	0.160437	0.138788	0	0.209008	0.180291	0.1488	0.246224	0.114338	0.136659	0.182608	0.165559	0.115078
ALG3	0.030203	0.0436317	0.0316513	0.0814511	0.0519232	0.0415734	0.043464	0.0483864	0.0468313	0.0279252	0.0285397	0.0231689	0.0240749	0.0939052	0.0388492	0.0944806	0	0.0587847	0.0537347	0.050727	0.0413067	0.0284034	0.0117812	0.0501943	0.0139853	0.0408728	0	0.0141379	0.0510382	0.0486372	0.054321	0.0641824	0.0321522	0.0438934	0.0121909	0.0308684	0.0349264	0.0312323	0	0.0306349	0.0467041	0.0344106	0.0523518	0.0362493	0.0211255	0.0159337	0.0356769	0.0285824
EEF1AKMT4-ECE2	0.0297491	0.0464361	0.0414105	0.0715669	0.0545727	0.0370288	0.0357561	0.0445729	0.053267	0.0482197	0.0527708	0.0668582	0.0611727	0.0672424	0.073058	0.0735471	0	0.0625975	0.0550583	0.0705208	0.051969	0.0367454	0.107282	0.0406566	0.0157318	0.0417997	0	0.0394353	0.0718698	0.0389943	0.0493762	0.041356	0.0454239	0.0511601	0.0543147	0.0400489	0.0432177	0.0461718	0	0.0272376	0.0525585	0.0183065	0.0377748	0.0319097	0.0528059	0.0266949	0.0615536	0.0758921
CAMK2N2	0.175367	0.170926	0.196163	0.424904	0.275845	0.270429	0.384304	0.248429	0.27235	0.109978	0.157381	0.134279	0.199765	0.278766	0.133552	0.332555	0	0.198031	0.370238	0.227812	0.291399	0.210852	0.165881	0.176778	0.250127	0.192417	0	0.225748	0.41175	0.165438	0.173745	0.314278	0.156113	0.133857	0.0766557	0.124149	0.222643	0.187145	0	0.218727	0.187603	0.105853	0.280299	0.246158	0.252973	0.142313	0.0886514	0.125593
PSMD2	0.129682	0.114432	0.117314	0.190531	0.124784	0.124122	0.204746	0.130519	0.1503	0.0784518	0.0824109	0.040516	0.13534	0.171061	0.134571	0.167953	0	0.139456	0.184254	0.130967	0.138532	0.0910813	0.0673929	0.122428	0.105634	0.101993	0	0.113632	0.184372	0.113199	0.230518	0.194514	0.118349	0.0750609	0.0892522	0.0914981	0.10978	0.102031	0	0.0889632	0.115149	0.136362	0.165272	0.109644	0.121787	0.0830869	0.0856281	0.0618927
EIF4G1	0.0954371	0.100281	0.0989027	0.125303	0.0962676	0.0895528	0.187779	0.11493	0.123878	0.0534404	0.0980381	0.0643034	0.117603	0.104722	0.128501	0.12767	0	0.100639	0.172278	0.154426	0.116094	0.0981594	0.135009	0.0956443	0.124276	0.0969558	0	0.112195	0.134261	0.0952767	0.198844	0.132934	0.100101	0.0757233	0.0971882	0.087631	0.11883	0.0929779	0	0.12313	0.103449	0.0995079	0.151522	0.177578	0.134876	0.076317	0.153594	0.10477
FAM131A	0.127982	0.109828	0.0938442	0.192974	0.156363	0.125098	0.145728	0.139001	0.166287	0.072154	0.0817523	0.0683897	0.14635	0.150134	0.134276	0.177194	0	0.13782	0.159888	0.123157	0.133729	0.0927114	0.0563848	0.114148	0.127675	0.0885243	0.978837	0.0758759	0.161464	0.12498	0.239288	0.202334	0.136782	0.107097	0.0934593	0.0882093	0.112647	0.139904	0	0.123889	0.145857	0.0950206	0.175411	0.164495	0.143924	0.110764	0.141927	0.0866566
CLCN2	0.0927873	0.0682379	0.080753	0.121223	0.105426	0.0726397	0.116224	0.0988236	0.094494	0.0481423	0.0810719	0.0446274	0.104342	0.0913722	0.119754	0.101399	0	0.0988221	0.0736648	0.107771	0.0913661	0.0574584	0.0251433	0.0804114	0.0607942	0.0950002	0	0.0689899	0.0905919	0.0763619	0.112652	0.0962939	0.0940741	0.0702859	0.0704626	0.071018	0.097952	0.0877775	0	0.0935635	0.106414	0.0960894	0.092073	0.0667194	0.0788076	0.0424418	0.0967579	0.0640402
POLR2H	0.133985	0.117064	0.110183	0.211847	0.184642	0.134673	0.154039	0.158002	0.155695	0.0804869	0.101005	0.0823987	0.144068	0.159306	0.171049	0.214874	0	0.15956	0.164139	0.15124	0.133304	0.0775348	0.0796277	0.123796	0.126618	0.0996449	0	0.170888	0.168952	0.172273	0.143383	0.155009	0.138958	0.113641	0.0959576	0.123291	0.125861	0.102339	0	0.0877609	0.147573	0.14664	0.192092	0.144703	0.186037	0.0668693	0.0894093	0.0813732
THPO	0.0215797	0.00932109	0.0106363	0.0229868	0.0266129	0.0099282	0.0146299	0.0145072	0.0231158	0.00713805	0.00831742	0.0107179	0.0054155	0.0204297	0.0361373	0.0154166	0	0.0299407	0.0135706	0.0203569	0.027466	0.00853554	0.0104964	0.0112824	0.0148946	0.0264271	0	0.00913524	0.0145766	0.0197436	0.0239064	0.0135559	0.0155493	0.00314033	0.00607112	0.0115341	0.00841484	0.0257452	0	0.0164573	0.0270236	0.0235153	0.0157395	0.0162058	0.0100856	0.0399231	0.0227062	0.0175374
CHRD	0.295119	0.257755	0.233427	0.505856	0.415829	0.293254	0.267559	0.278693	0.270962	0.160873	0.279999	0.203034	0.397633	0.352334	0.368231	0.389424	0	0.342392	0.286154	0.349721	0.332879	0.164	0.142168	0.215626	0.243881	0.203092	0.341338	0.350336	0.354548	0.420921	0.393981	0.293035	0.27627	0.208478	0.21555	0.207645	0.267433	0.259121	0	0.230068	0.347157	0.296748	0.407954	0.306325	0.302293	0.180302	0.228028	0.0611422
EPHB3	0.041723	0.0349097	0.0431694	0.0893396	0.070306	0.0684049	0.0529415	0.0768393	0.0944853	0.0230025	0.0445695	0.0184467	0.057895	0.0667026	0.0761806	0.0779563	0	0.0463802	0.0792652	0.0815939	0.0826767	0.0386223	0.0288652	0.0563141	0.0416996	0.0385734	0	0.0512861	0.0706493	0.0656615	0.037772	0.0927624	0.0391524	0.0450259	0.0206834	0.0471212	0.0457351	0.0429523	0	0.0425024	0.091397	0.0558634	0.0438021	0.0359292	0.0703444	0.0238317	0.0624114	0.0183469
MAGEF1	0.0495193	0.0678025	0.0794493	0.120054	0.0707945	0.0863915	0.161124	0.105914	0.113859	0.0322433	0.0542769	0.0280266	0.0714095	0.159451	0.0476634	0.10827	0	0.0643665	0.167621	0.0553623	0.094733	0.0644173	0.0549016	0.0741778	0.0846386	0.0574432	0	0.0839842	0.130704	0.073479	0.0786674	0.135683	0.0731309	0.0553563	0.0297756	0.0539103	0.0715884	0.0677761	0	0.0844139	0.0797868	0.0366533	0.111445	0.0990554	0.0604265	0.0637236	0.0356874	0.0401624
VPS8	0.463221	0.397629	0.30682	0.508145	0.441679	0.359261	0.332602	0.327142	0.269561	0.277052	0.375326	0.274676	0.409916	0.313761	0.3683	0.357266	0	0.391038	0.328004	0.370741	0.29969	0.161447	0.306574	0.281535	0.274865	0.380595	0.145524	0.455979	0.473813	0.510928	0.479936	0.320081	0.325668	0.248539	0.400527	0.264528	0.279878	0.312687	0	0.377863	0.369841	0.514565	0.445836	0.668603	0.355281	0.298355	0.235686	0.279754
C3orf70	0.0627516	0.048409	0.0545978	0.0984963	0.0344635	0.0355291	0.0518587	0.0523244	0.0515117	0.0420404	0.0436419	0.0355475	0.0539412	0.0395921	0.0563806	0.0325846	0	0.0627489	0.0500457	0.0694428	0.0459305	0.0502132	0.0639239	0.0212832	0.0396206	0.0386212	0	0.0557154	0.0293655	0.0703959	0.0488011	0.0682231	0.0500956	0.0344935	0.0403214	0.0341336	0.0279459	0.0740543	0	0.0476602	0.0310957	0.0315736	0.0574091	0.0435364	0.0380834	0.0414789	0.0524236	0.0290034
EHHADH	0.0510531	0.0542948	0.0433612	0.0667575	0.0517356	0.0533492	0.0316271	0.0721531	0.0413578	0.0281144	0.0542195	0.0344674	0.0556465	0.0809006	0.0570359	0.0632146	0	0.07486	0.0490028	0.0497798	0.0454911	0.0390377	0.0344482	0.0401333	0.0463764	0.0613654	0	0.0425192	0.066965	0.0639862	0.0427013	0.0361912	0.0642648	0.0541256	0.0327387	0.042025	0.0313476	0.0313666	0	0.0745857	0.0478663	0.0466406	0.0467438	0.0297269	0.0487563	0.0694909	0.0377864	0.0489647
MAP3K13	0.511769	0.47523	0.369524	0.552511	0.433924	0.405213	0.364206	0.359575	0.255752	0.319247	0.395232	0.308311	0.456974	0.289484	0.391203	0.385107	0	0.375757	0.367063	0.403393	0.366341	0.207964	0.402366	0.218075	0.299215	0.438218	0.48636	0.527768	0.511146	0.544695	0.594601	0.344458	0.368928	0.286042	0.442873	0.335878	0.309369	0.366799	0	0.410855	0.353284	0.483306	0.470848	0.653553	0.398198	0.265219	0.35718	0.276409
TMEM41A	0.0512929	0.036472	0.0469541	0.148448	0.073778	0.0555486	0.0623491	0.0730786	0.0863163	0.0253829	0.0393972	0.0297345	0.0445729	0.105108	0.0719127	0.102338	0	0.112232	0.100569	0.0568133	0.100749	0.0550595	0.0320536	0.0657209	0.0246343	0.0254956	0	0.0486481	0.100492	0.068469	0.0843692	0.123029	0.0431774	0.0705044	0.0389429	0.0456467	0.0581771	0.0450434	0	0.0604922	0.07248	0.0477672	0.0974745	0.0629435	0.0499512	0.049404	0.027918	0.0416503
LIPH	0.00380433	0.00679112	0.0101461	0.0150838	0.0197772	0.00755748	0.00556127	0.00292175	0.00946204	0.000771755	0.00202015	0.00146312	0.00189967	0.00951463	0.00480885	0.0127895	0	0.00603457	0.00531184	0.00699493	0.0112052	0.00440899	0	0.00787201	0.00280914	0.00262957	0	0.00200094	0.0331195	0.00377649	0.0134162	0.0186251	0.00546239	0.0150566	0.0096389	0.0145967	0.00692764	0.00644285	0	0.00900428	0.00586199	0.0183166	0.0150202	0.00895601	0.00566845	0.0116771	0.00970268	0.00487334
SENP2	0.289508	0.239177	0.227968	0.337701	0.29381	0.241948	0.221497	0.253053	0.191984	0.174351	0.220307	0.182072	0.239761	0.242441	0.211611	0.311983	0	0.266768	0.273447	0.240691	0.2373	0.148924	0.288014	0.167932	0.190896	0.217465	0	0.258935	0.348843	0.301979	0.321802	0.261761	0.218807	0.205732	0.226336	0.182022	0.229577	0.205018	0	0.255798	0.251775	0.276146	0.352706	0.23077	0.230231	0.117448	0.129493	0.186795
IGF2BP2	0.0159556	0.0260317	0.00854128	0.0364304	0.0176001	0.0101903	0.00908842	0.0129401	0.0189491	0.0142114	0.00823643	0.00717913	0.00218974	0.0121609	0.0183695	0.0417398	0	0.0129533	0.0217124	0.0152928	0.0201429	0.0047005	0.0100041	0.0132164	0.0248219	0.00957088	0	0.0201468	0.0152745	0.0128641	0.00900211	0.0151774	0.00655801	0.0158888	0.0113294	0.00490757	0.015254	0.00881423	0	0.0122455	0.0129532	0.0192164	0.011735	0.0107643	0.00621334	0.00477685	0.0373145	0.0162067
TRA2B	0.347582	0.276648	0.217999	0.403746	0.344145	0.261905	0.27471	0.246848	0.18271	0.157567	0.245733	0.168712	0.263949	0.22213	0.213632	0.256223	0	0.192469	0.261359	0.251376	0.242569	0.130935	0.228316	0.173015	0.193355	0.248898	0.37112	0.331467	0.366997	0.397275	0.273554	0.26085	0.212088	0.187102	0.209332	0.18937	0.200737	0.240453	0	0.241801	0.231177	0.221129	0.328745	0.342718	0.266348	0.137645	0.164986	0.195975
ETV5	0.0380923	0.228144	0.0747691	0.361377	0.344853	0.179364	0.031163	0.155348	0.232769	0.1873	0.140362	0.17529	0.266869	0.168046	0.281821	0.31731	0	0.123366	0.176632	0.18369	0.28485	0.0668009	0.215612	0.226395	0.162217	0.122229	0.37112	0.0967494	0.210391	0.0355737	0.0542575	0.091982	0.0821451	0.0908102	0.0989055	0.209079	0.0271119	0.0333729	0	0.166078	0.280171	0.0246433	0.0323145	0.25035	0.0344911	0.0723145	0.184443	0.0316889
DGKG	0.297472	0.368747	0.264119	0.34376	0.305289	0.220045	0.317701	0.312683	0.281318	0.215342	0.368494	0.261319	0.338637	0.245757	0.310777	0.381867	0	0.305229	0.248652	0.28197	0.238481	0.306843	0.499073	0.220178	0.241026	0.304021	0.978837	0.272142	0.4355	0.298776	0.324109	0.367666	0.321121	0.306995	0.243213	0.241168	0.256194	0.282088	0	0.334327	0.306675	0.307877	0.424314	0.482256	0.274451	0.424332	0.292849	0.230459
CRYGS	0.0555625	0.0565368	0.038869	0.0929564	0.0627155	0.0760215	0.0579207	0.047454	0.0344647	0.0461731	0.0587396	0.0297435	0.0489079	0.0260477	0.0628169	0.0304567	0	0.0505295	0.0343479	0.0564646	0.0315089	0.0235833	0.096917	0.0427545	0.0413185	0.0668229	0	0.119403	0.0444028	0.0741528	0.067001	0.0468977	0.0519941	0.0453376	0.0248784	0.0431542	0.0427999	0.0426189	0	0.0511061	0.0573061	0.067268	0.0358121	0.116436	0.0741257	0.0257641	0.021408	0.0367566
TBCCD1	0.0499509	0.0461404	0.0509931	0.0990691	0.0673781	0.0567304	0.0503044	0.059806	0.0710515	0.0431193	0.0632318	0.0389562	0.0718904	0.116922	0.0909476	0.125394	0	0.0874748	0.0568618	0.0461367	0.0713352	0.0445328	0.0198925	0.063034	0.0420574	0.0405181	0	0.0570803	0.0581511	0.076201	0.047767	0.0509684	0.0421086	0.0559202	0.0331347	0.0432546	0.042839	0.0661101	0	0.0888153	0.067533	0.0212178	0.0789849	0.0513832	0.0415507	0.0251769	0.027648	0.0497701
DNAJB11	0.015749	0.024041	0.0141699	0.0458587	0.0583229	0.0307018	0.0270726	0.0168509	0.0268681	0.0115095	0.017607	0.00732322	0.015185	0.0152363	0.0233415	0.0282036	0	0.0470742	0.0190282	0.0228243	0.018954	0.0114073	0.0570695	0.0236606	0.0132573	0.0211758	0	0.0209135	0.0207426	0.0236168	0.023804	0.0239678	0.0137396	0.0249547	0.0340271	0.0153715	0.0134501	0.0133957	0	0.0177324	0.0253613	0.011053	0.0343725	0.055399	0.0398158	0.01702	0.014017	0.0241696
AC068631.2	0.00451834	0.00646943	0.00368718	0.0174836	0.0180862	0.0120757	0.0260208	0.0180061	0.0152619	0.00571959	0.00698514	0.0112109	0.00674415	0.0082493	0.00379381	0.00699644	0	0.0103387	0.0453378	0.00911672	0.0244126	0.00384026	0	0.00285705	0.0118082	0.00133839	0	0.0199148	0.0250714	0.0229513	0.00395961	0.0191526	0.00979636	0.0106694	0.0115968	0.00538745	0.00763347	0.00696635	0	0.000683289	0.00185944	0	0.0238532	0.0329047	0.0311292	0.00643114	0.0132114	0.00371971
AHSG	0.00533294	0.000890123	0.00193415	0.00110651	0.00405785	0.000798857	0.00171589	0.000385812	0.00127325	0	0	0.00631061	0.0112202	0.00349403	0.000705982	0.00266055	0	0.00151722	0	0.000680084	0.00340071	0.000753647	0	0	0.00126272	0.00480998	0	0.00301341	0.000687154	0.000327742	0	0.00159076	0.000890641	0.00272287	0	0.000790985	0.00192792	0	0	0.000902407	0.00122829	0	0.00552719	0	0.00235616	0.00297362	0.0065926	0.000769617
FETUB	0.00214926	0	0	0	0	0	0	0	0.000343037	0	0	0.00039443	0	0	0	0	0	0	0.00100541	0.000776341	0	0.000416907	0	0	0	0	0	0	0	0	0	0.0011997	0	0	0	0	0.000238395	0	0	0	0	0	0	0	0	0	0	0.000926159
HRG	0	0	3.53403e-05	0.00453888	0	0	0.00109692	0	0.000414288	0	0	0	0	0	0	0.000508088	0	0	0	0	0	0	0	0	0	0	0	0	0.000407136	0	0	0	0	0	0	0	0.000191423	0	0	0	0	0	0.000766791	0	0	0	0	0.00100651
KNG1	0.00488037	0.00576824	0.00539626	0.00981939	0.00778618	0.00347117	0.00909143	0.00759419	0.00955067	0.00170641	0.00189357	0	0.00341558	0.00619412	0.00554204	0.0119249	0	0.00333539	0.00209516	0.00783193	0.00550671	0.002858	0	0.0102696	0.00610734	0.00131246	0	0	0.0116964	0.00547663	0.0162816	0.00842746	0.00165496	0.00351657	0	0.000507236	0.00815491	0.000857375	0	0.0036536	0.00538275	0.00332119	0.0107009	0	0.00284955	0.00831442	0.00301112	0.00394667
EIF4A2	0.405008	0.354288	0.291604	0.538941	0.397449	0.42037	0.437938	0.362293	0.279944	0.221079	0.381392	0.263846	0.398212	0.273125	0.240193	0.353379	0	0.296177	0.33991	0.265512	0.329991	0.241939	0.291959	0.162364	0.341173	0.318011	0.263988	0.555795	0.518002	0.50928	0.471044	0.319825	0.313226	0.229776	0.255849	0.200247	0.322012	0.322232	0	0.297261	0.250676	0.371213	0.412611	0.463612	0.395102	0.161233	0.125566	0.274995
RFC4	0.0228793	0.0243131	0.0139663	0.0464443	0.0276441	0.0214014	0.0390191	0.0366496	0.0272212	0.0151013	0.00762794	0.0126128	0.0165833	0.0353855	0.0300211	0.0184247	0	0.026158	0.0404252	0.032784	0.0356134	0.0215779	0.00875541	0.0189919	0.0222532	0.0108329	0	0.0308908	0.0390963	0.0203529	0.00739649	0.0673615	0.0224306	0.0317544	0.0106217	0.0227525	0.0349279	0.0309352	0	0.03408	0.0156664	0.0258866	0.0403049	0.0227119	0.0323296	0.0185242	0.00879631	0.0239779
ADIPOQ	0.000681514	0.00123579	0.000153723	0.00149669	0.00134167	0	0.00307855	0	0.00104995	0	0	0	0	0.00348405	0.00275735	0	0	0.00414532	0.00166909	0.00248059	0.00296181	0.00107494	0	0	0	0.00415561	0	0.000774769	0.00326726	0.00100487	0	0.00279112	0.00158469	0.000956929	0	0.00220126	0.0010956	0.00063223	0	0	0	0	0	0	0	0.000937638	0.000511174	0
ST6GAL1	0.19567	0.223137	0.244319	0.349795	0.344173	0.100721	0.320527	0.28175	0.203615	0.279851	0.305552	0.310588	0.326674	0.317591	0.350762	0.347061	0	0.359512	0.226213	0.265296	0.316472	0.220862	0.351296	0.26502	0.262758	0.232345	0	0.295566	0.312017	0.226935	0.273296	0.279177	0.313266	0.265354	0.293658	0.280339	0.246807	0.298505	0	0.30259	0.293933	0.204384	0.320576	0.390082	0.281634	0.185142	0.290814	0.182241
RPL39L	0.00846734	0.00306551	0.00268734	0.0131805	0.00753638	0.00256927	0.00821147	0.00535645	0.00444731	0.000231077	0.000509107	0.000259867	0.00203755	0.0132203	0.00674524	0.0129252	0	0.00401035	0.0101577	0.00798438	0.00677333	0.00473072	0.00259888	0.00389322	0.00315816	0.000942757	0	0.00920826	0.0137934	0.00201622	0.0336194	0.00826462	0.00379864	0.00191517	0	0.000624554	0.00607392	0.00680086	0	0.0223023	0.0125794	0.0110419	0.00714897	0.0121609	0.00585783	0.00299631	0.00262972	0.00361422
RTP1	0	0.00583391	0.00187735	0.000937767	0.00402075	0	0.00232976	0.0043379	0.00112572	0.000721055	0.00180667	0	0.00433577	0	0.000852417	0.0012405	0	0.00706694	0.000627492	0	0	0.000492907	0	0	0.000402166	0	0	0	0	0	0.013101	0	0.00294388	0.000790743	0	0	0.00178748	0	0	0.00595203	0	0.00636957	0.00545971	0	0	0	0	0
MASP1	0	0.000634688	0.00237113	0.0041258	0.00429001	0.00135276	0.00234602	0.00146502	0.00171741	0.000580123	0.00372296	0.00342115	0.00359982	0	0.00125513	0.000550677	0	0	0.00234447	0	0.00282468	0.000590446	0	0.00476955	0.000586742	0.00324042	0	0.00200604	0.00505317	0.00166429	0.00143097	0.00334763	0.00315908	0.00215776	0.00173273	0.00117077	0.00171489	0	0	0.00287525	0.00105231	0.00728614	0	0.00599354	0.00247456	0.00225322	0	0.000761464
RTP4	0	0	0	0.00187898	0	0	0	0	0	0	0.00079339	0	0	0	0	0	0	0	0	0	0	0	0	0	0	0	0	0	0	0	0	0.0010454	0.000838195	0	0	0	0	0	0	0	0	0	0	0	0	0	0	0
SST	0.0202767	0.0181544	0.029563	0.135073	0.0880591	0.0630804	0.118154	0.126723	0.134836	0.0566927	0.106401	0.0357449	0.0913641	0.164329	0.0547786	0.198486	0	0.152582	0.202377	0.0435782	0.0803778	0.0895469	0.0880912	0.148654	0.157712	0.0162362	0	0.0630832	0.114961	0.0667562	0.106701	0.110359	0.0541627	0.00752521	0.0159093	0.0107802	0.0142636	0.0587677	0	0.0993694	0.0921429	0.0508061	0.108326	0.0365801	0.0995774	0.166061	0.101277	0.0251066
BCL6	0.0554164	0.132024	0.108227	0.164258	0.167485	0.12488	0.188828	0.154212	0.128722	0.102859	0.126458	0.112853	0.135584	0.157379	0.134857	0.111164	0	0.0999296	0.12974	0.106899	0.156218	0.142798	0.122015	0.0885523	0.141896	0.0958227	0.131819	0.114224	0.196796	0.0849451	0.101059	0.149128	0.111946	0.0904945	0.0777847	0.117247	0.0815474	0.0810466	0	0.232584	0.155415	0.0576044	0.0694873	0.129679	0.0992333	0.176088	0.0852462	0.0367736
LPP	0.563283	0.455712	0.336813	0.502535	0.407493	0.395698	0.363429	0.393929	0.26151	0.278569	0.44293	0.347619	0.441233	0.337843	0.3672	0.442115	0	0.384874	0.335975	0.446132	0.296525	0.249125	0.64549	0.232302	0.327668	0.389464	1.46559	0.50635	0.510123	0.551497	0.638381	0.353208	0.348365	0.254509	0.447515	0.279788	0.327343	0.326356	0	0.379233	0.336067	0.588332	0.529442	0.776623	0.473882	0.183004	0.273903	0.307534
TPRG1	0.120255	0.163755	0.149553	0.223223	0.183388	0.144525	0.0671773	0.176407	0.155998	0.139986	0.170197	0.223516	0.187819	0.184187	0.194723	0.196623	0	0.190445	0.159857	0.243522	0.151391	0.121251	0.193794	0.185819	0.133112	0.189521	0	0.117056	0.183189	0.176309	0.106967	0.15398	0.139154	0.122066	0.195409	0.151534	0.0651693	0.12955	0	0.200707	0.177351	0.123979	0.141487	0.105581	0.0838012	0.380881	0.201787	0.0339767
TP63	0.0237965	0.0456982	0.0300604	0.049522	0.0463625	0.0539661	0.0214324	0.0477857	0.0349248	0.0531354	0.0575021	0.0455991	0.0217773	0.0167222	0.0233017	0.0313607	0	0.0340003	0.0288233	0.0511992	0.0206514	0.0468894	0.0678726	0.0108746	0.0492624	0.0362096	0	0.00954006	0.0731823	0.0627804	0.0298062	0.0283027	0.0479556	0.0306059	0.0334517	0.034804	0.0314923	0.0263482	0	0.0420651	0.026625	0.0431015	0.0430505	0.0721605	0.0541204	0.0942218	0.0292695	0.0142644
P3H2	0.39558	0.378602	0.375423	0.386748	0.372864	0.32827	0.352079	0.3244	0.282929	0.2823	0.351879	0.279867	0.346422	0.304812	0.32866	0.337788	0	0.352046	0.295597	0.365238	0.366671	0.241519	0.559697	0.23204	0.305823	0.354249	0.145524	0.477256	0.30975	0.497293	0.431647	0.298086	0.325527	0.291317	0.267638	0.276544	0.342493	0.36423	0	0.346996	0.307332	0.366047	0.442114	0.532579	0.396428	0.228123	0.244176	0.298665
CLDN1	0.0020825	0.0113508	0.0072337	0.0040173	0.0111866	0.00150685	0.0086072	0.00864109	0.00825489	0.00149667	0.0029514	0.00356314	0.00373785	0.00288325	0.000779896	0.00671019	0	0.00220298	0.00799658	0.00881715	0.0106018	0.00268012	0	0.00271015	0.00444368	0.00575589	0	0.000919785	0.000943561	0.0129804	0	0.0139046	0.00671206	0.0059743	0.00101403	0.00190826	0.0181501	0.00615664	0	0.0151686	0.0058104	0.00481386	0.000858495	0	0.00587848	0.00592966	0.00496186	0.0218208
CLDN16	0.126419	0.0964315	0.109132	0.0460321	0.0761451	0.0984485	0.018897	0.0735349	0.0640203	0.0779892	0.0980987	0.0592868	0.0659063	0.0593831	0.102183	0.0821393	0	0.0974636	0.0660764	0.075785	0.0973011	0.102883	0.0859095	0.0843801	0.0776891	0.0884433	0	0.125344	0.122097	0.10903	0.088712	0.119391	0.0876517	0.0622669	0.118852	0.085259	0.0620229	0.060175	0	0.119882	0.0703499	0.0548211	0.120608	0.0749064	0.033442	0.0480007	0.0643659	0.0783455
TMEM207	0	0	0.00086963	0.00158206	0	0	0	0.00035017	0.00182127	0	0.00126066	0.000143902	0	0	0.000432204	0.0011531	0	0	0	0	0	0.000638176	0	0.00230318	0	0	0	0.00241139	0.00406247	0	0	0.000744254	0	0	0	0	0.000759413	0	0	0.00266829	0	0	0.00685914	0	0	0	0.000310972	0.000797024
IL1RAP	0.448824	0.413521	0.33834	0.513447	0.474537	0.425484	0.323241	0.390629	0.343171	0.357852	0.371771	0.336836	0.387505	0.302951	0.334686	0.458111	0	0.312036	0.340876	0.422443	0.348542	0.230997	0.400199	0.293507	0.350842	0.409736	0.263988	0.531413	0.441642	0.532676	0.527986	0.390815	0.327321	0.327125	0.367292	0.339911	0.416764	0.39013	0	0.383619	0.390166	0.563458	0.477522	0.508639	0.49821	0.256732	0.324709	0.27867
GMNC	0.00251689	0.00237813	0.00157975	0.00721761	0.00358882	0.00323711	0.00529097	0.00228507	0.00232649	0	0.00104559	0	0	0	0.00108919	0.00188634	0	0.00368184	0.000517183	0	0.00263591	0.000728958	0	0	0	0.00320503	0	0.00120451	0.00470498	0.00182977	0	0	0.000966248	0.00309219	0.0032877	0.00174146	0.00146851	0.00101269	0	0.000898393	0.00476731	0	0.000805672	0	0.000358604	0.00049681	0	0.004115
OSTN	0.0315911	0.133345	0.0745724	0.214832	0.195863	0.0960111	0.0284339	0.0879342	0.163685	0.169625	0.196986	0.144098	0.239641	0.0695236	0.169096	0.2276	0	0.0878324	0.150883	0.0720683	0.200993	0.0597573	0.136621	0.206494	0.191249	0.117389	0	0.0729391	0.213513	0.100383	0.0390185	0.109829	0.0848987	0.126978	0.230987	0.119161	0.0521194	0.0625515	0	0.119597	0.327364	0.0650224	0.0641572	0.0533531	0.0321458	0.12559	0.143505	0.0446743
UTS2B	0.00713252	0.00570617	0.00652527	0.0482676	0.0230843	0.00570464	0.00921076	0.00740847	0.012402	0.00021416	0.00458717	0.00241528	0.00511539	0.015557	0.0103737	0.0101598	0	0.0228235	0.00438704	0.00516784	0.0122031	0.00386615	0.0186602	0.0208425	0.00360718	0.00709772	0	0.00847912	0.0393885	0.00229169	0.00157368	0.0113675	0.00625656	0.00530412	0.00317791	0.0058631	0.00521511	0.0128374	0	0.0140596	0.0189332	0.00167963	0.00997052	0	0.00558408	0.00366838	0.00854215	0.00279101
CCDC50	0.237433	0.198926	0.184154	0.308689	0.271481	0.274097	0.212171	0.182892	0.139021	0.16202	0.178164	0.148427	0.189682	0.110607	0.129774	0.194634	0	0.146758	0.191243	0.185339	0.187538	0.107707	0.13953	0.134308	0.178799	0.21763	0	0.299305	0.273377	0.315925	0.224448	0.152279	0.163501	0.184747	0.208003	0.139052	0.177067	0.178435	0	0.196454	0.152067	0.183486	0.174398	0.324521	0.239737	0.0694491	0.124882	0.168827
FGF12	0.128974	0.0881776	0.0669188	0.0839604	0.0784823	0.0733144	0.0637101	0.0721204	0.0703328	0.0575653	0.0882402	0.0512792	0.0851458	0.0686387	0.10632	0.0940392	0	0.0910938	0.0735417	0.0678069	0.0785356	0.0612765	0.117468	0.0587708	0.069546	0.0879211	0.0942444	0.0794346	0.0964562	0.078413	0.0926814	0.071099	0.0594847	0.0580753	0.0818329	0.0642882	0.0580421	0.0546288	0	0.0607855	0.0753793	0.10446	0.0703137	0.105186	0.0713427	0.0491765	0.0752079	0.0673136
MB21D2	0.479951	0.365113	0.363094	0.487341	0.383628	0.357986	0.329494	0.381488	0.285413	0.291256	0.355088	0.297897	0.419802	0.44399	0.372728	0.41067	0	0.420595	0.342627	0.365544	0.374849	0.287008	0.520417	0.285829	0.293379	0.34637	0.341338	0.454356	0.438949	0.517356	0.577147	0.331403	0.388889	0.266544	0.350205	0.295386	0.315568	0.335278	0	0.366069	0.368451	0.576093	0.52816	0.512349	0.405992	0.259446	0.279732	0.317277
ATP13A5	0.0156901	0.0190469	0.0149674	0.0201715	0.0147824	0.0181038	0.0179307	0.025688	0.0135797	0.00422973	0.00938271	0.00715638	0.0024837	0.0227231	0.00874771	0.00320073	0	0.0159678	0.0115784	0.00915615	0.0140297	0.0175532	0	0.0162057	0.00637085	0.00948823	0	0.0509225	0.034287	0.0299272	0.0387842	0.0172814	0.0118692	0.0134134	0.00937069	0.00419391	0.0150464	0.0177303	0	0.0170599	0.00462818	0.00201592	0.0314658	0.00830722	0.00687571	0.00252211	0.00270138	0.0335352
ATP13A4	0.081319	0.096735	0.0735642	0.125697	0.0951277	0.0899197	0.0701646	0.0867303	0.0740897	0.0699504	0.0961546	0.083602	0.0858266	0.0495695	0.0891723	0.086929	0	0.0764111	0.0908473	0.0965832	0.109923	0.0781039	0.0747868	0.0621076	0.0674596	0.0694407	0	0.139535	0.132465	0.147291	0.0744577	0.0886719	0.10143	0.0774145	0.0952781	0.0779899	0.0555549	0.082142	0	0.0796619	0.0772873	0.0711583	0.101151	0.0752536	0.0849232	0.0498453	0.0782904	0.0726451
OPA1	0.43348	0.412117	0.294964	0.480365	0.398243	0.349463	0.375878	0.342825	0.260304	0.22858	0.349676	0.281786	0.402142	0.27603	0.289832	0.380527	0	0.324205	0.341057	0.328997	0.26849	0.16904	0.442698	0.191528	0.295019	0.38752	1.34767	0.476272	0.458761	0.479888	0.492664	0.297075	0.305238	0.243191	0.375497	0.231935	0.270409	0.297313	0	0.339293	0.294759	0.508964	0.423167	0.60204	0.393349	0.220038	0.253543	0.26326
HES1	0.00621717	0.00497571	0.00155108	0.00281687	0.00328605	0.00857923	0.00124763	0.00238736	0.00383803	0.00361845	0.00561257	0.00166796	0.0050896	0.00668952	0.00133207	0.011225	0	0.000644266	0.0013	0.00479384	0.00317033	0.00144417	0	0.00285719	0.00124783	0.00596463	0	0	0.00264989	0.0130024	0.00267426	0.00248439	0.00308533	0	0	0.00132988	0.00128903	0.00188384	0	0	0.00218767	0	0.00301134	0	0.00294274	0.00142621	0.00220593	0.00229632
CPN2	0	0.000680098	0	0.00129494	0	0.00103952	0	0	0.000183276	0	0	0	0	0	0	0.00104884	0	0.000572171	0.00073366	0.000936699	0.000742029	0.000498072	0	0.00155845	0.00107476	0.0028019	0	0	0	0.0016595	0	0.00055329	0.000751962	0	0	0.00134139	0	0	0	0	0.00037884	0	0	0	0	0	0.0011072	0
LRRC15	0	0	5.56122e-05	0.00139576	0	0	0.000143362	0.000845295	0.000228379	0	0.00307991	0	0	0	0.000547852	0	0	0	0.00235329	0.00135439	0	0	0	0	0.000450613	0	0	0	0.00326934	0	0	0.00123519	0	0.00193491	0	0	0	0	0	0	0	0	0	0	0.000537303	0	0	0
ATP13A3	0.348027	0.285753	0.227321	0.372621	0.350189	0.305298	0.221225	0.229925	0.219784	0.181639	0.232046	0.204421	0.271232	0.30005	0.215601	0.328808	0	0.30783	0.262162	0.274243	0.261013	0.170535	0.178296	0.14753	0.22786	0.245566	0	0.323432	0.399837	0.354086	0.273871	0.262017	0.219915	0.202317	0.236954	0.199661	0.209724	0.22862	0	0.297644	0.250791	0.304725	0.364147	0.271942	0.299244	0.195681	0.174925	0.183342
TMEM44	0.059909	0.074978	0.0396877	0.062807	0.0460302	0.0364908	0.0331897	0.065154	0.0566151	0.0386132	0.051049	0.0526667	0.0435412	0.0777053	0.112449	0.0612636	0	0.100792	0.0355717	0.0660993	0.0686125	0.045098	0.0389441	0.0580096	0.0438598	0.0441857	0.131819	0.0543208	0.0701462	0.0732	0.0627396	0.0535909	0.0380461	0.0382815	0.0452711	0.0534553	0.0459043	0.0293561	0	0.049426	0.08248	0.0390607	0.0784565	0.0302456	0.0297133	0.0287012	0.0419426	0.0228981
LSG1	0.0518248	0.0831968	0.0383605	0.0984407	0.0532498	0.0537152	0.0957838	0.0577246	0.0576535	0.0560929	0.057556	0.0303982	0.086213	0.0514827	0.0471075	0.0570669	0	0.0717983	0.0631598	0.0526423	0.0441136	0.0469769	0.0482198	0.0675843	0.0469763	0.0380601	0.341338	0.0569602	0.0413803	0.0635356	0.0548595	0.0411718	0.0440984	0.0426334	0.0262498	0.033294	0.0608514	0.0490165	0	0.0734338	0.0551021	0.016278	0.0483585	0.075036	0.0427961	0.0311592	0.0381978	0.0527767
FAM43A	0.0147661	0.0146495	0.0262433	0.0450624	0.0337812	0.0284896	0.147886	0.0283461	0.0483577	0.0152767	0.030057	0.00778581	0.0157896	0.0727583	0.0104619	0.0465073	0	0.0348867	0.0649463	0.0328382	0.0340351	0.0345061	0.0683575	0.0327844	0.0330503	0.0149913	0	0.0125984	0.0704529	0.0355852	0.0221918	0.0548905	0.0293356	0.0246818	0.0138967	0.0137712	0.0431678	0.0250136	0	0.0488771	0.0256766	0.0088967	0.0307075	0.0654383	0.0363568	0.00923066	0.0394461	0.0798478
XXYLT1	0.233517	0.247928	0.228034	0.298269	0.247701	0.201148	0.17892	0.213943	0.204234	0.181642	0.195566	0.196304	0.241201	0.231888	0.231026	0.255671	0	0.246822	0.217531	0.227988	0.184436	0.192714	0.192766	0.162528	0.171476	0.170168	0	0.238064	0.204515	0.285112	0.3153	0.210727	0.231026	0.185262	0.225699	0.195175	0.206217	0.24739	0	0.231291	0.254292	0.314622	0.247202	0.200209	0.192482	0.236128	0.185722	0.189804
ACAP2	0.474978	0.418673	0.312443	0.549966	0.402831	0.394602	0.347387	0.336769	0.247046	0.251774	0.359791	0.282497	0.434858	0.327585	0.337523	0.387365	0	0.367267	0.33038	0.346495	0.327935	0.207287	0.44404	0.173168	0.308182	0.406071	0.287381	0.52854	0.449788	0.494014	0.541661	0.307698	0.326304	0.230443	0.368524	0.289906	0.283527	0.333153	0	0.389154	0.35315	0.507766	0.433984	0.643611	0.374164	0.219944	0.247493	0.246228
PPP1R2	0.249291	0.192706	0.181951	0.311114	0.215696	0.227959	0.233325	0.246975	0.202195	0.141234	0.188076	0.137479	0.218755	0.231228	0.187971	0.266885	0	0.234447	0.241273	0.181084	0.206624	0.127343	0.0885728	0.162161	0.201098	0.173664	0.131819	0.212582	0.341882	0.269079	0.240893	0.235113	0.186432	0.20106	0.194281	0.156125	0.171166	0.193518	0	0.209233	0.202978	0.247132	0.277815	0.219501	0.241141	0.137985	0.181594	0.167745
APOD	0.0596363	0.0399909	0.0309045	0.0540768	0.0314725	0.0461656	0.0488978	0.0446394	0.0313349	0.0386274	0.0263541	0.0297407	0.069194	0.0438501	0.0430968	0.036354	0	0.0287883	0.0257228	0.0215563	0.0242682	0.0178084	0.0727886	0.0175411	0.0161209	0.0435108	0	0.0309533	0.0598677	0.0459131	0.153528	0.0617654	0.0487256	0.0111079	0.0330616	0.02279	0.0261006	0.0532579	0	0.0245829	0.0233398	0.0495306	0.0473042	0.0749483	0.0319037	0.0236624	0.0197737	0.0159487
MUC20	0.00467123	0.0256923	0.0123696	0.0265912	0.0163248	0.0159461	0.0224569	0.0100261	0.00680695	0.0126103	0.0134885	0.00421234	0.00565072	0.0137447	0.00699778	0.00802804	0	0.00917291	0.0308968	0.00833497	0.00576637	0.00486718	0.0114619	0.0369048	0.00494838	0.0174915	0.145524	0.0243657	0.0323737	0.0110004	0.0426226	0.0193939	0.00752918	0.00673004	0.00411711	0.0178507	0.0161248	0.0188214	0	0.020977	0.00883385	0.0261952	0.03524	0.0312102	0.0238165	0.0121595	0.00560275	0.0175673
MUC4	0.0016916	0.0076632	0.0107508	0.0368178	0.0111577	0.00747277	0.0115317	0.0063033	0.00706886	0.0068126	0.00479377	0.00517743	0.0041457	0.024184	0.00465126	0.00498208	0	0.0152279	0.0176643	0.00619135	0.0153527	0.00730255	0	0.0133541	0.00401869	0.000982843	0	0.00999378	0.0144893	0.0193045	0.00466605	0.0306377	0.00191857	0.00641546	0.00276759	0.00378326	0.00831461	0.00434831	0	0.0121862	0.0133238	0.00150688	0.0253342	0	0.00220963	0.0157285	0.00808342	0.0557426
TNK2	0.339207	0.316242	0.232443	0.351656	0.308681	0.280032	0.261187	0.266702	0.213399	0.168786	0.238358	0.19807	0.334268	0.258441	0.299864	0.311935	0	0.319816	0.257498	0.327191	0.257672	0.157421	0.256827	0.171459	0.226444	0.208479	0.138841	0.288978	0.288751	0.392072	0.397488	0.283272	0.264491	0.218008	0.201809	0.234324	0.21003	0.282377	0	0.285144	0.282863	0.375925	0.327353	0.343777	0.259966	0.184011	0.252204	0.16258
TFRC	0.179458	0.189868	0.160666	0.274171	0.232219	0.22684	0.161014	0.15895	0.152994	0.102206	0.147522	0.100463	0.149258	0.200301	0.151998	0.181688	0	0.194676	0.17568	0.160811	0.206905	0.108675	0.0899278	0.112509	0.124986	0.176456	0.978837	0.191425	0.262527	0.232079	0.155784	0.202895	0.132578	0.113469	0.14063	0.136406	0.1413	0.146604	0	0.157578	0.190176	0.167709	0.228423	0.186957	0.15745	0.110474	0.112468	0.111889
ZDHHC19	0.00892254	0.0273987	0.00405322	0.0117071	0.00582561	0.00401196	0.00361329	0.0131941	0.00680444	0	0.00690907	0.0120507	0.0108413	0.011154	0.0177916	0.0114741	0	0.0053381	0.00408116	0.0153773	0.00206352	0.0048765	0	0.00899343	0.00287572	0.000474244	0	0.00446166	0.0158872	0.0105471	0.00365137	0.017993	0.00888624	0.00194528	0.00080571	0.00304491	0.00445653	0.00224058	0	0.00861135	0.00142263	0.00787109	0.0113513	0	0.00628331	0.0032976	0.0110879	0.00325888
SLC51A	0.00971188	0.0152847	0.0343192	0.0764238	0.0586332	0.0211187	0.0178059	0.0122646	0.0406957	0.00604971	0.0103493	0.0112315	0.00147348	0.0794015	0.0137386	0.0600671	0	0.0404926	0.0335443	0.0160533	0.0326706	0.0272802	0	0.0227971	0.0224937	0.00934423	0	0.0207849	0.0640065	0.0458712	0.00713081	0.0413675	0.0148388	0.0270672	0.0068496	0.0097092	0.019926	0.00874924	0	0.0152417	0.034427	0.0175012	0.106831	0.0163099	0.0120714	0.0264232	0.0123157	0.00979217
PCYT1A	0.149971	0.151973	0.128298	0.182713	0.163331	0.127752	0.127407	0.136601	0.133812	0.134344	0.153614	0.125989	0.186821	0.190619	0.182373	0.185427	0	0.168923	0.148411	0.162736	0.154297	0.119052	0.199644	0.126079	0.104198	0.146986	0.131819	0.15764	0.179291	0.199383	0.186375	0.170506	0.148576	0.098697	0.107939	0.115461	0.118831	0.153975	0	0.163927	0.191787	0.238566	0.20243	0.1708	0.122266	0.113297	0.151774	0.141201
AC069257.3	0.0258435	0.0140009	0.0157494	0.0246453	0.0118233	0.0147544	0.0292956	0.00672639	0.0117019	0.0172747	0.0189605	0.0136289	0.0192847	0.0145291	0.0110064	0.00208174	0	0.00964996	0.013193	0.013912	0.0144009	0.00522803	0	0.00371723	0.0063929	0.00926512	0.145524	0.0380618	0.0121464	0.0266697	0.00833397	0.0160956	0.00965413	0.011383	0.0121416	0.0106206	0.0272835	0.0207404	0	0.00398521	0.014068	0.00917039	0.0330477	0.00308648	0.0185088	0.0110447	0.00803607	0.00162943
TM4SF19-TCTEX1D2	0	0	8.35032e-05	0.00189347	0.00046814	0.00117952	0	0	0.000363272	0	0	0	0	0	0.000306912	0.00198172	0	0	0.00114898	0.00106491	0	0	0	0	0	0.000616395	0	0	0	0	0	0	0.000578599	0	0	0	0	0	0	0	0	0	0	0	0	0.000821431	0	0
UBXN7	0.286311	0.262233	0.208335	0.327295	0.284386	0.27223	0.238913	0.220773	0.180151	0.151975	0.210128	0.180274	0.236561	0.199931	0.223652	0.253548	0	0.269879	0.237097	0.227547	0.235303	0.123374	0.132934	0.148222	0.195957	0.196274	0.746943	0.24148	0.296523	0.317593	0.250219	0.232928	0.210222	0.167692	0.207372	0.186639	0.196467	0.194889	0	0.25828	0.21054	0.298421	0.340292	0.268001	0.244714	0.149225	0.129403	0.150621
RNF168	0.274471	0.27319	0.212404	0.281101	0.239797	0.200985	0.228546	0.236989	0.198424	0.158997	0.247676	0.198822	0.273151	0.198642	0.240846	0.239689	0	0.217013	0.231906	0.215784	0.211656	0.154065	0.259003	0.145259	0.202332	0.196083	0.131819	0.245017	0.342369	0.271613	0.338452	0.246583	0.242238	0.198681	0.222125	0.205906	0.218498	0.220918	0	0.245482	0.238261	0.351259	0.309106	0.307374	0.265149	0.210526	0.163726	0.236462
SMCO1	0.00843602	0.0030448	0.004137	0.00280893	0.00500825	0.00435185	0.00258429	0.00785947	0.00699902	0.00073554	0.000632573	0.00117527	0.00585878	0.0175756	0.0112053	0.00538457	0	0.00369712	0.00714211	0.00684183	0.00466365	0.00559381	0	0	0.000715075	0.00479469	0	0	0.0118006	0.000962296	0.00132326	0.00473978	0.00518744	0.000778555	0.00805817	0.00844669	0.00583503	0.00690342	0	0	0.00782303	0.0123274	0.00781505	0	0.00804498	0.00199938	0.000295562	0.00838357
WDR53	0.0508452	0.0505365	0.0414056	0.0581602	0.049689	0.0257415	0.0304638	0.0476483	0.0395057	0.0586725	0.0562561	0.0438965	0.0494057	0.0434105	0.0670808	0.0601879	0	0.0452667	0.0388751	0.0488342	0.0334184	0.033211	0.00875541	0.0253125	0.0399934	0.0277806	0	0.0655234	0.0467854	0.0434862	0.0627174	0.0489072	0.0344261	0.0382587	0.05393	0.0391631	0.0303746	0.0391783	0	0.0424697	0.0420357	0.0301448	0.0231436	0.0426065	0.0497871	0.0469073	0.0462116	0.0674094
FBXO45	0.0649993	0.0855906	0.0636397	0.142651	0.0862539	0.0994126	0.137621	0.0962444	0.0846592	0.058832	0.0711758	0.0524625	0.0689131	0.0759854	0.0600924	0.078926	0	0.0477022	0.13986	0.0838436	0.0986299	0.0601587	0.0664293	0.0551086	0.0823587	0.0688901	0.131819	0.0967625	0.130231	0.0854873	0.0488241	0.0749107	0.0679663	0.0544285	0.035745	0.0538534	0.0721203	0.0584595	0	0.0953529	0.0777087	0.0271112	0.0821911	0.142513	0.100564	0.0400628	0.0391359	0.0836656
PIGX	0.212417	0.162774	0.156329	0.24214	0.206144	0.187916	0.167709	0.192152	0.169563	0.0931353	0.151711	0.14008	0.192079	0.219105	0.167072	0.219329	0	0.18254	0.217293	0.157796	0.178908	0.119145	0.152289	0.118445	0.141903	0.114839	0.131819	0.149431	0.234925	0.161146	0.225547	0.197631	0.155296	0.117284	0.137135	0.126766	0.129532	0.176869	0	0.188363	0.179947	0.124221	0.225441	0.0980679	0.197247	0.108954	0.137983	0.123046
CEP19	0.0350325	0.037111	0.0366571	0.0898036	0.0486623	0.035621	0.110078	0.0454914	0.0694711	0.0275638	0.043574	0.0240623	0.0495642	0.0810459	0.0551918	0.0760242	0	0.0374024	0.0786566	0.026095	0.0371644	0.0535631	0.0314142	0.0487797	0.0320915	0.0326773	0	0.0344	0.0631679	0.0477062	0.0761096	0.0709663	0.0426639	0.0304646	0.0289688	0.045864	0.0750884	0.0605205	0	0.0717814	0.0439906	0.0291925	0.0494902	0.0164345	0.0458001	0.0153287	0.0398356	0.0541019
PAK2	0.337985	0.254604	0.247055	0.349092	0.285663	0.270614	0.264425	0.248493	0.204776	0.199996	0.259634	0.229597	0.342407	0.285603	0.237381	0.273656	0	0.288713	0.262343	0.272017	0.252778	0.162852	0.250489	0.160692	0.221921	0.262829	0.37112	0.333041	0.342053	0.323029	0.314008	0.27483	0.225318	0.223448	0.256055	0.207732	0.235951	0.262361	0	0.267765	0.256113	0.31204	0.30927	0.41035	0.299841	0.183164	0.199265	0.218963
SENP5	0.446772	0.382192	0.28165	0.448226	0.3488	0.318602	0.297147	0.307327	0.23627	0.223756	0.337764	0.262017	0.364277	0.290305	0.338283	0.381508	0	0.366918	0.301817	0.310423	0.299658	0.159338	0.316682	0.227206	0.25136	0.371753	0.48636	0.401185	0.364609	0.392845	0.494924	0.297119	0.276229	0.201768	0.329531	0.238582	0.244211	0.274153	0	0.338324	0.303586	0.386504	0.410133	0.445186	0.302763	0.205903	0.249021	0.260004
NCBP2	0.0968891	0.0774816	0.0816983	0.150229	0.10177	0.0918331	0.0821419	0.0860319	0.10467	0.0458054	0.0863638	0.0523093	0.0874882	0.133479	0.076704	0.137303	0	0.0807363	0.154013	0.0975127	0.10919	0.0744304	0.0613649	0.0831649	0.0819852	0.0719021	0	0.0869272	0.133231	0.0831484	0.096892	0.117926	0.0611112	0.0695955	0.0502117	0.0687356	0.0838805	0.0609752	0	0.0918789	0.0934227	0.0685606	0.115171	0.07193	0.0783288	0.0633032	0.0428814	0.0456501
PIGZ	0.183062	0.14582	0.172077	0.309213	0.197071	0.136833	0.110969	0.18581	0.187261	0.112561	0.165169	0.132556	0.219239	0.232341	0.219817	0.243941	0	0.206514	0.169361	0.175364	0.17917	0.139117	0.135945	0.142069	0.109243	0.135841	0	0.169837	0.259091	0.157355	0.20955	0.202034	0.157255	0.133671	0.0814389	0.155318	0.150691	0.172817	0	0.212344	0.202044	0.163336	0.233214	0.194305	0.174828	0.132864	0.146102	0.18275
MELTF	0.0378187	0.029432	0.0365688	0.066238	0.0370997	0.0386882	0.0273564	0.0394028	0.05662	0.025956	0.0390031	0.0409092	0.0608866	0.0740236	0.0851035	0.0495527	0	0.143161	0.0360525	0.0541678	0.0664332	0.0419992	0.0361191	0.0467621	0.0292113	0.0430415	0.131819	0.0252411	0.0503379	0.046702	0.0486669	0.0769015	0.0468067	0.0248867	0.0102447	0.0449226	0.021619	0.014139	0	0.0612777	0.0585939	0.0464216	0.0996553	0.0136925	0.0279716	0.0438745	0.0598941	0.0255845
DLG1	0.579786	0.460966	0.342978	0.542554	0.470327	0.432474	0.371839	0.370026	0.236763	0.29615	0.413701	0.342925	0.46811	0.326826	0.4022	0.44565	0	0.391309	0.373858	0.401327	0.36565	0.26323	0.520411	0.221969	0.296706	0.418238	0.732217	0.487194	0.505433	0.567581	0.673573	0.347662	0.354015	0.252133	0.470261	0.345042	0.274147	0.320171	0	0.414463	0.35889	0.610163	0.477498	0.761781	0.405167	0.28893	0.344262	0.250721
BDH1	0.394674	0.335367	0.261334	0.411756	0.348662	0.290784	0.193584	0.284838	0.241846	0.213937	0.340532	0.258893	0.369613	0.279586	0.334255	0.358384	0	0.363642	0.299471	0.315735	0.304383	0.182031	0.52514	0.155564	0.210488	0.305733	0.41498	0.31159	0.260674	0.372993	0.443971	0.259389	0.276608	0.229468	0.301754	0.253566	0.208119	0.249049	0	0.309744	0.3156	0.448708	0.387945	0.360469	0.225426	0.240043	0.229631	0.235958
RUBCN	0.416644	0.322646	0.274083	0.445656	0.373799	0.311471	0.278534	0.293725	0.2419	0.266007	0.339345	0.253122	0.387264	0.297108	0.332377	0.341627	0	0.324904	0.298707	0.31122	0.319274	0.174343	0.278867	0.186595	0.269083	0.293028	0.138841	0.409127	0.433106	0.4078	0.462683	0.285795	0.278865	0.230102	0.332742	0.225169	0.261179	0.299302	0	0.285501	0.30088	0.382377	0.366473	0.4034	0.30447	0.22198	0.201859	0.185998
FYTTD1	0.159336	0.114681	0.115899	0.243709	0.173012	0.148751	0.180554	0.125805	0.119528	0.0767175	0.116034	0.10152	0.135363	0.116231	0.117675	0.145898	0	0.157941	0.153777	0.13646	0.147077	0.102784	0.109857	0.10332	0.113911	0.108306	0	0.181698	0.217326	0.165182	0.13343	0.138376	0.108532	0.114099	0.0804663	0.100028	0.117324	0.091856	0	0.126364	0.144629	0.0894921	0.17352	0.133831	0.132598	0.101169	0.0978928	0.106674
LRCH3	0.418849	0.402486	0.294214	0.503251	0.396314	0.329645	0.335341	0.328186	0.24374	0.251047	0.355538	0.289873	0.434067	0.295388	0.325357	0.368606	0	0.353529	0.341099	0.382348	0.262532	0.167594	0.462658	0.208951	0.304005	0.387281	0.298674	0.426806	0.463343	0.501438	0.50568	0.314376	0.31083	0.269128	0.334952	0.235009	0.266883	0.330878	0	0.382842	0.329104	0.467143	0.422556	0.55792	0.366081	0.240702	0.258571	0.234057
IQCG	0.0724691	0.0505498	0.076739	0.133525	0.0706566	0.0553084	0.0583878	0.0715393	0.0898998	0.0433178	0.0714136	0.0432223	0.093526	0.101742	0.0855386	0.117572	0	0.0730225	0.088999	0.0625814	0.0754716	0.0663918	0.092071	0.0864397	0.0456279	0.0396754	0.131819	0.0501223	0.117268	0.0813311	0.109755	0.0950638	0.072209	0.077783	0.047089	0.0578807	0.0548875	0.0482532	0	0.0599317	0.0653579	0.0574732	0.115717	0.00875132	0.0637539	0.0546501	0.0662844	0.118519
RPL35A	0.0926106	0.067045	0.100694	0.307178	0.17331	0.1364	0.186152	0.143285	0.140791	0.0521358	0.0803587	0.0482697	0.101792	0.15425	0.0903198	0.152529	0	0.113008	0.211042	0.125464	0.139937	0.081021	0.0880408	0.134996	0.0708681	0.0733261	0.131819	0.137389	0.210413	0.132781	0.1372	0.161265	0.0839646	0.0877215	0.0301927	0.0564126	0.145418	0.0922988	0	0.0962408	0.140813	0.0560189	0.173703	0.162291	0.112111	0.0760837	0.0539559	0.0464013
LMLN	0.250262	0.18993	0.139384	0.243736	0.193911	0.164252	0.169844	0.19989	0.139022	0.114151	0.167975	0.156384	0.205167	0.167531	0.184399	0.211181	0	0.194957	0.174543	0.171158	0.179416	0.113444	0.154631	0.129153	0.144336	0.188769	0.41498	0.149888	0.185116	0.20211	0.275726	0.166741	0.180866	0.121211	0.153436	0.16131	0.140689	0.163242	0	0.160862	0.173544	0.176715	0.197194	0.201406	0.163378	0.134087	0.0833731	0.1554
ZNF595	0.190052	0.169102	0.146893	0.216447	0.213422	0.20754	0.137879	0.145763	0.148956	0.124116	0.15014	0.121815	0.163566	0.121439	0.139704	0.156289	0	0.131441	0.145338	0.147277	0.133871	0.121215	0.085772	0.098746	0.137573	0.165022	0	0.243578	0.221601	0.209929	0.207081	0.195305	0.145907	0.142134	0.164836	0.115294	0.12478	0.172288	0	0.126097	0.153656	0.222933	0.21983	0.219917	0.171069	0.0984802	0.0745126	0.145349
ZNF718	0.481003	0.40204	0.311362	0.468206	0.377035	0.387828	0.346294	0.30475	0.260282	0.222091	0.375643	0.247515	0.361637	0.304387	0.287161	0.354128	0	0.360463	0.319946	0.372516	0.322666	0.198589	0.164245	0.227208	0.273961	0.388705	0.48636	0.489205	0.459173	0.482278	0.361792	0.332412	0.272126	0.257583	0.343088	0.277156	0.284995	0.321772	0	0.328753	0.304695	0.464996	0.458666	0.430881	0.341174	0.24472	0.224073	0.252211
ZNF732	0.0159776	0.024535	0.0074634	0.0182797	0.0173836	0.0134607	0.0122377	0.0102541	0.00650237	0.00545803	0.0146535	0.0117985	0.00573236	0.0129504	0.00642826	0.0223167	0	0.0120131	0.0169054	0.00797071	0.0224123	0.0242203	0	0.0167418	0.00374291	0.00593302	0	0.00663548	0.0400901	0.0275322	0	0.0287895	0.0140326	0.0122137	0.00276681	0.00764178	0.0155609	0.00197529	0	0.00759167	0.00306672	0.00694567	0.0252738	0.00203945	0.00447891	0.00677452	0.0129338	0.030307
ZNF141	0.252319	0.192416	0.160631	0.242583	0.200872	0.173079	0.198084	0.130482	0.143414	0.135037	0.178986	0.136123	0.169152	0.169185	0.159117	0.197562	0	0.172975	0.149437	0.147688	0.176215	0.118974	0.163422	0.115927	0.126117	0.18851	0	0.193074	0.247261	0.176646	0.277144	0.23023	0.161922	0.136504	0.174924	0.154866	0.159702	0.140239	0	0.194683	0.160425	0.232734	0.268927	0.228681	0.169988	0.13032	0.112909	0.136713
ZNF721	0.502004	0.398901	0.303966	0.497775	0.36482	0.377626	0.294008	0.325801	0.24493	0.250405	0.396087	0.272741	0.409675	0.24293	0.357579	0.389886	0	0.380128	0.323891	0.334602	0.294074	0.181274	0.495493	0.193145	0.30444	0.413714	0.757037	0.46468	0.452058	0.490963	0.579507	0.238253	0.302125	0.224813	0.361732	0.249005	0.273766	0.301138	0	0.343896	0.342531	0.510354	0.431073	0.552958	0.386374	0.230952	0.238718	0.249023
PIGG	0.145252	0.158397	0.0932146	0.139661	0.131119	0.114604	0.102372	0.141923	0.124025	0.071977	0.107735	0.0917156	0.159578	0.168687	0.163717	0.160444	0	0.179122	0.121843	0.136216	0.129796	0.0821793	0.243281	0.0838467	0.0772865	0.128627	0	0.114243	0.157545	0.136187	0.134703	0.13122	0.127812	0.0916649	0.129785	0.122139	0.0956751	0.103621	0	0.143792	0.148684	0.158916	0.155884	0.134002	0.100802	0.102138	0.0974109	0.122533
PDE6B	0.0631471	0.0554379	0.0806783	0.219991	0.12632	0.0463807	0.0478272	0.10061	0.124568	0.0238112	0.0464025	0.0503283	0.0574178	0.151596	0.110611	0.176608	0	0.181439	0.119203	0.0738052	0.128322	0.0738436	0.090295	0.136554	0.0438027	0.0635956	0	0.0514794	0.17053	0.0692317	0.0358098	0.167819	0.0501218	0.125917	0.0446592	0.0438181	0.0605608	0.0404879	0	0.0965767	0.100608	0.0612621	0.169242	0.0398644	0.0238513	0.0569858	0.112936	0.112795
ATP5ME	0.106038	0.104588	0.1026	0.301377	0.189054	0.139153	0.1693	0.137799	0.127523	0.0561663	0.0986629	0.0440754	0.151767	0.180371	0.109545	0.163422	0	0.10411	0.185029	0.11654	0.14139	0.0618162	0.0331821	0.0850839	0.0920255	0.107054	0.138841	0.169831	0.248018	0.159871	0.161258	0.143537	0.102275	0.0619517	0.0695735	0.0701239	0.09263	0.106676	0	0.0990011	0.114684	0.0971899	0.129657	0.144615	0.152156	0.0639704	0.0749694	0.0585186
MYL5	0.0351206	0.0354677	0.00649836	0.0197374	0.0213712	0.0255608	0.00959915	0.0211773	0.0189946	0.00584655	0.00800799	0.0183355	0.0226041	0.0252599	0.054052	0.0177246	0	0.0432445	0.0188633	0.0267773	0.0208363	0.00631108	0.00259888	0.0128149	0.0197467	0.0267088	0	0.0135519	0.0146972	0.0172255	0.0290672	0.00559195	0.0203347	0.00731632	0.0144034	0.0133517	0.00863492	0.00375496	0	0.0125462	0.0206755	0.00667075	0.0262557	0.0241383	0.0110776	0.0128546	0.0181199	0.0155772
SLC49A3	0.00234752	0	0	0	0.00178797	0.00222242	0.00110166	0.00265862	0.00244874	0	0.000301988	0	0	0	0	0	0	0	0.000981043	0.00082183	0.000632081	0.00496552	0	0.00439481	0.00222959	0	0	0.00204745	0.00341466	0.00383779	0.00410226	0.00123751	0.00193329	0	0	0.000366875	0	0.00237848	0	0	0	0	0	0	0	0	0	0
PCGF3	0.10554	0.149786	0.127505	0.215413	0.185934	0.134718	0.143095	0.146931	0.145204	0.0958507	0.135215	0.115491	0.1604	0.141644	0.167103	0.170557	0	0.163062	0.158106	0.146442	0.169838	0.101855	0.138113	0.10537	0.105608	0.107913	0	0.163759	0.212752	0.161613	0.127448	0.196989	0.154182	0.115061	0.122764	0.124935	0.128749	0.102449	0	0.147999	0.171721	0.124742	0.176617	0.128107	0.166869	0.112739	0.115162	0.12149
CPLX1	0.519139	0.433714	0.355127	0.564404	0.417418	0.439724	0.356357	0.371117	0.258001	0.29324	0.439044	0.334429	0.495253	0.234075	0.320282	0.343916	0	0.350082	0.314299	0.347477	0.302194	0.204791	0.455267	0.163492	0.376968	0.43209	0.568661	0.565106	0.524527	0.534638	0.548592	0.292866	0.336939	0.291233	0.396435	0.304233	0.287781	0.362979	0	0.402703	0.356351	0.541111	0.468464	0.735979	0.368909	0.274057	0.246391	0.292993
GAK	0.274285	0.215335	0.194558	0.26885	0.198853	0.178189	0.195742	0.229882	0.184974	0.163341	0.221368	0.160472	0.300365	0.226263	0.274767	0.242501	0	0.253698	0.19737	0.247886	0.206923	0.151613	0.330689	0.133386	0.178548	0.23331	0	0.20996	0.250414	0.244554	0.303122	0.234209	0.223131	0.164451	0.212691	0.190301	0.175132	0.179557	0	0.225809	0.232206	0.313744	0.262202	0.270828	0.199751	0.158223	0.229412	0.188345
TMEM175	0.171108	0.226469	0.162592	0.336593	0.271144	0.231378	0.185435	0.211983	0.20715	0.110953	0.162767	0.114293	0.183578	0.244038	0.183411	0.287914	0	0.235728	0.215735	0.204823	0.222588	0.107269	0.209502	0.145258	0.142425	0.182875	0.145524	0.182895	0.331493	0.257559	0.320591	0.222585	0.182835	0.166384	0.136015	0.159238	0.166964	0.177468	0	0.165753	0.239274	0.140383	0.310933	0.184303	0.187651	0.092709	0.163234	0.116133
DGKQ	0.101663	0.0996873	0.063404	0.104923	0.122727	0.107499	0.0925395	0.110274	0.0940195	0.0530159	0.0906089	0.0575549	0.0956939	0.13549	0.123688	0.122459	0	0.108766	0.0907156	0.128417	0.0906829	0.0724115	0.143088	0.0929611	0.0631748	0.0693223	0	0.113777	0.127112	0.123295	0.108919	0.136517	0.0899084	0.0755086	0.0583389	0.0775316	0.0873275	0.0628014	0	0.111622	0.133302	0.103652	0.112789	0.069238	0.108198	0.0609081	0.0871596	0.0476634
SLC26A1	0.00376849	0.00401833	0.00199079	0	0.00287536	0.000598889	0.00066044	0.00131383	0.00466429	0	0.000410435	0.0018726	0	0	0.010849	0.001914	0	0.00537461	0.00117707	0.00307768	0	0.000918368	0	0.00167651	0.0020175	0	0	0.00294155	0.0029325	0.00366325	0	0.00699283	0.00540279	0.000441179	0	0.0022724	0.00150552	0	0	0	0	0.0108575	0	0	0.00265348	0.000965342	0.00117046	0
IDUA	0.0175433	0.0463079	0.0216486	0.0322609	0.0417889	0.0355295	0.027817	0.032043	0.035241	0.014962	0.0366739	0.0247453	0.0648672	0.0436628	0.0568274	0.0400647	0	0.0330441	0.019786	0.0816456	0.029262	0.0145124	0.0519245	0.0288999	0.0268483	0.016051	0	0.0157642	0.0257305	0.0207943	0.0382359	0.0230352	0.0434079	0.0412752	0.0117006	0.0281566	0.0223862	0.0210614	0	0.0411309	0.0524109	0.0119013	0.0270698	0.0333942	0.0238048	0.0188366	0.0448597	0.0244796
FGFRL1	0.0273162	0.0189257	0.0167568	0.0310701	0.0301682	0.012588	0.0287696	0.0260643	0.0127852	0.00568747	0.0227332	0.0166812	0.0244958	0.0214156	0.0298658	0.0202322	0	0.030464	0.0109594	0.0361245	0.0211838	0.0199177	0	0.0238909	0.0196128	0.00388087	0	0.0323506	0.0488229	0.0199801	0.0447042	0.0561	0.0261181	0.0107344	0.00781319	0.00556308	0.0361277	0.0172956	0	0.0208002	0.0177258	0.0233366	0.0638053	0.00512615	0.0250036	0.0143022	0.0185117	0.0100469
RNF212	0	0.00126917	0.016725	0.0218357	0.0173724	0.00442573	0.00532988	0.00997157	0.0130656	0.0117894	0.0132994	0.00202958	0.0135098	0.0170766	0.0160564	0.0239355	0	0.0162318	0.00767605	0.0239368	0.0138345	0.0200428	0.0128057	0.0209334	0.0232075	0.0123695	0	0.00764255	0.0146583	0.00971545	0.0116346	0.0331434	0.0122102	0.00447489	0.00971466	0.0126923	0.0144497	0.00390258	0	0.0106945	0.0136608	0.0119044	0.018108	0.0291876	0.016553	0.0204098	0.0181237	0.029203
SPON2	0.00946975	0.00498433	0.00472501	0.0218947	0.0120422	0.00274173	0.0104795	0.00568789	0.00747517	0.0105236	0.00696946	0.00122659	0.0186781	0	0.00419464	0.00269006	0	0.00319279	0.00484437	0.00312863	0.00142681	0.00212026	0.0277825	0.00332648	0.00684702	0.00922832	0	0.00612616	0.0119137	0.00822742	0.0226442	0.00534454	0.0093983	0.00214096	0.0211938	0.0155375	0.0051434	0.000294182	0	0.00548344	0.00645207	0.00109266	0.0120721	0	0.00561656	0	0.00750624	0.0185706
CTBP1	0.218547	0.190899	0.153931	0.264676	0.223849	0.247908	0.264487	0.211786	0.137307	0.108694	0.202158	0.148596	0.262394	0.145478	0.16429	0.151694	0	0.128086	0.214839	0.167863	0.181049	0.0997644	0.122851	0.0862223	0.206763	0.20494	0.145524	0.309007	0.26114	0.253849	0.262324	0.169477	0.179202	0.152221	0.186915	0.123791	0.170294	0.171675	0	0.166066	0.163261	0.190253	0.219277	0.336321	0.273581	0.118426	0.173038	0.161955
MAEA	0.246418	0.190654	0.151272	0.252216	0.177816	0.156917	0.23415	0.208307	0.162397	0.131784	0.209617	0.147994	0.218033	0.180075	0.231551	0.204972	0	0.162767	0.206316	0.193076	0.176769	0.137777	0.25001	0.147506	0.141634	0.151674	0.40093	0.231522	0.247504	0.216522	0.224179	0.195159	0.179368	0.129536	0.137726	0.163122	0.176695	0.170277	0	0.192545	0.165613	0.213372	0.266552	0.276343	0.181815	0.163538	0.185041	0.161225
UVSSA	0.17986	0.198167	0.165379	0.277239	0.29428	0.240798	0.203088	0.206929	0.157396	0.123318	0.152547	0.140035	0.228975	0.169209	0.241982	0.199745	0	0.228452	0.173933	0.237853	0.195035	0.120883	0.13696	0.133868	0.158013	0.174383	0.145524	0.293149	0.309279	0.336367	0.185026	0.219318	0.176835	0.138582	0.153203	0.169959	0.120633	0.152479	0	0.22774	0.181181	0.156504	0.271978	0.173331	0.165586	0.0740977	0.156603	0.125953
FAM53A	0.0349627	0.0224444	0.0228676	0.0236522	0.0197826	0.0125483	0.0160763	0.0232587	0.0130373	0.00468619	0.0169291	0.00952898	0.0237263	0.0116877	0.0254308	0.0332357	0	0.0349334	0.0206689	0.0237536	0.0189306	0.0237934	0	0.0149731	0.0134524	0.0232111	0	0.0226741	0.0131711	0.0297907	0.0213335	0.0180441	0.0157884	0.0229551	0.00826272	0.00590034	0.0106806	0.0174491	0	0.0165008	0.0288476	0.0146691	0.0241775	0.0223943	0.0128919	0.0149329	0.019751	0.0170609
SLBP	0.117613	0.0911039	0.110409	0.147228	0.098534	0.142564	0.260581	0.136199	0.108856	0.0531843	0.0915565	0.0719802	0.0914318	0.156916	0.0937397	0.131163	0	0.0864272	0.135835	0.0961056	0.0802211	0.0917236	0.117603	0.0924572	0.0989315	0.104209	0	0.163988	0.158512	0.110608	0.138065	0.147421	0.101609	0.0705383	0.0739385	0.0704779	0.0958752	0.116846	0	0.0984217	0.0813307	0.0777173	0.0983346	0.158036	0.127195	0.0667264	0.0856099	0.104904
TMEM129	0.0672091	0.105528	0.0671473	0.114719	0.0827627	0.0871014	0.0491631	0.0875408	0.0985864	0.0361295	0.0873205	0.0469752	0.0836444	0.104123	0.0767936	0.101287	0	0.102001	0.0949575	0.0819928	0.0801411	0.0508464	0.00792228	0.0688269	0.0634485	0.0477355	0	0.0834456	0.102588	0.110832	0.0829696	0.115859	0.0920973	0.0479091	0.0567868	0.0501633	0.0498106	0.115629	0	0.075286	0.0833161	0.081385	0.101561	0.0395372	0.0983891	0.0578426	0.0437391	0.0361706
TACC3	0.0355391	0.0430103	0.0398045	0.0645821	0.0395568	0.0297423	0.0775867	0.0774255	0.0460899	0.0469743	0.0345629	0.0312782	0.0531521	0.0567836	0.0729026	0.0753871	0	0.0612661	0.0371899	0.0462615	0.0287721	0.0488997	0.0968081	0.0545814	0.0435116	0.0193891	0.145524	0.0721382	0.0389038	0.0401707	0.0701636	0.0594195	0.0669605	0.0553314	0.0187523	0.0432625	0.0636948	0.100302	0	0.0520994	0.0415741	0.0685731	0.0430996	0.0447481	0.0564258	0.0360022	0.0384082	0.0907497
FGFR3	0.026492	0.00414914	0.00932237	0.0389683	0.0137018	0.0215219	0.0253137	0.0121419	0.0091559	0.0156397	0.0112828	0.00914747	0.013604	0.00431769	0.00519535	0.00894629	0	0.00280378	0.0122536	0.0122137	0.0066712	0.0071915	0	0.00523064	0.0122721	0.0181638	0	0.0390693	0.0154883	0.00954783	0.0266848	0.00857745	0.0201301	0.0101074	0.00832749	0.00263297	0.00555122	0.00334981	0	0.00825206	0.000458006	0.00416005	0.0153112	0.0192693	0.00718355	0.0251848	0.00192513	0.00475394
LETM1	0.0671332	0.0848676	0.0942359	0.124034	0.109036	0.0748343	0.168054	0.106507	0.0941305	0.0679572	0.065897	0.0740567	0.137134	0.126886	0.115665	0.148658	0	0.109743	0.126467	0.112842	0.103908	0.0732246	0.0709944	0.0865051	0.079406	0.1073	0	0.0861324	0.1046	0.0863868	0.125142	0.123223	0.108515	0.0720895	0.0859396	0.07271	0.0810163	0.08524	0	0.0861218	0.086457	0.109911	0.133222	0.113049	0.116343	0.0594614	0.0745728	0.103052
NSD2	0.446566	0.347375	0.289781	0.465675	0.38898	0.313573	0.333258	0.318027	0.258367	0.228812	0.324595	0.282895	0.383867	0.266435	0.326152	0.33539	0	0.345365	0.307794	0.351039	0.314775	0.174741	0.51256	0.178388	0.275127	0.347126	0.138841	0.412076	0.43984	0.414413	0.538665	0.299416	0.299096	0.242039	0.345624	0.280622	0.274906	0.312777	0	0.379148	0.300881	0.460072	0.440189	0.570293	0.402881	0.2546	0.251856	0.251007
NELFA	0.371121	0.323258	0.220265	0.373022	0.327111	0.264599	0.26702	0.263834	0.20921	0.20576	0.24066	0.232727	0.300281	0.214912	0.258787	0.271222	0	0.304382	0.237795	0.275507	0.245673	0.165983	0.241358	0.153395	0.20355	0.235706	0.575043	0.348974	0.357728	0.382444	0.385805	0.268794	0.249593	0.1861	0.210355	0.260499	0.225988	0.274699	0	0.308625	0.292239	0.384208	0.337951	0.308255	0.317266	0.150121	0.19861	0.241373
C4orf48	0.0782915	0.0621124	0.0597815	0.175023	0.0960693	0.0716539	0.188704	0.0617151	0.076424	0.0297344	0.045047	0.0199385	0.0574861	0.0879395	0.0492422	0.0424388	0	0.0422599	0.115027	0.0395006	0.0797067	0.0295499	0.0449895	0.0461485	0.0842161	0.0614478	0.131819	0.0977887	0.146389	0.113765	0.0919717	0.081725	0.0643229	0.0389588	0.0149582	0.0204151	0.0626401	0.0482582	0	0.0456832	0.0348161	0.0330796	0.0794763	0.11243	0.104192	0.0319904	0.0217353	0.0269126
NAT8L	0.271117	0.216411	0.202411	0.321316	0.238107	0.252059	0.277369	0.232881	0.210571	0.109153	0.105628	0.142157	0.179625	0.249564	0.203915	0.228447	0	0.219405	0.298007	0.270198	0.236225	0.136453	0.221642	0.133535	0.238422	0.27171	0	0.214661	0.336102	0.268949	0.288574	0.265579	0.192853	0.143748	0.138179	0.135169	0.205549	0.189148	0	0.18506	0.182059	0.152253	0.251034	0.343038	0.243849	0.186144	0.134439	0.119477
POLN	0.249156	0.283057	0.202435	0.303896	0.316785	0.254514	0.32106	0.267877	0.20508	0.222835	0.236689	0.191601	0.254359	0.239707	0.223619	0.232542	0	0.251414	0.209429	0.219274	0.184049	0.143137	0.220116	0.185796	0.207591	0.225483	0.746943	0.384238	0.288492	0.36478	0.356758	0.262801	0.245455	0.213647	0.229346	0.213061	0.259315	0.278893	0	0.27824	0.240551	0.270952	0.270134	0.382701	0.249795	0.226003	0.184368	0.301889
HAUS3	0	0	0	0	0	0	0	0	0.000228957	0	0	0.00109099	0	0	0	0	0	0	0.001127	0	0	0.000436794	0	0	0	0	0	0	0	0	0	0.000578974	0	0	0	0	0	0	0	0	0	0	0	0	0	0	0	0
MXD4	0.103113	0.102068	0.125736	0.160684	0.164048	0.112377	0.234729	0.127299	0.107919	0.0789097	0.0932526	0.0763905	0.118457	0.112694	0.130933	0.0942193	0	0.0950118	0.111342	0.137288	0.103017	0.0667074	0.10274	0.098901	0.0686699	0.0852215	0	0.159292	0.113318	0.165066	0.127693	0.13092	0.127285	0.113439	0.0424726	0.0729844	0.114097	0.0883307	0	0.109042	0.108621	0.143705	0.147882	0.208597	0.165008	0.0556964	0.119603	0.164383
ZFYVE28	0.529578	0.433677	0.318197	0.470526	0.423087	0.347919	0.376592	0.336804	0.271187	0.290017	0.359529	0.312066	0.433826	0.30242	0.337057	0.358851	0	0.387451	0.330926	0.367122	0.288642	0.232528	0.461664	0.204255	0.301007	0.397148	0.553184	0.476775	0.456599	0.491828	0.609373	0.346234	0.349115	0.310488	0.399909	0.286288	0.287012	0.337549	0	0.367323	0.383272	0.569114	0.473329	0.591171	0.4191	0.274515	0.248335	0.302976
CFAP99	0.0286321	0.0250299	0.0138078	0.0369822	0.0402806	0.0278875	0.0148713	0.0285718	0.0215835	0.0375008	0.0197597	0.0193285	0.0202121	0.0515507	0.0224265	0.0324288	0	0.0237371	0.020544	0.0264335	0.0210824	0.0204191	0.0487024	0.0314408	0.0102348	0.0178451	0	0.0199213	0.0263611	0.0276604	0.0234642	0.00870374	0.0126865	0.00796925	0.0119259	0.0295065	0.0157892	0.0262258	0	0.0168558	0.0225558	0.0173973	0.019377	0.0111494	0.0101545	0.00751487	0.0233148	0.0489133
RNF4	0.206803	0.139396	0.134974	0.231067	0.164126	0.151402	0.16402	0.164569	0.151174	0.10756	0.129096	0.132176	0.115556	0.188893	0.187153	0.171918	0	0.160821	0.180387	0.18736	0.168956	0.109518	0.190901	0.102828	0.148537	0.163494	0.131819	0.146038	0.256996	0.156961	0.14698	0.185871	0.133082	0.115227	0.156373	0.134795	0.135102	0.130091	0	0.151018	0.165329	0.189819	0.202503	0.193726	0.160241	0.147174	0.139567	0.149152
FAM193A	0.436126	0.398175	0.292721	0.486943	0.40465	0.31901	0.280838	0.33545	0.257069	0.243183	0.368057	0.248793	0.42372	0.314535	0.288062	0.367178	0	0.344825	0.314094	0.376627	0.295624	0.195193	0.51758	0.219802	0.262796	0.33713	0.37112	0.424144	0.434883	0.43843	0.531397	0.286145	0.343016	0.238074	0.365457	0.275497	0.276109	0.308206	0	0.333379	0.353228	0.48048	0.416722	0.527599	0.385279	0.247178	0.206471	0.263426
TNIP2	0.00142846	0.00122998	0.0037112	0.0123267	0.0110766	0.00297108	0.00710319	0.00317548	0.00452572	0.00159444	0.0048386	0.00321381	0.00481121	0.00119503	0.00567056	0.00485501	0	0.00494481	0.00502084	0.00431001	0.00081272	0.00332834	0	0.00726782	0.00606863	0.00192531	0	0	0.00174728	0.00197758	0.00784481	0.0060094	0.00451733	0	0.000481584	0.00340222	0.00112727	0.00299421	0	0.00251129	0.000968869	0	0.00348765	0	0	0.00366121	0.0025391	0.000287622
SH3BP2	0.0387202	0.0393767	0.031724	0.0556288	0.0671352	0.0413494	0.0312056	0.0413383	0.039742	0.019434	0.0256937	0.0237143	0.0588555	0.0403565	0.0776339	0.0353532	0	0.0748177	0.0397292	0.0614231	0.0552194	0.0300811	0.0605974	0.0296599	0.0230007	0.0220571	0	0.0435225	0.0428194	0.0522231	0.0346045	0.0496558	0.0526755	0.0322328	0.0675283	0.0431097	0.0448904	0.0272078	0	0.0405768	0.0641762	0.0464067	0.0376829	0.0437339	0.0364851	0.0429032	0.0616969	0.0182492
ADD1	0.421036	0.38093	0.289393	0.480473	0.386215	0.344431	0.310529	0.351182	0.238797	0.236415	0.35984	0.253011	0.373103	0.270512	0.325801	0.363362	0	0.345973	0.324188	0.350779	0.293899	0.154028	0.485991	0.209446	0.288519	0.351645	0.746943	0.458322	0.426487	0.475974	0.575901	0.282291	0.31208	0.223265	0.335888	0.246639	0.25012	0.28583	0	0.320358	0.320771	0.486836	0.423349	0.528022	0.371225	0.178856	0.189919	0.258828
MFSD10	0.0883637	0.095749	0.0850724	0.188826	0.156702	0.084434	0.118922	0.109512	0.132462	0.0632299	0.0736206	0.0562693	0.143742	0.141862	0.13189	0.175333	0	0.146419	0.123347	0.116499	0.111361	0.0653342	0.0770517	0.134966	0.0782309	0.0546181	0	0.0863142	0.10604	0.146747	0.120978	0.125131	0.0737428	0.0903192	0.0496057	0.0789704	0.0785307	0.0693058	0	0.0716561	0.152736	0.0730356	0.131304	0.116036	0.112907	0.0452097	0.120866	0.0526145
NOP14	0.0573043	0.0318913	0.0431235	0.0622826	0.0389314	0.0320582	0.0739097	0.0458154	0.0531004	0.0598625	0.0557875	0.0451281	0.0596562	0.0711395	0.0626497	0.0545815	0	0.0579904	0.0640558	0.0543915	0.0501936	0.068266	0.0715581	0.069402	0.0366462	0.0714382	0	0.0363755	0.077217	0.0560782	0.0618716	0.0837583	0.0550564	0.037968	0.0465401	0.0467257	0.066793	0.0458132	0	0.0621381	0.056095	0.053976	0.0712818	0.0316107	0.0561651	0.0357508	0.0887299	0.0723285
GRK4	0.485601	0.372737	0.324457	0.49981	0.427639	0.380483	0.285822	0.350378	0.285878	0.27635	0.36918	0.333019	0.436009	0.285174	0.391017	0.410426	0	0.372318	0.316841	0.379552	0.375645	0.178339	0.417664	0.251386	0.244761	0.383177	0.75145	0.387045	0.478024	0.447681	0.487984	0.330649	0.356692	0.251692	0.392202	0.293611	0.288557	0.298482	0	0.37102	0.385644	0.472229	0.466212	0.464897	0.322876	0.258438	0.327082	0.264386
HTT	0.426026	0.387815	0.282236	0.453194	0.361964	0.329834	0.33797	0.31351	0.217911	0.248552	0.331528	0.265403	0.420463	0.329437	0.318608	0.340909	0	0.347553	0.321335	0.329622	0.31284	0.139947	0.318388	0.160589	0.267013	0.329566	0.303371	0.412783	0.440552	0.472676	0.442567	0.292809	0.312316	0.237976	0.321759	0.23792	0.261805	0.284803	0	0.376761	0.32175	0.483065	0.442014	0.50366	0.358464	0.240788	0.2347	0.262053
MSANTD1	0.00914013	0.0350888	0.0193566	0.0397886	0.0291895	0.00965428	0.0464905	0.0260678	0.0217557	0.0201518	0.0154668	0.0188409	0.00588841	0.0164022	0.0175428	0.0323294	0	0.0286443	0.020464	0.0242444	0.0230525	0.0154874	0	0.0141634	0.0136818	0.0240097	0	0.0246071	0.0219968	0.0181006	0.0516493	0.0176617	0.0206558	0.0334628	0.0140949	0.0456738	0.0272466	0.0263493	0	0.0303543	0.032181	0.0237789	0.0194813	0.072612	0.0134751	0.018368	0.0531297	0.0334116
RGS12	0.2301	0.203909	0.163345	0.213683	0.197377	0.133747	0.188935	0.19473	0.146533	0.136181	0.178907	0.140771	0.194933	0.182819	0.238584	0.187711	0	0.193785	0.151012	0.204902	0.172046	0.151602	0.341054	0.17513	0.125911	0.154111	0.263988	0.129577	0.169558	0.228392	0.304602	0.180237	0.18135	0.176422	0.196486	0.142574	0.122703	0.173495	0	0.179265	0.179056	0.220333	0.255639	0.207685	0.174898	0.135253	0.179986	0.112752
HGFAC	0	0.00256661	0.00512534	0.00576319	0.0048439	0.00419838	0.0154865	0.00457371	0.0030839	0.0066172	0.00050474	0.00225149	0.00371142	0.0013896	0.00367796	0.00479378	0	0.00236839	0.0036049	0	0.00426397	0.00204202	0	0.00895137	0.00149201	0.00440936	0	0.0129874	0.00621171	0.00644405	0.0100362	0.00446974	0.00510488	0.00506059	0.00173273	0.000790301	0.00410485	0.00722881	0	0.00586367	0.00902046	0.00202146	0.000404523	0.00973752	0.00773011	0	0.00235411	0.00896627
DOK7	0.0146379	0.017021	0.0191348	0.0196989	0.0209443	0.00727912	0.00324593	0.0205943	0.0152752	0.0039459	0.0108386	0.00561442	0.0103433	0.0151306	0.00772556	0.013713	0	0.0165335	0.0150565	0.0205551	0.0130578	0.021782	0.00159562	0.0129009	0.0115333	0.0142489	0	0.0133408	0.0143212	0.0103478	0.0150458	0.0113532	0.0144577	0.00994204	0.0136986	0.0113805	0.0077073	0.0105557	0	0.00992413	0.0130236	0.0218768	0.0217331	0.0338612	0.0122379	0.0128792	0.0194557	0.0076947
LRPAP1	0.115782	0.103167	0.0985495	0.199488	0.166172	0.10152	0.147495	0.13955	0.131398	0.0498004	0.104356	0.0463422	0.0989712	0.17346	0.111821	0.157696	0	0.116245	0.161462	0.068142	0.126645	0.0918586	0.0637412	0.110823	0.0665928	0.0805005	0.145524	0.108414	0.184649	0.117893	0.205007	0.176581	0.114374	0.0805621	0.0782517	0.0869242	0.103309	0.100436	0	0.0959418	0.13092	0.131976	0.128758	0.144465	0.110206	0.0768448	0.0891489	0.0602259
ADRA2C	0	0	0.000952126	0	0.00038984	0	0.00880114	0.00150491	0.00148612	0.00241547	0	0	0	0.00710749	0	0.0073163	0	0	0.00174361	0	0.0030784	0	0	0.00186597	0.000400251	0	0	0	0.00111038	0	0	0.004001	0.00064584	0	0.000454767	0.000307461	0	0	0	0	0	0	0	0	0.0103013	0	0	0.00107945
OTOP1	0.00121559	0.0032498	0.00260851	0.0109636	0.00684245	0.00340289	0.00504877	0.00166292	0.00554647	0	0.000976514	0.00250694	0	0	0	0.00326011	0	0.00488227	0.00495098	0.00496053	0.00677475	0.00254537	0	0.000930216	0.00297948	0.00145451	0	0.00391914	0.0117943	0.000596849	0.00269855	0.00933236	0.00374518	0	0	0.000819851	0.00100436	0.00107145	0	0.00225281	0.000678706	0	0.00429021	0	0.006164	0.000550946	0.000664188	0.00603862
TMEM128	0.0639237	0.0551104	0.0462816	0.0996355	0.0556129	0.0614452	0.0557308	0.0819792	0.0676117	0.0261204	0.0716407	0.0573572	0.0582936	0.0995663	0.0662124	0.0823239	0	0.0895893	0.0995018	0.0651993	0.0847289	0.0702273	0.0573137	0.0681957	0.0506848	0.0300858	0	0.0669958	0.130725	0.0632362	0.087487	0.121714	0.0664159	0.0456729	0.0811971	0.0489999	0.0448956	0.0537832	0	0.0677895	0.0953773	0.0409379	0.119236	0.0597709	0.052049	0.0343479	0.0319491	0.0460217
LYAR	0.0221367	0.0177547	0.0378955	0.0417117	0.0356058	0.0222674	0.034074	0.0364951	0.0311989	0.0210906	0.0193143	0.0162848	0.0357416	0.0358891	0.039997	0.0384674	0	0.0280143	0.0274145	0.0138455	0.0376166	0.0179203	0.0164336	0.0394456	0.0336541	0.0270971	0	0.00473668	0.0227279	0.0167327	0.0730829	0.0197917	0.026174	0.0204772	0.0165166	0.0305116	0.0303917	0.0247161	0	0.0286424	0.0397861	0.00757724	0.0276038	0.0252689	0.022715	0.0122128	0.022319	0.0333974
ZBTB49	0.0845832	0.077504	0.0714988	0.107803	0.0965564	0.0607982	0.0741478	0.0732678	0.102539	0.0552056	0.0643318	0.0639968	0.0821945	0.121803	0.107756	0.0964033	0	0.0978852	0.0912606	0.0806902	0.0789228	0.0663168	0.0482565	0.0823649	0.04285	0.0697909	0	0.0715119	0.110452	0.0750396	0.0591619	0.120725	0.0778538	0.04924	0.0710272	0.0734703	0.0718503	0.0726728	0	0.0685231	0.0914488	0.114702	0.128712	0.0359185	0.0603719	0.0636666	0.0621514	0.0716763
NSG1	0.146466	0.103619	0.116489	0.258796	0.146696	0.150067	0.271984	0.190739	0.152755	0.072941	0.122435	0.0696282	0.127271	0.229158	0.100071	0.196741	0	0.140409	0.276469	0.141938	0.176301	0.139545	0.187414	0.135401	0.138704	0.0958973	0	0.144552	0.237618	0.136365	0.149672	0.158624	0.113268	0.114127	0.0528002	0.0861538	0.152336	0.119945	0	0.0745482	0.131914	0.100721	0.186807	0.137362	0.150557	0.0745131	0.0623839	0.0792982
STX18	0.266389	0.297503	0.246157	0.340241	0.292475	0.284448	0.253594	0.251898	0.198689	0.214067	0.246415	0.203014	0.256739	0.211949	0.254048	0.255917	0	0.268782	0.23573	0.240449	0.251543	0.173458	0.343603	0.165611	0.205929	0.234483	0.281759	0.354007	0.25131	0.323402	0.341109	0.210187	0.22993	0.186043	0.230471	0.215037	0.210396	0.234934	0	0.278455	0.267208	0.289602	0.278794	0.339347	0.295072	0.204134	0.160643	0.293827
MSX1	0.0106855	0.0154025	0.00723677	0.0172357	0.00933533	0.0112585	0.00819372	0.00910773	0.00877629	0.00546041	0.0104964	0.00782498	0.0145711	0.00144006	0.0100278	0.00875382	0	0.00866725	0.00646694	0.00386148	0.017534	0.00287492	0	0.00324655	0.0047991	0.00785431	0	0.019877	0.0298859	0.00632353	0.0224807	0.00751244	0.0156031	0.00526616	0.00222509	0.00544273	0.0184769	0.0144358	0	0.0103425	0.0236379	0.0204937	0.0165277	0	0.00167464	0.00169317	0.00870519	0.013525
CYTL1	0.00133725	0.000837393	0.000484629	0	0.00217033	0	0.00106951	0	0.00143244	0	0	0.000490746	0	0	0	0.00250565	0	0	0.000672558	0	0.000833155	0.000241508	0	0	0	0	0	0	0.00151377	0	0	0.00224845	0	0	0	0	0	0	0	0.00066885	0	0	0	0	0	0	0	0
STK32B	0.0144915	0.021509	0.0278973	0.045109	0.0317853	0.0175029	0.00744464	0.0138387	0.025749	0.00603264	0.0156881	0.0051919	0.0128693	0.0134448	0.0164139	0.0295042	0	0.0221968	0.00863513	0.01436	0.00827901	0.0154923	0.0565014	0.0136817	0.00998963	0.0126172	0	0.0182926	0.0500631	0.0278625	0.0213722	0.0275163	0.0166361	0.00780519	0.0128867	0.00809401	0.0129875	0.0116401	0	0.0153627	0.0134115	0.0202177	0.0206981	0.0102906	0.00808596	0.012616	0.0115087	0.0603955
EVC2	0	0.00539172	0.00171449	0.00400365	0.00210039	0.0038364	0.00167151	0.00247082	0.00279818	0.000840018	0	0.00160971	0.00190038	0.0116701	0.0016939	0.00964357	0	0.00664854	0.000193087	0.00312959	0.00542057	0.00368537	0.0104699	0.0017349	0.00292278	0	0	0.00263876	0.00684313	0.00107626	0.00453576	0.00677273	0.00107938	0.0140797	0.00451036	0.000652591	0.00252638	0.00195309	0	0.00585215	0.00302017	0.0023853	0.00124621	0	0.00346557	0	0.00404923	0.00276242
EVC	0.00623906	0.0113696	0.0137482	0.0392207	0.0163319	0.00637228	0.00120465	0.00402601	0.011885	0.00353432	0.00316009	0.00257982	0.00150796	0.0723951	0.00169703	0.025559	0	0.0463466	0.013802	0.0114993	0.0155482	0.0162189	0	0.00854768	0.0234119	0.00575173	0	0.0137464	0.0382407	0.0168483	0	0.0576835	0.00159601	0.00485555	0.0121729	0.00457103	0.00352657	0.00120275	0	0.00897181	0.0157667	0.00241728	0.0353812	0	0.00211393	0.00391597	0.00982648	0.00100651
CRMP1	0.33756	0.263059	0.228705	0.323658	0.279645	0.230759	0.282954	0.262541	0.213461	0.19886	0.296547	0.242298	0.335214	0.286397	0.284742	0.296102	0	0.31316	0.256455	0.335429	0.261277	0.165509	0.256639	0.178655	0.233565	0.266528	0.747242	0.297877	0.315074	0.316874	0.323958	0.302045	0.244202	0.191629	0.287886	0.225461	0.231872	0.25627	0	0.327163	0.289826	0.3438	0.380025	0.278727	0.285032	0.170133	0.209828	0.163359
C4orf50	0.146726	0.124411	0.0986368	0.147643	0.124712	0.119512	0.134553	0.152906	0.110376	0.0806868	0.146184	0.114332	0.127507	0.153193	0.13	0.13535	0	0.192397	0.11237	0.135593	0.105929	0.0853709	0.136446	0.12491	0.0730517	0.100723	0	0.0928584	0.0703895	0.165822	0.184394	0.106278	0.1501	0.0931793	0.0840797	0.115883	0.127709	0.120383	0	0.113134	0.161271	0.114324	0.146675	0.205941	0.131667	0.137319	0.141925	0.159072
JAKMIP1	0.335904	0.293596	0.253394	0.317772	0.292959	0.227896	0.285947	0.286681	0.246611	0.208172	0.280999	0.228778	0.309181	0.278384	0.293397	0.338515	0	0.332327	0.260646	0.2826	0.268795	0.188011	0.391726	0.19191	0.218092	0.297171	0.281759	0.283068	0.266232	0.372214	0.409119	0.28237	0.281752	0.214349	0.248335	0.229978	0.256447	0.313083	0	0.31759	0.293589	0.293197	0.338033	0.318679	0.336337	0.242929	0.252009	0.260296
WFS1	0.0282031	0.0214502	0.0352901	0.0286457	0.0403662	0.0153069	0.048896	0.0493945	0.0338309	0.0148974	0.0209316	0.0145854	0.0350034	0.0342428	0.0205811	0.0296939	0	0.0339978	0.0611349	0.0332641	0.0370913	0.028184	0.073289	0.0238779	0.0365778	0.0193665	0	0.0221476	0.0422469	0.041387	0.0619838	0.0548165	0.0312843	0.0313194	0.0255798	0.0178981	0.0473231	0.0380474	0	0.0304998	0.0152226	0.0439197	0.0547901	0.0082909	0.0333679	0.00968638	0.0189246	0.0503213
PPP2R2C	0.336328	0.346739	0.286173	0.414173	0.352262	0.303411	0.338487	0.299791	0.247293	0.244458	0.298695	0.231984	0.351687	0.320534	0.297738	0.345053	0	0.321552	0.306513	0.325531	0.264847	0.172383	0.531868	0.205882	0.25346	0.261346	0.343802	0.368942	0.356916	0.369247	0.48527	0.293783	0.310502	0.230006	0.293018	0.247106	0.250749	0.341654	0	0.344376	0.306137	0.376664	0.380696	0.501854	0.32598	0.209886	0.201772	0.234361
MAN2B2	0.0512991	0.0881896	0.0739217	0.154418	0.109674	0.0648549	0.0655568	0.0992127	0.0963292	0.0611747	0.058615	0.0850468	0.0857842	0.0710334	0.0840945	0.0726968	0	0.0770081	0.0768633	0.0888471	0.0927745	0.0644228	0.0738578	0.0892617	0.0465245	0.0807201	0	0.107618	0.147303	0.103698	0.137497	0.0974098	0.086068	0.0508407	0.0634675	0.0675237	0.0644997	0.0764207	0	0.103103	0.0764238	0.101431	0.0900781	0.0365236	0.0909984	0.0332192	0.0864851	0.0899232
MRFAP1	0.109667	0.077041	0.109213	0.177004	0.116417	0.166208	0.283191	0.174252	0.142906	0.0831542	0.149503	0.0967496	0.135914	0.162777	0.0746774	0.159128	0	0.107407	0.283534	0.0787656	0.149908	0.109132	0.0509419	0.121617	0.182357	0.119978	0	0.166018	0.190537	0.0962879	0.17303	0.198066	0.107144	0.0953056	0.0463867	0.0654968	0.133429	0.0924311	0	0.138433	0.082671	0.0748853	0.165612	0.189206	0.124284	0.0879054	0.0381896	0.086853
AC093323.1	0.034754	0.0252912	0.0320067	0.0519003	0.0446881	0.0456359	0.0718364	0.032356	0.0320645	0.00947484	0.0150774	0.012573	0.010898	0.0306544	0.0173156	0.0261308	0	0.00546252	0.0475856	0.0302407	0.0327999	0.0161058	0	0.0159382	0.0235645	0.0228859	0	0.0182318	0.0291529	0.0195068	0.0222589	0.0464669	0.0234965	0.0187975	0.00349657	0.0132091	0.0256471	0.0137767	0	0.0194909	0.0249606	0.0272109	0.0257055	0.00716363	0.016339	0.0113825	0.0149851	0.0319326
S100P	0	0	0	0.000567946	0	0	0	0.00214705	0	0	0	0	0	0	0.000464343	0	0	0	0	0	0.00520449	0.000787885	0	0	0	0	0	0	0	0	0	0	0	0	0	0	0.00133236	0	0	0	0.00222607	0	0	0.0143457	0	0	0	0.00195753
MRFAP1L1	0.107592	0.0759383	0.0594941	0.0718858	0.0800352	0.0791444	0.147774	0.0871084	0.0729047	0.0399741	0.0781148	0.0438919	0.0527893	0.0323362	0.0428215	0.0547615	0	0.0300796	0.108502	0.0463905	0.0631753	0.0372863	0.0171068	0.0340434	0.0690515	0.0739002	0	0.0869223	0.0925608	0.0730974	0.109382	0.0775984	0.0521793	0.0466049	0.0224254	0.045473	0.0713166	0.0584592	0	0.0514349	0.0314435	0.0644526	0.0588858	0.0635404	0.0790814	0.0395282	0.0455633	0.0355306
BLOC1S4	0.0258583	0.0407865	0.0271442	0.048791	0.0131207	0.0382371	0.0899326	0.0426534	0.0560525	0.0106168	0.028669	0.018238	0.0272165	0.0529901	0.0245388	0.033232	0	0.0192828	0.0808242	0.0308507	0.045783	0.0245435	0	0.0339646	0.0313925	0.0191711	0	0.0357717	0.0564095	0.0188329	0.05157	0.0477751	0.0244454	0.0235235	0.0103251	0.0135529	0.0370576	0.02962	0	0.0263953	0.0277061	0.0342629	0.032418	0.021729	0.0207356	0.0111348	0.00642815	0.0260988
KIAA0232	0.501782	0.40475	0.302653	0.524541	0.422311	0.367367	0.318334	0.342383	0.246128	0.282237	0.37003	0.276338	0.433372	0.290033	0.324208	0.399796	0	0.344764	0.301476	0.371362	0.30748	0.146466	0.421342	0.153276	0.329846	0.398811	0.48636	0.477236	0.451332	0.478332	0.550851	0.271722	0.32518	0.228579	0.396717	0.26885	0.261165	0.341195	0	0.378369	0.31768	0.501157	0.402952	0.687496	0.340305	0.183519	0.217562	0.254164
TBC1D14	0.149778	0.187233	0.163267	0.251093	0.186362	0.136463	0.181127	0.18063	0.13471	0.129147	0.162086	0.102125	0.182036	0.188019	0.179502	0.199896	0	0.168216	0.164736	0.174822	0.167974	0.135484	0.186552	0.139671	0.142901	0.116712	0.145524	0.149854	0.171539	0.192658	0.149309	0.175351	0.196787	0.150765	0.14059	0.146561	0.154977	0.161469	0	0.150855	0.187572	0.145425	0.224064	0.105317	0.203978	0.143823	0.134128	0.122844
TADA2B	0.0371051	0.0343151	0.0362489	0.0384888	0.0354256	0.0255785	0.085682	0.061731	0.055481	0.031679	0.0378459	0.0251362	0.0366739	0.032327	0.0428985	0.0407172	0	0.0244132	0.0572946	0.0276883	0.0444977	0.0514652	0.0633626	0.0505857	0.022893	0.0368815	0	0.0584504	0.0676447	0.040672	0.0705122	0.0657831	0.0479655	0.058024	0.0330472	0.0374994	0.052145	0.0449497	0	0.0330614	0.0559132	0.0562065	0.0444266	0.0101534	0.0540655	0.0265507	0.025984	0.0542145
GRPEL1	0.0234875	0.0489418	0.0393801	0.0595703	0.0373043	0.0451018	0.0742738	0.0549043	0.0441958	0.0246271	0.0281124	0.0108565	0.0438872	0.067242	0.0150787	0.045057	0	0.0411279	0.0801821	0.0484061	0.0507281	0.0306496	0.00159562	0.0433907	0.0413577	0.0162073	0	0.0311726	0.0673525	0.0315233	0.039363	0.0576888	0.0369633	0.0324388	0.0372355	0.012615	0.0523054	0.0486361	0	0.0439316	0.0384321	0.0203614	0.0697718	0.0249542	0.0255547	0.0395105	0.0146702	0.0358369
SORCS2	0.0960926	0.147639	0.143809	0.168041	0.178844	0.126571	0.0424877	0.132197	0.154405	0.101276	0.152712	0.136799	0.169798	0.178731	0.20063	0.12715	0	0.205706	0.127081	0.103135	0.145731	0.163351	0.2963	0.188643	0.0993427	0.131676	0	0.0765686	0.122345	0.095492	0.137831	0.167873	0.126981	0.0664139	0.134354	0.126025	0.0629739	0.081352	0	0.106703	0.191279	0.106717	0.189214	0.0907207	0.0700908	0.118942	0.171115	0.0863278
AFAP1	0.487669	0.426744	0.339756	0.544451	0.454578	0.385836	0.343688	0.339985	0.269317	0.344293	0.38803	0.301579	0.460148	0.306721	0.363236	0.377635	0	0.464377	0.357699	0.378315	0.340069	0.210019	0.48993	0.174335	0.32974	0.43098	0.48636	0.517049	0.545173	0.539201	0.546483	0.327717	0.340952	0.350316	0.391913	0.328168	0.290197	0.358881	0	0.369364	0.332783	0.577398	0.489717	0.585751	0.433412	0.353879	0.326993	0.255897
ABLIM2	0.457119	0.429705	0.317579	0.456833	0.387039	0.298787	0.291897	0.325487	0.269744	0.252753	0.365312	0.280284	0.439747	0.333964	0.353202	0.369725	0	0.370309	0.302891	0.350865	0.309948	0.19935	0.540109	0.232161	0.259744	0.372275	0	0.368472	0.40865	0.45922	0.558135	0.319196	0.317789	0.22848	0.386163	0.2681	0.285949	0.307324	0	0.409129	0.334622	0.514456	0.447239	0.458102	0.391145	0.277115	0.244509	0.281771
SH3TC1	0	0	0.000924755	0.00431558	0.00480606	0	0	0.0048994	0.00144688	0	0	0	0	0	0	0	0	0.00162918	0.00197169	0	0.0020665	0.000413561	0	0.00095121	0	0	0	0.00191292	0.00381868	0	0.00351774	0.00204276	0.000225649	0	0	0	0.000774778	0.000339977	0	0	0.00272882	0	0.00442723	0.00612601	0	0	0	0.00292654
HTRA3	0	0	0.000349281	0.00142983	0	0	0	0.0018417	0	0	0	0	0	0	0	0	0	0	0.000399057	0	0.000611948	0	0	0	0	0	0	0	0	0.000537301	0	0	0.000250624	0.000715057	0	0	0.00123839	0.000497508	0	0	0	0	0	0	0	0	0	0
ACOX3	0.105764	0.129856	0.118331	0.180754	0.142565	0.104752	0.124267	0.169983	0.157559	0.0932857	0.113481	0.0863022	0.151444	0.197879	0.171529	0.173253	0	0.196893	0.132494	0.153646	0.139187	0.113366	0.187161	0.118274	0.0782669	0.109358	0.37112	0.121491	0.182525	0.11735	0.167526	0.185255	0.145339	0.124893	0.143106	0.143077	0.131169	0.124553	0	0.124288	0.145143	0.184774	0.175607	0.110719	0.13164	0.0761944	0.151528	0.0975318
TRMT44	0.100792	0.140328	0.0934917	0.145026	0.107039	0.0740378	0.104692	0.0964514	0.100226	0.0862136	0.0947497	0.0705539	0.133163	0.138273	0.115867	0.115726	0	0.102302	0.0773347	0.105584	0.087827	0.0789574	0.0843071	0.0927979	0.0853977	0.095283	0	0.0817698	0.115271	0.103039	0.124765	0.127377	0.0958534	0.0886462	0.0869025	0.102333	0.0785546	0.0680939	0	0.133867	0.135777	0.105227	0.110046	0.0979359	0.106696	0.116006	0.10863	0.129704
GPR78	0.00563443	0.00489799	0.0058354	0.00333024	0.00165473	0.002345	0.00145848	0.00408537	0.00219221	0.000386628	0	0.0047812	0.00545416	0.0141825	0.00676371	0.00741263	0	0.0032538	0.00781886	0.00113507	0.00403287	0.00474337	0	0	0.00518676	0.00472048	0	0	0.00988009	0.00231126	0	0.00587274	0.00362578	0.00125038	0	0.000989972	0.000350655	0.000785275	0	0.00182387	0.00539188	0	0.0117149	0	0.00062737	0.00600299	0.00524482	0.00601283
HMX1	0	0	0	0	0.00140248	0	0	0	0.000362852	0.000851509	0	0	0	0	0	0	0	0	0	0	0.000480366	0	0	0	0	0	0	0	0.00110248	0.00318068	0	0	0.00187452	0.00202753	0	0	0	0	0	0	0	0	0	0	0	0.000509938	0	0
FAM90A26	0.00255321	0	0.0180307	0.0288167	0.0133583	0.000448585	0.00367641	0.00258076	0.00211851	0	0.000786827	0	0.00158208	0.00362571	0	0.0184117	0	0.00307998	0.00487604	0.00108705	0.0067274	0.00308653	0	0.00338626	0.00107476	0.00203345	0.145524	0.0011242	0	0.00163641	0	0.00320618	0.00233673	0.00140814	0.00238293	0	0.00259843	0.00149371	0	0	0.00766777	0.00690317	0.00539832	0	0	0.000821431	0.00223127	0.00134836
DEFB131A	0.0150504	0.0109156	0.00538572	0.0105047	0.014589	0.0115068	0.00367617	0.00242843	0.0010691	0.000434213	0.00258616	0.000452113	0.00420429	0	0.00376714	0.00155361	0	0.00253045	0.00178825	0.00331443	0.00131497	0.000832983	0	0.00383451	0.0057605	0.00887262	0	0.00851025	0.00756314	0.0090255	0.0046767	0.00322389	0.00349987	0.000541675	0	0.00116563	0.00268931	0.00148523	0	0.00239562	0.000615229	0	0.00593364	0	0.00252723	0	0.00206768	0.000732289
SLC2A9	0.0161822	0.0156159	0.0134131	0.0290707	0.0177067	0.00726834	0.0380119	0.00992932	0.0129856	0.00435821	0.00957397	0.00804022	0.0218264	0.0263327	0.0142125	0.0182442	0	0.0148172	0.00693464	0.0124142	0.0165275	0.0101108	0.0384144	0.0103263	0.0164044	0.00829708	0	0.0117414	0.0190482	0.00976006	0.00564502	0.017448	0.0145795	0.0533599	0.0110591	0.00588508	0.0120594	0.0101269	0	0.0236892	0.0175161	0.0196299	0.0196764	0	0.00555951	0.00563862	0.0131354	0.0637884
DRD5	0	0.00152136	0	0.000892709	0	0	0.000549901	0.00117872	0.000355949	0	0.000497567	0	0	0	0	0	0	0	0.000685615	0	0	0.000566282	0	0	0	0	0	0.00262515	0.00117241	0	0.00720455	0	0	0	0	0	0.000937917	0.00122629	0	0	0	0	0	0	0	0.00215608	0	0
WDR1	0.0231079	0.0249174	0.0332792	0.0506477	0.027206	0.043391	0.0721891	0.039207	0.0345808	0.0227085	0.0487423	0.0167471	0.0469277	0.0204162	0.0319807	0.0242087	0	0.0352928	0.0665625	0.0201406	0.043952	0.0207896	0.00941231	0.036803	0.0539172	0.0325316	0	0.0341333	0.0596704	0.0300369	0.0339189	0.0335417	0.0404164	0.0255739	0.00801913	0.0264107	0.0459496	0.0385322	0	0.0297093	0.0323718	0.031454	0.0553444	0.00720876	0.0420228	0.0841899	0.0220388	0.0276638
ZNF518B	0.0622609	0.0342086	0.0363799	0.0573893	0.0705532	0.075372	0.101174	0.0482802	0.0427653	0.0378988	0.0550764	0.0432311	0.0559072	0.0136479	0.0340753	0.0475978	0	0.019461	0.0792161	0.0515597	0.0451472	0.0454174	0.0545031	0.051297	0.0514436	0.0362412	0	0.0602707	0.0687546	0.074814	0.0442192	0.0466074	0.035942	0.0330165	0.026103	0.0316429	0.057692	0.0488638	0	0.0710912	0.043054	0.0386014	0.0535125	0.0502177	0.0675536	0.0572657	0.0523451	0.0828325
CLNK	0.00894831	0.0152508	0.0206488	0.0660284	0.0323275	0.00886302	0.0104299	0.00767046	0.0223823	0.00433449	0.00278394	0.00151207	0.00853779	0.0363565	0.00969133	0.0348395	0	0.0343773	0.0287877	0.017391	0.0153499	0.0108028	0	0.0243897	0.00401816	0.0107723	0	0.0192218	0.0706794	0.0116763	0.0105087	0.0289644	0.00706932	0.00870064	0.00276934	0.011293	0.0137952	0.0105874	0	0.00654356	0.0314826	0.0140013	0.0180318	0	0.00799936	0.00969231	0.0110122	0.0402914
HS3ST1	0.274275	0.25934	0.189995	0.29597	0.330986	0.232211	0.224656	0.274427	0.300575	0.239977	0.278779	0.247638	0.262241	0.278195	0.295612	0.303384	0	0.246901	0.244412	0.285655	0.277118	0.206719	0.194751	0.281808	0.253283	0.260714	0.131819	0.292591	0.284428	0.253081	0.293243	0.274656	0.26364	0.185158	0.255963	0.241634	0.25224	0.243793	0	0.266411	0.276713	0.289214	0.180582	0.299575	0.272069	0.275662	0.191525	0.202101
RAB28	0.518302	0.456705	0.325339	0.533643	0.432895	0.396834	0.360103	0.385512	0.262292	0.328414	0.402453	0.309765	0.498224	0.315825	0.381607	0.416019	0	0.36958	0.350217	0.361003	0.314512	0.213022	0.443074	0.230863	0.311975	0.385017	0.471206	0.522984	0.457853	0.498579	0.587169	0.340547	0.350662	0.249008	0.410554	0.284096	0.312384	0.362639	0	0.394454	0.350387	0.500801	0.436016	0.656241	0.390424	0.274668	0.227995	0.269629
BOD1L1	0.489111	0.409562	0.271425	0.422823	0.328283	0.283401	0.329551	0.308207	0.234153	0.254886	0.340709	0.252011	0.418692	0.256218	0.319052	0.331638	0	0.346376	0.303684	0.273327	0.26625	0.156691	0.400093	0.18463	0.246336	0.389833	0.722713	0.391098	0.399629	0.368242	0.543183	0.293856	0.309434	0.234938	0.320795	0.238561	0.282393	0.321441	0	0.307084	0.308555	0.47134	0.383628	0.545201	0.335854	0.199699	0.202394	0.232873
CPEB2	0.374557	0.353856	0.284901	0.427433	0.376582	0.383423	0.268999	0.292854	0.223908	0.264422	0.371527	0.254626	0.284953	0.268134	0.23606	0.289473	0	0.281364	0.276053	0.286422	0.267306	0.185012	0.305039	0.148749	0.274925	0.318389	0.978837	0.467773	0.41569	0.46049	0.419527	0.297767	0.272037	0.217368	0.28931	0.227097	0.331201	0.300479	0	0.308269	0.240639	0.336738	0.323477	0.526686	0.333514	0.137261	0.160731	0.239929
C1QTNF7	0.0132953	0.00644987	0.0154435	0.0364929	0.0280646	0.0079576	0.0201568	0.0374293	0.0168141	0.00379225	0.00513273	0.00961033	0.00674337	0.0228485	0.000849698	0.0269039	0	0.0118254	0.0284354	0.0159341	0.0277317	0.0426119	0	0.0206984	0.00444297	0.00943694	0	0.00764942	0.145319	0.0282786	0.0040314	0.0386756	0.00669804	0.0219039	0.00304583	0.00896384	0.010738	0.00864481	0	0.0191544	0.0167971	0.00344275	0.0780545	0	0.00447984	0.0028677	0.0152058	0.0236374
CC2D2A	0.314804	0.243992	0.236987	0.388376	0.299614	0.267755	0.267357	0.27291	0.217801	0.193128	0.28376	0.232532	0.312869	0.228009	0.261888	0.285136	0	0.285268	0.262876	0.282489	0.275794	0.170848	0.334856	0.171668	0.210682	0.269829	0.341338	0.32147	0.379822	0.285428	0.318964	0.235557	0.265904	0.203249	0.299104	0.246069	0.21561	0.26883	0	0.255902	0.249482	0.266085	0.338917	0.315345	0.242929	0.110062	0.193477	0.146896
FBXL5	0.369879	0.334448	0.233649	0.437602	0.359699	0.327683	0.311749	0.291825	0.214451	0.205685	0.302891	0.234661	0.349461	0.239619	0.272833	0.334898	0	0.29219	0.291769	0.290425	0.270225	0.156434	0.465513	0.163411	0.249135	0.302732	0	0.390489	0.434292	0.394981	0.409254	0.277485	0.244822	0.18845	0.311231	0.22091	0.25482	0.269724	0	0.326526	0.300341	0.315287	0.36354	0.414386	0.289403	0.183498	0.199564	0.214622
FAM200B	0.118214	0.144026	0.10939	0.247441	0.149804	0.167838	0.217959	0.151505	0.130354	0.0795831	0.132357	0.0836055	0.150819	0.184447	0.105755	0.150491	0	0.115501	0.173944	0.0975649	0.125099	0.0735267	0.0251645	0.112446	0.0936436	0.107596	0.131819	0.167006	0.214125	0.137307	0.157443	0.1777	0.105852	0.108623	0.0725707	0.0741081	0.129976	0.130637	0	0.125805	0.113499	0.107399	0.170807	0.107816	0.0954189	0.0527063	0.0595303	0.114189
BST1	0.000626758	0.00641371	0.00370354	0.00697855	0.00205158	0.00125763	0.000602656	0.00439016	0.00219674	0.00039655	0.00363021	0.00117122	0.00323148	0.00868265	0.0027585	0.00822976	0	0.00884726	0.00315641	0.00389558	0.00928711	0.00542244	0	0.00199334	0.000689206	0.00422596	0	0.00911119	0.0119987	0.0122342	0.00297037	0.00753144	0.00106316	0	0.0126707	0.00106372	0.00143367	0	0	0	0.00255648	0.0167011	0.00872004	0	0.00302547	0.00251829	0	0.0222355
CD38	0.00343264	0.00351921	0.00448915	0.00332337	0.00459899	0.00620329	0.00603931	0.00312749	0.0027524	0.000628315	0.00503205	0.00720778	0.00192658	0.00105096	0.00185174	0.00282781	0	0.0070332	0.00303554	0.00100085	0.00274913	0.00671724	0	0.00508736	0.00420011	0.00468318	0	0.00623283	0.00504964	0.00681178	0.0159132	0.00969892	0.00274917	0.0012338	0.00563131	0.00332296	0.00495809	0.00166124	0	0.0306586	0.00472544	0.0104828	0.0148361	0	0.00375405	0.00581318	0	0.0712331
PROM1	0.0250678	0.0133379	0.0325695	0.0465764	0.035606	0.0217861	0.00292958	0.0124571	0.0454001	0.0298447	0.015698	0.0175923	0.0170503	0.0424926	0.0222021	0.0412596	0	0.0349263	0.0253731	0.0223007	0.0271799	0.0309383	0	0.0343478	0.0252299	0.0251582	0.145524	0.0109056	0.0144895	0.0267759	0.0127445	0.042646	0.0335646	0.0143075	0.0294113	0.0372319	0.0209763	0.00404163	0	0.0370918	0.0150209	0.0270189	0.0397184	0.007434	0.00955961	0.00216213	0.0184482	0.00629828
TAPT1	0.256747	0.227969	0.211313	0.277241	0.248773	0.23887	0.253446	0.229873	0.18259	0.136871	0.231497	0.157966	0.220144	0.187231	0.189138	0.22282	0	0.203841	0.240077	0.216583	0.207676	0.149805	0.284232	0.153219	0.191644	0.205953	0	0.258125	0.242141	0.262143	0.258605	0.234325	0.211043	0.171757	0.241838	0.159283	0.202037	0.210991	0	0.230363	0.191625	0.275181	0.23559	0.362186	0.209334	0.15792	0.145525	0.218455
LDB2	0.979953	1.1473	0.928377	1.01193	1.08534	0.983747	0.768912	0.943605	0.891038	1.09524	1.14059	1.0067	0.959279	0.791054	1.03261	1.0548	0	1.00366	0.955784	0.965259	0.979019	0.766476	1.30022	0.9165	0.983915	0.909366	1.64071	0.97321	0.895674	1.11861	1.11374	0.974256	0.840433	0.880912	1.01924	0.91529	0.939985	0.839162	0	0.945233	1.15738	1.10243	1.16708	1.18299	0.97386	1.05515	1.02926	0.772906
QDPR	0.246218	0.207164	0.188686	0.281091	0.199209	0.209856	0.284106	0.215218	0.187486	0.123184	0.173043	0.137117	0.193449	0.196884	0.155482	0.203786	0	0.158512	0.251841	0.179976	0.187525	0.134253	0.112309	0.125722	0.164279	0.141439	0.145524	0.23097	0.274297	0.254375	0.273056	0.24098	0.200684	0.14706	0.173528	0.153125	0.174289	0.220762	0	0.204265	0.142884	0.186997	0.254632	0.23777	0.213094	0.18103	0.121952	0.163572
CLRN2	0.0018925	0.0015713	0.00182114	0.00512384	0.000830987	0.00260947	0	0	0.00337658	0	0.000460176	0	0	0.00192652	0.00182078	0.00722717	0	0	0	0	0	0.000229342	0	0	0.000735297	0	0	0.00281882	0.00339479	0.00244497	0	0.00147713	0.000324546	0.000513326	0	0	0	0	0	0	0.000777476	0.000350066	0.00142093	0	0	0.00111969	0.00318019	0
LAP3	0.0471159	0.0583683	0.0625389	0.12209	0.100347	0.0593574	0.105496	0.0830273	0.0838563	0.0353478	0.0630977	0.0395313	0.0234706	0.112881	0.0779242	0.109469	0	0.0751144	0.0974499	0.0623504	0.0722815	0.0699938	0.0680033	0.0752079	0.03843	0.0395929	0	0.0443684	0.0961129	0.0615174	0.0793966	0.0701592	0.0547659	0.0520958	0.0505457	0.0649125	0.0535874	0.0426815	0	0.0463819	0.0754229	0.048323	0.0716151	0.0515491	0.0411577	0.0407431	0.049554	0.0688449
MED28	0.153407	0.148871	0.153276	0.220803	0.169235	0.159906	0.179193	0.176033	0.131893	0.10528	0.147354	0.107354	0.169566	0.164876	0.125461	0.179915	0	0.121518	0.165987	0.128042	0.163123	0.102527	0.0830383	0.101432	0.12656	0.104151	0.37112	0.238551	0.269553	0.199437	0.191302	0.181944	0.155645	0.120513	0.141177	0.115904	0.146397	0.129932	0	0.147573	0.146801	0.18833	0.196256	0.165117	0.15037	0.119203	0.0817341	0.121483
FAM184B	0.166916	0.20768	0.20133	0.362859	0.307769	0.181969	0.190022	0.232899	0.235999	0.152341	0.217247	0.20849	0.305629	0.289874	0.234196	0.338995	0	0.24817	0.197021	0.259582	0.251317	0.179358	0.260741	0.213371	0.179603	0.188328	0.131819	0.195763	0.316979	0.26956	0.268176	0.284023	0.217578	0.223969	0.19602	0.223885	0.154879	0.180958	0	0.2524	0.26811	0.202966	0.315963	0.215864	0.180611	0.20075	0.221114	0.14589
DCAF16	0.168541	0.130474	0.110336	0.215365	0.192912	0.16746	0.138702	0.128867	0.113232	0.0890399	0.113918	0.0883792	0.105602	0.126199	0.0943655	0.136718	0	0.141799	0.132048	0.101593	0.12482	0.0772435	0.077371	0.0891241	0.102701	0.0961062	0	0.182387	0.200625	0.209071	0.131546	0.131556	0.126014	0.0967288	0.096513	0.100573	0.0917706	0.105777	0	0.112788	0.116555	0.191329	0.161044	0.186572	0.115788	0.106803	0.0756268	0.0891715
NCAPG	0	0.00172581	0.00233587	0.00991804	0.00630049	0.00614454	0.00341052	0.00457903	0.0035272	0.00277779	0	0.00204961	0.00174504	0.00459664	0.00189644	0.00287928	0	0.00229526	0.00394343	0.00232186	0.00108692	0.00309226	0	0.00758583	0.00274148	0.00200201	0	0.00206917	0.0102542	0.0110177	0.00887935	0.00282362	0.00173688	0.00906617	0.0215808	0.0006326	0.00323662	0.00486423	0	0.0009585	0.000462184	0.00617265	0.00633325	0.00571946	0.00234989	0	0	0.000795437
LCORL	0.468082	0.397279	0.318382	0.495495	0.40785	0.378048	0.33727	0.354096	0.274445	0.300687	0.370185	0.300289	0.403055	0.292246	0.318049	0.326552	0	0.335175	0.324379	0.360551	0.322551	0.185439	0.497836	0.246643	0.310416	0.351208	0.77357	0.47693	0.414974	0.479911	0.427596	0.339644	0.322961	0.275122	0.407156	0.311204	0.315584	0.339307	0	0.404071	0.335752	0.388814	0.434404	0.516022	0.410602	0.21282	0.244539	0.316169
SLIT2	0.340489	0.361489	0.260539	0.390674	0.393766	0.242566	0.220755	0.295052	0.234056	0.274293	0.425646	0.300644	0.290268	0.261246	0.284289	0.352813	0	0.415748	0.284144	0.429225	0.415436	0.187998	0.380876	0.407366	0.353603	0.34609	0.189573	0.244329	0.2926	0.354735	0.347949	0.334976	0.264457	0.292563	0.260581	0.303151	0.256648	0.299612	0	0.342707	0.34876	0.330356	0.299884	0.362716	0.285013	0.29602	0.265312	0.232062
PACRGL	0.341002	0.262439	0.210993	0.303033	0.261326	0.260068	0.224218	0.230121	0.18755	0.187185	0.285753	0.230143	0.272145	0.209968	0.221765	0.265401	0	0.264092	0.224587	0.212073	0.224385	0.149527	0.192388	0.174066	0.218857	0.238598	0.145524	0.304685	0.271359	0.280192	0.319549	0.220535	0.203749	0.182063	0.194321	0.173751	0.154456	0.191596	0	0.270227	0.183044	0.274791	0.27903	0.286573	0.189168	0.171598	0.16201	0.244677
KCNIP4	1.20914	1.39344	1.37516	0.944624	1.13221	1.00036	0.589052	0.979564	0.785081	1.67957	1.87256	1.5936	1.28653	0.792696	0.89145	1.08273	0	1.3094	1.02627	1.82811	1.17452	1.9506	1.64715	1.5133	0.89372	1.34204	0.702367	0.750637	0.730429	1.18413	0.909083	0.971155	1.16693	1.14563	1.87455	1.22446	1.1793	1.24233	0	1.69689	1.31956	1.26364	1.40273	1.08772	1.49533	1.28163	1.10796	0.957212
ADGRA3	0.140668	0.127957	0.108978	0.14221	0.110478	0.10752	0.151876	0.0947025	0.0761404	0.110933	0.120739	0.0998447	0.132528	0.104727	0.116468	0.100305	0	0.133063	0.0888579	0.121379	0.092338	0.0660618	0.081844	0.0838703	0.087052	0.0856597	0	0.0757908	0.0821475	0.14109	0.137255	0.0572862	0.0963597	0.124745	0.0893006	0.0961385	0.0797204	0.0756297	0	0.0947517	0.0890264	0.127237	0.130107	0.182424	0.102387	0.109748	0.0683197	0.146225
PPARGC1A	0.574971	0.566036	0.369209	0.62454	0.540738	0.4643	0.386556	0.405877	0.328193	0.286999	0.432912	0.427491	0.526766	0.307743	0.451009	0.460072	0	0.47017	0.34657	0.412678	0.4413	0.266999	0.482821	0.243316	0.350804	0.47072	0.471206	0.580277	0.542014	0.594799	0.713165	0.381349	0.387614	0.320955	0.448656	0.356862	0.289107	0.398384	0	0.435168	0.428832	0.635582	0.555508	0.802727	0.455188	0.407285	0.251278	0.367933
DHX15	0.267377	0.241204	0.196032	0.34071	0.307214	0.285713	0.259522	0.237113	0.177042	0.176276	0.228805	0.176138	0.270465	0.188893	0.215814	0.273331	0	0.231743	0.254542	0.204114	0.243848	0.142468	0.15319	0.12347	0.207235	0.19745	0	0.280242	0.329801	0.303249	0.301779	0.250822	0.199369	0.155018	0.182312	0.160009	0.201116	0.208084	0	0.240571	0.213252	0.253408	0.310425	0.23699	0.265286	0.168439	0.161833	0.188406
SOD3	0	0.000132863	0	0.00153439	0.0014882	0	0.00169129	0.000983663	0.00134734	0	0	0.00184961	0	0.00561062	0.00143745	0.00148549	0	0.00365525	0.000536068	0.000737828	0	0.00119778	0.0134341	0.000246789	0.00410445	0.00119343	0	0.00294155	0.00146615	0.0021218	0	0	0.000248523	0	0	0	0.000324656	0	0	0.000210869	0.000404678	0	0	0	0.00224741	0	0.000756398	0.00109253
CCDC149	0.329964	0.306499	0.239183	0.345932	0.298337	0.239849	0.230809	0.255241	0.209765	0.187791	0.274217	0.226769	0.292762	0.271422	0.288532	0.326772	0	0.319536	0.24587	0.304293	0.273026	0.175717	0.302789	0.185435	0.243967	0.265526	0.742149	0.318217	0.321486	0.317838	0.287187	0.266448	0.251548	0.18258	0.244355	0.211396	0.194558	0.187395	0	0.284651	0.284229	0.250067	0.344038	0.4267	0.283351	0.20397	0.230482	0.189451
LGI2	0.139298	0.137754	0.148087	0.267648	0.239335	0.187288	0.234595	0.164321	0.202961	0.114555	0.21978	0.132043	0.151582	0.213298	0.170376	0.231653	0	0.203422	0.254898	0.19795	0.22985	0.147889	0.0445619	0.164341	0.205219	0.131182	0.145524	0.0950977	0.309134	0.125214	0.074413	0.222197	0.133042	0.126788	0.138485	0.144973	0.131126	0.108836	0	0.186651	0.282684	0.078859	0.159505	0.192033	0.150657	0.277202	0.136853	0.0534313
SEPSECS	0.0885354	0.0533767	0.0378608	0.0719698	0.0843888	0.0629222	0.032322	0.0475026	0.0545479	0.0307194	0.0372686	0.0456966	0.0364518	0.0850164	0.0407396	0.0679907	0	0.0677094	0.0592005	0.0582088	0.0722416	0.0537758	0.0131483	0.0684008	0.0282482	0.0569252	0	0.06878	0.0840378	0.0479302	0.0349519	0.069634	0.0411406	0.0374442	0.0389575	0.0286117	0.0324667	0.0221119	0	0.0388279	0.0623738	0.030912	0.097185	0.02004	0.0484602	0.0493495	0.0303372	0.0379263
PI4K2B	0.0134922	0.0128193	0.0101012	0.0194864	0.0162799	0.0166295	0.0155014	0.0117709	0.0186485	0.014079	0.00888414	0.0041769	0.00889977	0.0146379	0.00464818	0.0229705	0	0.0143469	0.0184954	0.0194237	0.016576	0.0070382	0	0.0131171	0.0150813	0.00842802	0	0.0117616	0.018479	0.00713345	0.0122291	0.0149235	0.0122826	0.0153555	0.0118905	0.00407411	0.00669487	0.00478168	0	0.0239014	0.0113345	0.00416853	0.0133883	0.0258189	0.00576614	0.00539621	0.00582689	0.00986465
ZCCHC4	0.0783547	0.108484	0.0862525	0.0965591	0.0945443	0.0813227	0.0813835	0.0873225	0.0645996	0.074223	0.0761761	0.0732351	0.114827	0.0594802	0.0784766	0.0999613	0	0.0785474	0.082901	0.0777305	0.0705361	0.044063	0.0284844	0.048309	0.0574846	0.0755001	0	0.124603	0.147123	0.110404	0.10466	0.086107	0.059601	0.0759269	0.0534277	0.062116	0.0708696	0.059051	0	0.0844771	0.0593588	0.0760574	0.0988233	0.0897866	0.0530732	0.0532566	0.0423687	0.109812
ANAPC4	0.269189	0.217128	0.209625	0.294367	0.266373	0.253786	0.23111	0.216943	0.175172	0.184615	0.219426	0.184954	0.270675	0.182316	0.252361	0.222799	0	0.251376	0.197027	0.241556	0.250344	0.168555	0.219823	0.198082	0.183541	0.256672	0.138841	0.306784	0.326762	0.290306	0.202481	0.247536	0.20948	0.169229	0.184951	0.197849	0.19501	0.208799	0	0.242889	0.201194	0.245106	0.286896	0.252513	0.29743	0.136426	0.153862	0.180776
SLC34A2	0.00258131	0	0.00043251	0.000618047	0.00357251	0.00101718	0	0.00113852	0.00242341	0.000610965	0	0	0	0	0.00089142	0.00260735	0	0.0036749	0	0	0	0	0	0	0.00318998	0.00182714	0	0.00275208	0.00135156	0.00152159	0	0	0.00130666	0	0	0	0.000354662	0	0	0	0.00219007	0	0	0	0	0	0	0.00139752
SEL1L3	0.0213368	0.0494021	0.052193	0.0552813	0.0547233	0.0453004	0.0531145	0.0466731	0.053323	0.0554478	0.0356955	0.0354374	0.0858616	0.0477432	0.0608724	0.0472205	0	0.0526152	0.0416541	0.0301067	0.0334149	0.0685784	0.0390436	0.0701624	0.0238521	0.0562021	0	0.0446906	0.0529258	0.0456471	0.0631406	0.0307027	0.0422824	0.0101167	0.0364342	0.0306468	0.0249265	0.0275402	0	0.0780735	0.0469288	0.0628251	0.0463168	0.0235957	0.0600655	0.0804596	0.0625136	0.0267754
SMIM20	0.0362736	0.0292083	0.0338753	0.0472027	0.0417239	0.0393845	0.0427391	0.0318899	0.0288931	0.00798128	0.0268885	0.0198841	0.0168487	0.0473742	0.0311465	0.0371152	0	0.0307158	0.0372054	0.0578379	0.0488512	0.0347599	0	0.0206162	0.0152962	0.0423071	0	0.0154436	0.0444034	0.0386152	0.0205659	0.0325328	0.0327587	0.0357886	0.0221505	0.0184233	0.019448	0.0221889	0	0.0251268	0.0349473	0.0513936	0.0454639	0.00925853	0.0270193	0.0252869	0.0227089	0.0446978
RBPJ	0.376861	0.328671	0.287904	0.462181	0.371265	0.329063	0.35777	0.309141	0.236097	0.259293	0.285852	0.248242	0.373546	0.277993	0.307735	0.313482	0	0.332182	0.307527	0.30082	0.298865	0.197713	0.375258	0.227654	0.252995	0.310498	0.131819	0.413403	0.40909	0.450343	0.448454	0.280231	0.27314	0.253337	0.279518	0.245255	0.288743	0.303805	0	0.316007	0.316715	0.318417	0.346221	0.545339	0.383304	0.22526	0.242979	0.262208
CCKAR	0.000493136	0	0.00052011	0	0	0.0006467	0	0	0	0	0	0	0	0	0	0	0	0	0	0	0	0	0	0	0	0	0	0	0	0	0	0	0.00012831	0	0	0	0	0	0	0	0	0	0	0	0	0	0.000700019	0
TBC1D19	0.424254	0.370115	0.287547	0.50149	0.383544	0.347019	0.30875	0.303282	0.239346	0.23087	0.349386	0.245406	0.373582	0.279072	0.307861	0.359102	0	0.384305	0.317328	0.303878	0.311666	0.204327	0.366426	0.198542	0.286724	0.311097	0.341338	0.41559	0.444815	0.456383	0.449523	0.314547	0.278399	0.22354	0.378947	0.275065	0.25814	0.292655	0	0.33994	0.325905	0.484374	0.421743	0.469057	0.35936	0.222401	0.192152	0.245236
STIM2	0.354322	0.29472	0.247479	0.387082	0.310901	0.32355	0.330443	0.266072	0.228572	0.198915	0.250888	0.183266	0.275269	0.281261	0.227018	0.28057	0	0.301658	0.276852	0.247675	0.245847	0.166404	0.317074	0.193088	0.223522	0.2558	0.41498	0.356399	0.346413	0.387264	0.31062	0.283689	0.255531	0.223755	0.224618	0.181063	0.256872	0.271039	0	0.287244	0.259998	0.332302	0.343178	0.476286	0.293772	0.226602	0.214458	0.245861
PCDH7	1.36801	1.06602	1.04912	1.10338	1.24319	1.12932	0.888872	1.01442	0.936409	1.18044	1.28415	1.10413	1.34127	0.799688	0.997876	1.14204	0	1.15032	1.03982	0.954123	1.11024	0.912648	1.206	0.936673	1.19621	1.17967	0.682061	1.25958	0.925474	1.12498	1.18177	0.802532	0.936645	0.983899	1.32686	1.16869	0.907866	0.957786	0	0.874708	1.10064	1.07765	1.24239	1.44143	1.26795	1.05838	0.825541	0.84256
ARAP2	0.158377	0.104006	0.0788741	0.147436	0.127788	0.104318	0.110891	0.105961	0.0684065	0.0316632	0.0815837	0.0427441	0.0952123	0.0723994	0.0749038	0.0611923	0	0.081788	0.0606399	0.0785745	0.049269	0.034451	0.140611	0.0288989	0.125367	0.130843	0.75145	0.163488	0.180923	0.178005	0.24288	0.0945276	0.105144	0.0275894	0.0911478	0.0432711	0.0432771	0.0555871	0	0.0597061	0.0445558	0.0807454	0.114982	0.212123	0.0754309	0.0901749	0.025468	0.0393841
DTHD1	0.000354183	0.00110914	0.000711504	0.00314268	0.000536186	0.00126193	0	0	0.000213499	0	0.00287064	0	0	0	0	0	0	0	0	0	0.000751095	0	0	0	0	0.000305827	0	0	0.00513407	0	0.00718057	0.00151258	0	0	0	0	0	0	0	0.000798427	0	0	0	0	0	0	0	0
NWD2	0.377555	0.326591	0.352419	0.429993	0.376632	0.362406	0.48537	0.316595	0.347065	0.358857	0.377488	0.403178	0.398341	0.320412	0.306962	0.451054	0	0.365807	0.327415	0.380006	0.306601	0.299438	0.159691	0.341883	0.388446	0.336661	0.596456	0.443316	0.313604	0.440771	0.429647	0.225837	0.332763	0.340105	0.314006	0.33211	0.365464	0.432048	0	0.410278	0.373531	0.451056	0.362829	0.407456	0.443072	0.307103	0.465026	0.322289
C4orf19	0.0157446	0.0250434	0.0247395	0.0307504	0.0244186	0.0147168	0.0134883	0.00852789	0.0102285	0.0126389	0.0179368	0.00973906	0.0254611	0.018893	0.0275985	0.0100195	0	0.0162617	0.0122286	0.00441372	0.00938368	0.00896207	0	0.0233973	0.00414707	0.0259482	0.341338	0.0343848	0.0223015	0.0249377	0.0109116	0.022497	0.0180483	0.00802445	0.00432646	0.0144495	0.025506	0.0215726	0	0.0290693	0.0101053	0.0304846	0.0289097	0.0191492	0.0115	0.00671316	0.0109725	0.109232
RELL1	0.00928665	0.0132305	0.00594629	0.0222143	0.009251	0.00599355	0.00745118	0.00621573	0.00554254	0.0111917	0	0.00423177	0.0140567	0.0185365	0.0109876	0.00823986	0	0.00637804	0.00466204	0.00570632	0.0084082	0.00693004	0.0286899	0.00711691	0.0144267	0.000673654	0	0.00667448	0.0197724	0.0130869	0.00263696	0.0041493	0.00450272	0.00969177	0.000439517	0.000592706	0.00443803	0.00162118	0	0.00139406	0.00463906	0.00643294	0.0055581	0.0185448	0.0109371	0.0147203	0.00514453	0.00192241
PGM2	0.0365676	0.030099	0.0348827	0.0434406	0.0658789	0.0483338	0.0423813	0.0354355	0.0444344	0.018172	0.0230079	0.0179061	0.053627	0.0630487	0.0312228	0.0763105	0	0.0393261	0.0577984	0.0413252	0.0362139	0.0338249	0.0131483	0.0499387	0.0468271	0.0298522	0	0.0751569	0.0430803	0.0400618	0.0320166	0.0374308	0.0267385	0.0494088	0.0281754	0.0301749	0.0484328	0.0590108	0	0.0298407	0.0477208	0.0219378	0.0412751	0.0201443	0.050029	0.00584094	0.0266903	0.0527522
TBC1D1	0.406818	0.37375	0.309528	0.438811	0.31999	0.298216	0.350191	0.333641	0.286444	0.299079	0.32615	0.307918	0.336969	0.324728	0.28172	0.342281	0	0.417963	0.307235	0.336344	0.309596	0.275031	0.448121	0.212933	0.270486	0.339318	0	0.45559	0.381134	0.407069	0.378291	0.301104	0.319423	0.31655	0.362737	0.263741	0.319253	0.289864	0	0.353624	0.3222	0.36522	0.376419	0.498531	0.381695	0.398574	0.224641	0.352473
KLF3	0.205294	0.214799	0.188275	0.260245	0.198531	0.170048	0.228353	0.198856	0.203321	0.11434	0.154444	0.176853	0.187004	0.269834	0.206245	0.270787	0	0.209167	0.190175	0.177195	0.190091	0.134803	0.277788	0.132585	0.154416	0.173829	0.471206	0.255649	0.299752	0.236702	0.231904	0.242565	0.176917	0.165807	0.183902	0.158019	0.22144	0.20093	0	0.209095	0.226309	0.226838	0.297033	0.210905	0.189675	0.121525	0.150535	0.112871
TLR10	0	0.000803632	0.00246259	0.00624308	0.008353	0.00699641	0.00950819	0.0111154	0.00534527	0.000346664	0.00027369	0.00213481	0.010518	0.00801457	0.00357165	0.00792503	0	0.0115881	0.00448778	0.00309956	0.00549006	0.000831682	0	0.00361823	0.00222545	0.00516975	0	0.0113532	0.00623705	0.00117139	0	0.00474684	0.003963	0.00208515	0.00360141	0	0.00446864	0.00478261	0	0.000898393	0.000494392	0.00583941	0.0051365	0.0118129	0.00334124	0.00251548	0.00331338	0.00387757
TLR1	0.00268975	0.0140928	0.0241664	0.0432065	0.0151732	0.0254419	0.0321623	0.0448481	0.0172264	0.0164342	0.00921895	0.0290765	0.0175214	0.0134274	0.0178872	0.0187718	0	0.0233458	0.0364022	0.015574	0.027986	0.0114913	0.0104699	0.0136097	0.016873	0.0247501	0	0.0364151	0.0336839	0.0431247	0.0295937	0.0166072	0.0126808	0.0202838	0.029034	0.0191336	0.0327895	0.05518	0	0.0304299	0.0301341	0.0331752	0.0304654	0.013443	0.016807	0.020376	0.0111214	0.0437962
FAM114A1	0.0112147	0.0129855	0.0221079	0.0688814	0.0248029	0.0202464	0.0276925	0.0308913	0.0267604	0.00835905	0.0145598	0.0185549	0.0126254	0.0380111	0.0183392	0.0255986	0	0.0288262	0.0364146	0.0101394	0.0183442	0.0107265	0.0259642	0.0373048	0.0174049	0.0135885	0	0.00762393	0.0419121	0.034333	0.0145069	0.0219654	0.0200811	0.0105099	0.0131253	0.0118762	0.0217694	0.0222255	0	0.0100046	0.01139	0.0145954	0.0484051	0.00398731	0.0118203	0.0357546	0.0148481	0.00804106
TMEM156	0.0066702	0.00813449	0.00596781	0.0240676	0.014191	0.00727808	0.00663839	0.00827758	0.00466715	0.00468633	0	0.00454523	0	0.00953539	0.00870209	0.0161516	0	0.002957	0.0033411	0.00629271	0.00358017	0.00507541	0	0.00426724	0.00565104	0.00252569	0	0.0038301	0.0178457	0.0113396	0.00544949	0.00515664	0.00293239	0.00652076	0.00770895	0.00261848	0.0051299	0.00173671	0	0.00721732	0.00514382	0	0.00315553	0	0.0040246	0.00235521	0.00190775	0.0161201
KLHL5	0.573303	0.459911	0.286453	0.570364	0.423485	0.388599	0.317748	0.382772	0.248005	0.335537	0.35041	0.312787	0.498957	0.306574	0.363026	0.450658	0	0.318155	0.325491	0.389132	0.310168	0.164429	0.672662	0.232727	0.321718	0.422084	1.37323	0.532785	0.504386	0.508634	0.682789	0.324164	0.339308	0.269328	0.366134	0.317436	0.288567	0.33447	0	0.367201	0.360396	0.587041	0.441405	0.761338	0.396257	0.259909	0.265402	0.269475
WDR19	0.421113	0.361922	0.267877	0.394913	0.340937	0.317882	0.341279	0.29985	0.251571	0.21863	0.297234	0.252879	0.344951	0.317334	0.298495	0.342919	0	0.35474	0.295878	0.30874	0.315043	0.196505	0.242882	0.192075	0.256549	0.340868	0.341338	0.428707	0.432684	0.405114	0.539802	0.310555	0.290534	0.238591	0.325955	0.239863	0.284187	0.332669	0	0.364207	0.318973	0.468137	0.466618	0.40316	0.366923	0.289164	0.226601	0.265438
RFC1	0.256363	0.224919	0.189628	0.295578	0.197571	0.211026	0.212971	0.233517	0.171094	0.146899	0.194965	0.156822	0.196397	0.233674	0.168411	0.245368	0	0.218816	0.217178	0.192373	0.184303	0.140035	0.157694	0.151611	0.171534	0.19059	0.341338	0.23325	0.331254	0.262004	0.192384	0.26385	0.174226	0.132717	0.221553	0.159905	0.196603	0.175402	0	0.216449	0.18014	0.322024	0.265151	0.263948	0.188069	0.097465	0.114199	0.194767
KLB	0.00280307	0.0167685	0.00681133	0.0217367	0.0112916	0.00202802	0.0074569	0.011069	0.0051973	0.00336767	0.00247019	0.00248953	0	0.00527409	0.0014848	0.0178372	0	0.00925933	0.00162764	0.00346669	0.00912695	0.00377681	0	0.0158467	0.00464529	0.00784821	0	0.00851381	0.0107303	0.0101824	0.00357549	0.0134488	0.00618807	0.00877564	0	0.00122802	0.00755561	0.00595014	0	0.00161887	0.00592426	0.00184156	0.0136743	0.0116278	0	0.00123243	0.000480306	0.00261841
RPL9	0.0235904	0.0286667	0.0206517	0.0614296	0.0272916	0.0267706	0.0411782	0.0255395	0.0321776	0.0235641	0.0268311	0.0150626	0.0557226	0.0340463	0.0214848	0.0343255	0	0.0378089	0.041231	0.0323177	0.0298488	0.022821	0	0.0277118	0.0270484	0.0285652	0	0.0483057	0.0423875	0.0239488	0.056253	0.0375334	0.0258024	0.0333008	0.00876607	0.021194	0.0329085	0.0342392	0	0.0271306	0.0165674	0.0255681	0.0428268	0.0198746	0.0325457	0.0115564	0.00782543	0.0432319
LIAS	0.177019	0.150454	0.144212	0.267141	0.150261	0.134724	0.159521	0.146392	0.148462	0.112253	0.136551	0.0827373	0.156395	0.170747	0.158624	0.199774	0	0.179798	0.172834	0.123961	0.144759	0.139558	0.176461	0.119319	0.115886	0.159354	0	0.165298	0.197699	0.178592	0.140177	0.198778	0.15708	0.117783	0.101168	0.13179	0.159283	0.164596	0	0.117552	0.126224	0.135687	0.156793	0.166344	0.124669	0.0931851	0.104607	0.0850638
UGDH	0.144426	0.110829	0.0926697	0.146513	0.118235	0.110069	0.134301	0.093252	0.108953	0.0776466	0.0836828	0.0638528	0.117639	0.135515	0.103962	0.143632	0	0.120944	0.102131	0.0989876	0.121903	0.0817053	0.0290528	0.108168	0.0807951	0.0641279	0.145524	0.0623221	0.0798324	0.122863	0.101794	0.145849	0.100071	0.0842878	0.0487956	0.109778	0.0995961	0.11881	0	0.105968	0.106018	0.148407	0.167293	0.12608	0.119964	0.0627697	0.0700458	0.0793932
SMIM14	0.3607	0.359565	0.286469	0.461576	0.3805	0.301399	0.263519	0.289462	0.235854	0.214978	0.286174	0.240296	0.349349	0.287936	0.284356	0.337246	0	0.353538	0.306218	0.315572	0.310002	0.173702	0.416929	0.186697	0.259881	0.291264	0.263988	0.302547	0.44685	0.393099	0.428114	0.284247	0.274086	0.234445	0.354063	0.237677	0.255671	0.248849	0	0.312448	0.300575	0.37899	0.419249	0.344761	0.318509	0.213531	0.216157	0.174602
UBE2K	0.492054	0.408803	0.285084	0.532039	0.414171	0.342303	0.351532	0.307768	0.214283	0.245088	0.335574	0.285455	0.387678	0.28311	0.319767	0.386267	0	0.374168	0.310536	0.33654	0.296984	0.144979	0.457233	0.160466	0.256553	0.329531	0.899008	0.49824	0.454002	0.497475	0.542081	0.237714	0.307629	0.228335	0.407782	0.247611	0.259537	0.293867	0	0.354508	0.297809	0.501032	0.430126	0.657803	0.37684	0.204616	0.207086	0.272333
PDS5A	0.485783	0.421426	0.310893	0.542861	0.427049	0.365776	0.323801	0.289802	0.235917	0.250508	0.386142	0.280668	0.417068	0.279228	0.360032	0.412938	0	0.327191	0.327396	0.35271	0.304097	0.173295	0.453077	0.20953	0.288806	0.408607	1.04775	0.495396	0.463374	0.47841	0.591348	0.281314	0.320002	0.24249	0.38404	0.261653	0.251074	0.327746	0	0.344787	0.34157	0.496858	0.482838	0.709398	0.382461	0.22626	0.199717	0.232964
N4BP2	0.294967	0.239235	0.19646	0.203818	0.143865	0.173092	0.247305	0.19646	0.161502	0.123899	0.207028	0.10363	0.184256	0.188573	0.179551	0.153815	0	0.151036	0.178412	0.14972	0.14291	0.137994	0.191446	0.116365	0.171036	0.188429	0.145524	0.286868	0.23949	0.239966	0.280932	0.221808	0.180236	0.141184	0.237951	0.141787	0.203572	0.20935	0	0.215697	0.152144	0.215523	0.301725	0.25408	0.273606	0.177414	0.103064	0.208899
RHOH	0	0	0.00912914	0.00470419	0.0053946	0.00537346	0.0028748	0.0025921	0.0060743	0.00180518	0.00479569	0.00354414	0.0112133	0.0119412	0.00529457	0.00612157	0	0.00154442	0.00412289	0.00142091	0.00201416	0.002542	0	0.00454831	0.000454858	0.00621786	0	0.00432261	0.00986695	0.00384589	0	0.0136798	0.00264536	0.00356491	0.00324737	0.00545305	0.00222127	0.00251811	0	0.00606172	0.00436472	0.00133536	0.00599011	0.00431222	0.00312266	0.00228793	0.00145027	0.0129273
CHRNA9	0.00113274	0.00225824	0.00118836	0.00481166	0	0	0.00135513	0.000913849	0.000306737	0.000749339	0	0	0	0	0.000756618	0.00153334	0	0.00291206	0.000791238	0.00192634	0	0.00067354	0	0	0	0	0	0	0.00167434	0.00103415	0	0	0.000691677	0	0.00402931	0.000166068	0.000384673	0	0	0.00096308	0.00262566	0	0.00124234	0	0	0.00208241	0	0
RBM47	0.0235106	0.0175244	0.0201228	0.0600288	0.0408408	0.0200719	0.010796	0.0160115	0.015336	0.00379612	0.00555925	0.00898003	0.00920337	0.0247838	0.011694	0.0253436	0	0.0262633	0.0086886	0.0211386	0.0248055	0.0126674	0.0168086	0.0113734	0.0152486	0.0187657	0	0.0153421	0.0625511	0.0372002	0.0223407	0.0233811	0.0141096	0.0143852	0.00683961	0.00893145	0.01157	0.00744657	0	0.0105438	0.0192059	0.0123119	0.0352449	0.00429626	0.0151348	0.00218187	0.0231603	0.014805
NSUN7	0.0248462	0.0291694	0.0196988	0.0235864	0.0330753	0.00997005	0.00967905	0.0129636	0.0283833	0.0179799	0.0274813	0.00986235	0.00427717	0.0221857	0.016359	0.0332064	0	0.0431669	0.0236214	0.0300247	0.0267008	0.0241341	0	0.0260378	0.038529	0.0143441	0	0.00755569	0.027087	0.0368329	0.0130124	0.0360701	0.00734195	0.03518	0.0287413	0.0128619	0.0245885	0.0163004	0	0.0542858	0.0426933	0.0207986	0.0423846	0	0.0134104	0.0865928	0.0383784	0.0199616
APBB2	0.558825	0.468384	0.334419	0.60471	0.453738	0.388997	0.390596	0.372997	0.295701	0.258539	0.426038	0.353678	0.484184	0.290189	0.402267	0.446324	0	0.361782	0.344436	0.404783	0.354099	0.197915	0.521578	0.199587	0.306438	0.439863	0.742149	0.523377	0.528906	0.577024	0.573108	0.341178	0.369804	0.299202	0.411708	0.302685	0.322029	0.358268	0	0.440515	0.324916	0.553367	0.524265	0.686477	0.440211	0.298766	0.29851	0.307157
UCHL1	0.476464	0.36312	0.287477	0.515999	0.410724	0.366052	0.354094	0.353	0.238402	0.230782	0.35103	0.246504	0.424179	0.256874	0.294508	0.387991	0	0.34779	0.33753	0.310761	0.344512	0.201055	0.30825	0.183278	0.31563	0.361662	0.281759	0.42246	0.504345	0.474271	0.554547	0.274959	0.324537	0.28152	0.286064	0.226765	0.256514	0.296978	0	0.309979	0.334471	0.35159	0.502402	0.654296	0.350021	0.206616	0.176775	0.278737
LIMCH1	0.392094	0.294305	0.175745	0.361211	0.292615	0.232649	0.198683	0.17741	0.163274	0.2168	0.329446	0.175463	0.301295	0.300428	0.26586	0.322616	0	0.240738	0.224763	0.254826	0.198116	0.162117	0.556981	0.175314	0.214352	0.273833	2.50338	0.386077	0.294914	0.424428	0.397654	0.229272	0.223193	0.191334	0.328954	0.181816	0.171137	0.205343	0	0.275173	0.216773	0.420145	0.287257	0.634674	0.235794	0.116072	0.236798	0.121504
TMEM33	0.128633	0.0975127	0.107371	0.194616	0.142583	0.155554	0.161753	0.138269	0.116306	0.0776013	0.122534	0.109228	0.117525	0.133302	0.0968551	0.148909	0	0.104483	0.179997	0.118092	0.137527	0.0960005	0.158625	0.0767077	0.123235	0.122364	0	0.141364	0.201491	0.129234	0.108147	0.138375	0.0952614	0.104782	0.0944174	0.0918185	0.0979867	0.100623	0	0.12197	0.110425	0.082718	0.164756	0.161738	0.131467	0.0896249	0.0736911	0.137351
DCAF4L1	0.00280704	0.0062343	0.00265095	0.00521728	0.0122018	0.00629429	0.00634396	0.00222686	0.0068367	0.00203445	0.00295174	0.000114261	0.00169033	0	0.00037135	0.00500523	0	0.00765805	0.00240865	0.0041818	0.00923971	0.00220926	0	0.00444397	0.00356811	0	0	0.00949556	0.0133206	0.0148352	0.00232219	0.0063342	0.00314291	0.00326083	0.00295829	0.00257317	0.0069841	0.00794414	0	0.00919972	0.00377166	0.00294385	0.00689881	0	0.00573112	0.0193131	0.00281631	0.0326858
SLC30A9	0.417713	0.344502	0.265852	0.433323	0.37708	0.329389	0.290335	0.314684	0.2427	0.232359	0.317623	0.231771	0.362994	0.278245	0.280539	0.346403	0	0.310964	0.318045	0.303447	0.28004	0.167981	0.258899	0.192441	0.255867	0.299132	0	0.363234	0.42272	0.39508	0.394561	0.269529	0.282089	0.279733	0.331081	0.229876	0.258458	0.266789	0	0.313806	0.294893	0.42867	0.37058	0.401053	0.313849	0.170429	0.213286	0.231123
BEND4	0.0361936	0.0225833	0.0445642	0.0358364	0.0561314	0.0434468	0.099035	0.0311343	0.0532781	0.0322539	0.0300729	0.0286245	0.0262687	0.0499994	0.0254643	0.062308	0	0.0253627	0.0458871	0.0196378	0.0272579	0.0209082	0	0.0160022	0.0206345	0.0571984	0.131819	0.0381908	0.0582979	0.0485489	0.0248021	0.0379906	0.0202653	0.0394192	0.0300564	0.0439391	0.0431712	0.023156	0	0.0232104	0.0278364	0.0346986	0.0327017	0.0568832	0.0572552	0.0205441	0.0411553	0.0513905
SHISA3	0	0	0	0.000671314	0	0	0	0	0	0	0	0	0	0	0	0	0	0	0	0	0	0	0	0	0	0	0	0	0	0	0	0	0	0	0	0	0	0	0	0	0	0	0	0	0	0	0	0.000781825
ATP8A1	0.471125	0.46004	0.318629	0.531103	0.432918	0.362532	0.332422	0.368121	0.237411	0.300182	0.395472	0.32496	0.451922	0.291734	0.400268	0.447606	0	0.359449	0.320714	0.41128	0.349629	0.193169	0.64346	0.214608	0.303132	0.434301	0.053076	0.499308	0.419519	0.503221	0.620324	0.282411	0.287156	0.242084	0.432681	0.316562	0.245065	0.317777	0	0.299089	0.377757	0.629095	0.411518	0.804267	0.402969	0.208105	0.217267	0.23816
GRXCR1	0	0.0012128	0.00306732	0.00998308	0.00334653	0.00104686	0	0.00502144	0.00402215	0.00038848	0.00500579	0.0104037	0	0.0143848	0.00253821	0.00624881	0	0.00636192	0.0020963	0.00298265	0.00216645	0.00213914	0	0.00122895	0.00165337	0.00559396	0	0.000606655	0.00295015	0.00209955	0.00400892	0.00377146	0.001943	0.000444304	0	0.00636947	0.00449305	0.00634055	0	0	0.00259187	0	0.00190465	0.00714664	0.00613117	0.00602995	0.00535325	0.00229179
KCTD8	0.676806	0.52045	0.441318	0.66987	0.52359	0.434064	0.401172	0.461929	0.382989	0.369051	0.558641	0.470083	0.56254	0.396746	0.45524	0.508708	0	0.480648	0.455291	0.468962	0.403233	0.348845	0.965149	0.356796	0.442406	0.62162	1.84244	0.585097	0.598608	0.564526	0.720473	0.418721	0.41162	0.333176	0.48312	0.391959	0.3552	0.455832	0	0.495071	0.485056	0.738872	0.528131	0.895437	0.481671	0.349384	0.357661	0.293206
YIPF7	0.103336	0.0810795	0.0869907	0.085278	0.0622552	0.0737956	0.0782425	0.0889773	0.0561058	0.0472533	0.0914868	0.0525604	0.0650846	0.0337568	0.0577491	0.0481889	0	0.0847438	0.0662172	0.0559687	0.0823269	0.0619379	0.065212	0.0425918	0.0635277	0.102896	0.553184	0.110138	0.0766803	0.109731	0.101866	0.0935689	0.056622	0.0620019	0.086681	0.0644484	0.0976871	0.0948864	0	0.0685827	0.070802	0.115907	0.0574382	0.0822837	0.0973574	0.0694431	0.036756	0.0758026
GUF1	0.150598	0.108814	0.0983214	0.164074	0.123235	0.182951	0.162298	0.12169	0.0958923	0.095293	0.0952024	0.0965453	0.110067	0.0943559	0.103133	0.18218	0	0.120673	0.129102	0.0841226	0.137603	0.0951459	0.162199	0.0901264	0.128029	0.144559	0.145524	0.15236	0.168508	0.190015	0.112206	0.119414	0.110578	0.0963057	0.0794053	0.0698874	0.116174	0.11461	0	0.134924	0.0936444	0.10422	0.137348	0.246757	0.154066	0.0657299	0.0660243	0.0844327
GNPDA2	0.19503	0.182605	0.154434	0.25103	0.192992	0.184354	0.209051	0.152158	0.1288	0.105892	0.171773	0.15988	0.159699	0.117515	0.116529	0.14845	0	0.119581	0.166012	0.123681	0.138309	0.0899413	0.126985	0.0960304	0.191476	0.165625	0.131819	0.222307	0.233027	0.229693	0.208084	0.123544	0.140235	0.11517	0.14488	0.0963177	0.146249	0.126802	0	0.163184	0.123283	0.159822	0.13248	0.23711	0.222248	0.0951809	0.0583527	0.143659
GABRG1	0.0572209	0.0822175	0.0815359	0.0477184	0.0932604	0.0650879	0.165786	0.0733336	0.059631	0.047371	0.130265	0.0317048	0.0225175	0.021027	0.0268133	0.0628604	0	0.0379439	0.0527649	0.0630039	0.0628182	0.0618154	0.204296	0.0837272	0.15702	0.0751794	0	0.0385525	0.0560342	0.063699	0.0865804	0.0320512	0.0554433	0.0587805	0.0563585	0.0386818	0.0357861	0.085864	0	0.128343	0.0413964	0.0213965	0.0625231	0.163324	0.0687334	0.0620237	0.0645183	0.0684375
GABRA2	0.423539	0.299619	0.354498	0.436531	0.391582	0.34647	0.316748	0.354815	0.25059	0.276829	0.372141	0.287701	0.311489	0.300415	0.295296	0.303263	0	0.337324	0.321383	0.296677	0.347453	0.261823	0.316955	0.251105	0.378685	0.332053	0.138841	0.389623	0.442507	0.505471	0.442097	0.317522	0.305258	0.313731	0.338314	0.277001	0.347287	0.330538	0	0.374483	0.327121	0.535044	0.431755	0.462841	0.440624	0.278941	0.247623	0.302551
COX7B2	0.0112818	0.020485	0.00679674	0.0239608	0.0142806	0.00828284	0.000444014	0.00864564	0.00598306	0.00718771	0.00732969	0.0100468	0.00172079	0.00910109	0.0189866	0.0216827	0	0.0143068	0.00977831	0.0217138	0.00455611	0.00797999	0.00524519	0.00384001	0.00622962	0.018806	0	0.0068728	0.02527	0.0026485	0.00612432	0.0167533	0.00778918	0.0095739	0.00892991	0.00717377	0.00576506	0.00821454	0	0.0190949	0.0110338	0.00334863	0.0253847	0	0.00229416	0.00274763	0.0138861	0.0124421
GABRA4	0.505578	0.383721	0.319603	0.557867	0.459579	0.373456	0.366682	0.346481	0.261798	0.300485	0.333139	0.308137	0.417834	0.29737	0.334064	0.375315	0	0.329455	0.358393	0.385701	0.333527	0.201364	0.45536	0.196935	0.340209	0.383639	0.0118358	0.541277	0.474937	0.565274	0.537879	0.315817	0.340765	0.310635	0.40805	0.292324	0.293214	0.330915	0	0.356971	0.369619	0.57879	0.455536	0.732051	0.421421	0.198739	0.29015	0.268527
GABRB1	0.470257	0.344526	0.247707	0.4825	0.341399	0.344017	0.25984	0.332578	0.227732	0.255591	0.363251	0.227383	0.407755	0.291874	0.353108	0.343051	0	0.352253	0.334897	0.316312	0.28285	0.208115	0.576829	0.200351	0.258438	0.358521	0.538621	0.373957	0.401027	0.416038	0.661717	0.301011	0.252055	0.21954	0.259596	0.309933	0.221874	0.300917	0	0.257164	0.350915	0.417716	0.410153	0.684177	0.328268	0.201923	0.280045	0.257999
COMMD8	0.0706311	0.0420707	0.0400313	0.0911497	0.0459427	0.0543003	0.0736889	0.0402813	0.0514453	0.0163907	0.0384251	0.0267752	0.0543324	0.0683569	0.0249877	0.0675219	0	0.0280809	0.0970445	0.0242952	0.0338143	0.0417168	0.0413027	0.0327694	0.0413514	0.0457857	0	0.0557947	0.0670461	0.0267925	0.0411988	0.0386513	0.0255964	0.0334788	0.0382115	0.0221042	0.028682	0.0292535	0	0.0357658	0.045968	0.0311591	0.0600962	0.0696226	0.0299733	0.0098854	0.00809611	0.0172435
ATP10D	0.312548	0.241059	0.235539	0.367785	0.273469	0.233908	0.253957	0.248413	0.195827	0.207805	0.257357	0.216062	0.229017	0.25445	0.23776	0.270754	0	0.257347	0.242198	0.234152	0.236863	0.159321	0.140148	0.151178	0.218265	0.221862	0.553184	0.406924	0.32858	0.344545	0.330234	0.244997	0.239937	0.228199	0.207215	0.203502	0.233181	0.287944	0	0.302278	0.238784	0.329858	0.332642	0.227569	0.309389	0.163596	0.154602	0.206606
CORIN	0.0503469	0.0819389	0.0698353	0.0838844	0.0516006	0.0780956	0.11842	0.0470432	0.041032	0.0793759	0.0503644	0.0361365	0.0269499	0.0770192	0.0521052	0.0503419	0	0.0581581	0.0707254	0.0477107	0.0610813	0.0589731	0.0594093	0.0433777	0.0559265	0.0606791	0	0.0974078	0.122115	0.0903542	0.122764	0.16753	0.0565584	0.0961658	0.0536827	0.0486198	0.112851	0.0814823	0	0.159208	0.0388504	0.0736866	0.0950656	0.168894	0.101557	0.0755509	0.0422657	0.16752
NFXL1	0.213417	0.174505	0.171206	0.248054	0.229998	0.209865	0.201381	0.192544	0.147375	0.13489	0.175384	0.134954	0.168645	0.191435	0.167395	0.196702	0	0.182288	0.185677	0.145123	0.165758	0.1235	0.0668401	0.123123	0.145036	0.174621	1.78231	0.233118	0.301541	0.236197	0.180841	0.199186	0.150554	0.135079	0.157686	0.137026	0.1575	0.172263	0	0.172443	0.132395	0.168691	0.226718	0.194017	0.179367	0.138116	0.12599	0.159207
NIPAL1	0.0296977	0.0402818	0.0313145	0.0375488	0.0472584	0.0315731	0.0333269	0.0284306	0.0261039	0.0400396	0.03507	0.02361	0.0380364	0.032143	0.0202943	0.0332679	0	0.0268989	0.0275567	0.0311628	0.0234748	0.0165104	0.00159562	0.0240083	0.0293455	0.0333761	0	0.0341744	0.0385409	0.0298168	0.0342207	0.0176142	0.0365511	0.00918686	0.0147225	0.0343344	0.0286002	0.0142706	0	0.0331923	0.035318	0.0456282	0.0286357	0.0369581	0.0200858	0.0600029	0.0309978	0.0885521
CNGA1	0.00563584	0	0.0149307	0.0132692	0.0183633	0.00237785	0.00198035	0.00401102	0.00710774	0.000948266	0.000463382	0.00191853	0.000476445	0.00971487	0.00286175	0.00780735	0	0.00216179	0.00304278	0.0029671	0.00288778	0.00205013	0	0.00644325	0.00252358	0.00263096	0.131819	0	0.00845944	0.0135927	0	0.00592033	0.00373709	0.00311608	0	0.00112266	0.00321699	0.00248097	0	0.00629458	0.00853448	0.00328031	0.00206343	0	0.000601313	0.00381779	0.00399319	0.00292654
TXK	0.0116365	0.00707939	0.00736376	0.0144211	0.00794447	0.0111255	0.00942684	0.00504853	0.00826388	0.00223562	0.000565346	0.00913337	0.0168184	0.00229255	0.00878301	0.00701406	0	0.0161311	0.0045074	0.00718388	0.00610467	0.00352623	0.0186602	0.00256909	0.00301877	0.00849425	0	0.0182266	0.0100234	0.0204501	0	0.013088	0.00588755	0.0065161	0.00334404	0.00205584	0.00787499	0.00664391	0	0.00695006	0.0076116	0.0142536	0.00621383	0.00571946	0.00322585	0.00776703	0.00208933	0.00364101
TEC	0.00481459	0.0033493	0.00885352	0.0165129	0.00859043	0.0129242	0.00557801	0.00319943	0.00494173	0.000735856	0.00207178	0.0023018	0.00732599	0.00822628	0.00413925	0.00309363	0	0.00552547	0.00470408	0.00503949	0.00371746	0.0022926	0.0553152	0.000889303	0.00530345	0.00209851	0	0.00439352	0.0145289	0.0118853	0.00641744	0.00285256	0.00220882	0.00543668	0.00336577	0.0017052	0.00626225	0.00421132	0	0.00298362	0.00386039	0.0108272	0.00454895	0	0	0.00317755	0.0119376	0.00141973
SLAIN2	0.258472	0.243781	0.192121	0.315745	0.278267	0.238334	0.208022	0.205151	0.163243	0.17245	0.225286	0.184319	0.225772	0.18431	0.184287	0.223102	0	0.21976	0.222994	0.217509	0.217655	0.127284	0.173684	0.139167	0.207152	0.212145	0.131819	0.247581	0.227991	0.281789	0.245599	0.198053	0.186616	0.143517	0.193513	0.17284	0.161557	0.19141	0	0.213805	0.255237	0.148844	0.209445	0.207751	0.189837	0.156977	0.187202	0.240301
SLC10A4	0.000234925	0	0.00418032	0.00319469	0.0024841	0.00103028	0	0.000935258	0.000495014	0.000622531	0	0.00613933	0.000448007	0.00425097	0.00114141	0	0	0	0	0.00219532	0	0.00196987	0.0403346	0	0.00468816	0.0212579	0	0.00372061	0.00978584	0.00316083	0.00479675	0.00259989	0.000869304	0.00204909	0	0.00239886	0.00206132	0.000704298	0	0	0.00231015	0.00600389	0.00466026	0	0.00144384	0	0.000306175	0.00993067
ZAR1	0	0	0	0	0	0.000539985	0	0	0	0	0	0.000310657	0	0	0	0	0	0	0.000208493	0	0	0	0	0	0	0	0	0	0	0	0	0	0.000140394	0	0	0	0	0	0	0	0	0	0	0	0	0	0	0
FRYL	0.514295	0.40602	0.330165	0.579747	0.426548	0.372558	0.341002	0.348048	0.24492	0.26995	0.379004	0.33476	0.432347	0.321004	0.356701	0.417496	0	0.39864	0.317889	0.347361	0.295624	0.180976	0.457563	0.226534	0.275543	0.42855	1.00645	0.540735	0.483481	0.556385	0.613304	0.342054	0.305409	0.240215	0.405516	0.285313	0.276232	0.361636	0	0.373484	0.342222	0.515536	0.479212	0.649496	0.368386	0.22813	0.244297	0.25417
OCIAD1	0.433492	0.353827	0.293856	0.492982	0.37353	0.331722	0.375475	0.327242	0.221076	0.240434	0.344557	0.264981	0.322541	0.343905	0.287263	0.379426	0	0.33191	0.308915	0.314286	0.32249	0.167607	0.40237	0.22022	0.307761	0.363007	0.356541	0.442573	0.444547	0.461763	0.496767	0.29897	0.296313	0.227115	0.291599	0.259318	0.264237	0.298912	0	0.327228	0.326094	0.440456	0.428299	0.591865	0.338232	0.213642	0.218735	0.220145
OCIAD2	0.0912633	0.0732127	0.0615548	0.143371	0.0730379	0.0686575	0.0870717	0.0659694	0.0919827	0.0618513	0.101503	0.0523959	0.0995061	0.108038	0.0785838	0.158567	0	0.100111	0.114591	0.0700637	0.0813846	0.0690358	0.112053	0.085543	0.072096	0.0481933	0	0.0490741	0.110012	0.0673079	0.107347	0.120386	0.0688177	0.0952255	0.0621213	0.0529724	0.0769533	0.0272842	0	0.114282	0.121801	0.0793095	0.119482	0.134533	0.0756331	0.0709128	0.0737952	0.0650848
CWH43	0.0023308	0.00177838	0.00218201	0.000434731	0.00166139	0	0	0	0	0	0	0	0	0	0.00417195	0	0	0	0.00132857	0.000629224	0	0.000450393	0	0	0.000798946	0.00475245	0	0	0.00117657	0.00639165	0	0.00180802	0.00194978	0	0	0.00187768	0.00125037	0.00305519	0	0.00058902	0.000365772	0	0	0	0	0.000867261	0	0
DCUN1D4	0.361938	0.373651	0.29968	0.420396	0.391505	0.343653	0.308924	0.316098	0.260907	0.257538	0.316151	0.248002	0.328325	0.265968	0.304684	0.343869	0	0.312456	0.303728	0.317677	0.304743	0.19689	0.363591	0.200709	0.293047	0.300498	0.41498	0.434939	0.460791	0.470215	0.456979	0.290836	0.29988	0.276516	0.301516	0.268478	0.278063	0.319804	0	0.358	0.347252	0.4474	0.416682	0.538792	0.385447	0.209725	0.211269	0.279753
LRRC66	0.05844	0.0720713	0.0487542	0.0482306	0.0425791	0.0347327	0.0521952	0.0573768	0.0227986	0.0397388	0.0469807	0.0351064	0.0838599	0.0410286	0.0519718	0.0484471	0	0.064141	0.0481635	0.0333837	0.0464805	0.0245036	0.0440853	0.031134	0.0225733	0.0313952	0	0.0322802	0.0388252	0.0789291	0.0359491	0.0628482	0.0378436	0.0190207	0.0344978	0.0360098	0.0415139	0.0591024	0	0.0517906	0.0369006	0.036489	0.0311714	0.0603098	0.0183649	0.0733532	0.0345591	0.0715595
SGCB	0.112988	0.119831	0.106606	0.131282	0.107181	0.0971315	0.122103	0.106175	0.0962303	0.0454885	0.0867625	0.0551164	0.0816352	0.134358	0.0723103	0.109485	0	0.0866865	0.141667	0.064291	0.103439	0.0636835	0.0966246	0.0739136	0.105161	0.0780109	0.131819	0.103096	0.110957	0.111076	0.163394	0.144679	0.0718087	0.0884205	0.0543424	0.0736114	0.0799255	0.0852722	0	0.0771587	0.099167	0.0805648	0.12763	0.116951	0.0957028	0.0934111	0.0647433	0.0629805
SPATA18	0.000306259	0.0054521	0.0076583	0.0130942	0.0069946	0.014567	0.00494838	0.00605918	0.00488282	0.00521477	0.00117082	0.00535706	0.00206412	0.00323503	0.00243047	0.00740165	0	0.0033108	0.00436964	0.00418211	0.00717548	0.00534813	0	0.00399307	0.00581307	0.00989054	0	0.00784099	0.011493	0.0116977	0.0099453	0.00691383	0.00724774	0.00713312	0.000311987	0.00583359	0.00159541	0.00206755	0	0.00755903	0.0113695	0.0012034	0.00888205	0.00789014	0.00502825	0.0192741	0.00668654	0.00196023
USP46	0.167468	0.162839	0.150281	0.212401	0.225887	0.163679	0.210414	0.153974	0.153653	0.113566	0.140677	0.100517	0.135243	0.207362	0.132	0.182363	0	0.187236	0.225111	0.197188	0.175949	0.125145	0.0569013	0.126519	0.122218	0.140887	0.145524	0.196311	0.19918	0.214177	0.226827	0.214728	0.154125	0.134327	0.11702	0.12155	0.18167	0.1488	0	0.162864	0.161349	0.134123	0.204415	0.126921	0.15696	0.117215	0.11209	0.132121
ERVMER34-1	0.0011272	0.0116914	0.0075772	0.00500691	0.0156985	0.00249737	0.00821115	0.011865	0.00480734	0.00111331	0.00404281	0.00495357	0.00246342	0.00190297	0	0.0128373	0	0.0163635	0.0148591	0.009511	0.0073092	0.00652611	0	0.00911392	0.00125394	0.0133523	0	0.0122921	0.0213784	0.00554081	0.00430388	0.0101771	0.00378342	0.00236462	0	0.00322472	0.0021895	0.00149371	0	0.00575906	0.00299017	0.00889655	0.00321519	0.00337503	0.00128724	0.0069011	0.000602509	0.0171079
RASL11B	0.0236254	0.014529	0.0134385	0.0337402	0.0135686	0.014142	0.0362179	0.0192548	0.0134576	0.0189405	0.00972944	0.00398094	0.00284061	0.014678	0.00340686	0.0272578	0	0.0173746	0.0175393	0.00423467	0.0293313	0.00784811	0.105133	0.0124394	0.0161275	0.00645778	0	0.00274863	0.0162266	0.0181058	0.0221618	0.0279342	0.0128112	0.00998777	0.00801933	0.00688471	0.0110139	0.0106577	0	0.00626177	0.00312927	0.0158566	0.0295105	0.00929946	0.0120312	0.0141245	0.0111049	0.0119284
SCFD2	0.552238	0.419426	0.353026	0.53278	0.454412	0.374547	0.307112	0.368555	0.297587	0.297231	0.386369	0.352652	0.52319	0.357125	0.39069	0.422714	0	0.408827	0.369984	0.4036	0.352134	0.236898	0.49644	0.216236	0.36351	0.411731	0.79617	0.500233	0.482744	0.505311	0.5308	0.342161	0.376882	0.31599	0.379121	0.314952	0.299826	0.359415	0	0.442906	0.371455	0.483943	0.476148	0.625999	0.409612	0.268058	0.289962	0.34947
FIP1L1	0	0.000680098	0.00120955	0.00356513	0	0	0	0.00107735	0.000547678	0	0	0	0	0	0	0.000998383	0	0	0.00190756	0.0035287	0	0.00025638	0	0	0	0	0	0	0.00349843	0	0.000748549	0	0.000198207	0	0	0.000401397	0.00104792	0	0	0	0	0	0	0	0.000163518	0.00149879	0	0.00100302
AC058822.1	0.0980097	0.0923834	0.113828	0.394252	0.245083	0.144539	0.122883	0.130381	0.159515	0.0588561	0.0865278	0.0614852	0.0832263	0.161448	0.0731026	0.225567	0	0.156092	0.192045	0.0961212	0.145456	0.139724	0.0898631	0.145065	0.107959	0.0859213	0.145524	0.178823	0.392984	0.209862	0.10842	0.241252	0.0918308	0.169308	0.0431177	0.0749462	0.100439	0.0693281	0	0.121269	0.13878	0.0825243	0.269959	0.0912006	0.0856588	0.120487	0.0900934	0.112178
LNX1	0.344431	0.27818	0.232734	0.380486	0.328321	0.247845	0.219688	0.258293	0.2276	0.19518	0.271749	0.223086	0.291891	0.223137	0.23049	0.257274	0	0.260789	0.244311	0.284406	0.245914	0.159877	0.265153	0.190148	0.182503	0.271698	0.131819	0.347396	0.338984	0.39511	0.358047	0.245307	0.235916	0.207953	0.22643	0.202854	0.211499	0.217399	0	0.27303	0.268189	0.346681	0.264972	0.323479	0.254567	0.21407	0.211031	0.258233
CHIC2	0.203482	0.235266	0.213848	0.261359	0.22102	0.20897	0.236718	0.198868	0.149828	0.165487	0.229424	0.145953	0.201365	0.159208	0.152946	0.224082	0	0.179261	0.188114	0.180397	0.164757	0.140089	0.194043	0.122966	0.16998	0.174158	0.145524	0.257323	0.234566	0.246379	0.222758	0.222962	0.186195	0.178543	0.145135	0.15623	0.1812	0.16489	0	0.215368	0.185776	0.262459	0.235273	0.240298	0.237613	0.188572	0.129362	0.196669
PDGFRA	0.00301643	0.00831852	0.000491384	0.00771486	0.00390075	0.00421764	0.00740582	0.00803265	0.00656405	0.00172971	0.00546038	0.00270229	0	0	0.0020448	0.00269875	0	0.00739152	0.00718415	0.000843506	0.000752345	0.00126065	0.0681734	0.00339544	0.00264905	0.0236019	0	0.00685456	0.00276053	0.00475216	0.0166497	0.00236613	0.00569824	0	0	0.000552	0.00442805	0.00502888	0	0.00206874	0	0.00102351	0.00354011	0.0102906	0.00596275	0.0154101	0.00127552	0.0120599
KIT	0.020236	0.00157605	0.00599708	0.0154736	0.0164663	0.00573581	0.0137567	0.0112223	0.00809245	0.000397479	0.001059	0.00988182	0.00577358	0.00447961	0.00485998	0.00968551	0	0.00178311	0.00523157	0.0016648	0.00710471	0.00170763	0	0.00306783	0.00817745	0.00933488	0	0.00741907	0.0176697	0.0377507	0.0257376	0.00835509	0.0133744	0.000939825	0.0354766	0.00599733	0.0054898	0.00386905	0	0.0014108	0.00850128	0.0121745	0.00746916	0	0.0063632	0.000825834	0.00170612	0.0143162
KDR	0	0.000657003	0.000605124	0.0024847	0.00339666	0	0.00120218	0.000736148	0.000232727	0	0	0.00271278	0	0	0	0	0	0	0.00144605	0	0	0	0	0	0.00241043	0	0	0	0.00526011	0.000681071	0.00615641	0	0	0	0	0.000917412	0	0.00150734	0	0.00105125	0.000338795	0	0	0	0	0	0.000306175	0
SRD5A3	0.192571	0.11277	0.116231	0.143679	0.110147	0.0717364	0.0513511	0.131414	0.101316	0.0788403	0.12064	0.0970623	0.146057	0.169291	0.142133	0.1885	0	0.148171	0.116109	0.128643	0.111299	0.0840623	0.115193	0.100487	0.0967317	0.0843688	0.341338	0.102622	0.125448	0.13844	0.135881	0.145925	0.103736	0.144855	0.103961	0.0981135	0.0813968	0.0926084	0	0.11576	0.124173	0.114171	0.178833	0.0906149	0.0807436	0.0654452	0.0967884	0.0864737
TMEM165	0.423559	0.355102	0.268572	0.474765	0.405978	0.337881	0.271627	0.300501	0.232596	0.231358	0.305985	0.248569	0.324314	0.280294	0.313962	0.350578	0	0.336664	0.305183	0.331855	0.29545	0.16732	0.201292	0.171251	0.238489	0.315826	0.381054	0.402427	0.41435	0.424772	0.392002	0.308221	0.296271	0.217133	0.323177	0.247519	0.243986	0.272697	0	0.343822	0.300208	0.411134	0.442383	0.414477	0.348172	0.219606	0.215237	0.258938
CLOCK	0.430768	0.412898	0.336034	0.494277	0.425067	0.387222	0.368739	0.324797	0.237513	0.276688	0.369828	0.31465	0.397819	0.298428	0.330004	0.379347	0	0.343999	0.345412	0.352626	0.311987	0.187063	0.467974	0.18967	0.321305	0.400973	1.07081	0.497994	0.460708	0.51741	0.546753	0.295689	0.337891	0.322214	0.372495	0.266593	0.3013	0.327254	0	0.380438	0.312469	0.49551	0.455234	0.671998	0.408369	0.312019	0.258415	0.271109
PDCL2	0.0119309	0.0237548	0.020929	0.030025	0.0430817	0.0192325	0.0243681	0.0195217	0.0257171	0.0149209	0.0361674	0.0371552	0.0418361	0.0284305	0.0153003	0.031962	0	0.0264997	0.0330148	0.0362459	0.0186857	0.0302934	0.0553825	0.0186924	0.0238572	0.025902	0	0.00965996	0.0261383	0.0136884	0	0.021071	0.0381754	0.0434204	0.0262518	0.0291293	0.0197144	0.0281854	0	0.0520618	0.039549	0.00897659	0.0190727	0.0327709	0.0203562	0.0246031	0.0450097	0.0278858
NMU	0.0915113	0.0942522	0.0887536	0.143108	0.131727	0.104798	0.0861264	0.0942025	0.130203	0.0796457	0.116697	0.0727708	0.109758	0.147273	0.0748415	0.212594	0	0.0886804	0.102578	0.107286	0.101845	0.071696	0.0127739	0.0679692	0.126645	0.104467	0	0.092097	0.155742	0.0487347	0.031586	0.115002	0.09689	0.0676432	0.0780725	0.0966745	0.061022	0.0599139	0	0.0968842	0.122269	0.0500987	0.0581055	0.0591522	0.164504	0.0301441	0.154596	0.0443387
EXOC1L	0	0.00561517	0.00245827	0.0013055	0.00390509	0.000317936	0.000240892	0.00279305	0.0031627	0	0.00044807	0.00350597	0.000699951	0.0013398	0.000732749	0.00916657	0	0.00457791	0	0.00460112	0.00537681	0.00217126	0	0.00555631	0.00115668	0.000336475	0	0	0.00216862	0	0	0	0.00237842	0	0	0.0011204	0.000796366	0.00382632	0	0.00108264	0	0	0.00210388	0.00856912	0.00741602	0	0.00111382	0.00108069
EXOC1	0.376979	0.319978	0.241686	0.444445	0.382327	0.357614	0.26038	0.270704	0.213052	0.193195	0.29671	0.215927	0.344189	0.257174	0.271735	0.345642	0	0.31104	0.289913	0.279638	0.276993	0.172145	0.21881	0.193739	0.255315	0.309955	0.138841	0.356428	0.435779	0.392777	0.366141	0.274358	0.23792	0.193541	0.295529	0.21214	0.201734	0.223897	0	0.269126	0.263866	0.269763	0.356683	0.421212	0.27394	0.175459	0.13411	0.223631
CEP135	0.0627362	0.0606554	0.0611725	0.091749	0.0816492	0.0583479	0.0774064	0.0977502	0.0519305	0.0533704	0.0624695	0.0647167	0.110737	0.0779166	0.0614399	0.0794743	0	0.0687817	0.07892	0.0591521	0.0652244	0.0527477	0.0915554	0.0572163	0.0761725	0.0676843	0	0.0577184	0.0803218	0.0730128	0.0737661	0.0813006	0.0510982	0.0663727	0.0614915	0.0585077	0.0650935	0.0715638	0	0.0815463	0.073136	0.0679884	0.0754157	0.0957186	0.0592653	0.0556248	0.0470625	0.040879
KIAA1211	0.58674	0.514751	0.472316	0.649161	0.474485	0.432266	0.460835	0.475203	0.368478	0.426209	0.438847	0.393912	0.483369	0.433782	0.503349	0.469701	0	0.527684	0.418867	0.454375	0.454988	0.270661	0.61089	0.232398	0.397749	0.442909	0.998795	0.600771	0.525724	0.642252	0.695824	0.445638	0.458551	0.337446	0.494847	0.384014	0.394414	0.384752	0	0.476272	0.434747	0.579689	0.571517	0.816027	0.50422	0.351927	0.49466	0.370785
AASDH	0.254073	0.235174	0.20286	0.352802	0.286343	0.211845	0.272865	0.217263	0.171625	0.163173	0.206906	0.132725	0.201911	0.23729	0.195076	0.238804	0	0.197942	0.243154	0.194677	0.187169	0.119936	0.0813139	0.135832	0.145061	0.19046	0	0.243102	0.317971	0.258509	0.271675	0.202022	0.201877	0.181285	0.197415	0.182888	0.195873	0.241516	0	0.215925	0.212277	0.187679	0.266288	0.255284	0.235165	0.122483	0.1166	0.148388
PPAT	0.10662	0.1043	0.06438	0.110878	0.102882	0.0983156	0.0777711	0.0883801	0.0849989	0.0456538	0.0765471	0.0369817	0.113483	0.0895444	0.0552372	0.0932135	0	0.111362	0.0865887	0.0664313	0.0913081	0.0680709	0.113736	0.087503	0.0874884	0.0821135	0	0.0843907	0.120914	0.0828078	0.0995102	0.147035	0.0551918	0.0703934	0.0399502	0.057806	0.0686566	0.0727946	0	0.0749432	0.062491	0.0391213	0.1154	0.0774923	0.0756362	0.0612765	0.039511	0.0790364
PAICS	0.128813	0.10105	0.107658	0.177896	0.127567	0.10988	0.124813	0.094132	0.0805503	0.079709	0.096742	0.0499017	0.0533993	0.147348	0.0972025	0.121332	0	0.118129	0.132644	0.0891322	0.108408	0.0743813	0.153315	0.0792005	0.0802314	0.0633166	0	0.148732	0.167159	0.120971	0.117346	0.120048	0.0893724	0.0783002	0.0712108	0.0605807	0.117515	0.0897363	0	0.0845006	0.0774646	0.128933	0.166065	0.0787461	0.110045	0.0774798	0.0456767	0.0866251
SRP72	0.186107	0.176689	0.137121	0.24246	0.183777	0.184488	0.214304	0.173783	0.145498	0.102329	0.157827	0.102883	0.13339	0.162423	0.105585	0.158053	0	0.109256	0.196013	0.158654	0.156244	0.109143	0.0146748	0.107125	0.159266	0.14871	0.37112	0.201587	0.22283	0.193511	0.160727	0.195466	0.140112	0.120219	0.126809	0.0789189	0.151261	0.151766	0	0.138684	0.123321	0.1505	0.163369	0.178575	0.175465	0.0964825	0.0964967	0.126325
ARL9	0.00773456	0.00764686	0.00667477	0.00758284	0.0145713	0.00578725	0.00804079	0.0127193	0.00676564	0.01023	0.00287709	0.00438207	0.00124537	0.00732102	0.0223612	0.00328747	0	0.0107065	0.00763284	0.00436873	0.00442518	0.0065127	0	0.0104079	0.00238091	0.0100675	0	0.0142616	0.00672677	0.00370125	0.00680771	0.00793053	0.00604544	0.0046084	0.000497138	0.0124807	0.0106791	0.00586348	0	0.0142797	0.0128619	0.00540892	0.00153559	0	0.0248757	0.00619277	0.00682393	0.0192809
THEGL	0.0151836	0.00424972	0.00514748	0.0174377	0.0119635	0.00382446	0.00847382	0.00558485	0.00608912	0.000755797	0.00133776	0.00369171	0	0.0100068	0.00201088	0.00382818	0	0.00165863	0.00160828	0.00535897	0.00706459	0.00425696	0.0470672	0.00498141	0.00589309	0.00324276	0	0.00107859	0.00940426	0.00692073	0.0159065	0.00496272	0.00674916	0.000832431	0.0161424	0.000239806	0.00423798	0.00363022	0	0.0087652	0.00398291	0.00615213	0.00487778	0	0.00494279	0.00189253	0.0062916	0.00429951
HOPX	0.0758256	0.0540514	0.049361	0.13351	0.081332	0.06012	0.100263	0.0783717	0.0715477	0.0404823	0.055856	0.038588	0.075369	0.083547	0.0536715	0.0601787	0	0.0539921	0.106546	0.0668368	0.0426289	0.0300738	0.0417378	0.10292	0.0645823	0.0745352	0.145524	0.0722025	0.0582026	0.101976	0.222333	0.0806515	0.0854657	0.0223414	0.0629397	0.0275994	0.0543836	0.103474	0	0.0870741	0.0584443	0.053034	0.0670913	0.162798	0.0722849	0.0603289	0.0161877	0.0432328
SPINK2	0.000274047	0	0.00225269	0.00175993	0.00351718	0	0.000662614	0.00441906	0.00502228	0	0.00487778	0	0	0.0137642	0	0.00406078	0	0.000763193	0.00136254	0	0.00300199	0.00827986	0	0.0102109	0.00104799	0.000996836	0	0.000621417	0.00430081	0.00547426	0.011543	0.0016056	0.0012556	0.00263722	0.00415422	0.000841823	0.000766712	0	0	0	0.00206713	0	0	0.0155835	0.00506241	0	0.0162823	0
REST	0.00987667	0.0198972	0.0124248	0.0461509	0.0110129	0.00761687	0.00558933	0.012874	0.0119601	0.00219208	0.00271956	0.00170302	0.0106185	0.0335063	0.00644169	0.0191954	0	0.00583224	0.0064881	0.00166588	0.00671399	0.00711331	0	0.00952753	0.00389651	0.0185119	0	0.0151014	0.0171259	0.011991	0.00695175	0.024343	0.00786369	0.0084907	0	0.00841384	0.011651	0.0150262	0	0.00520404	0.00533034	0.0028687	0.0065355	0	0.0111764	0.00211048	0.00450787	0.00189693
NOA1	0.0852038	0.0279772	0.0479756	0.0818105	0.05111	0.0413456	0.0513842	0.056291	0.0602866	0.0220285	0.0399904	0.0336606	0.0643239	0.079411	0.045999	0.0574702	0	0.0393004	0.0471277	0.0401927	0.0461643	0.0387566	0.0195661	0.0379321	0.0498504	0.0357645	0	0.0450787	0.0565191	0.0621268	0.0557656	0.0531767	0.0466776	0.0617393	0.0465059	0.0445678	0.0454152	0.0525222	0	0.0635425	0.0510967	0.041371	0.0566448	0.0284758	0.0388491	0.0270632	0.0205974	0.0545786
POLR2B	0.215882	0.155064	0.173761	0.279539	0.218109	0.206861	0.220071	0.176619	0.144375	0.0956237	0.124726	0.115108	0.149682	0.162712	0.152105	0.208587	0	0.181966	0.202674	0.160585	0.157482	0.123672	0.0927246	0.114042	0.144264	0.153146	0.131819	0.212974	0.276735	0.183727	0.239654	0.2055	0.159405	0.107015	0.138362	0.133711	0.144324	0.137767	0	0.151857	0.14704	0.166913	0.26296	0.285807	0.186284	0.0851707	0.102629	0.166525
IGFBP7	0.0228209	0.00942372	0.0117442	0.0330949	0.015352	0.00590886	0.0293657	0.0131754	0.0106629	0	0.00216087	0.00698101	0.00318072	0.0103913	0.00467745	0.00631724	0	0.0177643	0.00602151	0.0050841	0.0162992	0.00216522	0.00681344	0.0116815	0.00639318	0.0114902	0	0.0184135	0.00940581	0.0171165	0.0444205	0.014594	0.0135293	0.014656	0.00310391	0.0100368	0.00201974	0.0010133	0	0.00383086	0.0042287	0.00484783	0.0194649	0.030851	0.0243894	0.00204825	0.0114456	0.0118374
ADGRL3	0.264162	0.253616	0.179199	0.248395	0.183019	0.186056	0.157701	0.197681	0.173292	0.18132	0.22956	0.161819	0.34156	0.153148	0.189179	0.264379	0	0.176894	0.18957	0.19394	0.196267	0.133315	0.294645	0.140487	0.198051	0.202126	0.339759	0.171545	0.220861	0.184216	0.240785	0.153362	0.152142	0.193948	0.140641	0.168455	0.135097	0.143659	0	0.208908	0.192172	0.257228	0.214039	0.314563	0.151171	0.185275	0.124778	0.143503
TECRL	0	0.000973923	0.00152902	0.00960291	0.00306605	0.000266419	0.00350593	0.00055301	0.00458173	0.000508541	0	0	0	0.00384722	0.0020301	0.00615836	0	0.00376447	0.00269553	0.00248756	0.00230899	0.00338684	0	0.00557747	0.00214415	0	0	0	0.00795774	0.00327176	0.00142215	0.00484215	0.00101332	0.00224782	0	0.00220871	0.000701191	0	0	0.0028602	0.00207612	0	0.00449459	0	0.000543252	0.00313049	0.00116534	0.00365251
EPHA5	0.294375	0.271389	0.229503	0.343155	0.301731	0.329265	0.18602	0.238195	0.204557	0.243353	0.301132	0.224315	0.256023	0.236543	0.185725	0.248723	0	0.297834	0.240882	0.270638	0.246241	0.162246	0.368396	0.133969	0.267114	0.262431	0	0.28879	0.341518	0.328143	0.267316	0.258611	0.247497	0.179815	0.293278	0.17606	0.222228	0.241361	0	0.297816	0.238046	0.288216	0.216958	0.385957	0.265421	0.0771526	0.185297	0.241094
CENPC	0.41604	0.339145	0.269799	0.414021	0.33088	0.311123	0.333008	0.278796	0.213178	0.227445	0.294322	0.207457	0.335352	0.239583	0.251302	0.337427	0	0.289009	0.261106	0.266551	0.252578	0.150916	0.30463	0.194224	0.219539	0.286356	0.281759	0.370795	0.430212	0.386883	0.41454	0.316641	0.256798	0.245989	0.301028	0.215062	0.257061	0.268014	0	0.287951	0.249906	0.379079	0.421321	0.36289	0.269154	0.162479	0.191402	0.235946
STAP1	0.00613463	0.00591734	0.00509356	0.0160868	0.0123649	0.00155782	0.00338339	0.00115153	0.00305897	0.00722182	0.00937524	0.0018191	0.000804262	0.0144253	0.00277293	0.00650873	0	0.0130511	0.00182596	0.00456502	0.00611541	0.00552547	0	0.00335687	0.00416027	0.002428	0	0.0194446	0.0101272	0.00537696	0.0081187	0.00329882	0.00231616	0	0.00699912	0.00186815	0.00162378	0.00455193	0	0.0106841	0.0261956	0.00615679	0.00148972	0	0.00177231	0.00142621	0.000393966	0.00333206
UBA6	0.332833	0.302858	0.265301	0.440109	0.37132	0.305947	0.288585	0.270127	0.209076	0.1948	0.29035	0.184617	0.248255	0.262715	0.238224	0.295805	0	0.270907	0.294493	0.284876	0.267033	0.144137	0.304495	0.182652	0.28757	0.300057	0.447603	0.367225	0.417956	0.387445	0.364588	0.305397	0.236354	0.167696	0.256832	0.185581	0.24091	0.247294	0	0.32127	0.245851	0.324891	0.344875	0.423276	0.279916	0.200378	0.153415	0.222846
GNRHR	0	0.000364648	0.00702042	0.0516771	0.0147172	0.00194273	0.00667444	0.00563274	0.0127383	0.00207042	0.00213957	0.00148636	0.00156692	0.00501964	0.000821862	0.023917	0	0.00886516	0.0122127	0.00170119	0.00435271	0.00644945	0	0.0203426	0.00239721	0.00346738	0	0.0126208	0.045813	0.00733765	0.00174642	0.012811	0.00262088	0.0140672	0	0.00200467	0.00444347	0.00255605	0	0	0.00527913	0	0.0140988	0	0.000539815	0.00464094	0	0.00131901
TMPRSS11D	0.00420803	0.00834954	0.0196851	0.141375	0.0483816	0.0236812	0.0229644	0.0163186	0.0303091	0.00650985	0.0073794	0.00393374	0.002379	0.032337	0.0045117	0.0415167	0	0.0170543	0.0624805	0.00873169	0.0160678	0.0460568	0	0.0590061	0.00319503	6.79004e-05	0	0.0290133	0.121006	0.0398173	0.00189957	0.0288459	0.00957791	0.0539015	0.0127179	0.00841392	0.0160731	0.0045622	0	0.021875	0.0130839	0.000963666	0.0569504	0.0118129	0.00680511	0.0185432	0.0239463	0.0138828
TMPRSS11A	0.00657506	0.00227055	0.0188517	0.131143	0.039998	0.0147268	0.0279899	0.0230732	0.0228756	0.00813132	0.00949539	0.00565912	0.00362889	0.0608794	0.00717352	0.0757781	0	0.0324558	0.0599474	0.0154018	0.0216242	0.024421	0	0.0383498	0.00740952	0.0102952	0	0.0363464	0.159781	0.0319062	0.0164985	0.0301272	0.00727106	0.0290965	0.0186882	0.00512128	0.0175402	0.00749817	0	0.0157652	0.0190029	0.00629509	0.0481497	0.00869328	0.00407351	0.0140866	0.0122781	0.02235
TMPRSS11F	0.000482961	0.00234027	0.00516406	0.0353976	0.00309461	0.0105723	0.00261227	0.00448923	0.00934666	0.000516834	0.00128774	0.00201346	0.000879279	0.0181628	0.00469988	0.0259554	0	0.00761177	0.0173958	0.00386276	0.00925541	0.0123327	0	0.00626829	0.001165	0.00183822	0	0	0.0236047	0.0122579	0.000838211	0.0174687	0.00337046	0.00748912	0	0.00252701	0.00710401	0.00390293	0	0.00285218	0.00766495	0.00542795	0.0269291	0	0.00141103	0.00104515	0.0160188	0.00215711
TMPRSS11B	0	0	0.000122247	0	0	0	0	0	0	0	0	0	0.00118285	0	0	0	0	0	0.000172232	0	0.00155526	0	0	0	0.000376787	0	0	0	0.00155595	0.000537301	0	0	0	0	0	0	0	0	0	0	0	0	0	0	0	0	0	0
YTHDC1	0.32424	0.272879	0.21135	0.340957	0.291719	0.280228	0.29767	0.220877	0.16994	0.147549	0.25853	0.162063	0.290018	0.186077	0.190501	0.214466	0	0.221634	0.226864	0.234619	0.208279	0.14357	0.139579	0.132425	0.200772	0.280931	0.138841	0.373261	0.355198	0.327579	0.332934	0.217982	0.195567	0.163029	0.222981	0.163109	0.200527	0.242314	0	0.200338	0.189138	0.281743	0.283769	0.358127	0.286732	0.177275	0.137465	0.218982
TMPRSS11E	0	0.00490992	0.0010556	0.00161373	0.00187472	0	0	0	0.00210559	0	0	0	0	0	0	0.00130123	0	0	0	0.00356405	0	0	0	0	0	0.00914906	0	0.00779936	0.00145683	0.00057891	0	0.00061839	0.00015567	0	0	0	0.000220199	0.00121608	0	0	0.000448812	0	0	0	0	0.00259536	0	0
UGT2B17	0.00193104	0.00124544	0.00128248	0.00325677	0.00180644	0.0030556	0.000752072	0	0.000576594	0.000368067	0	0.00149405	0	0.00944109	0.0034426	0	0	0	0.000366361	0.00150984	0	0	0	0	0.00183394	0.00107922	0	0	0.00569418	0.00272637	0	0.0010454	0.00256587	0	0	0.000722805	0	0	0	0	0.00976552	0.000669829	0.00478356	0	0.000539815	0	0	0.00339871
UGT2B15	0.000913921	0.00339404	0.00117657	0	0.001819	0	0	0	0	0	0	0	0.00226319	0.00223861	0	0	0	0	0	0	0	0	0	0.00110739	0	0	0	0	0.001731	0	0	0	0	0	0	0	0	0	0	0	0.000374031	0	0.00892716	0	0	0	0	0
UGT2B7	0.00130553	0.00101151	0.0035338	0.0225152	0.0110587	0.00154117	0.00338744	0	0.00438845	0.00180107	0	0	0.000189534	0.00400611	0.00144075	0.00643236	0	0.00912196	0.00121582	0.00231978	0.00550372	0.00309682	0	0.00515209	0.00155265	0.0044454	0	0.0062442	0.0298776	0.00657082	0.00716693	0.00734298	0.00283861	0.00274132	0.000506993	0.00176086	0.00150725	0.00172308	0	0.012654	0.0103643	0.0104281	0.0142321	0	0.000986739	0.00408224	0.000589675	0.00400836
UGT2B4	0	0.00115146	0	0	0.000271108	0	0	0	0.000236215	0.000337798	0	0.00185119	0	0	0.000308481	0	0	0.000510158	0	0	0	0	0	0	0.000815742	0	0	0	0.000324611	0	0	0	0	0	0	0	0	0	0	0	0.000959974	0	0	0	0	0	0	0
SULT1B1	0.000891723	0.00139204	0.00209283	0.00453567	0	0	0	0.000704301	0.000387765	0	0	0	0	0	0	0.00161968	0	0.00155741	0.00104152	0.00106611	0	0	0	0	0.00397521	0	0	0.00114853	0.000510253	0.00663999	0	0.0013856	0	0.000491653	0	0.000402254	0.000387559	0.000288796	0	0	0.00167728	0	0.000642035	0	0	0.00154759	0	0
CSN1S1	0	0	0	0	0.00023307	0	0	0	0	0	0	0	0	0	0	0	0	0	0	0	0	0.000495325	0	0	0	0	0	0	0	0	0	0	0.000116374	0	0	0	0	0	0	0	0	0	0	0	0	0	0	0
PRR27	0.00113274	0.00139187	0.00111706	0.00555467	0.00685934	0.00152498	0	0.000257129	0.00138716	0	0	0	0.00246342	0.00234618	0	0.00218384	0	0.00420163	0.000724996	0.00185522	0.00338864	0.00255362	0	0	0.000743667	0	0	0.00284541	0.000556858	0.00383787	0.00310857	0.00191369	0	0	0	0.00025426	0.0022443	0	0	0.00368249	0.00265656	0.00253687	0.000377163	0	0.00209785	0	0	0.000447321
SMR3B	0	0.00228484	0.000874755	0.000637247	0	0	0	0.000541214	0	0.00223165	0.000462259	0	0.00307446	0	0.00281162	0.00137909	0	0.00142102	0	0.00143421	0.00129991	0.000326022	0	0.000813783	0.000191293	0	0	0.00234268	0.0029964	0	0	0.00152846	0.000256756	0.000924917	0.00306444	0.000631747	0.000282924	0.00404104	0	0	0.00043994	0	0.000665978	0	0	0.000537417	0	0
MUC7	0.000308059	0.00232924	0.00206548	0.00440248	0.00466759	0.00236217	0	0.00147345	0.00188739	0.00203445	0.00403734	0.00127252	0	0.0063378	0.00331427	0.00331471	0	0.00113584	0.00376099	0	0.00470749	0.000346894	0	0.00073794	0.000589364	0.000944364	0	0	0.00369931	0.00284656	0.00729683	0.00185205	0.00468869	0.00197873	0	0.000399409	0.00340535	0	0	0.000743558	0.00273555	0.000880573	0.0094162	0	0	0	0	0.00236428
AMTN	0	0	0.000169134	0.00326953	0	0	0	0	0	0	0	0	0	0.00185339	0	0	0	0	0	0.00224881	0	0.000148506	0	0	0	0.000272966	0	0	0.00555348	0	0	0	0	0	0	0	0	0	0	0.000937942	0	0	0	0	0	0	0	0
AMBN	0.005129	0.00300972	0.00181773	0.00902275	0.00813657	0.00516954	0.00145305	0.0027488	0.00492873	0	0	0	0	0.002518	0.00267087	0.00577158	0	0.0048984	0.00399546	0.00246179	0.00505405	0.00125542	0	0.00257769	0.00145276	0	0	0.0024926	0.0111304	0.00122923	0.00210589	0.0116531	0.000975658	0.00400684	0.00516051	0.000767788	0.00389238	0	0	0.00241883	0.0118893	0	0.00370287	0	0.00227332	0	0.0019403	0.0031261
ENAM	0.00451244	0.00452927	0.0028124	0.0106905	0.00574454	0	0.00427105	0.00181343	0.00358986	0	0	0.000272179	0.00370995	0.00691621	0.0021817	0.000806741	0	0.00429221	0.0077928	0	0.00165077	0.00219789	0	0.00461339	0.0045089	0.00439448	0	0.00338109	0.00699329	0.012614	0.00554192	0.0116465	0.00196354	0.00304038	0.00321193	0.00248026	0.00344695	0.00220723	0	0.00142999	0.00490642	0.00337173	0.00667416	0.0107109	0.00055822	0.00712842	0.00335058	0.00266051
JCHAIN	0.00123828	0.00109864	0.00232983	0.00522384	0.000476463	0.00237261	0.000872927	0.00127623	0.00218338	0.0016263	0	0.000708066	0	0.00521697	0.00113245	0.00196871	0	0.00232518	0	0.00015303	0	0.00214913	0	0	0.0019469	0.000466458	0	0.00286186	0.00448669	0.00152054	0	0.00202742	0.000270013	0	0	0	0.00200199	0	0	0.00179951	0.00341191	0.00796072	0	0	0	0	0	0
UTP3	0.0680522	0.0767279	0.0351704	0.051619	0.0331585	0.0401733	0.0827054	0.0566346	0.0520761	0.0402187	0.0786755	0.0386872	0.0777049	0.0595716	0.0401893	0.0814188	0	0.0283393	0.0515328	0.0396364	0.0571002	0.0357723	0.0234838	0.0329811	0.0447104	0.0499394	0	0.0479207	0.0638702	0.0328106	0.131984	0.0744914	0.0643049	0.0278879	0.0246148	0.0286809	0.0504496	0.0416827	0	0.0311307	0.0182988	0.0987832	0.0339004	0.0889649	0.0380101	0.0255418	0.0263664	0.0559925
RUFY3	0.491089	0.407471	0.274188	0.536783	0.391544	0.313603	0.308011	0.285892	0.228141	0.256135	0.374523	0.292586	0.410323	0.274722	0.309616	0.334954	0	0.332911	0.291488	0.352708	0.240622	0.144508	0.527154	0.20687	0.237969	0.428443	0.48636	0.434464	0.451843	0.536134	0.594635	0.289025	0.303481	0.237333	0.360603	0.261484	0.263201	0.316606	0	0.39792	0.321171	0.50628	0.409087	0.696793	0.384791	0.22339	0.208962	0.238239
GRSF1	0.21483	0.164161	0.146059	0.256901	0.193477	0.20275	0.204235	0.180815	0.14352	0.155827	0.157723	0.138348	0.178093	0.174788	0.115445	0.236201	0	0.170218	0.213709	0.167028	0.162045	0.118308	0.178756	0.147893	0.175402	0.159379	0.978837	0.203706	0.265505	0.230955	0.204714	0.208701	0.153661	0.155489	0.115242	0.101175	0.155309	0.186459	0	0.150061	0.160142	0.135327	0.234968	0.285613	0.192021	0.122559	0.0916341	0.0889307
MOB1B	0.341506	0.282512	0.257045	0.363114	0.311891	0.311392	0.307634	0.292595	0.211899	0.231471	0.286051	0.20693	0.292713	0.253198	0.266834	0.257789	0	0.280896	0.270499	0.258054	0.233135	0.164005	0.251989	0.168098	0.244119	0.300824	0.341338	0.380544	0.33795	0.40199	0.373185	0.24791	0.268812	0.212158	0.243563	0.228574	0.247741	0.258316	0	0.265791	0.247659	0.25774	0.335508	0.512967	0.346034	0.184559	0.189159	0.234264
DCK	0.0720869	0.0376946	0.0402138	0.0726469	0.0489272	0.0488751	0.123387	0.0580248	0.0456717	0.0274606	0.0828623	0.0399932	0.0977581	0.0656101	0.033627	0.0454691	0	0.0270546	0.0933374	0.0408541	0.0450585	0.0283289	0.0881635	0.0514794	0.0655922	0.0681184	0	0.0819354	0.0862372	0.0376936	0.0893144	0.0561654	0.0538919	0.0311069	0.0442503	0.0310151	0.0597698	0.0487938	0	0.0562549	0.0302269	0.0322885	0.042303	0.0790277	0.0778636	0.0336501	0.0102512	0.0385364
SLC4A4	0.54674	0.491497	0.38087	0.566147	0.447953	0.425174	0.405031	0.406605	0.332583	0.377084	0.446545	0.364667	0.528495	0.354493	0.384605	0.444343	0	0.465408	0.370622	0.41159	0.405033	0.249673	0.506631	0.196296	0.378434	0.401457	0.754494	0.560649	0.556288	0.571001	0.66889	0.392726	0.40162	0.33625	0.433124	0.327252	0.365859	0.381814	0	0.443419	0.376888	0.617083	0.488615	0.753109	0.408363	0.335794	0.307158	0.311165
GC	0	0.000246228	0.00261984	0.00840917	0.00416842	0.00221743	0.0018429	0.00474483	0.00115435	0.00233071	0	0.000857684	0	0.00149471	0.00525062	0.00295331	0	0.0010403	0.00406754	0.00182509	0.000670914	0.000240418	0	0	0.000767201	0	0	0	0.00421487	0.00418892	0	0.00304602	0.00112785	0	0.0029488	0.00192329	0	0	0	0.00210003	0.00144723	0.00478976	0	0	0	0.00490747	0	0.00183087
NPFFR2	0.0292077	0.0583338	0.115699	0.0665468	0.0428218	0.0633724	0.0247541	0.0546178	0.062807	0.0627382	0.137351	0.0293276	0.0394264	0.0449685	0.0375731	0.0301247	0	0.0469906	0.0509377	0.0650367	0.0708177	0.0825974	0.0673711	0.0777021	0.0836589	0.0876642	0	0.0255338	0.0981867	0.0465191	0.0143513	0.0877144	0.0324314	0.014936	0.083606	0.0269939	0.023529	0.0383675	0	0.0620038	0.111034	0.0399551	0.0468762	0.164596	0.0604655	0.143281	0.0146734	0.0305867
ADAMTS3	0.0329141	0.0282612	0.0146666	0.0451974	0.026922	0.0243447	0.0450401	0.0234513	0.0226666	0.00856537	0.0272808	0.0173655	0.0145887	0.00526326	0.0147642	0.0215717	0	0.0172153	0.0150846	0.0186518	0.021031	0.0108771	0.053819	0.00708505	0.0186687	0.0276636	0	0.00920691	0.0311889	0.0283825	0.0971388	0.0284128	0.0198666	0.0117457	0.0244506	0.00978201	0.0128845	0.0110077	0	0.0152124	0.0258695	0.021364	0.0256599	0.0426788	0.0187125	0.0568031	0.0210528	0.033916
COX18	0.0911048	0.0748146	0.0673704	0.114457	0.0887512	0.101906	0.0554969	0.0896341	0.0871699	0.0368811	0.0904288	0.0516999	0.0500642	0.117039	0.066423	0.136257	0	0.0902307	0.106485	0.0911609	0.0873097	0.0570956	0.07387	0.0709308	0.0666749	0.0588518	0.341338	0.0778165	0.152369	0.109056	0.0956319	0.0958474	0.0703488	0.0514326	0.075997	0.0505699	0.0631102	0.0498715	0	0.0616176	0.0756553	0.102116	0.122036	0.108446	0.0652962	0.04927	0.0555318	0.0415997
ANKRD17	0.550916	0.390917	0.273449	0.391511	0.289417	0.247513	0.240691	0.264447	0.180724	0.225809	0.331799	0.20964	0.39608	0.262393	0.301997	0.298659	0	0.256059	0.239142	0.326484	0.223568	0.14075	0.487785	0.110999	0.229709	0.364862	0.0456823	0.451152	0.401424	0.433959	0.591569	0.199845	0.28175	0.165039	0.31765	0.295425	0.2161	0.268819	0	0.271926	0.282005	0.588706	0.391541	0.74269	0.344838	0.125538	0.150514	0.208527
ALB	0.00574606	0.00112833	0.00023339	0.000780858	0.0071285	0.00066198	0.00320054	0	0.00359309	0.00267478	0	0.00211848	0.00821208	0.00179336	0.000749081	0.00410505	0	0.00326503	0.00271006	0	0.00131721	0.00180695	0	0	0.00607806	0.000561857	0	0	0.00725357	0.00439315	0.00186486	0.0045523	0	0	0.000481584	0.00214129	0.0019988	0	0	0.00618356	0.00474219	0	0.00338724	0.0139303	0.00178907	0.00587444	0.00147173	0.00152024
AFP	0	0	0.00319497	0.000874251	0	0	0.00716048	0.00110266	0.00200914	0	0.00491713	0.00276764	0.00103806	0.00295978	0.00285175	0.00274914	0	0.00226078	0.00719653	0.00218548	0.00219692	0.000530079	0	0.000512972	0	0.000338572	0	0.00196885	0.000868695	0.0060318	0.00588252	0.0040089	0.00500396	0.00518385	0	0.00286879	0.00106605	0.00260572	0	0	0	0.0036655	0	0.025786	0.001739	0.00095037	0.00122323	0.0516302
RASSF6	0	0.00182693	0.00337481	0.00172383	0.00108849	0	0.00253516	0.000858735	0.00269851	0	0	0	0.0014863	0	0.000464343	0.00175827	0	0	0.000131388	0	0	0.00384177	0	0.00269982	0	0	0	0	0	0.00138286	0	0.0009246	0.000752539	0	0	0.00011943	0.00217085	0.00329508	0	0.000817709	0.00150252	0	0.00442193	0	0	0.00398665	0	0
CXCL8	0	0	0	0	0	0	0	0	0	0	0	0	0	0	0	0	0	0	0	0	0	0	0	0	0	0	0	0	0	0	0	0	0	0	0	0	0	0	0	0	0	0	0	0	0	0	0	0
CXCL6	0	0	0.000302931	0.00127703	0	0	0	0	0	0	0	0	0	0	0	0	0	0	0	0	0.00118048	0	0	0	0	0	0	0	0	0	0	0	0	0	0	0	0	0	0	0	0	0	0.000665978	0	0	0	0	0
CXCL1	0	0	0.000101834	0	0	0	0	0	0	0	0	0	0	0	0	0	0	0	0	0	0	0	0	0	0	0.00207548	0	0	0	0	0	0	0	0	0	0	0	0	0	0	0.000885377	0	0	0	0	0	0	0
CXCL5	0	0	0.00144468	0	0.000649012	0	0.00250308	0.000570123	0.000669367	0	0.00036212	0	0	0	0.00133207	0	0	0	0.00112928	0	0.000962552	0	0	0.00162933	0	0	0	0.00157322	0.00408232	0.00518446	0	0	0.000324452	0	0	0	0.00133638	0.00104135	0	0	0	0.000890822	0	0	0	0	0	0
CXCL3	0	0	0	0	0	0	0	0	0	0	0	0	0	0	0	0	0	0	0	0	0	0	0	0	0	0	0	0	0	0	0	0	0	0	0	0	0	0	0	0	0.00170349	0	0	0	0	0	0	0
CXCL2	0	0	0	0	0	0	0	0	0.000406931	0	0	0	0	0	0	0	0	0	0	0	0	0.000340963	0	0	0	0	0	0	0	0	0	0	0	0	0	0	0	0	0	0	0	0	0	0	0	0	0	0
MTHFD2L	0.279335	0.205005	0.213111	0.252256	0.195084	0.210575	0.303055	0.21551	0.149042	0.231442	0.202365	0.168121	0.21017	0.231417	0.181283	0.220985	0	0.237751	0.217581	0.199929	0.202992	0.15719	0.201033	0.114227	0.204483	0.221198	0	0.298933	0.187356	0.274127	0.278658	0.192837	0.183428	0.14847	0.198405	0.153236	0.19599	0.208051	0	0.216576	0.162559	0.230272	0.213774	0.307601	0.175557	0.214285	0.128144	0.254695
EPGN	0.0047101	0.00194029	0.000721023	0.0012745	0.00307601	0.00193893	0.00117038	0.00474118	0.000410022	0	0.002745	0	0	0.00394933	0.00211865	0	0	0.00133085	0.00032977	0.00374259	0.00230996	0.000625125	0	0	0.00052765	0.00433092	0	0.00668145	0.00234332	0.00183751	0.0123359	0.000686945	0.00168288	0	0	0	0.0012926	0	0	0.00290437	0.00203708	0	0	0	0	0	0	0.00932442
EREG	0.000721065	0.00110914	0.00123548	0.00164562	0	0	0.000905011	0.000983309	0.00113108	0.00614674	0	0.00112661	0	0	0.000517415	0	0	0.00342881	0.000247516	0.00235467	0.00119093	0.000683755	0	0	0.000314537	0.000976191	0	0	0.00192631	0	0	0.00229969	0.000680134	0.00139145	0	0	0	0.000668523	0	0.00989624	0.00165838	0	0.00300467	0	0	0	0	0.00323072
AREG	0	0	0.000262134	0.00501678	0	0	0	0.000570123	0.000890643	0	0	0.000543298	0	0.00459518	0.00250069	0.00109655	0	0.00234077	0.00147404	0	0	0.0010037	0	0	0.00310512	0	0	0	0	0	0.00492389	0.00111149	0.000245469	0	0	0	0.000497698	0.00132419	0	0	0	0.00162343	0	0	0	0	0	0
BTC	0.0069322	0.00494047	0.00535032	0.0153388	0.00551898	0.00963102	0.0177208	0.0134816	0.0134015	0.0111522	0.00646877	0.00401113	0.00472095	0.00403283	0.00777409	0.0105838	0	0.00668796	0.00720428	0.00196639	0.0131529	0.0122072	0	0.0151749	0.0123582	0.00175316	0	0.0144011	0.0083158	0.0291403	0.013499	0.00733923	0.00885349	0.0132133	0.0196221	0.0124683	0.00746803	0.00966962	0	0.0110072	0.00614493	0.0133079	0.0137322	0.0106261	0.011557	0.00173033	0.00575005	0.00404177
PARM1	0.48449	0.381832	0.314438	0.424246	0.43429	0.35426	0.296146	0.342878	0.314663	0.346649	0.408663	0.358232	0.450857	0.286786	0.342869	0.379103	0	0.355536	0.332877	0.384554	0.356288	0.316559	0.378183	0.287608	0.347216	0.412432	0.341338	0.490744	0.356902	0.418271	0.665438	0.37102	0.310769	0.254201	0.352609	0.326799	0.276176	0.360343	0	0.415386	0.382531	0.428045	0.363922	0.433107	0.447969	0.359683	0.295436	0.343503
RCHY1	0.161519	0.141707	0.142476	0.220679	0.203224	0.19856	0.198115	0.144851	0.108101	0.118262	0.126815	0.0953195	0.144671	0.130138	0.100795	0.128537	0	0.126229	0.184499	0.113006	0.14583	0.104046	0.129421	0.0910186	0.118847	0.122974	0	0.217649	0.198359	0.238799	0.180842	0.143567	0.117395	0.106779	0.0773799	0.105131	0.125887	0.147158	0	0.145986	0.122953	0.129216	0.169859	0.120471	0.168674	0.109639	0.0921533	0.117447
THAP6	0.172817	0.153269	0.127948	0.215901	0.147039	0.152905	0.103056	0.119184	0.11488	0.0860532	0.137713	0.10862	0.171219	0.150055	0.139109	0.158822	0	0.174999	0.162262	0.144529	0.144748	0.0929157	0.034625	0.105353	0.107807	0.14797	0	0.0907044	0.209576	0.186084	0.157276	0.139461	0.12569	0.0774318	0.111367	0.115023	0.0774502	0.126334	0	0.124538	0.100454	0.109011	0.217036	0.120347	0.0895146	0.0900494	0.0525201	0.119528
ODAPH	0.015067	0.0212244	0.00574875	0.00568917	0.00470244	0.0050401	0.00488931	0.00647346	0.00510029	0.00497277	0.00381758	0.00641225	0.00463066	0.0219385	0.00654335	0.00510594	0	0.0218995	0.00376049	0.00418391	0.00503749	0.00487633	0	0.0106966	0.00559729	0.00271655	0	0.0142244	0.0118737	0.00781283	0.0106145	0.0163501	0.00460293	0.00212694	0.00605455	0.00154337	0.00653117	0.0137197	0	0.00957412	0.00354813	0.0173296	0.0160016	0.0143935	0.00553253	0.00208752	0.00944213	0.0208683
CDKL2	0.20756	0.134625	0.159744	0.267527	0.180268	0.221836	0.182282	0.154131	0.160953	0.0995543	0.202092	0.127511	0.167253	0.200967	0.173219	0.222542	0	0.24699	0.184062	0.201364	0.163969	0.131131	0.128901	0.118813	0.135761	0.141184	0	0.234612	0.162009	0.217278	0.172133	0.189958	0.139641	0.143135	0.148266	0.134089	0.157354	0.162911	0	0.166193	0.168242	0.146854	0.227446	0.152054	0.165878	0.0929812	0.111923	0.133288
G3BP2	0.317418	0.338276	0.267607	0.443929	0.366133	0.322952	0.344211	0.332651	0.241479	0.221646	0.310921	0.227659	0.262085	0.236986	0.255093	0.314334	0	0.298558	0.317103	0.287963	0.277105	0.158937	0.324769	0.164897	0.260984	0.313453	0.281759	0.386851	0.415489	0.355729	0.422554	0.279011	0.274044	0.206216	0.242061	0.207772	0.237738	0.268728	0	0.299634	0.250363	0.300613	0.367464	0.411721	0.306519	0.159112	0.187398	0.215978
USO1	0.389355	0.311981	0.240683	0.420801	0.338819	0.326065	0.281114	0.262129	0.217349	0.195226	0.279583	0.210233	0.28648	0.276349	0.247837	0.331017	0	0.309209	0.274245	0.256785	0.278528	0.167882	0.202433	0.141705	0.207614	0.27382	0.742149	0.398486	0.42042	0.361399	0.290606	0.28971	0.229021	0.188678	0.22008	0.189856	0.213399	0.240566	0	0.295913	0.245653	0.332063	0.380775	0.400536	0.259339	0.159715	0.175178	0.212928
PPEF2	0.016579	0.00403654	0.0125296	0.0247401	0.0113121	0.0111508	0.0215252	0.0095201	0.00843351	0.00902557	0.00447904	0.00527256	0.0263395	0.00190832	0.00875797	0.0132532	0	0.0112337	0.00949132	0.0100443	0.00560273	0.00839993	0	0.0104097	0.0237462	0.0057483	0	0.014093	0.0194159	0.0108639	0.0148306	0.0165902	0.0101098	0.00967488	0.000817233	0.00355608	0.0257306	0.0137403	0	0.015975	0.00582113	0.00621033	0.0101252	0.0127102	0.0126603	0.00217014	0.00671595	0.0185905
NAAA	0.195617	0.122531	0.127294	0.225833	0.122642	0.128818	0.164637	0.147489	0.159623	0.0767827	0.163497	0.108365	0.16471	0.231624	0.169437	0.204145	0	0.167449	0.14931	0.142328	0.122759	0.133104	0.128708	0.123118	0.101443	0.164649	0.145524	0.136931	0.175337	0.17827	0.176123	0.172928	0.131789	0.110445	0.106509	0.112368	0.135031	0.122772	0	0.168025	0.165262	0.105246	0.189095	0.130148	0.136205	0.0674434	0.107087	0.0842389
SDAD1	0.209707	0.148468	0.158714	0.248692	0.183145	0.166519	0.193322	0.194219	0.142763	0.119513	0.184757	0.112741	0.159348	0.179667	0.168822	0.207577	0	0.219376	0.159013	0.156842	0.181929	0.110152	0.121671	0.119455	0.121787	0.138533	0.131819	0.199934	0.19197	0.182868	0.234338	0.162636	0.146187	0.132778	0.131649	0.13079	0.15157	0.168587	0	0.139914	0.171653	0.143246	0.19675	0.226309	0.188777	0.0945056	0.133847	0.123292
CXCL9	0	0.00408894	0.000552732	0.000664357	0	0	0	0	0	0	0	0	0	0	0	0.000702703	0	0.000675652	0	0	0	0	0	0	0.00041722	0	0	0	0.000383544	0.00117859	0	0.0018082	0.000564893	0	0	0	0	0	0	0	0	0	0	0	0	0	0	0
ART3	0.0591348	0.0337483	0.0188775	0.0437691	0.0171056	0.0247741	0.0310859	0.0319107	0.019499	0.0095436	0.00918579	0.0027791	0.0368861	0.00492671	0.01745	0.0609647	0	0.017872	0.00973478	0.03972	0.0193165	0.00661308	0.0211697	0.0862955	0.0443098	0.0178467	0	0.0231622	0.0751173	0.0441901	0.0612628	0.0188648	0.0230746	0.00975061	0.0108302	0.0227244	0.0231402	0.0117822	0	0.0248924	0.00647907	0.0316344	0.0251466	0.0312899	0.0168994	0.0115021	0.0102341	0.0108634
CXCL11	0	0	0.000279041	0.00165003	0	0.000531431	0	0	0	0	0	0	0	0	0.00193758	0	0	0.00301924	0	0	0	0.000387679	0	0	0	0	0	0	0.00132187	0.00112161	0	0	0	0	0	0	0	0	0	0	0	0	0.000540035	0	0	0	0	0
NUP54	0.278297	0.227803	0.174413	0.338543	0.286772	0.217801	0.155045	0.194401	0.164618	0.153745	0.218997	0.15287	0.190854	0.207379	0.175384	0.225105	0	0.225225	0.202595	0.214557	0.20181	0.132693	0.128521	0.133347	0.171489	0.185009	0	0.237425	0.268506	0.272149	0.264121	0.228389	0.175823	0.149461	0.161091	0.164817	0.158403	0.1649	0	0.195196	0.219475	0.180706	0.278879	0.25616	0.191104	0.127565	0.114041	0.142266
SCARB2	0.287384	0.257503	0.234951	0.322962	0.287789	0.275381	0.299983	0.245609	0.207723	0.165121	0.26006	0.2082	0.246996	0.245813	0.20745	0.273548	0	0.239925	0.265912	0.213806	0.261575	0.167869	0.173394	0.161473	0.255077	0.240109	0.48636	0.305105	0.345504	0.329557	0.334113	0.244665	0.225691	0.185376	0.208622	0.182321	0.208043	0.217066	0	0.250762	0.248591	0.258552	0.307177	0.330906	0.278626	0.164936	0.133894	0.215399
FAM47E	0.000601612	0.0017032	0.00864243	0.0285605	0.00450205	0.00735308	0.0295151	0.00945363	0.00831446	0.0107341	0.00145924	0.0108161	0.00404535	0.00875066	0.00713693	0.0172195	0	0.0182778	0.00384925	0.00902616	0.00881031	0.00686135	0	0.00643275	0.0100525	0.0120896	0	0.0196556	0.0146698	0.00623461	0.0171843	0.00300093	0.0138269	0.0319601	0.00179374	0.00572519	0.0137867	0.0155455	0	0.000782631	0.00919098	0.006991	0.0134018	0.0167398	0.0156559	0.0191409	0.00907009	0.0438367
FAM47E-STBD1	0.0263422	0.0258286	0.0154749	0.0358849	0.0226475	0.0205192	0.0209788	0.0457386	0.0239681	0.0156461	0.020824	0.0112685	0.0235576	0.0157426	0.0169445	0.0306857	0	0.0388143	0.0200692	0.0228305	0.0238956	0.0238499	0.0186602	0.0198473	0.00963244	0.0312227	0	0.0239576	0.0332347	0.0324255	0.0194256	0.0334528	0.019308	0.0232147	0.0162854	0.0213257	0.0186076	0.0125199	0	0.0413298	0.0324025	0.0196486	0.0268583	0.0381199	0.00812874	0.0474554	0.0301461	0.0543763
STBD1	0	0	0	0	0	0	0	0	0	0	0.00175263	0.000577632	0	0	0	0	0	0	0	0	0.000371483	0.000509712	0	0	0	0	0	0	0	0	0.00528171	0	0	0	0	0	0	0	0	0	0	0	0	0	0	0.00191442	0	0
CCDC158	0.0108304	0.0101397	0.0087291	0.0303809	0.0185218	0.0102962	0.00921892	0.00984217	0.0117099	0.00800442	0.00449402	0.00869559	0.0129876	0.0110039	0.0112056	0.0275351	0	0.0278119	0.0069925	0.0134732	0.0138116	0.00676629	0.00907778	0.0118512	0.00724707	0.00268219	0	0.0134191	0.0145182	0.0255217	0.0120542	0.0128217	0.0171536	0.00415133	0.0128922	0.00989867	0.00464166	0.00954711	0	0.00724389	0.0161145	0.0050514	0.00984087	0.0407383	0.00659664	0.00536984	0.0172013	0.0456587
SHROOM3	0.109299	0.0844868	0.102196	0.177343	0.12486	0.0884691	0.0916555	0.110359	0.111171	0.109022	0.127731	0.0812989	0.116502	0.101058	0.0837041	0.157738	0	0.123112	0.139605	0.100593	0.106173	0.0857347	0.163953	0.0865816	0.100078	0.0993138	0.746943	0.0735147	0.118782	0.115095	0.101842	0.0917736	0.0982447	0.0957856	0.0678449	0.101771	0.0817944	0.0536891	0	0.1109	0.125888	0.0559532	0.104947	0.143367	0.0826881	0.0395468	0.11368	0.0696396
SOWAHB	0	0	0.000162068	0	0	0	0.000143362	0	0.000443077	0	0	0.000114261	0	0	0	0.00204811	0	0	0.00220187	0	0	0.00035964	0	0.00181792	0.000987375	0	0	0	0.00319152	0	0.0011637	0.0019649	0	0.00207011	0	0	0.000280407	0.000231171	0	0	0.000677272	0	0.000743392	0	0.00209569	0.000756434	0.000622541	0.00227695
CCNI	0.406287	0.364471	0.336326	0.574012	0.455529	0.414079	0.488962	0.412973	0.29817	0.266908	0.343515	0.270833	0.380879	0.31254	0.286214	0.419719	0	0.404093	0.430538	0.354332	0.304035	0.330079	0.32206	0.17481	0.343127	0.320419	0.341338	0.448862	0.509798	0.464818	0.378649	0.359022	0.30909	0.256843	0.298834	0.294359	0.343485	0.348065	0	0.378396	0.341104	0.402348	0.434804	0.477753	0.400763	0.269297	0.23386	0.323192
CCNG2	0.232598	0.160499	0.185502	0.217085	0.162851	0.16993	0.417468	0.156982	0.175539	0.121337	0.20264	0.164301	0.112972	0.13244	0.170055	0.174845	0	0.172309	0.206697	0.0936452	0.170661	0.120729	0.112114	0.139284	0.189782	0.138166	0.613579	0.191358	0.208551	0.328374	0.23194	0.210108	0.177106	0.15789	0.141154	0.151473	0.171945	0.147403	0	0.168302	0.121125	0.197181	0.338574	0.201013	0.245848	0.0586131	0.127114	0.442261
CXCL13	0.0678609	0.0483744	0.0666555	0.0643064	0.0427196	0.0374594	0.123626	0.0398084	0.0566168	0.0382642	0.040132	0.0435571	0.0241693	0.0326212	0.0512351	0.0474268	0	0.0659769	0.0529581	0.0318773	0.0896075	0.0389083	0.0616785	0.0609799	0.0472112	0.041067	0.145524	0.0467406	0.0512659	0.144928	0.0809743	0.0950912	0.0769837	0.0742613	0.0418317	0.0349247	0.0521096	0.0294411	0	0.0177731	0.0721734	0.118881	0.143076	0.0367507	0.0826914	0.0156416	0.0802087	0.315265
CNOT6L	0.320654	0.310419	0.272282	0.403944	0.346691	0.287273	0.337566	0.267223	0.220118	0.197527	0.27345	0.202252	0.265755	0.237024	0.231472	0.323999	0	0.258478	0.279207	0.249982	0.269098	0.168988	0.227858	0.16991	0.225809	0.274274	0.742149	0.359479	0.373047	0.38252	0.337783	0.286581	0.232051	0.223256	0.270748	0.191124	0.248497	0.271247	0	0.292861	0.257777	0.370237	0.362871	0.496938	0.336732	0.194344	0.171906	0.237491
MRPL1	0.167652	0.23078	0.20234	0.278755	0.196237	0.18361	0.237869	0.186676	0.151309	0.155722	0.182783	0.148943	0.182051	0.198472	0.193218	0.208359	0	0.181647	0.18844	0.189624	0.222208	0.113113	0.143325	0.146196	0.156606	0.182285	0.447603	0.249852	0.21647	0.215352	0.321578	0.178886	0.195916	0.1497	0.156817	0.144128	0.19461	0.186374	0	0.192661	0.178521	0.208828	0.220733	0.320182	0.177874	0.133827	0.15185	0.154692
FRAS1	0.597396	0.749795	0.681787	0.845595	0.753329	0.700885	0.513196	0.851326	0.690588	0.712047	0.781891	0.711545	0.704128	0.597991	0.677065	0.833498	0	0.682051	0.658017	0.802987	0.816204	0.590091	0.83262	0.692554	0.654354	0.787207	0.754494	0.805567	1.01133	0.85689	0.95477	0.788148	0.837697	0.740356	0.771866	0.678664	1.03388	0.648499	0	0.787333	0.726315	0.789077	0.765839	0.958363	0.81011	0.812112	0.672033	0.672638
ANXA3	0.000628066	0.00227456	0.00258163	0.00137156	0.00376067	0.0033116	0.00180554	0	0.000973081	0.00100417	0	0	0	0.00200141	0.00134995	0.000806741	0	0.00106246	0.00119294	0.00153358	0	0.000225283	0	0.000740081	0	0.00159925	0	0.00202329	0.00258624	0.000471594	0	0.000912727	0.000296497	0.00141749	0	0	0.00417128	0.00122629	0	0.00177113	0.00172152	0	0.00412597	0	0	0	0.00130242	0
BMP2K	0.334713	0.324098	0.227731	0.411616	0.336448	0.297031	0.238177	0.252788	0.197718	0.188163	0.274109	0.199698	0.301611	0.264929	0.242052	0.305313	0	0.293354	0.239569	0.29136	0.262702	0.15856	0.254709	0.155429	0.246386	0.268724	0	0.386288	0.38229	0.336213	0.284718	0.242846	0.23015	0.17608	0.282224	0.202124	0.234223	0.238584	0	0.287171	0.232429	0.301111	0.331158	0.372764	0.249211	0.192375	0.193184	0.184193
PAQR3	0.192994	0.146487	0.16466	0.232126	0.195414	0.226964	0.146659	0.147076	0.123079	0.11694	0.140836	0.0918834	0.127677	0.156144	0.137649	0.189011	0	0.157593	0.192724	0.122189	0.154874	0.122245	0.116484	0.111464	0.161695	0.124475	0	0.23142	0.228643	0.218577	0.22957	0.156619	0.118293	0.113237	0.11251	0.0955367	0.124735	0.147416	0	0.171411	0.144799	0.167064	0.232769	0.195321	0.159236	0.0670923	0.0766901	0.128594
NAA11	0	0.00479288	0.00265353	0.00798335	0.000706702	0.00180144	0.00323907	0.00782259	0.0118411	0.00301814	0.00588325	0.00952993	0.00725437	0.0269806	0.00737372	0.00858212	0	0.00650069	0.00320957	0	0.00655281	0.00415434	0.00732943	0.0144386	0.00211505	0	0	0.00486606	0.00640009	0.00287496	0.0049261	0.00800503	0.00241685	0.00120503	0.004362	0.00697995	0.00696263	0.00274301	0	0.00739962	0.00283821	0.00727571	0.00590509	0	0.00152535	0.00949956	0.00330967	0
ANTXR2	0.0193892	0.00349422	0.00679621	0.0142556	0.0100592	0.00366649	0.00776641	0.00293696	0.00446456	0.0158965	0.00917041	0.00177105	0.00954869	0.00642585	0.00464768	0.00307443	0	0.00407634	0.00203074	0.0133327	0.000683256	0.0026856	0	0.00376912	0.00850887	0.0032197	0	0.0136292	0.0149884	0.0226279	0.0139523	0	0.0103614	0.00335813	0.0112962	0.000579005	0.00744823	0.0094618	0	0.00556739	0.00535667	0.0169439	0.0298784	0.0144588	0.0195414	0.00215608	0.000846067	0.00647173
PRDM8	0.0194868	0.010127	0.0170968	0.0383536	0.018766	0.0219871	0.0238077	0.0170373	0.0194583	0.00228882	0.0120922	0.00568109	0.0388334	0.00897891	0.0108519	0.0166113	0	0.00429253	0.0100659	0.0113801	0.0117679	0.0042296	0.0520488	0.00223187	0.0113999	0.0249775	0	0.0135391	0.0193543	0.0186717	0.0596383	0.0142633	0.0152166	0.0340778	0.0186766	0.00589422	0.0168179	0.00842439	0	0.000430618	0.0029943	0.0114472	0.0180598	0.0496865	0.00572528	0.00370025	0.00150486	0.00906063
FGF5	0.00356534	0.00884587	0.00861146	0.0166954	0.006862	0.00508101	0.011859	0.0112053	0.00662094	0.0189093	0.00360088	0.000818973	0.0159081	0.00238182	0.00725874	0.00780944	0	0.0104881	0.00991437	0.0149967	0.00660416	0.00289972	0.00875541	0.0102654	0.0246797	0.0149705	0	0.00740281	0.016436	0.0135664	0.017914	0.0127708	0.00617611	0.000338206	0.00873828	0.00690374	0.00305923	0.0195795	0	0.011809	0.00959294	0.0124725	0.021741	0.0309586	0.00549969	0.0160566	0.00571765	0.00986393
CFAP299	0.0881511	0.0487413	0.0456638	0.0722567	0.0769744	0.0395652	0.0650588	0.0639817	0.0383105	0.0657864	0.105957	0.0530547	0.048875	0.0573251	0.0359606	0.0654017	0	0.102716	0.0423971	0.0649387	0.0541054	0.0270148	0.181951	0.0465528	0.0484503	0.0999144	0.145524	0.0442754	0.0559889	0.0750814	0.08238	0.0769158	0.0586842	0.0433325	0.084853	0.0882411	0.0400369	0.0639337	0	0.0770909	0.0541018	0.0111582	0.0398198	0.0408085	0.0282437	0.0433136	0.0779299	0.03637
BMP3	0.00183182	0	0.000440832	0.00475565	0.00528002	0.00231813	0	0.000405732	0.00144762	0	0.00502603	0	0	0.00114359	0	0.0008206	0	0.00106246	0.00256688	0	0.00257436	0.000183168	0	0	0.00126632	0.00789445	0	0.00207991	0	0	0	0.00110491	0	0.00171166	0	0	0.00257037	0.00337537	0	0	0.00234982	0	0.00504947	0	0	0	0.00218376	0.00166072
PRKG2	0.187152	0.249459	0.225486	0.230827	0.247357	0.201536	0.107648	0.184161	0.217105	0.234358	0.260419	0.252601	0.272881	0.151601	0.172472	0.287883	0	0.193406	0.16516	0.234925	0.213626	0.154417	0.170978	0.191954	0.193594	0.215838	0.978837	0.143038	0.206512	0.217182	0.0821943	0.214549	0.174405	0.16703	0.177278	0.244155	0.205334	0.151118	0	0.208483	0.265813	0.134309	0.220828	0.19555	0.22237	0.0816061	0.276411	0.174724
RASGEF1B	0.464769	0.351031	0.257429	0.441505	0.353298	0.291616	0.234013	0.344285	0.202337	0.238227	0.352868	0.239153	0.451334	0.302148	0.284793	0.324693	0	0.311193	0.345635	0.367406	0.301511	0.156847	0.574821	0.151837	0.272777	0.376301	0.26353	0.44809	0.400962	0.41175	0.529214	0.256051	0.307463	0.219762	0.391672	0.224125	0.245651	0.338171	0	0.342282	0.33635	0.517198	0.437519	0.809245	0.418762	0.167598	0.208254	0.217949
HNRNPD	0.293016	0.284887	0.251904	0.41719	0.355921	0.296063	0.277441	0.255711	0.237314	0.200118	0.267421	0.192417	0.305201	0.231872	0.265956	0.30454	0	0.271889	0.280035	0.292102	0.244902	0.151434	0.209469	0.175339	0.239523	0.266804	0.596101	0.362336	0.332138	0.392741	0.341994	0.265778	0.237245	0.170662	0.18288	0.216149	0.217754	0.249734	0	0.302193	0.258146	0.29752	0.367417	0.419609	0.259001	0.171591	0.167887	0.209901
HNRNPDL	0.413979	0.32671	0.294622	0.510619	0.406426	0.340131	0.337397	0.34835	0.215935	0.225322	0.353276	0.247188	0.420388	0.266105	0.320528	0.32776	0	0.338165	0.328894	0.338738	0.298671	0.167438	0.303627	0.148882	0.281853	0.325574	0.263988	0.453069	0.479066	0.436433	0.511069	0.288832	0.280025	0.262071	0.338442	0.241851	0.268428	0.322115	0	0.338818	0.331603	0.373183	0.506655	0.616764	0.361862	0.198328	0.223696	0.196503
ENOPH1	0.15922	0.131063	0.12267	0.222174	0.169125	0.204557	0.215983	0.163509	0.137654	0.0859447	0.162163	0.122093	0.15866	0.125866	0.100377	0.14032	0	0.150899	0.204068	0.131934	0.154377	0.103604	0.157242	0.110078	0.158949	0.166294	0.145524	0.215979	0.189803	0.183689	0.166874	0.168971	0.132049	0.11093	0.0975438	0.102698	0.126699	0.117557	0	0.129179	0.119261	0.187953	0.154897	0.202221	0.196554	0.0919686	0.0832793	0.116869
TMEM150C	0.251573	0.18547	0.215943	0.272184	0.238648	0.192236	0.16164	0.187394	0.189798	0.134232	0.181177	0.171487	0.23263	0.189354	0.211785	0.260088	0	0.16386	0.198988	0.161413	0.180828	0.134361	0.139529	0.14772	0.16744	0.137902	0.131819	0.194702	0.26914	0.199851	0.193827	0.194278	0.200992	0.157561	0.248563	0.197356	0.189383	0.132378	0	0.227543	0.202283	0.225705	0.230801	0.323603	0.151883	0.123897	0.171025	0.155609
SCD5	0.487318	0.416422	0.31984	0.496954	0.423992	0.385595	0.365156	0.378206	0.249843	0.289726	0.399253	0.311475	0.440318	0.319736	0.342395	0.39339	0	0.388765	0.340177	0.406172	0.31959	0.201771	0.487326	0.180758	0.284128	0.365877	0.535453	0.476166	0.440549	0.49579	0.534449	0.310895	0.334703	0.278287	0.385614	0.273022	0.310597	0.325916	0	0.376186	0.333921	0.49276	0.452059	0.681277	0.419846	0.271535	0.205363	0.28757
SEC31A	0.348879	0.306281	0.228861	0.372395	0.344543	0.280285	0.281951	0.24785	0.225727	0.194981	0.288377	0.218634	0.324627	0.242068	0.282295	0.314282	0	0.327654	0.270336	0.274185	0.269287	0.163884	0.0706169	0.153443	0.248616	0.274775	0.138841	0.376486	0.352784	0.361173	0.354421	0.284761	0.249726	0.215001	0.236749	0.218036	0.233153	0.24493	0	0.308633	0.289879	0.303636	0.320248	0.451024	0.30474	0.155865	0.196174	0.243887
THAP9	0.0171916	0.0192692	0.0206199	0.0588908	0.0395737	0.0332071	0.0475072	0.0228441	0.0244209	0.027879	0.0233281	0.018227	0.0362341	0.0281875	0.0173276	0.0278708	0	0.0340666	0.0358446	0.0173931	0.0295599	0.0156818	0	0.0187935	0.0105586	0.0189245	0	0.0366519	0.0403738	0.0274056	0.0456028	0.00971872	0.0184323	0.0365239	0.0047342	0.0152858	0.0195779	0.0119144	0	0.0137932	0.0183493	0.0123503	0.0297307	0.046105	0.0224208	0.00366038	0.0100988	0.0302859
LIN54	0.186706	0.163047	0.148042	0.216592	0.197764	0.17223	0.12563	0.168952	0.145879	0.12539	0.179046	0.11494	0.153218	0.142747	0.156266	0.160472	0	0.206759	0.155902	0.169189	0.166112	0.12112	0.0724617	0.110379	0.133247	0.125992	0.341338	0.178093	0.220411	0.19008	0.160952	0.168765	0.141859	0.130015	0.126705	0.144806	0.145713	0.13223	0	0.192372	0.159217	0.167942	0.225624	0.141295	0.161169	0.164983	0.124485	0.168062
COPS4	0.170064	0.154307	0.142633	0.279982	0.210448	0.189246	0.18615	0.166999	0.156898	0.104342	0.14902	0.131565	0.120129	0.221731	0.182667	0.281921	0	0.211636	0.218246	0.167185	0.195245	0.123563	0.107906	0.139464	0.141874	0.161328	0.356541	0.218074	0.246685	0.211359	0.136677	0.194765	0.156529	0.112619	0.163818	0.140968	0.133161	0.122737	0	0.14823	0.197958	0.162469	0.259628	0.178853	0.179784	0.121155	0.103077	0.109649
PLAC8	0.0123418	0.0100365	0.00959428	0.0100401	0.0112021	0.00743682	0.00633819	0.00128999	0.00279114	0.00575531	0	0.00262864	0.000853621	0.00473443	0.0075884	0.00410916	0	0.00746028	0.00353274	0.000949081	0.00467004	0.0105645	0	0.00177447	0.00245315	0.0124589	0	0.00145838	0.018177	0.00637823	0.00792777	0.00547306	0.0104451	0.00671809	0.00777926	0.00586185	0.00992787	0.00209487	0	0.00225155	0.0107843	0.0020227	0.00846926	0.00923957	0.00463688	0	0.00268046	0.00227695
COQ2	0.0261225	0.0264174	0.032313	0.0401629	0.0466339	0.0437916	0.033601	0.0145962	0.0308503	0.0176687	0.0418734	0.012623	0.0485916	0.0284322	0.0269275	0.0276421	0	0.0316301	0.0316808	0.0251212	0.0246185	0.00947781	0.00792228	0.0184578	0.0260483	0.0378304	0	0.0365425	0.0299579	0.0425497	0.0137421	0.0265544	0.0313653	0.0342902	0.0101297	0.0176512	0.0221321	0.0241149	0	0.0173685	0.0306008	0.0202072	0.0289954	0.0102906	0.018234	0.00267329	0.00896084	0.0118097
HPSE	0.0318999	0.0273706	0.025008	0.0367507	0.0332615	0.04239	0.0243783	0.0326096	0.0259832	0.0223168	0.0291559	0.0133027	0.0310189	0.0425039	0.0310283	0.0253472	0	0.0389347	0.0327508	0.0303737	0.0278778	0.0191975	0.0231526	0.0416989	0.0218566	0.0273615	0	0.0517028	0.0260305	0.0238707	0.0410158	0.0211554	0.0283014	0.0291476	0.0250169	0.0284537	0.0383764	0.0428161	0	0.0144804	0.0284986	0.0222583	0.0336284	0.00624333	0.0303462	0	0.0182045	0.0154242
HELQ	0.208652	0.169718	0.138052	0.208701	0.171218	0.166283	0.151179	0.161871	0.142128	0.129663	0.175203	0.130785	0.213745	0.193359	0.177538	0.177502	0	0.198228	0.167123	0.169175	0.16367	0.112378	0.194581	0.130622	0.117852	0.232086	0.341338	0.213299	0.209767	0.17641	0.200615	0.207981	0.139065	0.139242	0.0946955	0.126305	0.161987	0.175056	0	0.157215	0.172148	0.193538	0.192205	0.188526	0.167196	0.108376	0.152274	0.155418
MRPS18C	0.0450862	0.0548813	0.0795201	0.146363	0.0830421	0.0829508	0.119665	0.0961301	0.0798587	0.0615958	0.0960945	0.0438832	0.0622474	0.117464	0.0589795	0.123123	0	0.0551563	0.112858	0.0843217	0.0857283	0.0621468	0.0283952	0.0909086	0.0516203	0.0464258	0.978837	0.0832483	0.118141	0.084105	0.0858617	0.113391	0.0831123	0.0704308	0.0489919	0.0623877	0.0941017	0.0619869	0	0.0844159	0.071496	0.0921142	0.109547	0.0545765	0.0717675	0.0478694	0.0579244	0.0915568
ABRAXAS1	0.0529342	0.0201318	0.0508893	0.101763	0.0582602	0.0345294	0.0465326	0.0435701	0.0473697	0.0206444	0.0193872	0.0173408	0.0337242	0.0705518	0.0497913	0.0604906	0	0.0408974	0.0566665	0.0325851	0.0536287	0.0443616	0.00732943	0.0528594	0.0331811	0.0223425	0.131819	0.0692283	0.0781532	0.0509808	0.0472998	0.0754329	0.0350509	0.0408161	0.0136759	0.0324671	0.0273952	0.0383091	0	0.0442351	0.0332274	0.0115934	0.0558836	0.0417336	0.036036	0.0108914	0.0146269	0.0358699
GPAT3	0.227419	0.208413	0.161345	0.256019	0.183204	0.177058	0.11617	0.180295	0.147658	0.155904	0.167815	0.117032	0.15324	0.215425	0.183925	0.198413	0	0.219182	0.179205	0.184509	0.182526	0.156939	0.153505	0.0996991	0.163722	0.125122	0.341338	0.209421	0.323949	0.191394	0.171721	0.204316	0.173076	0.13007	0.120941	0.161213	0.168321	0.172619	0	0.179619	0.154246	0.176975	0.282034	0.0931296	0.205215	0.11286	0.0981069	0.165364
CDS1	0.325939	0.294578	0.227012	0.376861	0.334344	0.363218	0.253188	0.264593	0.224839	0.197325	0.263218	0.192502	0.29593	0.257714	0.242202	0.295524	0	0.295966	0.288504	0.266845	0.252473	0.170032	0.382573	0.154123	0.246453	0.274706	0.341338	0.348745	0.433576	0.316691	0.303769	0.293944	0.242595	0.202151	0.262316	0.202343	0.24666	0.236358	0	0.30929	0.246891	0.297608	0.345649	0.348271	0.295456	0.150458	0.160435	0.18526
WDFY3	0.52945	0.462858	0.296945	0.53243	0.384347	0.359148	0.368319	0.316789	0.212888	0.299709	0.348628	0.245227	0.421109	0.213991	0.358493	0.378922	0	0.350884	0.304031	0.349055	0.241125	0.154519	0.518015	0.117269	0.312989	0.45168	0.123309	0.494882	0.422873	0.495187	0.591254	0.237597	0.320119	0.234699	0.410727	0.250057	0.238874	0.360421	0	0.333889	0.307032	0.574332	0.446702	0.774198	0.389739	0.150787	0.212434	0.211573
ARHGAP24	0.0391272	0.0435307	0.0473923	0.10367	0.0782127	0.0400957	0.0416048	0.0542763	0.0431983	0.0287198	0.0494143	0.0217628	0.0225517	0.039311	0.0165824	0.0554665	0	0.0599184	0.029872	0.0556454	0.0420828	0.0379765	0.183216	0.0853746	0.0502751	0.0437005	0	0.0690338	0.0983192	0.0996641	0.0895825	0.0691775	0.0400642	0.0240122	0.051065	0.0231285	0.0321293	0.0464241	0	0.0468645	0.043123	0.0673776	0.0902324	0.0481509	0.0348032	0.0770783	0.0341023	0.150356
MAPK10	0.350582	0.195056	0.135476	0.246104	0.19041	0.186908	0.123181	0.162434	0.113715	0.124983	0.192223	0.122429	0.213028	0.1283	0.176798	0.214282	0	0.218628	0.151656	0.220969	0.170365	0.0820525	0.396155	0.0922187	0.13539	0.214406	0.264836	0.237417	0.205196	0.295637	0.309792	0.143378	0.158054	0.126953	0.194051	0.135074	0.133353	0.116522	0	0.186277	0.151101	0.360604	0.176701	0.294594	0.199508	0.144128	0.10747	0.111776
PTPN13	0.535734	0.456954	0.397802	0.524776	0.447975	0.416871	0.443886	0.458252	0.309013	0.372295	0.429903	0.369984	0.51165	0.389105	0.36551	0.447914	0	0.477297	0.409738	0.449176	0.371663	0.325305	0.353821	0.270263	0.402899	0.477763	0	0.623787	0.50662	0.544636	0.557572	0.479874	0.421469	0.406497	0.476092	0.332296	0.403798	0.455456	0	0.468603	0.367691	0.59928	0.5124	0.651843	0.528885	0.333686	0.338212	0.363369
SLC10A6	0.0263121	0.00513449	0.00332045	0.0043091	0.00820595	0.00565071	0.00247057	0.00718932	0.00393587	0.0034728	0.00345192	0.00820041	0.015805	0.0137817	0.0121118	0.0047881	0	0.0146049	0.0148216	0.0102531	0.0110348	0.0102039	0.00941231	0.00870052	0.00521528	0.00678164	0	0.0128411	0.0011822	0.00875854	0.0136626	0.0170092	0.0126171	0.00668347	0.0111038	0.0071809	0.00136685	0.00299426	0	0.00517681	0.0022398	0	0.00448806	0.037529	0.00961237	0.00226547	0.0112615	0.0095576
C4orf36	0.0194001	0.00909504	0.0123022	0.0142934	0.0186158	0.0260523	0.00620325	0.0117356	0.0138062	0.014206	0.00645591	0.0207561	0.0219124	0.0224379	0.0184177	0.0144391	0	0.0232312	0.0141241	0.0226952	0.0186966	0.0130931	0.031635	0.0203266	0.00858776	0.0223198	0	0.0293222	0.0168819	0.0273894	0.011343	0.0261883	0.0089913	0.00879132	0.0116889	0.0123933	0.00383866	0.0142215	0	0.0174543	0.0071026	0.0103318	0.0223953	0	0.00694434	0.00394839	0.0113073	0.0129089
AC093827.5	0.0190758	0.00691949	0.0154694	0.034735	0.0177755	0.00936014	0.00807054	0.0224423	0.0134106	0.00813307	0.0126589	0.0125122	0.0149472	0.0142602	0.0158644	0.0305146	0	0.0352521	0.0303352	0.0164454	0.015629	0.0251528	0.0192251	0.00799671	0.0109989	0.0195116	0	0.004166	0.0218875	0.0226469	0.0133582	0.0139482	0.0179666	0.0161163	0.0123624	0.0135279	0.010235	0.015661	0	0.015888	0.00915728	0.0055435	0.0229993	0.00929617	0.0112841	0.0111403	0.00648394	0.00895853
AFF1	0.449924	0.361523	0.340269	0.51028	0.429689	0.373293	0.378781	0.322071	0.26913	0.278682	0.321956	0.271073	0.394358	0.308207	0.362702	0.370603	0	0.356078	0.330208	0.369358	0.308719	0.213592	0.437064	0.193514	0.292416	0.358264	0.341338	0.470443	0.438082	0.529079	0.482099	0.342289	0.32289	0.258035	0.347066	0.280045	0.297878	0.297334	0	0.355571	0.35324	0.466841	0.486348	0.719598	0.445725	0.233876	0.225153	0.293791
KLHL8	0.274678	0.244872	0.233307	0.379763	0.313197	0.250402	0.239756	0.251011	0.210298	0.184984	0.249331	0.18874	0.244862	0.287692	0.211031	0.269269	0	0.265268	0.268631	0.255911	0.280499	0.150179	0.18218	0.180852	0.239367	0.230284	0.356541	0.284409	0.282997	0.338402	0.284116	0.279296	0.204917	0.187536	0.191254	0.205999	0.235455	0.232649	0	0.271065	0.255809	0.214794	0.341203	0.24465	0.27198	0.170638	0.189098	0.1997
HSD17B13	0.0196596	0.0460886	0.0391479	0.0151798	0.035632	0.0354044	0.0760979	0.0220279	0.0183168	0.0195129	0.0156513	0.0105846	0.0231798	0.0295658	0.0109161	0.0184639	0	0.0261624	0.0496491	0.0170427	0.0288401	0.031035	0	0.030171	0.0202935	0.0185095	0	0.0894811	0.103176	0.0297086	0.024197	0.0500132	0.0383635	0.0592928	0.0231952	0.0294729	0.0286719	0.027877	0	0.0328271	0.00987971	0.0365534	0.0679918	0.033869	0.0269774	0.0164122	0.0154109	0.0377964
HSD17B11	0.137714	0.125658	0.117344	0.158857	0.137352	0.0984443	0.180795	0.102914	0.114128	0.0698824	0.103048	0.0776816	0.11613	0.108694	0.090021	0.138074	0	0.100032	0.127763	0.126815	0.105197	0.0743984	0.0319543	0.10075	0.116823	0.0804943	0	0.146734	0.180228	0.150186	0.200323	0.139539	0.103452	0.103747	0.127309	0.103606	0.124852	0.125045	0	0.156403	0.103056	0.126021	0.187221	0.181121	0.161626	0.0955874	0.0767245	0.126833
NUDT9	0.18963	0.138008	0.150002	0.213476	0.190664	0.176147	0.264736	0.136969	0.141072	0.11468	0.126974	0.12194	0.128383	0.15298	0.139181	0.179728	0	0.17044	0.156648	0.145127	0.159356	0.0925895	0.212683	0.11272	0.120741	0.119011	0.145524	0.153399	0.207108	0.162336	0.157845	0.190911	0.132873	0.137804	0.0896932	0.105108	0.129989	0.113654	0	0.11888	0.15347	0.144015	0.233056	0.261217	0.158306	0.0979424	0.0792117	0.15457
SPARCL1	0.274955	0.288623	0.267384	0.374029	0.297595	0.326051	0.270319	0.224774	0.194215	0.221687	0.259968	0.204307	0.320749	0.167539	0.289323	0.277744	0	0.310221	0.218307	0.411081	0.225244	0.183127	0.352225	0.214718	0.38375	0.260304	0.182025	0.319	0.28673	0.428858	0.387596	0.192788	0.193549	0.295177	0.35188	0.290261	0.191782	0.249058	0	0.292378	0.326769	0.33314	0.246968	0.552484	0.308677	0.157073	0.294555	0.269469
IBSP	0	0	0.001593	0.000748806	0.00303457	0	0	0.00124797	0	0	0	0	0	0.00229255	0	0	0	0	0.000619444	0.00311231	0	0.00121937	0	0	0	0	0	0	0.000399103	0	0	0	0	0.00130712	0	0	0.00121487	0	0	0.0117973	0	0	0.000781281	0	0	0.00186913	0	0.00066618
MEPE	0.508363	0.528845	0.549276	0.387434	0.219166	0.371388	0.674863	0.454795	0.205339	0.302898	0.50313	0.312158	0.221399	0.33762	0.297532	0.0711894	0	0.192269	0.586071	0.273277	0.302384	0.390453	0.206854	0.205428	0.481067	0.399164	0	0.564352	0.524318	0.680451	0.637459	0.600286	0.607062	0.32576	0.460072	0.15527	0.342996	0.527596	0	0.957041	0.184201	0.602989	1.0606	0.66913	0.525375	0.519999	0.0608752	0.140818
SPP1	0.0661757	0.0526095	0.0649869	0.110892	0.0750687	0.0701896	0.104548	0.116994	0.0679063	0.035072	0.0876835	0.0429405	0.113596	0.100968	0.0532472	0.0352466	0	0.021099	0.0778392	0.0369111	0.0683109	0.0534875	0.441227	0.0716615	0.0705117	0.0513048	0.37112	0.0715433	0.101738	0.119165	0.281648	0.126152	0.0979617	0.0381434	0.059486	0.0292622	0.0578902	0.0972787	0	0.0421799	0.0352738	0.0364079	0.0507783	0.0775596	0.0604445	0.1066	0.0501678	0.104482
PKD2	0.502003	0.435871	0.311514	0.538794	0.429949	0.388665	0.353898	0.349338	0.229634	0.260293	0.424627	0.318438	0.446106	0.287364	0.32736	0.426408	0	0.398236	0.3384	0.368343	0.296528	0.207868	0.544837	0.214263	0.345539	0.44818	0.356541	0.529092	0.486372	0.512708	0.598686	0.27417	0.306851	0.269651	0.476149	0.274158	0.275729	0.393842	0	0.340692	0.328144	0.563082	0.395314	0.692426	0.420805	0.282552	0.248218	0.218796
ABCG2	0.00644457	0.00732079	0.00805377	0.0214351	0.00484457	0.00405401	0.000931491	0.00620591	0.00672817	0.00138285	0.00656752	0.00453325	0.00174504	0.0152504	0.00540063	0.00430026	0	0.00877864	0.00401216	0.0165084	0.00497552	0.00463082	0.059488	0.0127829	0.00326086	0.00205579	0	0.00523188	0.0094464	0.0095766	0.00118935	0.00560195	0.00497386	0.0136941	0.00204789	0.00884419	0.00358767	0.00351172	0	0.00341709	0.00217442	0.0068419	0.0041951	0.00601219	0.0152897	0.00485289	0.0137385	0.00683067
PPM1K	0.517282	0.393464	0.29837	0.511597	0.465184	0.411982	0.394797	0.344591	0.237458	0.2588	0.362761	0.293891	0.403795	0.338651	0.347195	0.358437	0	0.35918	0.328549	0.345386	0.328949	0.179052	0.418922	0.17429	0.306331	0.390936	0.722713	0.522403	0.473711	0.536271	0.461159	0.285407	0.317673	0.26302	0.353044	0.271766	0.24958	0.338797	0	0.36206	0.341337	0.391841	0.463882	0.635422	0.431072	0.175479	0.201482	0.264112
HERC6	0.212679	0.198879	0.197832	0.249804	0.237361	0.223815	0.151693	0.221121	0.175828	0.148964	0.211881	0.141445	0.184585	0.236174	0.201567	0.241356	0	0.255717	0.210832	0.208449	0.173943	0.167779	0.143322	0.157528	0.177254	0.214429	0.263988	0.273498	0.226535	0.236832	0.18213	0.212322	0.208142	0.151038	0.173714	0.168314	0.163553	0.189469	0	0.193284	0.20005	0.269643	0.28901	0.189984	0.203961	0.13043	0.178166	0.146119
HERC5	0.000539209	0.0082825	0.00685479	0.011778	0.00689289	0.00398633	0.0163631	0.0138589	0.0123845	0	0.0067071	0.0043737	0.000189534	0.00418429	0.00239145	0.0156687	0	0.0114177	0.00559451	0.00279741	0.00754717	0.00604477	0	0.00148371	0.00176729	0.00188841	0	0.00247781	0.00867675	0.00429986	0.00865112	0.0156424	0.00111719	0.018753	0	0.00467318	0.00628992	0.0111978	0	0.00815242	0.00781456	0.00204161	0.00565987	0	0.00528678	0	0.00215974	0.025347
PYURF	0.0443342	0.0386083	0.0532007	0.106455	0.0668681	0.0648038	0.13614	0.074618	0.0742444	0.0387076	0.0476454	0.0188716	0.056755	0.116948	0.0244687	0.082578	0	0.056757	0.126976	0.0421233	0.073443	0.0381089	0.069349	0.0557759	0.0419683	0.0198105	0	0.0685811	0.0882325	0.0517337	0.0730268	0.0700108	0.0444407	0.0360194	0.0259508	0.0200025	0.077968	0.0542909	0	0.0370077	0.0418088	0.0220483	0.0669133	0.0362378	0.0368173	0.0373349	0.0131829	0.056608
AC098582.1	0.0761921	0.0608753	0.0732881	0.107454	0.0926169	0.0583186	0.0386277	0.0584261	0.0574543	0.0381951	0.0626022	0.043432	0.102432	0.0518456	0.0711906	0.0754558	0	0.0894116	0.0655633	0.0548466	0.0673706	0.0452037	0.105436	0.0477178	0.0196315	0.0773174	0.978837	0.0800623	0.10478	0.0570744	0.0398222	0.0880474	0.0468769	0.0581204	0.0510612	0.0578352	0.0352406	0.0538028	0	0.0562297	0.0502657	0.054614	0.120459	0.0843585	0.0296178	0.0176798	0.0476056	0.102608
HERC3	0.358848	0.286607	0.240445	0.342459	0.300722	0.332996	0.285753	0.266682	0.192201	0.211588	0.281122	0.206624	0.220407	0.210322	0.223622	0.246477	0	0.256925	0.252149	0.263791	0.228133	0.141816	0.181094	0.13171	0.231782	0.25907	0.37112	0.382308	0.401462	0.364899	0.340826	0.242327	0.265598	0.18661	0.303495	0.191195	0.223064	0.24052	0	0.250018	0.231836	0.340102	0.350773	0.434757	0.285126	0.202437	0.162027	0.193202
NAP1L5	0.109593	0.135537	0.101711	0.237098	0.164125	0.194537	0.228273	0.160284	0.164252	0.0726828	0.164429	0.10536	0.118876	0.157005	0.0874339	0.160784	0	0.101731	0.269458	0.098266	0.167259	0.125935	0.0988099	0.124896	0.201286	0.122637	0	0.123825	0.219248	0.101332	0.100837	0.149203	0.100251	0.102555	0.0745702	0.0959183	0.138827	0.103416	0	0.124883	0.0820595	0.0761245	0.118177	0.0672681	0.183251	0.10124	0.0614586	0.0663593
FAM13A	0.283855	0.22432	0.243251	0.340809	0.262385	0.281719	0.339084	0.28125	0.192283	0.173394	0.269503	0.172187	0.22712	0.199008	0.217118	0.229761	0	0.234519	0.197212	0.158566	0.194806	0.173964	0.251257	0.181857	0.217151	0.204599	0.747242	0.338297	0.326583	0.321576	0.455022	0.226461	0.232243	0.183897	0.201033	0.167139	0.290551	0.240273	0	0.26077	0.205381	0.371213	0.290356	0.255851	0.314482	0.163556	0.146123	0.23629
TIGD2	0.0293768	0.0107222	0.0077928	0.0109349	0.00678157	0.00628209	0.0213496	0.0132355	0.0078279	0.00947755	0.0268472	0.0070135	0.0188058	0.0159824	0.00435927	0.0105193	0	0.0150696	0.0178885	0.00736281	0.0100715	0.00429869	0	0.000801482	0.0191719	0.00623452	0	0.00733049	0.0111178	0.0122272	0.0377062	0.00396761	0.0123949	0.0117762	0.0160964	0.00515381	0.00881202	0.0113852	0	0.0140579	0.0033642	0.0132691	0.0131238	0.0330697	0.0187402	0.000885636	0.00390733	0.00982018
GPRIN3	0.109709	0.114046	0.164706	0.127019	0.109103	0.147292	0.117002	0.160398	0.071819	0.133181	0.0843307	0.120866	0.0708217	0.0870512	0.104739	0.103364	0	0.0729075	0.108583	0.0847698	0.126119	0.107205	0.0680601	0.120943	0.163168	0.107273	0	0.172892	0.188039	0.13458	0.0988462	0.115104	0.124905	0.0865958	0.130191	0.0990533	0.0856246	0.13306	0	0.173116	0.0819517	0.170928	0.172453	0.10062	0.161587	0.0656932	0.0591179	0.0584472
SNCA	0.168525	0.163488	0.153033	0.227285	0.181991	0.169107	0.217641	0.145264	0.114054	0.163748	0.220913	0.0996116	0.170584	0.102166	0.103226	0.107353	0	0.0988547	0.153061	0.100916	0.161083	0.115484	0.18411	0.094425	0.189622	0.19321	0.145524	0.158658	0.209781	0.181295	0.310179	0.135692	0.187112	0.0824384	0.131692	0.0816643	0.10817	0.15519	0	0.156021	0.109357	0.1097	0.183193	0.320033	0.228182	0.26058	0.11219	0.145718
MMRN1	0	0.000998485	0.000731192	0.0050234	0	0.00182579	0	0	0.000538814	0	0.00104456	0.0028504	0	0.00279817	0	0.000955931	0	0	0	0.00181112	0.00383608	0.000139333	0	0.0017349	0.00157034	0	0	0	0.00190232	0.00213204	0	0	0.000334891	0	0.000311987	0	0	0	0	0	0	0	0	0	0	0	0.00163115	0.00172922
CCSER1	0.234911	0.172459	0.155825	0.222168	0.176047	0.170475	0.170988	0.143648	0.133445	0.122382	0.174862	0.120183	0.228361	0.158631	0.184435	0.208911	0	0.173318	0.142477	0.211567	0.120404	0.12928	0.308914	0.114333	0.171476	0.222735	0.154444	0.201746	0.196741	0.219146	0.282159	0.157054	0.143453	0.101565	0.142088	0.121397	0.132714	0.155891	0	0.162648	0.179879	0.246484	0.152005	0.230489	0.213466	0.133886	0.129514	0.179929
GRID2	0.769399	0.611274	0.78449	0.751301	0.655596	0.614409	0.841958	0.615549	0.602172	0.782152	0.639056	0.59188	0.552022	0.455638	0.460285	0.757939	0	0.440811	0.48151	0.712375	0.709683	0.564714	0.915176	0.568728	0.576849	0.595135	0.37112	0.619147	0.726111	0.680405	0.547881	0.735665	0.615494	0.715109	0.448834	0.421649	0.73089	0.68356	0	0.807282	0.62048	0.683668	0.594218	1.03632	0.783922	0.367849	0.595735	1.01274
SMARCAD1	0.358197	0.32229	0.245507	0.411997	0.348482	0.332698	0.300214	0.283868	0.211703	0.204231	0.277352	0.211909	0.291248	0.244514	0.21491	0.291284	0	0.290383	0.262684	0.253802	0.264859	0.149276	0.252537	0.164791	0.269648	0.317374	0.298674	0.428296	0.389681	0.393554	0.346122	0.257364	0.247654	0.210813	0.255583	0.215237	0.244918	0.257939	0	0.279053	0.24836	0.324373	0.319161	0.513395	0.328296	0.158131	0.179999	0.215177
HPGDS	0.00314658	0.00465093	0.005828	0.00998747	0.0059933	0.00955798	0.00770079	0.000614948	0.00504127	0.000397479	0.00253695	0.00629856	0.00884566	0.0116101	0.00433517	0.0108269	0	0.00911467	0.00597004	0.0111783	0.00202172	0.00709085	0	0.00743208	0.00301651	0.00944737	0	0.00462025	0.00458323	0.00942184	0.00818821	0.00779274	0.00427679	0.00363821	0	0.00535402	0.00288165	0.000412082	0	0.00944611	0.00247673	0.000330432	0.0127235	0	0.00312539	0.00203686	0.00102389	0.00117646
PDLIM5	0.030654	0.0178821	0.0201897	0.0366977	0.0281177	0.0219453	0.0218944	0.0209201	0.0162039	0.0028894	0.0107901	0.00640432	0.00663806	0.00356303	0.00846774	0.0174639	0	0.0129012	0.00562082	0.0169864	0.0229628	0.0115063	0.0138069	0.0108223	0.0106749	0.00473542	0	0.0204947	0.0543294	0.0445741	0.035509	0.0175572	0.0264256	0.0153549	0.0131369	0.0115674	0.0121126	0.0136304	0	0.018435	0.0366704	0.00883694	0.0123437	0.0152788	0.0102516	0.0108598	0.0170991	0.032778
BMPR1B	0.0360186	0.0260765	0.0253101	0.0433103	0.0309879	0.0151839	0.0208412	0.0139457	0.0229051	0.00599043	0.0125661	0.00391121	0.0117336	0.0138674	0.00637801	0.0163663	0	0.0199784	0.0181511	0.0128144	0.00791169	0.0111233	0.0934467	0.00808348	0.0112526	0.0274201	0.131819	0.040547	0.0480692	0.0456974	0.0481161	0.0226533	0.0142139	0.0255315	0.015114	0.00910281	0.0122068	0.0213156	0	0.0209469	0.0261339	0.0367232	0.0187184	0.0173436	0.0124818	0.0116762	0.0127884	0.0297826
UNC5C	0.661659	0.537202	0.425052	0.668731	0.584708	0.487154	0.568762	0.534162	0.403123	0.445044	0.563026	0.512601	0.562337	0.398051	0.535465	0.641836	0	0.55425	0.494413	0.62327	0.527345	0.359105	0.763294	0.427887	0.406557	0.584047	1.36299	0.587489	0.531712	0.712397	0.724263	0.504794	0.457135	0.348289	0.54662	0.441254	0.455802	0.458792	0	0.424865	0.45491	0.70121	0.587749	0.872733	0.629454	0.379262	0.442315	0.493198
STPG2	0.383337	0.381184	0.344973	0.338985	0.338479	0.378765	0.270349	0.299475	0.244588	0.249897	0.43082	0.297321	0.383343	0.332986	0.328393	0.34664	0	0.365473	0.344184	0.316841	0.355604	0.276346	0.411879	0.329472	0.310618	0.296763	0	0.270684	0.352861	0.444927	0.405059	0.218274	0.336998	0.331733	0.370447	0.30189	0.3242	0.342742	0	0.324541	0.3824	0.323267	0.39353	0.424286	0.277595	0.324479	0.291709	0.411981
RAP1GDS1	0.525656	0.430159	0.314123	0.561238	0.468954	0.385518	0.392333	0.339897	0.247064	0.285475	0.37753	0.308094	0.531973	0.340794	0.326288	0.404174	0	0.37435	0.35332	0.380351	0.327275	0.207914	0.494821	0.192224	0.322966	0.466806	0.154636	0.523334	0.522244	0.54121	0.611706	0.331005	0.338856	0.290471	0.435697	0.303048	0.284998	0.323179	0	0.357997	0.349104	0.62558	0.495783	0.701075	0.43037	0.225397	0.250498	0.273498
TSPAN5	0.535053	0.47861	0.355345	0.576836	0.458987	0.457181	0.346851	0.373678	0.288631	0.273588	0.428512	0.388979	0.520913	0.282702	0.388644	0.506576	0	0.445355	0.387324	0.463112	0.383921	0.235043	0.624618	0.271246	0.344096	0.436268	1.70374	0.582961	0.521154	0.526739	0.623705	0.305666	0.325713	0.216948	0.416742	0.305498	0.32308	0.370131	0	0.403399	0.425624	0.648082	0.454098	0.775802	0.373591	0.297861	0.26904	0.269484
EIF4E	0.261559	0.289026	0.225165	0.37473	0.350957	0.280682	0.298746	0.245444	0.212434	0.173265	0.22868	0.176423	0.268349	0.240712	0.226851	0.320396	0	0.239067	0.280111	0.237536	0.256426	0.132599	0.308658	0.1471	0.202199	0.270033	0	0.277848	0.387132	0.316827	0.308901	0.256374	0.211405	0.183242	0.204283	0.186398	0.208758	0.208561	0	0.247099	0.218452	0.292151	0.34002	0.238157	0.24053	0.159429	0.162116	0.182115
METAP1	0.106519	0.0752262	0.0922545	0.11667	0.105481	0.113635	0.0637481	0.0884018	0.073974	0.0573592	0.0828464	0.0556303	0.0642426	0.0882049	0.0787223	0.114992	0	0.0736039	0.113716	0.0891972	0.0836236	0.0644828	0.0248938	0.0629795	0.0787282	0.074462	0	0.107341	0.123556	0.139924	0.109924	0.077708	0.0720543	0.0653228	0.0777877	0.0604731	0.0792441	0.0925119	0	0.0969865	0.0764596	0.0859334	0.09327	0.0881834	0.105989	0.0714909	0.0549208	0.0934266
ADH5	0.0815107	0.0683176	0.0790225	0.114742	0.0824696	0.0907833	0.13516	0.104527	0.0783775	0.0350438	0.0921641	0.0499738	0.0849721	0.104315	0.0570287	0.0937268	0	0.108301	0.116289	0.0713963	0.0798926	0.051402	0.0319021	0.0752059	0.0922878	0.0698993	0	0.102841	0.115547	0.12368	0.142989	0.0955088	0.0748867	0.101333	0.0712994	0.0503786	0.0708723	0.0724643	0	0.0960299	0.0517359	0.0451395	0.123558	0.151257	0.108633	0.0468058	0.0410385	0.0790625
ADH4	0.00160326	0.000527134	0.00318691	0.0068273	0.000378485	0.000531431	0.00325194	0.00456787	0.000781886	0	0.00103423	0.00228011	0	0.00223861	0.0020374	0.00475703	0	0.000896457	0.00422073	0.000789575	0	0.0013824	0	0.00348042	0	0	0	0.0043512	0.00314522	0.00140643	0.00481079	0	0.000684316	0	0	0.00069046	0.00033478	0.00303785	0	0.00139784	0.00729929	0.00420478	0	0	0	0.00216967	0.00112893	0.00107945
ADH6	0	0	0.00107788	0.0032818	0	0	0.000472011	0	0.000213499	0	0	0	0	0	0	0.00177506	0	0	0.00172871	0.000449785	0	0	0	0	0	0	0	0	0	0	0.00238185	0.00164204	0	0	0	0	0.00157397	0	0	0	0.00291085	0	0	0	0	0	0.000310972	0
ADH1B	0	0	0	0.00190366	0.000686424	0	0	0.000257129	0	0	0	0	0	0	0	0	0	0	0	0	0	0	0	0	0	0	0	0	0	0	0	0	0	0	0	0	0	0	0	0.000439977	0	0	0	0	0	0	0	0.000738483
ADH7	0	0.000287944	0.000176939	0	0.000517881	0.000539985	0	0	5.83881e-05	0.00111331	0	0.00153114	0	0	0	0	0	0	0	0	0	0	0	0	0.000621285	0	0	0	0.00179216	0	0	0.00121224	0	0	0	0	0.000838367	0	0	0	0.00101116	0	0.00134238	0	0	0	0	0
C4orf17	0	0.000486632	0.000496238	0.00256549	0.000650791	0.00102081	0.000217911	0	0.000866252	0	0.000945916	0	0	0	0	0.0017921	0	0.00203895	0.000706086	0	0	0.000465084	0.0127739	0	0	0	0	0	0.00504782	0	0	0.00222115	0.00127482	0	0	0	0.00076947	0.0075648	0	0	0	0.00153	0	0	0	0	0.000569548	0
TRMT10A	0.0328269	0.0244436	0.0261186	0.0336689	0.0461775	0.0532736	0.0603798	0.0458633	0.0347245	0.0133855	0.0478358	0.0231512	0.051228	0.0402214	0.0225094	0.0592068	0	0.0519373	0.0440228	0.0339473	0.0639788	0.0359875	0	0.0323824	0.0311543	0.0300859	0	0.0162457	0.0493565	0.0537728	0.0664986	0.0302744	0.0286578	0.0376528	0.0316888	0.0263782	0.0377601	0.0371558	0	0.0402982	0.0244646	0.0275234	0.0551727	0.0329632	0.0355358	0.0273233	0.021435	0.0175039
MTTP	0.00318777	0.00585785	0.00288667	0.0179229	0.0133365	0.00845241	0.00305583	0.00483061	0.00739073	0.00146996	0.0194098	0.00673685	0.0125445	0.00656624	0.00342029	0.00521536	0	0.0212372	0.00573285	0.00559545	0.0063021	0.00455538	0.0574555	0.00773919	0.01409	0.0037826	0	0.00643797	0.00990778	0.00859471	0	0.00574172	0.00551284	0.00674237	0.00288187	0.0201469	0.00180008	0.000946632	0	0.0117325	0.00366191	0.00131019	0.0129844	0	0.00988385	0.00246405	0.0150947	0.00766046
C4orf54	0.000377927	0	0	0.00282169	0	0	0	0.000510292	0.00069591	0	0	0	0	0	0.000152514	0	0	0.000928187	0	0.000945144	0.00383443	0.000155417	0	0	0.00201665	0.00373077	0	0	0	0.000526628	0.00226803	0.00115464	0	0.00163071	0	0.000725397	0	0	0	0.000430618	0.000587539	0.000492035	0.00187131	0	0	0	0	0
DAPP1	0	0.00230106	0.000368937	0.00325983	0.00265815	0.00020528	0	0	0.00137535	0.000950234	0.000632573	0	0.00186838	0	0.000285311	0.00393301	0	0	0.000134547	0.000445184	0	0	0	0	0.00258736	0	0	0	0.00341019	0.00265595	0	0.0023272	0.00220784	0	0	0	0.000848216	0	0	0	0	0	0.00319524	0	0.00269352	0	0.00442696	0.00100651
LAMTOR3	0.109715	0.0922398	0.0896055	0.134201	0.101405	0.13165	0.128877	0.0992491	0.0881544	0.0578853	0.124751	0.0719539	0.0659762	0.0806886	0.068994	0.083183	0	0.0698014	0.138857	0.0703767	0.0893849	0.0699338	0.0463251	0.0636539	0.122299	0.0936578	0	0.127224	0.137141	0.0988194	0.0820744	0.091319	0.0910078	0.0607525	0.0867847	0.0566354	0.0790549	0.0884642	0	0.0891858	0.077371	0.084123	0.10745	0.0994899	0.100018	0.0567674	0.0384169	0.0668234
DNAJB14	0.476948	0.378016	0.300614	0.521421	0.399173	0.395193	0.344285	0.292726	0.258032	0.235657	0.369556	0.262356	0.371869	0.314141	0.298765	0.379098	0	0.338097	0.319879	0.315995	0.324351	0.165822	0.369627	0.186267	0.316788	0.390207	0.976762	0.499736	0.44545	0.425147	0.469457	0.303702	0.288574	0.244999	0.31777	0.223788	0.247183	0.302014	0	0.331273	0.297239	0.48382	0.437683	0.545389	0.35621	0.22727	0.210327	0.2648
H2AFZ	0.146892	0.0901656	0.138277	0.347445	0.167974	0.20211	0.326337	0.234934	0.206042	0.0627503	0.106996	0.0872891	0.134649	0.248998	0.0905684	0.25823	0	0.165452	0.30035	0.0963294	0.171457	0.122187	0.0576483	0.15906	0.154888	0.0911265	0.746943	0.17991	0.355122	0.154649	0.206964	0.251982	0.121998	0.131146	0.0968455	0.0759285	0.206843	0.113394	0	0.154173	0.163559	0.0996686	0.261785	0.237406	0.162824	0.101665	0.0566588	0.0786986
DDIT4L	0	0.0017294	0	0	0	0	0.000880581	0	0.000517055	0	0	0	0	0	0.000517415	0	0	0	0	0	0	0.000194931	0	0	0	0	0	0	0	0	0.00192888	0	0.00181726	0.00055922	0	0.000316789	0	0.00697067	0	0.00105244	0	0	0.00107847	0	0.000553079	0	0	0
EMCN	0.00935668	0.00998437	0.011165	0.032824	0.0174453	0.00960298	0.0141222	0.0102222	0.00668577	0.00313758	0.00178588	0.00645771	0.0035693	0.0124961	0.00963411	0.0223457	0	0.0102889	0.00690397	0.00249802	0.00626341	0.00346439	0	0.0131892	0.00641692	0.0221117	0	0.0148149	0.0257829	0.0235536	0.00505851	0.0118553	0.00433516	0.00826539	0.00840165	0.00378667	0.00729604	0.00304863	0	0.00764768	0.00976676	0	0.0111212	0.0207849	0.00780529	0.00650564	0.00600854	0.00566648
PPP3CA	0.438395	0.376687	0.206409	0.372854	0.278855	0.241798	0.219286	0.177993	0.178732	0.191914	0.275783	0.229827	0.374439	0.240168	0.338957	0.269706	0	0.268586	0.2235	0.338064	0.222793	0.153608	0.413232	0.142963	0.216793	0.3073	0.216986	0.389119	0.353784	0.379785	0.514639	0.208076	0.233293	0.18487	0.294134	0.191464	0.209578	0.235479	0	0.262974	0.233351	0.510609	0.352423	0.659543	0.28346	0.163468	0.186438	0.161194
BANK1	0.0237095	0.0273983	0.0207922	0.0570225	0.0324401	0.00939587	0.0231828	0.0232159	0.0207483	0.0156109	0.00463093	0.00833101	0.00649773	0.023705	0.0215608	0.0305943	0	0.0147861	0.0151219	0.01444	0.0235124	0.0134756	0.0687775	0.0178247	0.0255113	0.01879	0	0.0224138	0.0453156	0.0270391	0.0294009	0.0201716	0.015582	0.0180352	0.0076085	0.00892154	0.0203532	0.0154219	0	0.0138702	0.0449865	0.0151632	0.0373836	0.0197496	0.00736515	0.0123761	0.0161186	0.0228529
SLC39A8	0.0206509	0.0294361	0.021224	0.0333099	0.0237374	0.0385195	0.0239492	0.0117875	0.0161667	0.026251	0.0193047	0.0167725	0.00927928	0.0120441	0.0153072	0.0358649	0	0.0430841	0.0352565	0.0231026	0.0135216	0.0122676	0.00875541	0.0221226	0.013141	0.0270829	0	0.0273165	0.0293459	0.0333573	0.0307106	0.0255434	0.0311505	0.0104009	0.00971544	0.0121208	0.0194691	0.0292887	0	0.031028	0.0248772	0.0190436	0.0280786	0.0387619	0.0136662	0.0208206	0.0163641	0.0583796
NFKB1	0.469657	0.395794	0.30268	0.508821	0.405344	0.35997	0.325066	0.356222	0.280112	0.276421	0.412879	0.261663	0.405001	0.302401	0.293636	0.369371	0	0.306259	0.329902	0.340754	0.334689	0.190591	0.401198	0.215957	0.292882	0.385507	0	0.477107	0.406981	0.49095	0.480941	0.276701	0.319417	0.25486	0.353445	0.266588	0.313399	0.340871	0	0.327543	0.320543	0.499043	0.37821	0.519484	0.411296	0.290517	0.243937	0.30693
MANBA	0.491695	0.404587	0.332475	0.475642	0.419744	0.359441	0.307755	0.375853	0.309214	0.26327	0.426524	0.316754	0.461085	0.34787	0.357747	0.418254	0	0.40119	0.324761	0.394561	0.35768	0.216661	0.421968	0.249013	0.301209	0.410567	0.298674	0.50045	0.483857	0.506178	0.483915	0.341284	0.32962	0.291557	0.400526	0.325532	0.286512	0.34861	0	0.358082	0.317571	0.525282	0.453195	0.495864	0.403481	0.331497	0.248248	0.303605
UBE2D3	0.452248	0.367023	0.282605	0.51693	0.415398	0.387519	0.292928	0.330547	0.256529	0.251562	0.331139	0.288682	0.393103	0.328049	0.315726	0.380504	0	0.344472	0.320372	0.357993	0.28617	0.180914	0.49045	0.188424	0.28587	0.430097	1.37498	0.521003	0.48081	0.514517	0.544522	0.282119	0.317697	0.291563	0.352156	0.263643	0.239661	0.333022	0	0.35129	0.331746	0.475638	0.448932	0.716061	0.385135	0.217157	0.196639	0.248189
CISD2	0.118496	0.109932	0.0848062	0.176144	0.142452	0.129357	0.123594	0.102414	0.109083	0.0801006	0.0851265	0.0751009	0.114991	0.152162	0.0903566	0.114101	0	0.102035	0.163109	0.0963761	0.115082	0.0825678	0.109895	0.106681	0.107863	0.0865572	0.978837	0.134608	0.118737	0.137225	0.131941	0.111656	0.0740617	0.0947226	0.0470615	0.0764366	0.127611	0.104437	0	0.0799477	0.0816096	0.0896879	0.164628	0.0973831	0.11408	0.103583	0.0477427	0.101435
SLC9B1	0.0868059	0.0506905	0.0537815	0.104963	0.0686262	0.0889653	0.0475727	0.0808863	0.0513425	0.0490727	0.0591911	0.0665698	0.0893442	0.0940151	0.0921945	0.056339	0	0.103467	0.0719887	0.0551584	0.0795347	0.0448851	0.15618	0.0673958	0.0420509	0.048031	0	0.0795401	0.123312	0.0799981	0.0529081	0.108239	0.0587743	0.0489607	0.10413	0.0607124	0.0580643	0.0403883	0	0.0591866	0.0626128	0.0948787	0.106887	0.0381489	0.0452194	0.108308	0.0542052	0.0506362
SLC9B2	0.332612	0.273586	0.242872	0.376521	0.281839	0.29979	0.281127	0.276752	0.225714	0.200005	0.283936	0.212147	0.251835	0.227523	0.231358	0.311131	0	0.265638	0.274437	0.25892	0.24146	0.147282	0.377885	0.169097	0.210494	0.236676	0.341338	0.349006	0.359867	0.374163	0.324688	0.266872	0.234605	0.19801	0.190121	0.19335	0.229795	0.242216	0	0.284304	0.243987	0.27867	0.358758	0.425494	0.288498	0.168494	0.172166	0.216808
BDH2	0.00733041	0.0115213	0.0138022	0.0274818	0.00703597	0.0113417	0.0252218	0.0165494	0.0155647	0.0128373	0.000764941	0.00771049	0.0120163	0.00992516	0.0270838	0.00758351	0	0.00599366	0.0141773	0.0100036	0.00491314	0.0106688	0	0.0114958	0.00302964	0.00406174	0	0.0232524	0.024668	0.0180841	0.0114603	0.00907273	0.0136914	0.0105301	0.0298455	0.0109331	0.014706	0.0216102	0	0.025484	0.0121857	0.0302106	0.00942824	0.00865113	0.0208412	0.00625699	0.0122802	0.0276934
CENPE	0.00922672	0.0139673	0.00420537	0.00647664	0.00715426	0.00302921	0.00687069	0.0027091	0.00771765	0.00715963	0.00647734	0.00192278	0.00931351	0	0.00293231	0.00491823	0	0.00865566	0.0140723	0.00512474	0.0114585	0.00399057	0.00524519	0.0078438	0.00882101	0	0	0.00232179	0.0109739	0.0194631	0.0172974	0.00176593	0.00577994	0.000491614	0.0058192	0.00334448	0.00549841	0.00434094	0	0.0105202	0.00563246	0.000350066	0.00595501	0	0.00272353	0.00104515	0.0216196	0.0271809
TACR3	0.0183743	0.0181745	0.00664968	0.0171619	0.0215365	0.00805357	0.0125773	0.00842553	0.00643799	0.00400015	0.00561182	0.0067582	0.00419341	0.00204117	0.00531853	0.00794468	0	0.0104618	0.0110674	0.0085464	0.0127793	0.00687774	0.0795144	0.0147596	0.00732666	0.0189045	0	0.0139717	0.00604381	0.00978077	0.00946491	0.0144683	0.00809134	0.00535475	0.00852025	0.0130067	0.00421483	0.00502685	0	0.0104451	0.00666505	0.00355778	0.0370973	0.00451595	0.00381525	0.0398783	0.00363012	0.0182649
CXXC4	0.163746	0.146046	0.169248	0.220862	0.16587	0.190781	0.294226	0.150985	0.110902	0.11025	0.161755	0.0786574	0.114811	0.0804481	0.0903827	0.111219	0	0.0862358	0.164804	0.131059	0.122665	0.106369	0.179019	0.0679894	0.170674	0.15094	0	0.259754	0.193974	0.220329	0.204352	0.1304	0.123566	0.162267	0.130504	0.0743894	0.186855	0.157079	0	0.139871	0.102673	0.184726	0.217546	0.352758	0.256149	0.121085	0.081119	0.193769
TET2	0.446515	0.372445	0.313812	0.428418	0.373864	0.348665	0.286651	0.337123	0.25199	0.305375	0.40576	0.264345	0.382702	0.248977	0.301952	0.319684	0	0.308017	0.319495	0.306151	0.29194	0.212306	0.420257	0.2066	0.290515	0.339407	0.356541	0.479658	0.350328	0.469258	0.437102	0.262378	0.260658	0.249235	0.304993	0.259234	0.271304	0.300294	0	0.339856	0.314605	0.391274	0.369213	0.461274	0.399645	0.253431	0.24649	0.23284
PPA2	0.465668	0.397611	0.315899	0.49868	0.433336	0.360733	0.390104	0.32722	0.254018	0.277376	0.378115	0.279676	0.401065	0.289377	0.337518	0.374525	0	0.350058	0.333146	0.35492	0.322256	0.188732	0.438845	0.187768	0.308869	0.416238	0.781782	0.502255	0.488419	0.483979	0.479944	0.308028	0.301436	0.23828	0.373913	0.245701	0.279056	0.318774	0	0.365195	0.347061	0.501801	0.477471	0.673474	0.393564	0.236231	0.220187	0.272672
ARHGEF38	0.0036862	0.0126702	0.0108265	0.0530552	0.0240509	0.00917392	0.0112812	0.0138876	0.0216236	0.0147669	0.00226105	0.00505792	0.00403901	0.0268169	0.00578241	0.0437845	0	0.0117813	0.0177231	0.00770864	0.0188434	0.00675341	0.0100041	0.0425476	0.00567261	0.0115078	0	0.0153588	0.0288027	0.0136344	0.00538158	0.0285641	0.0101638	0.0102276	0.000454767	0.00744935	0.0118808	0.00772467	0	0.0126507	0.0175632	0.0128198	0.00938301	0	0.00801549	0.00202539	0.00214835	0.00612432
INTS12	0.124368	0.0856377	0.104076	0.168395	0.117049	0.107979	0.121482	0.0970893	0.100796	0.0736163	0.114193	0.0998007	0.0674694	0.113588	0.0935488	0.192744	0	0.116974	0.114229	0.100929	0.138725	0.070544	0.0310102	0.106934	0.0568429	0.118032	0.596101	0.0929609	0.121859	0.114078	0.0921434	0.106105	0.0794983	0.0994376	0.0818619	0.0791807	0.0999664	0.0915679	0	0.0959014	0.127916	0.112892	0.141736	0.133439	0.106607	0.117066	0.0815106	0.121273
GSTCD	0.251062	0.227082	0.178158	0.245443	0.227417	0.206217	0.139883	0.18953	0.173673	0.152677	0.200382	0.156795	0.216525	0.208635	0.178379	0.223484	0	0.213178	0.179905	0.210232	0.218445	0.14537	0.228569	0.201513	0.185738	0.186301	0.978837	0.209633	0.264778	0.223294	0.200098	0.244587	0.163218	0.15372	0.245311	0.154814	0.124247	0.128465	0	0.203905	0.151407	0.229956	0.280004	0.134928	0.101513	0.167038	0.10004	0.133649
NPNT	0.0763465	0.0459682	0.0214243	0.0888218	0.0697703	0.0649113	0.0580018	0.0534565	0.0655193	0.0676247	0.0285981	0.040752	0.0650623	0.0129777	0.0263278	0.0635973	0	0.0340528	0.0569784	0.0316132	0.0818561	0.0330412	0.0149271	0.0488226	0.0896729	0.0683554	0.596101	0.0273592	0.0671247	0.0570026	0.060353	0.0551982	0.0386915	0.0497974	0.0705138	0.0258084	0.0561315	0.0274858	0	0.0915049	0.0929649	0.0116524	0.0606459	0.120951	0.0796493	0.104334	0.0548396	0.0196453
TBCK	0.495596	0.438578	0.262975	0.52551	0.435879	0.301637	0.363925	0.317554	0.230503	0.223776	0.401081	0.299257	0.447142	0.270388	0.331899	0.370826	0	0.395497	0.316287	0.379531	0.275808	0.156425	0.631524	0.176956	0.287722	0.395087	0.48636	0.507313	0.461124	0.52864	0.653261	0.263959	0.322134	0.243469	0.36983	0.269369	0.283359	0.3168	0	0.338214	0.32573	0.627501	0.454387	0.668396	0.412352	0.251329	0.204285	0.221393
AIMP1	0.13702	0.110999	0.100374	0.184499	0.133501	0.124185	0.148401	0.116072	0.1064	0.0533538	0.085237	0.0689043	0.0838211	0.112041	0.112832	0.121448	0	0.10823	0.143964	0.107585	0.09564	0.0710724	0.0952707	0.0761402	0.0886394	0.124502	0.145524	0.135709	0.169826	0.141908	0.123147	0.118861	0.0914173	0.095947	0.0388918	0.0963884	0.0890248	0.085922	0	0.0864306	0.0796724	0.0899613	0.114012	0.113308	0.103715	0.0767257	0.0854496	0.0729351
DKK2	0.0651524	0.0722761	0.125459	0.116587	0.167987	0.0569814	0.0803331	0.0685498	0.12748	0.0489048	0.0595817	0.0540114	0.0744015	0.0632774	0.0610609	0.149624	0	0.0932079	0.110951	0.0801814	0.115973	0.0434623	0.148105	0.0358831	0.0777087	0.0343791	0	0.0488828	0.122505	0.0813132	0.0956355	0.06746	0.0371161	0.0640734	0.0574613	0.0656223	0.0948335	0.0760161	0	0.0529623	0.0654218	0.061301	0.137675	0.154843	0.0935657	0.0277278	0.0461344	0.121987
PAPSS1	0.307277	0.281586	0.242401	0.383636	0.343667	0.30277	0.30688	0.256412	0.220194	0.191106	0.293607	0.197896	0.300444	0.252322	0.242916	0.312603	0	0.233635	0.239353	0.251899	0.273783	0.149495	0.278061	0.146524	0.26084	0.22953	0	0.402406	0.330695	0.375191	0.391874	0.236908	0.25557	0.191938	0.246854	0.209949	0.223788	0.242112	0	0.280051	0.256786	0.31701	0.305427	0.363752	0.270164	0.183926	0.169629	0.234647
SGMS2	0.0651292	0.0646134	0.0579813	0.110495	0.069834	0.0687547	0.0346512	0.054534	0.0587669	0.0341733	0.0652909	0.0442473	0.0423313	0.0381643	0.0512571	0.0700112	0	0.0683946	0.0628976	0.0589748	0.0613168	0.0499875	0.0149271	0.0583529	0.0627426	0.0585843	0.131819	0.0887165	0.079517	0.0948261	0.0785956	0.0583235	0.0352695	0.054631	0.0317894	0.0371827	0.0476825	0.0446852	0	0.0790207	0.0697319	0.0412771	0.052661	0.0524387	0.0549194	0.0557606	0.0546253	0.050491
CYP2U1	0.19128	0.236167	0.193423	0.225458	0.192482	0.215447	0.1952	0.16738	0.154245	0.165979	0.177443	0.11573	0.202552	0.154137	0.160149	0.18774	0	0.139833	0.186614	0.173105	0.149115	0.114212	0.154323	0.143839	0.158438	0.228678	0.41498	0.244771	0.18909	0.237971	0.258806	0.15374	0.165079	0.14006	0.153187	0.140547	0.162622	0.190648	0	0.194083	0.183206	0.201519	0.190241	0.270068	0.209298	0.0800397	0.111411	0.19017
HADH	0.122834	0.147165	0.126184	0.191749	0.144247	0.15567	0.174832	0.129204	0.118203	0.0982171	0.144987	0.0908488	0.128608	0.120921	0.117056	0.147189	0	0.147873	0.132324	0.135477	0.136818	0.0823169	0.0460166	0.08751	0.111614	0.118304	0	0.188258	0.175523	0.18255	0.139385	0.140264	0.138774	0.0970254	0.0886737	0.106584	0.114338	0.116796	0	0.113113	0.118385	0.173214	0.14151	0.253551	0.10375	0.12962	0.095874	0.110931
LEF1	0.00337026	0.00254519	0.00339056	0.00483364	0.00604993	0.0036659	0.0023971	0	0.00238051	0.000870733	0	0.00623162	0.000189534	0.00583762	0.0105524	0.00995968	0	0.00426272	0	0.00304775	0.00515286	0.00290654	0	0.00545184	0.00297243	0.00383616	0	0	0.00950974	0.0050502	0.00183734	0.00486118	0.00165962	0	0.00285764	0.00142151	0.00134254	0.00132127	0	0.00060396	0.00101104	0.00294409	0.00241661	0	0.00152615	0.000777231	0	0
RPL34	0.20431	0.183462	0.152123	0.371356	0.225054	0.155942	0.162892	0.163023	0.130894	0.053376	0.0641244	0.0563851	0.100462	0.133736	0.0947701	0.129486	0	0.121499	0.193525	0.103995	0.160572	0.0656494	0.0583485	0.0581007	0.128661	0.147132	0.747242	0.20368	0.304717	0.236645	0.146733	0.151788	0.113977	0.0842442	0.0400953	0.0680681	0.122675	0.0776964	0	0.0829379	0.108926	0.0784697	0.198681	0.163896	0.110317	0.0624642	0.0778737	0.0657737
OSTC	0.0612995	0.0415731	0.0528249	0.0944116	0.0681968	0.0719339	0.112354	0.0707625	0.0670313	0.0355267	0.0606882	0.0273294	0.0525344	0.0845613	0.0380109	0.0656097	0	0.0557015	0.0936187	0.0400018	0.0604556	0.0459823	0.00718016	0.0383152	0.0357042	0.0307528	0	0.0716893	0.0618541	0.0684463	0.0522002	0.0516935	0.0391116	0.0544871	0.0317008	0.0440342	0.0530718	0.0564514	0	0.0527462	0.0579797	0.0417454	0.0674808	0.0623911	0.052395	0.0146942	0.028215	0.055458
ETNPPL	0.0124285	0.00843749	0.00698863	0.00963812	0.0106331	0.0119296	0.00536051	0.00909693	0.00911529	0.00915118	0.00553201	0.00571827	0.0123092	0	0.00995305	0.00624407	0	0.00120335	0.00542621	0.00181855	0.00572691	0.00189593	0.049553	0.0105429	0.00658483	0.00436495	0	0.00703896	0.01143	0.0116468	0.0128318	0.00536335	0.00700416	0.00563709	0.00411711	0.00406463	0.00491408	0.0054361	0	0.00202032	0.00509745	0.000669829	0.0130113	0.0168739	0.00844664	0.00408298	0	0.0103126
COL25A1	0.165171	0.139763	0.152872	0.224763	0.252702	0.164654	0.138678	0.517428	0.234381	0.307351	0.222267	0.201594	0.213575	0.149516	0.0947007	0.310349	0	0.227509	0.187975	0.198493	0.351712	0.221853	0.177536	0.16724	0.143467	0.221185	0.131819	0.208039	0.21766	0.138826	0.106728	0.248074	0.146502	0.345106	0.0898852	0.167693	0.126226	0.179831	0	0.213751	0.179847	0.174096	0.160399	0.194099	0.179703	0.148632	0.131566	0.279748
SEC24B	0.376363	0.347045	0.283741	0.484664	0.40136	0.32309	0.332109	0.307052	0.224046	0.218205	0.291906	0.24768	0.350489	0.263248	0.260546	0.343197	0	0.347512	0.298468	0.340472	0.28471	0.178523	0.277375	0.184922	0.26807	0.31455	0.746943	0.473253	0.458241	0.43855	0.379919	0.280636	0.281901	0.215078	0.257695	0.226243	0.256697	0.300984	0	0.297318	0.309087	0.372727	0.425954	0.498354	0.353136	0.227203	0.189469	0.223415
MCUB	0.0072841	0.0185843	0.0161923	0.0332492	0.0321919	0.0104078	0.0104143	0.011293	0.0163973	0.00334788	0.0120949	0.00355464	0.0129482	0.0175772	0.0208013	0.0153521	0	0.0105272	0.0146229	0.00878849	0.0141293	0.00657739	0	0.037664	0.00972721	0.0178051	0	0.0140522	0.043327	0.0253344	0.0210966	0.0117134	0.00934301	0.0121652	0.0171293	0.00623875	0.0120537	0.00861947	0	0.00662128	0.0161794	0.0177163	0.0152934	0.0117168	0.00491288	0.0184922	0.00575719	0.00772125
CASP6	0.0325677	0.0268974	0.0339864	0.0156889	0.0224741	0.0169975	0.0441089	0.0379468	0.0152516	0.0169559	0.0335472	0.0125707	0.0338471	0.0212761	0.0208869	0.0362536	0	0.0185479	0.0162272	0.010874	0.0242401	0.0161245	0.0190942	0.0193542	0.0181951	0.0141311	0	0.0376	0.0325669	0.0333632	0.0319436	0.0537036	0.020424	0.0119054	0.0229572	0.0213619	0.0513912	0.0235823	0	0.0284949	0.0135024	0.0388639	0.0316819	0.0223293	0.0181247	0.00962232	0.0162567	0.0223091
PLA2G12A	0.0797275	0.0766813	0.061586	0.104319	0.0844015	0.0754585	0.0866584	0.06991	0.0763218	0.075742	0.0698916	0.052743	0.0439364	0.0741434	0.0449202	0.0860849	0	0.0625056	0.0854012	0.0480197	0.0710183	0.0559179	0.0956092	0.0413616	0.0804312	0.0653101	0	0.0786478	0.106859	0.0759162	0.0674	0.0925106	0.0422154	0.0448012	0.0282382	0.043902	0.0589948	0.0607664	0	0.0619319	0.0688971	0.0280411	0.0726294	0.0798669	0.071636	0.039357	0.0285086	0.0396116
AC126283.2	0	0	0	0	0	0.000758782	0	0	0.000238252	0	0.00104034	0	0	0	0	0	0	0	0	0	0	0.000603326	0	0	0	0.00100538	0	0	0.00218304	0	0	0	0	0	0	0	0	0	0	0.00250435	0.000367749	0	0.000736303	0	0	0	0	0
GAR1	0.0448883	0.0467974	0.0456041	0.0488484	0.047603	0.035579	0.0373568	0.0399316	0.040934	0.0261893	0.0443444	0.0221144	0.0524134	0.0699217	0.0477966	0.0735245	0	0.0338795	0.0549566	0.0409166	0.0522508	0.027135	0.0285716	0.0374095	0.0262714	0.0357398	0	0.0319388	0.0274843	0.0514538	0.0628412	0.0512413	0.027131	0.0352895	0.00968963	0.0373849	0.0372914	0.0328749	0	0.0366857	0.0418245	0.0240491	0.0239057	0.0519856	0.0324106	0.0276857	0.0469013	0.0168002
RRH	0.0707093	0.0483511	0.0587194	0.0782182	0.0733623	0.104771	0.0320693	0.051336	0.0424361	0.0527784	0.0482964	0.048913	0.0338753	0.0524924	0.0460544	0.0499874	0	0.0679165	0.0451166	0.0579155	0.0668513	0.0286385	0.0538577	0.0283482	0.0387319	0.0686822	0.978837	0.0637689	0.0680688	0.0943658	0.0498348	0.0541028	0.0413668	0.0478487	0.0516422	0.060101	0.042553	0.0536648	0	0.0601099	0.0331887	0.0752182	0.0798408	0.0728113	0.0340603	0.0424917	0.0399845	0.0352325
LRIT3	0.0273851	0.0147962	0.0200854	0.0241616	0.0289948	0.0164117	0.00874053	0.018046	0.0141797	0.0108065	0.0226454	0.0136085	0.00234828	0.024385	0.0147677	0.00862949	0	0.0147276	0.0137034	0.0132076	0.0186632	0.00919775	0	0.0072597	0.0145256	0.00938561	0	0.0186056	0.0167858	0.0155374	0.00784403	0.00277202	0.00710533	0.00631894	0.0160322	0.00786514	0.0102351	0.0142884	0	0.0186519	0.00871933	0.0106305	0.0154395	0.0111602	0.0134126	0.0173084	0.0115113	0.0113706
EGF	0.0163628	0.0189942	0.0143308	0.0350016	0.0200535	0.0133725	0.0361195	0.0206581	0.0242828	0.0174549	0.0202792	0.0122365	0.0222158	0.0113203	0.0130691	0.0214379	0	0.0244569	0.0164826	0.019434	0.013215	0.0130685	0.0104492	0.0218977	0.0138199	0.0139627	0	0.0191273	0.0174718	0.0268134	0.0308352	0.013339	0.0170315	0.0123436	0.0217788	0.00580316	0.014849	0.0121233	0	0.0273729	0.0157487	0.00735783	0.0110169	0.0212297	0.018504	0.0116982	0.0205806	0.02067
ELOVL6	0.327478	0.35984	0.28267	0.414043	0.396211	0.325453	0.292277	0.314164	0.251086	0.261065	0.336091	0.250407	0.371133	0.278097	0.30429	0.345388	0	0.280664	0.301525	0.291603	0.307097	0.182653	0.399308	0.218067	0.267655	0.303191	0.145524	0.391252	0.306553	0.355052	0.399006	0.273749	0.280405	0.252942	0.27181	0.261082	0.238884	0.27582	0	0.330859	0.29697	0.294936	0.314203	0.431823	0.308708	0.323242	0.22053	0.277192
ENPEP	0.0190002	0.00943244	0.0116448	0.0359603	0.0171264	0.0109736	0.013713	0.0126251	0.0124843	0.01386	0.0233684	0.00113217	0.00402375	0.0173353	0.0062538	0.0125594	0	0.00492323	0.0102909	0.00955239	0.0170737	0.00485682	0	0.00716004	0.00721196	0.0193561	0	0.00381784	0.0263278	0.0149589	0.0255049	0.0091725	0.0159448	0.0140876	0.00944037	0.00659448	0.0150216	0.0082364	0	0.0118644	0.0140059	0.0147467	0.0103843	0.0222256	0.0252111	0.0145957	0.00886183	0.0219643
FAM241A	0.0163266	0.00498696	0.0105193	0.0360468	0.021463	0.00707128	0.012362	0.0197604	0.0112798	0.00271582	0.00351332	0.00819245	0.0112499	0.00488053	0.0157825	0.0114508	0	0.00837439	0.00941325	0.0138588	0.0196447	0.00620658	0	0.0148345	0.0257549	0.00229708	0	0.00930969	0.0144552	0.0116156	0.0179774	0.0257396	0.0166478	0.00874221	0.00176488	0.00801481	0.00901004	0.00433087	0	0.0151133	0.017571	0.00693088	0.012981	0.0122627	0.0196863	0.000825834	0.00425308	0.0134685
AP1AR	0.151192	0.110318	0.094825	0.173383	0.161277	0.189687	0.130828	0.102564	0.0894119	0.0977541	0.0942199	0.0752123	0.0678813	0.106896	0.08983	0.0939597	0	0.0918798	0.11664	0.0981425	0.135201	0.0912505	0.0548833	0.114939	0.137326	0.123455	0	0.163314	0.149609	0.162645	0.119055	0.138789	0.092744	0.0838644	0.0743291	0.0930583	0.107937	0.0960346	0	0.12556	0.0875479	0.105984	0.0955587	0.132812	0.128168	0.077926	0.0713605	0.126346
TIFA	0.00132379	0.00651862	0.00233911	0.00303091	0.00557478	0.0034281	0.0147985	0.00447743	0.00275748	0.00806528	0.0113757	0.00157551	0	0.0067687	0.00534462	0.00217336	0	0	0.00319755	0.00291877	0.000499431	0.00194809	0	0.0103877	0.00091344	0.0018607	0	0.0021596	0.0106326	0.00682003	0.00556268	0.00498048	0.00419287	0.000298748	0	0.0017575	0.00716373	0.0119887	0	0	0.00677793	0.00658657	0.0172787	0.0253702	0.00576046	0.000952054	0	0.0180321
ALPK1	0.0124761	0.00944382	0.00489705	0.018442	0.011794	0.00966387	0.0103113	0.0145529	0.00937706	0.00209687	0.00454033	0.0133744	0.00312455	0.00456461	0.00615813	0.014898	0	0.00939646	0.00531163	0.00568825	0.00197415	0.00371766	0	0.00553205	0.00616259	0.00116257	0	0.0105012	0.0106442	0.0205742	0.030965	0.00195468	0.00765314	0.00320293	0.00199395	0.000672296	0.00471968	0.0106761	0	0.00781542	0.00499532	0.0164954	0.00674461	0.00434107	0.00374158	0.00407388	0.00819463	0.0186542
NEUROG2	0	0	0	0	0	0	0	0	0	0	0	0	0	0	0	0	0	0	0	0	0	0	0	0	0	0	0	0	0	0.00970883	0	0	0	0	0	0.000790985	0	0	0	0	0	0	0	0	0	0	0	0
ZGRF1	0.151325	0.144381	0.0921061	0.0938231	0.106541	0.102914	0.0754243	0.0974205	0.0948766	0.0460152	0.141475	0.100901	0.111558	0.087131	0.116678	0.125036	0	0.14088	0.0924686	0.142539	0.0971933	0.0582805	0.0453336	0.0624947	0.10223	0.0974641	0.978837	0.108836	0.154396	0.106404	0.121979	0.135244	0.09072	0.0734989	0.116085	0.101141	0.0882653	0.080293	0	0.103389	0.107691	0.0835902	0.17014	0.0907648	0.0484832	0.0637287	0.0853239	0.0631358
LARP7	0.144098	0.113592	0.137567	0.172618	0.169374	0.108242	0.188214	0.134293	0.114585	0.0917114	0.1283	0.0892518	0.13492	0.181075	0.129427	0.15037	0	0.12725	0.157737	0.128289	0.123243	0.0953611	0.172202	0.119337	0.117952	0.149071	0.131819	0.166591	0.182472	0.156092	0.145907	0.133741	0.107968	0.108825	0.109509	0.0846795	0.14792	0.138762	0	0.113375	0.103977	0.112566	0.116972	0.125943	0.100646	0.047722	0.0859519	0.109864
ANK2	0.279961	0.187221	0.132703	0.198148	0.172927	0.180006	0.150689	0.142446	0.112049	0.133698	0.145751	0.120492	0.218306	0.10027	0.146367	0.181504	0	0.134124	0.11923	0.163495	0.134155	0.0711431	0.222363	0.0931818	0.178072	0.203015	0.00810968	0.213956	0.148264	0.216568	0.278948	0.10545	0.14386	0.100987	0.156444	0.146019	0.0957613	0.152791	0	0.148757	0.146805	0.210241	0.138348	0.425823	0.172474	0.104151	0.135936	0.118952
CAMK2D	0.484246	0.494376	0.344502	0.598895	0.433989	0.428272	0.30614	0.333169	0.253437	0.268045	0.4225	0.348013	0.416908	0.334065	0.418707	0.391466	0	0.41325	0.354221	0.408601	0.304099	0.193176	0.646426	0.25598	0.276264	0.450237	0.321362	0.518177	0.427776	0.56874	0.64481	0.342176	0.368604	0.273533	0.433664	0.293892	0.285736	0.327528	0	0.376155	0.317897	0.612514	0.506074	0.780927	0.394233	0.224528	0.277442	0.277359
ARSJ	0.0150959	0.00834576	0.00978939	0.0187982	0.00958145	0.0170234	0.0349295	0.0113181	0.0068988	0.000518348	0.00970673	0.00828526	0.00307446	0.0120457	0.00840087	0.0102311	0	0.0148174	0.00757855	0.00556418	0.00353096	0.00469625	0.0582828	0.0160462	0.0218229	0.00616884	0	0.0289928	0.0241527	0.025656	0.0267044	0.0335362	0.0102682	0.00769864	0.000745885	0.00364738	0.00864398	0.0146659	0	0.00897992	0.0208389	0.0178705	0.0205289	0	0.0172254	0.0141998	0.0158176	0.00683264
UGT8	0.0492882	0.0394237	0.0446407	0.0643199	0.0538352	0.0368412	0.067946	0.0641092	0.024057	0.0207475	0.0336936	0.0270401	0.0269158	0.0284566	0.0330572	0.0363968	0	0.0273759	0.0329061	0.0448146	0.0255577	0.0181613	0.219343	0.0230892	0.0412989	0.0516986	0	0.0863608	0.0665552	0.0633808	0.0541886	0.0416245	0.0494517	0.0334118	0.0307782	0.0290293	0.0375272	0.0492373	0	0.0349422	0.0491755	0.0789596	0.0621599	0.0560711	0.063426	0.025424	0.0218329	0.0376517
NDST4	0.389818	0.265779	0.331373	0.274035	0.217542	0.285078	0.581873	0.2239	0.207785	0.253613	0.220177	0.222314	0.272221	0.154667	0.176743	0.233376	0	0.219593	0.236044	0.186677	0.258862	0.136491	0.214081	0.224241	0.273975	0.284708	0.747242	0.344529	0.278916	0.363726	0.373636	0.190034	0.260527	0.357823	0.340131	0.217604	0.331263	0.351685	0	0.382037	0.170106	0.352084	0.377932	0.581415	0.41512	0.170398	0.197514	0.502739
TRAM1L1	0.0407539	0.0114503	0.0174686	0.0181285	0.0123834	0.0212186	0.03781	0.0277156	0.0242293	0.00628873	0.0112498	0.00702267	0.00980071	0.0239683	0.0112546	0.03442	0	0.0152547	0.0297354	0.00899997	0.0178662	0.0111365	0.00524519	0.0116048	0.0159548	0.0081017	0	0.0160377	0.0353755	0.0161579	0.0252673	0.0258424	0.014232	0.0133628	0.0130698	0.0095171	0.0181181	0.0130592	0	0.0114055	0.018867	0.00371445	0.00983195	0.0130617	0.0298873	0.0130313	0.0219355	0.0243487
NDST3	0.612076	0.483676	0.380012	0.607258	0.474623	0.388993	0.378416	0.419661	0.364001	0.393859	0.417479	0.341181	0.512108	0.397478	0.391428	0.476358	0	0.448185	0.428232	0.445945	0.48039	0.355762	0.745236	0.257249	0.402912	0.484174	0.663928	0.683385	0.545352	0.513063	0.665461	0.371259	0.463674	0.337979	0.446918	0.424405	0.406448	0.391861	0	0.40559	0.40218	0.58236	0.473735	0.78446	0.505771	0.488533	0.326488	0.312626
PRSS12	0.0235914	0.00918774	0.0091865	0.0183262	0.010375	0.00646151	0.00971612	0.00756246	0.00440043	0.000728128	0.00290997	0.0026045	0.0066526	0	0.0135157	0.00582688	0	0.00316643	0.00274571	0.00644718	0.00223652	0.00197026	0.0510238	0.00311708	0.00452158	0.00439239	0	0.0178052	0.0179594	0.0146049	0.0311344	0.00995487	0.00721522	0.00240146	0.00103123	0.00760403	0.0031381	0.0204279	0	0.000591271	0.00330992	0.0111802	0.00564293	0.0236723	0.00117289	0.00113536	0.000328268	0.0143488
METTL14	0.160558	0.122184	0.113942	0.175109	0.143619	0.128782	0.177231	0.137287	0.115934	0.0694205	0.101226	0.0816593	0.111206	0.0867591	0.119202	0.132118	0	0.132429	0.138004	0.116607	0.135442	0.0896181	0.146069	0.0939149	0.120443	0.0856788	0	0.181331	0.166982	0.151389	0.123974	0.140179	0.12351	0.10823	0.136546	0.105025	0.132485	0.118965	0	0.128232	0.101445	0.144312	0.138767	0.143836	0.120862	0.119798	0.0660375	0.150406
SEC24D	0.0744602	0.0686775	0.0514901	0.0808838	0.0844865	0.0552347	0.0609921	0.0875283	0.0657807	0.0475612	0.0459314	0.0362574	0.0601169	0.0404082	0.0558305	0.076509	0	0.0597649	0.0419534	0.0535949	0.0553596	0.0260921	0.18167	0.034552	0.052304	0.0614537	0	0.0536325	0.077649	0.0940242	0.106898	0.0652374	0.0627075	0.0630709	0.0545945	0.0428032	0.0611448	0.0564379	0	0.0796264	0.0446993	0.0441482	0.0428368	0.0695817	0.0642078	0.0323685	0.0573135	0.0763192
SYNPO2	0.322998	0.346195	0.283673	0.308493	0.305313	0.31529	0.421475	0.26699	0.243916	0.267516	0.249143	0.237712	0.264578	0.22304	0.243222	0.235192	0	0.271814	0.256139	0.265097	0.266712	0.195584	0.392302	0.233212	0.271363	0.318702	0.341338	0.466506	0.348499	0.372821	0.37465	0.248268	0.287681	0.317683	0.280331	0.239652	0.246042	0.254683	0	0.313598	0.235223	0.32775	0.336885	0.504829	0.306052	0.0793369	0.172879	0.308684
MYOZ2	0.0139113	0.0114641	0.00721263	0.00787021	0.00896494	0.00570933	0.00784414	0.00577537	0.00279473	0.00138285	0.00696577	0.00788442	0.00600908	0.00379748	0.00696255	0.0129907	0	0.0214802	0.00615842	0.0101838	0.00793926	0.0067439	0.00718016	0.00145044	0.00966704	0.00631908	0	0.0172332	0.0082477	0.00849117	0.00310857	0.0133126	0.00878491	0.0091725	0.00518522	0.00579645	0.00235205	0.00909386	0	0.0107196	0.0117409	0.000588927	0.0119924	0	0.0109055	0.0022573	0.00766626	0.0152798
USP53	0.19379	0.192054	0.185106	0.260163	0.205285	0.194985	0.142539	0.219835	0.203839	0.130147	0.183541	0.13352	0.226295	0.245032	0.173692	0.256994	0	0.257169	0.212745	0.198964	0.19059	0.154947	0.127285	0.146747	0.142331	0.172109	0.138841	0.238036	0.245839	0.223452	0.213162	0.211941	0.174517	0.149367	0.168078	0.154514	0.182551	0.184447	0	0.233121	0.216752	0.2304	0.277022	0.18104	0.178024	0.189816	0.147937	0.198912
C4orf3	0.133529	0.0850003	0.106955	0.17069	0.104148	0.112013	0.220536	0.136291	0.136792	0.0472676	0.0887945	0.0504596	0.1132	0.135909	0.0654164	0.175225	0	0.102927	0.236313	0.0801451	0.101658	0.0881856	0.0717281	0.0976638	0.134917	0.0709303	0	0.110104	0.178459	0.089128	0.121651	0.15197	0.0890415	0.0826791	0.0550771	0.0542866	0.110745	0.0679081	0	0.0794495	0.106018	0.101795	0.131462	0.0960781	0.107824	0.104118	0.0414521	0.0822126
PDE5A	0.0860264	0.040148	0.177015	0.601419	0.371606	0.211428	0.213202	0.206166	0.284362	0.121057	0.108232	0.0553805	0.094526	0.309315	0.0952163	0.330826	0	0.278927	0.292979	0.135178	0.27288	0.249096	0.0532205	0.211064	0.083261	0.0665743	0	0.333149	0.578604	0.320858	0.0681484	0.330696	0.141167	0.282004	0.0682324	0.108829	0.16589	0.125404	0	0.173176	0.229017	0.0983357	0.405255	0.0639486	0.110681	0.137174	0.15373	0.120433
MAD2L1	0.0188522	0.00697809	0.010384	0.0205288	0.00651872	0.0131014	0.0202794	0.0143838	0.0107415	0.00678512	0.0146393	0.0127115	0.00720543	0.0229361	0.0171662	0.00806859	0	0.00626794	0.012271	0.00537764	0.0170865	0.0123083	0.0223234	0.0107321	0.0167371	0.00752033	0	0.00991922	0.0118081	0.0152228	0.0101835	0.0167077	0.00857557	0.00792638	0.00106253	0.00240001	0.00838558	0.00827559	0	0.0110379	0.00248221	0.0158595	0.0243823	0	0.0123683	0.0062508	0	0.00544983
PRDM5	0.114526	0.156419	0.131226	0.196933	0.180402	0.127705	0.0883198	0.14451	0.131297	0.110762	0.13302	0.152544	0.115822	0.164315	0.128199	0.138826	0	0.147892	0.140577	0.176038	0.144113	0.0971009	0.148032	0.132588	0.163085	0.170285	0	0.0992588	0.125905	0.129032	0.114793	0.083813	0.115583	0.118607	0.0923706	0.106123	0.10512	0.141122	0	0.162935	0.143343	0.0923339	0.115052	0.107062	0.154907	0.100776	0.108899	0.0958171
NDNF	0	0	0	0.00220816	0.00245617	0.00242891	0	0	0.00035932	0.00231209	0.00308277	0	0.00296731	0	0.000653548	0.00259304	0	0.000956204	0	0.000556378	0.00145981	0	0	0	0	0	0	0	0	0	0	0	0.000384255	0	0	0	0	0	0	0	0.0029647	0.00925814	0.00199571	0.0182557	0	0	0	0.000516538
TNIP3	0.00310869	0.00285215	0.00135321	0.00199959	0.00299347	0.00613077	0	0.00139434	0.00109836	0.00263164	0	0	0	0	0.00250355	0.00217642	0	0	0.00114222	0.00201774	0.00239503	0.00276085	0	0.00104362	0.00183233	0.00849004	0	0.00467945	0.00376818	0.00138873	0	0.000516879	0.00307339	0.000698181	0.00804481	0.00127486	0.00127823	0	0	0.00179951	0.00306341	0.0047088	0.0076013	0	0.00152502	0	0.000451476	0.026289
QRFPR	0.0312141	0.026483	0.0201704	0.0528851	0.0585917	0.0278695	0.031681	0.0151679	0.0285532	0.0291521	0.0316517	0.0160959	0.0252639	0.0150484	0.0430952	0.0309463	0	0.0170328	0.0300337	0.0113077	0.0489648	0.0166282	0.00822445	0.0578338	0.031528	0.0213279	0	0.0307523	0.033728	0.0305754	0.0139936	0.0414981	0.0176131	0.0262657	0.0319899	0.0467961	0.00792152	0.0172439	0	0.0677649	0.0550421	0.0544777	0.00439134	0.00754687	0.0754724	0.0317571	0.0200291	0.0404658
ANXA5	0.0319495	0.0314096	0.0342362	0.0888548	0.0755351	0.0497476	0.0422677	0.0710582	0.0467962	0.0419379	0.03182	0.0437237	0.0316005	0.0329035	0.0279948	0.0485333	0	0.0455317	0.0506903	0.0417407	0.056987	0.0456739	0.0209749	0.0357463	0.0581407	0.0522524	0	0.0694539	0.0786098	0.042487	0.0407704	0.0557759	0.0408782	0.0473097	0.0304934	0.0312365	0.0426775	0.0753036	0	0.0518556	0.0649602	0.0318921	0.0576377	0.0399916	0.0518908	0.0206706	0.00830672	0.0303168
EXOSC9	0.0748759	0.0569901	0.0558456	0.0639354	0.069795	0.0543512	0.0747208	0.0664624	0.0493333	0.0402139	0.0469684	0.034281	0.0442812	0.0431384	0.0505587	0.0665145	0	0.0517138	0.0697082	0.0553854	0.0540325	0.0388386	0.0759849	0.0395276	0.052408	0.0563276	0	0.0688272	0.0736823	0.0693701	0.0512515	0.0635355	0.0553444	0.0277147	0.037936	0.0353404	0.054125	0.0517667	0	0.0536181	0.0464044	0.0308278	0.0596076	0.114849	0.040501	0.0338764	0.0261316	0.0344595
CCNA2	0.0146142	0.0206951	0.0180604	0.0421021	0.025354	0.0128783	0.0593249	0.0235148	0.0280267	0.0136969	0.0375808	0.00507855	0.0194477	0.0138797	0.0149491	0.0175081	0	0.013884	0.0233974	0.0246214	0.0141337	0.0118895	0.00159562	0.0122239	0.0115121	0.0152443	0	0.0339941	0.03171	0.0313101	0.0220689	0.0221365	0.0154641	0.0235657	0.0143028	0.012521	0.0389934	0.0236378	0	0.018081	0.0196281	0.0086774	0.0100176	0.00308648	0.0262734	0.0126706	0.00814095	0.0217706
BBS7	0.285276	0.239625	0.213075	0.342999	0.29908	0.287642	0.238537	0.24774	0.219583	0.178853	0.258851	0.16142	0.228614	0.267073	0.215587	0.306073	0	0.298481	0.250371	0.237514	0.260185	0.162947	0.261668	0.174839	0.20719	0.277708	0	0.245068	0.335814	0.249225	0.200673	0.270462	0.201444	0.168246	0.180483	0.17081	0.19756	0.220568	0	0.28492	0.225881	0.290237	0.335517	0.239124	0.246223	0.1984	0.145108	0.173899
TRPC3	0.0558264	0.0622344	0.0488271	0.122365	0.10867	0.0583632	0.0279607	0.0567821	0.0584821	0.0515322	0.109124	0.038472	0.030453	0.0683371	0.0624532	0.0800119	0	0.0564271	0.0700578	0.0600463	0.0907299	0.056878	0.12353	0.0418583	0.0664996	0.0778537	0	0.0300565	0.0934472	0.10697	0.0402743	0.079715	0.0487249	0.0466284	0.0417754	0.0673367	0.0382176	0.0534056	0	0.0772875	0.0793108	0.0133616	0.0951045	0.0676068	0.0247883	0.0261143	0.0196253	0.0389057
KIAA1109	0.498863	0.418741	0.319899	0.553085	0.405484	0.376526	0.337051	0.313975	0.243469	0.24658	0.3787	0.28067	0.441122	0.316109	0.33549	0.359628	0	0.384719	0.298119	0.361403	0.325864	0.15413	0.55151	0.145712	0.31751	0.41485	0.808148	0.476352	0.448368	0.531683	0.583442	0.273688	0.306876	0.214766	0.356294	0.246464	0.252264	0.316239	0	0.391268	0.302754	0.556688	0.469742	0.735827	0.369782	0.201211	0.188874	0.251833
ADAD1	0	0	0	0.00393181	0.00158793	0	0	0.00119367	0.000477402	0.00044738	0	0	0	0	0	0.0012405	0	0	0	0	0	0.00101078	0	0	0.000185586	0	0	0.0036746	0.00268141	0	0	0.00110297	0	0.000298748	0	0	0.000462167	0	0	0	0	0	0.00362792	0	0	0	0	0
IL21	0	0.000192354	0.000285467	0	0.00104832	0	0.000474496	0.000435971	0.00038944	0.000414622	0	0.000481061	0.00260469	0	0	0	0	0.00171393	0	0	0	0	0	0.00129212	0	0.000768887	0	0	0.000599237	0	0	0	0	0	0.00133545	0.00559284	0	0	0	0	0.00110755	0	0	0	0	0	0	0
BBS12	0.0162931	0.0115021	0.0234123	0.0233002	0.0272358	0.0208397	0.0202228	0.0185938	0.022442	0.0127546	0.0213805	0.00399261	0.0260962	0.0276967	0.00866509	0.0179076	0	0.0102051	0.0272409	0.0177992	0.0218108	0.0210374	0	0.0185923	0.0203502	0.0264656	0	0.0144709	0.018638	0.0370939	0.0192893	0.0119009	0.0168546	0.00606663	0.00170864	0.00853778	0.013711	0.0284493	0	0.0299453	0.0195379	0.0285925	0.00782051	0.0158452	0.00720158	0.00571622	0.00662596	0.0340013
FGF2	0.0248421	0.0695886	0.0572694	0.084066	0.0761682	0.0483004	0.0926984	0.0686853	0.0604277	0.0251973	0.0618285	0.0317004	0.0285687	0.0428715	0.0290085	0.0555541	0	0.0442996	0.0611507	0.0602303	0.0481053	0.0543357	0.0395228	0.0548586	0.0972718	0.0442662	0	0.0537279	0.0656902	0.0859639	0.0533547	0.0479976	0.0433311	0.0791936	0.0420364	0.0457801	0.066765	0.0703617	0	0.0720721	0.0566098	0.0493652	0.0729882	0.0913021	0.0554765	0.0397712	0.0177637	0.0684785
NUDT6	0.112438	0.122112	0.0764061	0.132168	0.091759	0.0852341	0.0881424	0.0767494	0.0829668	0.0551163	0.0980865	0.0562167	0.0825045	0.093911	0.0777355	0.100572	0	0.099608	0.0929702	0.0741661	0.100363	0.0564342	0.00921659	0.0740265	0.0633729	0.0753091	0	0.0963513	0.124678	0.139789	0.0917997	0.0816668	0.084207	0.0740394	0.0754809	0.0755547	0.0675649	0.083615	0	0.112871	0.0734286	0.079004	0.0833516	0.0868955	0.0578766	0.0323243	0.0525749	0.0597478
SPATA5	0.331903	0.36713	0.281424	0.400753	0.329096	0.34418	0.297271	0.277377	0.241642	0.231759	0.283302	0.2464	0.315441	0.274303	0.245978	0.247665	0	0.300309	0.282666	0.299579	0.271309	0.199031	0.263265	0.180736	0.234141	0.234619	0.138841	0.396033	0.32135	0.418493	0.389064	0.201942	0.238354	0.201384	0.249772	0.224985	0.267282	0.229072	0	0.305214	0.244679	0.317126	0.312329	0.428702	0.263544	0.213938	0.195713	0.274418
SPRY1	0.0023353	0.0119567	0.00722755	0.0402038	0.0246537	0.00507655	0.00672196	0.00693088	0.017157	0.00253318	0.00990049	0.00688845	0.00610104	0.0129168	0.000995333	0.0140823	0	0.0139389	0.0142526	0.0198343	0.0158129	0.00737693	0.00159562	0.00702157	0.011658	0.00667295	0	0.0203494	0.0140788	0.0145263	0.0316728	0.0220658	0.00469921	0.00235388	0.000579141	0.00809122	0.00661184	0.00504536	0	0.00651002	0.0147799	0	0.0116233	0	0.01049	0.00433945	0.00354212	0.012708
ANKRD50	0.254741	0.267093	0.200297	0.387389	0.315254	0.330083	0.251525	0.247067	0.21814	0.200038	0.256248	0.232146	0.208367	0.153536	0.167999	0.253256	0	0.136932	0.278681	0.243266	0.246913	0.147781	0.210575	0.172729	0.245117	0.252077	0.145524	0.368635	0.304046	0.358415	0.266187	0.187201	0.171662	0.211597	0.190054	0.193545	0.204509	0.231384	0	0.278329	0.216705	0.180013	0.253883	0.20195	0.328623	0.17613	0.140094	0.241456
FAT4	0.0431423	0.0695272	0.122325	0.0469814	0.0429605	0.0814886	0.0548539	0.0540918	0.0418186	0.0648885	0.0783365	0.0387483	0.112491	0.055243	0.0479944	0.0717832	0	0.046526	0.0723573	0.0510862	0.0694621	0.071982	0.0886222	0.0160814	0.0594367	0.0735068	0	0.0509811	0.0501698	0.0553945	0.0304698	0.0513028	0.0497172	0.109379	0.036264	0.0410658	0.0624693	0.135914	0	0.0652142	0.0457943	0.0830537	0.0402997	0.0485543	0.080377	0.100828	0.0555352	0.128242
INTU	0.329812	0.243291	0.230398	0.330306	0.256608	0.231259	0.286577	0.228488	0.173065	0.203144	0.266194	0.18137	0.298689	0.189156	0.209379	0.237549	0	0.184662	0.214568	0.175634	0.212748	0.139239	0.252436	0.141939	0.189281	0.291833	0.281759	0.290341	0.379318	0.318523	0.367178	0.258702	0.233858	0.188314	0.299125	0.182727	0.161889	0.212976	0	0.246594	0.192224	0.351787	0.325872	0.328343	0.250475	0.173371	0.151027	0.187579
SLC25A31	0.0100375	0.00413028	0.00342858	0.00400323	0.00788458	0.0022274	0.0143165	0.0071863	0.00592426	0.00661343	0.00168181	0.00684172	0.0034943	0.00356757	0.00311817	0.00672165	0	0.0113672	0.00609654	0.00655629	0.00213536	0.00433931	0.0104492	0.0112938	0.0033036	0.00380229	0	0.00732523	0.0149967	0.00631268	0.00822096	0.0165389	0.00667976	0.00802704	0.00295061	0.000725397	0.00619223	0.0068449	0	0.0109251	0.00456945	0	0.0204977	0.011864	0.000814399	0.0234963	0.00109536	0.00889969
HSPA4L	0.466691	0.353177	0.292071	0.459159	0.380518	0.365422	0.31133	0.30808	0.226492	0.253492	0.350519	0.266959	0.385699	0.304947	0.292906	0.361465	0	0.301987	0.338701	0.305802	0.315611	0.167893	0.284271	0.203925	0.270216	0.372729	0	0.478538	0.442241	0.40325	0.415055	0.297677	0.292202	0.256816	0.352666	0.232918	0.271142	0.306497	0	0.367129	0.333105	0.396621	0.45506	0.626852	0.388056	0.188398	0.200182	0.273831
PLK4	0.014887	0.0119888	0.00515105	0.0170262	0.00573058	0.0147712	0.00420892	0.00754512	0.0055536	0.00102115	0.00518584	0.00887226	0.00588333	0.00886771	0.000770826	0.00679082	0	0.00588023	0.00764065	0.00375012	0.00555571	0.00816333	0	0.00204161	0.0059588	0.000633404	0	0.00828822	0.0281563	0.0236172	0.00912415	0.0150225	0.00755339	0.00209081	0.00289144	0.00222315	0.00262444	0.00697067	0	0.00351184	0.00193582	0.0126313	0.0145263	0.00557406	0.00401023	0.0016574	0.00420148	0.00508493
MFSD8	0.236013	0.20371	0.187277	0.313507	0.228728	0.20871	0.170288	0.222962	0.177703	0.13355	0.18734	0.154401	0.229696	0.269702	0.194639	0.245583	0	0.239373	0.238522	0.178797	0.199761	0.141665	0.0807327	0.155329	0.157654	0.171578	0	0.238209	0.294977	0.237556	0.220794	0.246292	0.149054	0.173568	0.18902	0.145156	0.153207	0.177798	0	0.194205	0.191764	0.215473	0.317708	0.201775	0.164272	0.132482	0.132057	0.165725
ABHD18	0.494961	0.388418	0.29456	0.51557	0.425156	0.350962	0.324047	0.345475	0.254397	0.243989	0.350154	0.283484	0.434274	0.341307	0.322508	0.417136	0	0.370275	0.327468	0.339475	0.34951	0.19297	0.550725	0.205461	0.318386	0.348982	0.596101	0.466303	0.458619	0.48584	0.567823	0.320739	0.325773	0.272662	0.373959	0.265544	0.278668	0.341208	0	0.363316	0.355517	0.498529	0.470326	0.516013	0.393251	0.259312	0.227182	0.273337
LARP1B	0.480139	0.431255	0.337748	0.527341	0.412302	0.368556	0.325088	0.340628	0.242972	0.257074	0.385122	0.305102	0.429843	0.289731	0.347217	0.387371	0	0.342557	0.334867	0.37065	0.343673	0.19873	0.644683	0.19806	0.315044	0.439423	0.40093	0.441602	0.432276	0.492899	0.549451	0.288231	0.325029	0.251802	0.36227	0.264212	0.304654	0.345895	0	0.394523	0.347226	0.494533	0.462303	0.63321	0.412527	0.223226	0.24731	0.29835
PGRMC2	0.0770295	0.0843121	0.0966821	0.124513	0.122097	0.113486	0.135417	0.0963979	0.103287	0.0456423	0.0830604	0.0616981	0.0705485	0.114408	0.0595474	0.12753	0	0.0973556	0.152181	0.0919021	0.0988678	0.076114	0.131673	0.0651013	0.099396	0.0839785	0.37112	0.0959889	0.165572	0.125502	0.126669	0.142816	0.090591	0.102296	0.0539851	0.081647	0.10749	0.100626	0	0.112732	0.105464	0.0665674	0.096381	0.160676	0.143856	0.053816	0.0349673	0.0946305
JADE1	0.23578	0.190373	0.199114	0.292829	0.217241	0.242429	0.2917	0.183107	0.152298	0.133978	0.199701	0.138824	0.191703	0.195276	0.173719	0.200138	0	0.164638	0.239101	0.202386	0.174023	0.126257	0.190251	0.1461	0.170843	0.201513	0.341338	0.255084	0.23697	0.275339	0.265881	0.190832	0.176442	0.166505	0.137611	0.146512	0.162381	0.193698	0	0.186419	0.185298	0.129786	0.260799	0.369035	0.285153	0.10718	0.121382	0.21333
SCLT1	0.535183	0.442418	0.306797	0.463112	0.388477	0.375272	0.351333	0.340557	0.280959	0.292723	0.402727	0.335822	0.449562	0.263223	0.365141	0.365721	0	0.344251	0.305019	0.3186	0.365164	0.234901	0.473782	0.211051	0.344448	0.407186	0.75145	0.425658	0.472576	0.415646	0.48149	0.317865	0.349956	0.302091	0.40631	0.32067	0.322875	0.390809	0	0.357201	0.369752	0.507267	0.42112	0.566831	0.390281	0.284539	0.285645	0.324261
C4orf33	0.0557582	0.0350875	0.0408287	0.0822765	0.0573984	0.0700874	0.0652886	0.0465639	0.0393488	0.0328984	0.0463129	0.0455787	0.0231421	0.0399864	0.0308389	0.0552576	0	0.0394322	0.0554907	0.0349824	0.05997	0.0342772	0.014002	0.0531221	0.0360773	0.0275633	0	0.0627814	0.0546928	0.082632	0.0799547	0.0614714	0.0491942	0.0261132	0.026571	0.0231444	0.0485354	0.0559141	0	0.0568088	0.0497995	0.0239783	0.0413426	0.051993	0.057435	0.0208034	0.0252048	0.0969338
PCDH10	0.384905	0.244804	0.300145	0.394514	0.336239	0.359014	0.312194	0.310043	0.223417	0.236285	0.317534	0.25411	0.241857	0.237182	0.17893	0.238094	0	0.226121	0.340945	0.228804	0.272303	0.259872	0.182703	0.283035	0.377252	0.312214	0.138841	0.306982	0.38174	0.349179	0.366243	0.357397	0.247909	0.267851	0.212423	0.180109	0.252599	0.260895	0	0.327737	0.281099	0.322515	0.389161	0.377684	0.340504	0.23408	0.144982	0.247883
PABPC4L	0	0	0	0	0	0	0	0	0	0	0	0	0	0	0	0	0	0	0	0	0	0	0	0	0	0	0	0	0	0	0	0	0	0	0	0	0	0	0	0	0	0	0	0	0	0	0	0
PCDH18	0	0	0.00039688	0.00375543	0	0.00140173	0.00242176	0.000475083	0.0012509	0.000384139	0.00213689	0	0	0	0	0.00309241	0	0.0021616	0	0	0.00161391	0.00168199	0.00159562	0.00129212	0.00107017	0.000782393	0	0.00793551	0.00221767	0.00415974	0.00159256	0	0	0	0.00154359	0	0.000337714	0.000356395	0	0	0.000374031	0	0.00354767	0	0.00169014	0	0	0.00314836
SLC7A11	0.0206527	0.0140618	0.0121931	0.0363109	0.0188873	0.0255706	0.0358072	0.0261863	0.0165899	0.0382136	0.0125027	0.00771202	0.0798842	0.00764571	0.00798976	0.00678016	0	0.0196908	0.00850551	0.0111517	0.0137005	0.0111537	0.0707379	0.00491813	0.0130615	0.0103638	0	0.0405699	0.0407165	0.0230547	0.014769	0.0314114	0.0195027	0.00637441	0.00458496	0.00293207	0.00989227	0.00518138	0	0.00721682	0.0102975	0.0128569	0.0163219	0.0408763	0.0183596	0.0129349	0.00466327	0.0292723
NOCT	0.055151	0.0401709	0.0548333	0.115429	0.100567	0.0512025	0.0599832	0.0813421	0.0689901	0.0442224	0.0395043	0.0380591	0.0448966	0.102041	0.0678119	0.08983	0	0.115958	0.0697812	0.0484598	0.0748413	0.0515974	0.0752489	0.0964408	0.0221635	0.0434532	0	0.0400887	0.0427124	0.0572448	0.0637804	0.104468	0.0392875	0.0720335	0.0258994	0.0568634	0.0521092	0.0492162	0	0.0643704	0.097798	0.0502235	0.0968413	0.0684751	0.0627884	0.042416	0.0689101	0.0678995
ELF2	0.487776	0.373973	0.332455	0.487646	0.411615	0.34236	0.332542	0.346503	0.248314	0.275005	0.333942	0.272314	0.379028	0.34821	0.348921	0.368158	0	0.379991	0.34174	0.353164	0.300732	0.218075	0.461457	0.216525	0.306708	0.382126	0.138841	0.40517	0.379938	0.478972	0.470023	0.333428	0.318912	0.323349	0.353009	0.287255	0.304361	0.342278	0	0.376801	0.333032	0.431063	0.500116	0.528399	0.368724	0.269989	0.254307	0.322778
MGARP	0.00203281	0.00669348	0.00290673	0.0113135	0.00168964	0.00496486	0.036139	0.00824162	0.00247646	0.00375698	0.0182358	0.00482405	0.00732977	0.00567021	0.00101554	0.0141012	0	0.00672882	0.00657932	0.00847208	0.00893941	0.00357128	0	0.00298082	0.00507015	9.36465e-05	0	0.00344131	0.00255743	0	0.0266965	0.00781015	0.00524716	0.00367159	0.00194469	0.00481064	0.00825791	0.0129186	0	0.000527281	0.0114914	0.0115583	0.00419282	0.0225548	0.00979845	0.000965342	0.00106617	0.0188871
NDUFC1	0.0950273	0.0909603	0.126959	0.236234	0.148362	0.121419	0.187767	0.105262	0.0991029	0.0731117	0.0925081	0.0538809	0.106599	0.129925	0.0965271	0.118109	0	0.0740414	0.172349	0.110448	0.100108	0.064657	0.0290549	0.0873506	0.112389	0.0603113	0.131819	0.161324	0.231734	0.13409	0.0978037	0.140994	0.0871021	0.0962347	0.0614672	0.0681641	0.126357	0.0913072	0	0.0676769	0.0583163	0.0814239	0.139114	0.127386	0.119493	0.0855119	0.0570368	0.088652
NAA15	0.363752	0.321326	0.261403	0.412421	0.326184	0.281894	0.284458	0.264157	0.199591	0.212925	0.274052	0.232774	0.2973	0.262819	0.274349	0.321311	0	0.325215	0.280994	0.267215	0.269638	0.152921	0.388248	0.175044	0.231894	0.30112	0.0371859	0.325595	0.346042	0.387606	0.324802	0.291773	0.263586	0.215208	0.262001	0.230657	0.234592	0.275273	0	0.297366	0.265138	0.316168	0.38685	0.37428	0.316796	0.184199	0.193337	0.237092
RAB33B	0.0270017	0.0265757	0.0411714	0.0534731	0.0380632	0.0595551	0.0641514	0.0526936	0.0438908	0.0329709	0.0442481	0.0208221	0.0209403	0.0951216	0.0258223	0.0633531	0	0.044533	0.0695928	0.0481336	0.0399313	0.0382695	0.00159562	0.0401347	0.0377573	0.040608	0	0.0558018	0.0723507	0.0813237	0.0585494	0.0503122	0.0300657	0.0203298	0.0262222	0.0341031	0.0400356	0.0318582	0	0.0553012	0.0416766	0.0300679	0.0674231	0.0214844	0.0539648	0.0117774	0.0373198	0.0384186
SETD7	0.288312	0.213484	0.188243	0.329817	0.26188	0.265117	0.215645	0.219649	0.186394	0.175479	0.285403	0.228415	0.236332	0.230194	0.195042	0.248819	0	0.260018	0.276096	0.252565	0.234951	0.152948	0.271178	0.141344	0.245663	0.27763	0.37112	0.277759	0.300639	0.261186	0.207675	0.231049	0.191454	0.171306	0.212829	0.182707	0.213504	0.180422	0	0.249417	0.255083	0.179558	0.286434	0.26638	0.266617	0.16854	0.139409	0.199701
MGST2	0.191054	0.167298	0.154192	0.256023	0.17921	0.172264	0.176883	0.171412	0.143747	0.141318	0.182177	0.125111	0.173188	0.173945	0.151466	0.171201	0	0.209501	0.126861	0.187903	0.166151	0.138515	0.297408	0.13736	0.116757	0.124678	0	0.199664	0.13287	0.251771	0.255782	0.171048	0.185906	0.127752	0.146775	0.156006	0.132743	0.174755	0	0.173515	0.181261	0.198715	0.246166	0.242875	0.113832	0.16212	0.139125	0.118425
MAML3	0.144707	0.25538	0.240744	0.255753	0.233469	0.102545	0.101765	0.267881	0.223981	0.194326	0.352181	0.173639	0.1188	0.097356	0.0951892	0.162251	0	0.244427	0.165199	0.189822	0.27246	0.311865	0.569515	0.38166	0.300843	0.113511	0.131819	0.0781	0.128331	0.18725	0.201885	0.164177	0.20055	0.133786	0.211895	0.185239	0.0883199	0.190768	0	0.216902	0.388563	0.124253	0.213365	0.187962	0.14752	0.696345	0.198953	0.0390712
SCOC	0.179293	0.180877	0.147433	0.297132	0.185867	0.245397	0.303274	0.199331	0.159023	0.119424	0.220418	0.143514	0.195393	0.130306	0.0928557	0.131969	0	0.135897	0.321946	0.127192	0.158925	0.135273	0.25174	0.107696	0.247021	0.17422	0	0.259651	0.302312	0.159968	0.173622	0.146483	0.176534	0.132081	0.150246	0.107605	0.149819	0.190552	0	0.156395	0.0881518	0.12472	0.153087	0.213176	0.294008	0.081703	0.0569831	0.141524
CLGN	0.0178604	0.0226554	0.0410619	0.0564057	0.0394962	0.014343	0.0799254	0.0296541	0.0389673	0.00929478	0.0334007	0.0268737	0.0243938	0.0207614	0.0129406	0.0360209	0	0.0204924	0.0353646	0.0203069	0.0201425	0.02661	0.0614958	0.0437268	0.0289954	0.0140528	0	0.0263191	0.0463937	0.0439647	0.0253452	0.0236471	0.0329733	0.0360527	0.0111628	0.0267626	0.0272839	0.0469378	0	0.0486512	0.0270205	0.0115298	0.0235144	0.0200661	0.0327333	0.0317648	0.0419737	0.045952
MGAT4D	0.000556005	0.00190809	0.00486711	0.0072131	0.00223947	0.00170914	0	0.00200084	0.00181902	0.00214052	0	0.00246069	0	0	0.00294984	0.00160612	0	0.00193986	0	0	0.00147081	0	0	0	0.00133885	0.00378485	0	0.00942476	0.00858465	0.00442198	0.00216791	0.00131351	0.000264826	0	0.000311987	0.00076958	0.00087483	0	0	0.00693566	0	0	0	0	0	0	0.00136061	0.0100107
ELMOD2	0.0907296	0.108514	0.0888859	0.126166	0.104105	0.127625	0.112261	0.0973008	0.0774385	0.0563852	0.0774649	0.0517047	0.082632	0.107514	0.0883695	0.0653059	0	0.118073	0.112881	0.0854647	0.0785039	0.0645794	0.0707867	0.0600678	0.106796	0.133502	0	0.118512	0.122948	0.128488	0.112453	0.0938324	0.0768321	0.0735855	0.085164	0.0594422	0.071462	0.0814311	0	0.114109	0.0747659	0.0670285	0.125453	0.120349	0.0858413	0.0479043	0.0355957	0.10215
UCP1	0.000658018	0	0.00197072	0.00811649	0.00519838	0.00604617	0.00404882	0.00290126	0.00257392	0	0.000631999	0.000411212	0	0.00243296	0	0.00349189	0	0	0.00376505	0	0.00178787	0.00425431	0	0.00348505	0.00174778	0	0	0	0.0155911	0.00671722	0	0.00889859	0.00134933	0.012019	0.00211493	0.00149675	0.000387559	0.000349669	0	0.00077491	0.00123675	0.00168599	0.0025611	0	0.000708319	0.004164	0.00355385	0
TBC1D9	0.362601	0.32051	0.261249	0.452611	0.362187	0.337689	0.279367	0.311987	0.223315	0.229874	0.317727	0.222417	0.293917	0.253168	0.261659	0.339841	0	0.286979	0.281642	0.3032	0.292783	0.155839	0.402693	0.201834	0.274628	0.290071	0.75145	0.391526	0.392499	0.396793	0.309531	0.281273	0.249356	0.227502	0.244399	0.220716	0.215232	0.268287	0	0.313687	0.277488	0.324834	0.353884	0.283441	0.280311	0.151222	0.198406	0.249858
RNF150	0.486248	0.450384	0.362764	0.55467	0.499689	0.415846	0.382869	0.456044	0.320671	0.347293	0.457953	0.355711	0.433093	0.336981	0.393441	0.406956	0	0.368048	0.373804	0.41829	0.408615	0.296632	0.596756	0.339175	0.355075	0.433663	0.961209	0.481689	0.461128	0.537627	0.527722	0.350043	0.361568	0.324371	0.387671	0.341921	0.347076	0.35305	0	0.404125	0.391812	0.33365	0.436463	0.702192	0.430989	0.419178	0.335111	0.275021
ZNF330	0.063108	0.04738	0.0523776	0.102282	0.0961895	0.0735025	0.0839158	0.0626082	0.0736431	0.0307849	0.0637105	0.0268344	0.0325964	0.0562441	0.0401671	0.067305	0	0.0598874	0.0899362	0.0625808	0.0816718	0.0464569	0.0196112	0.0554395	0.0887273	0.0359412	0	0.0849587	0.110015	0.0827331	0.0825853	0.0875118	0.0441686	0.0415254	0.0548521	0.0322436	0.0567838	0.0625096	0	0.0510226	0.0455085	0.0506415	0.0925341	0.0724752	0.068886	0.0450449	0.0275641	0.0558592
IL15	0.0460708	0.0396218	0.0647814	0.036193	0.0450608	0.0390787	0.020502	0.0142599	0.0341689	0.0412999	0.038852	0.0437264	0.0340212	0.00541986	0.0161769	0.0176027	0	0.0240118	0.0446985	0.0407034	0.0220955	0.0142158	0.0516872	0.0223242	0.0113636	0.0366469	0	0.0607466	0.0333927	0.0416526	0.0172108	0.0267062	0.0480989	0.0164541	0.0107876	0.0178044	0.0200564	0.0207896	0	0.0236392	0.0202245	0.0145871	0.0248202	0.0756668	0.0365982	0.00471231	0.0222822	0.0376428
INPP4B	0.553681	0.38272	0.327376	0.572081	0.413661	0.396498	0.361638	0.367417	0.356258	0.249856	0.409035	0.307123	0.53612	0.335241	0.35947	0.465534	0	0.429784	0.347049	0.426543	0.409482	0.264777	0.638427	0.185082	0.365496	0.525406	1.90756	0.407561	0.450373	0.508995	0.596105	0.392939	0.323307	0.339102	0.403037	0.382603	0.439259	0.399414	0	0.373118	0.42608	0.620165	0.416452	0.674793	0.398571	0.393829	0.321698	0.272522
USP38	0.118424	0.0756941	0.0686042	0.132684	0.0783013	0.125216	0.0979894	0.0894874	0.0734098	0.058681	0.105298	0.0661143	0.0915912	0.0607352	0.0613936	0.0962928	0	0.0872823	0.0718795	0.0759386	0.0919652	0.0653059	0.0946885	0.0489696	0.0794232	0.0555164	0	0.105841	0.128336	0.102835	0.0850331	0.117371	0.0593758	0.0678861	0.0756622	0.0675168	0.0849543	0.0766247	0	0.0876521	0.078631	0.0894864	0.113354	0.125605	0.0907494	0.0890094	0.0673214	0.103162
GAB1	0.290032	0.230977	0.288634	0.31733	0.357392	0.298653	0.354608	0.278281	0.228906	0.244138	0.252042	0.189158	0.310589	0.217816	0.240985	0.258023	0	0.188286	0.215136	0.254685	0.221886	0.183046	0.303605	0.165147	0.22697	0.210148	0.145524	0.43592	0.332484	0.398994	0.461324	0.265686	0.253673	0.269015	0.3062	0.24504	0.369566	0.320907	0	0.358078	0.250983	0.337334	0.307366	0.369994	0.345096	0.177238	0.210395	0.300892
SMARCA5	0.232518	0.200467	0.179541	0.290942	0.23137	0.222684	0.22521	0.185588	0.159509	0.130472	0.228647	0.126248	0.190135	0.194993	0.154222	0.239081	0	0.201028	0.24171	0.180724	0.204573	0.12798	0.19606	0.159209	0.188893	0.188745	0	0.229825	0.339699	0.246675	0.241832	0.218593	0.151078	0.180477	0.177463	0.160012	0.190343	0.146538	0	0.218156	0.167314	0.181143	0.303214	0.16088	0.189879	0.124359	0.0972136	0.172152
FREM3	0.00875609	0.00946563	0.0117108	0.0421368	0.0230554	0.0100659	0.0158036	0.0162304	0.0140218	0.00967426	0.0104351	0.0072636	0.0106326	0.0257568	0.0172485	0.0240908	0	0.0193969	0.0141051	0.0116197	0.0168763	0.0141735	0	0.0125659	0.00804288	0.00542304	0	0.0140397	0.0393536	0.0331942	0.0190767	0.0245097	0.011515	0.00986591	0.00947158	0.0126016	0.00848342	0.00977427	0	0.0208394	0.0128266	0.0326577	0.0182024	0.0100572	0.008007	0.00983831	0.0106055	0.0138703
GYPE	0	0.00921326	0.00408998	0.027893	0.00724986	0.00334971	0.00498807	0.00443304	0.00200029	0	0.00854031	0.00424478	0	0.0154619	0.00143745	0.00666744	0	0.0133097	0.00433864	0.00560778	0.0014962	0.00450902	0	0.011281	0.000191293	0.00123651	0	0.00651432	0.0136926	0.000669564	0.0021197	0.00848217	0.00432181	0.00134529	0.0163195	0.00346043	0.00107968	0.000497508	0	0.00701261	0.000448812	0.00560131	0.0104211	0	0.00430106	0.00424209	0.00116534	0.00531418
GYPB	0.000133981	0.00029649	0.0020183	0.0124019	0.00246025	0.015412	0.00598767	0.00368806	0.00501793	0	0.000349565	0	0	0.00624698	0.00594334	0.0116653	0	0.00897196	0.00356709	0.000742337	0.0025506	0.0111587	0.0553152	0.00717099	0	0.0108234	0	0.00134181	0.0168601	0.00289121	0.00186565	0.024117	0.00169706	0.00297045	0	0.000816823	0.00326957	0.00463011	0	0.00516743	0.00420987	0	0.00464585	0	0.000798719	0	0.00383486	0
GYPA	0.011217	0.010821	0.0066021	0.0159908	0.0114513	0.0222324	0.0136657	0.0131909	0.00820641	0.0167276	0.0102644	0.00275207	0.00235306	0.0101768	0.00366835	0.0113375	0	0.010922	0.00522622	0.012922	0.0134955	0.00893203	0	0.00995297	0.00419264	0.00942356	0	0.0101375	0.0319192	0.0140037	0.0133196	0.0241492	0.00496008	0.0128486	0.00187223	0.00213553	0.00355374	0.00992828	0	0.00703347	0.00417235	0.00764542	0.00943214	0	0.00608928	0.00309223	0.00437971	0.0172369
HHIP	0.0196341	0.0434509	0.0945673	0.299412	0.14402	0.068927	0.0457046	0.0752156	0.0952933	0.0285637	0.0170896	0.0157431	0.0113742	0.160223	0.0604648	0.153127	0	0.0625697	0.0839511	0.0290661	0.0701834	0.0812193	0.0435548	0.110784	0.0231681	0.0344819	0	0.118599	0.227789	0.114516	0.0553305	0.127357	0.0451473	0.0847409	0.00658118	0.0271119	0.068426	0.0275158	0	0.0317045	0.0812978	0.0292523	0.150718	0.0768998	0.0483982	0.0419014	0.0650703	0.0190171
ANAPC10	0.488778	0.456834	0.326636	0.499094	0.390047	0.389225	0.321855	0.370323	0.269462	0.289325	0.380736	0.31716	0.446145	0.311265	0.334698	0.34937	0	0.391091	0.368898	0.404758	0.354589	0.234562	0.486008	0.235288	0.359469	0.4416	0.281759	0.504789	0.423541	0.489241	0.446699	0.333637	0.329702	0.294192	0.372964	0.324902	0.287586	0.322651	0	0.375183	0.349294	0.482252	0.418504	0.534788	0.350363	0.308926	0.255045	0.289986
ABCE1	0.180307	0.13491	0.135896	0.190367	0.157364	0.150108	0.214871	0.113201	0.103988	0.108497	0.12971	0.0911154	0.108109	0.137742	0.092955	0.136149	0	0.146722	0.150115	0.117683	0.128087	0.080682	0.105925	0.105951	0.123878	0.10929	0	0.172086	0.174404	0.171168	0.171256	0.165823	0.114771	0.127036	0.0920432	0.0776645	0.140157	0.139989	0	0.120215	0.100844	0.109885	0.149198	0.204731	0.144202	0.0847856	0.0708984	0.120079
OTUD4	0.192411	0.16425	0.176744	0.248007	0.234803	0.218669	0.260367	0.148276	0.152407	0.129288	0.154589	0.115286	0.183312	0.177217	0.147852	0.170055	0	0.161569	0.181709	0.16195	0.135366	0.112536	0.109979	0.171863	0.136238	0.155232	0.138841	0.2197	0.296628	0.28361	0.213812	0.178551	0.162954	0.137047	0.189574	0.124664	0.171949	0.18313	0	0.163148	0.157723	0.184987	0.221808	0.226267	0.213819	0.0946037	0.0991017	0.19524
SMAD1	0.277219	0.251226	0.23564	0.319914	0.260362	0.231713	0.392328	0.225901	0.177247	0.211672	0.233503	0.17632	0.212056	0.18972	0.215367	0.220547	0	0.235735	0.226443	0.223802	0.245758	0.159743	0.363284	0.158405	0.210716	0.245985	0	0.274081	0.310254	0.30265	0.289908	0.231388	0.217616	0.203101	0.189941	0.193227	0.224523	0.252504	0	0.233876	0.262938	0.243878	0.248675	0.532085	0.336612	0.191784	0.164834	0.273269
MMAA	0.0385896	0.0405374	0.0363875	0.0328379	0.0515009	0.0469295	0.0597385	0.040979	0.0300008	0.0401966	0.0407502	0.024359	0.0492857	0.0328964	0.0232724	0.0240053	0	0.0248999	0.0467516	0.0493249	0.0341946	0.0268806	0.0541683	0.0245258	0.0430575	0.0444762	0	0.0678834	0.0254226	0.0467889	0.0568866	0.02969	0.0317893	0.0374559	0.0355722	0.0314497	0.0347414	0.0298938	0	0.0383395	0.0395657	0.0448294	0.0292069	0.0933368	0.0415626	0.022611	0.0187995	0.024071
C4orf51	0.000133981	0.00354834	0.00684927	0.0385879	0.0318804	0.00375467	0.0127436	0.0111844	0.0158484	0.000762037	0.004529	0.00131681	0.000649576	0.0285623	0.00910548	0.0255422	0	0.00796044	0.0127637	0.0100681	0.00451048	0.00369957	0	0.0102491	0.000227012	0.00417629	0	0.00336611	0.0244861	0.017308	0.00167763	0.00975394	0.00848254	0.0105636	0	0.00665458	0.00281103	0.0019395	0	0.00031928	0.0132017	0.00080934	0.0146955	0	0.00109036	0.00049681	0.00276466	0.00190071
ZNF827	0.428161	0.383095	0.319612	0.482823	0.405457	0.354974	0.341932	0.345396	0.277314	0.299914	0.369928	0.297797	0.393583	0.320691	0.353082	0.357478	0	0.369438	0.324383	0.345898	0.304763	0.205913	0.440327	0.229647	0.302664	0.359637	0.131819	0.474573	0.423538	0.466636	0.471407	0.315578	0.349332	0.29956	0.344277	0.27575	0.26642	0.335433	0	0.351897	0.308817	0.484565	0.421692	0.563937	0.378473	0.254387	0.218741	0.311723
LSM6	0.105774	0.0874922	0.0838478	0.118039	0.0854833	0.0913218	0.103011	0.118055	0.0904571	0.0601816	0.0811638	0.0683944	0.0578788	0.0773225	0.0625837	0.078296	0	0.0784503	0.0994357	0.0750399	0.0784291	0.0748982	0.0288263	0.0579442	0.0818111	0.0780494	0.131819	0.132689	0.12368	0.115101	0.0973663	0.147875	0.0607983	0.0695758	0.109972	0.0507134	0.0796511	0.103783	0	0.0816094	0.0480323	0.0875681	0.092422	0.114302	0.0814613	0.0726506	0.0500558	0.0796147
REELD1	0.00141024	0.000567301	0.00163711	0.00411432	0.00115039	0	0	0	0.00161025	0	0	0.00223871	0	0	0.00563288	0.00139168	0	0.00163865	0.000545445	0	0.00254311	0	0	0	0.00137222	0	0	0	0	0.00109163	0	0.00327848	0.000101078	0	0.00222509	0	0	0	0	0.00105244	0.00204539	0	0	0	0	0.00463599	0.00191774	0.00185998
SLC10A7	0.196272	0.152411	0.144263	0.219944	0.22216	0.146731	0.09533	0.117363	0.135969	0.131484	0.115741	0.138474	0.152339	0.141057	0.133311	0.167158	0	0.135982	0.148736	0.132981	0.149685	0.0982202	0.175027	0.109668	0.15951	0.126366	0.808148	0.203952	0.16052	0.233347	0.236422	0.0977583	0.138898	0.190786	0.148399	0.139565	0.114751	0.11826	0	0.150591	0.139619	0.145835	0.157023	0.132062	0.137659	0.133338	0.086172	0.145755
TTC29	0.00880436	0.00359945	0.00573799	0.0157969	0.0125442	0.00499944	0.0117267	0.018511	0.00361265	0.0213685	0.0117282	0.0180896	0.00103806	0.0153993	0.010352	0.00781569	0	0.00945678	0.00795298	0.00823686	0.00552346	0.00908958	0	0.0058258	0.00638848	0.00532233	0	0.0111736	0.0131936	0.0145709	0.0111578	0.00511488	0.0122989	0.00275887	0.0274634	0.00909583	0.00524041	0.00784032	0	0.00614623	0.00795781	0.0175888	0.00249645	0.00454818	0.0109193	0.00321936	0.00966248	0.0459492
EDNRA	0.00464572	0.00966201	0.00369308	0.0159828	0.0134594	0.00835524	0.00269685	0.006436	0.011287	0.0137946	0.00627885	0.00410247	0.0115569	0.00402566	0.00436489	0.0135245	0	0.00718344	0.0107908	0.00926925	0.00718509	0.016227	0	0.00296145	0.00759741	0.0228907	0	0.00851883	0.00502787	0.00906029	0.000949609	0.0077631	0.00599897	0.00975849	0.000842909	0.00494079	0.0104393	0.00834819	0	0.0134009	0.0170059	0.0134674	0.00854395	0.00324017	0.0232087	0	0.0134047	0.000797024
TMEM184C	0.164731	0.10905	0.153523	0.256141	0.156317	0.14167	0.196744	0.148142	0.142323	0.107263	0.136031	0.0770538	0.113178	0.173319	0.109422	0.17196	0	0.130565	0.179748	0.116379	0.152473	0.109411	0.071713	0.108443	0.145236	0.0948385	0.37112	0.135672	0.24779	0.158358	0.163558	0.182711	0.118583	0.112552	0.10345	0.102389	0.141612	0.158953	0	0.139426	0.157258	0.180464	0.194029	0.116696	0.164798	0.120513	0.0810602	0.145488
PRMT9	0.167932	0.171282	0.184667	0.345478	0.248073	0.185234	0.187257	0.210278	0.199539	0.172549	0.183586	0.110249	0.233833	0.249181	0.208508	0.262469	0	0.246209	0.230453	0.183746	0.222151	0.125164	0.0800832	0.119011	0.159373	0.155711	0.111477	0.216775	0.319101	0.243717	0.223052	0.239621	0.178003	0.153929	0.155183	0.13342	0.175989	0.200225	0	0.208794	0.214222	0.192323	0.331079	0.131021	0.195143	0.166857	0.129093	0.138456
ARHGAP10	0.179956	0.123483	0.134389	0.202815	0.180492	0.125307	0.122722	0.150243	0.163189	0.134698	0.109795	0.123394	0.163944	0.213968	0.161957	0.213201	0	0.212428	0.161252	0.162707	0.182265	0.167764	0.120701	0.132009	0.127289	0.140768	0.145524	0.191677	0.160918	0.170214	0.104302	0.151012	0.122008	0.245519	0.131618	0.161203	0.138684	0.113862	0	0.147189	0.194531	0.130177	0.108185	0.147145	0.140017	0.264485	0.16343	0.144317
NR3C2	0.535322	0.454061	0.366346	0.599388	0.466789	0.439184	0.377532	0.435979	0.319846	0.379111	0.401442	0.344893	0.481676	0.359058	0.394802	0.415281	0	0.456223	0.404607	0.429079	0.41751	0.24828	0.483307	0.227652	0.405556	0.444014	0.813121	0.548955	0.510649	0.575965	0.653088	0.365823	0.371767	0.267978	0.465259	0.365483	0.339724	0.397447	0	0.413221	0.41702	0.532627	0.507522	0.828192	0.466153	0.297743	0.269341	0.234269
IQCM	0.00211919	0.00800445	0.0108168	0.0233628	0.0247453	0.0121929	0.00584454	0.00707132	0.0117622	0.00806091	0.00752995	0.00863695	0.00640324	0.00390596	0.0155741	0.0152663	0	0.0152792	0.00782933	0.0147133	0.00653361	0.00567567	0	0.00798229	0.0102676	0.00687786	0	0.0195552	0.0161432	0.0179737	0.00415183	0.0136402	0.00903578	0.00974237	0.0123575	0.00518844	0.0116516	0.00619042	0	0.00605324	0.0120617	0.0137039	0.0150727	0.015785	0.00362274	0.00749156	0.0109891	0.00722451
DCLK2	0.515069	0.408721	0.304115	0.538189	0.423352	0.387115	0.33485	0.328724	0.242149	0.275886	0.401195	0.274687	0.466702	0.276469	0.325258	0.400353	0	0.387957	0.312839	0.354773	0.320411	0.146854	0.529838	0.150319	0.265262	0.40619	0.781782	0.520891	0.447934	0.554434	0.582965	0.281207	0.334137	0.264031	0.433933	0.266005	0.228636	0.299967	0	0.365615	0.344576	0.523069	0.490108	0.75305	0.394202	0.19358	0.227358	0.263684
LRBA	0.549797	0.450286	0.309981	0.539281	0.467311	0.430534	0.376954	0.375908	0.267685	0.323683	0.400035	0.305495	0.502851	0.265383	0.364589	0.401896	0	0.397001	0.351425	0.421604	0.334572	0.243289	0.50962	0.273034	0.329338	0.464166	0.568661	0.53238	0.449235	0.528898	0.618658	0.336502	0.349926	0.285399	0.462013	0.324878	0.281396	0.364701	0	0.370804	0.371119	0.535959	0.521526	0.703704	0.379874	0.272247	0.245866	0.353992
RPS3A	0.0296393	0.0393115	0.0478861	0.0818011	0.055288	0.0286455	0.0544429	0.0744695	0.0899758	0.0205342	0.0306347	0.0114897	0.0535399	0.137136	0.0599198	0.120179	0	0.0854907	0.112802	0.0523318	0.0661296	0.0525373	0.0335203	0.0723245	0.0233358	0.0235092	0.145524	0.0409261	0.0682295	0.0483837	0.0610169	0.0932321	0.0504168	0.0548963	0.0184676	0.0254557	0.077073	0.0475185	0	0.0638992	0.0707491	0.0305519	0.09357	0.0402769	0.0290127	0.0399978	0.0483317	0.0282939
SH3D19	0.409645	0.417222	0.375097	0.40955	0.397823	0.338179	0.243064	0.401312	0.262872	0.290169	0.361497	0.283592	0.315882	0.392009	0.332869	0.340764	0	0.331213	0.303969	0.32968	0.343471	0.254141	0.470162	0.209786	0.271905	0.27045	0	0.414707	0.470761	0.494138	0.45332	0.360927	0.366794	0.30303	0.400917	0.299976	0.291461	0.311011	0	0.404037	0.361471	0.526932	0.540665	0.448064	0.328706	0.325818	0.292475	0.291329
PRSS48	0.000766356	0.00473993	0.0137081	0.0488684	0.0289506	0.00258778	0.00765883	0.0114425	0.0113303	0.00021416	0.000758933	0.00328917	0.00262039	0.0248162	0.000663625	0.00925176	0	0.0100704	0.0145835	0.00561636	0.0129485	0.0121317	0	0.0105328	0.000727288	0.0031669	0	0	0.04579	0.0102407	0.00829388	0.0164553	0.00423073	0.0195539	0.00112477	0.00123109	0.00356281	0.00251636	0	0.003533	0.0145604	0.014799	0.0339279	0	0	0.00841698	0.00545937	0.000678535
FAM160A1	0.0617212	0.0197952	0.0379414	0.033784	0.0212627	0.00933794	0.0416944	0.0358999	0.00600407	0.00850956	0.0117313	0.0100367	0.0256711	0.0144624	0.0139784	0.0132659	0	0.00756422	0.0169036	0.0124094	0.0153945	0.0128711	0.0339626	0.00374124	0.0155218	0.00878379	0	0.0661487	0.0367183	0.0502578	0.0758649	0.0341212	0.0444068	0.0238801	0.0276854	0.0186098	0.0381166	0.0220404	0	0.0318681	0.0136828	0.0607827	0.0761722	0.00942659	0.0292614	0.010167	0.00933232	0.00837433
GATB	0.120749	0.130378	0.132035	0.192581	0.179246	0.123653	0.193654	0.174456	0.141494	0.112095	0.134571	0.11038	0.150369	0.142557	0.178872	0.153952	0	0.165174	0.150981	0.14149	0.167036	0.111195	0.199786	0.118935	0.135449	0.120557	0	0.1652	0.206118	0.178035	0.214303	0.143328	0.162124	0.147346	0.155981	0.118172	0.129283	0.129498	0	0.162311	0.13485	0.260243	0.19736	0.163949	0.155186	0.137314	0.125464	0.107635
FBXW7	0.509878	0.412355	0.335466	0.569385	0.41395	0.365473	0.337442	0.346331	0.251799	0.267539	0.407897	0.286935	0.47312	0.308183	0.365663	0.361735	0	0.377062	0.339175	0.36903	0.354618	0.201179	0.438809	0.204552	0.343125	0.387867	0.41498	0.50686	0.541756	0.521214	0.610154	0.28299	0.34733	0.264762	0.402655	0.290186	0.309945	0.345912	0	0.411777	0.355542	0.498139	0.472983	0.733153	0.413377	0.19844	0.282978	0.247448
TMEM154	0.00185208	0.00913443	0.00524127	0.0218678	0.0130603	0.00641017	0.00471183	0.00309636	0.00477571	0	0.00326624	0.000655599	0.00493979	0.0174652	0.00108151	0.0123246	0	0.00462939	0.00195378	0.00585302	0.0021103	0.00218312	0	0.00486323	0.00135046	0.00129308	0	0.00275208	0.00978221	0.00755678	0	0.00643307	0.00378773	0.0061443	0.000506993	0.00268945	0.000832982	0.00246956	0	0.00873566	0.00237083	0.00741375	0.00678045	0	0.00195794	0	0.00260523	0.00195009
TIGD4	0.0860508	0.0489354	0.0556267	0.092051	0.0591453	0.0508784	0.0672936	0.0603628	0.0355529	0.0388256	0.0473693	0.0433298	0.0549534	0.0482197	0.0534737	0.0491583	0	0.0423277	0.0545671	0.0317687	0.0544527	0.0421297	0.0804501	0.0268112	0.0439906	0.10143	0	0.0715471	0.0533336	0.0543724	0.0356251	0.0341987	0.0640956	0.0632078	0.0601634	0.0357732	0.0487691	0.079859	0	0.0888428	0.0429672	0.048877	0.0658187	0.0540469	0.0575663	0.0228811	0.0211094	0.0704061
ARFIP1	0.310925	0.311672	0.241683	0.338765	0.287066	0.248083	0.274643	0.234423	0.17005	0.183336	0.254453	0.201355	0.263999	0.233868	0.210749	0.249583	0	0.238458	0.226574	0.226745	0.219116	0.15251	0.288059	0.182967	0.204055	0.253838	0.447603	0.303226	0.220734	0.362161	0.248247	0.200453	0.218257	0.22504	0.257917	0.214421	0.205914	0.206023	0	0.255254	0.224183	0.21172	0.287273	0.318217	0.230184	0.165489	0.159311	0.19603
FHDC1	0.0440413	0.0339821	0.0383785	0.0391325	0.0475046	0.036694	0.0616267	0.0422841	0.0273029	0.0356541	0.0302713	0.0386613	0.046461	0.0383548	0.0331756	0.0205141	0	0.0260994	0.052541	0.0447443	0.0341733	0.0379716	0.0376942	0.020529	0.0307837	0.0306497	0	0.0457229	0.0439296	0.0398509	0.0823116	0.0492071	0.0422731	0.0399994	0.0561619	0.0261612	0.0604208	0.0472423	0	0.0229549	0.0460745	0.0412786	0.0652968	0.0589749	0.0459563	0.041339	0.0270073	0.0269111
TRIM2	0.453568	0.407636	0.281872	0.530352	0.423076	0.317158	0.275091	0.298449	0.190947	0.207204	0.31723	0.306798	0.446768	0.243298	0.350304	0.310658	0	0.308423	0.283636	0.354094	0.256474	0.124951	0.532705	0.153592	0.243331	0.442429	0.781782	0.490742	0.452223	0.546268	0.572491	0.211268	0.30695	0.208043	0.388494	0.23143	0.203955	0.298397	0	0.335284	0.315161	0.527516	0.43623	0.777095	0.407234	0.205276	0.223304	0.182936
MND1	0.0211196	0.022201	0.0338912	0.0602709	0.0462169	0.02737	0.199493	0.029489	0.0436944	0.0371173	0.0289481	0.0184336	0.056502	0.0324247	0.0521365	0.0353394	0	0.0263586	0.0247675	0.039239	0.0298726	0.0329047	0	0.0204298	0.0417386	0.0430621	0	0.0312431	0.0386495	0.0474556	0.0321795	0.0255017	0.018476	0.0375644	0.00455088	0.040263	0.0308997	0.0292522	0	0.0351904	0.050092	0.00390568	0.0277184	0.067823	0.0351219	0.0328114	0.0629224	0.0510935
TMEM131L	0.436632	0.412529	0.326121	0.517407	0.452358	0.40516	0.390306	0.361434	0.288707	0.303886	0.365917	0.31003	0.419299	0.303719	0.370457	0.40845	0	0.373869	0.327336	0.416642	0.331356	0.214515	0.445874	0.209978	0.327933	0.35797	0.747242	0.456936	0.418836	0.509913	0.508431	0.301842	0.338491	0.264182	0.33267	0.278852	0.274147	0.32871	0	0.38601	0.382151	0.480576	0.422085	0.658847	0.405706	0.29439	0.236345	0.279467
TLR2	0.0173495	0.0145356	0.0127738	0.0132991	0.0128532	0.021324	0.00441228	0.0275842	0.00741839	0.0152044	0.0295712	0.0116423	0.00385206	0.00546854	0.0115259	0.00735588	0	0.00923105	0.0116125	0.0174798	0.0135361	0.00470199	0.0164336	0.0068128	0.0139871	0.0100584	0	0.00175701	0.00567993	0.0131641	0.0171057	0.0148579	0.00439683	0.0116815	0	0.000604967	0.00691437	0.00316334	0	0.0108305	0.0123982	0	0.0133804	0.0159735	0.00146922	0.00335872	0.0118224	0.00977532
RNF175	0.535173	0.418573	0.332614	0.463235	0.383253	0.391839	0.346452	0.361675	0.263417	0.286441	0.417921	0.292637	0.455759	0.317887	0.372354	0.38698	0	0.369834	0.329684	0.369409	0.310055	0.223764	0.395392	0.193732	0.307415	0.384112	0.932035	0.386616	0.319833	0.455246	0.573078	0.293044	0.307794	0.255063	0.34289	0.281617	0.260336	0.298015	0	0.355314	0.343665	0.515763	0.431277	0.514121	0.30669	0.269935	0.252147	0.302063
SFRP2	0.00575981	0.00428883	0.00415683	0.0192638	0.00916931	0.00482323	0.00627683	0.0051482	0.00778399	0	0.00406121	0.00226356	0.00128008	0	0.00688908	0.0131959	0	0.00773272	0.0054683	0.0016134	0.00312423	0.00408789	0	0.00776951	0.00677098	0.00134845	0	0.0116816	0.0122239	0.0132199	0.00400892	0.00678697	0.00513304	0.0150881	0.00188908	0.00172949	0.00875659	0.00489243	0	0.000541685	0.00216113	0.00387948	0.00704079	0	0.0126895	0.0010084	0.0016712	0.00807009
DCHS2	0.0177604	0.0304588	0.0187217	0.0428692	0.0339708	0.0147447	0.014379	0.0201165	0.0217549	0.00617931	0.0105547	0.00622968	0.0205899	0.0224299	0.0158685	0.0248427	0	0.0274256	0.0234894	0.0142132	0.0222099	0.0196304	0	0.0515523	0.0316755	0.029641	0	0.0345396	0.0391352	0.0285478	0.0186968	0.0395705	0.0216174	0.0126224	0.00256255	0.0111029	0.0120928	0.0356921	0	0.0380009	0.0171208	0.0345751	0.0537648	0.0126041	0.0109977	0.0212138	0.010216	0.0782608
PLRG1	0.143113	0.0808725	0.096918	0.185668	0.131439	0.111659	0.120437	0.121614	0.0925131	0.0686871	0.0778869	0.06969	0.0901937	0.1002	0.0860658	0.110382	0	0.0697692	0.123194	0.0962109	0.103973	0.0731466	0.0764588	0.0735308	0.0860273	0.0770911	0	0.124564	0.135812	0.118162	0.117879	0.132743	0.075655	0.0714386	0.0666473	0.0663165	0.0967135	0.100682	0	0.0934994	0.0883136	0.0653049	0.155231	0.0970938	0.0984643	0.0442257	0.048516	0.0922316
LRAT	0.00243611	0.000399086	0.00458674	0.0154731	0.0035524	0.0043505	0.00178322	0.00191976	0.00430496	0.000368067	0.00968609	0.00215837	0.00193604	0.00296376	0.0089421	0.0040286	0	0.00656381	0.00262633	0.00116787	0.00242666	0.00109852	0	0.00121989	0.00864058	0	0	0	0.00689255	0.00199751	0.0111552	0.00600899	0.00215827	0.00479114	0.00362458	0.00185219	0.00150374	0.000984326	0	0.00116978	0.00623056	0.00863955	0.0128429	0.00493207	0.00788789	0.00185352	0.00365102	0.000926159
RBM46	0.00320979	0.00161568	0.00146583	0.00258697	0.00460201	0.00382909	0	0.00108658	0.000665012	0	0	0	0.0034085	0.00236252	0.000391474	0.00194376	0	0	0.0017175	0	0.00164245	0.00111604	0	0	0.00105669	0	0	0.00516419	0.00354252	0.000553811	0	0.00347621	0.00066092	0.00259299	0.000531006	0	0.00184121	0	0	0	0.00109757	0	0	0	0.00322338	0	0.00247779	0.000732289
MAP9	0.384489	0.293642	0.26163	0.424427	0.321943	0.295599	0.328089	0.256705	0.219091	0.19781	0.291755	0.221353	0.26816	0.25503	0.217145	0.310309	0	0.23243	0.329982	0.235348	0.252054	0.214306	0.26997	0.162992	0.293543	0.296713	0.138841	0.322429	0.407266	0.307999	0.263531	0.239933	0.206436	0.199906	0.216142	0.195329	0.211972	0.242355	0	0.278905	0.256958	0.250262	0.317974	0.367956	0.284796	0.179531	0.139187	0.214501
GUCY1A1	0.399512	0.355516	0.349691	0.48738	0.429637	0.406467	0.42412	0.309817	0.283323	0.324561	0.413197	0.25349	0.28477	0.30621	0.275264	0.340632	0	0.294099	0.39576	0.347303	0.342064	0.246764	0.335739	0.233755	0.395193	0.342737	0.75145	0.361717	0.379329	0.471721	0.390576	0.331402	0.315942	0.329647	0.253449	0.310618	0.350541	0.36282	0	0.429837	0.324986	0.405049	0.466341	0.600091	0.387088	0.229487	0.271762	0.252792
GUCY1B1	0.331922	0.29767	0.25677	0.384173	0.309055	0.341553	0.364673	0.289349	0.196058	0.208382	0.300557	0.208239	0.307721	0.200453	0.174145	0.221022	0	0.188727	0.314275	0.243703	0.25452	0.172929	0.265215	0.154433	0.2948	0.295423	0.131819	0.420332	0.402909	0.384186	0.359738	0.250197	0.274894	0.195824	0.27984	0.161891	0.223894	0.315613	0	0.29615	0.19523	0.328871	0.356429	0.412304	0.365389	0.200131	0.135133	0.243459
ASIC5	0	0	0.000618112	0	0	0	0	0	0.000300655	0	0.000390546	0	0	0	0.000713482	0	0	0	0	0	0.00158734	0.000717226	0	0.000362258	0	0	0	0	0.000264873	0	0	0.00137194	0	0	0	0	0	0.000704298	0	0	0.000362768	0.000492035	0	0	0	0	0	0
TDO2	0.0137534	0.0146402	0.0070411	0.00844315	0.00482265	0.00252284	0.00969886	0.003257	0.006093	0.0040622	0.00327745	0.00139172	0.0127971	0.00768507	0.00426989	0.00426978	0	0.00418504	0.00078409	0.00296029	0.00173379	0.00265635	0	0.00207247	0.00213126	0.00440617	0	0.00915681	0.00842211	0.00541822	0.0158571	0.0082808	0.00668431	0.00306617	0	0.00174369	0.00373928	0.00577052	0	0.00373308	0.00102938	0.0058297	0.0048373	0.0411024	0.0103924	0.000867261	0.00483171	0.00378913
CTSO	0.015778	0.0149417	0.0172171	0.0159283	0.0139878	0.0259926	0.00896768	0.01165	0.0152525	0.00164138	0.0228462	0.0141232	0.024569	0.00957145	0.0130125	0.0138105	0	0.0163101	0.0189	0.0248489	0.0228111	0.0137669	0	0.0242573	0.0129084	0.0102445	0	0.0102418	0.015685	0.0285867	0.0127104	0.0137684	0.00862618	0.0065106	0.00422269	0.0112942	0.00423407	0.00385108	0	0.0042409	0.00991099	0.0288457	0.0254917	0.0106601	0.00508269	0.01019	0.00815667	0.00715911
PDGFC	0.413541	0.456175	0.36332	0.492657	0.471588	0.443528	0.320843	0.370757	0.313057	0.387166	0.390544	0.330131	0.403334	0.288519	0.25405	0.385801	0	0.34244	0.384422	0.368238	0.387417	0.330047	0.486685	0.279553	0.420113	0.389093	0	0.480409	0.371657	0.601959	0.402928	0.285513	0.298577	0.353856	0.346004	0.316888	0.328745	0.387726	0	0.494243	0.404803	0.372827	0.448661	0.594112	0.405426	0.254627	0.357973	0.300008
GLRB	0.413723	0.395449	0.308303	0.521661	0.422097	0.387591	0.326471	0.32852	0.253009	0.257812	0.365182	0.27521	0.338221	0.313215	0.272343	0.37455	0	0.326445	0.316579	0.335714	0.318764	0.19313	0.419164	0.20793	0.322758	0.385112	0.48636	0.467651	0.435006	0.489303	0.4366	0.282741	0.283238	0.228068	0.311914	0.251369	0.281245	0.294796	0	0.334336	0.291125	0.42313	0.449153	0.622814	0.398694	0.191102	0.193523	0.260473
GRIA2	0.314589	0.306493	0.184214	0.321221	0.296931	0.228935	0.147603	0.236611	0.145489	0.170004	0.297775	0.176724	0.348722	0.202333	0.244801	0.258348	0	0.233565	0.216747	0.251741	0.208053	0.102327	0.562531	0.121169	0.213912	0.332795	0.171714	0.286912	0.259924	0.36584	0.460094	0.135462	0.191762	0.169941	0.245176	0.186675	0.144535	0.218851	0	0.194708	0.23444	0.497116	0.269221	0.594946	0.207546	0.101874	0.168747	0.194145
TMEM144	0.162361	0.127566	0.138654	0.149706	0.135807	0.101542	0.067629	0.111998	0.0643644	0.0584999	0.114102	0.068162	0.104343	0.0885014	0.0840114	0.0672221	0	0.0858053	0.0843657	0.0751123	0.116698	0.0944853	0.140953	0.0508047	0.101684	0.150208	0.37112	0.129463	0.154622	0.193442	0.108079	0.074865	0.0949696	0.0402471	0.0977214	0.0504349	0.0511816	0.0820327	0	0.0888543	0.0841069	0.0863799	0.103022	0.0773134	0.0656887	0.138368	0.0466232	0.0533066
RXFP1	0.0987257	0.117556	0.1392	0.204409	0.163293	0.103365	0.11599	0.10804	0.130762	0.11086	0.185443	0.116697	0.138965	0.145336	0.106718	0.0905141	0	0.132433	0.122489	0.138189	0.16782	0.194936	0.22423	0.178782	0.186295	0.14035	0	0.0606885	0.163459	0.152422	0.13455	0.139949	0.0894126	0.0801268	0.146823	0.105836	0.0793498	0.0835637	0	0.207167	0.158743	0.129429	0.122024	0.148178	0.0799078	0.135768	0.113149	0.0464582
C4orf46	0.0110446	0.0093101	0.0086479	0.0163353	0.0127106	0.0123939	0.0075261	0.0082508	0.0127034	0.0021112	0.0181947	0.00091706	0.00808278	0.013825	0.00613417	0.00506317	0	0.00366382	0.0119036	0.00862281	0.013986	0.00626211	0	0.00748693	0.0107982	0.00458575	0	0.0280993	0.0198701	0.0167479	0.0097762	0.0114077	0.0080282	0.00271613	0.00267004	0.00724748	0.0069861	0.0123851	0	0.0118729	0.0102477	0.017868	0.0176602	0.0218457	0.0171091	0.00415562	0.00346353	0.0108108
ETFDH	0.380443	0.346837	0.309839	0.511511	0.396592	0.338474	0.271934	0.324904	0.258229	0.227998	0.340816	0.257117	0.367095	0.293188	0.328748	0.374501	0	0.333293	0.341313	0.314974	0.33111	0.183376	0.350512	0.181162	0.269872	0.306174	0	0.406427	0.481763	0.378271	0.379421	0.289389	0.300703	0.233456	0.268118	0.253926	0.26325	0.297871	0	0.32324	0.308236	0.421992	0.437717	0.315592	0.311667	0.198568	0.225627	0.200264
PPID	0.161704	0.149563	0.151009	0.238308	0.15326	0.158891	0.332957	0.137524	0.140178	0.0874973	0.111263	0.104118	0.133667	0.18959	0.153091	0.161347	0	0.146109	0.213649	0.140157	0.170707	0.0978565	0.114453	0.127554	0.132031	0.14015	0.978837	0.153874	0.31437	0.16864	0.181431	0.191408	0.132567	0.178626	0.132578	0.112095	0.161004	0.153106	0	0.158228	0.157452	0.171364	0.209057	0.280136	0.219293	0.095139	0.108833	0.153206
FNIP2	0.454963	0.392845	0.306779	0.524864	0.415666	0.383373	0.328593	0.34542	0.276728	0.316465	0.367883	0.36961	0.417408	0.376456	0.32333	0.377747	0	0.399778	0.34012	0.403603	0.34268	0.241494	0.401299	0.228534	0.319414	0.370002	1.29936	0.486061	0.503745	0.509937	0.503935	0.317224	0.330291	0.269016	0.416046	0.27541	0.28329	0.346246	0	0.391678	0.339176	0.448929	0.423956	0.61348	0.374315	0.37751	0.210884	0.274501
C4orf45	0.0422583	0.0298522	0.0477792	0.136271	0.0862954	0.0272356	0.0256426	0.0427542	0.0521978	0.0274165	0.0184682	0.0334382	0.0328719	0.103083	0.0232668	0.0899541	0	0.0749396	0.0539852	0.0314003	0.0538746	0.0592588	0	0.060268	0.0249506	0.0455826	0	0.0286099	0.102101	0.0289533	0.0375533	0.0861791	0.0356823	0.0654532	0.0199264	0.0241551	0.0298815	0.0417905	0	0.0219657	0.0471688	0.0215942	0.0523057	0	0.0117746	0.0548118	0.0351457	0.0143505
RAPGEF2	0.47997	0.44359	0.294624	0.523536	0.343098	0.325438	0.312656	0.310052	0.223812	0.28266	0.336365	0.269897	0.450427	0.36536	0.340271	0.381015	0	0.407781	0.301838	0.343379	0.269391	0.155345	0.534589	0.144016	0.225422	0.443037	1.36299	0.501255	0.438152	0.5081	0.597701	0.221474	0.262178	0.255084	0.399885	0.253523	0.221889	0.276941	0	0.312652	0.349819	0.537761	0.404766	0.709215	0.307538	0.224707	0.262132	0.21943
FSTL5	0.798047	0.775723	0.803662	0.678749	0.665782	0.653483	0.819068	0.654796	0.691309	0.890532	0.722016	0.700711	0.545354	0.595099	0.462223	0.820146	0	0.748655	0.725599	0.680907	0.567546	0.461223	0.716425	0.56244	0.752377	0.7184	1.38294	0.704965	0.796414	0.691055	0.496964	0.602487	0.67992	0.783392	0.506945	0.61326	0.765293	0.709695	0	0.869089	0.612654	0.843613	0.703194	0.710166	0.86605	0.423667	0.682532	0.717831
NAF1	0.197076	0.121733	0.112043	0.159964	0.153738	0.163261	0.153344	0.130774	0.097396	0.103083	0.114299	0.101083	0.124373	0.0810081	0.108557	0.122636	0	0.147644	0.163507	0.113934	0.133693	0.102424	0.23347	0.0771678	0.136319	0.13886	0	0.199413	0.192425	0.197836	0.175353	0.113451	0.101787	0.0935528	0.151829	0.104608	0.101247	0.117417	0	0.152941	0.109641	0.124523	0.146393	0.194199	0.1281	0.0991945	0.0880779	0.165086
NPY1R	0.0376125	0.0143673	0.016429	0.0348524	0.0199412	0.0193153	0.0353294	0.0308429	0.0166252	0.00502906	0.0202843	0.0110987	0.0302566	0.0107328	0.00940997	0.00332688	0	0.0172368	0.0153503	0.017128	0.0253093	0.0036571	0.0452267	0.00375965	0.0137941	0.0222211	0	0.0330252	0.0232747	0.0447905	0.0986969	0.0254404	0.01892	0.00575523	0.00149373	0.00838746	0.00982139	0.00693308	0	0.0179764	0.00874064	0.0470304	0.0201151	0.0348719	0.0173453	0.0105424	0.0144684	0.0100552
NPY5R	0	0	0.000837296	0.00255681	0.00347775	0	0.00422562	0.000881058	0.00152464	0.00194591	0.00298272	0	0	0.0024875	0.00148959	0.00414073	0	0.00333367	0.00264493	0.00459775	0	0.000195037	0	0	0.00848892	0	0	0.00290194	0.00347883	0.00212688	0.00218537	0.00373865	0.00301246	0.000790743	0.00327559	0.00242084	0.00305336	0.00517324	0	0.00153234	0	0	0.00434097	0	0.00290795	0.0168967	0.00628217	0
TKTL2	0	0	0	0	0	0	0	0.000370635	0.000305727	0	0	0	0.00523778	0	0	0	0	0	0	0	0	0.000855613	0	0	0	0	0	0	0	0	0.00141291	0	0	0	0	0	0	0	0	0	0	0	0	0	0	0	0	0.000998639
TMA16	0.02416	0.0518667	0.0265063	0.0382366	0.0344589	0.060805	0.0304973	0.0372927	0.0354234	0.028333	0.0461268	0.0136487	0.0375829	0.0565207	0.0133731	0.0349906	0	0.0354841	0.0343786	0.0383213	0.0352904	0.0308395	0	0.0263223	0.0415659	0.0586118	0	0.0472271	0.037559	0.0565061	0.0221718	0.0245585	0.0310311	0.0240476	0.0205648	0.0251966	0.0230359	0.0197928	0	0.039228	0.0302805	0.0160897	0.0309223	0.0140382	0.0303608	0.0229441	0.0201195	0.0260162
MARCH1	0.782234	1.0043	1.00942	0.931667	0.770648	0.695982	1.08519	0.779983	0.717131	1.02626	1.26804	0.876124	0.667838	0.570751	0.441243	0.621703	0	0.860184	0.72233	0.741082	0.905541	1.06158	1.50949	0.906036	1.12831	0.881703	0.978837	0.503106	0.922032	0.938823	0.738456	0.545451	0.886303	0.643045	0.692844	0.794651	0.703009	0.837389	0	1.0052	0.879234	0.691082	0.887425	1.06717	0.927864	1.09704	0.546438	0.954389
SMIM31	0.00497051	0.0076301	0.00818321	0.0221658	0.00782501	0.0112825	0.00358537	0.00559539	0.00382687	0.000414622	0	0.00337299	0.00197652	0.00473585	0.00304653	0.00521557	0	0.0101366	0.00437321	0.00293619	0.00836798	0.00386478	0	0.00797867	0.00208715	0.00285806	0	0.00723171	0.0170217	0.0126707	0	0.00223313	0.00545444	0.00991093	0.0049947	0.00197201	0.00436507	0.00058425	0	0.00696473	0.00344733	0.00657208	0.00886926	0	0.003703	0.00149451	0.00783162	0.00312206
APELA	0.00331346	0.000486632	0.00161986	0.00688147	0.00394255	0	0	0.000977318	0.000432949	0	0	0	0.00487847	0.00523472	0	0.00571333	0	0.0013859	0	0.00132499	0.00127057	9.88373e-05	0	0	0	0.000434528	0	0.00283968	0.00166515	0.000474112	0	0.00393278	0	0.0022754	0	0.000403442	0.00189307	0.00218687	0	0.0019178	0.00218695	0	0.00086552	0	0	0.00410193	0	0
TRIM61	0.00173859	0.00343447	0.00257689	0.0290732	0.00819078	0.0112722	0.0052447	0.00738086	0.00640777	0	0.00219787	0.000793247	0	0.0171177	0.0016025	0.0114209	0	0.00606056	0.00373518	0.00514255	0.00148742	0.00694966	0	0.0113081	0.000495428	0.00171054	0	0.00330638	0.0285384	0.0146762	0	0.0121827	0.00150402	0.000451451	0	0.00194871	0.00202058	0.000384753	0	0.0015337	0.00500876	0	0.00299603	0.00848359	0	0.0142917	0.00350917	0
FAM218A	0.00730529	0.0141399	0.0102227	0.0218535	0.00899481	0.0182665	0.0187569	0.0210842	0.014701	0.00454127	0.0120251	0.00373016	0.0190174	0.0192696	0.020596	0.0457277	0	0.00700999	0.0227108	0.00545235	0.0201893	0.0126361	0	0.0140822	0.00721499	0.0154124	0	0.0209441	0.014108	0.0174284	0.0134927	0.0129008	0.00926318	0.00494965	0.000283069	0.00772796	0.00852042	0.0053879	0	0.013861	0.0199442	0.0145983	0.0129293	0.00533107	0.00761159	0.0238689	0.00859992	0.0171147
TRIM60	0	0.000556254	0.00285384	0.00958319	0.0023142	0	0.000679758	0	0.000476425	0	0.00134725	0	0	0	0.000732455	0.00366384	0	0	0.00383797	0.0028125	0	0.000450673	0	0.000932371	0.00106224	0.00143766	0	0.00162054	0.00871278	0.0007609	0	0.00353241	0.000755103	0	0	0.000563532	0.000186174	0.00186782	0	0.0010921	0	0	0	0	0.0105148	0	0.000835701	0.00370585
TMEM192	0.1553	0.147322	0.153005	0.227455	0.175042	0.167788	0.138775	0.165913	0.160578	0.113435	0.136941	0.102178	0.160413	0.192194	0.176012	0.180974	0	0.213019	0.180693	0.158782	0.151695	0.131481	0.188823	0.139236	0.138707	0.158364	0	0.129492	0.176096	0.20939	0.194652	0.181298	0.147683	0.139578	0.132016	0.122626	0.134958	0.14643	0	0.20478	0.163284	0.178268	0.19275	0.251282	0.170783	0.159337	0.132193	0.264061
KLHL2	0.252217	0.249845	0.194288	0.301247	0.274441	0.259368	0.218571	0.238488	0.180975	0.186826	0.180642	0.178397	0.183116	0.204212	0.187129	0.220123	0	0.235003	0.198059	0.220182	0.222567	0.12415	0.18706	0.139935	0.218588	0.203731	0	0.315336	0.256558	0.317347	0.272016	0.206876	0.211358	0.175368	0.128562	0.16974	0.173008	0.191815	0	0.211077	0.177862	0.185196	0.25041	0.384005	0.241423	0.190444	0.162707	0.17983
GK3P	0.00033077	0	0.00166843	0.00427593	0.00232942	0.000966374	0.0207788	0.00954749	0.0057177	0	0.00258636	0.000598991	0	0.015483	0.00426829	0.00271589	0	0.00186504	0.0111956	0.0029026	0.00593483	0.00318845	0	0.00323005	0.0014579	0.00380376	0	0.00319177	0.000643816	0.00351622	0	0.00400203	0.00252278	0.00179234	0.00311014	0.00170753	0.00615813	0.00642812	0	0	0.00146153	0.0112646	0.00677665	0.0135139	0.00157673	0.0132383	0.00707637	0.00169477
MSMO1	0.0886102	0.119	0.0453408	0.0906013	0.106497	0.0910625	0.11974	0.0670305	0.0633831	0.030598	0.0392164	0.0254451	0.069426	0.0567138	0.0971466	0.0725017	0	0.0420215	0.0508624	0.0240818	0.0832322	0.0313765	0	0.0744241	0.0645829	0.0547122	0	0.124403	0.113839	0.108465	0.127014	0.116182	0.0684445	0.0393237	0.0335412	0.0342938	0.0513626	0.0486677	0	0.0407337	0.0810978	0.0968858	0.230902	0.0601762	0.163266	0.168601	0.0340484	0.0568012
CPE	0.419147	0.367559	0.320562	0.499905	0.398556	0.370592	0.390073	0.341005	0.27099	0.265309	0.306658	0.263373	0.424541	0.347791	0.310273	0.349556	0	0.364281	0.34385	0.364271	0.299456	0.177218	0.651985	0.224447	0.310046	0.384652	0.742149	0.467001	0.474662	0.480708	0.530466	0.330205	0.313182	0.280855	0.355744	0.261028	0.274392	0.312084	0	0.364903	0.332286	0.412694	0.411379	0.621446	0.428178	0.241908	0.213127	0.266153
TLL1	0.0309379	0.0340815	0.0847794	0.0521736	0.0798146	0.0589854	0.0873988	0.0702992	0.072112	0.0954713	0.0840073	0.0615334	0.0402023	0.0401577	0.0207892	0.0458631	0	0.0528623	0.0412843	0.0462515	0.0586468	0.0681917	0.0646098	0.0594135	0.0401167	0.0405455	0.131819	0.026258	0.100321	0.0743351	0.0241235	0.0691549	0.0474401	0.111162	0.0402147	0.0532331	0.0874535	0.063809	0	0.0811931	0.071251	0.0498085	0.0236377	0.179432	0.0479608	0.88143	0.015368	0.0786456
SPOCK3	0.354275	0.312722	0.223246	0.291245	0.239238	0.229447	0.210691	0.254267	0.176577	0.233763	0.236681	0.210275	0.248169	0.241443	0.227627	0.263239	0	0.237942	0.166616	0.215843	0.202742	0.148397	0.377303	0.126385	0.189179	0.220552	0.0118746	0.273042	0.252409	0.31443	0.330971	0.209404	0.208562	0.156531	0.287811	0.162973	0.215154	0.233774	0	0.253422	0.245206	0.297496	0.194809	0.441394	0.269254	0.145603	0.185276	0.183853
ANXA10	0	0	0.00366586	0.00635367	0.000981409	0.0049673	0	0.00528565	0.00141511	0	0	0.000321711	0	0.0046962	0.00044161	0.00861577	0	0.00611631	0.0032114	0.00237471	0.00595782	0.000814485	0	0	0	0.000818568	0	0.00168805	0.0055324	0.00276756	0.00186329	0.00241317	0.000526859	0.00265678	0.0132874	0.00304896	0.000910055	0	0	0	0.00586894	0	0.00732727	0.00287158	0	0.00363562	0	0.00127527
DDX60	0.0108013	0.00534038	0.00705078	0.0131323	0.00735433	0.00976925	0.00767947	0.00670714	0.0045617	0.0043105	0.00330522	0.0122767	0.00464544	0	0.000411342	0.0113119	0	0.0078672	0.00947712	0.00431898	0	0.00808605	0	0.00406279	0.00144936	0.00278515	0	0.00485005	0.00196146	0.0078607	0	0.0092842	0.00428774	0	0.00503506	0.00394717	0.00163386	0.00441212	0	0.00543376	0.00545426	0.0114655	0.00310085	0.0101355	0.0142076	0.0199172	0.00263285	0.0125398
DDX60L	0.0235391	0.0197048	0.041662	0.0401169	0.0151501	0.0176535	0.0185852	0.0334627	0.0119937	0.0220256	0.0169812	0.0204396	0.00706551	0.0179209	0.00997164	0.0219842	0	0.0321197	0.0240235	0.0131358	0.0200919	0.0172246	0.00907778	0.0118218	0.0076883	0.0279489	0	0.0274167	0.0352361	0.0380271	0.0271435	0.0257951	0.015996	0.0129823	0.0102706	0.0144422	0.0111881	0.0146423	0	0.0279286	0.0208413	0.0201949	0.0485757	0.033696	0.0120857	0.0291494	0.0171357	0.0271529
PALLD	0.531166	0.390609	0.364136	0.48871	0.425101	0.381462	0.383431	0.341166	0.261802	0.289557	0.412559	0.322674	0.432491	0.281375	0.356674	0.454816	0	0.40656	0.348138	0.350884	0.334668	0.193588	0.542042	0.229342	0.286936	0.427068	1.14478	0.5572	0.496742	0.569877	0.62236	0.37202	0.34418	0.319122	0.434831	0.313115	0.312375	0.340425	0	0.427791	0.374915	0.595745	0.523934	0.649159	0.470549	0.238039	0.274164	0.25074
CBR4	0.397151	0.340151	0.284486	0.504619	0.393296	0.307787	0.338737	0.343262	0.253091	0.234587	0.333995	0.22302	0.326299	0.285547	0.335719	0.39715	0	0.342779	0.309829	0.307649	0.290845	0.201674	0.409244	0.174558	0.258185	0.353513	0.37112	0.424796	0.478988	0.437799	0.397522	0.333882	0.289564	0.278726	0.356928	0.275624	0.269322	0.299239	0	0.339433	0.334012	0.418431	0.460913	0.499605	0.349944	0.351134	0.218182	0.313007
SH3RF1	0.225881	0.264293	0.214081	0.336095	0.308565	0.275478	0.254201	0.223761	0.204236	0.19661	0.25673	0.191453	0.286957	0.22657	0.243587	0.267191	0	0.219629	0.21861	0.213048	0.209235	0.157988	0.318451	0.178495	0.220982	0.218204	0	0.321244	0.207917	0.294647	0.292288	0.169307	0.221464	0.194583	0.171028	0.195696	0.197189	0.204829	0	0.252741	0.283112	0.177955	0.21245	0.301664	0.226955	0.217252	0.186882	0.278049
NEK1	0.547282	0.434359	0.323495	0.523499	0.422885	0.372194	0.344635	0.357811	0.254562	0.281645	0.423048	0.33495	0.434181	0.283309	0.314032	0.418617	0	0.363979	0.349571	0.378067	0.331485	0.188376	0.652702	0.251259	0.308214	0.389541	0.356541	0.51502	0.486967	0.49228	0.637726	0.282933	0.312686	0.242749	0.43721	0.298243	0.277056	0.338901	0	0.361256	0.369599	0.603232	0.480713	0.725311	0.38822	0.239692	0.221121	0.272889
CLCN3	0.392351	0.364155	0.289748	0.535757	0.417159	0.344528	0.321646	0.307532	0.234803	0.260342	0.321448	0.231527	0.343545	0.318061	0.276516	0.367558	0	0.33907	0.299592	0.3133	0.29656	0.179179	0.339154	0.181323	0.282677	0.326541	1.78231	0.427707	0.430894	0.46718	0.367249	0.294905	0.265922	0.236832	0.305962	0.245405	0.252176	0.264224	0	0.344368	0.296148	0.377351	0.417981	0.441819	0.354356	0.185768	0.21426	0.25589
HPF1	0.154087	0.0949616	0.117392	0.20829	0.137182	0.142492	0.174231	0.136781	0.108986	0.0678082	0.111991	0.0816044	0.129585	0.145325	0.0798567	0.137531	0	0.108469	0.150851	0.11506	0.124515	0.0957094	0.14235	0.0939877	0.0820199	0.115469	0.131819	0.113958	0.143737	0.133616	0.140497	0.114412	0.103663	0.111326	0.047563	0.105094	0.103089	0.101215	0	0.106822	0.143651	0.0847095	0.146087	0.127278	0.10892	0.0754667	0.055453	0.094052
MFAP3L	0.12982	0.102379	0.0975331	0.120586	0.125914	0.127483	0.245611	0.120567	0.0992624	0.107329	0.126161	0.0894382	0.0931822	0.115736	0.0798689	0.135689	0	0.106777	0.108691	0.0950869	0.0971265	0.072154	0.116348	0.0887466	0.098379	0.0979309	0	0.184266	0.122194	0.142197	0.181673	0.0796838	0.0998132	0.148851	0.103531	0.105269	0.14707	0.0928562	0	0.104679	0.0983441	0.0988706	0.126933	0.192947	0.140126	0.0896643	0.0620013	0.19357
AADAT	0.136305	0.111063	0.0785776	0.172832	0.11602	0.0906892	0.125502	0.0756141	0.0974924	0.0841477	0.112183	0.0815548	0.0570467	0.12847	0.0916029	0.139454	0	0.114703	0.099165	0.0916459	0.101621	0.0852011	0.109221	0.0563687	0.0747958	0.0937763	0	0.106488	0.140684	0.111887	0.102633	0.119687	0.0738975	0.0727139	0.0687821	0.0584187	0.0840346	0.0730513	0	0.127108	0.140871	0.0748843	0.142259	0.120045	0.101368	0.0693923	0.0642623	0.0953249
GALNTL6	2.12893	2.35532	2.25984	1.96418	2.01088	2.09483	2.00023	2.29075	1.76514	2.5527	2.62698	2.44663	1.76231	1.72342	1.75103	1.88181	0	2.14419	1.90894	2.17652	2.31437	2.0869	2.50643	2.12361	2.14658	2.50606	0.384308	1.37738	1.90504	1.76006	1.87856	1.71198	1.97852	2.14534	2.25745	2.08369	1.75944	2.00231	0	2.285	2.09695	2.26102	2.06367	2.61075	2.22792	2.39775	1.76327	1.94051
GALNT7	0.550986	0.428032	0.369346	0.559388	0.455153	0.421459	0.359581	0.431206	0.294032	0.26372	0.421419	0.344185	0.484267	0.377923	0.358498	0.415465	0	0.433533	0.387846	0.404611	0.352113	0.188487	0.511882	0.287485	0.364722	0.43651	0	0.535074	0.516694	0.544929	0.67495	0.33912	0.334158	0.300089	0.396102	0.289251	0.299909	0.362488	0	0.44127	0.38185	0.533785	0.540285	0.709218	0.451016	0.327664	0.278925	0.31319
HMGB2	0.0266038	0.0320011	0.0290155	0.051602	0.0232695	0.033668	0.10221	0.0560376	0.0434428	0.0299409	0.0425815	0.0269666	0.0279196	0.0518722	0.0369377	0.0390887	0	0.0436319	0.0552366	0.0390759	0.0417482	0.043675	0.0186602	0.033723	0.0495316	0.0225516	0	0.0354584	0.0570129	0.0411861	0.0492642	0.0423059	0.0324201	0.0222915	0.0183453	0.0223815	0.0354499	0.0380111	0	0.0233812	0.0242091	0.0197277	0.0489706	0.0411243	0.0569758	0.0245936	0.0100126	0.0324244
SAP30	0.0438142	0.0510448	0.0664495	0.141091	0.110546	0.0630199	0.102628	0.0937275	0.103736	0.0545276	0.0688781	0.0325353	0.0789277	0.147557	0.0520267	0.116022	0	0.14026	0.120554	0.0650198	0.103377	0.104527	0.11072	0.123653	0.0402238	0.0358562	0	0.0578016	0.118363	0.068804	0.0611264	0.1158	0.0533872	0.0638086	0.0348158	0.0444877	0.0996001	0.0899723	0	0.0780219	0.0934836	0.0801388	0.11989	0.147869	0.0723989	0.0924334	0.0730753	0.0829829
SCRG1	0.0347414	0.0458794	0.0725494	0.298504	0.175689	0.0605896	0.112843	0.104176	0.124032	0.0242015	0.0529051	0.0259833	0.0365663	0.15506	0.0494734	0.154033	0	0.101247	0.152509	0.0699444	0.119835	0.0923863	0.019998	0.143342	0.0545344	0.0543882	0	0.0716082	0.255054	0.101706	0.0591281	0.138994	0.0402432	0.0645141	0.0375347	0.0437625	0.0719809	0.0436047	0	0.0622977	0.102259	0.0648877	0.205994	0.0758277	0.0677266	0.0361853	0.0464143	0.0307358
FBXO8	0.128094	0.0752789	0.0518091	0.15652	0.0999613	0.122371	0.0758371	0.103566	0.057899	0.0552498	0.0999188	0.0574414	0.100771	0.0682661	0.0454222	0.0806466	0	0.0844091	0.0797314	0.0924768	0.0890867	0.0510943	0.0694187	0.0803268	0.0907455	0.054455	0	0.143085	0.108254	0.122128	0.0941193	0.0660034	0.0617723	0.0667859	0.0438999	0.0536068	0.0501985	0.066278	0	0.0806919	0.0513045	0.0859642	0.0768337	0.0934746	0.0733023	0.0562331	0.0385489	0.078305
CEP44	0.173304	0.144576	0.109168	0.171333	0.155691	0.145126	0.150363	0.146703	0.094097	0.108568	0.148095	0.0728711	0.111692	0.114646	0.106212	0.103593	0	0.122946	0.111967	0.110565	0.143374	0.0758954	0.0401621	0.0842249	0.107487	0.118503	0.145524	0.163017	0.199497	0.172152	0.197518	0.144122	0.122369	0.0878672	0.153853	0.0926775	0.120332	0.104166	0	0.123672	0.107716	0.141187	0.148641	0.156823	0.115762	0.0819507	0.0706079	0.162181
HPGD	0.00166385	0.00715358	0.00240488	0.00333546	0.00211862	0.00311265	0.00254992	0.0016867	0.00266689	0	0.00140102	0.00390272	0.00717896	0.00157784	0.000427989	0.000931276	0	0.00555574	0.00181945	0.00235717	0.0059692	0.0114335	0	0.017989	0.0038105	0.0026144	0	0.00310083	0.0067159	0.000674107	0	0.00576063	0.00308311	0.00125905	0.00740788	0.00766749	0.00412134	0.00938581	0	0.00873266	0	0.00350002	0.00309374	0.0110077	0.00157696	0.00180374	0.0121647	0.00250026
GLRA3	0.0378082	0.0739261	0.0459266	0.0596989	0.0488214	0.0371726	0.0653776	0.042713	0.0389686	0.0295973	0.0248519	0.0171828	0.0301632	0.0147961	0.0333023	0.0270182	0	0.0210098	0.0259145	0.0286139	0.0483431	0.0156567	0.00822445	0.037019	0.0498289	0.0274971	0	0.0397856	0.0736007	0.0565863	0.104638	0.033899	0.0300134	0.027267	0.0517528	0.0213549	0.0200825	0.0172376	0	0.087587	0.0287933	0.0509432	0.0397675	0.075829	0.0503011	0.0309559	0.0129018	0.0262739
ADAM29	0.000583103	0.0077419	0.0119235	0.00909331	0.00713493	0.00869086	0.0110123	0.0134859	0.00607656	0.00164327	0.00248778	0.000232279	0.00856392	0.00185339	0.00216961	0.0240128	0	0.00468375	0.00837303	0.00455765	0.00276322	0.011124	0	0.011005	0.00132699	0.00603652	0	0.0060678	0.0113766	0.00766746	0.0161484	0.00775343	0.00547264	0.00714257	0.0074011	0.00339191	0.00620203	0.00915966	0	0.019531	0.00301915	0.0222112	0.00645259	0	0.00280856	0.00428187	0.00192146	0.0187713
GPM6A	0.520926	0.47698	0.36112	0.478032	0.387178	0.396975	0.241026	0.365554	0.252537	0.363391	0.383864	0.320808	0.509485	0.311273	0.409886	0.415411	0	0.417212	0.33208	0.431458	0.352639	0.299336	0.380357	0.233799	0.325258	0.450588	0.149641	0.451526	0.466277	0.484423	0.564249	0.302334	0.36422	0.270702	0.464694	0.330479	0.318638	0.301594	0	0.440521	0.411617	0.527993	0.409469	0.566413	0.394558	0.243884	0.333254	0.363778
WDR17	0.440407	0.390426	0.301013	0.510482	0.44277	0.365733	0.375745	0.340064	0.257501	0.250536	0.338444	0.286736	0.43454	0.268978	0.307975	0.366115	0	0.352085	0.323248	0.357051	0.328669	0.21373	0.354468	0.170117	0.341539	0.376414	0.613579	0.475175	0.482212	0.48993	0.51913	0.351594	0.331364	0.246143	0.403504	0.245798	0.302755	0.320158	0	0.422153	0.311081	0.435886	0.478819	0.50582	0.402746	0.232479	0.228036	0.234868
SPATA4	0.0026097	0.00701921	0.00839021	0.013161	0.00508278	0.00383317	0.00809498	0.0102592	0.00893222	0.00356652	0.00215285	0.00712485	0.00231009	0.0081175	0.00342624	0.015083	0	0.00522547	0.00778398	0.00387456	0.00412071	0.00677575	0.0201574	0.0145734	0.00886106	0.00124228	0	0.00657677	0.0182308	0.0104816	0.0157794	0.0169557	0.00928297	0.00872749	0.00204405	0.000741774	0.00846825	0.0153088	0	0.00597757	0.0154248	0.0250396	0.00642021	0.00161159	0.001998	0.00504728	0	0.00425736
ASB5	0.00626422	0.0044048	0.00469328	0.00696083	0.00456883	0.00763977	0.00960446	0.00698273	0.00638639	0.000907751	0.0108113	0.00941592	0	0.00456509	0.00458176	0.0110001	0	0.00664225	0.00751627	0.00747968	0.00914995	0.00101364	0	0.00509206	0.00481104	0.00877168	0	0.0051486	0.0179668	0.00613962	0.00300842	0.00195246	0.00327285	0	0	0.00124652	0.00323757	0.00115371	0	0.00463719	0.00999804	0.00185199	0.0057299	0	0.000570479	0.0106877	0.00146915	0
SPCS3	0.163065	0.148317	0.15127	0.267722	0.209766	0.187042	0.221776	0.16973	0.168148	0.0921253	0.123757	0.091712	0.107978	0.164362	0.0943942	0.194761	0	0.125417	0.200649	0.142966	0.17935	0.11866	0.18831	0.144782	0.162039	0.145468	0	0.206536	0.246423	0.208945	0.16084	0.217639	0.136439	0.136643	0.126341	0.105343	0.14947	0.106184	0	0.174266	0.162871	0.100711	0.172486	0.231372	0.193253	0.166762	0.0666917	0.102074
VEGFC	0.0191661	0.0085128	0.0104844	0.00885189	0.00788826	0.0246612	0.00358587	0.0120028	0.00950762	0.00867528	0.00595639	0.00631769	0.0274487	0.00374496	0.0305281	0.0036949	0	0.0208535	0.00601881	0.0232237	0.0135452	0.00827763	0	0.00356109	0.0144656	0.00541002	0.131819	0.0474061	0.0111915	0.0351115	0.0461696	0.00744256	0.0155518	0.00570606	0.00531037	0.0104701	0.00442239	0.02285	0	0.0139328	0.0139209	0.0334124	0.0166991	0.0187744	0.0443965	0.0163204	0.00645403	0.0167835
NEIL3	0	0	0.000477244	0.00401871	0.00104693	0	0	0.000370635	0.000362536	0	0	0	0	0	0	0	0	0	0	0	0.00157788	0	0	0.00199334	0	0	0	0	0.000531559	0.00087138	0	0	0.00206912	0	0	0	0	0	0	0	0	0	0	0	0	0	0	0.000798218
AGA	0.0171048	0.0144047	0.00642584	0.0228367	0.0075534	0.00707546	0.0108273	0.0175885	0.00728956	0	0.00427535	0.00474069	0.0114033	0.0117965	0.00381301	0.0201723	0	0.0176967	0.0112191	0.00988835	0.0203184	0.0108696	0	0.000827103	0.00660119	0.00515336	0	0.0131311	0.00806889	0.0133386	0.0144522	0.0107792	0.0118376	0.00111552	0.00814886	0.00523425	0.00177366	0.000326044	0	0.00327066	0.00545973	0.00111274	0.0154929	0.00612601	0.00654172	0.00665159	0.0054698	0.0049714
TENM3	0.456442	0.531737	0.410754	0.565306	0.508612	0.460856	0.400805	0.535086	0.353526	0.312296	0.600467	0.431077	0.656883	0.348288	0.418648	0.38405	0	0.455102	0.424245	0.55358	0.379405	0.462726	0.5428	0.489377	0.446074	0.504369	0.0239974	0.478613	0.566819	0.49862	0.481184	0.437025	0.458017	0.481201	0.417807	0.448423	0.367517	0.489058	0	0.420158	0.474441	0.522399	0.399153	0.723898	0.436423	0.461347	0.406688	0.340326
DCTD	0.0678206	0.0720948	0.0769211	0.127322	0.0886678	0.0838344	0.0980759	0.0967328	0.09027	0.068024	0.0717462	0.0590902	0.0833881	0.120996	0.100082	0.131082	0	0.125709	0.126759	0.0987153	0.0833031	0.0718269	0.111183	0.0577213	0.0821725	0.0732304	0	0.1026	0.0745989	0.0990324	0.107349	0.125291	0.09058	0.0824221	0.0453243	0.0593705	0.0844983	0.0861425	0	0.0921483	0.104452	0.0877193	0.109547	0.0743599	0.0960103	0.0714583	0.0605192	0.0470443
WWC2	0.488815	0.392966	0.326568	0.506637	0.42138	0.370836	0.324428	0.356794	0.256419	0.279617	0.371814	0.297602	0.451903	0.285725	0.358455	0.365907	0	0.382642	0.331535	0.393242	0.328653	0.182009	0.461785	0.242362	0.340783	0.373668	0.111477	0.480979	0.456501	0.496627	0.531148	0.284249	0.3326	0.208918	0.367251	0.288556	0.32384	0.333239	0	0.381583	0.352948	0.537039	0.464727	0.547233	0.406525	0.241644	0.224836	0.274333
CLDN22	0	0	0	0	0.00359148	0	0.000572607	0.000963276	0.000338691	0	0.00116385	0	0	0	0	0.000848419	0	0	0.00179115	0	0	0	0	0.000889303	0	0	0	0	0.00102576	0.00210605	0	0	0.000460595	0.00134529	0	0	0	0	0	0	0	0	0	0	0	0	0	0.00249421
CDKN2AIP	0.032766	0.0375322	0.0367484	0.0324695	0.0271819	0.0612763	0.052698	0.0167678	0.0292714	0.0201214	0.0233064	0.0175667	0.0124371	0.0299733	0.0120567	0.0426763	0	0.0142087	0.0475122	0.0181874	0.0297757	0.0304478	0.00159562	0.0278058	0.0377833	0.0271305	0	0.0148908	0.0427945	0.0232799	0.0471377	0.0270701	0.0200581	0.0285508	0.0216042	0.0265606	0.026324	0.0352008	0	0.022941	0.0139849	0.016417	0.0270174	0.0610672	0.0278551	0.016302	0.0164864	0.0340458
ING2	0.0283582	0.0311712	0.0384958	0.0685033	0.0477182	0.0288155	0.0744904	0.0301022	0.0492705	0.0140438	0.0318616	0.0201212	0.0214318	0.0605555	0.0230124	0.0636473	0	0.0277222	0.0421102	0.0303548	0.0335459	0.0382113	0.00159562	0.0374134	0.0314334	0.014999	0	0.0246738	0.0504199	0.0312099	0.0317059	0.0622594	0.0260162	0.0269775	0.0140284	0.0338729	0.058906	0.0399725	0	0.0348093	0.049233	0.0205338	0.030481	0.0205534	0.0265766	0.0746744	0.0320313	0.0736131
RWDD4	0.0819015	0.036545	0.0515666	0.0896342	0.108052	0.0607325	0.0792833	0.0538908	0.0681586	0.0369882	0.0649794	0.0330678	0.0601965	0.0791932	0.0562615	0.0992704	0	0.0932809	0.069516	0.0576396	0.0632707	0.0566093	0.0100041	0.0569045	0.0432418	0.0583338	0	0.064397	0.0913753	0.0853964	0.0947982	0.0750447	0.0671308	0.097151	0.0229902	0.0708107	0.0752018	0.0737146	0	0.0853533	0.0846137	0.0567458	0.0815262	0.05128	0.0548154	0.0531625	0.0473269	0.0358376
TRAPPC11	0.277295	0.23977	0.221893	0.337683	0.270445	0.248617	0.214932	0.232022	0.196531	0.18499	0.227915	0.211097	0.244684	0.239339	0.251601	0.263984	0	0.277929	0.254328	0.247685	0.229915	0.151369	0.143351	0.177995	0.200136	0.241418	0.341338	0.290008	0.374108	0.293558	0.291169	0.247144	0.223655	0.177722	0.261455	0.194375	0.217245	0.212816	0	0.246348	0.265806	0.310344	0.331569	0.287866	0.253434	0.154039	0.167481	0.171253
STOX2	0.521945	0.456442	0.337914	0.552003	0.441871	0.380938	0.343349	0.349083	0.231642	0.285354	0.365461	0.350741	0.476169	0.331484	0.342511	0.353676	0	0.339718	0.313441	0.387274	0.273715	0.180332	0.425364	0.199083	0.293973	0.378788	0.329664	0.553187	0.461644	0.53752	0.654492	0.320483	0.340169	0.275123	0.404075	0.267456	0.276385	0.341667	0	0.403252	0.314912	0.587489	0.518152	0.722228	0.393164	0.255065	0.269967	0.286709
ENPP6	0.0158571	0.00941461	0.0192733	0.0241538	0.0160725	0.00539695	0.0145904	0.0097898	0.0142819	0.00858911	0.0170954	0.00539358	0.0193127	0.0262069	0.0272643	0.0351706	0	0.0201674	0.0153945	0.0119471	0.00964219	0.00926439	0	0.0126594	0.00252721	0.00719437	0	0.00762371	0.0218558	0.0336056	0.0287438	0.0190873	0.0148456	0.0148258	0.00945192	0.0137859	0.00717495	0.0137063	0	0.011185	0.0105464	0.00726657	0.0241349	0.0282729	0.00520901	0.0152136	0.00702542	0.0175254
IRF2	0.168327	0.197612	0.186609	0.23928	0.190976	0.167465	0.193082	0.196101	0.185757	0.144791	0.187886	0.139295	0.185401	0.191992	0.201532	0.226902	0	0.216716	0.172259	0.197789	0.188394	0.129843	0.0917966	0.148481	0.147127	0.150885	0	0.195295	0.20803	0.209097	0.211611	0.218043	0.162061	0.146077	0.104022	0.178002	0.160805	0.153306	0	0.220011	0.173271	0.192211	0.202489	0.221787	0.149524	0.163826	0.161613	0.142324
CASP3	0.0840613	0.0893695	0.0780577	0.138295	0.124068	0.098452	0.125142	0.1025	0.101164	0.0776013	0.0892226	0.0735486	0.094465	0.104239	0.0906994	0.129518	0	0.0748975	0.129338	0.0846515	0.0946904	0.0933966	0.182124	0.0836068	0.0830293	0.0843027	0.145524	0.109106	0.146266	0.137656	0.152466	0.122506	0.0784909	0.0693981	0.0573692	0.0691574	0.0970851	0.0835853	0	0.138556	0.114347	0.0958244	0.144124	0.13352	0.157203	0.0887455	0.0540984	0.112377
PRIMPOL	0.230344	0.183465	0.198791	0.191623	0.226373	0.192952	0.174156	0.220854	0.164044	0.124697	0.176922	0.159405	0.178723	0.19349	0.226054	0.183116	0	0.253076	0.19033	0.181293	0.173513	0.155077	0.197598	0.139082	0.149062	0.169079	0.356541	0.192987	0.213916	0.304869	0.286442	0.235436	0.214014	0.183716	0.133009	0.145479	0.165095	0.195358	0	0.184148	0.200125	0.232672	0.261065	0.300842	0.244211	0.117947	0.11769	0.16758
CENPU	0.00466132	0.000396269	0.00218728	0.00676243	0.00280859	0.00301694	0.00528043	0.00219195	0.00188173	0	0.0025986	0.0100824	0.00193604	0	0.000824882	0.000561766	0	0.00101747	0.00228867	0.00225847	0	0.00157674	0	0.00170063	0.00292771	0.0020699	0	0.000933165	0.00435198	0.00074412	0.00292393	0.00122085	0.00246163	0.00306181	0.00144887	0.00372469	0.0033565	0.00490298	0	0.000898393	0.00288804	0	0.000654156	0	0.0015395	0.00176932	0.000924562	0.00212558
ACSL1	0.142084	0.133448	0.138296	0.211093	0.211193	0.174222	0.160133	0.167808	0.154881	0.130964	0.139802	0.132249	0.181563	0.182738	0.177698	0.185068	0	0.201017	0.172332	0.175443	0.206851	0.129781	0.0936462	0.145415	0.130769	0.148559	0	0.132351	0.226587	0.209712	0.249722	0.208396	0.159167	0.146527	0.111962	0.155739	0.141096	0.166966	0	0.169483	0.19374	0.181258	0.21215	0.159997	0.169519	0.166921	0.150073	0.125087
SLC25A4	0.151346	0.145253	0.17743	0.313106	0.187559	0.22022	0.327271	0.238848	0.232377	0.0867416	0.168878	0.08794	0.206217	0.261781	0.138061	0.272808	0	0.177098	0.312736	0.13982	0.209937	0.172112	0.113814	0.148827	0.200798	0.112279	0	0.19538	0.353749	0.163045	0.232538	0.254024	0.148127	0.160887	0.0862748	0.104069	0.198126	0.17259	0	0.169987	0.153961	0.110711	0.244077	0.190294	0.173536	0.146307	0.0622555	0.114508
CFAP97	0.179461	0.110924	0.141106	0.19977	0.13962	0.133264	0.106917	0.147291	0.122514	0.109872	0.157764	0.097489	0.121513	0.159035	0.116595	0.158481	0	0.183427	0.187405	0.116979	0.112716	0.0904295	0.0553152	0.148353	0.136657	0.106043	0.341338	0.128778	0.136765	0.130194	0.140861	0.141988	0.092146	0.130515	0.0764511	0.110949	0.10128	0.0750025	0	0.11066	0.111976	0.0957076	0.146128	0.131845	0.10198	0.0995722	0.0827187	0.0543035
SNX25	0.314633	0.284475	0.258124	0.395809	0.360787	0.281493	0.267508	0.275084	0.241937	0.205471	0.261669	0.244063	0.302198	0.311544	0.248842	0.32394	0	0.278919	0.26514	0.314064	0.281744	0.17955	0.271649	0.163758	0.25679	0.257556	0.341338	0.303732	0.363584	0.334697	0.363917	0.243321	0.246477	0.201275	0.299	0.217307	0.239391	0.249208	0	0.257096	0.246911	0.320876	0.376903	0.456702	0.303851	0.258241	0.203546	0.211905
LRP2BP	0.178275	0.167683	0.210065	0.338714	0.246013	0.167235	0.242129	0.174458	0.199504	0.125277	0.181038	0.163364	0.26497	0.239778	0.175392	0.273116	0	0.239614	0.206826	0.159917	0.22092	0.136569	0.190142	0.123474	0.161188	0.169332	0	0.194648	0.312969	0.233184	0.174246	0.214428	0.143971	0.166623	0.189401	0.144353	0.153716	0.162167	0	0.235143	0.211498	0.201957	0.262849	0.147386	0.148569	0.100546	0.124512	0.212743
ANKRD37	0.0210907	0.0324855	0.0283612	0.0816613	0.0317583	0.0476792	0.0937986	0.0560945	0.0500731	0.0176333	0.0259844	0.0170292	0.0133639	0.0690344	0.0262323	0.0601981	0	0.0429954	0.0566795	0.0245496	0.0380383	0.034691	0.0118287	0.06681	0.031689	0.0232934	0	0.0277038	0.0639848	0.0212658	0.0508456	0.0788014	0.027978	0.0461206	0.0254604	0.020412	0.0627878	0.0441369	0	0.0406475	0.0244854	0.00894774	0.0374026	0.0653435	0.0725203	0.0137028	0.00924118	0.0153725
UFSP2	0.0934618	0.095132	0.0982558	0.171028	0.122143	0.0980887	0.134215	0.12145	0.107861	0.0510332	0.0769805	0.0691543	0.0745959	0.109058	0.0635447	0.145906	0	0.104516	0.116848	0.101857	0.127452	0.0681514	0.0311921	0.0848256	0.0804068	0.0572002	0	0.116441	0.17895	0.135304	0.102406	0.10607	0.0892111	0.0858909	0.0648958	0.0786581	0.092827	0.076697	0	0.123927	0.0827114	0.0918319	0.150338	0.0912557	0.0951029	0.0547464	0.0680865	0.0848011
C4orf47	0.0887803	0.140568	0.152461	0.220348	0.173596	0.137622	0.230544	0.173826	0.156452	0.102921	0.135026	0.0888347	0.148465	0.175036	0.117534	0.209728	0	0.154447	0.143993	0.111729	0.121593	0.0809074	0.0392222	0.134277	0.0802455	0.079458	0.553184	0.133689	0.196604	0.191834	0.177284	0.157077	0.122765	0.142298	0.091298	0.094873	0.18953	0.181785	0	0.16744	0.157902	0.117662	0.180301	0.160572	0.156193	0.106205	0.103513	0.197394
CCDC110	0.00441629	0.00163273	0.0112066	0.0250176	0.0104502	0.00125798	0.00761191	0.00726977	0.00730805	0.000386628	0.00169695	0.00224403	0.0070878	0.0144231	0.00321948	0.0100699	0	0.0134213	0.00931844	0.00258827	0.00944704	0.00590227	0.0100041	0.00794581	0.0037322	0	0	0.00107934	0.0199108	0.004252	0.0185194	0.00590371	0.00342178	0.00240642	0	0.00387847	0.00666031	0.00279762	0	0.00404551	0.00535434	0.00262282	0.0157164	0.00599169	0.00177231	0.00446872	0.00674774	0.00181763
PDLIM3	0.0107322	0.00729275	0.0020496	0.00229423	0.00493688	0.0107631	0.00277433	0.00379226	0.00515601	0.00175815	0.00275154	0.00474755	0.0118757	0	0.000356892	0.00493173	0	0.00875527	0.00301544	0.00296097	0.00101456	0.00445059	0	0.00520404	0	0.00929003	0	0	0.0126588	0.00856054	0.0127021	0.00136775	0.0028255	0	0	0.0038789	0.00188593	0.0030417	0	0.00659573	0.0119487	0.00800848	0.00726311	0.0208368	0.00118891	0.00182739	0.0035381	0.00231736
SORBS2	0.631907	0.477912	0.304452	0.549879	0.493287	0.387946	0.289677	0.375053	0.284501	0.357318	0.472533	0.326825	0.457101	0.310939	0.393953	0.402377	0	0.368104	0.404362	0.487154	0.41038	0.232832	0.519041	0.236023	0.390471	0.458809	1.35532	0.56118	0.469044	0.532288	0.573188	0.350618	0.358007	0.294384	0.49145	0.341709	0.31635	0.315949	0	0.3734	0.440008	0.498703	0.403162	0.814915	0.373086	0.492081	0.363676	0.248047
TLR3	0	0.00199722	0.000926413	0.000886061	0.00218789	0	0.00305288	0	0.000179861	0.00106372	0	0	0	0	0.000681798	0	0	0.00116677	0.00228768	0.00253242	0.000800778	0.00014676	0	0.00146802	0	0	0	0	0	0.000717349	0	0.00220461	0	0	0	0	0	0.000578711	0	0.00589972	0.00437273	0	0	0	0	0	0	0
FAM149A	0.0889147	0.0879342	0.0810325	0.135248	0.103983	0.103558	0.0656358	0.098123	0.0905828	0.0534418	0.0938354	0.0553841	0.102622	0.149511	0.126016	0.157091	0	0.142504	0.101236	0.070761	0.0768595	0.084825	0.0981652	0.10641	0.0641292	0.0858199	0	0.0986727	0.107707	0.0864719	0.112879	0.123297	0.0965672	0.0758835	0.102068	0.0944184	0.0691139	0.0685441	0	0.0967001	0.102418	0.10279	0.113635	0.07543	0.0839566	0.0635301	0.0899492	0.0610598
CYP4V2	0.197969	0.168943	0.150711	0.196352	0.129299	0.156377	0.151774	0.175544	0.140149	0.151462	0.177762	0.174749	0.168815	0.151885	0.175561	0.165411	0	0.168488	0.178585	0.167278	0.124362	0.104158	0.137776	0.144899	0.13444	0.123962	0.145524	0.223449	0.142801	0.188112	0.247959	0.148461	0.173424	0.165631	0.144682	0.139959	0.148582	0.20569	0	0.182205	0.171429	0.241283	0.198146	0.174524	0.190566	0.081213	0.094692	0.166421
KLKB1	0.148324	0.216945	0.129987	0.246221	0.131124	0.183933	0.166779	0.158262	0.0830893	0.134894	0.157425	0.0980647	0.144071	0.160777	0.15073	0.106176	0	0.140883	0.15457	0.215512	0.187122	0.0939481	0.10899	0.0865554	0.1859	0.165948	0	0.27888	0.17718	0.331656	0.328226	0.138837	0.10966	0.176394	0.183979	0.0963414	0.139812	0.238839	0	0.147059	0.0780761	0.244589	0.222804	0.157701	0.168302	0.102766	0.118406	0.186738
F11	0.0149077	0.0103705	0.0194314	0.0163442	0.00237491	0.0144887	0.00313599	0.0254498	0.00667956	0.0275692	0.012857	0.00705644	0.00308734	0.00691275	0.0308293	0.010594	0	0.0571252	0.0279056	0.0338528	0.0103274	0.00760315	0.0812486	0.00833362	0.00240533	0.0023262	0	0.00126575	0.00338425	0.0192118	0.00853965	0.0219261	0.00355084	0.0170141	0	0.00386322	0.00226921	0.00557604	0	0.00406771	0.0192927	0.00491785	0.0294799	0.00439854	0.00788177	0.0146479	0.00394678	0.0534863
AC018709.1	0.00335524	0.0121455	0.00375748	0.000426504	0	0.000294773	0	0	0.00352396	0	0.00239978	0.00438852	0.00124537	0	0.000715941	0.00172692	0	0	0.00187658	0.00293789	0	0.00223105	0	0.00139364	0.000479131	0.000515455	0	0	0.00326961	0.00318637	0	0.00399873	0.00130399	0.00549138	0	0	0.000446198	0.00166374	0	0.00338564	0	0	0	0	0	0.000464972	0	0
FAT1	0.0134612	0.0165121	0.0120369	0.0344265	0.0633924	0.0127271	0.0199669	0.0277772	0.0648985	0.0329048	0.030251	0.0151783	0.0616591	0.0302452	0.0130415	0.0335517	0	0.0169299	0.0145518	0.0226262	0.0157236	0.0148093	0.0340211	0.0410535	0.0151278	0.0387176	0	0.0238569	0.015427	0.0072659	0.0317236	0.0170492	0.0112749	0.0182263	0.0268757	0.0197256	0.00863175	0.0135221	0	0.0197318	0.0489171	0.00724375	0.010506	0.0469791	0.00592179	0.0324416	0.0241703	0.0123705
ZFP42	0	0.00273677	0	0.00189057	0	0	0	0	0.000251883	0	0	0	0	0	0	0	0	0	0	0.00108221	0	0.000376963	0	0	0	0	0	0.00186921	0	0	0	0	0	0.00084264	0	0	0.000357213	0	0	0.00134829	0	0	0	0	0	0	0	0
TRIML2	0.000306259	0.00316585	0.00103784	0.00467716	0.00388886	0	0	0.00140977	0.00444593	0	0.00308158	0	0.00199629	0.00694337	0.000198632	0.00360372	0	0.000675652	0.00288035	0.000650102	0.00272918	0.00219105	0	0.00842739	0.000239831	0.00505914	0	0	0.00443498	0.000364652	0	0.00686224	0.000493824	0.00202753	0.005638	0.00117474	0.00435921	0.00310877	0	0	0.00346494	0.00214189	0.0111104	0.0141046	0.00204788	0.00601408	0	0.000403648
TRIML1	0.00219023	0.00237986	0.0012301	0.0040813	0.00158985	0.00205774	0	0	0.000279792	0	0	0	0	0.00350048	0.000752945	0.0031055	0	0	0.00131592	0.00114824	0	0.000206943	0	0	0.0016817	0.000711387	0	0	0.00515107	0.00525831	0	0.00177561	0.000139858	0	0	0.00175858	0.000636388	0.00420581	0	0	0.000382876	0.00158539	0	0	0	0	0.000789198	0.000521781
FRG1	0.058854	0.0988005	0.0740849	0.137384	0.0946314	0.0762589	0.0925627	0.0601716	0.0604752	0.0344497	0.0654936	0.051334	0.028869	0.0704595	0.0480508	0.0768291	0	0.0693853	0.0792132	0.0531525	0.0803828	0.050363	0.0444422	0.0579107	0.0362615	0.0541046	0	0.0780618	0.122748	0.0813279	0.0678001	0.10234	0.0426955	0.0643607	0.0262512	0.0443972	0.0621494	0.0432428	0	0.0620457	0.0467812	0.0549887	0.124434	0.0624107	0.0771673	0.0403628	0.0366367	0.0624677
DUX4	0	0	0	0	0	0	0.000346695	0	0	0	0.000683586	0.00100858	0	0	0	0	0	0	0	0	0	0	0	0	0.00108236	0	0	0	0	0	0	0	0	0	0.00163973	0	0	0	0	0	0	0	0	0	0	0	0	0
PLEKHG4B	0.00120155	0.003405	0.0046198	0.00376411	0.00489968	0.00185573	0.00416551	0.00841397	0.004345	0.00163177	0.00497556	0.00139588	0	0	0.000303894	0.00338748	0	0.00122333	0.000939734	0.00145849	0.00100981	0.00031762	0	0.00318954	0	0	0	0.00866148	0.0107307	0.00662072	0.00166868	0.00595973	0.000925739	0.00259483	0	0.000214808	0.00044389	0.0012467	0	0	0.00356265	0.0206655	0.00533256	0	0.00202631	0	0	0.00127527
CCDC127	0.0400855	0.0280706	0.0337485	0.0555872	0.038471	0.049257	0.0824972	0.0442078	0.050679	0.0187277	0.0187892	0.0107935	0.0232281	0.0649301	0.0265768	0.0432853	0	0.0381872	0.069577	0.0278683	0.0463656	0.0325588	0.0260274	0.031821	0.0252812	0.0202591	0	0.0443564	0.052267	0.0496026	0.0639449	0.0465607	0.0350079	0.0374859	0.0161949	0.0257619	0.0626242	0.0389186	0	0.0249903	0.0424934	0.0130957	0.0539409	0.0333277	0.0369384	0.028706	0.0242724	0.0502405
SDHA	0.277945	0.235634	0.203014	0.286841	0.24276	0.235764	0.299971	0.273314	0.201097	0.19008	0.248384	0.183045	0.276634	0.328157	0.258645	0.252672	0	0.241107	0.260447	0.228971	0.241282	0.169589	0.175588	0.154945	0.186788	0.231598	0.978837	0.284578	0.28484	0.25537	0.33662	0.265243	0.226876	0.183334	0.269622	0.19554	0.227771	0.21444	0	0.243554	0.258325	0.294477	0.313257	0.257151	0.237364	0.192393	0.176179	0.182913
PDCD6	0.220646	0.197829	0.149535	0.200504	0.185893	0.142469	0.176029	0.212032	0.134743	0.118419	0.150293	0.147863	0.241216	0.183283	0.237067	0.177145	0	0.187833	0.1459	0.184611	0.14644	0.142	0.344597	0.116437	0.107525	0.176288	0.131819	0.151248	0.230184	0.166927	0.223798	0.193597	0.172835	0.169983	0.178465	0.156489	0.145177	0.159152	0	0.161331	0.179427	0.253312	0.239537	0.24345	0.184847	0.16029	0.187904	0.156395
AHRR	0.0161757	0.0198556	0.0173054	0.0268792	0.0289807	0.0207291	0.0259913	0.0252122	0.020969	0.035997	0.0157982	0.0168082	0.0148862	0.0350539	0.0560116	0.0220271	0	0.0513373	0.0145321	0.0305407	0.0633612	0.0126087	0.0565255	0.0316044	0.0199702	0.0122057	0.145524	0.017001	0.0266428	0.0241671	0.0360739	0.0298928	0.0208694	0.0205311	0.0204661	0.027121	0.0364498	0.0229939	0	0.0431166	0.0307569	0.0348901	0.0560018	0.0138308	0.010126	0.0162152	0.0708396	0.0423725
EXOC3	0.173675	0.127345	0.108632	0.165573	0.169284	0.123635	0.149697	0.152224	0.136655	0.0658595	0.0972863	0.0835133	0.15137	0.15955	0.155623	0.169929	0	0.126651	0.170855	0.123471	0.136583	0.100288	0.12033	0.109591	0.0959786	0.0871839	0	0.165948	0.17862	0.142944	0.174	0.182568	0.117989	0.0946025	0.0923412	0.108291	0.102494	0.135389	0	0.125787	0.13786	0.172724	0.195576	0.143574	0.0849281	0.082593	0.0897431	0.109063
SLC9A3	0.0124205	0.0114684	0.0211555	0.0336254	0.037269	0.036636	0.0286635	0.024783	0.0232431	0.00614266	0.0100524	0.0114112	0.0286678	0.0250768	0.00644692	0.0316654	0	0.019189	0.0387463	0.0250292	0.0305304	0.0195978	0	0.0304061	0.0152749	0.0208941	0	0.00852276	0.0286042	0.0167998	0.0202191	0.042899	0.0165726	0.0189439	0.00896565	0.00858792	0.0249627	0.0039864	0	0.0160798	0.0204752	0.0198564	0.0165747	0.0459195	0.0168183	0.00953592	0.0116839	0.011796
CEP72	0.0113485	0.00581227	0.00858796	0.0273623	0.0117578	0.0105248	0.0241385	0.0206787	0.0136612	0.00671679	0.00399278	0.00304173	0.0173698	0.00455718	0.00479999	0.015513	0	0.0094432	0.00833026	0.00737168	0.00926559	0.0122416	0.0285716	0.00682865	0.00213287	0.0087788	0	0.0150703	0.00842184	0.0138931	0.0503942	0.0109334	0.0129024	0.00702325	0.0203722	0.0102569	0.00811342	0.00507112	0	0.0131207	0.00912431	0.00824231	0.0333401	0.0160203	0.00614563	0.00574651	0.00766947	0.0125986
TPPP	0.20931	0.214616	0.176121	0.269702	0.219841	0.204783	0.292352	0.207757	0.172112	0.113826	0.192168	0.136923	0.180886	0.169048	0.126688	0.216877	0	0.20774	0.239392	0.180142	0.2067	0.125106	0.308836	0.134025	0.200672	0.202529	0	0.222597	0.263085	0.213167	0.384536	0.223035	0.173743	0.155674	0.156016	0.158459	0.205718	0.198654	0	0.18311	0.177131	0.246593	0.271068	0.343361	0.295646	0.0942895	0.134479	0.20122
ZDHHC11B	0.26269	0.197577	0.223583	0.265271	0.133375	0.160685	0.194361	0.238236	0.147078	0.128169	0.257292	0.175725	0.269455	0.198839	0.183252	0.290855	0	0.33096	0.291194	0.192007	0.261067	0.140439	0.377373	0.166861	0.0875899	0.214001	0.341338	0.358463	0.255033	0.236411	0.511023	0.199111	0.261233	0.197067	0.230675	0.219859	0.194837	0.224698	0	0.238519	0.19941	0.362614	0.361096	0.447186	0.397451	0.185036	0.160754	0.198314
ZDHHC11	0.0740812	0.0435047	0.122398	0.138334	0.0425579	0.0313041	0.118387	0.0643448	0.0612201	0.0468676	0.0407808	0.0652362	0.0751025	0.0541332	0.0927633	0.130029	0	0.0782222	0.132396	0.0773647	0.119662	0.0895051	0.103254	0.120406	0.0279606	0.0572887	0	0.111324	0.116504	0.0750709	0.352219	0.0921667	0.156146	0.0666536	0.063563	0.127169	0.0809253	0.0669855	0	0.0656537	0.0720179	0.197998	0.0852417	0.0827206	0.281268	0.0868295	0.0593059	0.195091
BRD9	0.0983064	0.104307	0.0957214	0.228358	0.155428	0.0854314	0.129251	0.1205	0.0996891	0.0658769	0.0825856	0.0757125	0.1019	0.136312	0.122631	0.111784	0	0.113737	0.161717	0.150556	0.156665	0.0938791	0.10434	0.0908079	0.0754672	0.107249	0.145524	0.135683	0.179518	0.134249	0.153148	0.1419	0.106458	0.0989113	0.0798521	0.0902881	0.0893969	0.101891	0	0.082512	0.0606252	0.0558247	0.209125	0.154145	0.115395	0.081718	0.100011	0.131024
TRIP13	0.00507167	0	0.00440741	0.0109967	0.00464682	0.00519934	0.00445549	0.00469395	0.00747979	0.00183716	0.00179356	0.00478137	0.00116151	0.00695498	0.000882999	0.000956714	0	0.000393768	0.00328508	0.00755034	0.00181744	0.00347201	0	0.018304	0.000509464	0.00397012	0	0.0013493	0.0050208	0.00688954	0.000793034	0.0082168	0.00327487	0	0.00460718	0.00556447	0.00251092	0.00270292	0	0.00306984	0.00452973	0.0126829	0.00442653	0.00923957	0	0.00184117	0.00454446	0.005116
NKD2	0.00175297	0	0.000426261	0.00272299	0.00073097	0	0.000971142	0.00565313	0.000697902	0	0	0	0.00557547	0	0	0	0	0	0.00443414	0	0	0	0	0.00102123	0.0016356	0.00225542	0	0	0.000661812	0	0.0134588	0.00630078	0.00126781	0	0	0.000434304	0.000698298	0.00051868	0	0.000817709	0.00178381	0.00876519	0	0	0	0.00113536	0.000569548	0
SLC12A7	0.00215689	0.00150231	0	0.00158665	0.000603074	0	0.00352713	0.00281777	0.00310892	0.00301068	0	0	0	0	0.000383908	0.00255521	0	0.0016474	0.0051857	0	0.00140827	0.000471925	0	0	0.0019431	0	0	0	0.00225039	0.00159397	0	0.00389545	0.00252451	0.000440711	0	0.000493086	0.00252651	0.00203504	0	0.000728117	0.00105318	0.00435777	0.00340977	0	0	0	0	0
SLC6A18	0	0	0.00018145	0	0	0	0	0	0	0	0	0	0	0	0	0	0	0	0	0	0	0.000498741	0	0	0	0	0	0	0	0.00077275	0	0	0	0	0	9.65555e-05	0	0.00128534	0	0	0.00236635	0	0	0	0	0	0.00134698	0
TERT	0	0	0.00146627	0.00197882	0.00200842	0.0010258	0.000345652	0.00688207	0.00128262	0.00101242	0.000726328	0	0	0	0	0	0	0.00122424	0.00021996	0	0	0.000522321	0	0	0.000814556	0	0	0.00134648	0.000399103	0.000299659	0	0.00252369	0.000258373	0	0.00189605	8.01965e-05	0.000454295	0.000779275	0	0	0.00203708	0	0.00309374	0.00341451	0	0	0	0.000808272
CLPTM1L	0.0619633	0.044626	0.0522683	0.0954557	0.0793684	0.0538897	0.118024	0.0918635	0.0809031	0.0513625	0.0527919	0.0557767	0.0439436	0.101554	0.0698476	0.0641949	0	0.0728085	0.0964835	0.0694757	0.0570643	0.0436679	0.0456464	0.0464332	0.0777712	0.0585981	0	0.0490576	0.0800095	0.0870488	0.07748	0.0613724	0.0748566	0.037154	0.0833705	0.0391399	0.0593812	0.0609224	0	0.0491883	0.0485918	0.0703024	0.0680834	0.175052	0.123448	0.0459533	0.0632036	0.0864328
SLC6A3	0	0	0.000664423	0	0	0.00173342	0.00223582	0	0.000570722	0	0	0.000477896	0	0	0	0	0	0.000347236	0.00104677	0	0	0	0	0	0.00205376	0	0	0	0	0	0	0.00248523	0	0	0	0	0	0	0	0.00170103	0.00492853	0	0	0	0	0	0	0.0084687
LPCAT1	0.0880045	0.129163	0.109642	0.149349	0.129666	0.089914	0.129622	0.1506	0.108673	0.0789034	0.113563	0.0750102	0.157986	0.143001	0.112014	0.149961	0	0.122283	0.131231	0.144851	0.125298	0.0839032	0.110051	0.0857635	0.0784156	0.109888	0	0.0833754	0.158889	0.104698	0.116143	0.133664	0.0998523	0.0935935	0.106115	0.0979168	0.100267	0.0837292	0	0.135132	0.12658	0.0535991	0.159645	0.203095	0.108439	0.0841826	0.076777	0.0874187
MRPL36	0.0235464	0.0365735	0.0343352	0.126092	0.060395	0.0304999	0.0561609	0.0452525	0.0613896	0.00841985	0.0238301	0.0114326	0.0103415	0.060319	0.0138457	0.0819699	0	0.0387229	0.0756839	0.0288514	0.0522446	0.0238245	0.00159562	0.0340106	0.0133725	0.0146729	0	0.0528287	0.0813292	0.0315452	0.0485976	0.0729243	0.0505523	0.011386	0.0011766	0.0128892	0.0380654	0.0216805	0	0.0270333	0.0488371	0.0155323	0.0403258	0	0.0262909	0.0210557	0.00692994	0.0160279
NDUFS6	0.0851205	0.0714372	0.0665405	0.167182	0.10022	0.0701958	0.101518	0.0982979	0.104895	0.0236575	0.0687519	0.0675326	0.0553727	0.136955	0.0875965	0.105794	0	0.0832384	0.119923	0.0705932	0.0913016	0.0664933	0.0437441	0.102103	0.0539586	0.0498361	0	0.0920161	0.162232	0.0772288	0.10549	0.123357	0.0838316	0.0706637	0.0427439	0.0659393	0.0792485	0.0721629	0	0.075927	0.0868624	0.0822647	0.113597	0.161132	0.0747623	0.115709	0.0735262	0.0675272
IRX4	0	0.000612392	0	0	0.000545329	0.00121003	0	0	0.000226441	0.00128465	0	0	0	0	0	0	0	0.000928187	0	0	0	0	0	0	0	0	0	0	0	0.000658014	0	0	0.000155824	0	0	0	0	0.000822465	0	0	0	0	0	0	0	0	0	0
IRX2	0	0	0	0	0	0	0	0	0	0	0	0	0	0	0	0	0	0	0	0	0	0	0	0	0	0	0	0	0	0.00234487	0	0	0	0	0	0	0	0	0	0	0	0	0	0	0	0	0	0
ADAMTS16	0.0199547	0.0113776	0.0154747	0.0545873	0.044046	0.0107442	0.0164915	0.0199036	0.0212894	0.00972848	0.00681174	0.00627349	0.00257761	0.05517	0.0129828	0.0158243	0	0.0178746	0.0248445	0.00560759	0.0200042	0.015689	0	0.0299628	0.0116669	0.00323929	0.145524	0.0160258	0.0447041	0.0261547	0.023737	0.0385158	0.0115634	0.0196161	0.0202625	0.0118818	0.0128638	0.00950196	0	0.0173004	0.0225401	0.0251682	0.0207029	0.0136343	0.00453513	0.00730482	0.011728	0.00294811
ICE1	0.320499	0.272016	0.201617	0.315368	0.240091	0.241488	0.291947	0.243182	0.197174	0.191375	0.270722	0.206551	0.27525	0.205604	0.226329	0.272202	0	0.281173	0.229619	0.25115	0.240864	0.153001	0.257446	0.157341	0.224583	0.238335	0.131819	0.337464	0.272566	0.268136	0.398331	0.254288	0.230099	0.192109	0.232259	0.217967	0.201642	0.246485	0	0.24351	0.233678	0.31997	0.324531	0.360082	0.26908	0.15977	0.208483	0.224686
MED10	0.0778686	0.081268	0.102014	0.207071	0.125796	0.0937961	0.13217	0.1226	0.13154	0.0362585	0.0937796	0.0480312	0.0900474	0.206222	0.0705439	0.146161	0	0.12882	0.168551	0.0863598	0.0930017	0.0997176	0.165543	0.0912592	0.101318	0.0602911	0.263988	0.0874574	0.255675	0.104614	0.0850489	0.206774	0.0978256	0.0850088	0.0513318	0.0620518	0.102839	0.100486	0	0.120212	0.0936172	0.10509	0.213226	0.0943886	0.0890179	0.0654436	0.062101	0.0616546
UBE2QL1	0.170894	0.147313	0.160454	0.198636	0.216946	0.202305	0.28788	0.174305	0.173193	0.148484	0.178178	0.128455	0.190613	0.146084	0.150897	0.156852	0	0.149622	0.215121	0.149168	0.172468	0.116442	0.150367	0.131747	0.139476	0.129129	0	0.198446	0.219129	0.182743	0.262807	0.165445	0.155562	0.124011	0.11457	0.133868	0.160374	0.165684	0	0.152344	0.151215	0.171141	0.191737	0.176659	0.223253	0.129738	0.121218	0.173719
NSUN2	0.172704	0.147439	0.104369	0.186161	0.116264	0.109861	0.136741	0.115473	0.103831	0.119878	0.126177	0.102016	0.128974	0.189962	0.175839	0.113553	0	0.154384	0.152205	0.112032	0.118479	0.0807221	0.145579	0.087734	0.122908	0.117308	0	0.123622	0.121991	0.13137	0.149322	0.216154	0.143775	0.0958658	0.0751794	0.141165	0.0954694	0.100585	0	0.202117	0.118106	0.200568	0.154702	0.151711	0.137591	0.0891807	0.0889525	0.107315
SRD5A1	0.129747	0.112383	0.10984	0.150425	0.129104	0.0931103	0.184193	0.126272	0.106893	0.0713907	0.143954	0.0967713	0.120889	0.159421	0.109293	0.173184	0	0.114176	0.11824	0.0836182	0.108077	0.10855	0.153623	0.0749485	0.0967077	0.112945	0.341338	0.0860629	0.145631	0.10838	0.142111	0.11325	0.110441	0.0778403	0.116597	0.0869639	0.136584	0.11898	0	0.11742	0.146549	0.12087	0.162947	0.0831911	0.101224	0.0727459	0.0966231	0.100293
TENT4A	0.253438	0.231717	0.207132	0.297803	0.244536	0.189923	0.249718	0.224232	0.211113	0.152146	0.19723	0.165996	0.269483	0.230273	0.244011	0.288207	0	0.281027	0.227637	0.250853	0.222983	0.148459	0.166939	0.144744	0.168122	0.18207	0	0.243193	0.320179	0.271335	0.280206	0.293909	0.23052	0.17566	0.182629	0.202768	0.188702	0.207741	0	0.263057	0.243662	0.300822	0.340499	0.283035	0.213528	0.167229	0.193845	0.223115
ADCY2	0.598741	0.447176	0.420248	0.479852	0.391442	0.382973	0.375118	0.41021	0.277529	0.356592	0.498661	0.299349	0.370478	0.280161	0.243661	0.402103	0	0.35839	0.354419	0.380175	0.372024	0.373953	0.677784	0.238225	0.42474	0.423794	0.718978	0.538159	0.473763	0.525533	0.681827	0.372222	0.367222	0.28485	0.500467	0.236849	0.353096	0.419097	0	0.341872	0.366738	0.626375	0.495618	0.724244	0.468524	0.295054	0.256289	0.298464
C5orf49	0.0302478	0.0377084	0.0240863	0.0322903	0.0106231	0.0195318	0.037802	0.0234159	0.031779	0.0241085	0.0132579	0.019559	0.0210917	0.0226121	0.0275266	0.0198736	0	0.0301545	0.037966	0.019328	0.011748	0.0156132	0	0.0178741	0.0257453	0.0300311	0	0.0111795	0.0393727	0.0347005	0.025096	0.0210407	0.0203996	0.0186148	0.0041287	0.00938168	0.0169929	0.0168635	0	0.00995191	0.00949685	0.0121129	0.0448619	0.0160252	0.0338731	0.00743023	0.00861849	0.0257461
MTRR	0.137919	0.126145	0.0998397	0.255933	0.17006	0.14833	0.150324	0.12041	0.110977	0.0713829	0.124333	0.0790569	0.111709	0.110265	0.0888102	0.14879	0	0.122244	0.122117	0.100607	0.149539	0.0876715	0.0673791	0.0999423	0.0965833	0.103472	0.131819	0.142138	0.183384	0.155494	0.166486	0.115212	0.0929723	0.10975	0.0980519	0.0894136	0.104253	0.100494	0	0.112321	0.10266	0.0883619	0.163464	0.135283	0.120381	0.0719614	0.0797274	0.0986605
FASTKD3	0.0335074	0.0452458	0.0292712	0.0352682	0.0347365	0.0294403	0.0205832	0.0285654	0.0271092	0.0132278	0.0231523	0.0254599	0.0228917	0.0335304	0.0339106	0.0401966	0	0.0221259	0.0300546	0.0194664	0.0496035	0.0141892	0.0145308	0.031502	0.025063	0.0201869	0	0.0396337	0.0498096	0.0251024	0.025553	0.0479438	0.0231441	0.0171859	0.0100907	0.0205714	0.0234481	0.0348695	0	0.0179878	0.0411755	0.0274613	0.0514567	0.020539	0.0370401	0.0198851	0.01078	0.0414039
SEMA5A	0.127543	0.180136	0.261965	0.290517	0.24762	0.121382	0.144924	0.213045	0.222513	0.194969	0.267466	0.227124	0.0818831	0.177495	0.152299	0.229262	0	0.133334	0.239869	0.114689	0.335614	0.344585	0.419188	0.225848	0.255468	0.295266	0	0.153183	0.194778	0.184896	0.107332	0.190452	0.199308	0.133	0.325286	0.127965	0.176265	0.25546	0	0.243891	0.354299	0.178874	0.186015	0.178166	0.281814	0.780985	0.198588	0.195564
TAS2R1	0.0318354	0.0199096	0.00769997	0.00875973	0.00383833	0.00467796	0.0162375	0.0247133	0.00932332	0.0191377	0.0140989	0.014224	0.0241867	0.00853085	0.0206665	0.0168179	0	0.010523	0.0110541	0.0101918	0.0113469	0.028769	0.0640319	0.00295463	0.0087514	0.019978	0	0.0428803	0.0161423	0.0120672	0.0227464	0.0277157	0.0143175	0.0139352	0.0217278	0.0212521	0.00578326	0.0140496	0	0.0557571	0.0214447	0.0223452	0.0182741	0	0.00723681	0.0103063	0.00238244	0.0178111
CCT5	0.0927882	0.0830614	0.0886495	0.133461	0.115348	0.130325	0.31169	0.151049	0.129918	0.0608479	0.113671	0.0776789	0.115947	0.149382	0.0796185	0.142755	0	0.105888	0.174317	0.0852245	0.104015	0.0843919	0.0703433	0.0976131	0.100933	0.113937	0	0.0883938	0.148899	0.102736	0.145775	0.149988	0.101371	0.113744	0.09146	0.0825455	0.129908	0.130263	0	0.107697	0.124323	0.0846205	0.102316	0.205919	0.118205	0.0846222	0.0768337	0.128373
CMBL	0.0551861	0.0451942	0.0587504	0.0538145	0.0511023	0.0299946	0.0854538	0.0569617	0.0517573	0.0400429	0.0417425	0.0390988	0.0660383	0.0557859	0.0501156	0.0624456	0	0.0412558	0.0787405	0.0391498	0.0489244	0.0497246	0.0338817	0.0347533	0.0363026	0.035301	0	0.0338454	0.0657449	0.0530629	0.1154	0.0699986	0.0517417	0.0457843	0.0253522	0.0387702	0.0665191	0.0411835	0	0.0522859	0.0379012	0.0664682	0.0760983	0.0859342	0.0702266	0.0227018	0.0199334	0.0638423
MARCH6	0.450989	0.400541	0.303586	0.515734	0.405595	0.38759	0.358882	0.356124	0.247481	0.258973	0.384409	0.312952	0.40229	0.283737	0.328635	0.405669	0	0.375757	0.326188	0.366095	0.298947	0.170447	0.502382	0.177688	0.296554	0.379243	0.317357	0.461455	0.484642	0.479326	0.541487	0.283669	0.317483	0.284999	0.338631	0.27292	0.260558	0.317058	0	0.367318	0.310718	0.504262	0.463703	0.650935	0.426171	0.2392	0.221218	0.254914
ROPN1L	0.0348246	0.0467072	0.0432692	0.0722239	0.0395363	0.0232472	0.0593968	0.0500813	0.038122	0.0454534	0.0323093	0.0333037	0.0509499	0.0417189	0.0474709	0.0461519	0	0.0599705	0.0543607	0.0304792	0.0352362	0.0370782	0.0104492	0.0334088	0.0368623	0.0517092	0	0.040262	0.0471499	0.0427166	0.0809265	0.0400488	0.0425626	0.0622623	0.0373214	0.0432572	0.0630344	0.0388524	0	0.0277221	0.0562294	0.0498115	0.0574099	0.0646816	0.0556555	0.0381184	0.0395112	0.0747978
ANKRD33B	0.16378	0.144019	0.143618	0.296086	0.275037	0.109528	0.168635	0.134923	0.228026	0.144251	0.167237	0.13943	0.154775	0.194666	0.178518	0.284385	0	0.270229	0.161788	0.16613	0.274272	0.152848	0.18971	0.136022	0.144679	0.134521	0	0.134441	0.232308	0.156237	0.150023	0.153019	0.136664	0.088462	0.0942443	0.175647	0.151656	0.137672	0	0.182405	0.268195	0.18248	0.124171	0.149687	0.177271	0.153802	0.2435	0.113599
DAP	0.0484648	0.0681695	0.0584554	0.0859212	0.0803889	0.0435256	0.0216031	0.0622266	0.0855944	0.0386701	0.0891037	0.0618198	0.0754224	0.09586	0.0802637	0.109273	0	0.0732128	0.057302	0.0745688	0.0779686	0.0641655	0.0218948	0.0629471	0.040129	0.0616558	0	0.0817287	0.0336626	0.0907122	0.055176	0.0373056	0.0555609	0.0455943	0.0452846	0.0720342	0.0366883	0.0457225	0	0.0626773	0.0702066	0.0431322	0.069698	0.0367605	0.0614482	0.0714317	0.0679589	0.0548261
CTNND2	0.22113	0.119413	0.108348	0.171825	0.135387	0.123052	0.111758	0.124708	0.081024	0.0831382	0.148476	0.0999311	0.12798	0.0782419	0.108867	0.133338	0	0.108092	0.118775	0.12374	0.105073	0.0790721	0.179037	0.0630155	0.103801	0.132397	0.0216313	0.13976	0.178784	0.165662	0.151678	0.122707	0.115824	0.0730573	0.0961327	0.132842	0.0814408	0.0983796	0	0.116898	0.114316	0.188109	0.17202	0.247469	0.105146	0.0708419	0.0861498	0.0891767
DNAH5	0.0612415	0.0838436	0.0524189	0.0563318	0.0287326	0.0421197	0.0460327	0.0259834	0.0618269	0.0625148	0.075789	0.0432354	0.0599842	0.0693407	0.0412789	0.0430844	0	0.0647124	0.043938	0.0767626	0.042629	0.0423474	0.108858	0.0373853	0.0624961	0.0489828	0	0.059279	0.0474689	0.0804802	0.0309029	0.0357051	0.0489379	0.0205972	0.0786537	0.0530341	0.0333359	0.0526981	0	0.0149046	0.048677	0.0184066	0.0534221	0.0304986	0.0633115	0.0198008	0.0536792	0.0645327
TRIO	0.361868	0.229075	0.154157	0.328843	0.216072	0.204267	0.17463	0.171235	0.117897	0.14895	0.20307	0.147027	0.232594	0.10992	0.164997	0.162892	0	0.135571	0.150512	0.159724	0.12963	0.0888822	0.340996	0.0712772	0.150245	0.29507	0.278069	0.316624	0.215087	0.337657	0.50158	0.130901	0.210591	0.0937737	0.257869	0.106818	0.0994862	0.178564	0	0.192158	0.151338	0.360151	0.182089	0.675293	0.254209	0.107043	0.0829899	0.139225
OTULINL	0.0342974	0.0400146	0.0312496	0.0396529	0.0216184	0.0207773	0.0559398	0.0257904	0.0327405	0.0200296	0.0419413	0.0272838	0.0119396	0.0482451	0.0179579	0.0346589	0	0.0387451	0.0458136	0.024511	0.0373911	0.0402511	0.0659141	0.0500295	0.0269902	0.0318423	0.263988	0.021995	0.034608	0.052833	0.0283963	0.0529781	0.030724	0.019306	0.0223284	0.0280843	0.0338704	0.0389402	0	0.0660196	0.0223843	0.0270673	0.0690553	0.00977037	0.0229561	0.0452226	0.0222214	0.0319798
OTULIN	0.0764352	0.0868348	0.0874561	0.146936	0.108755	0.0904405	0.137404	0.097956	0.0960661	0.0732634	0.0841415	0.0471602	0.0833661	0.101595	0.0948678	0.105201	0	0.0570636	0.0944678	0.078725	0.0797499	0.0747468	0.0599696	0.0774169	0.0658783	0.0822626	0	0.114249	0.0466843	0.0955406	0.0527127	0.0559016	0.072131	0.0932057	0.0625899	0.0715081	0.0877486	0.0998857	0	0.116539	0.0918512	0.0553302	0.0893441	0.0917523	0.105677	0.0507405	0.0821265	0.112978
ANKH	0.521744	0.393903	0.305416	0.548893	0.430029	0.37947	0.334931	0.363896	0.250227	0.213758	0.364173	0.27039	0.446546	0.370889	0.324313	0.381787	0	0.364436	0.351604	0.37038	0.340134	0.183721	0.418829	0.215675	0.304959	0.401502	0.76708	0.52447	0.4555	0.550518	0.624517	0.330332	0.312004	0.258316	0.395176	0.304632	0.29443	0.337289	0	0.333758	0.350206	0.535763	0.520375	0.679207	0.454821	0.235606	0.236448	0.242587
FBXL7	0.0717587	0.0409204	0.0635608	0.105444	0.0736403	0.0624544	0.0464009	0.0513624	0.0388744	0.0135692	0.0319792	0.0339174	0.0631501	0.0554298	0.0312567	0.0523057	0	0.0331992	0.036924	0.0214477	0.039814	0.0302826	0.0702441	0.0276545	0.0668872	0.0331016	0.978837	0.0650981	0.107308	0.0619226	0.118609	0.0420791	0.0478778	0.024403	0.0714227	0.023221	0.0320754	0.0331184	0	0.0122267	0.0361446	0.021361	0.0569728	0.0506662	0.0241653	0.0404332	0.0391926	0.0229952
MARCH11	0.472254	0.438935	0.355514	0.522162	0.463782	0.402453	0.356879	0.384094	0.309306	0.335323	0.415431	0.341022	0.441758	0.371982	0.36083	0.403638	0	0.427296	0.367989	0.417304	0.396463	0.262469	0.59147	0.275435	0.326179	0.37627	1.11999	0.52753	0.420901	0.554094	0.507429	0.333862	0.357501	0.32053	0.390819	0.316146	0.322062	0.321567	0	0.431576	0.353983	0.405191	0.50489	0.742991	0.393668	0.239836	0.311319	0.331865
ZNF622	0.0135065	0.0249131	0.0265454	0.0509774	0.0312838	0.0332481	0.038922	0.0292603	0.0426176	0.0167059	0.0213922	0.0130774	0.0326556	0.031415	0.0374147	0.038064	0	0.0412171	0.0530257	0.0299589	0.0280702	0.0272101	0.0147827	0.0337643	0.0167179	0.0161554	0	0.0355145	0.0422106	0.0187145	0.0469061	0.0461437	0.0172338	0.0236087	0.00715617	0.0240832	0.0269999	0.0233228	0	0.013823	0.0244788	0.00864375	0.0336507	0.0354517	0.0144009	0.0203255	0.0136695	0.0285448
RETREG1	0.397355	0.363368	0.314633	0.470956	0.393127	0.324387	0.32656	0.310728	0.25914	0.248266	0.355701	0.261902	0.382677	0.354881	0.326095	0.361568	0	0.337151	0.334945	0.316592	0.350905	0.245989	0.361095	0.22172	0.303831	0.340619	0.568661	0.445164	0.416598	0.425639	0.48966	0.310726	0.347208	0.275476	0.321944	0.284213	0.290948	0.320861	0	0.380045	0.298419	0.425127	0.401857	0.425549	0.368597	0.297954	0.244365	0.216542
MYO10	0.0730915	0.1172	0.076963	0.12524	0.10024	0.0687745	0.0784137	0.0865574	0.0999052	0.0390376	0.125523	0.0919805	0.129885	0.122855	0.0490356	0.141974	0	0.0939687	0.0977123	0.0879243	0.0983861	0.0640467	0.118488	0.105071	0.0584601	0.083994	0	0.0545572	0.111394	0.145884	0.110908	0.0888455	0.124419	0.0509838	0.0655373	0.0627921	0.0455584	0.0615933	0	0.0930957	0.105848	0.086167	0.173638	0.093629	0.0461572	0.0562426	0.115573	0.0184274
BASP1	0.43133	0.370894	0.292242	0.519122	0.410709	0.358023	0.363278	0.370717	0.261349	0.254509	0.406571	0.255406	0.417833	0.315856	0.30908	0.376575	0	0.325664	0.380728	0.306751	0.304569	0.197472	0.51252	0.224569	0.342756	0.404028	0.356541	0.47498	0.453669	0.524575	0.551303	0.308725	0.308648	0.281748	0.293404	0.250784	0.300144	0.300366	0	0.370732	0.28249	0.412782	0.418864	0.589579	0.394312	0.219012	0.201645	0.268713
LINC02218	0.00512678	0.00365308	0.0052856	0.00348823	0.0021622	0	0.00235439	0.000366038	0.00205102	0	0	0.00110295	0.00372004	0.00582506	0.00134955	0	0	0.00120646	0	0.00128862	0	0.000220265	0	0	0.000991431	0	0	0.000561226	0.00822883	0	0	0.0034844	0.00133703	0.00100546	0.00521647	0.00229655	0.00184154	0.00314524	0	0.00399219	0.0017707	0	0.00238065	0	0	0	0.00388369	0.000297657
CDH18	0.928982	0.918922	0.994453	1.13503	1.01677	1.10134	0.673907	0.94446	0.952534	0.972747	1.13619	1.1878	1.16714	1.01546	1.07477	1.0092	0	1.22284	1.04293	1.11388	1.07217	0.844614	1.12681	1.04128	1.03178	1.08199	1.92178	1.05954	0.895931	1.13296	0.997924	0.839204	0.887724	0.858083	1.20224	1.18522	0.857439	0.877379	0	0.978712	0.991022	1.20325	1.00213	1.34196	0.8997	1.12608	1.02824	0.990293
CDH12	1.66793	1.63865	1.60863	1.44686	1.59706	1.61158	1.49413	1.47341	1.47233	2.07766	1.7746	1.90565	1.85693	1.46741	1.43754	1.68615	0	1.66577	1.512	1.52491	1.64494	1.27473	1.86371	1.21185	1.6651	1.69487	0.443736	1.50269	1.38889	1.32922	1.46595	1.2659	1.41013	1.75483	1.62091	1.74424	1.77653	1.3094	0	1.7698	1.46615	1.68712	1.23751	1.72936	1.69387	1.50896	1.54725	1.51992
PRDM9	0.000667496	0.00702232	0.0016768	0.00423864	0.0040875	0.00105926	0.00290179	0	0.00113564	0.00504599	0.00364192	0.00109049	0	0.0018288	0.00332569	0.00403937	0	0.00421301	0	0	0.00103307	3.23144e-05	0	0	0	0	0	0.00258455	0.00189861	0.000665411	0	0.000851574	0.000521484	0	0	0.000242536	0.000584189	0.00233908	0	0.00115437	0.00190361	0	0.00406473	0	0.00105304	0	0.000577724	0
CDH10	0.503151	0.441005	0.538834	0.466613	0.473137	0.496354	0.53062	0.470676	0.37939	0.479582	0.61082	0.384417	0.446302	0.375395	0.349702	0.424767	0	0.462762	0.437878	0.46694	0.397078	0.340606	0.56998	0.324623	0.536572	0.533658	1.46559	0.522501	0.467033	0.529391	0.657129	0.367549	0.440573	0.505586	0.436382	0.339681	0.443945	0.445344	0	0.512659	0.356587	0.599341	0.489292	0.715455	0.577174	0.401535	0.310275	0.522508
CDH9	0.894216	0.723393	0.706124	0.802315	0.841358	0.612817	0.504593	0.730556	0.614061	0.682447	0.854451	0.625486	0.861403	0.581011	0.758444	0.765468	0	0.861242	0.682207	0.806773	0.890242	0.576914	0.848054	0.518809	0.776218	0.829105	0.0526409	0.816578	0.758344	0.757487	0.848839	0.588173	0.624896	0.668168	0.705871	0.733935	0.528768	0.520368	0	0.659272	0.834483	0.776361	0.71573	0.929162	0.726685	0.650711	0.871369	0.603566
CDH6	0.204759	0.168012	0.166877	0.242753	0.240014	0.275701	0.119215	0.174854	0.202076	0.268379	0.207734	0.240499	0.241014	0.139276	0.2357	0.313563	0	0.152975	0.214417	0.183329	0.278882	0.144648	0.271895	0.229525	0.216148	0.195184	0	0.209886	0.203672	0.182538	0.245798	0.150805	0.237536	0.210467	0.218458	0.177662	0.109186	0.196619	0	0.248317	0.278463	0.188353	0.201176	0.264057	0.242224	0.125311	0.192458	0.250466
DROSHA	0.258521	0.260593	0.215904	0.318059	0.31353	0.251341	0.239841	0.208206	0.18637	0.162721	0.23081	0.179037	0.22322	0.209105	0.213396	0.24548	0	0.260089	0.205869	0.199895	0.215833	0.167694	0.197178	0.11613	0.206385	0.223609	0.37112	0.289726	0.296837	0.316506	0.279717	0.222387	0.219064	0.190194	0.208546	0.179675	0.185879	0.213258	0	0.251947	0.217146	0.309357	0.28251	0.304883	0.264541	0.152918	0.164945	0.180428
C5orf22	0.109288	0.119312	0.131684	0.150666	0.134991	0.108275	0.12283	0.142115	0.109376	0.087902	0.138957	0.0779279	0.106815	0.130767	0.119843	0.139917	0	0.138407	0.122584	0.107745	0.126184	0.08596	0.088321	0.0940715	0.107364	0.138115	0	0.113265	0.155504	0.13451	0.125802	0.153763	0.123287	0.0970124	0.0774868	0.0710427	0.11553	0.1069	0	0.140603	0.120087	0.161987	0.175617	0.1418	0.128366	0.0911401	0.0574138	0.125293
PDZD2	0.395186	0.345692	0.262501	0.448269	0.366129	0.309521	0.260685	0.311442	0.239175	0.233773	0.262068	0.281857	0.278394	0.324062	0.354291	0.312421	0	0.275669	0.291219	0.304266	0.247995	0.215508	0.307569	0.255402	0.20889	0.171212	0	0.412033	0.340205	0.500826	0.614717	0.325795	0.470932	0.267721	0.263441	0.192946	0.208959	0.265318	0	0.313222	0.262794	0.466313	0.477887	0.372862	0.373879	0.214831	0.231668	0.242638
GOLPH3	0.268097	0.22794	0.225789	0.340094	0.29586	0.286049	0.247531	0.245011	0.197423	0.159443	0.235139	0.174467	0.222031	0.273208	0.214784	0.285873	0	0.242279	0.232838	0.204696	0.230283	0.158199	0.202245	0.120136	0.216364	0.217717	0.447603	0.290335	0.355362	0.299102	0.290111	0.293674	0.202655	0.18978	0.205776	0.156585	0.207163	0.223476	0	0.224387	0.194195	0.282604	0.341361	0.296346	0.259111	0.161179	0.129972	0.170946
MTMR12	0.261247	0.207199	0.213042	0.338114	0.277	0.219282	0.218411	0.203112	0.203438	0.169067	0.226005	0.177368	0.216961	0.186715	0.224093	0.296063	0	0.260805	0.23147	0.258116	0.23952	0.151985	0.217936	0.173192	0.186396	0.218045	0.341338	0.256259	0.328249	0.277158	0.270958	0.258479	0.216637	0.233448	0.239429	0.172213	0.204043	0.208109	0	0.215415	0.223277	0.246616	0.276752	0.283752	0.211219	0.15039	0.168356	0.230875
ZFR	0.394964	0.374382	0.290685	0.491001	0.370627	0.342356	0.33812	0.318529	0.228278	0.240245	0.347359	0.276278	0.371443	0.336792	0.284659	0.365083	0	0.323855	0.317895	0.322949	0.305131	0.148473	0.247865	0.181989	0.250502	0.334577	0.138841	0.433791	0.454046	0.457272	0.469249	0.300056	0.280666	0.217715	0.329129	0.215913	0.291962	0.292081	0	0.35888	0.29923	0.455983	0.403735	0.438411	0.364373	0.209443	0.239075	0.251301
SUB1	0.23666	0.202375	0.201702	0.39612	0.273884	0.257079	0.320352	0.268294	0.215513	0.144155	0.212959	0.188876	0.217823	0.264144	0.167944	0.280266	0	0.241307	0.300466	0.23753	0.228242	0.14732	0.20175	0.136788	0.225584	0.19238	0.978837	0.288844	0.415816	0.315815	0.305353	0.244119	0.195421	0.185793	0.180458	0.149764	0.194577	0.179816	0	0.226404	0.16591	0.19971	0.296922	0.264844	0.281548	0.142374	0.133685	0.152003
NPR3	0.00631891	0.00382973	0.00407213	0.0138454	0.00751335	0.00196454	0.0032945	0.00370757	0.00242205	0.00239841	0.00695087	0.00141945	0	0.0031062	0.00936131	0.00355989	0	0.00595291	0.000771963	0	0.00115915	0.00179078	0	0.00124947	0.00705281	0.0066879	0	0.0023996	0.0102551	0.00826993	0	0.00743899	0.00412434	0.00646669	0.013079	0.00154273	0.00138725	0.000437356	0	0.00288985	0.00264014	0	0.0050529	0.0304883	0.00477343	0	0.00138786	0.00112061
TARS	0.0769116	0.0900597	0.0886964	0.146741	0.130255	0.109389	0.224012	0.104726	0.0990885	0.078264	0.0635026	0.0669894	0.112022	0.099972	0.07933	0.150847	0	0.0966141	0.134305	0.0821018	0.128967	0.074036	0.123895	0.0635371	0.0614675	0.0790334	0.138841	0.117302	0.14621	0.133766	0.0732694	0.130258	0.0998631	0.0749005	0.0458116	0.0781482	0.0841875	0.0725691	0	0.111192	0.0928083	0.0890606	0.176787	0.0720985	0.118615	0.0792982	0.0610796	0.144789
ADAMTS12	0.0274219	0.0872876	0.0890287	0.0459318	0.0960079	0.0701221	0.0295571	0.0858475	0.0514062	0.11052	0.0609573	0.0475764	0.0608662	0.0385489	0.0353007	0.150023	0	0.083505	0.0852993	0.0944451	0.0743745	0.020768	0.053819	0.0547038	0.0325649	0.0518224	0	0.100115	0.0585522	0.0944212	0.0265674	0.0853906	0.0634638	0.0626768	0.0594697	0.0876297	0.0592064	0.0279202	0	0.0628204	0.105295	0.0898129	0.13735	0.0479216	0.0981846	0.192626	0.0549946	0.214925
SLC45A2	0.0384959	0.0529215	0.0339656	0.062961	0.036381	0.0566184	0.0298961	0.0442579	0.0354068	0.0470015	0.0510811	0.038719	0.0403736	0.0405201	0.0694815	0.0450541	0	0.0741149	0.0483222	0.0590587	0.0771976	0.0106272	0.105252	0.0236846	0.0183993	0.0605475	0	0.107805	0.0427145	0.0764218	0.0981775	0.0578077	0.0372787	0.0201967	0.0526395	0.0438693	0.0333999	0.0338453	0	0.0710142	0.0404825	0.042467	0.0696949	0.0348043	0.0537654	0.0277307	0.0347126	0.0442665
AMACR	0.00921833	0.0148532	0.00711488	0.00666762	0.0021512	0.00356911	0.00250049	0.00537361	0.00509565	0	0.0028982	0.00441538	0.0118768	0.00908189	0.0080452	0.00543514	0	0.0153064	0.00921876	0.00342604	0.02092	0.00816598	0	0.004521	0.0111913	0.0123318	0	0.00269405	0.006916	0.0110328	0.00282747	0.00779344	0.00793923	0.000782855	0.0125468	0.00362354	0.00618416	0.00258019	0	0.00516998	0.00893108	0.00269109	0.00570149	0.0102481	0.00460836	0.00406254	0.00976826	0.001494
C1QTNF3-AMACR	0.398095	0.289979	0.286608	0.338078	0.32302	0.323606	0.238314	0.275052	0.245476	0.274804	0.383911	0.308679	0.37659	0.26745	0.358904	0.235785	0	0.360733	0.307465	0.321049	0.304809	0.153077	0.519714	0.183364	0.236917	0.373741	0	0.318265	0.343461	0.401936	0.478456	0.221066	0.274862	0.223425	0.335184	0.264291	0.276783	0.270176	0	0.340692	0.260726	0.420232	0.410041	0.508752	0.289077	0.183754	0.321834	0.207611
RAI14	0.0415609	0.0584542	0.0789634	0.0768463	0.0588051	0.0394115	0.034445	0.0332967	0.0586371	0.0375383	0.0636807	0.0690219	0.0221775	0.0546975	0.0513962	0.0674675	0	0.0835827	0.0479545	0.0448305	0.0709952	0.0928255	0.151667	0.0809091	0.0812938	0.0449248	0	0.0325144	0.0566438	0.0638479	0.0286654	0.111925	0.0547179	0.0602713	0.0365337	0.0482847	0.0282488	0.0320288	0	0.12008	0.058685	0.040828	0.0498978	0.0310124	0.0863898	0.209784	0.0471633	0.0386197
TTC23L	0.188191	0.155068	0.157818	0.156182	0.133188	0.0908697	0.0774467	0.162748	0.10713	0.114975	0.144418	0.109679	0.130389	0.141838	0.157938	0.159922	0	0.122964	0.124623	0.134415	0.131544	0.106053	0.186433	0.11525	0.124041	0.128433	0	0.150604	0.152293	0.161688	0.202247	0.164063	0.146328	0.114767	0.166489	0.112032	0.106168	0.124716	0	0.147083	0.108488	0.166253	0.209313	0.122863	0.140803	0.144355	0.136199	0.171469
RAD1	0.100102	0.117402	0.118539	0.191922	0.149804	0.119816	0.108826	0.121794	0.143787	0.0617497	0.124298	0.0687746	0.13643	0.162985	0.129874	0.203858	0	0.159287	0.169473	0.119284	0.152331	0.099283	0.0611129	0.115446	0.0721166	0.110057	0	0.113956	0.1587	0.165686	0.133887	0.183085	0.102077	0.088785	0.0857452	0.0942906	0.119135	0.0919482	0	0.118484	0.132202	0.103086	0.193016	0.0907268	0.101496	0.132001	0.0851374	0.0620411
BRIX1	0.0855859	0.0492388	0.0975669	0.181321	0.125384	0.0483014	0.109769	0.0907626	0.100048	0.0473701	0.077875	0.0273107	0.0616973	0.162659	0.0653941	0.149208	0	0.0895388	0.140813	0.0740939	0.112124	0.0734959	0.0692708	0.0819452	0.0569446	0.0651864	0.131819	0.0676884	0.164311	0.119248	0.0718485	0.131761	0.0706765	0.0654901	0.0577007	0.0473141	0.0712894	0.0725482	0	0.0762786	0.0684571	0.0923983	0.174475	0.0864188	0.0783097	0.0560003	0.0334031	0.0374635
DNAJC21	0.299301	0.297651	0.263094	0.362217	0.311645	0.274212	0.307193	0.265279	0.244071	0.235845	0.309852	0.207321	0.343566	0.281876	0.299074	0.326675	0	0.285738	0.249234	0.234967	0.278403	0.160801	0.207363	0.18581	0.245122	0.278445	0.281759	0.344111	0.434915	0.28457	0.415355	0.294094	0.24038	0.239088	0.281423	0.241959	0.283513	0.279146	0	0.311579	0.274388	0.343651	0.293907	0.402274	0.295768	0.172961	0.200307	0.238152
AGXT2	0.00145543	0.000918369	0.00230736	0.00475986	0.00421543	0.000667319	0.00460984	0.00181542	0.00197211	0	0	0.00257707	0	0.00215634	0.000527786	0.00612727	0	0.00353759	0.00546007	0	0.001177	0.00105905	0	0.00146802	0.000513559	0.00118264	0	0.00452762	0.00349318	0.00196305	0	0.00335654	0.00136738	0.00126019	0.000586177	0.000757308	0.00179061	0.000356395	0	0.000506851	0.000367749	0.00185704	0.0162961	0	0.00649546	0.0041588	0.000815029	0.00150745
PRLR	0.00132727	0.00997697	0.0067393	0.0198808	0.00758927	0.000868642	0.00764406	0.0143537	0.00389349	0.00159014	0.00606866	0.00120621	0.00178304	0.0116668	0.00588051	0.0183242	0	0.00647193	0.00360105	0.00736046	0.00736404	0.00307462	0	0.00317739	0.0032795	0.00330387	0	0.0102292	0.0147426	0.0101416	0.00626623	0.0104907	0.00632305	0.00529806	0	0.00119726	0.00514679	0.00348749	0	0.00175909	0.00458318	0	0.00673641	0	0	0.0043179	0	0.00524407
SPEF2	0.208092	0.182512	0.157568	0.274248	0.215768	0.185487	0.167564	0.158051	0.113842	0.167375	0.204937	0.165922	0.197636	0.135294	0.204534	0.182157	0	0.221858	0.211406	0.216601	0.174886	0.109164	0.209813	0.109918	0.166033	0.200847	0.37112	0.218902	0.217637	0.313074	0.222881	0.118421	0.149102	0.169785	0.166814	0.147259	0.154623	0.221869	0	0.166633	0.145193	0.219395	0.194302	0.297498	0.18357	0.129095	0.124092	0.245447
IL7R	0	0	0.000577627	0.00045621	0.00112711	0	0.00341251	0	0.000311288	0	0.00124045	0	0	0	0	0	0	0.000928187	0.000406256	0	0	0.000951568	0	0	0	0	0	0.00103542	0.000337345	0.00240411	0	0.00136018	0.000163499	0	0.00396728	0.00039231	0.000320559	0	0	0	0	0	0	0	0	0	0	0
CAPSL	0	0	0.00343298	0.00100047	0.00078784	0	0.000933478	0.000296778	0	0	0	0	0	0	0	0.00148712	0	0	0.000608161	0	0	0	0	0	0	0	0	0	0	0	0	0	0.000189781	0	0	0.000312505	0	0	0	0	0	0	0	0	0	0	0	0
UGT3A1	0.00177198	0.00167234	0.00195205	0.0144883	0.00273308	0.00116537	0.00429036	0.00118229	0.00185568	0	0.00141362	0.00282163	0	0.00593996	0.000276147	0.000722047	0	0.00198331	0.00734103	0.000304177	0.00362489	0.00299201	0	0	0.000426761	0	0	0.00348111	0.00647405	0.0015414	0.00775298	0.000805218	0.00195987	0	0.00222548	0.00489259	0.00143826	0.000343578	0	0.00182621	0.0014046	0	0	0.00500276	0	0.00058215	0.00189884	0.0022474
UGT3A2	0.00200997	0.000784317	0	0.000478021	0.00202135	0	0.00154101	0.000904588	0.000658336	0	0	0	0	0	0.000564495	0	0	0	0	0	0.0015001	0	0	0	0.00185107	0	0	0	0.000962935	0.000881912	0	0	0.000266492	0	0	0.000214018	0	0	0	0.0014108	0	0	0.00237352	0	0	0.0033644	0	0
LMBRD2	0.295922	0.265946	0.192895	0.316375	0.282296	0.259762	0.259431	0.229669	0.195948	0.183241	0.233805	0.188155	0.226654	0.20115	0.185889	0.203196	0	0.209579	0.257366	0.200584	0.216117	0.156369	0.243358	0.1573	0.259054	0.251282	0.746943	0.306849	0.362198	0.309556	0.320256	0.238338	0.212222	0.16613	0.241186	0.144693	0.17863	0.215983	0	0.262599	0.189661	0.265994	0.288681	0.33815	0.262451	0.145923	0.135405	0.179483
SKP2	0.0772593	0.073769	0.0611097	0.0839894	0.125155	0.100557	0.0903677	0.0858516	0.0724291	0.0540124	0.0778269	0.0438858	0.0938367	0.0572013	0.0859117	0.090089	0	0.0745335	0.087985	0.054253	0.0640331	0.0592047	0	0.0549583	0.0822668	0.0815198	0	0.115118	0.112591	0.085683	0.129315	0.0949477	0.0645982	0.0588432	0.0755171	0.0677765	0.0681602	0.068988	0	0.0683178	0.0550553	0.116529	0.0792935	0.143263	0.129583	0.0379588	0.0494318	0.124
NADK2	0.109943	0.148138	0.116681	0.173002	0.16499	0.129274	0.149922	0.119144	0.0930772	0.0811089	0.146069	0.089341	0.113149	0.130844	0.0971311	0.125816	0	0.118721	0.114361	0.125439	0.1074	0.0872879	0.0354171	0.104735	0.150434	0.117562	0	0.161585	0.184763	0.153571	0.146585	0.11496	0.116972	0.139122	0.155971	0.0875738	0.137828	0.107337	0	0.114301	0.137391	0.152048	0.164223	0.221774	0.154588	0.060413	0.0905645	0.139619
RANBP3L	0.0240908	0.0348101	0.0417551	0.103035	0.0429426	0.0319607	0.0860071	0.0476959	0.0385594	0.0333247	0.0664475	0.0290267	0.0403565	0.0667237	0.0385028	0.0343884	0	0.0368321	0.0382329	0.048731	0.0208457	0.0254027	0.0669185	0.0338078	0.0406188	0.0227285	0	0.0430377	0.073596	0.0568073	0.108967	0.0572829	0.0313486	0.0536969	0.043487	0.0358504	0.157163	0.0726368	0	0.0592064	0.037395	0.0627124	0.0785696	0.040083	0.0101891	0.0148083	0.0145075	0.0318714
SLC1A3	0.106597	0.0742589	0.0515155	0.0953815	0.0717517	0.0465154	0.086784	0.0906766	0.0421252	0.0323899	0.0873432	0.0328911	0.111847	0.0412006	0.0374069	0.0316188	0	0.0252571	0.0657192	0.0468239	0.0478245	0.028344	0.193686	0.0295596	0.0356004	0.0637326	0	0.0844627	0.0786294	0.0933255	0.132833	0.047189	0.0715963	0.0253737	0.0479599	0.036273	0.0293094	0.0300677	0	0.0259608	0.0223809	0.0732063	0.0664367	0.121857	0.0705455	0.0504075	0.0460205	0.0592367
NIPBL	0.490223	0.459841	0.324525	0.541738	0.441827	0.368777	0.369003	0.309809	0.255996	0.241206	0.418869	0.33399	0.369565	0.322089	0.332979	0.380479	0	0.361597	0.35698	0.336903	0.291851	0.185813	0.409213	0.202103	0.292087	0.391139	0.873955	0.491084	0.464567	0.527296	0.592609	0.327147	0.32888	0.251918	0.341533	0.26821	0.245163	0.30191	0	0.377172	0.304794	0.533397	0.444487	0.73633	0.378155	0.252099	0.244899	0.225581
CPLANE1	0.546032	0.442723	0.289871	0.517119	0.400918	0.372439	0.340907	0.331985	0.247383	0.261613	0.351148	0.287342	0.417165	0.224597	0.310484	0.384311	0	0.39007	0.30448	0.401938	0.301041	0.178317	0.472987	0.184856	0.280696	0.405388	0.298674	0.496614	0.506734	0.509476	0.552581	0.278612	0.325281	0.277489	0.351145	0.287282	0.285457	0.294989	0	0.308546	0.340128	0.556284	0.473867	0.626468	0.410217	0.184682	0.249683	0.246531
NUP155	0.0868961	0.109391	0.0959684	0.167824	0.12847	0.109436	0.102414	0.120116	0.0997005	0.0714699	0.101906	0.068178	0.0712597	0.142854	0.0854615	0.120764	0	0.121658	0.110792	0.103156	0.1247	0.061319	0.0937043	0.0697041	0.0852993	0.110085	0	0.13761	0.161414	0.116095	0.107379	0.133478	0.0933556	0.0871246	0.105102	0.0608466	0.0765647	0.0690114	0	0.0787986	0.110368	0.0731665	0.151722	0.102988	0.0823419	0.0720984	0.0728491	0.0953437
WDR70	0.484012	0.410982	0.302597	0.550524	0.412142	0.373778	0.366056	0.34696	0.240099	0.258469	0.375989	0.27954	0.486165	0.247097	0.33237	0.33058	0	0.314951	0.331399	0.317284	0.30673	0.16968	0.592092	0.185375	0.306936	0.458065	0.447603	0.481619	0.505243	0.56155	0.575909	0.309032	0.302647	0.2649	0.38959	0.255991	0.287528	0.334433	0	0.398775	0.287631	0.5843	0.425345	0.707082	0.419797	0.254274	0.213333	0.294107
GDNF	0	0	0.000275074	0	0.00241228	0.00537228	0	0.000596722	0.00163892	0	0.000301988	0	0	0.00233422	0	0	0	0	0.000508157	0	0	0	0	0	0	0	0	0	0	0.00635011	0	0	0	0	0.000809803	0.00273875	0	0.00199506	0	0.00274522	0	0	0	0.012807	0	0.00171167	0	0
EGFLAM	0.00345067	0.00770175	0.00547516	0.0238096	0.0197827	0.0034892	0.00729357	0.00298083	0.00503249	0	0	0.00277464	0	0.0142304	0.00719891	0.0126222	0	0.00474291	0.00187894	0.00408256	0.00397582	0.00337094	0	0.0140736	0.00407506	0.00622847	0	0.00304675	0.0121777	0.013893	0.00180744	0.00419471	0.00516055	0.00424492	0.00190064	0.00388377	0.00468936	0.00246579	0	0.00415636	0.00945067	0	0.00221926	0	0.00612438	0.0118963	0	0.00198399
LIFR	0.261705	0.239738	0.211437	0.286995	0.277914	0.264511	0.266027	0.218727	0.161437	0.189707	0.213315	0.15049	0.24202	0.164311	0.179066	0.225257	0	0.189909	0.208548	0.162606	0.173916	0.152	0.152981	0.137085	0.195651	0.251191	0	0.309507	0.348096	0.333934	0.275627	0.254993	0.199262	0.150574	0.174163	0.163536	0.219905	0.214309	0	0.217958	0.163344	0.269994	0.307259	0.329423	0.276574	0.20242	0.15022	0.195911
OSMR	0.000786264	0.00259986	0.00779198	0.0803802	0.0327788	0.0112106	0.00966511	0.0125483	0.0178017	0.00476112	0.000950195	0.000366956	0.000853621	0.0103031	0.0040074	0.0299401	0	0.0231343	0.0195286	0.00211416	0.0349938	0.01404	0	0.026386	0.00265717	0.002135	0	0.00962783	0.061064	0.0178654	0.0129252	0.0513581	0.00252149	0.0169392	0.00486973	0.00139541	0.00434002	0.00138039	0	0.00396014	0.0100939	0.00174987	0.0346478	0.0127102	0.00207169	0.00278355	0.00114804	0.0102045
RICTOR	0.46289	0.42475	0.3035	0.527587	0.41669	0.394318	0.317872	0.312857	0.267642	0.247581	0.376068	0.264768	0.373835	0.268797	0.30006	0.377959	0	0.371005	0.334726	0.349359	0.310975	0.179274	0.484193	0.15667	0.294876	0.375521	0.215635	0.501888	0.445038	0.514391	0.548214	0.301126	0.295624	0.256927	0.417995	0.280559	0.294604	0.302153	0	0.34102	0.347635	0.494985	0.444853	0.548862	0.418517	0.190242	0.208002	0.275719
FYB1	0.00289436	0.00792199	0.0132558	0.0453116	0.0251719	0.00480108	0.0129578	0.00365103	0.012749	0.0034444	0.00437532	0.0114901	0.0196722	0.0240987	0.00699956	0.0335268	0	0.0188435	0.0151426	0.00733552	0.00973736	0.00938707	0.00875541	0.0220396	0.00929689	0.00858571	0.131819	0.0133409	0.0534814	0.0215473	0.018172	0.0114318	0.0109563	0.0249009	0.0313539	0.00514349	0.00518142	0.00607205	0	0.0115913	0.0101235	0.00806969	0.0181945	0	0.00773019	0.0038727	0.0211254	0.0113498
C9	0.00307096	0	0.000907393	0.00621303	0.00192767	0	0	0.000653365	0	0.000989415	0	0	0	0.00261878	0	0.0012405	0	0.000919176	0	0.000876751	0	0.000676754	0	0	0.00115668	0	0	0.00133024	0	0.00125207	0	0.000768256	0	0.00140814	0.000439517	0.000928676	0	0.000800052	0	0	0.00586699	0	0.00147386	0	0	0	0	0.000617132
DAB2	0.00156071	0.00161312	0.00150959	0.00745073	0.00291973	0	0.00255572	0.00190916	0.00213743	0	0.00115725	0.000280435	0	0	0.000564495	0.0088994	0	0.00162918	0.00267496	0.00144958	0.00175677	0.00260207	0	0.00394793	0	9.36465e-05	0	0	0.00920085	0.000801735	0	0.00478858	0.00094271	0.00162335	0	0.000601415	0.000571115	0.000811852	0	0.00223203	0.00497267	0	0.0100076	0	0.00112165	0.000539345	0.000569548	0
TTC33	0.208963	0.195306	0.181936	0.248495	0.211755	0.199587	0.247899	0.184886	0.158408	0.12978	0.182728	0.150463	0.180052	0.176053	0.155118	0.200003	0	0.190615	0.19189	0.160484	0.18242	0.125591	0.205713	0.124054	0.181017	0.196838	0	0.250211	0.290208	0.230297	0.203969	0.207159	0.166695	0.158314	0.179126	0.140442	0.168281	0.204962	0	0.185598	0.183569	0.210286	0.243654	0.258133	0.284581	0.113145	0.125369	0.170926
PTGER4	0.00227598	0.000612392	0	0.00336355	0.000603074	0	0.00115046	0	0.000314341	0	0.00130896	0	0.00415746	0	0	0	0	0	0	0	0.00259851	0.000271304	0	0	0	0.000434528	0	0	0.00145105	0	0	0.00224845	0.000399944	0	0	0	0	0	0	0	0	0	0.00450012	0	0	0	0.000761359	0
PRKAA1	0.183708	0.186137	0.133239	0.272524	0.222585	0.219332	0.177661	0.179553	0.159107	0.116262	0.187249	0.124081	0.175191	0.266746	0.18269	0.241755	0	0.206899	0.17925	0.181708	0.181617	0.129422	0.0658506	0.100539	0.131538	0.163748	0.356541	0.210344	0.230576	0.22394	0.175899	0.18408	0.138851	0.092856	0.150164	0.130223	0.132822	0.170305	0	0.176205	0.195522	0.154861	0.261202	0.19513	0.146393	0.104354	0.124971	0.0958716
RPL37	0.29953	0.200006	0.182741	0.327927	0.215279	0.200934	0.238698	0.222884	0.162866	0.110524	0.196392	0.140126	0.211614	0.189075	0.190076	0.235839	0	0.193512	0.265367	0.183502	0.194335	0.141515	0.197628	0.128943	0.157027	0.230647	0	0.175182	0.229026	0.25619	0.242808	0.190674	0.166968	0.1412	0.124777	0.146543	0.183306	0.16819	0	0.173739	0.18047	0.217863	0.258938	0.284789	0.174891	0.143879	0.105502	0.124396
CARD6	0.000591998	0.000166949	0.00307366	0.00509074	0.00118889	0	0.0058916	0.00109548	0.000374498	0.0054854	0.00192926	0	0	0	0	0	0	0.0028912	0.0025804	0.000819197	0.000655514	0.00073213	0	0.000355648	0	0.00228028	0	0	0.0040244	0.000880077	0.000550776	0.00346546	0.00169255	0.00163071	0.000158299	0.0108041	0.00505304	0.00314316	0	0.00192597	0.00240187	0	0.00489507	0	0	0.00459046	0	0.00185629
C7	0.000140776	0.000634688	0.00445637	0.0107772	0.00987548	0.00452166	0	0.00177328	0.00067626	0	0.00161532	0.000840349	0	0.00394933	0.00332787	0.00208835	0	0.00399979	0.00135757	0.00454309	0	0.00124573	0	0	0.0067338	0.0037826	0	0.00389131	0.0058574	0.00624272	0	0	0.00193765	0	0	0.000309899	0.0027614	0.00168498	0	0.000859339	0.00330732	0	0.000682158	0	0	0.00110963	0.00230402	0
MROH2B	0.00126996	0.00438697	0.00501823	0.00878208	0.013685	0.00766973	0.000169861	0	0.00244836	0.00124415	0.00165311	0.00178983	0.00689352	0.00223861	0.00232242	0.00105922	0	0.00404629	0.00337304	0.00211244	0	0.00110786	0	0.00664993	0.000681004	0.00228216	0	0.00217354	0.00620518	0.0081712	0.000912919	0.00946627	0.00126232	0	0	0.00287747	0.00333369	0.00154667	0	0	0.00275612	0	0.00175474	0	0.00529692	0	0	0.00217296
C6	0.0156811	0.0199172	0.025403	0.0400435	0.0307414	0.0140816	0.0633004	0.0170815	0.0101002	0.0362911	0.0191847	0.0215295	0.024721	0.00840153	0.0106989	0.0366358	0	0.0164273	0.0179969	0.0117333	0.0187574	0.0202982	0.0444422	0.0168177	0.0172195	0.0192085	0	0.016771	0.0314509	0.0395935	0.0206677	0.0102704	0.016193	0.0428458	0.020767	0.0106921	0.0217007	0.0283947	0	0.0313686	0.013229	0.0101889	0.00939353	0.0506222	0.02706	0.0193447	0.0121612	0.0311549
PLCXD3	0.678166	0.628854	0.505302	0.658293	0.651469	0.586168	0.57886	0.558938	0.481389	0.526725	0.619436	0.474144	0.652099	0.464169	0.467249	0.592847	0	0.57788	0.528207	0.566538	0.541471	0.377195	0.746307	0.41839	0.538422	0.666951	0.568661	0.661051	0.544364	0.715816	0.769852	0.489655	0.510576	0.487504	0.501453	0.489375	0.496861	0.458527	0	0.537206	0.509191	0.644928	0.557493	0.733192	0.606241	0.677923	0.497623	0.369581
OXCT1	0.371436	0.321501	0.320352	0.478614	0.400863	0.362178	0.29742	0.317333	0.236194	0.262081	0.319599	0.262088	0.362238	0.356583	0.307707	0.338574	0	0.3563	0.315541	0.317205	0.324336	0.214527	0.382048	0.206191	0.277745	0.313121	0.131819	0.431742	0.398751	0.461301	0.411229	0.287448	0.294609	0.263509	0.310796	0.252741	0.24288	0.289803	0	0.337868	0.294696	0.361464	0.38013	0.528135	0.366284	0.20577	0.209223	0.221828
C5orf51	0.0899491	0.0956533	0.0616718	0.102682	0.117229	0.109142	0.109866	0.116105	0.0721124	0.0576232	0.086767	0.0524444	0.107954	0.0938094	0.0660568	0.0929535	0	0.0838121	0.0892072	0.0914432	0.0711064	0.0553272	0.131889	0.0568612	0.0729965	0.0787531	0	0.11103	0.111321	0.109165	0.0912634	0.0842379	0.0783512	0.0569397	0.0723012	0.0582295	0.0678591	0.0719171	0	0.0822421	0.0584734	0.102131	0.0988193	0.160044	0.103696	0.0298575	0.0266317	0.0808937
FBXO4	0.0944173	0.0839602	0.0873807	0.0835924	0.0812447	0.0868984	0.0532582	0.0786805	0.086582	0.0318467	0.0610005	0.0810514	0.0955757	0.136913	0.0694885	0.144668	0	0.111614	0.0878066	0.093887	0.102789	0.0844737	0.0869859	0.101649	0.0478427	0.0661797	0	0.111223	0.0808797	0.0899782	0.0946281	0.100931	0.0782481	0.0540928	0.0430901	0.0568916	0.0544975	0.064006	0	0.082539	0.0823062	0.0893135	0.141495	0.0441802	0.0354121	0.0545155	0.0469452	0.061638
GHR	0.706062	0.584803	0.555589	0.653421	0.550251	0.511024	0.550994	0.526709	0.512059	0.495292	0.551254	0.464469	0.526203	0.489255	0.514098	0.467338	0	0.531264	0.467942	0.516526	0.478004	0.429638	0.476126	0.364799	0.581358	0.547383	0.76708	0.676476	0.652825	0.759154	0.734078	0.455255	0.5316	0.48594	0.53646	0.534918	0.515208	0.521065	0	0.567705	0.477817	0.680455	0.679192	0.792347	0.600213	0.313453	0.404748	0.526666
CCDC152	0.0400454	0.049988	0.0290535	0.040742	0.024082	0.0225935	0.0486754	0.0134564	0.0400123	0.0420876	0.0241372	0.0184906	0.0350437	0.0407795	0.0183243	0.0263838	0	0.0504255	0.0354377	0.0224687	0.0159123	0.0280419	0.00907778	0.0415857	0.0522454	0.0153337	0	0.0339149	0.0293911	0.0336524	0.0376624	0.0310583	0.0324889	0.0393432	0.0151004	0.0281178	0.0171143	0.0503347	0	0.0283463	0.0387941	0.0294774	0.0494529	0.0408889	0.0345562	0.0311615	0.0255118	0.0361083
SELENOP	0.0346494	0.0161888	0.0150295	0.0400888	0.0299409	0.015192	0.0218609	0.0324394	0.0151759	0.00516451	0.00995007	0.0146152	0.0185133	0.00644076	0.011913	0.0159202	0	0.00969109	0.016159	0.0120401	0.00370314	0.0126502	0	0.00987048	0.00816289	0.00794159	0	0.0235482	0.0363027	0.0345256	0.0399949	0.0127868	0.0200136	0.00345714	0.0259866	0.00681931	0.00981606	0.0107278	0	0.0113671	0.00889895	0.00529899	0.0169091	0.010282	0.018287	0.00449063	0.0169921	0.0109042
ANXA2R	0	0.000917167	0.000833352	0	0	0.00112937	0	0.00340671	0.000463311	0	0	0.000528557	0.00130865	0.00447969	0.000644702	0	0	0	0.000752436	0.000764979	0	0	0	0.00382255	0.000265659	0	0	0	0	0	0	0.00366939	0	0.000477522	0	0.00011943	0	0	0	0	0.000487803	0	0	0	0	0.00049681	0	0.000617132
ZNF131	0.425663	0.378924	0.309781	0.478681	0.391726	0.341016	0.320439	0.346631	0.252347	0.242707	0.364433	0.292572	0.39121	0.308389	0.32971	0.37402	0	0.340525	0.302947	0.356485	0.302886	0.195055	0.418334	0.179421	0.300679	0.354218	0.287381	0.418726	0.434683	0.474639	0.50286	0.296592	0.311781	0.255016	0.379111	0.292704	0.268931	0.340435	0	0.355582	0.297061	0.427642	0.42286	0.540079	0.36205	0.187749	0.227993	0.251146
NIM1K	0.391046	0.323122	0.272464	0.404583	0.338032	0.310064	0.302074	0.289856	0.247275	0.216008	0.311928	0.248213	0.282239	0.285883	0.333669	0.303762	0	0.362069	0.266735	0.325785	0.269215	0.192146	0.406577	0.174273	0.205851	0.296532	1.00589	0.364449	0.272559	0.408666	0.432963	0.264291	0.277827	0.242943	0.276495	0.281264	0.243111	0.297902	0	0.336568	0.300336	0.308888	0.317899	0.445348	0.315884	0.212104	0.275282	0.268941
HMGCS1	0.223973	0.189019	0.136523	0.278653	0.201204	0.199941	0.237898	0.191187	0.150597	0.0753294	0.132029	0.0957088	0.174902	0.148174	0.171585	0.20635	0	0.155206	0.189331	0.122835	0.164368	0.0953115	0.0895177	0.148072	0.158222	0.146141	0	0.274843	0.286986	0.243623	0.213824	0.228874	0.147029	0.136855	0.0941259	0.110383	0.157743	0.149219	0	0.159843	0.162941	0.204709	0.325509	0.160546	0.236759	0.245405	0.0737712	0.141735
CCL28	0.00301097	0.000396857	0.00286451	0.00430636	0.00803393	0.00810915	0.00204921	0.00607212	0.00327764	0.00149299	0	0.00298407	0.000624627	0.00589623	0.00519395	0.00313635	0	0.00680875	0.00253636	0.00250438	0.00400114	0.000456107	0	0.00210865	0.00465282	0	0	0.00343239	0.0108156	0.000941238	0.00137244	0.00899589	0.00484923	0	0.00761436	0.00142191	0.00204762	0.00134621	0	0.00461675	0.00364156	0.00393609	0.0039509	0	0.00234989	0	0.00333871	0.0039984
TMEM267	0.179593	0.183179	0.159555	0.29511	0.216345	0.205064	0.220951	0.172554	0.167948	0.125669	0.189454	0.125169	0.199985	0.216651	0.157208	0.252829	0	0.142613	0.187622	0.157793	0.18283	0.114884	0.343264	0.13359	0.144011	0.154012	0.37112	0.197388	0.235739	0.239932	0.205267	0.193412	0.16988	0.160522	0.124823	0.122078	0.156206	0.160832	0	0.211811	0.180468	0.134046	0.218094	0.341384	0.195207	0.0858188	0.137155	0.186316
C5orf34	0.041339	0.0287924	0.0159514	0.0350784	0.018545	0.0119278	0.025072	0.020943	0.0159418	0.00621368	0.0291389	0.0202296	0.0327495	0.0369305	0.021169	0.025506	0	0.0287125	0.0165068	0.0240761	0.0125329	0.0141896	0.0582828	0.0366528	0.002915	0.0347322	0	0.0116959	0.066261	0.0199548	0.0130078	0.048229	0.0210762	0.0160238	0.0501846	0.0185291	0.0195686	0.00981268	0	0.0494983	0.0217892	0.0233786	0.0442522	0.0108463	0.0137368	0.0187043	0.00603819	0.00881115
PAIP1	0.155687	0.107854	0.122127	0.195979	0.151211	0.184165	0.207135	0.145597	0.110965	0.085895	0.132648	0.0986906	0.10734	0.147962	0.0957758	0.151031	0	0.126847	0.16944	0.0976623	0.134748	0.0819004	0.0545017	0.0931563	0.135977	0.107847	0	0.173719	0.201392	0.172034	0.143433	0.1644	0.119279	0.121796	0.109291	0.0858251	0.124163	0.126237	0	0.131683	0.127363	0.110597	0.166753	0.177299	0.133216	0.0719453	0.057842	0.122303
NNT	0.471076	0.393769	0.322102	0.50453	0.423099	0.39894	0.326966	0.294128	0.246258	0.295971	0.36943	0.279854	0.424766	0.315321	0.325937	0.413066	0	0.340351	0.303731	0.327291	0.302097	0.189303	0.340566	0.206414	0.282417	0.399739	0.416182	0.434425	0.461294	0.502801	0.426505	0.287015	0.318124	0.236494	0.352508	0.302592	0.275001	0.333181	0	0.38015	0.338503	0.444683	0.437394	0.495188	0.395684	0.215645	0.237321	0.237933
FGF10	0.0208054	0.0074914	0.00702735	0.00644599	0.00735141	0.0069888	0.0131117	0.0156431	0.0034466	0.0220727	0.00992333	0.00573875	0.012241	0.00923169	0.00744695	0.0043116	0	0.0041248	0.00565438	0.0106249	0.00672731	0.00979866	0	0.00440999	0.00708343	0.00881477	0	0.0214806	0.0145187	0.0129589	0.0130272	0.00870436	0.0129743	0.0017195	0.0267883	0.0128345	0.0172457	0.0119253	0	0.0117119	0.00817297	0.017211	0.0167601	0.00863922	0.0149473	0.00301496	0.00146143	0.0361635
MRPS30	0.123345	0.0807059	0.10464	0.146981	0.102992	0.10823	0.160897	0.10379	0.100245	0.0973928	0.0811651	0.0773824	0.0750361	0.139507	0.0839754	0.160375	0	0.0794958	0.144986	0.0920699	0.123245	0.067365	0.0718868	0.0705631	0.0929127	0.0952218	0	0.11959	0.153601	0.115292	0.122965	0.125224	0.0798071	0.0957175	0.0943005	0.0748121	0.122408	0.119041	0	0.104934	0.0737692	0.110332	0.104607	0.0753359	0.0935486	0.0700961	0.055727	0.0864819
HCN1	0.360312	0.257021	0.185607	0.320838	0.225004	0.206975	0.195654	0.193519	0.153281	0.183646	0.19908	0.195266	0.235922	0.199875	0.21062	0.219028	0	0.180989	0.170971	0.23143	0.175541	0.147738	0.62316	0.154712	0.1407	0.24241	0.19791	0.299126	0.306162	0.340714	0.439373	0.191472	0.17906	0.158991	0.310845	0.185529	0.167738	0.162512	0	0.233139	0.215003	0.338444	0.265871	0.427184	0.258964	0.271574	0.174786	0.14128
EMB	0.0879977	0.126071	0.119333	0.153042	0.12171	0.105441	0.0856459	0.0834211	0.0539457	0.0953418	0.0845559	0.0480676	0.0656228	0.0940322	0.0577508	0.137954	0	0.0724871	0.104974	0.0822331	0.129931	0.0638025	0.0196159	0.0899882	0.0759965	0.0678451	0.138841	0.0828429	0.101361	0.147609	0.128099	0.0817353	0.0855222	0.0733934	0.0472496	0.0651068	0.0900249	0.0728244	0	0.0834288	0.0881214	0.0590206	0.104376	0.12495	0.0985293	0.0739834	0.0742437	0.10387
PARP8	0.465053	0.422595	0.332355	0.533966	0.438952	0.415849	0.397508	0.360323	0.256356	0.315769	0.389394	0.290712	0.414317	0.28031	0.350517	0.36924	0	0.370453	0.357364	0.363983	0.359929	0.216416	0.409361	0.206811	0.327879	0.428373	0.263988	0.498649	0.505343	0.543348	0.526919	0.325533	0.360849	0.275074	0.390284	0.293952	0.316136	0.357281	0	0.367626	0.358311	0.531946	0.467512	0.663794	0.421739	0.237951	0.270873	0.313264
ITGA1	0.0231994	0.0312443	0.0708229	0.0393932	0.0329314	0.0284558	0.0365925	0.0254726	0.0200828	0.0815275	0.0477762	0.0271943	0.0157616	0.0190859	0.0304959	0.0177395	0	0.0185552	0.0278897	0.0131525	0.0215808	0.0272833	0.0204325	0.0256374	0.0235303	0.0306816	0	0.0206865	0.058665	0.0268963	0.0223919	0.0405484	0.0348793	0.0112897	0.0335532	0.0264117	0.0338947	0.0283945	0	0.042765	0.0320025	0.0281052	0.0553712	0.0264443	0.0318767	0.0296371	0.0333549	0.0704998
ITGA2	0.0241366	0.0230231	0.0260503	0.0270741	0.0275924	0.0140178	0.0103172	0.0136032	0.00819446	0.00642935	0.00362573	0.00601963	0.00862376	0.00514917	0.00613886	0.00882078	0	0.00723238	0.00866016	0.00902417	0.010361	0.00805525	0.0566307	0.00643029	0.00786018	0.0299101	0	0.0163408	0.0273257	0.0258725	0.0362799	0.0224322	0.0134973	0.00898301	0.00509926	0.00148842	0.0028804	0.0178124	0	0.00632391	0.00632218	0	0.0125567	0.02864	0.0072935	0.0151167	0.00214836	0.0195963
MOCS2	0.121643	0.0986203	0.0779949	0.146583	0.0935581	0.11047	0.196791	0.101158	0.0818302	0.0879514	0.118611	0.0508967	0.0754766	0.0903037	0.0814624	0.0850588	0	0.0444824	0.135884	0.0657287	0.0638036	0.0607658	0.178098	0.0492055	0.114891	0.0595624	0.145524	0.118849	0.168518	0.114364	0.149531	0.101451	0.0776556	0.0616558	0.0786033	0.0581017	0.110659	0.0815464	0	0.142023	0.0593903	0.104745	0.139012	0.153012	0.134205	0.0377346	0.0395085	0.152079
FST	0.0255116	0.00810356	0.025019	0.0170325	0.0101861	0.0141466	0.0178089	0.0134244	0.0127814	0.00738344	0.0169638	0.00953818	0.00556273	0.0539038	0.0154409	0.00868366	0	0.00973987	0.0154414	0.00478646	0.00791932	0.00829885	0	0.0122366	0.0055734	0.00822469	0	0.021016	0.0171847	0.0213564	0.0192684	0.0352102	0.0225717	0.00998318	0.00841499	0.00273151	0.0203071	0.0259535	0	0.0237094	0.00399163	0.0264401	0.0478385	0.0172411	0.0331593	0.0560087	0.000295562	0.0261589
NDUFS4	0.371216	0.35218	0.288475	0.465578	0.394519	0.326581	0.298218	0.312194	0.238601	0.232008	0.32701	0.245586	0.340249	0.243039	0.275897	0.338293	0	0.332126	0.318085	0.301046	0.287239	0.170675	0.334183	0.201407	0.293817	0.295902	0.138841	0.469379	0.444925	0.467017	0.362674	0.298843	0.290944	0.219728	0.316512	0.246225	0.248293	0.273329	0	0.329356	0.301514	0.41996	0.441013	0.494226	0.343821	0.232574	0.199083	0.232683
ARL15	0.505452	0.509788	0.354868	0.548415	0.463214	0.401105	0.491141	0.379369	0.292675	0.268012	0.411181	0.298824	0.438522	0.277164	0.352614	0.411276	0	0.430399	0.35993	0.397273	0.340889	0.255822	0.619737	0.25578	0.350249	0.46475	1.54333	0.516216	0.444893	0.518575	0.63376	0.358537	0.334129	0.256473	0.426368	0.30661	0.320486	0.360839	0	0.372833	0.361043	0.622639	0.420208	0.809026	0.404057	0.277211	0.313246	0.419547
HSPB3	0.0597332	0.0262799	0.0319037	0.0955794	0.0609816	0.0240424	0.0385996	0.0414058	0.0435997	0.021241	0.0461363	0.0146829	0.0214731	0.0341587	0.0497071	0.0458088	0	0.0265153	0.0593152	0.027477	0.0475327	0.0266027	0	0.0407359	0.0257661	0.0265068	0	0.0378133	0.0677012	0.0502877	0.0126012	0.0480233	0.022633	0.0278376	0.0126353	0.0252995	0.0437661	0.0685461	0	0.0233354	0.0397715	0.0605595	0.0939269	0.0329944	0.0570558	0.0458572	0.019047	0.0264762
SNX18	0.0830893	0.080595	0.0778119	0.0864363	0.0847096	0.09912	0.0794619	0.0769404	0.0934813	0.0642629	0.0697161	0.0453609	0.0770027	0.0968372	0.0816051	0.105722	0	0.0921731	0.0800827	0.084146	0.076584	0.0668815	0.0607485	0.106736	0.0850157	0.059787	0	0.0904966	0.0619315	0.129015	0.152614	0.130172	0.0612668	0.0860382	0.0580485	0.0754044	0.0910173	0.0993764	0	0.0799401	0.0678095	0.0614022	0.078546	0.0712394	0.0816322	0.0270565	0.0739323	0.079311
ESM1	0	0	0.00446014	0.000782868	0.000628659	0	0	0.000806176	0.00297762	0	0.00341737	0.00143016	0	0.0103051	0.000645491	0	0	0.00389703	0.00200844	0.00418351	0	0.00108305	0	0.00636337	0	0	0	0	0.00146693	0.00498841	0.00282823	0.00705629	0.000459781	0	0	0	0.00355794	0.000425522	0	0	0	0	0.00240437	0	0	0	0	0
GZMA	0.00265393	0.00194723	0.000777309	0.000623559	0.00177439	0	0	0	0.000601853	0	0	0	0	0	0	0.00113357	0	0	0	0.00131323	0	0	0	0.00459511	0.000858236	0	0	0	0.00335139	0	0	0.0017917	0.000934895	0.00529444	0	0	0.000509874	0	0	0.00160936	0	0	0	0	0	0	0.000480306	0.00128735
CDC20B	0.00229857	0	0.000995881	0.00651719	0.000678515	0.00272465	0.0103536	0.00347053	0.0011575	0.000652872	0.00433435	0.00311443	0.00111946	0.00253737	0	0.00134716	0	0	0	0	0	0.000985643	0	0.00112822	0.00279723	0	0	0.00166073	0.00193174	0.000512946	0	0	0.00466151	0	0.000817914	0	0.00138592	0	0	0	0.000605909	0.00153	0	0	0	0	0	0.00456046
GPX8	0	0	0.000842767	0.00194807	0	0	0.0118653	0	0.000545299	0.00136517	0	0	0.00214451	0	0	0	0	0	0.00127193	0	0	0.000325564	0	0	0	0	0	0	0.0024264	0.00116536	0.000800909	0.000524821	0.0019228	0	0	0	0.000186304	0.000326044	0	0.0010733	0.00070866	0	0	0	0	0	0	0.00223625
MCIDAS	0	0	0	0	0.00143841	0	0	0	0	0	0	0	0	0	0	0	0	0	0	0	0	0	0	0	0	0	0	0	0	0	0	0	0.000150704	0	0	0	0	0	0	0	0	0	0	0	0	0	0	0
CCNO	0.00229857	0.00122374	0.00255188	0.00292411	0.00127217	0.000973096	0.0095526	0.00909986	0.0015269	0	0.00254673	0	0.00390499	0.0118982	0.00806362	0	0	0	0.00385596	0.000413306	0.00266421	0.00348308	0	0	0.00323417	0	0	0.00262028	0.0111539	0.00240937	0.0226684	0.0134507	0.0055726	0.00299003	0	0.00287788	0.00079249	0.00453446	0	0.00278069	0	0.00618513	0.00541768	0.00919098	0.00473746	0	0	0
DHX29	0.291089	0.238581	0.219794	0.336524	0.264389	0.24998	0.285522	0.213323	0.190403	0.159249	0.257359	0.159818	0.206937	0.229299	0.227592	0.269477	0	0.276889	0.224825	0.223501	0.211033	0.15878	0.240203	0.178228	0.172013	0.266129	0.131819	0.239601	0.363737	0.28388	0.258894	0.263419	0.211908	0.185938	0.181678	0.178742	0.192294	0.213445	0	0.287589	0.213005	0.268285	0.350974	0.362152	0.233114	0.13591	0.142217	0.208944
MTREX	0.276688	0.233428	0.240575	0.372163	0.306847	0.277573	0.262782	0.276656	0.213719	0.161529	0.25244	0.191509	0.271726	0.28471	0.192241	0.283205	0	0.31166	0.258843	0.224304	0.253636	0.165493	0.190472	0.159226	0.214977	0.225831	0	0.349151	0.351076	0.349898	0.289127	0.252762	0.210983	0.205189	0.209878	0.17018	0.209709	0.229416	0	0.262267	0.255044	0.291691	0.370089	0.416127	0.267537	0.178778	0.193209	0.223609
PLPP1	0.410137	0.371107	0.309264	0.497519	0.411769	0.371644	0.297208	0.3498	0.255058	0.223627	0.336461	0.259245	0.369911	0.277675	0.341006	0.362335	0	0.373031	0.339333	0.375927	0.318736	0.192186	0.287398	0.199925	0.255526	0.344089	0.679957	0.442521	0.394325	0.498114	0.49226	0.309382	0.325634	0.28866	0.304174	0.263718	0.289754	0.29915	0	0.350901	0.330962	0.46147	0.434752	0.503342	0.359538	0.267429	0.257407	0.239018
SLC38A9	0.340694	0.248863	0.246975	0.383074	0.338238	0.248328	0.236315	0.254616	0.226515	0.18861	0.269208	0.210917	0.278128	0.300152	0.240026	0.304631	0	0.281794	0.265616	0.286286	0.264767	0.176973	0.31765	0.155923	0.222476	0.243263	0.145524	0.324511	0.402864	0.353279	0.257466	0.267393	0.24598	0.201747	0.304763	0.207351	0.22958	0.242587	0	0.278481	0.274857	0.363729	0.381158	0.29836	0.223896	0.198554	0.182096	0.216998
DDX4	0.0224812	0.0210915	0.0278025	0.031942	0.0321622	0.0215099	0.00855535	0.02064	0.0231121	0.0153218	0.0241357	0.0223476	0.0111634	0.049282	0.0261432	0.0278336	0	0.0514059	0.0328389	0.0338929	0.041131	0.0288588	0.00259888	0.0245431	0.0239422	0.0334466	0	0.0109011	0.0320249	0.0387516	0.0131521	0.0475186	0.0188852	0.0200845	0.0129588	0.0123592	0.0200307	0.0150345	0	0.0202416	0.0237814	0.0139387	0.0312343	0.00506867	0.0328052	0.010868	0.0280033	0.0256984
IL31RA	0.0035382	0.000804501	0.00335092	0.0019505	0.0107606	0.00769842	0.00279915	0	0.000381633	0.00252557	0.00105499	0	0	0.00553838	0	0.00157005	0	0.00408934	0.000321677	0.00146619	0	0.00153727	0	0.00155845	0.00216504	0	0	0.000626162	0.00267938	0.003352	0.00470261	0.00125581	0.000508388	0	0.00149583	0.000677473	0.000403805	0	0	0.00427696	0.000367749	0.00183474	0.00431238	0	0	0	0.000574192	0.0043788
IL6ST	0.281295	0.221045	0.224879	0.288949	0.250631	0.313727	0.324505	0.257337	0.170957	0.160755	0.242996	0.149476	0.184026	0.180486	0.143666	0.224349	0	0.22682	0.275496	0.210954	0.224497	0.160263	0.117276	0.140943	0.263989	0.233213	0.145524	0.318174	0.310507	0.278311	0.215223	0.233849	0.195262	0.172362	0.169634	0.142863	0.187365	0.204486	0	0.217809	0.184648	0.219327	0.285253	0.264055	0.261479	0.267294	0.103369	0.185856
ANKRD55	0.0630266	0.181604	0.141566	0.343172	0.348581	0.19139	0.0611547	0.223542	0.26066	0.228502	0.212819	0.257279	0.312669	0.190871	0.198833	0.317815	0	0.113873	0.18091	0.234466	0.280582	0.104497	0.314121	0.24012	0.234227	0.13707	0.553184	0.0516414	0.278107	0.102891	0.140872	0.175381	0.117489	0.163412	0.164086	0.258417	0.103202	0.110506	0	0.318597	0.29779	0.0276739	0.132654	0.112383	0.0538614	0.119993	0.274958	0.0059856
C5orf67	0.017038	0.0190504	0.0139779	0.0249326	0.0211451	0.0225701	0.000606898	0.0270538	0.0174831	0.00149432	0.017811	0.0326805	0.021449	0.0352443	0.0242459	0.0160077	0	0.0427066	0.0166043	0.0248775	0.0374343	0.0197041	0.00511119	0.0335696	0.00194158	0.0131865	0	0.00351969	0.0108071	0.0282369	0.00479675	0.0414485	0.00988572	0.00765818	0.00445367	0.0133971	0.00255774	0.00337432	0	0.00980941	0.00893667	0.0269899	0.041437	0	0.00252855	0.00849541	0.0200444	0.00700525
MAP3K1	0.145791	0.145293	0.147315	0.182634	0.164244	0.180174	0.13894	0.140382	0.128065	0.108188	0.121911	0.100664	0.124312	0.125369	0.0987515	0.146279	0	0.106732	0.143896	0.15584	0.14047	0.104641	0.0934748	0.106025	0.147166	0.112092	0	0.175414	0.157705	0.229355	0.178605	0.133627	0.116505	0.141407	0.10457	0.129689	0.138697	0.140233	0	0.201584	0.154252	0.156867	0.182416	0.153854	0.15071	0.0767564	0.142223	0.133639
SETD9	0.000808777	0.00453591	0.00972395	0.0279197	0.0213803	0.0188328	0.0144757	0.00902985	0.0109692	0.00639475	0.0123521	0.0021903	0.0101893	0.0293224	0.00205003	0.0171008	0	0.0178462	0.0167601	0.006778	0.014368	0.0132659	0	0.0276542	0.00655515	0.00767093	0	0.0028768	0.0119028	0.0196741	0.00366203	0.0126772	0.00556867	0.00475091	0.000817233	0.00452199	0.00628419	0.0222365	0	0.007346	0.00974068	0.00402821	0.0257762	0	0.023166	0.00366862	0.00529282	0.0132222
MIER3	0.0908639	0.0715546	0.0587419	0.0769494	0.0876464	0.102425	0.102584	0.0670555	0.0518022	0.0529023	0.0724383	0.0471565	0.061702	0.0628235	0.0512208	0.0558465	0	0.0490852	0.085259	0.0790828	0.0540326	0.0561724	0.0541067	0.0639573	0.0641348	0.05683	0	0.103115	0.0818546	0.0940297	0.0936086	0.0625445	0.0552925	0.0640066	0.0642347	0.0395643	0.0495584	0.069849	0	0.0496949	0.0527904	0.0348635	0.0741688	0.102183	0.0678715	0.0433237	0.0420361	0.0828485
GPBP1	0.414048	0.363511	0.286982	0.475081	0.37396	0.335933	0.328023	0.302531	0.227076	0.213661	0.324082	0.230538	0.360482	0.247827	0.295026	0.327895	0	0.322742	0.309782	0.325693	0.286997	0.158511	0.365743	0.18846	0.278246	0.298858	0.381054	0.409913	0.426604	0.43557	0.435051	0.298049	0.277804	0.224247	0.272679	0.263512	0.254517	0.303293	0	0.323879	0.271802	0.325745	0.409744	0.569977	0.329372	0.208321	0.20123	0.250812
PLK2	0.0867891	0.0671362	0.0476365	0.105605	0.0707776	0.0765851	0.116809	0.0683799	0.0644653	0.0151897	0.0427725	0.0271029	0.0540706	0.0362407	0.0420617	0.0531946	0	0.0459134	0.112617	0.053903	0.0451949	0.0526504	0.0677591	0.0585591	0.0576676	0.071614	0	0.097734	0.143404	0.0795815	0.112245	0.0977755	0.0637112	0.0558889	0.0302307	0.0303271	0.0786075	0.0539044	0	0.0620697	0.0228008	0.0627796	0.0543313	0.0724005	0.0680096	0.0170147	0.0605969	0.0337405
GAPT	0	0	0	0	0	0	0	0	0	0	0	0	0	0	0	0	0	0	0	0	0	0	0	0	0	0	0	0	0	0	0	0	0	0	0	0	0	0	0	0	0	0	0	0	0	0	0	0
RAB3C	0.61783	0.472636	0.323499	0.564037	0.468077	0.349867	0.271775	0.32691	0.288541	0.303753	0.420011	0.344674	0.498082	0.382692	0.360179	0.425483	0	0.408673	0.351076	0.440659	0.406923	0.258362	0.679147	0.224932	0.357867	0.497465	0.244155	0.673938	0.532642	0.590757	0.659431	0.375069	0.362073	0.315671	0.446259	0.29724	0.312189	0.344818	0	0.386196	0.378694	0.605306	0.521063	0.852194	0.402553	0.26295	0.366162	0.265517
PDE4D	0.318026	0.280681	0.158507	0.281993	0.226789	0.231644	0.181439	0.17314	0.151837	0.125448	0.267829	0.193666	0.273693	0.166009	0.213332	0.199556	0	0.231104	0.195595	0.187695	0.178336	0.175362	0.459421	0.12024	0.181208	0.268652	0.0284291	0.237808	0.230415	0.219714	0.220392	0.17368	0.137966	0.157861	0.202432	0.199816	0.125429	0.1556	0	0.229387	0.2575	0.309194	0.232218	0.431987	0.256424	0.250359	0.138242	0.149295
DEPDC1B	0.0174304	0.0190172	0.0164944	0.0122358	0.0168087	0.0102972	0.021225	0.021722	0.00810126	0.00495462	0.028808	0.0101905	0.00529357	0.0212598	0.00464053	0.01064	0	0.0172771	0.0108158	0.0162604	0.0125604	0.0110687	0.00792228	0.0108804	0.0066767	0.00254854	0.145524	0.00866186	0.0214106	0.0149994	0.022528	0.0382149	0.011687	0.0116021	0.0172681	0.0322352	0.00353294	0.00512888	0	0.019363	0.0168081	0.00395648	0.0299072	0.0122627	0.00882491	0.0259183	0.0112303	0.0212928
ELOVL7	0.178498	0.19706	0.174264	0.271785	0.255455	0.233643	0.154153	0.157184	0.159953	0.151425	0.217487	0.137474	0.159472	0.169128	0.188651	0.187813	0	0.198794	0.171388	0.225029	0.203478	0.140202	0.197571	0.144447	0.196889	0.187352	0	0.279665	0.226055	0.243131	0.176097	0.141883	0.190015	0.14701	0.123056	0.143494	0.126897	0.172655	0	0.14679	0.208051	0.155787	0.198677	0.255573	0.185348	0.13966	0.100397	0.182417
ERCC8	0.266843	0.215831	0.216163	0.29156	0.236475	0.198389	0.234662	0.230236	0.180648	0.214146	0.257212	0.198779	0.225378	0.21821	0.23203	0.287922	0	0.198062	0.212137	0.160812	0.216014	0.140742	0.213755	0.171808	0.203854	0.221039	0.145524	0.268875	0.276711	0.288668	0.279861	0.220702	0.199562	0.195777	0.220108	0.183768	0.21005	0.22807	0	0.277497	0.204874	0.3054	0.238094	0.249934	0.246701	0.206666	0.163427	0.205008
NDUFAF2	0.374502	0.309751	0.300658	0.437324	0.321405	0.337646	0.355839	0.295257	0.221007	0.220249	0.327842	0.242595	0.325044	0.246884	0.240311	0.301371	0	0.258051	0.298115	0.274997	0.264312	0.194081	0.381211	0.172649	0.28421	0.249182	0.37112	0.389189	0.363232	0.41044	0.406523	0.264919	0.294316	0.227989	0.315497	0.220198	0.263513	0.303852	0	0.305215	0.290235	0.425408	0.377902	0.485476	0.367143	0.203335	0.187125	0.278859
SMIM15	0.00927857	0.013422	0.0198378	0.0414532	0.0253533	0.0226112	0.0501308	0.0263632	0.0207031	0.0185777	0.0209772	0.0225482	0.0261448	0.0329477	0.0199329	0.0223932	0	0.0131713	0.0504189	0.0158634	0.00676723	0.0161786	0	0.0197079	0.0346725	0.02025	0	0.0240539	0.0264708	0.0250675	0.0158124	0.020542	0.0150933	0.0137663	0.00892944	0.00903756	0.0280863	0.0308916	0	0.0240074	0.0104866	0.00991818	0.0225795	0.0125007	0.0419486	0.0127985	0.00484838	0.00948936
ZSWIM6	0.572611	0.439991	0.370475	0.554333	0.44807	0.392252	0.398969	0.380191	0.303958	0.325548	0.396466	0.350392	0.461076	0.383061	0.359954	0.410588	0	0.412208	0.379586	0.403718	0.3568	0.248254	0.479053	0.248226	0.331292	0.435939	1.00589	0.52534	0.491065	0.55982	0.564717	0.330911	0.382937	0.252491	0.351893	0.341313	0.303708	0.370251	0	0.44268	0.396563	0.572705	0.490289	0.711916	0.384823	0.347126	0.307965	0.274179
KIF2A	0.371713	0.330564	0.274109	0.45235	0.393494	0.315137	0.332084	0.306898	0.236835	0.208064	0.286843	0.206991	0.325199	0.243779	0.247919	0.315013	0	0.326976	0.288101	0.272578	0.280201	0.166214	0.197368	0.160951	0.267502	0.304935	0.692711	0.359358	0.425024	0.424417	0.408284	0.284844	0.256599	0.202431	0.287168	0.216918	0.253837	0.298353	0	0.293959	0.283716	0.3871	0.385387	0.509953	0.329687	0.205039	0.187009	0.261549
DIMT1	0.0523132	0.0652495	0.0866216	0.0961212	0.0778364	0.0412429	0.0748128	0.0566682	0.0634654	0.0311644	0.0733913	0.0408154	0.0619573	0.0456996	0.0478372	0.11082	0	0.0666385	0.065445	0.0396873	0.0565627	0.0417556	0	0.0384886	0.0556313	0.043325	0	0.0898549	0.118733	0.0860616	0.069075	0.0879345	0.0604671	0.0549487	0.0668275	0.049352	0.0661862	0.0700211	0	0.0643501	0.0714507	0.0555731	0.125751	0.0290775	0.0798954	0.055165	0.0262531	0.0467649
IPO11	0.227323	0.237695	0.174425	0.298453	0.289393	0.233248	0.171215	0.215877	0.180862	0.170992	0.221995	0.174857	0.180868	0.215609	0.216195	0.254745	0	0.2613	0.216061	0.228261	0.228639	0.159564	0.20456	0.168473	0.203525	0.220715	0.281759	0.255029	0.352041	0.229955	0.253591	0.212692	0.198223	0.190599	0.216316	0.181397	0.178237	0.172481	0	0.216884	0.216843	0.289031	0.29317	0.246049	0.214623	0.130648	0.13517	0.177678
HTR1A	0.00148769	0.00580734	0	0	0	0	0	0	0	0	0	0	0	0	0	0	0	0	0	0	0	0	0	0	0	0	0	0	0	0.0025885	0	0	0	0	0	0	0	0	0	0	0	0	0	0	0	0	0	0
RNF180	0.531929	0.408328	0.362034	0.501576	0.422157	0.382454	0.378998	0.325052	0.257525	0.276233	0.383197	0.311358	0.431394	0.340075	0.357653	0.38445	0	0.3622	0.348029	0.362703	0.324418	0.179253	0.454866	0.258553	0.349413	0.441724	0.781782	0.474764	0.445724	0.526261	0.596996	0.319863	0.334525	0.285874	0.411748	0.287722	0.275173	0.381703	0	0.362096	0.383914	0.550252	0.481992	0.739424	0.408564	0.239375	0.234327	0.307538
RGS7BP	0.510351	0.430373	0.337989	0.544191	0.450528	0.406905	0.391539	0.360377	0.303547	0.303911	0.399241	0.338257	0.444673	0.362693	0.429416	0.403874	0	0.407424	0.356773	0.406978	0.345258	0.23106	0.632474	0.227435	0.343963	0.438813	0.761266	0.476875	0.435196	0.516847	0.582201	0.342209	0.339496	0.316965	0.406961	0.316291	0.277138	0.382534	0	0.401272	0.370564	0.475907	0.455293	0.708336	0.43376	0.287285	0.284761	0.266607
SHISAL2B	0.00219588	0.000505765	0.00179161	0.00437001	0	0.000335027	0.00115046	0	0.00115693	0	0.00212157	0	0.00114925	0	0.00046798	0.00225407	0	0.000644266	0.00115295	0.00465955	0	0.00242957	0	0	0.000347854	0	0	0.0049627	0	0.00211024	0	0.0020162	0.00104867	0	0	0.00178023	0.000761067	0.00101207	0	0	0.00353285	0	0.00454975	0	0.00193964	0.00333475	0	0.00148918
SREK1IP1	0.16616	0.134476	0.125248	0.205266	0.156391	0.163529	0.161532	0.139915	0.131297	0.0729134	0.106241	0.0873579	0.135887	0.122204	0.103497	0.155385	0	0.0983339	0.169812	0.126583	0.142571	0.0827004	0.085232	0.108963	0.104644	0.117387	0	0.157771	0.182858	0.177784	0.114744	0.146735	0.119217	0.122135	0.0855358	0.114184	0.144508	0.135479	0	0.17803	0.127845	0.143825	0.135404	0.106705	0.137356	0.0812264	0.072125	0.111622
CWC27	0.47564	0.400382	0.324733	0.487825	0.390848	0.398502	0.370708	0.364673	0.247565	0.266135	0.367207	0.308172	0.419217	0.320831	0.367032	0.397257	0	0.352678	0.330515	0.337547	0.320124	0.183527	0.400986	0.226227	0.338072	0.383463	0.310705	0.463056	0.474877	0.475059	0.539713	0.296208	0.34599	0.254062	0.408272	0.260094	0.283877	0.328762	0	0.388485	0.316523	0.533109	0.436825	0.602172	0.382946	0.219663	0.25043	0.256961
ADAMTS6	0.168965	0.176241	0.213554	0.347669	0.203669	0.173891	0.115813	0.217789	0.154363	0.165527	0.299985	0.227143	0.178415	0.155009	0.153835	0.206863	0	0.322429	0.246126	0.202855	0.259795	0.225676	0.152028	0.171924	0.199933	0.195202	0	0.0754179	0.238352	0.27206	0.0787949	0.283297	0.181196	0.22066	0.20479	0.139576	0.173223	0.173886	0	0.293762	0.185097	0.191713	0.304131	0.131824	0.190346	0.0566421	0.212143	0.0467139
CENPK	0.0106539	0.00731336	0.0159531	0.0206899	0.0155225	0.0219278	0.0128629	0.0133486	0.0190245	0.0111542	0.0163266	0.0113133	0.0129687	0.0203539	0.015382	0.0214586	0	0.015019	0.00352256	0.0183701	0.0117857	0.0123747	0.00681344	0.0164483	0.00678005	0.00578895	0	0.0269921	0.017769	0.0234925	0.0153686	0.0111331	0.00771394	0.0103359	0.0261991	0.0124874	0.010855	0.00786616	0	0.0171532	0.0237896	0.00383336	0.0230872	0.027123	0.00941241	0.0178619	0.00845753	0.0194818
PPWD1	0.281759	0.206749	0.192561	0.379341	0.293055	0.230634	0.217745	0.225162	0.198323	0.18008	0.205329	0.157192	0.205897	0.250163	0.237849	0.298651	0	0.275964	0.262384	0.232695	0.240633	0.136669	0.147388	0.135618	0.160479	0.158889	0.281759	0.295081	0.33431	0.310429	0.21365	0.287162	0.184215	0.16495	0.185651	0.182616	0.186295	0.186238	0	0.228629	0.225852	0.218012	0.349139	0.174117	0.25234	0.144274	0.151079	0.157447
TRIM23	0.24768	0.24657	0.200107	0.310848	0.271337	0.280878	0.26726	0.203862	0.189629	0.157824	0.23205	0.168081	0.172861	0.223428	0.180198	0.23963	0	0.214756	0.267108	0.206282	0.225371	0.150269	0.165219	0.136048	0.196734	0.231511	0	0.305343	0.345285	0.266978	0.257192	0.241737	0.160374	0.169715	0.143473	0.14684	0.19821	0.172958	0	0.206385	0.194569	0.169774	0.33055	0.194622	0.230405	0.112393	0.13341	0.172961
TRAPPC13	0.212575	0.199753	0.194708	0.35126	0.25732	0.208405	0.173652	0.229984	0.184172	0.131608	0.20483	0.136454	0.216282	0.234089	0.192871	0.236913	0	0.252483	0.227667	0.185013	0.208807	0.151335	0.0954782	0.135705	0.144181	0.1759	0.281759	0.206411	0.317943	0.231643	0.209098	0.215863	0.181502	0.141338	0.162915	0.13775	0.189634	0.166614	0	0.16277	0.218321	0.179813	0.262456	0.164706	0.168103	0.145163	0.121696	0.181699
SGTB	0.196318	0.213286	0.186607	0.312735	0.23338	0.246984	0.243043	0.213141	0.190667	0.122503	0.205335	0.157678	0.173965	0.170588	0.164258	0.231273	0	0.163774	0.271837	0.172691	0.212581	0.145212	0.226072	0.128719	0.238041	0.182184	0.131819	0.253343	0.337384	0.248864	0.214857	0.237406	0.177483	0.173471	0.156308	0.141482	0.175001	0.177492	0	0.22355	0.195969	0.22389	0.225647	0.164122	0.263101	0.117423	0.11476	0.122391
NLN	0.220952	0.230362	0.192628	0.26567	0.246653	0.213654	0.110468	0.171565	0.186659	0.165874	0.227366	0.174096	0.208927	0.192302	0.213767	0.240922	0	0.236779	0.200133	0.201936	0.205966	0.164542	0.195641	0.14328	0.180604	0.192681	0	0.199453	0.266031	0.274044	0.241138	0.210265	0.188716	0.161196	0.200121	0.185814	0.146075	0.187492	0	0.218069	0.245492	0.198401	0.249815	0.218953	0.200206	0.161862	0.145663	0.15893
ERBIN	0.524946	0.435496	0.342495	0.526005	0.464033	0.422313	0.352764	0.317233	0.259371	0.23713	0.366738	0.294258	0.430331	0.371839	0.334021	0.378664	0	0.385801	0.350997	0.385123	0.320272	0.18886	0.491138	0.19398	0.281864	0.392772	0.575043	0.519058	0.507581	0.52702	0.567653	0.351899	0.314717	0.279476	0.405341	0.272245	0.30935	0.366216	0	0.400346	0.359623	0.497386	0.444431	0.623026	0.372619	0.249517	0.200889	0.300445
SREK1	0.427369	0.3477	0.2586	0.430788	0.342367	0.335943	0.281177	0.263116	0.225118	0.201882	0.324069	0.25472	0.365335	0.211223	0.279016	0.310333	0	0.316019	0.275353	0.262885	0.247551	0.162702	0.348825	0.152315	0.258129	0.294879	0.281759	0.391797	0.348185	0.356264	0.464939	0.280128	0.258249	0.211612	0.281072	0.228542	0.228912	0.276791	0	0.319289	0.275975	0.323701	0.343335	0.48527	0.312956	0.194498	0.198888	0.190786
MAST4	0.547088	0.374099	0.290096	0.497874	0.384081	0.394118	0.369419	0.345541	0.254428	0.281743	0.417009	0.341738	0.39628	0.231542	0.344135	0.304756	0	0.413985	0.402461	0.346388	0.328458	0.230139	0.686087	0.193279	0.259926	0.394562	0.0268633	0.492321	0.357321	0.493932	0.621745	0.259139	0.338869	0.285193	0.385599	0.325026	0.288955	0.329506	0	0.326335	0.405704	0.625456	0.436554	0.819629	0.392155	0.251661	0.220648	0.217536
CD180	0.00152114	0	9.83206e-05	0	0	0	0.00146341	0	0.0013986	0	0	0	0	0	0	0	0	0.000728262	0	0	0	0	0	0.00285705	0	0	0	0	0	0	0	0	0	0	0	0	0	0	0	0	0	0	0.00185139	0	0	0	0	0
PIK3R1	0.324503	0.306445	0.267303	0.402151	0.328328	0.302367	0.296012	0.302656	0.217542	0.211865	0.320132	0.251776	0.239334	0.254876	0.237152	0.270628	0	0.262585	0.305665	0.274191	0.277494	0.194552	0.432687	0.209512	0.299132	0.288202	0.808148	0.306875	0.355747	0.393534	0.382816	0.280032	0.224169	0.227374	0.283351	0.213418	0.227843	0.245842	0	0.256867	0.289277	0.277715	0.302869	0.475647	0.298878	0.222687	0.201536	0.193841
SLC30A5	0.225411	0.135512	0.150027	0.252875	0.169371	0.164786	0.154032	0.188767	0.157153	0.12221	0.158383	0.127748	0.159251	0.247911	0.165897	0.215441	0	0.204672	0.188218	0.168699	0.201112	0.142107	0.118685	0.136184	0.126688	0.145568	0.145524	0.127754	0.202146	0.160279	0.222938	0.19603	0.153668	0.121266	0.100848	0.120147	0.150042	0.134328	0	0.192649	0.184974	0.16973	0.257421	0.124002	0.143616	0.129379	0.134926	0.150144
CCNB1	0.0232665	0.0114406	0.0161808	0.0267889	0.0159795	0.0263054	0.0402022	0.0153612	0.0128839	0.00911459	0.0200121	0.00959428	0.00635369	0.0103025	0.0116912	0.0138865	0	0.00489233	0.017968	0.00784272	0.00909916	0.0177633	0.0521997	0.0113882	0.0171371	0.0166165	0	0.0147816	0.0196194	0.0176056	0.0235377	0.0293267	0.0163923	0.0183324	0.0200978	0.00367793	0.0232264	0.0175682	0	0.0201141	0.0155953	0.0106773	0.0244169	0.0217508	0.0254562	0.00928997	0.0020528	0.0181667
CENPH	0.00395763	0.0153586	0.0132601	0.0238514	0.0119837	0.00457184	0.00845111	0.00698166	0.0142067	0.0123436	0.00444418	0.0141361	0.0127483	0.0276961	0.00955984	0.0173619	0	0.0108721	0.00604186	0.0116037	0.0103002	0.0120446	0.00705704	0.0175274	0.0041021	0.00382724	0	0.00329982	0.0187757	0.0062959	0.00295412	0.031224	0.0138473	0.0150609	0.0108916	0.00651449	0.00621394	0.0128754	0	0.00765867	0.0128573	0.0180961	0.0251315	0.00718879	0.0102078	0.0101819	0.00472759	0.0189373
MRPS36	0.102183	0.0880012	0.112279	0.174771	0.107295	0.100754	0.148845	0.126705	0.118603	0.0891135	0.0901953	0.0659769	0.142289	0.157479	0.100559	0.116024	0	0.104787	0.175866	0.104771	0.123739	0.0930042	0.01878	0.0834468	0.0787562	0.0810532	0.145524	0.112159	0.158756	0.090506	0.138327	0.148732	0.0960453	0.103049	0.116292	0.0911537	0.13353	0.113778	0	0.0976522	0.127555	0.11884	0.157581	0.0787772	0.105242	0.0795409	0.0747408	0.0776083
CDK7	0.119725	0.110243	0.098006	0.162329	0.118421	0.111405	0.0743617	0.088956	0.0942178	0.049682	0.115866	0.0826676	0.0736306	0.122314	0.113718	0.114707	0	0.134763	0.0925572	0.111627	0.117913	0.0811554	0.10763	0.0839607	0.0621364	0.0547018	0.145524	0.0965185	0.150848	0.110773	0.091012	0.143489	0.0863188	0.064202	0.100982	0.0710801	0.0800857	0.0575009	0	0.0710941	0.122714	0.128332	0.11349	0.0649481	0.11271	0.0686039	0.0569912	0.0838767
CCDC125	0.149563	0.15556	0.129707	0.16924	0.126405	0.13917	0.105641	0.118037	0.0989688	0.124365	0.112084	0.104428	0.129358	0.174523	0.140582	0.144075	0	0.139707	0.104942	0.123145	0.119048	0.0914565	0.0891771	0.0844561	0.0830676	0.147757	0.978837	0.118361	0.0975851	0.133757	0.110091	0.112628	0.128278	0.104265	0.101722	0.126589	0.104073	0.140685	0	0.0786438	0.180614	0.0882163	0.0839263	0.233537	0.104806	0.0814559	0.124176	0.165647
AK6	0.0811959	0.0589828	0.0810615	0.134494	0.109949	0.0937957	0.123332	0.0826096	0.0878668	0.0645498	0.0771745	0.0467123	0.0641372	0.110948	0.0646501	0.108585	0	0.0754462	0.119805	0.0819468	0.0944431	0.0537279	0.0317755	0.0740977	0.0665033	0.0778995	0	0.0886073	0.110795	0.104614	0.0650731	0.103217	0.0775084	0.0563461	0.0654481	0.0439489	0.0830429	0.0697508	0	0.0679948	0.0817827	0.0299475	0.0893807	0.0762318	0.0698271	0.0632662	0.033532	0.0477677
RAD17	0.151152	0.115699	0.110794	0.158416	0.153383	0.118817	0.138379	0.131596	0.113998	0.0997089	0.101797	0.0884053	0.135517	0.141608	0.113734	0.162083	0	0.133641	0.124302	0.117318	0.144425	0.0958569	0.21839	0.0824416	0.12648	0.154227	0	0.150203	0.129203	0.147575	0.156973	0.141726	0.125179	0.0931638	0.0888001	0.0852513	0.0963139	0.122558	0	0.123858	0.141346	0.105106	0.173863	0.122514	0.138845	0.0666395	0.0889526	0.0940784
MARVELD2	0.000853576	0.0111068	0.00552433	0.0242503	0.00636724	0.00588096	0.012314	0.00644829	0.00398742	0.00637305	0.00044807	0.000708221	0.01211	0.00865478	0.00362379	0.00784855	0	0.0204622	0.00368859	0.00450572	0.00174569	0.00621994	0	0.004204	0.00100988	0.00363361	0	0.0077513	0.0102258	0.00354571	0.0266795	0.00583567	0.00567671	0.000852768	0.00144442	0.00480129	0.00392088	0.00181038	0	0.00332258	0.0142767	0.0042737	0.00105067	0.0240811	0.00627215	0.00624852	0.00654632	0.013204
OCLN	0.0330356	0.053147	0.0211394	0.0851318	0.0125453	0.043301	0.0378599	0.0233973	0.00973758	0.00954815	0.0297072	0.0172013	0.0180224	0.0238579	0.0330352	0.0874093	0	0.0333091	0.0113871	0.0209939	0.0216856	0.0191164	0.0289283	0.0176058	0.0190269	0.0340137	0	0.0239902	0.0649688	0.0400414	0.053585	0.065888	0.0254294	0.0156282	0.00165279	0.0155622	0.0442999	0.0425437	0	0.0419911	0.0495353	0.028486	0.0313603	0.0496645	0.0483363	0.0023087	0.0234811	0.00779704
GTF2H2C	0.164209	0.155895	0.0938902	0.374458	0.165266	0.155204	0.181551	0.113743	0.0994207	0.078288	0.168924	0.106291	0.160368	0.0986932	0.0915709	0.244286	0	0.189099	0.127337	0.110437	0.111184	0.116042	0.13371	0.0990788	0.0813063	0.114324	0	0.186632	0.222397	0.182667	0.163609	0.157562	0.163264	0.104629	0.0930613	0.109311	0.169179	0.201652	0	0.249767	0.177958	0.0897915	0.168163	0.117228	0.184278	0.0562618	0.118079	0.114327
SERF1B	0.00386989	0.00364308	0.00229522	0.00416577	0.0034516	0.00194	0.00104629	0.00148707	0.00239031	0.00163078	0.00436238	0.000333806	0.000600855	0	0.00459805	0.00464033	0	0.000328372	0.0036296	0.00429564	0.000887879	0.00107698	0	0.00199846	0.00214919	0.00477875	0	0.00433292	0.00195093	0.00222937	0.00522359	0.00340266	0.00170904	0.00132042	0.00206384	0.00699022	0.00115117	0.00254942	0	0.00462901	0.00680452	0.00918655	0.00494067	0	0.0008955	0.000788018	0	0.00121136
SMN2	0.0116023	0.0105969	0.00836521	0.0213762	0.00674983	0.00509536	0.00855102	0.0116522	0.00910987	0.0101899	0.012204	0.00767256	0.00730172	0.00954851	0.0158667	0.0193894	0	0.0175045	0.012754	0.0069572	0.00208594	0.00719006	0.00159562	0	0.0105946	0.00872217	0	0.00546197	0.00414834	0.0102257	0.00722009	0.0236471	0.0050665	0.0209412	0.00912817	0.0109739	0.00708609	0.0348288	0	0.00654095	0.00929705	0.0199018	0.0117067	0.0114277	0.0254633	0.0119599	0.0090898	0.00889208
SERF1A	0.00426336	0.00205943	0.0030433	0.00151348	0.00133823	0	0.00525857	0.00404574	0.000633029	0.00242652	0.0024487	0.00340854	0	0.00478379	0.000510382	0.00399235	0	0.000570821	0.00433449	0.00182016	0.00286804	0.00273249	0	0.00412677	0	0	0	0.00434931	0.00523285	0.000674224	0.00379308	0.00367389	0.00330345	0.00304377	0	0.0018987	0.00179378	0.00582716	0	0.00298958	0.00105318	0.00289953	0.00859536	0.00287158	0.00461294	0.00236992	0.00172718	0.00373581
SMN1	0.0118929	0.0218273	0.00385107	0.00508123	0.0033805	0.00557664	0.0113814	0.00779807	0.00853037	0.00564541	0.00545711	0.00908255	0.000189534	0.00538775	0.00822794	0.00260252	0	0.00212939	0.0106387	0.00618002	0.00439427	0.00601232	0	0.00602144	0.00187173	0.00361577	0	0.00409312	0.00904633	0.00571617	0.0298109	0.0112785	0.00813869	0.00608645	0	0.00978747	0.00926445	0.0102929	0	0.0161862	0.00523235	0.0041238	0.0101349	0	0.00904057	0.0160098	0.00104515	0.00211452
NAIP	0.16949	0.216425	0.199293	0.376083	0.311292	0.190488	0.180365	0.209537	0.172963	0.188429	0.208221	0.129271	0.257457	0.235117	0.144043	0.258542	0	0.262512	0.229122	0.176371	0.251309	0.150184	0.164856	0.136363	0.192967	0.170403	0	0.326048	0.269838	0.354886	0.301586	0.239159	0.147718	0.177326	0.112223	0.191634	0.142258	0.243778	0	0.248022	0.244269	0.186816	0.428787	0.158196	0.221848	0.207555	0.141084	0.147631
GTF2H2	0.135654	0.129477	0.0441313	0.394677	0.107752	0.104512	0.191121	0.0914396	0.0915962	0.0728145	0.15085	0.107369	0.133903	0.110469	0.0985076	0.240862	0	0.128351	0.102629	0.106998	0.104973	0.0843378	0.100286	0.120951	0.0762242	0.094094	0.131819	0.164681	0.214281	0.186934	0.172248	0.165032	0.139736	0.170516	0.0468818	0.111282	0.195888	0.199255	0	0.182521	0.229899	0.118838	0.243707	0.109395	0.154954	0.045148	0.109327	0.0955556
BDP1	0.498363	0.394947	0.290192	0.453454	0.382985	0.358937	0.32041	0.329923	0.236818	0.257402	0.366253	0.285906	0.435658	0.285992	0.300704	0.366435	0	0.360721	0.329351	0.376579	0.318689	0.16419	0.594417	0.194297	0.27414	0.385485	0.568661	0.479403	0.459618	0.433357	0.585635	0.320375	0.32058	0.247362	0.375526	0.242437	0.265874	0.320986	0	0.338039	0.342502	0.495732	0.453037	0.672063	0.384739	0.21666	0.260661	0.233067
MCCC2	0.147254	0.146539	0.137998	0.213342	0.174049	0.157738	0.0840562	0.160069	0.136009	0.102065	0.133735	0.113264	0.14459	0.182566	0.140003	0.214267	0	0.167242	0.172377	0.173379	0.148381	0.0991096	0.130608	0.112534	0.0681193	0.120574	0.131819	0.139899	0.219882	0.166918	0.113599	0.199783	0.130729	0.090275	0.115546	0.105004	0.0878695	0.11993	0	0.0831921	0.13761	0.167882	0.216141	0.205098	0.108101	0.0622573	0.110503	0.156258
CARTPT	0.0257883	0.0296297	0.0104597	0.00607861	0.0187295	0.00758027	0.0319917	0.0368392	0.0198084	0.0071102	0.0181606	0.0116183	0.0168122	0.0230049	0.0054315	0.0110681	0	0.0119993	0.00748743	0.00610697	0.00334629	0.00440546	0.00159562	0.00185716	0.00835435	0.0120626	0	0.0076628	0.0169398	0.0159469	0.0558038	0.0193274	0.023499	0.0069356	0.00569321	0.00364918	0.00872263	0.00846194	0	0.0266049	0.00586288	0.0151105	0.0206964	0.041205	0.00442086	0.00142621	0	0.00383971
MAP1B	0.410203	0.365567	0.320406	0.492153	0.308189	0.314019	0.284165	0.252408	0.177294	0.289472	0.303894	0.289831	0.43454	0.253121	0.348676	0.349982	0	0.316639	0.240222	0.328769	0.233669	0.220892	0.360542	0.110776	0.261384	0.373076	0.0550705	0.459175	0.380372	0.475351	0.488269	0.228643	0.275149	0.228258	0.367147	0.250023	0.237428	0.301151	0	0.297907	0.230206	0.518634	0.427365	0.558684	0.418336	0.147165	0.187675	0.228697
MRPS27	0.211368	0.208873	0.190848	0.265038	0.242118	0.24906	0.183109	0.209301	0.169502	0.166592	0.175835	0.16698	0.185124	0.187793	0.195132	0.25096	0	0.204967	0.232544	0.208719	0.201827	0.130921	0.223432	0.124343	0.190592	0.183807	0.341338	0.256432	0.299735	0.256833	0.265681	0.186356	0.193284	0.160445	0.22301	0.158267	0.148567	0.16413	0	0.215258	0.200616	0.222999	0.240724	0.248697	0.201473	0.210796	0.128525	0.143224
PTCD2	0.0943767	0.0867009	0.0830667	0.123675	0.0942296	0.106533	0.0816362	0.0762995	0.0660046	0.0541441	0.0792905	0.0421895	0.0866297	0.0557644	0.0825682	0.103096	0	0.0934994	0.0941805	0.0961116	0.0822977	0.0569559	0.107412	0.0483271	0.0688323	0.140375	0	0.0848162	0.0867354	0.129168	0.0926753	0.0720727	0.0666134	0.102731	0.0288116	0.067369	0.0423384	0.0609754	0	0.0718161	0.0783981	0.042062	0.0913421	0.114646	0.0820459	0.0739391	0.0459215	0.0791982
ZNF366	0.00210596	0.00403473	0.00306454	0.00383658	0.0037037	0.00177581	0.000788932	0.00109477	0.00130804	0.000939201	0	0.00169951	0.00091512	0.00404925	0.00780377	0.00159393	0	0.00492326	0.00203726	0.00291142	0.00164399	0.00202526	0.00705704	0.000910762	0	0.00206891	0	0.00473327	0.00543398	0.0048596	0	0.000554217	0.00211333	0	0.00425562	0.00190361	0.00139817	0.00697067	0	0.00189529	0.000382876	0.00297504	0	0.0145614	0.000865589	0	0.00116534	0.00299691
TNPO1	0.331848	0.302074	0.269274	0.38104	0.3573	0.278987	0.270015	0.28075	0.212187	0.188946	0.308501	0.207843	0.288094	0.279792	0.230704	0.296494	0	0.313866	0.253206	0.293792	0.257675	0.176141	0.304192	0.193872	0.24084	0.266589	1.19031	0.380814	0.368293	0.388958	0.364033	0.263232	0.25577	0.202596	0.248369	0.204716	0.243319	0.262288	0	0.30263	0.264782	0.341505	0.330477	0.440919	0.312427	0.184184	0.173531	0.250322
FCHO2	0.268076	0.269363	0.245699	0.33566	0.286184	0.274396	0.237847	0.222953	0.178225	0.183357	0.253726	0.182174	0.239736	0.176048	0.237354	0.235505	0	0.202066	0.199197	0.199869	0.209577	0.14605	0.270999	0.16965	0.206735	0.218168	0.131819	0.353563	0.27273	0.330319	0.306426	0.211863	0.20167	0.183582	0.208243	0.170671	0.213982	0.208235	0	0.20907	0.202895	0.290739	0.254181	0.314009	0.272763	0.162262	0.153741	0.198014
TMEM171	0.00911274	0.0011521	0.00238595	0.00230874	0.00256216	0	0.00316331	0.000647163	0.00382647	0	0.00150264	0.00294748	0.00722275	0	0	0	0	0	0.000533701	0.00178455	0	0.000496189	0	0	0	0.000739199	0	0.00225551	0.00247193	0.00414995	0.00500145	0	0.00192949	0.0011181	0	0.000511442	0.00177971	0.00228434	0	0	0.00167728	0	0.00113128	0	0.00285977	0	0.00144645	0.000632372
FOXD1	0	0	0	0	0	0	0	0	0.000230315	0	0	0	0	0	0	0	0	0	0.000550697	0	0	0	0	0	0	0	0	0	0	0	0	0	0	0	0	0	0	0	0	0	0	0	0	0	0	0	0	0
BTF3	0.052062	0.0616377	0.0887734	0.204567	0.108636	0.122702	0.228932	0.130543	0.135162	0.0393883	0.0616841	0.0382401	0.0811363	0.173862	0.0743472	0.168159	0	0.106064	0.229421	0.0736775	0.124365	0.103011	0.050362	0.0954526	0.0985988	0.0591655	0	0.0870054	0.197745	0.102555	0.124178	0.192688	0.0674722	0.103627	0.0282696	0.0380987	0.112711	0.0851614	0	0.108795	0.0760472	0.124154	0.171576	0.117099	0.105481	0.0754696	0.0534039	0.0495696
ANKRA2	0.0805829	0.0550588	0.0582214	0.11874	0.0888068	0.0810344	0.0874482	0.0915655	0.0682417	0.0474389	0.0867444	0.044485	0.0669153	0.0734674	0.0619935	0.0844884	0	0.0762471	0.103913	0.0668112	0.0722894	0.0666809	0.0697031	0.0535293	0.0700292	0.06802	0.978837	0.107382	0.162628	0.0761669	0.0876375	0.0843121	0.0715952	0.0424003	0.0454002	0.043108	0.0743954	0.0783624	0	0.0978745	0.0618699	0.0607012	0.091698	0.0756421	0.0508984	0.0563455	0.0367041	0.0610205
UTP15	0.0369015	0.0178713	0.017064	0.0410523	0.042232	0.0460103	0.0274378	0.0444836	0.0240378	0.0168817	0.0206102	0.024064	0.0193065	0.0359631	0.0221421	0.0361771	0	0.0381653	0.0320102	0.0336454	0.0408806	0.0223696	0.0162101	0.0168112	0.0202992	0.0207154	0	0.0268711	0.0296505	0.0313519	0.0253267	0.0343778	0.0225679	0.0294559	0.0195953	0.0220265	0.0175881	0.0368132	0	0.0248196	0.0443344	0.0151468	0.0367627	0.065223	0.017545	0.0365275	0.00750474	0.0138359
ARHGEF28	0.0843868	0.0668831	0.0781903	0.0887995	0.105381	0.109359	0.0881786	0.0831655	0.0594508	0.0719628	0.0574369	0.0661564	0.0810571	0.0707282	0.0879341	0.0623026	0	0.100223	0.0662964	0.120451	0.0704351	0.0904506	0.0617483	0.045423	0.0593865	0.100496	0	0.15861	0.158096	0.0905131	0.146381	0.200759	0.0681905	0.105313	0.0470909	0.0787945	0.048894	0.0479195	0	0.119569	0.0859358	0.0568674	0.126856	0.177976	0.0458331	0.0724882	0.0754943	0.234813
ENC1	0.223598	0.17339	0.130041	0.196494	0.160422	0.122908	0.22982	0.183819	0.153693	0.0420491	0.0925179	0.0844492	0.197348	0.0794835	0.129024	0.080198	0	0.10017	0.104335	0.108565	0.107466	0.0400842	0.144	0.0474604	0.132984	0.12964	0.145524	0.21217	0.167303	0.201544	0.476478	0.150379	0.216194	0.0897528	0.123405	0.0741105	0.115236	0.144423	0	0.0905897	0.0913994	0.179487	0.129942	0.262791	0.123145	0.0792702	0.0635121	0.0718278
HEXB	0.180463	0.15109	0.132052	0.223156	0.195912	0.121656	0.132006	0.152833	0.148898	0.0969077	0.170496	0.100392	0.194676	0.22041	0.15856	0.249757	0	0.199624	0.1402	0.110932	0.154045	0.113274	0.110437	0.129839	0.101978	0.112058	0.131819	0.150365	0.199266	0.166678	0.188624	0.204861	0.164864	0.116325	0.121145	0.114654	0.136679	0.188271	0	0.157592	0.186502	0.147741	0.220239	0.156639	0.136837	0.0976048	0.150455	0.165932
GFM2	0.180792	0.127778	0.156157	0.278436	0.213361	0.195852	0.225642	0.157249	0.141878	0.114837	0.158959	0.108851	0.168671	0.201009	0.166915	0.203497	0	0.174721	0.178766	0.17942	0.164879	0.119022	0.167508	0.117766	0.14473	0.178983	0.145524	0.215295	0.292693	0.198075	0.143578	0.185796	0.153226	0.129078	0.122727	0.137651	0.153501	0.157034	0	0.191553	0.164142	0.199817	0.250101	0.181522	0.173581	0.120343	0.145916	0.162125
NSA2	0.161175	0.0993069	0.111314	0.198469	0.114486	0.12286	0.187213	0.128813	0.105773	0.0802071	0.120964	0.0610041	0.109439	0.133477	0.103084	0.113291	0	0.0878676	0.173971	0.0914567	0.12344	0.090651	0.083394	0.0912714	0.0993043	0.0870384	0.263988	0.115818	0.130759	0.0992186	0.138653	0.131901	0.0964559	0.079086	0.0839832	0.0685269	0.124198	0.114481	0	0.10662	0.10733	0.151314	0.174464	0.183368	0.116489	0.0887583	0.0757284	0.111283
FAM169A	0.390546	0.343805	0.294925	0.461631	0.377226	0.377726	0.338733	0.311413	0.230759	0.249863	0.332403	0.266427	0.336309	0.256802	0.270874	0.37391	0	0.318918	0.31839	0.339778	0.30643	0.213046	0.36949	0.204853	0.277381	0.361661	0.263988	0.468829	0.481185	0.440113	0.446601	0.298256	0.292067	0.252624	0.295289	0.247074	0.288034	0.254905	0	0.357491	0.293034	0.397564	0.369202	0.52488	0.370885	0.204183	0.223259	0.232936
GCNT4	0.0115239	0.0113269	0.00661072	0.014664	0.00411337	0.0129428	0.00818156	0.0101086	0.0034087	0.00070709	0	0	0	0.00773525	0.00338742	0.00470126	0	0.0043446	0.00426759	0.00100085	0.00340125	0.00106696	0	0.00096944	0.00687535	0	0	0.0104402	0.00150519	0.00411497	0.0106498	0.002882	0.0051848	0.0089485	0.00198299	0.00420347	0.00225523	0.00211359	0	0.00372924	0	0.01285	0.00575298	0	0.00281636	0.0107979	0.00111382	0.00197187
ANKRD31	0.0486994	0.0325216	0.0300563	0.040784	0.036982	0.0399224	0.0272136	0.0326278	0.0299244	0.039561	0.0587608	0.0426828	0.0553855	0.0316833	0.034683	0.0740508	0	0.0626623	0.0446662	0.0467477	0.0250701	0.0268816	0.0417378	0.0197949	0.0296448	0.0269606	0	0.0285358	0.0470165	0.0394808	0.033306	0.0249729	0.02915	0.0271618	0.0613069	0.0273172	0.0217583	0.0341664	0	0.0240965	0.0315641	0.0339489	0.044791	0.0142654	0.0257003	0.0177539	0.0243894	0.0660539
HMGCR	0.197663	0.216	0.112322	0.181256	0.189161	0.191263	0.181418	0.131888	0.128228	0.102665	0.151513	0.09418	0.15786	0.149195	0.158443	0.184088	0	0.131021	0.156768	0.151347	0.157179	0.0976595	0.0665852	0.101521	0.134763	0.174013	0.978837	0.255882	0.219677	0.190744	0.149995	0.18208	0.131476	0.100933	0.0781739	0.105221	0.140532	0.14887	0	0.171486	0.152531	0.159052	0.285617	0.121041	0.24226	0.226118	0.079049	0.12697
POLK	0.328088	0.252915	0.241405	0.361481	0.299104	0.279313	0.290823	0.262502	0.204268	0.185355	0.230881	0.194391	0.248095	0.233077	0.188147	0.240736	0	0.26954	0.251123	0.219658	0.266933	0.150135	0.210716	0.133329	0.209565	0.231631	0.131819	0.339554	0.316498	0.347843	0.375299	0.24833	0.226483	0.205414	0.222178	0.192445	0.220712	0.230991	0	0.26189	0.23825	0.284257	0.29052	0.407584	0.303676	0.145219	0.144231	0.22165
ANKDD1B	0.0275758	0.0145404	0.017254	0.0123688	0.0111824	0.00991387	0.0931784	0.0269329	0.00879769	0.0111861	0.0129556	0.00757886	0.0195856	0.0242849	0.0106953	0.0284427	0	0.0183068	0.0132012	0.013878	0.00848159	0.0123935	0.00259888	0.00841088	0.0109624	0.0189458	0	0.00690084	0.0120082	0.0310424	0.0240896	0.0159774	0.0151148	0.00951143	0.00705204	0.0160014	0.0103727	0.0225101	0	0.00564783	0.0108814	0.00721878	0.00823844	0.073162	0.0142766	0.0194199	0.00274871	0.0672154
POC5	0.046763	0.0399718	0.04474	0.0493217	0.0516791	0.0615055	0.0389845	0.0637016	0.0360032	0.0218908	0.0407188	0.0256771	0.037271	0.0629282	0.0346752	0.0297207	0	0.0632334	0.0345889	0.0357193	0.0532965	0.0292122	0.0428788	0.0430399	0.0229598	0.0315061	0	0.0451712	0.0500754	0.060772	0.058384	0.0370108	0.042059	0.0489415	0.0367015	0.0271016	0.0334812	0.0383245	0	0.059846	0.025694	0.0439425	0.0508085	0.0167654	0.034813	0.0244135	0.0375615	0.058361
SV2C	0.023578	0.011631	0.0133633	0.0572675	0.0376784	0.0121059	0.0267316	0.012444	0.019407	0.00451537	0.0102157	0.0105298	0.00778299	0.026883	0.0129454	0.0268725	0	0.00986548	0.0156179	0.00854907	0.0393841	0.0145501	0	0.028616	0.0061462	0.014125	0	0.0189349	0.0293488	0.0286094	0.0239794	0.0249741	0.0201114	0.00918316	0.0285725	0.00669265	0.0127261	0.00994125	0	0.0248882	0.0163936	0.0115145	0.0198405	0.00215747	0.0179573	0.0189089	0.0077394	0.0161021
IQGAP2	0.113225	0.220927	0.190617	0.416569	0.445636	0.20475	0.103807	0.147202	0.42746	0.166613	0.248023	0.229993	0.415634	0.187697	0.279187	0.40123	0	0.22123	0.202856	0.193321	0.291431	0.12926	0.0637526	0.262482	0.291298	0.232277	0.145524	0.196104	0.388932	0.224442	0.126138	0.146827	0.161226	0.231273	0.246757	0.308978	0.15201	0.191041	0	0.234204	0.425288	0.144342	0.194549	0.28077	0.175478	0.130298	0.35666	0.113819
F2RL2	0	0.00310192	0.00419243	0.0127604	0.0126616	0.00963234	0.0131266	0.00486371	0.0139614	0.00509242	0.001579	0.00215531	0.031118	0.00393124	0.0057177	0.0129159	0	0.00323424	0.00984321	0.00242059	0.0135844	0.000843541	0	0.0118133	0.00292789	0.018105	0	0.00657059	0.00632293	0.0141553	0.00566936	0.0172195	0.00378936	0.00782737	0.00101474	0.00641571	0.00801607	0.00454653	0	0.00677239	0.0165047	0.00700184	0.0120109	0	0.00525939	0.00199664	0.00640802	0.0183841
F2R	0.00886802	0.030971	0.0427902	0.0407588	0.0240256	0.055724	0.0685316	0.0312445	0.0558457	0.020907	0.0185447	0.0167001	0.0498868	0.0331848	0.02438	0.0550281	0	0.00617395	0.0584596	0.0271742	0.0322432	0.0145477	0.00705704	0.027423	0.0144146	0.0309144	0.131819	0.0329954	0.0462642	0.0427481	0.0377098	0.0355273	0.02707	0.0320467	0.0194807	0.0323416	0.0733924	0.0531846	0	0.0259064	0.0243861	0.029268	0.0330102	0.0182484	0.0514559	0.00278175	0.0120148	0.030644
F2RL1	0.00328675	0.00509636	0.00651929	0.00630114	0.00784108	0.000510772	0.00732551	0.00757274	0.00472338	0.0015307	0.00273983	0.00208896	0	0.00843957	0.00236541	0.00822845	0	0.00124243	0.0132087	0.000581987	0.00704689	0.00390995	0	0.0034656	0.0065675	0.00261013	0	0	0.00259022	0.000494218	0.00276907	0.00527354	0.00118985	0.00558117	0.00814892	0.000309899	0.00389308	0.00465213	0	0.0044361	0.0151742	0.00283425	0.0119526	0	0.00233108	0	0.00809117	0.00303464
S100Z	0.0074733	0.0107376	0.00676847	0.0305186	0.0143592	0.00749495	0.00580508	0.00936775	0.0123388	0.00522579	0.00573077	0.00174036	0.00509208	0.0267365	0.00921378	0.0224497	0	0.01488	0.0087898	0.00852562	0.0125377	0.00687152	0	0.0043033	0.00256021	0.0104538	0	0.00314767	0.0248666	0.00794784	0.00510242	0.00813865	0.00542215	0.00513309	0.0045468	0.00981784	0.00366929	0.00273328	0	0.00378342	0.00876081	0	0.0143161	0.0143457	0.00537266	0.00378415	0.00562571	0.017678
CRHBP	0.108228	0.162332	0.0997832	0.318292	0.240314	0.172746	0.191306	0.128697	0.216452	0.126776	0.171498	0.137953	0.14795	0.243456	0.133251	0.300183	0	0.197869	0.28085	0.159355	0.208692	0.122429	0.148813	0.171685	0.21085	0.121023	0	0.11481	0.26784	0.12595	0.106521	0.222477	0.0913175	0.124423	0.10576	0.142226	0.174835	0.120401	0	0.190385	0.235584	0.0879852	0.158744	0.124247	0.165606	0.152153	0.149711	0.10097
AGGF1	0	0.00156381	0.00228653	0.00396509	0.000628659	0.00229528	0.00516551	0.0044527	0.00535496	0.000207448	0.00551011	0.000622167	0.00162	0.00487542	0.00259558	0.0100223	0	0	0.0124821	0.002084	0.00847797	0.00243608	0	0.0135319	0.000878708	0	0	0.00163855	0.00675138	0.00724104	0.0125534	0.00506751	0.000693705	0.00385174	0.00242145	0.000900406	0.00552923	0.00303498	0	0.00755693	0.0155725	0	0.00979316	0	0.00631374	0.0118909	0.00130242	0
AC008581.2	0.0439819	0.0474577	0.0594695	0.125313	0.0764071	0.0459706	0.075529	0.0403842	0.0406594	0.0241114	0.0594939	0.0241237	0.0211494	0.0370845	0.0285808	0.0509858	0	0.0404264	0.0571004	0.0352295	0.0330926	0.0387069	0.0398621	0.0402415	0.0213186	0.0402403	0	0.0661493	0.0801479	0.0601536	0.0233843	0.0520806	0.0313049	0.0553722	0.015275	0.03469	0.0501804	0.0544318	0	0.0439305	0.0480259	0.0316885	0.0733736	0.108544	0.063379	0.0356057	0.040964	0.0675144
ZBED3	0.0690775	0.0542709	0.0713011	0.123436	0.0886166	0.0709431	0.0724967	0.0824904	0.0996539	0.0730437	0.0795703	0.0480309	0.111353	0.119917	0.0783711	0.123436	0	0.0981364	0.101502	0.0778654	0.0832063	0.0831972	0.163442	0.0757863	0.0479269	0.0890607	0.341338	0.0545245	0.100781	0.0745245	0.111912	0.121672	0.0726615	0.0711621	0.0752482	0.0487408	0.0853146	0.114003	0	0.0869704	0.104772	0.0746706	0.0959855	0.0672113	0.0580287	0.0597741	0.046197	0.0614254
AC022414.1	0.0184985	0.0141261	0.0251319	0.0307139	0.0333612	0.0278107	0.028894	0.025484	0.0184426	0.0186203	0.0339433	0.0166584	0.0203586	0.0325449	0.0172557	0.0111748	0	0.0239478	0.0152897	0.037841	0.0292171	0.0244546	0.00159562	0.0177961	0.0150379	0.0211969	0	0.0460916	0.0585235	0.0416516	0.0286326	0.0344306	0.0255044	0.0287337	0.0133859	0.018639	0.0348637	0.0446606	0	0.031142	0.0217721	0.0155508	0.0279541	0.00324017	0.0219716	0.0404329	0.0345453	0.056024
PDE8B	0.102928	0.124396	0.108802	0.238287	0.219762	0.158903	0.13857	0.097988	0.114147	0.0722709	0.128078	0.0832036	0.0905406	0.0844284	0.0700876	0.0965381	0	0.067674	0.140617	0.126238	0.130506	0.0676017	0.0210295	0.0771955	0.126026	0.109401	0	0.139538	0.221895	0.146739	0.0596531	0.131015	0.0865566	0.063661	0.0525366	0.0741453	0.0699513	0.0802726	0	0.0956579	0.0836172	0.0697201	0.179408	0.0962494	0.128833	0.0803308	0.0315505	0.0551658
WDR41	0.254845	0.223918	0.188775	0.312031	0.268898	0.265299	0.214021	0.228024	0.165473	0.149592	0.198364	0.165392	0.19734	0.213597	0.188138	0.209569	0	0.22511	0.204647	0.175539	0.208133	0.156048	0.257553	0.119459	0.174139	0.208299	0.131819	0.328105	0.277087	0.247987	0.255492	0.215089	0.180884	0.155377	0.172949	0.137736	0.189105	0.181584	0	0.234388	0.184016	0.260378	0.262646	0.224653	0.227407	0.161291	0.104086	0.161735
OTP	0	0	0.000759289	0	0	0	0.00186491	0	0	0	0.00236321	0	0	0	0	0	0	0	0.00300873	0	0	0.000213463	0	0	0.00106173	0	0	0.00143677	0	0	0	0	0.00131723	0	0.000887762	0.000406496	0.000737624	0	0	0	0.000750091	0	0	0	0	0	0	0
TBCA	0.391641	0.335448	0.276485	0.490462	0.380269	0.328459	0.323113	0.288269	0.232449	0.234739	0.290427	0.240002	0.303531	0.252378	0.253327	0.326641	0	0.303713	0.283389	0.314023	0.301748	0.170089	0.189834	0.159601	0.244083	0.283169	0.138841	0.417118	0.438336	0.460569	0.435526	0.257861	0.282214	0.214321	0.238789	0.225899	0.239073	0.26396	0	0.335131	0.26958	0.345418	0.411106	0.507261	0.350069	0.226964	0.208661	0.235674
AP3B1	0.334568	0.345957	0.263207	0.361766	0.347116	0.330481	0.306732	0.246256	0.233587	0.224407	0.275886	0.239785	0.343674	0.229983	0.259495	0.291155	0	0.286671	0.264166	0.245379	0.274375	0.185027	0.296415	0.2123	0.233855	0.284499	0.447603	0.395141	0.354229	0.366291	0.362248	0.246719	0.260608	0.195667	0.263087	0.24002	0.271587	0.237834	0	0.295358	0.254594	0.417163	0.316945	0.407223	0.291233	0.190666	0.19663	0.201616
SCAMP1	0.315409	0.305394	0.253054	0.433394	0.347085	0.353347	0.313852	0.277668	0.211808	0.165711	0.273514	0.198655	0.260188	0.217078	0.210576	0.303218	0	0.314967	0.306691	0.264309	0.271498	0.171648	0.289364	0.145227	0.219658	0.271017	0	0.394678	0.419935	0.400468	0.312967	0.274732	0.239999	0.202332	0.162596	0.186957	0.236135	0.228698	0	0.278674	0.266419	0.311104	0.339256	0.337456	0.32304	0.157407	0.173032	0.2166
LHFPL2	0.095489	0.209445	0.150575	0.196074	0.177942	0.0800786	0.233147	0.1446	0.0883336	0.175012	0.140455	0.156564	0.101757	0.108927	0.0784694	0.100867	0	0.0951001	0.0999162	0.103088	0.125027	0.0621445	0.263908	0.0857391	0.0456769	0.0922525	0.131819	0.1033	0.0750688	0.165937	0.212003	0.0868094	0.229208	0.223212	0.0506936	0.0738133	0.244187	0.259756	0	0.148048	0.13848	0.164501	0.053889	0.225674	0.188013	0.131371	0.104427	0.262212
ARSB	0.295849	0.304331	0.235876	0.277515	0.261184	0.208247	0.193113	0.221356	0.207635	0.238714	0.271596	0.224142	0.286514	0.269268	0.265093	0.333154	0	0.311961	0.234526	0.27361	0.227818	0.176384	0.246188	0.192334	0.191671	0.293996	0.145524	0.26553	0.268888	0.303169	0.389391	0.226992	0.263322	0.229862	0.235574	0.24928	0.283695	0.261042	0	0.228619	0.32205	0.262379	0.246036	0.27636	0.287333	0.301808	0.235464	0.291351
DMGDH	0.0825578	0.0917424	0.100523	0.118491	0.100265	0.0885273	0.0692899	0.0873414	0.0778812	0.0568785	0.0773213	0.077347	0.0746643	0.0714755	0.0996489	0.127517	0	0.0936597	0.0688356	0.0680647	0.083077	0.105472	0.192852	0.0926274	0.0910854	0.0617104	0.978837	0.0872095	0.0956629	0.109981	0.109569	0.0791527	0.0807201	0.0588859	0.0494965	0.0882829	0.0528471	0.0571856	0	0.0945603	0.114894	0.112151	0.103206	0.165467	0.0865321	0.10749	0.0599215	0.145145
BHMT2	0.000616783	0.0023287	0.00649883	0.00581534	0.00656287	0.00232016	0.00953453	0.00441183	0.00277501	0.000606653	0.00301135	0.000657864	0.00307446	0.00305238	0.00639866	0.0040305	0	0.0110009	0.0014591	0.00359828	0.012416	0.00606672	0	0.0270095	0.00791914	0	0	0.00350286	0.0105118	0.00484455	0.017862	0.00685862	0.00432343	0.000872367	0	0.00392154	0.00361346	0.00443852	0	0.000884692	0.00482468	0.00932007	0.00345214	0	0.0017749	0.00559078	0.00413294	0.00215851
BHMT	0	0.00412981	0.000653785	0.00877895	0.00154574	0.00393114	0.00588596	0.00186202	0.000982428	0	0.000509107	0.00081079	0.00642816	0.0051016	0	0.00653189	0	0.00291049	0	0.00171609	0.00671409	0.00246166	0	0.00747844	0.00175609	0.0039745	0	0.00194218	0.00826645	0.00336311	0	0	0.00369506	0.00246643	0	0.00176895	0.000639395	0.00341146	0	0.0022611	0.00556636	0	0.000580947	0	0	0	0.000305759	0
JMY	0.291213	0.250583	0.226578	0.367747	0.325889	0.295598	0.275101	0.232058	0.206543	0.182722	0.288617	0.184234	0.280712	0.234486	0.218204	0.267109	0	0.255257	0.265247	0.260704	0.247897	0.159545	0.264281	0.158331	0.208342	0.263386	0.747242	0.312858	0.3156	0.327543	0.321865	0.223043	0.224891	0.199256	0.196976	0.166974	0.203099	0.235936	0	0.250503	0.238374	0.260459	0.321488	0.392468	0.232156	0.187072	0.193281	0.206976
HOMER1	0.457884	0.391363	0.304052	0.525396	0.42213	0.354699	0.331879	0.348906	0.254442	0.279583	0.380595	0.303333	0.385391	0.304209	0.340654	0.392482	0	0.379039	0.341183	0.37896	0.324429	0.19041	0.339511	0.170416	0.279347	0.387428	0.679957	0.461981	0.536669	0.503943	0.501764	0.340106	0.315945	0.250795	0.365654	0.278793	0.279879	0.299948	0	0.376712	0.352291	0.418987	0.452741	0.646151	0.389989	0.216448	0.269575	0.244378
TENT2	0.437058	0.366177	0.311178	0.505468	0.425934	0.357578	0.319098	0.315022	0.250527	0.249645	0.337289	0.26675	0.359564	0.265527	0.314906	0.379246	0	0.383078	0.307657	0.359594	0.322239	0.178702	0.403745	0.16761	0.298131	0.368062	0	0.463035	0.48007	0.470397	0.449316	0.321202	0.301431	0.225577	0.357671	0.259695	0.252686	0.292359	0	0.353062	0.306724	0.406615	0.442878	0.514838	0.379412	0.23192	0.248325	0.238831
CMYA5	0.0799298	0.0834857	0.0580246	0.0612682	0.0390404	0.0402221	0.0518472	0.0648193	0.0431779	0.046862	0.0738122	0.0540527	0.0639141	0.0453386	0.0525563	0.0729499	0	0.0619631	0.061114	0.0580218	0.0385337	0.0372327	0.0223234	0.0258478	0.0558826	0.0774376	0	0.0543908	0.0750101	0.0346258	0.074875	0.0649411	0.0657199	0.0335284	0.0756888	0.0486232	0.0571015	0.0381041	0	0.0401802	0.0455411	0.0955105	0.0618021	0.113208	0.0427937	0.054369	0.057525	0.0865645
MTX3	0.158793	0.121032	0.105381	0.193926	0.132587	0.140174	0.158766	0.149942	0.101866	0.0945367	0.127197	0.0848027	0.104589	0.164291	0.0788101	0.143932	0	0.108882	0.180786	0.0913513	0.125762	0.0992035	0.0921422	0.0889548	0.117123	0.149879	0.131819	0.166625	0.226809	0.136628	0.153319	0.164235	0.105328	0.100591	0.0785456	0.0804733	0.115321	0.110753	0	0.108119	0.0998013	0.136524	0.166531	0.142488	0.120356	0.0721633	0.0675571	0.0949163
THBS4	0.119037	0.103746	0.105785	0.114579	0.110128	0.0786165	0.190162	0.106558	0.0894938	0.12972	0.10341	0.102405	0.0818305	0.0916683	0.103004	0.102783	0	0.119056	0.104677	0.0840836	0.0824812	0.0513095	0.0971147	0.0759448	0.0834899	0.122398	0.978837	0.104163	0.129297	0.159204	0.131043	0.0828809	0.115976	0.0971957	0.125754	0.0829422	0.0883956	0.101068	0	0.144997	0.0632391	0.135647	0.118333	0.148923	0.140001	0.0824918	0.051866	0.134679
SERINC5	0.434368	0.370331	0.278234	0.465589	0.386153	0.346371	0.326509	0.319636	0.260343	0.295007	0.373095	0.300865	0.398977	0.25531	0.317411	0.409037	0	0.402783	0.285921	0.364277	0.277855	0.215518	0.468009	0.227899	0.318068	0.348554	1.34767	0.445103	0.44106	0.505437	0.487801	0.321195	0.304007	0.284468	0.363941	0.268275	0.267079	0.302736	0	0.331542	0.344205	0.488856	0.439829	0.486569	0.356501	0.269449	0.255092	0.238024
ZFYVE16	0.505366	0.417072	0.306106	0.506108	0.422356	0.327722	0.350845	0.335423	0.24714	0.234537	0.372606	0.301013	0.455923	0.337487	0.342448	0.338185	0	0.357041	0.335729	0.354853	0.307415	0.162971	0.505011	0.219536	0.315383	0.387062	0.89423	0.483131	0.456169	0.505233	0.522643	0.325077	0.320598	0.25229	0.389856	0.262573	0.252844	0.333643	0	0.393168	0.305414	0.498617	0.492492	0.606349	0.37299	0.194127	0.203335	0.29195
FAM151B	0.198152	0.150678	0.142378	0.213583	0.150007	0.155702	0.227098	0.179919	0.1298	0.12162	0.159335	0.123752	0.157342	0.188071	0.184093	0.157545	0	0.154725	0.151215	0.132372	0.146995	0.112372	0.174543	0.148181	0.113586	0.156516	0.145524	0.195706	0.180923	0.195731	0.24164	0.153667	0.172535	0.155491	0.172478	0.123448	0.186681	0.157045	0	0.199249	0.162237	0.194794	0.168286	0.209757	0.148812	0.130751	0.118432	0.191211
ANKRD34B	0.0284027	0.0435678	0.0370857	0.0496575	0.0326914	0.0275403	0.0313536	0.0489808	0.0243545	0.0375531	0.0479909	0.0313906	0.0221185	0.0140614	0.0236887	0.022795	0	0.0396568	0.0550925	0.0404129	0.028048	0.0264022	0.108184	0.101698	0.0387362	0.0383045	0	0.018402	0.0402904	0.0227533	0.0120699	0.0229863	0.0250041	0.015317	0.0134613	0.0172379	0.0317625	0.0316815	0	0.0369801	0.0631706	0.0304881	0.0345826	0.0423429	0.0345887	0.00175296	0.0193136	0.0455625
