## Supplementary material for "Single-cell dissection of schizophrenia reveals neurodevelopmental-synaptic axis and transcriptional resilience": TableS7bm_Pseudobulk_variance_In-PV-Basket (part 3 of 3)

### Sheet: Sheet1 (continued)
Gene	CON1	CON2	CON3	CON4	CON5	CON6	CON7	CON8	CON9	CON10	CON11	CON12	CON13	CON14	CON15	CON16	CON17	CON18	CON19	CON20	CON21	CON22	CON23	CON24	SZ1	SZ2	SZ3	SZ4	SZ5	SZ6	SZ7	SZ8	SZ9	SZ10	SZ11	SZ12	SZ13	SZ14	SZ15	SZ16	SZ17	SZ18	SZ19	SZ20	SZ21	SZ22	SZ23	SZ24
DHFR	0.548766	0.538059	0.380843	0.417833	0.322497	0.446186	0.420431	0.277133	0.249171	0.36872	0.534678	0.41491	0.554797	0.266415	0.246045	0.250112	0	0.233682	0.344783	0.344033	0.211611	0.284653	0.608341	0.196014	0.456261	0.586254	1.11999	0.649486	0.39158	0.36897	0.492331	0.281954	0.341941	0.327657	0.524241	0.37752	0.26364	0.414907	0	0.347638	0.289941	0.555117	0.145093	0.754474	0.375735	0.261584	0.349074	0.454449
MSH3	0.417338	0.377754	0.307728	0.48864	0.375279	0.326526	0.295398	0.332287	0.257603	0.236275	0.358793	0.263582	0.364879	0.265885	0.310224	0.371403	0	0.346172	0.316141	0.331301	0.331326	0.194291	0.36815	0.164245	0.268065	0.341945	0.471206	0.480646	0.422429	0.494942	0.464979	0.324997	0.318758	0.218191	0.277155	0.265709	0.259571	0.319213	0	0.334732	0.284933	0.469986	0.450515	0.53716	0.314655	0.21289	0.238401	0.223082
RASGRF2	0.576929	0.340823	0.282816	0.397016	0.312108	0.299478	0.365648	0.306087	0.189545	0.186837	0.34642	0.208112	0.396435	0.263161	0.248993	0.354966	0	0.259104	0.241071	0.245609	0.272528	0.142995	0.442547	0.164238	0.254786	0.418284	0.226023	0.531762	0.357492	0.538926	0.65497	0.251177	0.318502	0.220293	0.348111	0.21921	0.221117	0.318347	0	0.360425	0.2832	0.543189	0.424524	0.776084	0.314769	0.190056	0.177037	0.248527
CKMT2	0.107886	0.180385	0.0924853	0.234636	0.203946	0.113756	0.0538672	0.187483	0.186799	0.101238	0.203775	0.168364	0.249694	0.227849	0.249411	0.279107	0	0.377424	0.153843	0.25667	0.21331	0.0582392	0.150182	0.168336	0.0575212	0.134099	0	0.0828521	0.107882	0.182176	0.106098	0.135105	0.0693163	0.0836042	0.0857357	0.173629	0.0476234	0.0819221	0	0.098249	0.180422	0.0833827	0.11083	0.154227	0.0463669	0.166337	0.190649	0.127097
ZCCHC9	0.169462	0.160282	0.133343	0.207376	0.169986	0.121252	0.101298	0.142145	0.121417	0.0887985	0.123362	0.110853	0.171919	0.17543	0.126797	0.176122	0	0.184282	0.16603	0.163411	0.14266	0.0793858	0.059488	0.131245	0.0780229	0.155943	0	0.117974	0.136146	0.16522	0.133371	0.145683	0.107055	0.101315	0.08602	0.0995059	0.0988243	0.090298	0	0.124169	0.12991	0.109703	0.206053	0.0762432	0.11316	0.084684	0.0938666	0.109894
ACOT12	0.007704	0.00422739	0.00527641	0.0100126	0.0106989	0.0110396	0.00245167	0.00136425	0.00482267	0	0.00704479	0.00899093	0.00226527	0.0108014	0.00278322	0.00595559	0	0.00629686	0.00338645	0.00567787	0.00188314	0.000592152	0	0.00555444	0.00122005	0.000616395	0	0.00312546	0.00335193	0.00267575	0	0.0126272	0.00460906	0.0011181	0	0.00281538	0.00546014	0.00319718	0	0.0127835	0.00523632	0.00271396	0.00850967	0	0.00218335	0.0161172	0	0.00319757
SSBP2	0.625003	0.556244	0.381857	0.642947	0.519058	0.43387	0.406796	0.453744	0.302432	0.377348	0.470629	0.413107	0.553719	0.400532	0.417451	0.475878	0	0.450492	0.436035	0.441742	0.451545	0.326302	0.59493	0.294833	0.393344	0.50273	1.40481	0.556748	0.540375	0.617315	0.740976	0.402551	0.410781	0.314594	0.436441	0.40271	0.350946	0.381504	0	0.431408	0.480834	0.67037	0.542956	0.840767	0.432301	0.338612	0.417908	0.255939
ATG10	0.402721	0.312794	0.270979	0.460064	0.371002	0.347303	0.288269	0.313188	0.275391	0.235366	0.347169	0.286608	0.307264	0.311214	0.252346	0.347214	0	0.40622	0.26425	0.291726	0.310133	0.222994	0.463643	0.207886	0.304697	0.318861	0.75145	0.340799	0.412775	0.44652	0.340784	0.298067	0.280063	0.251833	0.375718	0.252196	0.268746	0.327713	0	0.308372	0.296669	0.395835	0.421199	0.348951	0.280271	0.242249	0.247736	0.260496
RPS23	0.115433	0.11017	0.132042	0.280356	0.174142	0.151851	0.233682	0.132502	0.12665	0.0488624	0.0739649	0.0563595	0.108236	0.171975	0.0642617	0.178383	0	0.124156	0.238343	0.107157	0.124705	0.0919755	0.135062	0.0843584	0.103258	0.0917296	0.145524	0.140118	0.247037	0.152919	0.131937	0.161671	0.106964	0.104193	0.0554313	0.0509352	0.151821	0.065869	0	0.111138	0.130394	0.0813491	0.180898	0.135128	0.0890246	0.0686268	0.0694234	0.0859055
ATP6AP1L	0.346578	0.332521	0.273293	0.374035	0.289652	0.324718	0.277555	0.339766	0.288481	0.226098	0.322413	0.204267	0.322115	0.272231	0.294479	0.288385	0	0.37308	0.243511	0.307328	0.28425	0.248707	0.314824	0.182321	0.220348	0.361663	0.341338	0.334412	0.377053	0.424539	0.352968	0.30587	0.281474	0.277105	0.281549	0.226751	0.267835	0.301187	0	0.257874	0.251137	0.364075	0.393843	0.367312	0.273468	0.269122	0.219265	0.300607
TMEM167A	0.114685	0.0785848	0.101207	0.196395	0.149514	0.172036	0.181567	0.140091	0.106601	0.0678193	0.104461	0.0744692	0.0666327	0.120961	0.0739107	0.128054	0	0.089048	0.178554	0.0958422	0.137507	0.0767541	0.0722274	0.0811356	0.120525	0.102755	0.281759	0.131966	0.15772	0.122481	0.10394	0.111368	0.0850955	0.0923629	0.0701779	0.0677407	0.0994032	0.0975654	0	0.108674	0.103479	0.113527	0.136515	0.0964876	0.124763	0.101684	0.040156	0.0867797
XRCC4	0.149658	0.119551	0.0921971	0.135574	0.139912	0.12084	0.0854805	0.081247	0.0850043	0.0726159	0.115576	0.0662826	0.113742	0.126028	0.107851	0.116218	0	0.140226	0.10394	0.13332	0.101404	0.0875364	0.167118	0.0640055	0.094841	0.110374	0.145524	0.126317	0.161058	0.16207	0.100209	0.117494	0.0970805	0.0888664	0.128152	0.0891265	0.0621974	0.0677778	0	0.104384	0.106826	0.133076	0.122692	0.118393	0.0785607	0.122843	0.0743248	0.159407
VCAN	0.0541782	0.0160062	0.0246128	0.0599219	0.0668939	0.0142589	0.0358279	0.0240812	0.0375438	0.046902	0.0343568	0.0215905	0.0366567	0.0110747	0.0290384	0.0676484	0	0.0327075	0.0158396	0.0414757	0.0263575	0.0105903	0	0.00673433	0.0302423	0.0166087	0	0.0273147	0.0362359	0.0319127	0.0473885	0.029852	0.022661	0.012911	0.013875	0.012447	0.0151761	0.00888524	0	0.0071685	0.0306886	0.0196161	0.0167752	0.0667984	0.0165795	0.0139086	0.0716909	0.0316631
HAPLN1	0.202285	0.117767	0.107733	0.182759	0.170355	0.151804	0.0886503	0.110878	0.121228	0.0968234	0.134951	0.111303	0.132326	0.149386	0.152095	0.148206	0	0.106783	0.153826	0.108869	0.162891	0.0675285	0.0218419	0.0878328	0.0932338	0.126424	0.131819	0.150188	0.143915	0.180923	0.181771	0.112398	0.115598	0.10222	0.10805	0.118593	0.139546	0.137564	0	0.129716	0.0972999	0.110578	0.153822	0.0695588	0.119557	0.0703121	0.0602426	0.0618438
EDIL3	0.684857	0.61447	0.517696	0.711632	0.695371	0.603079	0.600091	0.561511	0.508275	0.550868	0.698958	0.546156	0.711231	0.395753	0.55039	0.655822	0	0.603718	0.584088	0.633803	0.532442	0.466504	0.740267	0.529763	0.645302	0.65946	0.711028	0.676241	0.627312	0.649843	0.75805	0.448442	0.513493	0.473443	0.625653	0.601521	0.463913	0.523644	0	0.603509	0.604722	0.717836	0.621429	0.909141	0.692035	0.577618	0.521614	0.428627
COX7C	0.149254	0.127936	0.179746	0.446061	0.273887	0.270943	0.363858	0.241735	0.19661	0.0619467	0.164065	0.0773183	0.147455	0.23861	0.128039	0.222924	0	0.162563	0.322698	0.159292	0.19932	0.149246	0.115243	0.138782	0.17386	0.113305	0.145524	0.216938	0.372503	0.194103	0.18785	0.235529	0.132636	0.148355	0.0605058	0.068867	0.222951	0.166452	0	0.133607	0.16218	0.135131	0.267995	0.250711	0.235868	0.111891	0.10178	0.106121
RASA1	0.486494	0.427467	0.29059	0.4663	0.41152	0.365907	0.30963	0.36293	0.206096	0.378172	0.405494	0.289419	0.468313	0.268075	0.355398	0.354314	0	0.349043	0.302828	0.430364	0.341088	0.184332	0.437226	0.228059	0.351132	0.381847	0.00118612	0.556635	0.397455	0.519747	0.668177	0.20857	0.335419	0.221707	0.456224	0.277528	0.273929	0.319551	0	0.402021	0.387769	0.635184	0.481774	0.842802	0.392496	0.249012	0.255741	0.235697
CCNH	0.689483	0.463929	0.397952	0.524083	0.468841	0.450699	0.459037	0.422822	0.289419	0.437412	0.434083	0.331742	0.501013	0.42517	0.35735	0.421894	0	0.431828	0.411679	0.383217	0.424098	0.28913	0.527804	0.22319	0.374762	0.482013	0.62427	0.60281	0.524977	0.530749	0.73078	0.338913	0.395169	0.377331	0.521453	0.293327	0.362024	0.4724	0	0.506076	0.379379	0.585867	0.536492	0.749842	0.512064	0.35553	0.301293	0.546687
TMEM161B	0.265998	0.203876	0.166676	0.257721	0.242135	0.282287	0.181526	0.201412	0.143097	0.171177	0.217459	0.154408	0.203189	0.133167	0.180572	0.18511	0	0.215051	0.209816	0.211276	0.176086	0.129344	0.209413	0.126197	0.185577	0.221264	0	0.293791	0.264427	0.282429	0.243162	0.206408	0.170679	0.166163	0.202161	0.139385	0.157592	0.175911	0	0.19674	0.156573	0.222367	0.239582	0.264726	0.261939	0.106385	0.10834	0.180234
MEF2C	0.21058	0.209886	0.198182	0.212168	0.188501	0.1688	0.175004	0.171367	0.146582	0.150403	0.292943	0.196841	0.252899	0.156464	0.181316	0.238057	0	0.308168	0.160166	0.267634	0.208814	0.195501	0.304385	0.181358	0.161095	0.301594	0.217814	0.221255	0.189572	0.235266	0.246458	0.164177	0.184464	0.157328	0.309906	0.173583	0.170037	0.239294	0	0.270447	0.266146	0.270194	0.198194	0.355413	0.206611	0.222527	0.214692	0.184345
CETN3	0.0829886	0.0534309	0.0682811	0.151164	0.100808	0.0891148	0.137627	0.089943	0.0718364	0.0531592	0.0717538	0.06721	0.0718395	0.0960382	0.0532824	0.0833945	0	0.0840816	0.0995831	0.0612203	0.0827005	0.0493943	0.00259888	0.0829058	0.0765167	0.0666374	0	0.119991	0.101597	0.100007	0.0613415	0.0550381	0.0630399	0.0564151	0.0257521	0.049631	0.0419646	0.0504158	0	0.0844303	0.0560679	0.0367235	0.0714488	0.142285	0.0815738	0.031255	0.0602513	0.0583598
MBLAC2	0.139266	0.131863	0.0957882	0.117673	0.100088	0.119989	0.15962	0.0729035	0.0795614	0.075796	0.125352	0.0853061	0.0567733	0.0836298	0.0795602	0.103533	0	0.0811231	0.105485	0.075389	0.0798713	0.0769882	0.0654286	0.0631711	0.0753113	0.103772	0	0.154079	0.130384	0.118727	0.0983344	0.0915048	0.0679846	0.0826585	0.0747662	0.0555497	0.107733	0.123819	0	0.084541	0.0931443	0.07385	0.118304	0.103489	0.0862598	0.0416236	0.055062	0.116108
POLR3G	0.0971835	0.12423	0.112007	0.135495	0.128681	0.12889	0.143455	0.105501	0.0974519	0.083809	0.137536	0.0790435	0.0997631	0.134133	0.115465	0.128158	0	0.130478	0.104558	0.11299	0.0965116	0.0877622	0.0351577	0.132448	0.0965061	0.117469	0	0.143333	0.129474	0.181728	0.0926679	0.0892915	0.103236	0.0960292	0.0522655	0.0853942	0.100571	0.0901636	0	0.129541	0.0940942	0.103296	0.127517	0.155558	0.114847	0.0820835	0.0640984	0.156608
LYSMD3	0.060471	0.0586795	0.0608707	0.102459	0.0811233	0.0682492	0.11127	0.0740366	0.0722734	0.0458061	0.0581645	0.0462637	0.0635827	0.0649415	0.0457823	0.0951148	0	0.0639172	0.0753186	0.0341998	0.0714434	0.0421273	0.00921659	0.0685745	0.0545341	0.0335971	0.341338	0.0833594	0.0996137	0.0873066	0.0867982	0.064778	0.0502356	0.0731212	0.0577374	0.0407283	0.0750186	0.0715775	0	0.0722986	0.05882	0.0469461	0.0688628	0.128165	0.0918768	0.0409977	0.026733	0.0641965
ADGRV1	0.134047	0.158087	0.125898	0.185513	0.133268	0.137609	0.167994	0.152855	0.0861999	0.0875531	0.134558	0.0897529	0.132258	0.106497	0.0781733	0.0924074	0	0.123433	0.122914	0.142997	0.0871923	0.0969729	0.304961	0.113957	0.0871428	0.115237	0.978837	0.260555	0.202895	0.205556	0.222629	0.122676	0.140687	0.0908441	0.100456	0.0726349	0.157745	0.121538	0	0.179751	0.116361	0.186218	0.126901	0.206151	0.138722	0.247376	0.0820533	0.242928
ARRDC3	0.0570362	0.0674101	0.0458739	0.147249	0.138516	0.0902714	0.0863513	0.0702999	0.0839063	0.0473516	0.0598972	0.0549633	0.0732276	0.067815	0.0588351	0.0862995	0	0.0663844	0.091618	0.0679327	0.0878635	0.053016	0.0833064	0.073657	0.0847808	0.0545641	0	0.080813	0.15094	0.0755194	0.0738945	0.0812454	0.0551853	0.0410859	0.0246124	0.0407518	0.0444438	0.0609386	0	0.0746469	0.0619703	0.0543824	0.0809009	0.0435268	0.117244	0.0491024	0.0465123	0.081688
NR2F1	0.131838	0.175978	0.156269	0.288929	0.236668	0.188808	0.196771	0.201159	0.165439	0.128612	0.140735	0.130815	0.124565	0.105953	0.117353	0.178086	0	0.0949009	0.230853	0.143788	0.175419	0.115281	0.0814561	0.124854	0.187379	0.126725	0.145524	0.167768	0.269268	0.185188	0.235943	0.18929	0.165876	0.117592	0.0792193	0.12139	0.152706	0.186861	0	0.233426	0.155636	0.152058	0.177374	0.18263	0.199647	0.0831541	0.160455	0.112517
FAM172A	0.501707	0.454918	0.27412	0.498283	0.42185	0.363827	0.36233	0.329069	0.242135	0.261921	0.368794	0.302194	0.37179	0.307266	0.34084	0.392916	0	0.354985	0.299199	0.361438	0.271379	0.170061	0.634285	0.179944	0.278282	0.424553	0.0040004	0.47069	0.446592	0.553371	0.625658	0.26944	0.298729	0.227682	0.347274	0.269613	0.29471	0.27908	0	0.351169	0.301316	0.602703	0.432544	0.823214	0.422709	0.190137	0.196183	0.216386
KIAA0825	0.622794	0.512865	0.41272	0.605682	0.498819	0.416097	0.422294	0.412178	0.340534	0.370473	0.467681	0.438424	0.510415	0.394408	0.421394	0.456337	0	0.412427	0.419097	0.480982	0.419514	0.245413	0.597629	0.257034	0.403752	0.506665	1.04775	0.586439	0.546113	0.644083	0.700294	0.355228	0.369566	0.366724	0.520421	0.424837	0.36823	0.401865	0	0.455294	0.37229	0.601241	0.5465	0.903735	0.498637	0.390026	0.406864	0.3189
SLF1	0.360883	0.303193	0.274025	0.425443	0.359022	0.316629	0.334113	0.28294	0.238291	0.235618	0.281709	0.201257	0.31869	0.254952	0.266923	0.33107	0	0.320339	0.291333	0.277874	0.292919	0.185679	0.291672	0.188197	0.254993	0.290847	0.131819	0.361699	0.42539	0.371459	0.345303	0.327736	0.290903	0.223624	0.281116	0.211835	0.240068	0.278106	0	0.312187	0.306967	0.353587	0.416769	0.427941	0.342559	0.208013	0.183213	0.251492
MCTP1	0.661144	0.493692	0.422714	0.589876	0.551121	0.575977	0.520008	0.553109	0.376369	0.44904	0.478489	0.54412	0.621256	0.482975	0.546654	0.470342	0	0.528247	0.49878	0.515776	0.445459	0.406667	0.699146	0.431416	0.431309	0.580061	1.76018	0.584442	0.612684	0.652565	0.672556	0.476871	0.44499	0.408697	0.571484	0.422023	0.356454	0.50528	0	0.450979	0.424792	0.83281	0.662105	0.75865	0.635785	0.527366	0.352992	0.492135
FAM81B	0.00903272	0	0.0102016	0.08276	0.00967541	0.00722038	0.00910259	0.0042736	0.00770346	0.00365776	0.000373848	0.00493554	0	0.00856344	0	0.0290597	0	0.0173011	0.0133385	0.00289546	0.0103312	0.00767636	0	0.0158148	0.00583496	0.000641047	0	0.0327766	0.0509372	0.0173949	0.00349581	0.033401	0.00428935	0.0189499	0.00495881	0.00177483	0.00390976	0.00934197	0	0.00638119	0.00812627	0	0.0296075	0	0.00338501	0.0053095	0.00172261	0.0142845
TTC37	0.485483	0.396759	0.305344	0.493228	0.406675	0.374692	0.303898	0.336893	0.244209	0.271754	0.347646	0.241923	0.436106	0.307959	0.315151	0.345982	0	0.344545	0.331662	0.333518	0.310347	0.183814	0.317077	0.181018	0.25677	0.385003	0.747242	0.470296	0.46095	0.511462	0.532014	0.282257	0.291174	0.279356	0.341432	0.258253	0.25775	0.335241	0	0.367469	0.314513	0.520678	0.456282	0.717732	0.375438	0.214105	0.23232	0.257255
ARSK	0.0799425	0.0443632	0.0787838	0.051805	0.0661	0.064539	0.0776916	0.0861425	0.0485859	0.0368652	0.0559667	0.0269453	0.0416663	0.0501634	0.0737188	0.0366421	0	0.0388945	0.0531465	0.03835	0.0334744	0.0367644	0.0938153	0.0277666	0.0489423	0.03877	0.131819	0.0881027	0.0573432	0.0999957	0.0758154	0.0699827	0.0440442	0.0444806	0.0284187	0.0324062	0.0832151	0.0856174	0	0.0817303	0.0334176	0.0522597	0.104968	0.0671019	0.070791	0.0443801	0.0293225	0.0771858
GPR150	0.00413099	0.000748911	0.00393386	0.00611345	0.00924921	0.00185077	0	0.00517174	0.00544346	0.000849451	0	0	0	0.0113106	0.00199194	0.000824453	0	0.000743291	0.00873176	0.00222517	0.00472641	0.00492497	0	0.00332603	0.00291495	0.000987465	0	0.0107731	0.00634226	0.00680676	0.0134748	0.00762002	0.00391819	0.00298694	0	0.00290314	0.00267186	0.00193113	0	0.0020906	0.00227196	0.00227069	0.00490798	0.00161159	0.00205884	0	0	0.00454986
RFESD	0.0188489	0.0171149	0.0266201	0.0544293	0.0234202	0.0262432	0.0416958	0.030704	0.0226328	0.00930224	0.021279	0.0111481	0.0112139	0.0297347	0.0226228	0.0231385	0	0.017822	0.0259184	0.0155907	0.0230102	0.00606752	0.0109982	0.0270498	0.0180343	0.0334384	0	0.0197634	0.0263053	0.0299183	0.0107099	0.022893	0.0131912	0.0154016	0.00861145	0.0152422	0.0163225	0.0201666	0	0.0106257	0.0209886	0.00123934	0.025166	0.0237269	0.0313912	0.00516073	0.00990764	0.0384162
SPATA9	0.0487035	0.0411962	0.0333822	0.044594	0.0377719	0.0331515	0.0465506	0.0279087	0.0211703	0.0364418	0.0520724	0.038666	0.0557726	0.0351363	0.0438455	0.0390925	0	0.050651	0.0286512	0.0548347	0.0219582	0.0353817	0.0559064	0.0403452	0.0253861	0.0567291	0	0.0471348	0.0611535	0.0610969	0.0237791	0.0446558	0.048549	0.0258804	0.0206371	0.0352338	0.0331074	0.0246526	0	0.049711	0.0313707	0.0393565	0.0410824	0.0559689	0.0236812	0.0629569	0.0168308	0.0322827
RHOBTB3	0.468041	0.401246	0.332214	0.503711	0.439242	0.435061	0.389102	0.352987	0.298163	0.301569	0.379025	0.262334	0.429212	0.334838	0.345363	0.382578	0	0.363639	0.322037	0.364843	0.330447	0.221861	0.620738	0.231974	0.310526	0.396728	0.402557	0.51008	0.488356	0.520478	0.549293	0.33186	0.369774	0.289908	0.421517	0.312948	0.346609	0.366509	0	0.397783	0.330473	0.536355	0.445237	0.657	0.469021	0.267919	0.273104	0.289837
GLRX	0.102289	0.0740641	0.0851109	0.255427	0.166204	0.115612	0.234907	0.105238	0.126452	0.0531539	0.0787626	0.0493104	0.0810075	0.160379	0.068602	0.141073	0	0.100332	0.168791	0.0763672	0.112406	0.0940233	0.0342906	0.0942075	0.0920918	0.0847523	0	0.123243	0.278172	0.128199	0.090808	0.153254	0.0836965	0.0926757	0.039956	0.0643824	0.118274	0.0936488	0	0.102162	0.108132	0.0874137	0.214781	0.0741298	0.110074	0.105273	0.0711883	0.0760152
ELL2	0.409412	0.405023	0.342673	0.558291	0.479371	0.470199	0.334114	0.37951	0.306895	0.318164	0.432503	0.407821	0.4293	0.346639	0.336675	0.441346	0	0.385592	0.372146	0.406921	0.420312	0.244655	0.417258	0.324449	0.403188	0.390438	0.111477	0.464178	0.513938	0.555162	0.437944	0.327922	0.366904	0.334432	0.296338	0.379586	0.319076	0.329215	0	0.465379	0.402867	0.459471	0.456089	0.51565	0.41069	0.436296	0.283494	0.360862
PCSK1	0.0386482	0.0438653	0.02638	0.0759826	0.0482586	0.041304	0.0371471	0.0485829	0.0349551	0.0074163	0.0194631	0.00808771	0.0259068	0.0499566	0.0272012	0.0392126	0	0.0216523	0.0260692	0.0252189	0.0274292	0.014464	0	0.0257816	0.0185153	0.0384341	0	0.0469815	0.0802861	0.0453262	0.0785454	0.0354725	0.0410653	0.0197223	0.0193408	0.0210409	0.0206954	0.0116358	0	0.0284552	0.0249266	0.0258964	0.0252515	0.0390589	0.0211813	0.0339663	0.0161497	0.0177699
CAST	0.289879	0.273516	0.241762	0.370234	0.304564	0.264831	0.410204	0.221166	0.190697	0.205759	0.251482	0.207568	0.29712	0.188367	0.235644	0.252041	0	0.230506	0.250565	0.22733	0.237678	0.167233	0.313539	0.184666	0.252155	0.217545	0	0.323225	0.405586	0.353396	0.358959	0.231469	0.218702	0.240431	0.262064	0.189269	0.265652	0.254859	0	0.258051	0.249583	0.358942	0.316079	0.499007	0.315912	0.254344	0.166738	0.251082
ERAP1	0.0653913	0.108327	0.08354	0.249345	0.158366	0.123504	0.138779	0.0912376	0.10233	0.0894959	0.115801	0.0558898	0.0880556	0.106996	0.0679456	0.141733	0	0.0913085	0.148977	0.0802167	0.109077	0.0953836	0.0239604	0.0846036	0.0485849	0.0859893	0	0.143917	0.224786	0.169119	0.113401	0.134211	0.0876577	0.0882739	0.0865797	0.0711876	0.113813	0.113276	0	0.0757949	0.0988962	0.12088	0.1447	0.141575	0.0967585	0.0612095	0.0587089	0.0788829
ERAP2	0.00141916	0.00885574	0.0113755	0.0769831	0.03238	0.0148035	0.0109918	0.0198445	0.0118264	0.00340958	0.00478493	0.00377808	0.00464854	0.0369283	0.00216856	0.0511572	0	0.0135951	0.0330225	0.00699	0.0316191	0.0241384	0	0.0267153	0.00647195	0.000962693	0	0.0079259	0.0203936	0.0149918	0.00157368	0.0172176	0.0101825	0.0175369	0.0035184	0.00213002	0.0255688	0.0147955	0	0.00146496	0.0262347	0.00108083	0.0371076	0.0068005	0.00192735	0.0168257	0.00595277	0.00670992
LNPEP	0.35844	0.295095	0.268629	0.431771	0.369144	0.32275	0.300433	0.268723	0.216609	0.197537	0.29085	0.188581	0.263775	0.290649	0.245395	0.299026	0	0.292628	0.280751	0.264487	0.289414	0.174519	0.198337	0.174709	0.253549	0.278004	0.553184	0.416312	0.383261	0.394615	0.370283	0.252112	0.248335	0.18835	0.217656	0.207598	0.243842	0.238361	0	0.28935	0.238286	0.306815	0.341586	0.401087	0.314419	0.203756	0.164036	0.211265
LIX1	0.000517141	0.00329958	0.00358398	0.00131476	0.00294269	0.00307248	0.00151863	0	0.000973023	0	0	0	0	0.00364022	0.00422498	0	0	0.00270608	0.000242507	0.000444614	0	0.000442255	0	0.00174105	0	0.00107922	0	0	0.00205676	0.00112227	0	0.00273193	0.00159589	0.00296316	0	0	0	0.00147197	0	0.00137528	0	0	0	0	0	0.00672418	0.00188205	0.00112758
RIOK2	0.0706839	0.0526492	0.0483483	0.0785501	0.080044	0.0553037	0.0967378	0.0611831	0.0504168	0.0594635	0.0735489	0.0515244	0.0934695	0.0455189	0.0877146	0.0637497	0	0.0614757	0.0662623	0.0564301	0.0694545	0.0372017	0.0696476	0.0419411	0.0603244	0.0870413	0	0.072234	0.0694293	0.0700424	0.0377253	0.0746637	0.03979	0.0393795	0.0429331	0.0443319	0.0544994	0.0708564	0	0.0516305	0.0675553	0.0787272	0.0570498	0.10599	0.05496	0.0295455	0.0446865	0.0602681
RGMB	0.0796346	0.0761648	0.0641515	0.0855279	0.0854405	0.0626688	0.133144	0.102492	0.0743317	0.0388054	0.0878811	0.0594385	0.0664398	0.060085	0.0354744	0.0488338	0	0.0756964	0.101811	0.0666093	0.075553	0.0445531	0.0235234	0.0476507	0.0784109	0.0462668	0	0.0946802	0.109643	0.0969246	0.0851343	0.101641	0.0643477	0.0614506	0.0458282	0.0745865	0.0880014	0.0668168	0	0.080853	0.0521674	0.0744284	0.0676783	0.102617	0.114933	0.040604	0.0473322	0.0792742
CHD1	0.346975	0.255443	0.245744	0.36529	0.30879	0.284731	0.284717	0.243266	0.178325	0.199873	0.244987	0.169759	0.278544	0.207288	0.195352	0.284421	0	0.287961	0.251434	0.236139	0.236505	0.148823	0.149491	0.179321	0.237971	0.257352	0.131819	0.355091	0.340576	0.326944	0.274095	0.20744	0.209472	0.18958	0.253718	0.200583	0.207856	0.260947	0	0.264609	0.225054	0.276189	0.301983	0.439386	0.302852	0.151306	0.169691	0.217826
FAM174A	0.203854	0.144417	0.149057	0.238052	0.246537	0.246747	0.191537	0.18582	0.154291	0.123151	0.188539	0.154824	0.167883	0.180013	0.152087	0.226189	0	0.199518	0.215676	0.184052	0.183844	0.117582	0.212312	0.182091	0.165834	0.170841	0.145524	0.211869	0.199553	0.194887	0.137571	0.17888	0.131948	0.144957	0.125016	0.126941	0.124095	0.15143	0	0.142139	0.188033	0.145484	0.204655	0.166288	0.183767	0.123181	0.154728	0.147032
ST8SIA4	0.595127	0.510459	0.425671	0.558793	0.483687	0.495616	0.37716	0.436013	0.362285	0.397321	0.536395	0.45222	0.550227	0.374588	0.428835	0.458541	0	0.466036	0.426184	0.433592	0.476986	0.34929	0.675118	0.350844	0.465821	0.541614	0.356541	0.593897	0.505131	0.602083	0.658579	0.367574	0.410615	0.389658	0.451848	0.359917	0.34415	0.414188	0	0.516989	0.429568	0.577469	0.529471	0.721566	0.510132	0.356062	0.367619	0.398232
SLCO4C1	0.124597	0.0809128	0.0980085	0.121053	0.142343	0.0778412	0.114179	0.0786511	0.0778309	0.0878166	0.139815	0.0990156	0.0994862	0.0945419	0.0866469	0.0747323	0	0.0772814	0.0842225	0.0893894	0.0790234	0.0910559	0.135029	0.102461	0.113982	0.0972309	0	0.099881	0.112081	0.162227	0.130608	0.114277	0.0955211	0.0708471	0.133623	0.058304	0.0638315	0.129966	0	0.17531	0.0857467	0.144622	0.142425	0.138804	0.165927	0.0892386	0.0482628	0.0710948
SLCO6A1	0.011405	0.00303335	0.00329238	0.0100781	0.00540508	0.00456734	0.0112954	0.0054973	7.62909e-05	0	0.00291236	0.00131621	0.00420092	0.00496833	0.0012366	0.00213051	0	0.00272321	0.00419854	0.00222987	0.00243136	0.00330926	0	0.00110542	0.00577635	0	0	0.00313493	0.00857793	0.00560555	0	0.00973651	0.00139413	0.00181446	0.0109555	0.000864402	0.000420775	0	0	0.00464512	0.00127096	0.00599306	0.00486053	0	0.000914719	0.00440272	0.000786366	0.00437981
PAM	0.329338	0.270116	0.193507	0.336416	0.237546	0.196524	0.233527	0.196157	0.165662	0.151987	0.221824	0.173955	0.193617	0.16742	0.261969	0.263644	0	0.215531	0.180828	0.276512	0.158627	0.124763	0.443473	0.110313	0.243429	0.218103	0.0146007	0.349109	0.272378	0.255701	0.448175	0.222609	0.190722	0.173316	0.241892	0.21144	0.21168	0.220611	0	0.206777	0.222482	0.451749	0.268968	0.540865	0.232996	0.188113	0.254974	0.15315
GIN1	0.0891397	0.0781704	0.0529414	0.103912	0.0916303	0.0882714	0.103388	0.087461	0.0722669	0.0643288	0.0868409	0.073165	0.0732436	0.0974246	0.0732298	0.0701859	0	0.0719604	0.114759	0.0782786	0.0654868	0.0545887	0.113844	0.0599832	0.0750873	0.062594	0.145524	0.0991446	0.115191	0.0952702	0.0834776	0.0762456	0.0749015	0.0683797	0.0581219	0.0576292	0.0776061	0.0719838	0	0.0719548	0.0577901	0.0564687	0.0961323	0.0933059	0.0658935	0.0450062	0.0470473	0.0705059
PPIP5K2	0.531758	0.473633	0.361806	0.607232	0.50163	0.427295	0.357897	0.355944	0.287869	0.318284	0.433571	0.369887	0.427786	0.291983	0.374886	0.477898	0	0.418264	0.365987	0.424645	0.361814	0.230229	0.476797	0.317434	0.336396	0.4778	0.111477	0.578	0.537192	0.569794	0.631985	0.363501	0.379093	0.315109	0.413512	0.361668	0.290957	0.411148	0	0.498079	0.385182	0.61629	0.452658	0.684297	0.431817	0.195664	0.271783	0.275561
C5orf30	0.145782	0.14042	0.120642	0.160092	0.137286	0.175513	0.158868	0.135368	0.0837702	0.091818	0.11933	0.102087	0.094675	0.0787756	0.0783659	0.0994772	0	0.0975551	0.105637	0.0957125	0.0878486	0.0962271	0.260291	0.0621784	0.121721	0.105847	0	0.213431	0.199368	0.202779	0.221885	0.11132	0.10867	0.115019	0.157372	0.0840497	0.113734	0.11008	0	0.129684	0.0760773	0.159694	0.155958	0.192511	0.197344	0.0565395	0.0579483	0.132741
NUDT12	0.0401913	0.0463204	0.0424514	0.101834	0.0472166	0.0367381	0.0449433	0.0407278	0.0446446	0.0142538	0.0699867	0.0208472	0.0560347	0.0746897	0.0369959	0.0773478	0	0.0453139	0.0755139	0.0152661	0.0492329	0.0373998	0.00259888	0.0421727	0.0370129	0.0474721	0.131819	0.0669223	0.118534	0.051842	0.0345425	0.0789591	0.0399075	0.0448317	0.0393904	0.0436091	0.0295349	0.0362115	0	0.0424655	0.0274445	0.0365692	0.085008	0.0245471	0.0297407	0.0210141	0.0190676	0.0338952
EFNA5	0.772834	0.661275	0.594444	0.790166	0.714641	0.658239	0.599691	0.636983	0.534367	0.537245	0.649642	0.56713	0.676665	0.48628	0.641196	0.72103	0	0.638624	0.676787	0.63778	0.620689	0.458918	0.934483	0.539798	0.574729	0.6443	0.742149	0.756796	0.689673	0.807635	0.794747	0.549498	0.619905	0.655776	0.682118	0.586626	0.49659	0.659371	0	0.572806	0.660429	0.891118	0.7836	0.97789	0.709465	0.523386	0.644092	0.616465
FBXL17	0.411183	0.272018	0.201097	0.392863	0.276577	0.223181	0.233679	0.181883	0.191527	0.180529	0.250914	0.197669	0.355301	0.216792	0.260098	0.278559	0	0.225585	0.189181	0.252321	0.224157	0.126808	0.350531	0.103262	0.165194	0.24228	0.26353	0.346502	0.346066	0.424145	0.498851	0.206318	0.218686	0.245452	0.250226	0.251257	0.206558	0.294967	0	0.363039	0.222447	0.386851	0.280384	0.647387	0.344292	0.135797	0.229402	0.145291
FER	0.543185	0.416518	0.291691	0.486067	0.407085	0.359849	0.33981	0.29856	0.219497	0.308245	0.373905	0.323534	0.460038	0.253944	0.36721	0.361039	0	0.324932	0.328199	0.346404	0.280904	0.161063	0.743267	0.14272	0.27282	0.391262	0.673584	0.547398	0.41615	0.539695	0.589994	0.309702	0.294186	0.22208	0.350192	0.307432	0.252891	0.329003	0	0.350438	0.362198	0.657854	0.403869	0.749056	0.312327	0.185825	0.260654	0.204236
PJA2	0.464134	0.385484	0.302942	0.533554	0.430209	0.380629	0.383214	0.327049	0.226323	0.265359	0.388034	0.322526	0.417422	0.295527	0.292819	0.374814	0	0.347808	0.346985	0.319702	0.328863	0.191173	0.408978	0.197172	0.272617	0.362361	0.679957	0.519158	0.451031	0.519686	0.444414	0.313955	0.310923	0.271328	0.355373	0.255974	0.265449	0.318177	0	0.327718	0.322285	0.471763	0.464172	0.580557	0.410945	0.179889	0.199294	0.272681
MAN2A1	0.485438	0.471959	0.38917	0.57029	0.5207	0.462422	0.364068	0.395149	0.308069	0.341627	0.424811	0.387327	0.395094	0.300129	0.341218	0.40573	0	0.389276	0.411212	0.406412	0.399825	0.305335	0.407114	0.301341	0.393048	0.471704	0.131819	0.54419	0.598064	0.610281	0.534495	0.378046	0.377039	0.317858	0.425386	0.340445	0.346923	0.395561	0	0.37695	0.430303	0.523461	0.528895	0.572763	0.491943	0.287344	0.287168	0.31261
TMEM232	0.672851	0.582637	0.449721	0.634131	0.515938	0.521983	0.501873	0.434216	0.331854	0.359149	0.523985	0.411703	0.477013	0.402482	0.444994	0.475251	0	0.460416	0.416307	0.429684	0.37265	0.330276	0.714156	0.280657	0.447278	0.482362	0.545575	0.612567	0.511803	0.608016	0.637179	0.437413	0.449589	0.383496	0.563325	0.355089	0.421203	0.42327	0	0.488105	0.406245	0.605429	0.539921	0.791622	0.519024	0.334996	0.309408	0.318851
SLC25A46	0.322208	0.301586	0.217379	0.380981	0.318819	0.319656	0.291248	0.25018	0.197565	0.16526	0.284724	0.18504	0.252994	0.22246	0.193656	0.272558	0	0.267206	0.27227	0.246536	0.261164	0.171767	0.256762	0.135065	0.259391	0.270946	0	0.371862	0.386247	0.357787	0.352978	0.252791	0.200107	0.178665	0.195109	0.193222	0.216587	0.213216	0	0.25798	0.243195	0.23162	0.330907	0.383145	0.285961	0.151389	0.161715	0.232011
TSLP	0	0	0.000211297	0.00141897	0	0	0	0	0	0	0	0	0.0115111	0	0	0	0	0	0	0	0	0	0	0	0	0	0	0	0	0	0	0	0	0	0	0	0	0	0	0	0	0	0	0	0	0	0.002382	0
WDR36	0.1937	0.120954	0.128244	0.168432	0.165428	0.141844	0.158614	0.117958	0.0917121	0.090432	0.140507	0.0638932	0.093783	0.0840457	0.0888083	0.121533	0	0.0761427	0.128488	0.112116	0.112995	0.0669047	0.157881	0.0826392	0.121542	0.129223	1.95605	0.185373	0.152138	0.183356	0.159992	0.15593	0.109562	0.11644	0.0971931	0.109314	0.121896	0.106833	0	0.121189	0.105754	0.149123	0.152752	0.106247	0.145579	0.0693156	0.0557229	0.091957
CAMK4	0.473398	0.433934	0.355314	0.515297	0.454002	0.402245	0.416555	0.375054	0.297892	0.310114	0.427169	0.288991	0.438379	0.36229	0.328383	0.377212	0	0.390079	0.363115	0.394876	0.3725	0.258988	0.344168	0.243245	0.358495	0.403189	0.341338	0.518807	0.525158	0.533676	0.550449	0.353118	0.403391	0.322949	0.447975	0.30623	0.369698	0.390521	0	0.429804	0.355006	0.564691	0.456079	0.667651	0.397465	0.294221	0.299285	0.302736
STARD4	0.101395	0.100635	0.0407337	0.0948493	0.0948808	0.0483748	0.140891	0.0750028	0.0547487	0.0455606	0.0529985	0.04643	0.0612843	0.046697	0.0596562	0.0420707	0	0.0191388	0.0489094	0.0454482	0.0739036	0.0252521	0.11748	0.0575797	0.0714584	0.0559008	0	0.175152	0.0731725	0.0833949	0.125285	0.0921355	0.0592998	0.0397156	0.0383143	0.0338935	0.0599685	0.0400318	0	0.0440595	0.0716964	0.0871482	0.133933	0.0834172	0.143933	0.152763	0.0178165	0.0602935
NREP	0.285969	0.282713	0.23354	0.36339	0.317974	0.293456	0.316823	0.282872	0.235315	0.265396	0.320212	0.27662	0.36881	0.238384	0.202861	0.288184	0	0.369782	0.299252	0.271609	0.345457	0.219548	0.396448	0.194561	0.276929	0.335446	0.145524	0.277627	0.319755	0.329637	0.237676	0.229449	0.252335	0.182433	0.215395	0.191311	0.186017	0.251412	0	0.305322	0.300682	0.243506	0.247565	0.417851	0.363783	0.693528	0.259438	0.260124
EPB41L4A	0.241479	0.313529	0.235607	0.245621	0.14394	0.248281	0.242852	0.219287	0.162164	0.267178	0.238475	0.199484	0.164144	0.156748	0.240224	0.138963	0	0.374717	0.175313	0.298836	0.173961	0.359935	0.417257	0.339109	0.287507	0.159072	0	0.154679	0.359786	0.266755	0.0996225	0.21862	0.350198	0.160579	0.216356	0.179224	0.170283	0.248073	0	0.266389	0.178549	0.274505	0.189513	0.297266	0.316207	0.285475	0.230076	0.229306
APC	0.526646	0.451444	0.294548	0.532825	0.42651	0.344266	0.335306	0.324771	0.24765	0.284615	0.393132	0.286447	0.473772	0.283093	0.335334	0.419236	0	0.327697	0.316633	0.329113	0.317881	0.152268	0.54895	0.207991	0.350915	0.425329	0.405842	0.494405	0.447402	0.527433	0.6248	0.268308	0.319169	0.161261	0.36358	0.260084	0.266741	0.30934	0	0.37882	0.353754	0.554676	0.40108	0.681477	0.435174	0.286172	0.224885	0.284873
AC008575.1	0.0969772	0.0690508	0.0576684	0.0670341	0.0611476	0.0725388	0.0487329	0.0525904	0.0466322	0.061182	0.0731646	0.0494384	0.0641783	0.0474664	0.0756538	0.0470297	0	0.0670305	0.0801989	0.0621591	0.0590252	0.0590651	0.00511119	0.0630335	0.0649959	0.0718484	0	0.04958	0.0661357	0.0754198	0.0650062	0.095959	0.0617618	0.0357725	0.0485864	0.0716689	0.0496486	0.0657527	0	0.067012	0.0695875	0.0351976	0.095787	0.078036	0.0397621	0.0479012	0.0317885	0.0536642
SRP19	0.084229	0.0901797	0.0819224	0.193803	0.15383	0.112486	0.177513	0.124293	0.119089	0.0693481	0.109849	0.0553882	0.133096	0.201673	0.0629279	0.153377	0	0.107539	0.158113	0.0942869	0.0984587	0.0879481	0.0610887	0.103954	0.0803398	0.0934587	0.145524	0.0746034	0.177925	0.133787	0.146728	0.149775	0.0820926	0.0743163	0.0536529	0.083265	0.0881053	0.134586	0	0.103425	0.0979104	0.0719125	0.145921	0.107636	0.0959916	0.102617	0.0620769	0.208664
REEP5	0.38997	0.284249	0.278431	0.438649	0.367796	0.347388	0.368055	0.304001	0.238599	0.191611	0.319706	0.220505	0.322598	0.283358	0.266703	0.372866	0	0.350646	0.335235	0.289803	0.299299	0.208283	0.309467	0.170904	0.308303	0.274187	0	0.352918	0.412838	0.38674	0.384361	0.272091	0.240594	0.22858	0.182118	0.224084	0.281733	0.256163	0	0.282384	0.278217	0.309864	0.395409	0.344884	0.328244	0.199406	0.191473	0.217681
DCP2	0.243952	0.219577	0.190877	0.270705	0.257817	0.229804	0.219498	0.216202	0.175978	0.145805	0.195088	0.145237	0.21755	0.220442	0.190228	0.221963	0	0.258404	0.220064	0.219556	0.192847	0.153878	0.12252	0.137425	0.190579	0.195156	0	0.291641	0.28512	0.262264	0.177979	0.259882	0.176657	0.127692	0.191868	0.159388	0.156058	0.180009	0	0.220888	0.17687	0.207578	0.29042	0.294519	0.239084	0.13889	0.151683	0.175161
MCC	0.521625	0.451571	0.377343	0.562242	0.54706	0.463017	0.384118	0.454435	0.398429	0.42199	0.465335	0.380401	0.567596	0.373608	0.497932	0.490021	0	0.52813	0.382148	0.540692	0.421105	0.316476	0.516707	0.312661	0.433844	0.478286	0.596101	0.514408	0.451724	0.500177	0.320201	0.481798	0.442614	0.45409	0.452092	0.436221	0.395511	0.382453	0	0.422166	0.428037	0.448629	0.425986	0.547013	0.466923	0.349886	0.374666	0.377056
YTHDC2	0.462124	0.398395	0.28492	0.566049	0.425001	0.358141	0.342096	0.319304	0.210509	0.232104	0.364219	0.267425	0.418195	0.236627	0.345179	0.383038	0	0.341366	0.319463	0.337218	0.281543	0.146406	0.319379	0.160504	0.303424	0.392434	0.310705	0.455751	0.449651	0.497819	0.512048	0.295802	0.319178	0.242453	0.308602	0.257316	0.266414	0.330625	0	0.352563	0.335652	0.469551	0.451285	0.570955	0.402902	0.206627	0.202388	0.249464
KCNN2	0.440173	0.442731	0.360105	0.513987	0.448093	0.378818	0.393262	0.366897	0.316136	0.34352	0.391684	0.320059	0.43251	0.368744	0.338386	0.414052	0	0.405604	0.361065	0.363944	0.335034	0.269877	0.346797	0.223222	0.329535	0.402271	0.761266	0.497249	0.425154	0.505143	0.513171	0.335923	0.331673	0.3146	0.359975	0.318124	0.315872	0.370742	0	0.39782	0.383645	0.535123	0.472028	0.595668	0.44495	0.31571	0.269379	0.505491
TRIM36	0.0126622	0.0243503	0.0122651	0.0370263	0.0182529	0.00698697	0.0300057	0.0319224	0.0165166	0.0103427	0.0101007	0.0129341	0.0163376	0.0363074	0.0171147	0.0108276	0	0.013014	0.0234738	0.0217064	0.0156526	0.00618164	0.0505461	0.0123777	0.0261604	0.00794194	0	0.0174788	0.0352096	0.0236691	0.0802444	0.0323666	0.0303539	0.00300795	0.0102228	0.0175226	0.0172577	0.00844931	0	0.0118389	0.00925471	0.0140828	0.0169337	0.01766	0.0262262	0.00955204	0.00189814	0.00506136
PGGT1B	0.125465	0.136902	0.12287	0.167283	0.144195	0.143985	0.154524	0.115535	0.111186	0.10611	0.127594	0.079358	0.12749	0.129759	0.107503	0.144942	0	0.112788	0.158509	0.144748	0.143722	0.0898013	0.0658352	0.107188	0.125948	0.118145	0	0.167157	0.154322	0.133599	0.0701318	0.118066	0.121166	0.118773	0.141144	0.0853734	0.1093	0.0997225	0	0.167662	0.135563	0.129846	0.126318	0.121111	0.151736	0.0915254	0.0735403	0.111296
CCDC112	0.0727887	0.0651461	0.059922	0.0767603	0.0591691	0.0534013	0.0491623	0.0559141	0.0544912	0.0596133	0.059047	0.0574418	0.0451644	0.0443356	0.0272121	0.0465076	0	0.0568094	0.0372498	0.0465365	0.0531699	0.0352143	0.0395033	0.0422353	0.0385409	0.062373	0	0.0491063	0.0328875	0.0657304	0.0784383	0.0338977	0.0602013	0.0299134	0.0599239	0.0245821	0.0301603	0.0478523	0	0.0777603	0.0505765	0.0467363	0.0659433	0.0376997	0.0672348	0.0221776	0.0433572	0.0664515
FEM1C	0.0617668	0.0448521	0.0411062	0.0607011	0.0663418	0.0667092	0.0482729	0.0401283	0.0409819	0.027122	0.0400294	0.0382537	0.0370331	0.0204492	0.036729	0.0255686	0	0.0357846	0.0578914	0.0310421	0.0366283	0.033415	0.0195086	0.0401195	0.0435604	0.0397523	0	0.0573078	0.0616026	0.0572594	0.0807833	0.032275	0.0236551	0.0532156	0.0298336	0.0399764	0.0305727	0.0369675	0	0.0349083	0.0403737	0.0230666	0.0363291	0.029632	0.0405294	0.020593	0.0226539	0.0408072
TMED7-TICAM2	0.0492122	0.0263054	0.0322983	0.0783271	0.0440476	0.0350951	0.0892264	0.0522191	0.0420058	0.0205631	0.033579	0.0308275	0.00999726	0.0258429	0.0317219	0.0329799	0	0.0237078	0.0711519	0.0421403	0.0344414	0.037799	0.0958875	0.036458	0.0382277	0.0248995	0	0.0585809	0.0677466	0.0537091	0.0761644	0.0685861	0.034631	0.0487664	0.0279711	0.0202001	0.0435708	0.0457943	0	0.0339473	0.0297759	0.0474253	0.0496741	0.0532837	0.0411847	0.0255103	0.0146551	0.0812163
TMED7	0	0	0	0	0	0	0	0	0	0	0	0	0	0	0.000356892	0.00100751	0	0	0	0	0	0	0	0	0	0	0	0	0	0	0	0	0	0.0011181	0	0	0	0	0	0	0.00204686	0	0	0	0	0	0	0.00619318
CDO1	0.0883401	0.0755603	0.0740509	0.124168	0.0763469	0.0932523	0.0992185	0.0691447	0.0813833	0.0547427	0.0605367	0.0501552	0.0419715	0.0791225	0.0604856	0.0777379	0	0.0646876	0.0958868	0.0515727	0.0564944	0.0704773	0.0232787	0.0554648	0.0787921	0.0730289	0	0.133752	0.114878	0.105832	0.0866049	0.098186	0.0703655	0.0525012	0.0579062	0.0466674	0.0644747	0.073257	0	0.0774033	0.0574409	0.0254793	0.109638	0.118237	0.0731594	0.0463187	0.0246296	0.0656147
ATG12	0.224134	0.144647	0.146092	0.230716	0.196605	0.192086	0.221953	0.160576	0.139299	0.115485	0.192893	0.166798	0.217055	0.199473	0.12982	0.193056	0	0.142888	0.188221	0.132973	0.177041	0.122811	0.30747	0.111825	0.142674	0.156491	0.978837	0.238835	0.22712	0.194114	0.224897	0.173028	0.142232	0.11826	0.188966	0.144064	0.14372	0.161609	0	0.174994	0.167978	0.175742	0.190654	0.239339	0.197865	0.088876	0.097519	0.129296
AP3S1	0.216137	0.22505	0.191946	0.313163	0.29204	0.20747	0.253841	0.223085	0.186063	0.147506	0.199934	0.153852	0.18574	0.200322	0.163137	0.255307	0	0.211015	0.242288	0.218154	0.209023	0.139136	0.144792	0.141272	0.183235	0.153695	0.37112	0.265108	0.296245	0.309177	0.275525	0.207819	0.187969	0.169986	0.158715	0.145365	0.198145	0.215743	0	0.226894	0.243007	0.225158	0.298404	0.348954	0.269968	0.13621	0.157604	0.134172
LVRN	0.0133352	0.00560714	0.00805382	0.0121149	0.0129993	0.00978828	0.0203214	0.00712009	0.00478969	0.00255273	0.0100492	0.00794612	0.00551663	0.018899	0.00660417	0.00478128	0	0.00657498	0.00857853	0.00705412	0.0056539	0.0142742	0	0.00882721	0.010026	0.00459087	0	0.00901972	0.0129405	0.0109249	0.0157922	0.00562249	0.00574775	0.0079739	0.00463104	0.00715366	0.0112408	0.0145811	0	0.0174784	0.0097874	0.0173043	0.00468033	0	0.0127313	0.0108372	0.001531	0.00663366
ARL14EPL	0	0.00271033	0.00140739	0.00262439	0	0.0010264	0.00334536	0.000386323	0.00136596	0	0	0.0023439	0.00353452	0	0	0.00457551	0	0	0.00045392	0.000742167	0.00164793	0.000905913	0.0510238	0	0.00162852	0	0	0.000968497	0.00632188	0.00244172	0	0.00122997	0.000408821	0.00240342	0	0.000234545	0.000669224	0.00262674	0	0	0.00358123	0	0	0.00714664	0	0.00301095	0	0.00123201
COMMD10	0.446679	0.416598	0.342263	0.423905	0.364219	0.387041	0.323865	0.379541	0.262232	0.304728	0.398645	0.342594	0.397317	0.337416	0.326286	0.340213	0	0.341354	0.320832	0.309342	0.319839	0.242584	0.411374	0.231079	0.268647	0.355036	0	0.455792	0.358289	0.467946	0.481603	0.269131	0.354887	0.271552	0.316909	0.326609	0.31622	0.300333	0	0.287345	0.312236	0.38897	0.352935	0.536548	0.345605	0.234921	0.319166	0.261613
SEMA6A	0.121053	0.0905665	0.0777397	0.191169	0.123493	0.101822	0.0482392	0.131613	0.121265	0.0942397	0.126203	0.153995	0.12318	0.0811409	0.0826265	0.134512	0	0.0993099	0.121469	0.0863349	0.190399	0.0593725	0.0327228	0.061413	0.118816	0.149176	0	0.0661171	0.108378	0.0822526	0.132056	0.108348	0.0840023	0.103996	0.124153	0.0774457	0.0579493	0.0661846	0	0.122675	0.118484	0.0934302	0.102975	0.100234	0.108002	0.0364515	0.103629	0.060825
DTWD2	0.341434	0.292683	0.257635	0.410353	0.337033	0.312795	0.193478	0.251456	0.226116	0.202995	0.293138	0.209945	0.269545	0.29024	0.261116	0.321808	0	0.31289	0.260199	0.298434	0.292736	0.17152	0.20349	0.18572	0.225444	0.280102	0.613579	0.357441	0.312997	0.371481	0.264695	0.241351	0.244255	0.22111	0.239792	0.206977	0.226286	0.237433	0	0.285577	0.317095	0.262524	0.335092	0.285589	0.237128	0.180643	0.228083	0.160626
DMXL1	0.48482	0.389606	0.315372	0.502172	0.413952	0.391146	0.316693	0.330822	0.238435	0.266984	0.37116	0.26123	0.458495	0.310481	0.307462	0.36331	0	0.319968	0.30911	0.324314	0.296027	0.192784	0.4056	0.157923	0.304222	0.343977	0.48636	0.514663	0.483803	0.533826	0.482189	0.331846	0.289544	0.243763	0.355465	0.264401	0.267706	0.323335	0	0.388086	0.28996	0.499574	0.473848	0.578984	0.381768	0.204091	0.237556	0.217579
TNFAIP8	0.01154	0.00440414	0.00751853	0.0128009	0.00554578	0.0109346	0.00467395	0.0143697	0.00725406	0.00712085	0.000845192	0.00155656	0	0.00452315	0.00963873	0.00423216	0	0.00545773	0.00571053	0.00814515	0.00301974	0.00300915	0	0.00519074	0.00177671	0.0107235	0	0.0145611	0.0125926	0.0115635	0.0208804	0.00755607	0.00639115	0.00137393	0.0060065	0.003296	0.00450491	0.00277606	0	0.00179979	0.00290884	0.00187629	0.00523143	0.00718879	0.00270989	0	0.00134698	0.0171154
HSD17B4	0.447431	0.364267	0.290908	0.464139	0.397552	0.33524	0.31419	0.309374	0.237612	0.223455	0.323296	0.219536	0.347089	0.281832	0.266456	0.322809	0	0.332626	0.292365	0.315233	0.314728	0.170086	0.366309	0.181283	0.27978	0.302457	0.978837	0.44826	0.453516	0.482678	0.434961	0.272229	0.291557	0.220535	0.29579	0.246543	0.246203	0.304103	0	0.361615	0.282618	0.442266	0.373832	0.500939	0.336573	0.230036	0.17393	0.2415
PRR16	0.447336	0.35386	0.407379	0.365267	0.473062	0.365672	0.340078	0.320032	0.265879	0.422066	0.36471	0.315026	0.268875	0.189726	0.349133	0.253773	0	0.21528	0.318931	0.297503	0.336195	0.292342	0.43318	0.373923	0.356665	0.350268	0.978837	0.497021	0.374987	0.596598	0.409211	0.359745	0.411613	0.35104	0.296064	0.240564	0.323806	0.405167	0	0.434103	0.300247	0.385435	0.477417	0.731221	0.631231	0.434296	0.211597	0.401232
SRFBP1	0.173372	0.13279	0.13891	0.224169	0.183724	0.173548	0.194237	0.143656	0.121538	0.126923	0.149895	0.106352	0.166988	0.124477	0.138316	0.188852	0	0.144175	0.158919	0.0953801	0.152766	0.0873219	0.133654	0.100785	0.125796	0.123865	0.145524	0.192531	0.157306	0.182794	0.17914	0.149395	0.135657	0.110858	0.111817	0.115361	0.152095	0.185674	0	0.162432	0.146116	0.0963541	0.165077	0.252083	0.14463	0.140225	0.0889127	0.189034
LOX	0	0	0.000478361	0	0	0	0.0010112	0.00121786	0.000202833	0	0	0	0	0.00144042	0	0.000710249	0	0.000750015	0	0	0	0.00076752	0	0	0	0	0	0	0	0	0	0	0	0	0.00112837	0	0.00108483	0	0	0	0	0	0.00347547	0	0.00139225	0	0	0
AC010255.3	0.0084521	0.000703578	0.00806069	0.00125672	0.00475882	0.0121265	0.0024359	0.00821438	0.001143	0.0012303	0.00579736	0.00200263	0.000339143	0	0.00606839	0.00804805	0	0.000743291	0.00475754	0.000747549	0.00550167	0.00487929	0.0382974	0.00696484	0.00238815	0.001563	0	0.00531032	0.00461308	0.0126133	0.00292393	0.00259485	0.0044694	0.00436269	0	0.0048422	0.00193561	0.00334062	0	0.00793049	0.00151926	0.00399045	0.000982934	0.00526991	0.00114958	0.00749975	0.00428284	0.00937847
SNCAIP	0.319998	0.255074	0.264578	0.422484	0.37665	0.308531	0.255109	0.224618	0.234658	0.293755	0.308089	0.250654	0.34927	0.210318	0.27815	0.321309	0	0.30678	0.224057	0.297349	0.274975	0.185828	0.381976	0.267686	0.273285	0.363842	0.978837	0.326757	0.341292	0.360061	0.231537	0.253156	0.261072	0.283577	0.342702	0.293387	0.313978	0.230842	0	0.326908	0.263415	0.272119	0.258732	0.305646	0.310645	0.2027	0.277301	0.204767
SNX2	0.174651	0.217938	0.186505	0.336292	0.259214	0.227424	0.244689	0.189655	0.177732	0.12252	0.187829	0.123125	0.183024	0.217105	0.157183	0.26387	0	0.217342	0.217758	0.189811	0.177482	0.136199	0.145564	0.157478	0.135123	0.17538	0.263988	0.271198	0.270207	0.233976	0.222153	0.192984	0.146118	0.169766	0.143654	0.122978	0.166691	0.191804	0	0.179866	0.174494	0.165618	0.221436	0.340735	0.198705	0.0965717	0.105056	0.173449
SNX24	0.377025	0.32235	0.271904	0.38598	0.342427	0.345993	0.215425	0.291499	0.22453	0.224021	0.289362	0.256927	0.308632	0.267449	0.316486	0.307949	0	0.270288	0.278908	0.283776	0.308927	0.191416	0.416068	0.182904	0.27324	0.309386	0	0.380379	0.347345	0.393006	0.366787	0.270578	0.290777	0.226672	0.262112	0.238628	0.246224	0.254645	0	0.288521	0.2552	0.371519	0.318573	0.398526	0.339154	0.256595	0.193462	0.223237
PPIC	0.000929612	0.00839954	0.00620973	0.0267731	0.00867226	0.0115924	0.0023698	0.0137132	0.00764131	0.00802733	0.00673877	0.00107894	0.0105332	0.00713228	0.00581082	0.00792701	0	0.00467861	0.0123136	0.00312122	0.00200015	0.0101473	0	0.0183459	0.000777478	0.0114355	0	0.0136492	0.025428	0.0158429	0.00735754	0.00767694	0.00997413	0.00855003	0.00955391	0.00717508	0.0138265	0.00505646	0	0.00526857	0.00600485	0.003979	0.00700438	0.00599169	0.00806241	0.00512114	0.00218865	0.00366758
PRDM6	0.0691111	0.0235127	0.0359293	0.042996	0.0286358	0.0504689	0.016799	0.0279451	0.0182249	0.0259865	0.0335898	0.0412978	0.0440269	0.035317	0.0284875	0.010473	0	0.0241784	0.0310819	0.0115759	0.0249229	0.0287895	0.0446853	0.0230274	0.0372673	0.0376928	0.978837	0.0907251	0.0452282	0.0647853	0.127802	0.0406285	0.0332156	0.0419616	0.0310117	0.0162014	0.035055	0.0163457	0	0.0337516	0.0286171	0.096922	0.0476308	0.0182784	0.0407195	0.0714729	0.00977966	0.0294559
CEP120	0.203407	0.173002	0.160547	0.209323	0.20355	0.199209	0.197683	0.193484	0.12799	0.121407	0.19001	0.12594	0.16131	0.119329	0.132587	0.184034	0	0.164467	0.170353	0.149707	0.177916	0.142534	0.242283	0.119154	0.160907	0.174593	0	0.209389	0.188872	0.197743	0.179247	0.134225	0.158312	0.15286	0.15201	0.120297	0.159236	0.180205	0	0.188854	0.154486	0.126646	0.170771	0.248327	0.16208	0.105094	0.111258	0.171082
CSNK1G3	0.325031	0.331782	0.270033	0.406548	0.343495	0.322337	0.277048	0.247539	0.198424	0.171309	0.284459	0.194621	0.279134	0.212221	0.227415	0.279706	0	0.259672	0.272611	0.266753	0.279472	0.184975	0.177146	0.17516	0.268333	0.284895	0.145524	0.390484	0.315036	0.424574	0.342272	0.238594	0.223099	0.199814	0.261539	0.200485	0.248674	0.271582	0	0.272671	0.23454	0.253967	0.293541	0.469534	0.299294	0.162278	0.163326	0.224645
ZNF608	0.38359	0.347903	0.322609	0.466001	0.411492	0.350728	0.316906	0.326281	0.287748	0.268688	0.314072	0.262989	0.357334	0.340196	0.315141	0.383502	0	0.362875	0.350195	0.372073	0.325081	0.240785	0.292429	0.258281	0.33118	0.318415	0.145524	0.451475	0.394073	0.517527	0.499502	0.350045	0.294271	0.298807	0.322515	0.272486	0.32132	0.31303	0	0.386198	0.299246	0.356752	0.407782	0.468885	0.373806	0.304893	0.285023	0.273572
GRAMD2B	0.0402558	0.0366752	0.03212	0.0480814	0.0240212	0.0105878	0.0294033	0.021921	0.0148102	0.0366607	0.0286261	0.0172028	0.0352144	0.0357937	0.022586	0.00910854	0	0.0262159	0.023378	0.0379859	0.0299779	0.0306543	0	0.013823	0.0153008	0.0111567	0	0.029756	0.0620507	0.0510407	0.108734	0.0356961	0.0270233	0.00782719	0.0191411	0.0208842	0.0541156	0.041326	0	0.0573236	0.00871517	0.0131849	0.0195982	0.0417986	0.0179149	0.0365863	0.0171405	0.015241
ALDH7A1	0.121215	0.137144	0.138618	0.232542	0.125206	0.120217	0.193027	0.115703	0.1295	0.106147	0.110479	0.0730766	0.0756683	0.18482	0.112086	0.207676	0	0.152989	0.151958	0.136045	0.129743	0.126645	0.1497	0.140512	0.094243	0.117814	0	0.168092	0.183478	0.157694	0.169182	0.177531	0.141177	0.164764	0.17022	0.100129	0.15013	0.14021	0	0.186214	0.161898	0.152248	0.178287	0.183723	0.151889	0.0462108	0.0691667	0.253748
PHAX	0.094246	0.070412	0.0974616	0.138883	0.0954896	0.103338	0.16124	0.116283	0.100091	0.0607619	0.100951	0.0649829	0.0960667	0.0902098	0.0698535	0.141184	0	0.100539	0.145113	0.0904958	0.10046	0.0787478	0.0810181	0.0770049	0.104173	0.0824552	0.381054	0.0832561	0.122181	0.0846219	0.140708	0.119167	0.0785341	0.0888575	0.0754784	0.0579276	0.106805	0.0743288	0	0.133925	0.0995485	0.111338	0.12641	0.144485	0.0899839	0.068266	0.0532484	0.106068
TEX43	0.00147617	0.00666082	0.00274234	0.00533248	0.00537017	0.00339799	0.00890558	0.00385773	0.00389082	0.00739323	0.00695359	0.00168665	0.00116218	0.0038849	0.00363333	0.00773626	0	0.000910586	0.00452295	0.00394102	0.00216636	0.00377228	0	0.00515783	0.00113866	0.00334559	0	0.0036456	0	0.00110119	0.00531106	0	0.00061437	0.00371736	0.00380475	0.00016273	0.00689318	0.00411889	0	0.0103864	0.00342759	0	0.00561286	0.0337714	0.00890439	0	0.00234403	0.0110147
LMNB1	0.0688986	0.065286	0.0753146	0.0792725	0.0878518	0.0597307	0.0585314	0.0722315	0.0583623	0.0528694	0.0469634	0.0459828	0.0752141	0.0713819	0.0458383	0.0911458	0	0.107142	0.057491	0.0821786	0.0610257	0.051752	0.0732323	0.0374189	0.0570549	0.0598352	0	0.0773675	0.0739512	0.0790882	0.0704119	0.0833558	0.0707512	0.0522227	0.0577105	0.0383335	0.0649362	0.0460922	0	0.0800466	0.0825135	0.0871362	0.0647936	0.124577	0.0492576	0.0554495	0.0487436	0.0671268
MARCH3	0.0257853	0.0229117	0.0295463	0.0800939	0.0433426	0.0184838	0.0299854	0.0282423	0.0275843	0.0296191	0.0224995	0.014571	0.0172921	0.0237449	0.0154611	0.0555357	0	0.0311959	0.0105903	0.0318557	0.0307864	0.0212031	0.117764	0.0351911	0.0261553	0.0149732	0	0.035324	0.0422637	0.0291718	0.0363994	0.0282985	0.0325349	0.0366435	0.023627	0.0267423	0.0328406	0.0264937	0	0.0358851	0.0517976	0.0275604	0.0182226	0.025885	0.0197925	0.0616872	0.0149158	0.0375951
C5orf63	0.00646515	0.0211499	0.00534273	0.0111378	0.00310566	0.0123656	0.0118222	0.00769706	0.00448643	0.00295439	0.0142902	0.000811338	0.0113369	0.00181905	0	0.000910809	0	0.00241671	0.000256806	0.00201059	0.00717526	0.00181182	0.059488	0.00547554	0.00405019	0.00540585	0	0.0139135	0.00808349	0.0117653	0.0195637	0.00385621	0.00503275	0	0.00979563	0.00102984	0.00263937	0.0220298	0	0.00210393	0.00535523	0.00568573	0.0045508	0.0123476	0.00200644	0.00315787	0.00253298	0.0062689
MEGF10	0.0258689	0.0229477	0.0216726	0.0491345	0.0274147	0.0167318	0.0208631	0.0245666	0.0104963	0.0121615	0.0180464	0.00920606	0.0132042	0.0363947	0.0113697	0.0131069	0	0.0163006	0.00771328	0.0320179	0.0238823	0.00897192	0	0.0226972	0.0125531	0.0284443	0	0.0363789	0.0208626	0.0347381	0.0283841	0.0289015	0.0192217	0.0127794	0.00561146	0.00382801	0.0163957	0.00839098	0	0.00642542	0.0120539	0.0154987	0.011671	0.00718879	0.0206164	0.00931663	0.00450663	0.024835
PRRC1	0.107967	0.10244	0.0753894	0.112905	0.106699	0.122877	0.0950174	0.10308	0.0747375	0.0540385	0.0818858	0.0538478	0.0733941	0.0678643	0.0672931	0.0847925	0	0.0567519	0.0964389	0.08427	0.074864	0.0492909	0.0171563	0.0746281	0.0789473	0.0794159	0	0.105052	0.126111	0.111559	0.100994	0.0968638	0.0771066	0.0843977	0.0562011	0.0454158	0.0733218	0.089555	0	0.108216	0.059098	0.0534175	0.086401	0.0598264	0.112638	0.0402167	0.0547264	0.0849921
CTXN3	0.00807562	0.00697426	0.00412504	0.0139207	0.0073351	0.00425139	0.00735126	0.0139082	0.00498981	0	0	0.00176507	0.0222791	0.0224048	0.0113315	0.00577479	0	0.00260931	0.0143038	0.000463201	0.0105167	0.00194666	0	0.00190715	0.0086425	0.0101753	0	0.0300982	0.00482392	0.0265141	0.0199789	0.0114217	0.0104601	0.00139266	0	0.00182636	0.001009	0.00803773	0	0	0.00112443	0.00421206	0.0115259	0	0.00514575	0	0	0.00526279
CCDC192	0.00984591	0.0163879	0.0343851	0.147652	0.0482776	0.0284973	0.0172077	0.0271873	0.0355997	0.00918256	0.0183413	0.0106801	0.00937786	0.151519	0.0203369	0.0527426	0	0.0567543	0.0505644	0.0177685	0.062081	0.0467846	0.00875541	0.0571027	0.0112327	0.00469151	0	0.0191115	0.101711	0.0555964	0.01254	0.112552	0.0260745	0.0192556	0.00863214	0.0193543	0.0144945	0.012944	0	0.0174854	0.0588097	0.0176535	0.0813466	0.0069559	0.016528	0.0292616	0.0187303	0.023663
SLC12A2	0.295944	0.268115	0.233726	0.40353	0.316422	0.283357	0.251206	0.226735	0.201785	0.172749	0.270708	0.180734	0.275255	0.28272	0.230129	0.320563	0	0.263895	0.240058	0.255463	0.248776	0.164087	0.263821	0.179567	0.199118	0.254156	0.341338	0.322036	0.3624	0.374293	0.353377	0.253003	0.226595	0.199235	0.218445	0.191665	0.209088	0.217248	0	0.267986	0.242848	0.289229	0.315547	0.31912	0.296935	0.184989	0.172688	0.251886
FBN2	0.0413376	0.074486	0.119212	0.0639404	0.112654	0.0492125	0.104232	0.0863169	0.051931	0.110533	0.0800367	0.0479805	0.0548137	0.0863456	0.010226	0.0482781	0	0.0972127	0.0404293	0.0482721	0.149193	0.0842014	0.0649021	0.0947999	0.0946721	0.037025	0	0.0466517	0.150913	0.072882	0.037899	0.112013	0.0730622	0.0772187	0.0305628	0.0462133	0.0668791	0.0610384	0	0.146692	0.0607926	0.0792393	0.0903859	0.114411	0.0841939	0.0424508	0.0508919	0.11615
SLC27A6	0.168774	0.189884	0.188027	0.129505	0.157214	0.115668	0.266887	0.239565	0.148376	0.16602	0.129929	0.0603106	0.17576	0.101323	0.0691761	0.111109	0	0.153947	0.102513	0.125169	0.179334	0.130198	0.324747	0.154549	0.168812	0.131711	0.811076	0.097486	0.286804	0.157402	0.458237	0.240297	0.237313	0.203486	0.105256	0.0995968	0.11772	0.120189	0	0.302765	0.0806052	0.168696	0.25453	0.45538	0.144805	0.0389012	0.173143	0.251539
ISOC1	0.0128336	0.0390937	0.0262373	0.0284664	0.0321872	0.0211886	0.0339692	0.0145884	0.0235395	0.0133754	0.0284708	0.0145423	0.0385625	0.016581	0.00385618	0.0218462	0	0.0196106	0.0348488	0.00910392	0.013986	0.0133584	0	0.0148803	0.0387069	0.0382273	0	0.0121666	0.0298847	0.0281859	0.0438904	0.0149193	0.0178376	0.00739862	0.00270634	0.00735303	0.0154984	0.0135354	0	0.0284133	0.0124003	0.0309737	0.0170574	0.00845979	0.0219447	0.0137793	0.0098955	0.0176326
ADAMTS19	0.20529	0.191525	0.292665	0.252833	0.272322	0.190402	0.249336	0.224744	0.201717	0.193902	0.240903	0.195311	0.161907	0.228128	0.0960936	0.323398	0	0.344783	0.163172	0.210409	0.236763	0.201331	0.181185	0.19107	0.175036	0.30437	0.978837	0.253181	0.270454	0.160982	0.161129	0.216754	0.247679	0.288943	0.0991428	0.21969	0.193464	0.165027	0	0.277485	0.233668	0.269387	0.244422	0.249985	0.2128	0.316723	0.237842	0.329197
CHSY3	0.828671	0.659613	0.507056	0.706854	0.643774	0.570445	0.534201	0.565716	0.458629	0.514224	0.576973	0.564276	0.622171	0.450897	0.590669	0.576991	0	0.55845	0.545737	0.606345	0.566292	0.510994	0.698245	0.422292	0.523512	0.647869	1.19259	0.777749	0.613167	0.787142	0.844373	0.533525	0.568312	0.61253	0.53985	0.545395	0.476972	0.601886	0	0.571579	0.546987	0.779615	0.678498	0.906242	0.633024	0.602493	0.507	0.499666
HINT1	0.221579	0.167351	0.184313	0.473788	0.310414	0.256215	0.397939	0.272107	0.209348	0.0961922	0.16025	0.117804	0.195687	0.259943	0.173288	0.332063	0	0.239466	0.349446	0.204732	0.254984	0.16104	0.115504	0.174242	0.193787	0.148837	0.596101	0.271646	0.416981	0.242363	0.296704	0.268866	0.195162	0.150643	0.127043	0.104881	0.213056	0.172203	0	0.19836	0.228459	0.201746	0.34257	0.253008	0.226254	0.119026	0.097153	0.119726
LYRM7	0.191098	0.161712	0.164585	0.219676	0.184064	0.218486	0.219731	0.164513	0.160618	0.122725	0.187829	0.117115	0.15513	0.170404	0.148021	0.201587	0	0.164435	0.231621	0.162791	0.180577	0.116659	0.118282	0.105906	0.181203	0.160599	0	0.20085	0.246901	0.163683	0.184032	0.181795	0.156281	0.147433	0.106431	0.114717	0.173142	0.194663	0	0.159586	0.136494	0.229785	0.210429	0.188904	0.200491	0.121405	0.102097	0.158227
CDC42SE2	0.413393	0.405141	0.278759	0.486898	0.404845	0.327609	0.326668	0.312531	0.244329	0.270622	0.37153	0.274055	0.400012	0.302487	0.28953	0.346156	0	0.372953	0.295978	0.325029	0.345161	0.206472	0.473035	0.182449	0.30181	0.358015	0.131819	0.414546	0.425459	0.483415	0.484909	0.28365	0.301052	0.231853	0.33012	0.259527	0.275069	0.363456	0	0.364595	0.36286	0.333265	0.419922	0.599028	0.379288	0.231304	0.223889	0.22225
RAPGEF6	0.0947215	0.0705025	0.061012	0.150429	0.137867	0.0914812	0.107272	0.110777	0.0890562	0.058301	0.0619371	0.0533265	0.0890213	0.0699099	0.0562479	0.113199	0	0.0884323	0.0969299	0.0825591	0.10723	0.046851	0.0201574	0.0597148	0.0727301	0.049824	0	0.139016	0.169478	0.112292	0.0926911	0.110399	0.0597168	0.0682775	0.0558367	0.0423135	0.082377	0.0780785	0	0.0515475	0.0663143	0.0515013	0.0942648	0.0966625	0.0702061	0.0386313	0.0228775	0.0552588
AC008695.1	0.0153838	0.0155359	0.0211468	0.00405607	0.00935175	0.0118326	0.0143793	0.0139766	0.0063914	0.00177859	0.00768866	0.00811828	0.00616527	0.0194781	0.00480249	0.00597138	0	0.0141898	0.00694254	0.0106387	0.00651608	0.0070325	0	0.0160086	0.00475531	0.0124608	0	0.0104668	0.0129048	0.0180972	0.0142503	0.00849239	0.014747	0.0120051	0.0191953	0.00700678	0.00854114	0.00378076	0	0.0109594	0.00526151	0.0224345	0.00652453	0.0138153	0.0103728	0.0214427	0.020156	0.0114754
MEIKIN	0.00219206	0	0.000381816	0.000975854	0.00269303	0.00432499	0.00560343	0.00164011	0.0019234	0.00346873	0	0	0.000476445	0.0020642	0	0	0	0	0	0.00114467	0	0	0	0	0	0.0197809	0	0.00102762	0	0	0.00616963	0.00137589	0.00170238	0.000717907	0	0.000790301	0.00134917	0.00128841	0	0.00105927	0	0	0.00189478	0	0.00286022	0.00393014	0.00138786	0.00146618
ACSL6	0.0149798	0.0341061	0.0324662	0.0755435	0.0697814	0.0357064	0.0159772	0.0521283	0.05818	0.0224047	0.0505111	0.0412944	0.0500123	0.0481205	0.051032	0.0499387	0	0.0758466	0.0397819	0.0456627	0.0470235	0.0335745	0.0947844	0.0325784	0.0204714	0.0369516	0.131819	0.0193987	0.0525656	0.0382481	0.0653092	0.0425197	0.0445792	0.0320707	0.0494496	0.0511744	0.0226941	0.0198932	0	0.0387066	0.0514775	0.060786	0.0517117	0.0368981	0.0244939	0.0488739	0.0491975	0.0339908
P4HA2	0.0796754	0.0741996	0.0630561	0.0990107	0.0774554	0.0408427	0.244993	0.0924389	0.0815098	0.0506495	0.0541422	0.0532911	0.0883114	0.115092	0.0716466	0.108828	0	0.115256	0.0652171	0.0628525	0.0738626	0.0866825	0.0341293	0.0721335	0.0497193	0.0546146	0	0.0904163	0.111238	0.0618294	0.14007	0.120158	0.0749672	0.0644573	0.0560439	0.0841457	0.0882035	0.102358	0	0.124732	0.10131	0.105328	0.0892155	0.099896	0.0882752	0.0715757	0.0787525	0.110319
PDLIM4	0	0	0	0.00674614	0	0	0.000283812	0.00135913	0.00124111	0.00107384	0	0	0	0.00254087	0	0	0	0	0.00309047	0.00492159	0	0.00167771	0	0.000631316	0	0	0	0.00142387	0	0.000919801	0.00100628	0	0.0020225	0	0	0	0.00027742	0.00585875	0	0.000847748	0.000493174	0.00231175	0.00142093	0	0	0	0	0.00138415
SLC22A4	0.0442147	0.063369	0.0659826	0.147759	0.0959168	0.0328305	0.0501462	0.0836721	0.0884624	0.0390378	0.0545763	0.0499853	0.0713566	0.137811	0.0596273	0.117113	0	0.081409	0.0723701	0.0586278	0.0805975	0.0635598	0.044997	0.0734918	0.0410833	0.0498707	0	0.0370927	0.10633	0.0725547	0.0570069	0.0846685	0.0548278	0.082514	0.0742237	0.0587611	0.0498334	0.0715921	0	0.0665635	0.0915272	0.0793161	0.115194	0.0103281	0.0689714	0.0980874	0.0451833	0.0457919
SLC22A5	0.0677842	0.0790235	0.0728485	0.0972378	0.103062	0.0532404	0.0605629	0.0873413	0.0771898	0.0500622	0.0632688	0.059545	0.111654	0.08947	0.0677859	0.10107	0	0.0899712	0.0862468	0.0787214	0.0879117	0.0556724	0.0459917	0.0524369	0.0586408	0.0608733	0.37112	0.0719948	0.0850877	0.0844722	0.079028	0.0797988	0.0738549	0.0853736	0.0798783	0.0602657	0.0596394	0.0612633	0	0.0850312	0.0747896	0.0431885	0.0993161	0.0540686	0.0679156	0.0463939	0.0373538	0.0559326
AC116366.3	0.449125	0.385729	0.282761	0.354868	0.288617	0.308791	0.246481	0.333966	0.241473	0.226496	0.338404	0.267046	0.351057	0.274072	0.335581	0.321213	0	0.366071	0.2605	0.312011	0.262617	0.22282	0.444379	0.24818	0.201743	0.306963	0.447603	0.365892	0.296489	0.373795	0.444247	0.272875	0.288255	0.280682	0.237174	0.239137	0.26816	0.258922	0	0.277655	0.260882	0.487706	0.355708	0.313733	0.274745	0.219465	0.204327	0.235131
IRF1	0.00234557	0.000428112	0.0153873	0.0138332	0.0231879	0.00110692	0.0211358	0.00635028	0.0135301	0.00179182	0.00116776	0.00337508	0.00301593	0.0420554	0.00642067	0.0155329	0	0.0209963	0.0156803	0.00613379	0.0219613	0.0100163	0	0.0176587	0.00375753	0.00322926	0	0.00198817	0.0224639	0.00862137	0.012457	0.0319025	0.00716334	0.0186089	0.00375566	0.0051813	0.0149741	0.00314598	0	0.0195745	0.00592327	0.00714145	0.00865882	0	0.00136317	0	0.00937842	0.00798312
IL5	0.00033077	0.00110564	0.00743933	0.0252967	0.00897493	0.00547164	0.00505267	0.00832729	0.00953681	0.00117042	0.00540371	0.000697267	0.00378254	0.00361628	0.00498202	0.008524	0	0.00613118	0.00980617	0.00220555	0.00597656	0.00517689	0.00732943	0.0119682	0.00233888	0.00100336	0	0.00435717	0.0218757	0.0043727	0.0086436	0.0201525	0.00193635	0.00821102	0.000774925	0.00442712	0.00407738	0.00460494	0	0.00399717	0	0.0105851	0.00560993	0	0.00173883	0	0.00314676	0.0022349
RAD50	0.0117529	0.00512404	0.0103154	0.0195318	0.0254213	0.0116605	0.0209191	0.00701506	0.0119717	0.00183354	0.00668737	0.00244674	0.00859615	0.0132744	0.00845037	0.00420013	0	0.00739235	0.00754554	0.00582531	0.00977787	0.00515479	0	0.00731724	0.0026286	0.00365324	0.131819	0.0141988	0.027926	0.0132332	0.00608206	0.0124088	0.00417471	0.0039133	0.00300949	0.00866622	0.00345727	0.00653441	0	0.00842489	0.0120165	0.0037958	0.0131521	0.0226848	0.014336	0.0018156	0.00622514	0.000678348
IL13	0	0.000743366	0.00109799	0	0.00111936	0.00652673	0.00091107	0.00200878	0.000484062	0.00612483	0	0.000543298	0.00154602	0.00137766	0.000672976	0	0	0.00119951	0	0	0.00193529	0.0021512	0.0417378	0.000631316	0	0.0121723	0	0.00326729	0	0.00285398	0.00450081	0.00110315	0.000432772	0	0	0.000636385	0.000979514	0	0	0	0	0.00506776	0.00174997	0	0	0	0.000589675	0.0058272
IL4	0	0	0	0.00333557	0	0	0	0	0	0.000612513	0	0	0	0	0	0	0	0	0	0	0	0	0	0	0	0	0	0	0	0	0	0	0	0.00161151	0	0	0	0	0	0	0	0	0.00192405	0	0	0	0	0
KIF3A	0.495151	0.398049	0.306841	0.538696	0.390002	0.377629	0.359903	0.329719	0.244008	0.234687	0.384949	0.280042	0.410926	0.283965	0.30586	0.387492	0	0.360567	0.303433	0.350964	0.270808	0.175029	0.42109	0.152713	0.279476	0.378901	0.48636	0.474956	0.457173	0.488692	0.535449	0.304026	0.302786	0.288534	0.366424	0.249695	0.26206	0.288319	0	0.354206	0.330522	0.447605	0.428837	0.545683	0.367018	0.24513	0.229823	0.242084
CCNI2	0.00899445	0	0.00234221	0.0112411	0.00664538	0.00383786	0.0023518	0.00221359	0.00396879	0.00194176	0.000735117	0.0010841	0	0.0039894	0.00179429	0.00533595	0	0.00178984	0.00454668	0.00257053	0.00286599	0.00296947	0	0.00258111	0.00127439	0	0	0.00396483	0.010096	0.00673468	0.00190311	0.00900776	0.00215088	0.00331377	0	0.00194574	0.000232977	0	0	0	0	0.000600664	0.00538165	0	0.000775734	0.00180374	0.000677686	0
SOWAHA	0.0107079	0.00484427	0.00267994	0.0089384	0.00577568	0.007005	0.015117	0.00509796	0.00655592	0.00051362	0.00408382	0.00558859	0	0	0.00685208	0.00733708	0	0.00236325	0.000993234	0.00171701	0.00675433	0.00670925	0	0.00131105	0.00384361	0.00583132	0	0.00526863	0.00978759	0.00454472	0.00516176	0.00598416	0.00952659	0.00143208	0	0.00453508	0.00273373	0.00808317	0	0.00979143	0	0.0115905	0.00416342	0	0	0.0108836	0	0.00255568
SHROOM1	0.00419925	0.00232371	0.00367829	0.00740609	0.00216898	0.00243838	0.00685824	0.0138423	0.00781033	0.000628315	0.00160842	0.00250173	0.010028	0.0101355	0.00214506	0.00295549	0	0.00528497	0.00164968	0.00482909	0.00203142	0.000768428	0.0231526	0.0151203	0.000242463	0.012055	0	0.00772817	0.00441822	0.00635472	0.0119039	0.00878742	0.0108894	0.00177781	0.0121704	0.00194929	0.00433741	0.00260567	0	0.000735924	0.00271705	0.0144808	0.00274307	0	0.00608538	0.00101564	0.0052372	0.00289553
GDF9	0.00156071	0.00630964	0.00259219	0.00346659	0.00708561	0.00381253	0.0106828	0.00566179	0.0029315	0.00282948	0.00249003	0.00418205	0	0.00383706	0.00587545	0.00453289	0	0	0.00968645	0.00363172	0.00164106	0.00333697	0.0109982	0.00129212	0.00279723	0.0191174	0	0.00542531	0.00618078	0.00264573	0.000914492	0.00946666	0.00365221	0.000441179	0.00195043	0.00353593	0.00610523	0.00754563	0	0.00674155	0.00326166	0.00921065	0.00337204	0	0.00636605	0.00385015	0.00423759	0.00281327
UQCRQ	0.0808625	0.0884266	0.0667893	0.237111	0.152452	0.135607	0.141635	0.102956	0.100002	0.0398443	0.0567343	0.024464	0.057404	0.140679	0.0902589	0.130457	0	0.0785822	0.158657	0.0795584	0.105179	0.0402477	0.0624005	0.0730867	0.0832147	0.0708953	0.978837	0.124655	0.1971	0.127265	0.145463	0.0933058	0.0603379	0.0486876	0.0179923	0.0348581	0.061663	0.0489089	0	0.0830988	0.100465	0.0409321	0.110545	0.122557	0.0642716	0.0403822	0.0338421	0.0417176
LEAP2	0.00596266	0.00273582	0.0112681	0.0215103	0.0121905	0.00511027	0.0183346	0.00925234	0.0188074	0.00480739	0.0076323	0.0074407	0.0164333	0.0270541	0.0142377	0.037881	0	0.00606545	0.00965166	0.00843551	0.012322	0.00528487	0	0.00916718	0.00710636	0.0130228	0	0.0131357	0.0203894	0.0181715	0.00407486	0.0284147	0.00775892	0.0221138	0.00589918	0.00895367	0.015654	0.0136841	0	0.0113131	0.0057417	0.00719378	0.0106251	0.00203945	0.0121924	0.00766266	0.00286286	0.0135935
AFF4	0.424768	0.381586	0.289517	0.510802	0.386207	0.350602	0.320599	0.322949	0.23581	0.22661	0.353959	0.245079	0.406976	0.328611	0.322144	0.362869	0	0.34	0.313324	0.325296	0.290431	0.164039	0.386858	0.16125	0.283591	0.371798	0.131819	0.410678	0.439811	0.426547	0.522235	0.250085	0.282742	0.260671	0.370768	0.274038	0.265738	0.3296	0	0.322816	0.312325	0.441494	0.463426	0.520454	0.320785	0.191583	0.215378	0.231932
ZCCHC10	0.120842	0.0883165	0.103115	0.147131	0.140882	0.116517	0.114896	0.0969791	0.11595	0.0719336	0.092222	0.0751979	0.124198	0.109606	0.111852	0.134361	0	0.092308	0.117677	0.114586	0.132042	0.0738612	0.0577073	0.101393	0.104396	0.0935214	0	0.0908019	0.107184	0.092199	0.141776	0.109854	0.0968819	0.0922651	0.10931	0.0926629	0.0980896	0.0829685	0	0.103112	0.105144	0.0674808	0.162493	0.124717	0.0969031	0.0682783	0.0865718	0.0757507
HSPA4	0.188997	0.176177	0.168133	0.300373	0.234123	0.200111	0.335214	0.177514	0.178423	0.148463	0.147356	0.155103	0.184381	0.203091	0.168939	0.2015	0	0.188762	0.24649	0.176624	0.201078	0.146083	0.143682	0.142356	0.193951	0.175083	0	0.222587	0.313135	0.217074	0.236546	0.207912	0.15682	0.18427	0.140741	0.151998	0.189054	0.174383	0	0.197424	0.196149	0.179898	0.223669	0.382988	0.236984	0.128319	0.142157	0.216411
FSTL4	0.540339	0.481978	0.407262	0.48786	0.412461	0.372983	0.300573	0.474906	0.330014	0.349462	0.483789	0.360759	0.445431	0.431281	0.426825	0.423465	0	0.506613	0.428054	0.476213	0.409505	0.344735	0.579644	0.374372	0.34305	0.441622	0.742149	0.452557	0.377753	0.490366	0.617242	0.38	0.430763	0.370434	0.45959	0.366725	0.39522	0.355488	0	0.43388	0.39466	0.503741	0.437841	0.441463	0.411956	0.406596	0.38238	0.316384
C5orf15	0.0769133	0.0669402	0.0756531	0.123234	0.0883766	0.0918628	0.111485	0.0889276	0.082428	0.0387084	0.0649744	0.0263302	0.0708454	0.109711	0.0875389	0.0987754	0	0.0823824	0.0942166	0.0706348	0.091379	0.0481881	0.144984	0.049329	0.0490286	0.0646836	0.131819	0.113784	0.105096	0.072069	0.131162	0.0937861	0.0568937	0.049787	0.0270339	0.0534631	0.0668514	0.0694303	0	0.0671168	0.0809045	0.0441052	0.12534	0.0643489	0.0773703	0.0294657	0.0531041	0.0496608
VDAC1	0.159878	0.148623	0.163897	0.364425	0.225881	0.254944	0.328202	0.26531	0.214442	0.112897	0.189789	0.122605	0.202619	0.204967	0.184332	0.274297	0	0.200147	0.314092	0.178064	0.201544	0.143308	0.194901	0.13776	0.191225	0.15976	0	0.23884	0.314714	0.239141	0.257586	0.247921	0.179904	0.162663	0.135972	0.126105	0.195016	0.191536	0	0.208096	0.209007	0.167847	0.26015	0.206702	0.203533	0.155792	0.127057	0.13639
TCF7	0.00353589	0.0070516	0.0365891	0.0564219	0.0261579	0.00589589	0.0144399	0.0202168	0.027293	0.000978573	0.0101159	0.00206147	0.0096932	0.0667078	0.0158213	0.0648184	0	0.0394471	0.0354269	0.0214614	0.0286109	0.0213588	0	0.0380007	0.00439841	0.00320416	0	0.00275949	0.0722038	0.0179117	0.00592502	0.0779651	0.0117744	0.0172299	0.00293317	0.00481463	0.0201914	0.00554208	0	0.0236084	0.0317255	0.0312671	0.0859096	0.00398731	0.00548994	0.0323195	0.00668854	0.00943876
SKP1	0.254198	0.273037	0.210288	0.430775	0.287609	0.304663	0.386534	0.274806	0.20248	0.120924	0.227437	0.180151	0.234247	0.274669	0.191406	0.299934	0	0.212557	0.334791	0.218721	0.259589	0.157234	0.170269	0.211013	0.270407	0.255883	0	0.315556	0.418753	0.325757	0.343589	0.276071	0.225948	0.172432	0.16252	0.148665	0.224677	0.208886	0	0.210207	0.160249	0.229083	0.322905	0.400289	0.294898	0.164398	0.124133	0.166249
AC104109.3	0.0349127	0.03745	0.0372687	0.0474275	0.0405518	0.0408174	0.0528469	0.0372011	0.0430638	0.0244446	0.0353294	0.0347646	0.0548759	0.0668354	0.0394293	0.0291555	0	0.0436683	0.0512317	0.0347406	0.0376582	0.0334608	0.00822445	0.0200084	0.0471031	0.0501608	0	0.0660702	0.0509463	0.0420424	0.0239086	0.0414937	0.0474396	0.0262644	0.0353605	0.0380505	0.0352663	0.022979	0	0.0331816	0.0269589	0.0306158	0.0483975	0.0143607	0.0510086	0.0535943	0.0150714	0.0455033
CDKL3	0.314575	0.326142	0.239025	0.339725	0.262311	0.269033	0.259474	0.248244	0.209532	0.186735	0.292634	0.227483	0.337782	0.283049	0.298556	0.326916	0	0.279173	0.228287	0.257377	0.270313	0.162256	0.297857	0.163076	0.227278	0.276814	0.138841	0.264493	0.351438	0.350891	0.280106	0.308956	0.252374	0.220301	0.274632	0.202921	0.227321	0.244663	0	0.279226	0.26041	0.292023	0.34677	0.306662	0.260276	0.18057	0.170869	0.283139
UBE2B	0.353123	0.294119	0.264564	0.495629	0.388098	0.344709	0.299719	0.312487	0.229042	0.210005	0.311063	0.251145	0.34792	0.33873	0.284166	0.353575	0	0.365225	0.312501	0.288844	0.292706	0.157505	0.35329	0.142077	0.255546	0.340631	0.927163	0.385247	0.443471	0.423278	0.394059	0.273759	0.289072	0.257449	0.351565	0.237927	0.260519	0.283183	0	0.335833	0.28958	0.378803	0.414899	0.528813	0.382496	0.16085	0.207975	0.255468
CDKN2AIPNL	0.0251991	0.0543581	0.0509801	0.113673	0.0780891	0.0420913	0.113657	0.0712867	0.078734	0.0264766	0.0457795	0.0308737	0.0464432	0.0862491	0.0356145	0.0667414	0	0.0668855	0.146978	0.0700788	0.0620737	0.0395912	0.0178643	0.0685719	0.0583711	0.0678061	0.131819	0.0432058	0.133913	0.0695584	0.0398762	0.100107	0.051381	0.0441276	0.0633446	0.0472779	0.0659602	0.0478174	0	0.0419814	0.0532635	0.0267564	0.0819307	0.0476153	0.0595056	0.0429521	0.022125	0.0532962
JADE2	0.105215	0.119934	0.140786	0.184464	0.172725	0.122143	0.246319	0.177197	0.170543	0.0972903	0.151737	0.103191	0.199533	0.15798	0.160086	0.209966	0	0.189167	0.186785	0.193065	0.196941	0.105605	0.0665552	0.113462	0.110175	0.139257	0.145524	0.120249	0.164881	0.141957	0.222541	0.177219	0.152525	0.142587	0.138948	0.150662	0.161184	0.127878	0	0.172226	0.163632	0.149373	0.133487	0.215551	0.156174	0.0859143	0.14696	0.153745
SAR1B	0.166027	0.196519	0.143506	0.271448	0.210957	0.181808	0.172019	0.177448	0.165477	0.100894	0.163693	0.125334	0.185322	0.178234	0.126005	0.223187	0	0.187012	0.196912	0.140217	0.162482	0.113616	0.100377	0.138251	0.161671	0.158023	0.37112	0.187601	0.253931	0.198406	0.170573	0.18637	0.139725	0.133719	0.1371	0.116603	0.139323	0.144075	0	0.180474	0.176957	0.143934	0.218654	0.25511	0.176005	0.116611	0.103026	0.149096
SEC24A	0.15519	0.174321	0.159648	0.210972	0.213232	0.202696	0.151292	0.147287	0.15779	0.127256	0.150598	0.138	0.164864	0.181707	0.183093	0.21553	0	0.231242	0.182696	0.184134	0.192874	0.12311	0.0755087	0.112247	0.146454	0.149098	0.131819	0.168002	0.266606	0.1891	0.220475	0.220172	0.177606	0.182995	0.162616	0.141318	0.141963	0.146034	0	0.192307	0.190089	0.20749	0.216635	0.226636	0.185735	0.115834	0.158841	0.150523
CAMLG	0.228838	0.181953	0.183787	0.31185	0.261363	0.222837	0.213169	0.210217	0.174239	0.11038	0.197355	0.133226	0.203861	0.243848	0.18134	0.2141	0	0.21522	0.269131	0.194716	0.187533	0.152914	0.162062	0.119252	0.210843	0.205097	0.75145	0.218024	0.336217	0.217356	0.256799	0.271415	0.175584	0.15303	0.204695	0.14856	0.169929	0.136993	0	0.210319	0.156603	0.187437	0.288826	0.211446	0.221308	0.120462	0.150453	0.139247
DDX46	0.362607	0.290139	0.243635	0.445425	0.328643	0.275107	0.311018	0.25898	0.210287	0.178123	0.275946	0.206496	0.352407	0.233139	0.271915	0.312686	0	0.292336	0.26499	0.283519	0.252739	0.157612	0.469631	0.168291	0.224527	0.350285	0.341338	0.332048	0.36665	0.340258	0.434731	0.270998	0.241392	0.156352	0.221118	0.240842	0.22633	0.258033	0	0.304995	0.275233	0.35916	0.357141	0.389865	0.247469	0.207872	0.232854	0.223583
C5orf24	0.159155	0.128326	0.154167	0.173722	0.159707	0.186807	0.226727	0.109533	0.11031	0.0974194	0.151965	0.100724	0.130757	0.118048	0.079906	0.122684	0	0.094699	0.19403	0.113203	0.0974334	0.103048	0.2161	0.0841208	0.202725	0.169894	0.978837	0.210999	0.199419	0.226486	0.177643	0.157802	0.120573	0.0793904	0.097195	0.105029	0.155638	0.173534	0	0.133271	0.0877777	0.101089	0.122767	0.165285	0.176465	0.0696095	0.0433707	0.116881
TXNDC15	0.193829	0.155138	0.127244	0.191949	0.239876	0.144848	0.134758	0.154916	0.143362	0.103269	0.145539	0.102734	0.111097	0.220246	0.136271	0.186336	0	0.176813	0.225698	0.186744	0.241353	0.132574	0.171446	0.113789	0.199169	0.131666	0.131819	0.100509	0.181181	0.257296	0.161055	0.163403	0.1265	0.159577	0.14588	0.124732	0.0846787	0.0813417	0	0.210896	0.17078	0.132219	0.198634	0.18126	0.129578	0.0894605	0.170485	0.120615
PCBD2	0.178514	0.160137	0.1272	0.1593	0.154376	0.117991	0.0570932	0.188841	0.118499	0.122343	0.162305	0.129381	0.116221	0.189923	0.163021	0.164808	0	0.202313	0.129689	0.180461	0.157162	0.136031	0.0799763	0.0844906	0.0958063	0.183521	0	0.137022	0.118634	0.197861	0.0919299	0.166674	0.11339	0.0888444	0.0989304	0.129643	0.0732568	0.107158	0	0.127495	0.13333	0.102355	0.2088	0.138336	0.0834604	0.17285	0.11003	0.112895
CATSPER3	0.00209221	0	0	0	0.00191733	0.000967353	0.000482774	0.00885251	0.000152326	0	0.000606275	0.00120133	0	0.00181905	0.00162728	0	0	0	0	0	0	0.000202552	0	0.0027038	0	0	0	0	0	0	0	0.000514936	0.000365018	0	0	0.00019445	0	0	0	0	0	0	0.00139629	0	0	0.000996174	0.000846067	0.00114798
PITX1	0	0	7.37059e-05	0.000650125	0	0	0.00114896	0.000998618	0.000594289	0	0	0	0	0	0	0.000743863	0	0.00241671	0.00144796	0	0.000931022	0.000774004	0	0.00275084	0	0	0	0	0.00473618	0	0	0.00163977	0.000178765	0.000692799	0	0.000309899	0.000589175	0.000339977	0	0	0	0	0	0	0	0	0	0.00111571
H2AFY	0.258256	0.217107	0.188584	0.328142	0.241149	0.21504	0.257372	0.241021	0.186985	0.178973	0.213984	0.171911	0.238958	0.186848	0.221839	0.229227	0	0.22021	0.233554	0.235256	0.229206	0.135561	0.182618	0.125758	0.169235	0.211881	0	0.254502	0.27353	0.305887	0.328648	0.20512	0.211266	0.159822	0.167964	0.185579	0.178622	0.161177	0	0.23947	0.21899	0.168296	0.217166	0.334643	0.236182	0.147276	0.12682	0.219854
TIFAB	0	0.000340033	0	0	0	0	0.00136449	0	0	0	0	0	0	0	0.00062121	0	0	0.00112903	0	0	0	0.000885868	0	0	0	0	0	0	0	0	0	0.0013445	0.000209236	0	0	0.000154318	0	0	0	0.000541685	0	0	0	0	0.00159008	0.000537417	0	0
CXCL14	0.034628	0.0229373	0.0254591	0.0492682	0.0526181	0.0403096	0.0421601	0.0368498	0.0282189	0.00925433	0.00994219	0.00622595	0.0296772	0.0153328	0.0148711	0.0376087	0	0.010702	0.0217046	0.015441	0.0152298	0.0222259	0.0382974	0.0129066	0.0330941	0.0293185	0	0.0505016	0.0414451	0.0663532	0.142153	0.0501867	0.0380062	0.0150374	0.0280298	0.00554547	0.0201606	0.0222855	0	0.0290896	0.0277927	0.0124185	0.0241462	0.028053	0.0257707	0.0111699	0.0238025	0.0209337
SLC25A48	0.0222446	0.0174393	0.00629556	0.0173386	0.016267	0.00330548	0.00809558	0.00392975	0.00342068	0.00412716	0.00698375	0.00101474	0	0.0115315	0.00741391	0.00151961	0	0.00314876	0.00599549	0.000834786	0.00358725	0.00345973	0	0.000932371	0.0140179	0.00231597	0	0.0190634	0.00712077	0.01439	0.0146121	0.00723455	0.00555731	0.00208197	0.0040524	0.00314119	0.00496038	0.00826861	0	0.000350993	0.00130216	0.00815557	0.00485432	0.00816734	0.00706354	0	0.00428104	0.02841
LECT2	0	0.00140698	0.00278875	0.0107083	0.00389865	0.00391736	0.000693233	0.00460776	0.00515764	0.0039382	0.000403666	0	0	0.00289292	0.00182078	0.0063282	0	0.0025812	0.00385774	0.000660277	0.00482304	0.00130634	0	0.000889303	0.000895762	0	0	0.00199637	0.00405894	0.0031598	0	0.0013445	0.00162224	0.00189127	0.00222509	0.000406496	0.00438348	0.00519329	0	0.000748783	0.00263204	0	0	0	0	0	0.00262038	0.00219487
TGFBI	0.00489006	0	0.00113061	0.00637913	0.00525191	0	0.000917192	0.00180781	0.000157467	0	0	0	0	0.0020642	0	0.00239366	0	0.00200536	0	0.000602802	0	0.00072244	0	0	0.00243672	0	0	0	0.00355425	0.00107409	0	0	0	0	0	0.000216948	0.00115323	0	0	0.00214689	0	0	0	0	0	0	0	0.000838666
SMAD5	0.241722	0.208335	0.183514	0.269503	0.24483	0.259837	0.225335	0.221435	0.153817	0.147648	0.198846	0.148513	0.186106	0.156702	0.185323	0.201548	0	0.186348	0.202029	0.154768	0.187398	0.127268	0.287211	0.104277	0.197869	0.206618	0.281759	0.334746	0.265447	0.291265	0.25513	0.195152	0.174286	0.153889	0.17605	0.143775	0.172602	0.186051	0	0.185874	0.167457	0.208486	0.229492	0.302041	0.25552	0.127583	0.128595	0.187111
SMIM32	0.00386391	0	0.00227702	0.00454828	0.00331654	0	0.0112557	0.00928915	0.00278142	0.00159546	0.000852255	0	0.00212243	0.0153454	0	0.000491601	0	0	0.00250884	0.00127931	0.00534464	0.00177735	0	0	0.00355343	0.00680573	0	0.00445022	0.0133192	0.00496814	0.00960877	0.00261188	0.00204927	0.00238985	0.00186207	0.00175645	0.00133554	0.000798022	0	0.00234669	0.00476653	0.00140224	0.000676033	0.0133171	0.00157409	0	0	0.00113189
TRPC7	0.00790013	0.00191348	0.0167856	0.0175983	0.0119679	0.0169057	0.00586479	0.00602399	0.00733552	0.00575849	0.0108232	0	0.00407346	0.0150278	0.000969091	0.00438352	0	0.00658307	0.00143546	0.00508741	0.00558559	0.0025596	0	0.00649261	0.00679975	0.00325574	0	0.0177046	0.0145209	0.0109621	0.00274831	0.0180624	0.00748138	0.0171094	0.000709657	0.00490332	0.00373301	0.00213244	0	0.00902243	0.00628904	0.000825488	0.00776416	0.00727176	0.00122062	0.00261831	0.00576258	0.00121753
SPOCK1	0.715963	0.688195	0.605501	0.719317	0.670974	0.550485	0.557535	0.658152	0.475415	0.55537	0.755134	0.611831	0.728872	0.485297	0.55844	0.681686	0	0.693702	0.543727	0.658442	0.63109	0.552766	0.835619	0.520569	0.580419	0.654219	0.568661	0.640858	0.644625	0.781032	0.820878	0.516379	0.573188	0.624292	0.624992	0.572259	0.568294	0.639452	0	0.677536	0.672096	0.838627	0.674138	1.02543	0.682877	0.369523	0.581342	0.44429
KLHL3	0.311063	0.294798	0.257266	0.419887	0.377374	0.314806	0.279967	0.2962	0.225358	0.253461	0.264203	0.197853	0.24718	0.22101	0.277831	0.28192	0	0.268192	0.274575	0.306385	0.265934	0.168529	0.265202	0.183777	0.215149	0.270209	0.138841	0.429234	0.375678	0.419966	0.36356	0.259214	0.248778	0.178427	0.24272	0.204845	0.21197	0.246214	0	0.281624	0.275212	0.35318	0.314549	0.366755	0.288645	0.25657	0.178706	0.278669
HNRNPA0	0.0917497	0.123224	0.101271	0.163564	0.14298	0.12729	0.167845	0.122842	0.114713	0.0627433	0.0912048	0.0643204	0.111032	0.127545	0.0883225	0.124358	0	0.065182	0.20247	0.131147	0.120866	0.0986564	0.103115	0.0834405	0.140421	0.142903	0	0.140868	0.160641	0.131998	0.124991	0.161612	0.0997466	0.0871698	0.068357	0.0670863	0.0920693	0.0736295	0	0.09958	0.0630778	0.112481	0.148812	0.118607	0.10971	0.0839237	0.0361562	0.0958257
MYOT	0.00796544	0.00937679	0.017448	0.0886453	0.0562618	0.00889076	0.0225303	0.0200469	0.0463746	0.00820044	0.00245866	0.00571738	0.00890315	0.0586517	0.00630215	0.0762514	0	0.0314101	0.0503033	0.028262	0.0239816	0.0203345	0	0.0480685	0.00742315	0.00506864	0.131819	0.0184465	0.0746611	0.0348169	0.00843662	0.0417044	0.0162338	0.0372562	0.00411711	0.00967624	0.0170947	0.0117833	0	0.00934273	0.0227522	0.00428537	0.0731265	0.00970893	0.00759619	0.0178618	0.00977083	0.012851
PKD2L2	0.00402077	0.0152916	0.042771	0.20204	0.100513	0.039364	0.0286861	0.0529566	0.0645357	0.015337	0.0159366	0.0116813	0.00599285	0.122918	0.0182422	0.0897613	0	0.0457302	0.0605007	0.0387015	0.0537962	0.0459274	0.0168086	0.0654691	0.014388	0.00920356	0	0.0568716	0.13621	0.0561431	0.0131598	0.100374	0.0266328	0.0398862	0.0252423	0.0331111	0.0244699	0.0270577	0	0.0313135	0.0443805	0.0224908	0.139721	0.0222165	0.0159571	0.0257866	0.0444517	0.0151535
FAM13B	0.48233	0.399724	0.277144	0.518892	0.442946	0.38332	0.341122	0.358408	0.240763	0.242517	0.396534	0.266014	0.421628	0.263013	0.33293	0.393306	0	0.352281	0.312659	0.370277	0.297174	0.169874	0.387355	0.186451	0.296695	0.422764	0.77357	0.515229	0.489798	0.507375	0.516504	0.261145	0.310972	0.271402	0.418469	0.24947	0.269523	0.364376	0	0.382166	0.297231	0.490838	0.453081	0.628045	0.397491	0.209748	0.274688	0.261651
WNT8A	0.00990686	0.00533512	0.00812928	0.0547518	0.0151612	0.00426188	0.0128626	0.0135552	0.00810426	0.0117102	0.0029149	0.00448202	0.00121546	0.0169189	0.0064617	0.0158653	0	0.00775139	0.00750195	0.00519348	0.00630959	0.0135753	0	0.00630589	0	0.0116014	0	0.0475849	0.0366639	0.01417	0.00282684	0.0290503	0.00758931	0.00613855	0.00494739	0.00687214	0.00750832	0.00322417	0	0.00616969	0.00703507	0.0218544	0.0149519	0	0.0163449	0.00822674	0.0100091	0.0137348
NME5	0.421012	0.319636	0.277761	0.362119	0.305965	0.216463	0.213429	0.284256	0.202148	0.220061	0.290147	0.224698	0.246199	0.281404	0.305826	0.303599	0	0.29504	0.244586	0.279237	0.296361	0.183194	0.393532	0.160956	0.227154	0.315181	0	0.403265	0.336478	0.363536	0.470954	0.273409	0.30057	0.137762	0.321634	0.244493	0.189505	0.265887	0	0.305239	0.283378	0.361592	0.410777	0.370833	0.272633	0.157885	0.18669	0.251159
BRD8	0.175399	0.172288	0.125887	0.20918	0.157851	0.147288	0.217968	0.166318	0.149029	0.107927	0.140911	0.0977237	0.130228	0.192551	0.150485	0.157063	0	0.133144	0.175595	0.144063	0.155183	0.100132	0.0686478	0.140141	0.107657	0.105192	0.145524	0.199842	0.210861	0.156302	0.184981	0.173428	0.116639	0.14964	0.0760607	0.126821	0.157996	0.14876	0	0.167505	0.155719	0.180572	0.228919	0.131706	0.149304	0.0874719	0.0990791	0.143261
CDC23	0.0818679	0.0652499	0.0728244	0.123214	0.102261	0.0935464	0.0907165	0.0859272	0.0738844	0.0667317	0.0629947	0.0545318	0.0710537	0.0957227	0.0737573	0.118262	0	0.0867779	0.105022	0.0816296	0.088684	0.0558594	0.0310102	0.050527	0.0676487	0.0578069	0	0.0784131	0.11489	0.0943311	0.139204	0.119421	0.0786092	0.0738204	0.0801206	0.0830983	0.0806011	0.0919053	0	0.0939827	0.0932031	0.0670891	0.126857	0.0932692	0.0800971	0.0484386	0.0702588	0.071097
GFRA3	0.000333527	0.00417912	0.00169889	0.0100449	0.0066255	0.00108166	0.00697509	0.00149133	0.00108025	0	0.00103423	0	0	0.00215634	0.00306761	0.000554358	0	0.00113813	0.0017155	0	0.000516121	0.000984434	0	0	0.00185487	0.00337391	0	0.00260618	0.00863528	0.0101088	0	0.00104915	0.00337039	0.000831473	0	0.0018838	0.00233794	0.000281541	0	0	0.000404678	0.00343632	0	0	0.000874263	0	0	0
CDC25C	0.0149457	0.0151967	0.0165131	0.0360595	0.0243804	0.00275502	0.011322	0.0110537	0.0113571	0.00761441	0.0128363	0.00470907	0.0178914	0.018486	0.0166989	0.0167266	0	0.0223941	0.0175552	0.0179772	0.00435737	0.0149117	0.0417378	0.00783709	0.009155	0.0176321	0	0.0185047	0.0243699	0.0262786	0.0223336	0.0108309	0.00866829	0.0293396	0.00618478	0.00736668	0.0184231	0.0120773	0	0.0148307	0.0120896	0.0274166	0.0288258	0	0.00566794	0.015254	0.0291288	0.0219008
FAM53C	0.0929283	0.119317	0.121058	0.21128	0.152773	0.114804	0.175441	0.146109	0.15007	0.109422	0.13311	0.0871398	0.156791	0.190811	0.0985013	0.18052	0	0.130092	0.149108	0.121835	0.13165	0.125799	0.165117	0.098449	0.112226	0.126957	0.138841	0.198671	0.219041	0.157536	0.155049	0.210581	0.126546	0.112987	0.0873949	0.103666	0.156909	0.147567	0	0.155399	0.154088	0.13808	0.16433	0.148512	0.203595	0.0445458	0.0856355	0.13003
KDM3B	0.34212	0.294148	0.212843	0.326121	0.258403	0.240413	0.1823	0.261524	0.191503	0.207305	0.239553	0.21354	0.285857	0.269183	0.280306	0.300757	0	0.279597	0.246819	0.279709	0.216714	0.169458	0.403733	0.174507	0.200364	0.26191	0.154636	0.272868	0.301195	0.321202	0.313895	0.237217	0.233044	0.19702	0.258743	0.224723	0.186165	0.197406	0	0.235772	0.236937	0.246456	0.322972	0.268533	0.219387	0.161031	0.198635	0.202191
REEP2	0.311864	0.261945	0.203115	0.37002	0.285516	0.254392	0.299495	0.280614	0.196426	0.156796	0.209939	0.126214	0.273378	0.277312	0.236203	0.283946	0	0.289439	0.28281	0.271504	0.231821	0.157109	0.295131	0.173875	0.198008	0.266157	0.978837	0.223837	0.337872	0.290303	0.405487	0.254757	0.232021	0.14593	0.157929	0.19498	0.239705	0.240069	0	0.229314	0.260013	0.298467	0.345807	0.367084	0.273777	0.193061	0.160931	0.144941
EGR1	0.0267218	0.0192983	0.00980309	0.0136949	0.0285403	0.0100692	0.0212688	0.0139907	0.0215788	0.00605486	0.0122751	0.00768299	0.0197179	0.0125802	0.0051444	0.00635955	0	0	0.00767586	0.0138549	0.022176	0.0069386	0.00907778	0.00607477	0.0135612	0.0185318	0	0.0232237	0.0356885	0.0222472	0.052924	0.0251753	0.0160659	0.0110941	0.0117813	0.0096697	0.00833024	0.00345104	0	0.0188206	0.0173249	0.00108002	0.00525743	0.0120616	0.0125993	0.0103995	0.00637868	0.00769796
ETF1	0.138009	0.123483	0.0878434	0.166908	0.13374	0.135138	0.122631	0.131173	0.105105	0.0900268	0.116881	0.079993	0.131329	0.111002	0.104234	0.113454	0	0.111188	0.126178	0.112254	0.132085	0.0785649	0.121163	0.0938614	0.0894054	0.104902	0	0.120491	0.145315	0.105551	0.11427	0.105143	0.0852951	0.0888675	0.0714529	0.106569	0.0906887	0.084438	0	0.106907	0.120109	0.0734396	0.127511	0.106996	0.110549	0.0760899	0.0706503	0.0769524
HSPA9	0.299346	0.258814	0.220705	0.332634	0.309762	0.263229	0.344455	0.298945	0.210716	0.187103	0.232038	0.192636	0.298711	0.258735	0.265727	0.325201	0	0.258991	0.278946	0.233162	0.256587	0.154927	0.208994	0.162836	0.260832	0.238053	0.356541	0.27617	0.412515	0.293354	0.377536	0.253086	0.232468	0.193293	0.256267	0.19625	0.227247	0.238184	0	0.235052	0.227399	0.326247	0.325959	0.374735	0.258366	0.202919	0.15866	0.234901
CTNNA1	0.196399	0.211153	0.216587	0.436903	0.279	0.234087	0.363237	0.212706	0.208099	0.145541	0.169841	0.181985	0.187611	0.31329	0.205024	0.271639	0	0.308841	0.261837	0.212457	0.222855	0.168667	0.182302	0.191061	0.202596	0.166039	0.131819	0.257484	0.3915	0.314596	0.327638	0.34186	0.195327	0.199375	0.231418	0.173015	0.201193	0.21983	0	0.265772	0.178277	0.263526	0.481043	0.30449	0.269013	0.165286	0.16943	0.242176
LRRTM2	0.237965	0.13656	0.146236	0.194286	0.169496	0.201247	0.260034	0.178357	0.13035	0.106917	0.215946	0.116335	0.149012	0.126531	0.0881369	0.128169	0	0.151542	0.2003	0.154867	0.144753	0.106705	0.111756	0.0921732	0.213609	0.180582	0.341338	0.197368	0.242298	0.174227	0.197758	0.204063	0.126624	0.0970323	0.118225	0.0943407	0.176163	0.146237	0	0.21101	0.124214	0.162846	0.232308	0.255263	0.227537	0.120446	0.0610076	0.165556
SIL1	0.467942	0.423885	0.318561	0.498329	0.417534	0.337073	0.348155	0.33668	0.265692	0.314248	0.348577	0.295762	0.413733	0.370222	0.344056	0.386203	0	0.395872	0.361402	0.375159	0.307477	0.192023	0.482441	0.206421	0.286275	0.38805	0.79617	0.405121	0.439786	0.490081	0.494276	0.304789	0.349016	0.278653	0.291382	0.282699	0.292207	0.334558	0	0.371645	0.367828	0.481216	0.449022	0.519265	0.386072	0.277363	0.229016	0.29511
MATR3	0.0602779	0.0419098	0.0698745	0.0797611	0.0802475	0.0436325	0.11966	0.0554871	0.0573769	0.0636654	0.0520319	0.0527415	0.0898827	0.047344	0.0575212	0.0930003	0	0.0795034	0.0456564	0.0502795	0.0583416	0.0424106	0.0393685	0.0513674	0.050769	0.0359105	0	0.0532354	0.0490106	0.0657277	0.0862915	0.0699462	0.0662549	0.0656664	0.0368439	0.037603	0.0566814	0.0645993	0	0.0686275	0.0751824	0.0846595	0.068834	0.059208	0.0667181	0.052121	0.0487232	0.0783199
PAIP2	0.249914	0.254086	0.203448	0.321538	0.264773	0.216136	0.271218	0.252729	0.221303	0.151156	0.18472	0.185077	0.288761	0.303456	0.245925	0.289413	0	0.237716	0.303369	0.211162	0.236821	0.140436	0.363877	0.142683	0.211241	0.249726	0.131819	0.240342	0.298255	0.255016	0.358278	0.239913	0.216954	0.158675	0.184527	0.166592	0.200287	0.204173	0	0.231417	0.218843	0.281714	0.308035	0.324119	0.252871	0.178999	0.139952	0.151627
SLC23A1	0.00146817	0.00311026	0.00266353	0.0193828	0.00466864	0.00057973	0	0.000907683	0.00492949	0	0	0.000388736	0	0.0176659	0.00170846	0.00278295	0	0	0.0017381	0.00155344	0.00258367	0.00221572	0	0.00095121	0	0.00215824	0	0.000606655	0.00178319	0.00676666	0	0.0022561	0.00130105	0.00397809	0	0.000995073	0.00296277	0	0	0.00105927	0.00569249	0.00291016	0.00435787	0	0.00146922	0	0	0
MZB1	0.00229857	0.00254691	0.000256161	0.00267956	0	0.00133433	0.00547097	0	0.000877471	0.00558256	0	0	0.00531902	0	0	0	0	0	0	0.0012088	0.00253628	0.00202219	0	0	0	0	0.131819	0	0.000552874	0	0	0.000636158	0.000476965	0	0	0	0.001583	0	0	0.000901602	0	0	0	0	0	0	0	0
PROB1	0.0125112	0.00610098	0.00639658	0.00644577	0.00976759	0.00844995	0.0178849	0.00415887	0.00647119	0	0.00725186	0.00237305	0.00241166	0.00586364	0.000972185	0.00739584	0	0.00598767	0.0102794	0.00729733	0.00614799	0.0015144	0	0.00826727	0.00751375	0.00248416	0	0.012081	0.00606047	0.0118529	0.00654744	0.0129629	0.00758383	0.00815339	0.00457532	0.00401429	0.0026566	0.00241975	0	0.00422303	0.00182986	0.00411901	0.00787253	0.0170105	0.00724702	0	0.00337971	0.00374588
SPATA24	0.00993662	0.00476971	0.0129939	0.00925564	0.0180321	0.015046	0.00707943	0.0246219	0.0182499	0.00261378	0.0116629	0.0087938	0.00970255	0.0196106	0.0234214	0.0114972	0	0.0237473	0.0125148	0.0136003	0.00911224	0.00970003	0	0.0150966	0.0092511	0.014791	0	0.0214144	0.0229533	0.0172134	0.0112018	0.0236682	0.0172286	0.00689723	0.00389627	0.0234979	0.0112481	0.0114621	0	0.0135571	0.0153151	0.00187629	0.0103183	0.00801637	0.0262727	0.00451363	0.00750894	0.00951706
DNAJC18	0.223036	0.226139	0.220041	0.36949	0.291002	0.235874	0.226987	0.268818	0.223518	0.16714	0.240414	0.187906	0.272101	0.257058	0.253106	0.326002	0	0.270447	0.253924	0.236318	0.242308	0.161655	0.257051	0.189825	0.174324	0.226771	0.145524	0.258085	0.342679	0.29311	0.310123	0.276064	0.22151	0.157234	0.191293	0.187298	0.201439	0.205334	0	0.248245	0.245713	0.308168	0.320428	0.206143	0.200611	0.185897	0.179102	0.170017
AC142391.1	0	0	0.000529849	0	0	0	0	0	0	0	0	0	0	0	0.00093458	0	0	0	0	0.00210187	0.00179755	0	0	0	0	0.00171054	0	0	0	0.00100444	0	0	0	0	0	0	0	0	0	0	0	0	0.0031428	0	0	0	0.00133678	0
TMEM173	0.0229256	0.00895443	0.0200365	0.0337548	0.0356856	0.0510128	0.0158327	0.0331589	0.0260964	0.0103395	0.0289957	0.0107208	0.0449536	0.0561634	0.031369	0.0379912	0	0.0517558	0.0320973	0.0522991	0.0416173	0.0143511	0	0.0305951	0.0211493	0.0331734	0	0.0146352	0.0160759	0.0657311	0.0177126	0.0420885	0.0180995	0.0135282	0.0228125	0.0165287	0.0120637	0.0219664	0	0.016334	0.039887	0.0206267	0.072231	0	0.0127583	0.0244771	0.0107186	0.0170376
UBE2D2	0.376404	0.325425	0.256545	0.426409	0.34351	0.278165	0.273254	0.3142	0.227448	0.219098	0.277114	0.288018	0.373062	0.26643	0.296932	0.34047	0	0.296944	0.288747	0.286036	0.269846	0.179701	0.491759	0.201486	0.229561	0.292113	0.0638377	0.318469	0.373304	0.384439	0.479119	0.265377	0.282498	0.197294	0.280192	0.236498	0.233676	0.257493	0	0.307636	0.301388	0.388815	0.368258	0.414408	0.336727	0.20845	0.192879	0.225756
CXXC5	0.0642307	0.0393349	0.0564146	0.0731096	0.0507271	0.0639674	0.0797648	0.0834891	0.0470771	0.0376827	0.0677826	0.0652222	0.066367	0.0377507	0.0536058	0.036458	0	0.0450674	0.0738374	0.053332	0.050079	0.0494346	0.0425922	0.0350174	0.075795	0.0428831	0	0.0589868	0.0631123	0.0834485	0.098981	0.0634257	0.0714754	0.0224997	0.0397076	0.0318504	0.0501803	0.0688532	0	0.0445121	0.0367017	0.0361715	0.048017	0.139546	0.0901302	0.100852	0.0353918	0.0445132
PSD2	0.0541824	0.0612834	0.0550029	0.0817069	0.0673405	0.0656469	0.0844557	0.0856775	0.0625458	0.0323219	0.0440701	0.027002	0.0852599	0.0829081	0.0741005	0.0356665	0	0.0710549	0.0524209	0.0547801	0.0499286	0.0520387	0.0696517	0.0636279	0.0551876	0.0574655	0	0.0582563	0.0833565	0.060681	0.137365	0.0898371	0.0572111	0.0301498	0.0170843	0.0494199	0.0606653	0.0493155	0	0.0666188	0.0494044	0.0456193	0.0853539	0.0718042	0.107565	0.0331259	0.0544357	0.0805497
NRG2	0.470857	0.416255	0.342922	0.536145	0.445827	0.372572	0.360919	0.403775	0.257571	0.295067	0.415184	0.323558	0.43829	0.345619	0.310391	0.371252	0	0.372099	0.344259	0.383283	0.328578	0.193687	0.564213	0.188924	0.277931	0.377799	0	0.516383	0.415389	0.547624	0.56644	0.302146	0.334664	0.226342	0.391415	0.287186	0.294433	0.311279	0	0.351641	0.326919	0.48532	0.466391	0.702856	0.417396	0.252633	0.205825	0.301002
PURA	0.417342	0.330291	0.263752	0.479992	0.400736	0.376739	0.391456	0.297842	0.24653	0.213664	0.324717	0.258355	0.410185	0.21801	0.285201	0.355659	0	0.34486	0.348805	0.307628	0.279234	0.199394	0.276679	0.158869	0.267849	0.358207	0.341338	0.426234	0.420944	0.415674	0.40262	0.290897	0.268844	0.217114	0.28313	0.215248	0.279487	0.297207	0	0.313346	0.295788	0.333841	0.399726	0.416884	0.366933	0.18276	0.199581	0.23242
IGIP	0.148826	0.107617	0.124171	0.157103	0.112859	0.187536	0.203997	0.135281	0.112009	0.0796335	0.121896	0.0844299	0.103127	0.0717664	0.0889315	0.0901121	0	0.110226	0.182054	0.127861	0.119626	0.0915066	0.0441112	0.0728117	0.162832	0.100747	0.131819	0.164025	0.197793	0.106581	0.134079	0.147121	0.102167	0.0843873	0.0924653	0.0808088	0.106783	0.0856762	0	0.0850948	0.0695078	0.0635348	0.158969	0.11617	0.154843	0.07394	0.0398164	0.0995076
CYSTM1	0.0771346	0.102424	0.131537	0.325124	0.198074	0.115522	0.13421	0.137707	0.176294	0.0679389	0.0872355	0.0594396	0.0759748	0.239716	0.133465	0.209755	0	0.21729	0.177142	0.12944	0.171099	0.108061	0.0921948	0.14795	0.0685687	0.0625959	0.341338	0.0886455	0.217672	0.144252	0.0940724	0.180711	0.0825536	0.116992	0.0695405	0.103712	0.0881995	0.0977248	0	0.127434	0.16881	0.0632194	0.224483	0.110344	0.107696	0.13306	0.13848	0.0711701
PFDN1	0.157619	0.151809	0.161624	0.300641	0.174807	0.181415	0.164531	0.167106	0.146186	0.085373	0.108708	0.102102	0.154685	0.179258	0.126117	0.192469	0	0.159237	0.216706	0.123197	0.162229	0.103588	0.124441	0.117977	0.107653	0.108106	0.145524	0.171473	0.17213	0.178146	0.130796	0.160503	0.129487	0.113506	0.0896025	0.142933	0.144486	0.120927	0	0.153739	0.144882	0.102324	0.194073	0.0974408	0.148753	0.0997754	0.1085	0.0971163
HBEGF	0.0420303	0.0417494	0.0195229	0.0303522	0.0251898	0.0286242	0.0274884	0.0310679	0.024324	0.0177514	0.0311894	0.015565	0.0246633	0.012927	0.0167447	0.0158566	0	0.0214481	0.0252508	0.0465245	0.0201156	0.0142921	0	0.0163622	0.0349606	0.0390427	0.145524	0.0172934	0.0112312	0.0423704	0.032413	0.0159404	0.0195975	0.00593894	0.00656737	0.0160332	0.0193917	0.0250236	0	0.0198355	0.0131194	0.0255957	0.0388812	0.0568895	0.0129161	0.0343218	0.0218037	0.0198363
SLC4A9	0.0313414	0.0317972	0.0285875	0.0281838	0.0148946	0.00411633	0.0217414	0.0223161	0.0176971	0.0193531	0.0144833	0.0119498	0.0299933	0.0170963	0.0292231	0.0399119	0	0.0376362	0.0237168	0.0245311	0.00984867	0.0141672	0.0186602	0.0136826	0.00564645	0.0202896	0	0.0154155	0.0275976	0.0251829	0.0219019	0.0369139	0.024635	0.00548728	0.0233782	0.0214302	0.0130578	0.0221838	0	0.00548785	0.0165962	0.0396121	0.0331852	0.0109936	0.0147945	0.0105533	0.0276555	0.0215651
ANKHD1-EIF4EBP3	0.0448351	0.0327813	0.0543416	0.0865383	0.0516704	0.0525327	0.0224273	0.0467323	0.0505243	0.047147	0.0523002	0.0471783	0.0699041	0.0616769	0.0767908	0.055084	0	0.0719208	0.0579583	0.0617367	0.0323599	0.0205386	0.0456832	0.0496848	0.0507077	0.0641213	0	0.0367541	0.0539821	0.0584382	0.0580487	0.0371545	0.0533047	0.0413192	0.045059	0.0397479	0.0338237	0.0335007	0	0.0557777	0.0415463	0.036045	0.0518594	0.0379735	0.0411793	0.0674418	0.0313765	0.0294773
SRA1	0.143411	0.0930919	0.121697	0.201596	0.165426	0.0733925	0.179009	0.121301	0.145077	0.0702402	0.117302	0.0790357	0.120309	0.147309	0.116675	0.178758	0	0.0938522	0.132584	0.127742	0.144109	0.0847711	0.00875541	0.106163	0.0479608	0.0699197	0.131819	0.0870412	0.139853	0.153742	0.13629	0.137006	0.101248	0.11222	0.0944976	0.0972538	0.12293	0.154594	0	0.0963345	0.0933875	0.117936	0.130402	0.121956	0.0816682	0.0716642	0.0685649	0.0789223
EIF4EBP3	0	0	0	0	0.000659229	0.000539985	0	0.000385812	0	0	0	0	0	0.00745489	0.00102441	0	0	0.00284667	0	0	0.00121248	0	0	0	0	0.002428	0	0	0	0.000636777	0	0	0.000181171	0	0	0.00190961	0.000193555	0	0	0	0	0	0	0	0	0.000620933	0	0.00397665
APBB3	0.0638356	0.0577477	0.0670836	0.113789	0.106928	0.115544	0.0863859	0.134406	0.0978577	0.0505749	0.0830324	0.0506183	0.0866476	0.0819582	0.080025	0.0874479	0	0.0883637	0.121719	0.0793276	0.0809742	0.0651082	0.0586999	0.0546463	0.07022	0.0870832	0.37112	0.142209	0.140787	0.120066	0.126314	0.102747	0.0935106	0.0840736	0.0416698	0.0639583	0.0697086	0.0849515	0	0.0868922	0.0778165	0.059062	0.108656	0.0620439	0.100528	0.0592661	0.0632734	0.0556683
SLC35A4	0.0458535	0.0199055	0.0288757	0.0401576	0.0507383	0.0367583	0.0649744	0.0236452	0.0310569	0.0252039	0.00601766	0.0181571	0.0272641	0.029284	0.0223122	0.0374689	0	0.0223657	0.0449383	0.0276581	0.0387766	0.0219655	0.0442382	0.0357325	0.036401	0.0417136	0	0.0327659	0.0648862	0.0312233	0.0232005	0.0472701	0.0216214	0.0273172	0.0125576	0.00934721	0.0203755	0.013456	0	0.0300074	0.0158165	0.0254663	0.0308268	0.0464233	0.0157566	0.00770061	0.0341496	0.0356519
CD14	0.00381968	0	0.00288378	0.0112045	0.0102283	0.00461898	0.036505	0.0139821	0.0142974	0.00752881	0.0079338	0.00211249	0.0125763	0.0241195	0.0106315	0.00518204	0	0.00558544	0.0246051	0.00554204	0.00550568	0.00767631	0	0.00725215	0.00231914	0.00327219	0	0.0229927	0.0143494	0.00487214	0.0388373	0.0187051	0.0104463	0.00615819	0.00139911	0.00350236	0.0130979	0.0102923	0	0.00176172	0.0169431	0.00568216	0.00362948	0.00449703	0.00600614	0.00346792	0.000513738	0.00848936
NDUFA2	0.062044	0.0451944	0.0554565	0.189732	0.0925243	0.0867307	0.11921	0.0790634	0.0810912	0.0274165	0.0490649	0.0217524	0.0525429	0.0618371	0.0437861	0.0809273	0	0.0490855	0.115314	0.040282	0.0630151	0.0565974	0.0705375	0.0673301	0.04631	0.0750408	0	0.0871977	0.125791	0.0787887	0.0639788	0.0747058	0.0548076	0.0340768	0.0155847	0.0227945	0.0594315	0.0619224	0	0.0455747	0.0550304	0.0633101	0.0851608	0.0626095	0.0651859	0.0361277	0.0283777	0.0245277
TMCO6	0.0279271	0.0239806	0.0175042	0.021484	0.0234517	0.0174322	0.0215865	0.0102769	0.0178764	0.0102885	0.0111338	0.00512453	0.0177053	0.0241082	0.00894816	0.0200181	0	0.0280083	0.0208913	0.0216355	0.0078829	0.0121105	0	0.0133802	0.0113002	0.031995	0	0.00927721	0.0229616	0.021421	0.0221718	0.0261044	0.0082584	0.00551089	0.00424506	0.00964359	0.0142409	0.0140083	0	0.0230471	0.0177514	0.00109248	0.0114508	0.0224265	0.0110156	0.0117665	0.0216188	0.0182834
IK	0.0929107	0.109074	0.07259	0.076535	0.0824027	0.0844812	0.102951	0.0655934	0.0562526	0.045833	0.0950803	0.0597387	0.103789	0.0894957	0.0802298	0.0841876	0	0.0739872	0.0785475	0.0764258	0.0810247	0.0591026	0.0378	0.044723	0.0904283	0.0843267	0	0.0730445	0.0450704	0.109087	0.137829	0.0671695	0.0644739	0.0301006	0.058037	0.0416168	0.0550132	0.0496061	0	0.0510832	0.088922	0.0727128	0.0833071	0.128719	0.0754702	0.0539796	0.0808639	0.0872316
WDR55	0.0509647	0.0448626	0.0380462	0.0920925	0.0465768	0.0479621	0.062674	0.0550664	0.0614577	0.0218582	0.0267427	0.0225003	0.0364635	0.0819733	0.0516662	0.0864619	0	0.101313	0.0561825	0.0536468	0.0742791	0.0337707	0.0634336	0.0453137	0.0268365	0.0409089	0.75145	0.0340088	0.0353477	0.0634704	0.0844522	0.0816395	0.0381808	0.0230177	0.0212199	0.0463691	0.0386048	0.0408341	0	0.0446101	0.046535	0.0227616	0.0784645	0.0434593	0.0228619	0.0440217	0.0240317	0.0284404
DND1	0.0190903	0.0381878	0.0211374	0.017675	0.03404	0.0315445	0.0125905	0.0267368	0.0164146	0.017051	0.00887206	0.00786617	0.00458596	0.0135321	0.0405327	0.00946582	0	0.0772899	0.0207469	0.0239068	0.0281246	0.0101969	0.0769498	0.00858875	0.00769618	0.0197282	0.145524	0.0354536	0.0336502	0.0218728	0.025252	0.0159293	0.0191637	0.0124202	0.00288414	0.0220471	0.0104188	0.0101399	0	0.017303	0.00423294	0.0263543	0.0835648	0.00762138	0.0153854	0.00843873	0.0131093	0.00886947
HARS	0.301698	0.199892	0.189348	0.266778	0.242201	0.181313	0.231742	0.224634	0.207722	0.169472	0.205808	0.170066	0.239054	0.256039	0.219592	0.265457	0	0.223725	0.23935	0.233239	0.215333	0.126439	0.205395	0.173905	0.161758	0.22366	1.78231	0.250798	0.242894	0.218508	0.360942	0.252204	0.203193	0.150443	0.174566	0.155818	0.190133	0.224528	0	0.185116	0.21329	0.229887	0.277223	0.233987	0.208263	0.1483	0.146055	0.1348
HARS2	0.0120757	0.0145122	0.0244255	0.0493673	0.0287667	0.0126488	0.0392335	0.0430177	0.0582802	0.0146688	0.0229295	0.0302672	0.0209152	0.0992281	0.0388202	0.0815317	0	0.0832404	0.0371199	0.0360794	0.0540167	0.026241	0.0495919	0.0418894	0.0206995	0.0251524	0	0.0108382	0.022207	0.0195998	0.039287	0.0698869	0.0291594	0.0309869	0.0145185	0.022801	0.0438537	0.0407409	0	0.0388261	0.0559118	0.0462532	0.0649631	0	0.0513864	0.0200418	0.0351489	0.0302859
ZMAT2	0.115232	0.0819823	0.0621492	0.111339	0.106204	0.112198	0.10539	0.0814132	0.0668187	0.0474527	0.0545768	0.0394673	0.0442923	0.0865434	0.0818385	0.0718475	0	0.0721122	0.123572	0.0845068	0.0572129	0.0367124	0.0885266	0.0567618	0.0790446	0.0664831	0.978837	0.103258	0.132699	0.0908705	0.0860572	0.0842202	0.0598495	0.0572075	0.0452965	0.0432847	0.0602406	0.0560665	0	0.0445353	0.0600602	0.0730581	0.0904059	0.121332	0.0661246	0.0239166	0.0253325	0.054422
PCDHA1	0.00899418	0.0135204	0.0134558	0.0118807	0.0109483	0.0093913	0.011362	0.00790944	0.00883234	0.00578181	0.0109668	0.00197926	0.00596755	0.00204587	0.00144536	0.0240382	0	0.00764136	0.013936	0.00390631	0.00734349	0.00553637	0.0131483	0.012997	0.0118928	0.00762227	0	0.0142922	0.00853821	0.0167947	0.00345211	0.00447111	0.0108141	0.0115591	0.00428274	0.007441	0.00955859	0.00849326	0	0.0202589	0.00654236	0.005833	0.0058385	0	0.0104754	0.0126487	0.0160379	0.0303262
PCDHB1	0	0.00111529	0.000182518	0.0025345	0	0.000655082	0.00093383	0	0.000419894	0	0	0	0	0	0.00258327	0	0	0	0.000208493	0	0	0.00045753	0	0	0.000363323	0	0	0	0	0.0030786	0	0.00128094	0.000661764	0	0.00106253	0	0	0	0	0	0	0	0.00412361	0	0	0	0.00153774	0
PCDHB2	0.00339573	0.000204954	0.00320815	0.00389293	0.000945451	0.00466815	0.00821117	0.00652629	0.004937	0.00125799	0.000393725	0	0.0141668	0.00736216	0.00344926	0.00477046	0	0.000707161	0.00303461	0.00205331	0.0017399	0.00404551	0	0.00513173	0.00158151	0.0109172	0	0.00541009	0.00555871	0.00141603	0.00713639	0.00243253	0.00316655	0.00284559	0	0.000982646	0	0.00158084	0	0.00247726	0.00555115	0.00256758	0.00547172	0.00409596	0.00204209	0.00180374	0.00806843	0.0154369
PCDHB3	0	0.00114869	0.0024472	0.00669557	0.0076441	0.00108535	0.00458546	0.0126158	0.00974768	0.00338586	0.0077306	0.00135295	0.00273448	0.00777166	0.00338059	0.00188887	0	0.00443553	0.00332259	0.0138871	0.00281889	0.00736717	0	0.00495388	0.000363323	0.00120742	0	0.0039434	0.00557563	0.00131711	0.0146635	0.00542715	0.00347476	0.0011771	0.00142564	0.00266394	0.0048942	0.00305519	0	0.00544559	0.0107642	0.0034593	0.0161201	0	0.00275722	0.000888667	0.00268273	0.00779944
PCDHB4	0.01504	0.01559	0.0238094	0.0254491	0.0126763	0.0125296	0.0383916	0.0263225	0.0250512	0.0210715	0.0271184	0.0127444	0.0462544	0.0346165	0.0256225	0.034226	0	0.0277912	0.0278513	0.0170084	0.0126522	0.0192936	0.00822445	0.0244048	0.0310958	0.0145825	0	0.0138419	0.0115167	0.0271156	0.021627	0.0290983	0.0131038	0.0198958	0.00695006	0.0144237	0.0316889	0.021103	0	0.0452982	0.0134294	0.0410021	0.0164045	0.0282419	0.0267562	0.0195831	0.00795059	0.0264726
PCDHB5	0.0168253	0.0090766	0.00695164	0.00485543	0.0227186	0.013038	0.0241776	0.0123756	0.00757654	0.00997378	0.00613119	0.0117997	0.01869	0.0053821	0.0197169	0.00274776	0	0.00938488	0.0107666	0.00992772	0.00689342	0.00872251	0.0109982	0.00199483	0.0143003	0.0063867	0	0.00440705	0.00506279	0.0140947	0.00734131	0.0063257	0.00963751	0.00958336	0.00993954	0.0045144	0.00416925	0.00712772	0	0.00468934	0.0093008	0.0049045	0.00826783	0.00791989	0.00421405	0.00751053	0.00698074	0.0068043
PCDHB6	0.00366804	0.00708075	0.00788171	0.00581544	0.005946	0.0128855	0.00703826	0.00454338	0.00586483	0.00671018	0.00874283	0.00629372	0.011806	0.0056035	0.00940669	0.0113775	0	0.00832543	0.00869694	0.0111502	0.00399539	0.0082205	0.0104492	0.00716792	0.00818901	0.00848932	0	0.00237367	0.00462898	0.00635407	0.00140452	0.00445101	0.00783737	0.00167781	0.00275741	0.00370099	0.00657659	0.0118066	0	0.00687996	0.000480283	0.0147831	0.00631409	0.013017	0.0092093	0.00303122	0.00512134	0.00352399
PCDHB7	0.0152733	0.00785557	0.00429754	0.00326366	0.00289025	0.00488391	0.00703401	0.000326328	0.00304663	0.00109769	0.00561238	0.00214479	0.0125228	0.00509491	0	0.00625718	0	0.00535034	0.00609285	0.000398253	0.00340943	0.00196994	0	0.00378155	0.0144865	0.00265649	0	0.00999405	0.00494542	0.00266871	0.0136716	0.00774628	0.00236084	0	0.000311987	0.0114725	0.00318166	0.00155373	0	0.0110217	0.00301358	0.0026952	0.00389762	0.00929238	0.0060944	0.00408538	0.00353763	0.0260497
PCDHB8	0	0.000129551	0.000178466	0	0	0	0.000291311	0	0.000757321	0	0.00240107	0	0	0	0.000653548	0	0	0.000817272	0	0	0	0.000963494	0	0	0.000185586	0	0	0	0.00138267	0	0	0	0.000373673	0.0011124	0	0.00321813	0.000998966	0	0	0.000210869	0	0	0	0	0	0	0	0.00459373
PCDHB16	0.000140776	0.00309756	0.00283217	0.00312393	0.00428027	0.00148358	0.000629001	0.00182644	0.00236215	0.00621059	0.00206832	0.0024669	0	0.00343692	0.00118616	0.00638064	0	0.00557928	0.00048543	0.000486417	0.00314839	0.00318429	0	0	0.00572003	0.00395698	0	0.0147507	0.00529627	0.000327742	0	0.000929198	0.000594697	0.000497691	0	0.00211051	0.00149222	0	0	0.00278341	0.00111512	0.00218236	0.0038881	0	0.00262183	0	0.0032964	0.000429273
PCDHB9	0.00633821	0.0250648	0.017921	0.0246903	0.0200873	0.0266238	0.0134107	0.00116141	0.0117172	0.0142208	0.0109309	0.00473045	0.00676576	0.0328527	0.0257612	0.0160184	0	0.0183733	0.0169896	0.0204365	0.0156083	0.00747017	0	0.0238469	0.00752101	0.0172618	0	0.0113344	0.0255821	0.0138545	0.00472813	0.016741	0.0162994	0.00816972	0.0027099	0.0173123	0.011004	0.00743869	0	0.0195799	0.00930086	0.0129662	0.00798175	0.0178764	0.012339	0.00366559	0.00719985	0.0154475
PCDHB10	0.0157401	0.00888307	0.0168245	0.0183266	0.0225208	0.0157033	0.0259409	0.00791142	0.030449	0.0127648	0.0278319	0.015543	0.039117	0.0224365	0.012296	0.0165986	0	0.0111704	0.0207401	0.0129239	0.0339932	0.0293631	0	0.031681	0.0228552	0.0112667	0	0.00520021	0.0168636	0.0123567	0.0219939	0.0268815	0.0172623	0.00984632	0.00547124	0.0183169	0.0171504	0.010118	0	0.0187881	0.00824943	0.00395707	0.0229374	0.0371513	0.0104305	0.0129453	0.010265	0.0135216
PCDHB11	0.00555667	0.00388212	0.0119777	0.015935	0.00619153	0.0088791	0.0135606	0.00763543	0.0142972	0.00459963	0.00851142	0.00407365	0.00614594	0.00622291	0.00864042	0.00771011	0	0.00758525	0.00743325	0.00499996	0.00807645	0.00958135	0	0.00718671	0.0053181	0.00206491	0	0.00579606	0.00663831	0.00537386	0.0165438	0.0111506	0.00877377	0.00426818	0.00486119	0.00955569	0.0125415	0.00458963	0	0.00969017	0.00251119	0	0.00623171	0.0126401	0.00061585	0.00380742	0.00124174	0.0129671
PCDHB12	0.00967346	0.0194616	0.0182615	0.0165521	0.0149211	0.0201942	0.0166946	0.00534071	0.0130216	0.00891358	0.0209959	0.0161073	0.0208583	0.0123382	0.0143748	0.0176409	0	0.0188443	0.0213292	0.0114009	0.0192924	0.0119619	0	0.00436176	0.00639195	0.0133851	0	0.00662276	0.0162465	0.0382646	0.0156638	0.0116631	0.0122948	0.00949567	0.0135923	0.0219764	0.0113427	0.00812972	0	0.0180268	0.0121373	0.00387762	0.015407	0.0193834	0.0196578	0.017175	0.00516596	0.00745275
PCDHB13	0.0159658	0.0065199	0.0181415	0.0166359	0.00846764	0.0168457	0.0105769	0.0188678	0.0168365	0.0178816	0.0232932	0.00701146	0.0100902	0.00946421	0.0137057	0.0203396	0	0.002043	0.0115736	0.00950373	0.0086161	0.0091085	0	0.0093903	0.0119531	0.00301713	0	0.0210012	0.0128818	0.0134626	0.0067123	0.0119969	0.0113895	0.00840839	0.00891929	0.0110157	0.0121633	0.0238613	0	0.0195439	0.00704822	0.00926473	0.00974507	0.0173914	0.00295362	0.0043006	0.00476991	0.014975
PCDHB14	0.0343776	0.0216632	0.0219174	0.0151978	0.0166916	0.0237976	0.0152624	0.0076681	0.0087325	0.00963297	0.0215082	0.0114319	0.0168938	0.00604859	0.015587	0.0176029	0	0.0148875	0.00940849	0.0199214	0.0182384	0.0122369	0.0442382	0.0101877	0.0145027	0.0265653	0	0.00942225	0.0230106	0.0215911	0.0130637	0.0144233	0.00890796	0.0100886	0.00471159	0.0159623	0.00998861	0.0120984	0	0.0161211	0.00997904	0.02552	0.0266767	0.0193143	0.0160921	0.00664083	0.0257346	0.0179959
AC244517.10	0.0983447	0.0773696	0.0907904	0.122646	0.0600426	0.0868303	0.0565196	0.0573112	0.0740721	0.0671372	0.0791754	0.0944097	0.0822452	0.0918937	0.0910681	0.103637	0	0.110134	0.0761768	0.0552231	0.0622801	0.0795704	0.104187	0.0646631	0.0494405	0.10596	0.145524	0.0464482	0.0838058	0.0932246	0.0532248	0.100169	0.0728496	0.0452072	0.0549659	0.0666847	0.0479461	0.0663516	0	0.099346	0.0754417	0.052071	0.05695	0.102331	0.0600144	0.0364367	0.046109	0.0982453
PCDHB15	0.00952353	0.018122	0.00681112	0.0241087	0.0084552	0.00697328	0.00907647	0.0016156	0.0137227	0.015416	0.0133654	0.00409185	0.00939865	0.00943267	0.00763069	0.0243879	0	0.00828722	0.0219828	0.00280897	0.00879442	0.00843282	0	0.00801797	0.00776969	0.0157656	0	0.0106255	0.0190402	0.021612	0.0137683	0.0220494	0.00613574	0.0161599	0	0.0102647	0.00412918	0.0175908	0	0.00649588	0.00576149	0.00540572	0.00945208	0	0.00628945	0.00562977	0.00318154	0.00859239
TAF7	0.15205	0.133645	0.101006	0.168463	0.138174	0.136217	0.214679	0.135546	0.109155	0.0697035	0.134193	0.0821617	0.167693	0.145622	0.131585	0.196008	0	0.146972	0.176204	0.129901	0.162833	0.108597	0.192403	0.137468	0.134246	0.17387	0	0.153221	0.149611	0.10563	0.133396	0.143137	0.0932069	0.0529118	0.126004	0.0679741	0.112278	0.0967337	0	0.097957	0.114512	0.064508	0.1615	0.0998266	0.0675094	0.0939469	0.0447515	0.110317
PCDHGA1	0.0261498	0.0240576	0.0276643	0.0130732	0.0340661	0.0112795	0.0932643	0.0217054	0.0115502	0.0368624	0.0295986	0.0165372	0.0376605	0.0140618	0.0209125	0.0463414	0	0.0304977	0.0167778	0.0110974	0.0154983	0.0374455	0.0277618	0.016161	0.0182948	0.00667272	0	0.0112791	0.0171317	0.0176863	0.0245787	0.0215932	0.036289	0.0374284	0.0277242	0.0364564	0.0213644	0.0363236	0	0.0307141	0.0205548	0.0294081	0.0168957	0.0409699	0.0221801	0.0295005	0.0141662	0.100783
DIAPH1	0.251934	0.21319	0.196017	0.304524	0.226928	0.177307	0.187641	0.215076	0.168735	0.122412	0.178437	0.144533	0.194142	0.212143	0.197188	0.227339	0	0.226312	0.181295	0.201938	0.209841	0.14736	0.139822	0.141589	0.156252	0.175853	0	0.241445	0.265699	0.233003	0.263518	0.202204	0.205889	0.153234	0.146231	0.170133	0.18544	0.162642	0	0.237375	0.189469	0.211585	0.308939	0.144601	0.196185	0.153785	0.163946	0.164975
HDAC3	0.216042	0.196182	0.221072	0.273072	0.249632	0.179923	0.227708	0.227391	0.207342	0.146931	0.191541	0.137326	0.242138	0.236615	0.247244	0.328819	0	0.251543	0.21251	0.209997	0.214997	0.159088	0.234482	0.168353	0.171507	0.179112	0.138841	0.230115	0.265685	0.240908	0.302481	0.250045	0.201224	0.181929	0.141387	0.19201	0.252168	0.221264	0	0.243799	0.236504	0.202393	0.258243	0.222368	0.266484	0.144752	0.164616	0.163418
RELL2	0.12465	0.153853	0.135967	0.32863	0.207012	0.164193	0.169932	0.193443	0.191014	0.0684184	0.102077	0.0781254	0.185298	0.279613	0.141116	0.277461	0	0.209408	0.236638	0.160607	0.216222	0.102709	0.0915804	0.141708	0.144188	0.11318	0.145524	0.146025	0.279986	0.170915	0.191027	0.218154	0.142525	0.0971816	0.0747671	0.099548	0.151201	0.129065	0	0.190758	0.236105	0.112547	0.243008	0.132923	0.1406	0.115384	0.135905	0.0610989
FCHSD1	0.0591263	0.0335678	0.0311013	0.0700621	0.0533228	0.0450752	0.0486239	0.0532315	0.0390486	0.0187142	0.0499313	0.0311236	0.0455082	0.0661044	0.056374	0.0559206	0	0.0663191	0.0392589	0.0554447	0.0506099	0.0409571	0.00159562	0.0431225	0.0340415	0.0379348	0	0.0774252	0.0697878	0.0931088	0.0818478	0.0872469	0.0616517	0.0237759	0.045675	0.0342443	0.0504961	0.0471531	0	0.0733106	0.0465341	0.0397585	0.111729	0.0436993	0.0529528	0.141482	0.029344	0.032486
ARAP3	0.157261	0.0542018	0.0406772	0.0471675	0.0403616	0.0321891	0.00343258	0.0372735	0.0358148	0.00390039	0.0355901	0.0389359	0.0460356	0.10909	0.0547085	0.0637753	0	0.0905852	0.0243617	0.0813561	0.0767196	0.0941247	0.0473738	0.0542104	0.0190761	0.0249411	0	0.0175885	0.0669723	0.0234014	0.0239064	0.16516	0.0165019	0.00704317	0.0481765	0.0352817	0.0050958	0.000734906	0	0.0950821	0.0258067	0.0455158	0.16694	0.0275909	0.00464743	0.00879984	0.0537484	0.0589592
PCDH1	0.0923668	0.070621	0.0853867	0.118956	0.0884169	0.0616644	0.133787	0.102222	0.109152	0.0762516	0.0989135	0.0683221	0.125097	0.0798273	0.129679	0.122536	0	0.101807	0.0966181	0.0997946	0.0897374	0.0685652	0.117579	0.0676233	0.0665702	0.0817434	0	0.105716	0.0624847	0.0941907	0.143029	0.0727167	0.0691006	0.103497	0.0459175	0.123528	0.117542	0.129158	0	0.123164	0.125253	0.0744425	0.0960266	0.144262	0.0946998	0.0619075	0.157825	0.113854
DELE1	0.223928	0.220945	0.180701	0.314534	0.281018	0.239068	0.152799	0.230572	0.201086	0.182208	0.210413	0.170086	0.212448	0.297344	0.246109	0.273315	0	0.263676	0.23194	0.237171	0.219288	0.135349	0.0992178	0.167667	0.175082	0.202696	0.341338	0.226761	0.258981	0.280668	0.29666	0.253345	0.20103	0.164598	0.166636	0.196832	0.189942	0.192453	0	0.253605	0.263366	0.257576	0.29436	0.210848	0.200449	0.164208	0.194594	0.0980224
PCDH12	0.00107121	0.00320226	0.00769896	0.00979064	0.0154184	0	0.00229605	0.0111131	0.0108844	0	0.00289878	0.00302391	0.00379817	0.00934674	0.00224881	0.032936	0	0.0125655	0.0111179	0.003753	0.00424719	0.0102853	0	0.00915524	0.00161507	0	0	0.00621254	0.00966105	0.0105225	0.00443837	0.0254925	0.00493209	0.00271973	0	0.00438106	0.0113681	0.00219148	0	0.000541685	0.00941739	0.00488144	0.0213437	0	0.000163518	0.000918657	0.004289	0.0135532
RNF14	0.168208	0.136523	0.126212	0.160228	0.170786	0.1829	0.182103	0.134253	0.127819	0.0902121	0.136487	0.100836	0.107852	0.157108	0.127963	0.130667	0	0.134482	0.191267	0.140789	0.181629	0.103706	0.079012	0.0964622	0.148236	0.115615	0.37112	0.153247	0.200524	0.16117	0.147175	0.15959	0.103352	0.113503	0.0796872	0.110136	0.170389	0.114731	0	0.119946	0.118412	0.149704	0.174781	0.123045	0.157674	0.130482	0.0704112	0.118638
GNPDA1	0.1124	0.105456	0.105915	0.169139	0.113144	0.147962	0.127142	0.121134	0.115901	0.0645762	0.0941984	0.0531185	0.0934359	0.185713	0.107928	0.154572	0	0.138797	0.152509	0.0954231	0.109115	0.0960951	0.0758742	0.0919455	0.106386	0.0956892	0	0.156462	0.167679	0.144209	0.104941	0.145401	0.0902299	0.0849579	0.0437268	0.0772595	0.0898297	0.076661	0	0.116484	0.0944873	0.10151	0.0997181	0.132824	0.148843	0.0891407	0.0643579	0.0813854
NDFIP1	0.498698	0.418201	0.29161	0.53887	0.414182	0.390969	0.365828	0.323683	0.226649	0.264855	0.385385	0.296091	0.433373	0.198294	0.326083	0.312626	0	0.325297	0.272686	0.373333	0.251784	0.183798	0.449438	0.204822	0.303512	0.410138	0.699731	0.489524	0.441978	0.499495	0.563681	0.248727	0.31953	0.236838	0.370548	0.28574	0.250295	0.322701	0	0.36135	0.323583	0.534496	0.460416	0.640666	0.418476	0.240307	0.23779	0.247878
SPRY4	0.0510781	0.0706967	0.0448744	0.159869	0.0869232	0.0669877	0.0664334	0.0864088	0.129974	0.0922949	0.0509252	0.063207	0.099909	0.0623675	0.11464	0.132377	0	0.04063	0.11569	0.0785572	0.0926736	0.0411602	0.0781043	0.107066	0.0595522	0.034546	0	0.0525606	0.0764673	0.0337051	0.0800928	0.0578331	0.047304	0.0608259	0.0312016	0.0671078	0.0516268	0.0519499	0	0.0847105	0.129914	0.0189284	0.0585655	0.0415871	0.0489653	0.0411518	0.0687051	0.0823146
FGF1	0.0898158	0.0975637	0.0970297	0.417485	0.189558	0.065227	0.0410852	0.129314	0.222003	0.0762184	0.0802732	0.0644334	0.067936	0.198566	0.0843882	0.289499	0	0.199538	0.168447	0.126138	0.154447	0.121622	0.0976646	0.19678	0.0594784	0.0470353	0	0.0348932	0.282367	0.0842211	0.0764968	0.176113	0.0776454	0.082251	0.0942507	0.074083	0.0363793	0.0578081	0	0.0731877	0.193419	0.0693996	0.0973692	0.0806088	0.0449946	0.0800978	0.127966	0.0190786
ARHGAP26	0.478971	0.364624	0.268632	0.521015	0.385436	0.317495	0.293089	0.295569	0.256288	0.205092	0.306062	0.251849	0.370214	0.230765	0.283323	0.326118	0	0.273836	0.290597	0.310241	0.257851	0.173216	0.42592	0.178133	0.254812	0.375077	0.229025	0.464214	0.390129	0.493312	0.441223	0.255691	0.228717	0.200425	0.383897	0.2338	0.192897	0.293538	0	0.31637	0.377048	0.537516	0.409369	0.711283	0.312312	0.157862	0.276208	0.228799
NR3C1	0.460936	0.464751	0.360584	0.575546	0.490259	0.425782	0.355616	0.38671	0.298316	0.302166	0.415602	0.336113	0.4294	0.271399	0.370051	0.396884	0	0.365363	0.343506	0.381183	0.367124	0.206455	0.570263	0.211734	0.32535	0.417568	0.356541	0.502088	0.464858	0.542643	0.597459	0.34138	0.330367	0.313081	0.361084	0.313432	0.308337	0.348525	0	0.381688	0.396652	0.427148	0.463915	0.661132	0.399668	0.276448	0.268967	0.300216
HMHB1	0.00204898	0	0.000788604	0	0	0	0	0	0	0.000939201	0	0	0	0	0	0	0	0	0	0.000535315	0	0.000887954	0	0	0	0	0	0.00131994	0.0021374	0	0	0	0.000243433	0	0	0.000372049	0	0	0	0	0	0	0	0	0	0.000817599	0	0
YIPF5	0.0880108	0.0670874	0.0624108	0.161813	0.0873219	0.0791269	0.131394	0.0965645	0.0984772	0.0500829	0.0817555	0.0656302	0.0721303	0.110728	0.0611163	0.117358	0	0.107506	0.147589	0.0899111	0.0814742	0.0735975	0.0616194	0.0773654	0.0800124	0.0666633	0.131819	0.0801903	0.124104	0.0721929	0.0845662	0.0978126	0.0525472	0.0640467	0.0222679	0.0536423	0.0867296	0.0854243	0	0.0874793	0.0596471	0.0196216	0.109975	0.11108	0.0768342	0.0385107	0.0425927	0.0861408
KCTD16	0.571116	0.552042	0.396217	0.574485	0.529423	0.502365	0.320883	0.494961	0.379681	0.467052	0.484113	0.487517	0.398096	0.432172	0.49614	0.655579	0	0.421251	0.379412	0.492191	0.467408	0.43784	0.624496	0.508889	0.507299	0.648946	1.73679	0.478057	0.544678	0.457514	0.631853	0.554256	0.362687	0.375948	0.469731	0.422642	0.339976	0.38048	0	0.354971	0.6198	0.732326	0.517219	0.616525	0.369032	0.799144	0.491056	0.378463
PRELID2	0.334535	0.303938	0.32782	0.278367	0.285785	0.323922	0.229268	0.354751	0.168277	0.290937	0.328009	0.309881	0.303039	0.177307	0.256244	0.172338	0	0.217359	0.214092	0.292365	0.197352	0.31551	0.244482	0.26332	0.365462	0.268814	0.978837	0.302391	0.264293	0.469792	0.403359	0.215017	0.258175	0.273332	0.277119	0.281102	0.187607	0.324246	0	0.263736	0.186968	0.29905	0.352906	0.326721	0.384895	0.139348	0.13845	0.269948
GRXCR2	0.0396389	0.0266551	0.0232415	0.0348523	0.0223763	0.0335163	0.0107422	0.0245892	0.0167301	0.0192146	0.0291035	0.0211177	0.0300999	0.0397252	0.0671361	0.0174598	0	0.0446249	0.0220579	0.0175507	0.0286397	0.0340933	0	0.0292832	0.0234118	0.0177778	0	0.0362422	0.0344388	0.0325775	0.0260785	0.026716	0.0334471	0.0177474	0.0326046	0.0367531	0.0127111	0.0289893	0	0.0127388	0.0214698	0.0139218	0.0364626	0.0436306	0.0210393	0.00248275	0.0291591	0.00921026
SH3RF2	0.00905508	0.00120635	0.0142982	0.0639578	0.0272853	0.00626803	0.0082399	0.0128633	0.0128764	0.000768103	0.00151783	0.00178131	0.0169172	0.0144917	0.00598473	0.0150843	0	0.0194	0.0160769	0.00311067	0.00928153	0.0058256	0	0.0122607	0.00377178	0.00884134	0	0.0148092	0.0587648	0.0273999	0.0100548	0.0165251	0.00405363	0.0126277	0	0.00579319	0.0069616	0.00731276	0	0.00675391	0.0152474	0.00875018	0.00590771	0.0200249	0.0115169	0.0039831	0.00253743	0.00844749
PLAC8L1	0.0459055	0.0574131	0.0306423	0.0647184	0.0537566	0.0296304	0.0502911	0.0505828	0.0378198	0.0339367	0.0324181	0.0329308	0.0345542	0.0797413	0.0402321	0.0519771	0	0.0798333	0.0544908	0.0462818	0.0560886	0.0443087	0.0953017	0.0442742	0.0387793	0.0397837	0	0.0568867	0.0612688	0.0708899	0.0294174	0.0572635	0.05088	0.0428244	0.0180113	0.045677	0.0468668	0.0463505	0	0.0546624	0.0486198	0.0753063	0.0528611	0.0380591	0.0377017	0.0431831	0.0611927	0.133214
LARS	0.356728	0.301542	0.23448	0.34167	0.300736	0.296747	0.25858	0.257765	0.19982	0.191378	0.266013	0.196151	0.253337	0.224776	0.231988	0.24693	0	0.243331	0.256742	0.228131	0.260684	0.141791	0.250612	0.148267	0.228623	0.251489	0.746943	0.305739	0.35214	0.348433	0.366335	0.228885	0.225725	0.210545	0.225769	0.203026	0.21802	0.230943	0	0.277758	0.259163	0.278368	0.296505	0.291842	0.293525	0.149205	0.139056	0.181846
AC091959.3	0.0323059	0.0140022	0.032198	0.0275273	0.0228404	0.0211367	0.0123384	0.0125652	0.0175736	0.0213403	0.0216444	0.0238217	0.00958707	0.0170651	0.0156594	0.0166449	0	0.0115289	0.0218912	0.0127136	0.0179751	0.00914362	0.0267643	0.0163844	0.0214256	0.0213975	0	0.0547091	0.0321161	0.0263837	0.0353703	0.0256811	0.0190105	0.013338	0.0213413	0.011824	0.0152991	0.0151537	0	0.0151743	0.0167146	0.034496	0.0513483	0.0318839	0.008363	0.0266668	0.0127317	0.0226088
POU4F3	0	0	0	0	0.00356555	0	0	0	0	0	0	0	0	0	0	0	0	0	0	0	0	0	0	0	0	0	0	0	0	0	0	0	0	0	0	0	0	0	0	0	0	0	0	0	0	0	0	0
TCERG1	0.45037	0.393795	0.276188	0.493243	0.40866	0.354376	0.325814	0.332857	0.227013	0.232649	0.349689	0.262803	0.386135	0.271146	0.322236	0.343598	0	0.338981	0.290098	0.318558	0.271933	0.155802	0.378368	0.172187	0.283457	0.369611	0.754494	0.414254	0.42157	0.466114	0.460347	0.290004	0.269912	0.222875	0.32375	0.238521	0.253382	0.287246	0	0.345589	0.272641	0.403482	0.40029	0.536459	0.325711	0.208213	0.238239	0.22275
GPR151	0.00461931	0.000903448	0	0	0	0	0.000169861	0.00237608	0.00139803	0.000884241	0.00336369	0	0	0.00578888	0.000379364	0	0	0.00325657	0.00324158	0	0.00237074	0.000277198	0	0	0.000363323	0	0	0	0	0.00049139	0	0	0.000342876	0	0.00272101	0	0	0.00202993	0	0.00140103	0	0	0.001238	0	0	0.00236992	0	0.000722664
PPP2R2B	0.34622	0.198308	0.164002	0.249255	0.178595	0.169615	0.177476	0.173043	0.124467	0.114699	0.169887	0.107644	0.192542	0.145056	0.177607	0.178966	0	0.186802	0.179741	0.172323	0.136019	0.108605	0.195379	0.0844682	0.136489	0.217473	0.175126	0.228653	0.214823	0.235269	0.284645	0.15072	0.142289	0.115107	0.1645	0.131629	0.124512	0.164431	0	0.183162	0.15702	0.228195	0.18498	0.411169	0.189229	0.144244	0.127144	0.16759
STK32A	0.0107919	0.0189459	0.0201643	0.0455584	0.0336744	0.0384474	0.0347134	0.0194051	0.0246818	0.0263847	0.0270271	0.0297527	0.00662278	0.00903845	0.0270476	0.0340446	0	0.0173502	0.0309411	0.0160555	0.0290561	0.023225	0.00409978	0.012865	0.0207655	0.0212926	0	0.0487716	0.0455411	0.0319856	0.0542993	0.0311542	0.0214233	0.032057	0.0124411	0.00888225	0.0156244	0.0154078	0	0.0282522	0.0225099	0.011818	0.0223061	0.0201458	0.01543	0.017644	0.0038678	0.01373
DPYSL3	0.0277798	0.0740617	0.0401894	0.0367875	0.0377571	0.021186	0.0269661	0.0430575	0.0335147	0.0361635	0.0283002	0.020431	0.0527401	0.0140458	0.0293926	0.0293771	0	0.0300224	0.018797	0.0607082	0.0309908	0.0208864	0.0772328	0.0194503	0.065461	0.0217252	0	0.0314289	0.0257487	0.0511343	0.0584378	0.0507276	0.038121	0.0488243	0.0386597	0.0101312	0.023483	0.0266902	0	0.0488459	0.0676174	0.0306352	0.0369395	0.0265742	0.0176472	0.0366657	0.0193102	0.037065
JAKMIP2	0.507108	0.446743	0.289995	0.539242	0.432106	0.363593	0.338787	0.308545	0.248137	0.258611	0.40912	0.259338	0.405457	0.298804	0.289138	0.40732	0	0.368715	0.34105	0.364293	0.278675	0.194286	0.434292	0.175845	0.295603	0.426866	0.138841	0.461054	0.504273	0.490439	0.622761	0.29955	0.310046	0.258587	0.407342	0.249493	0.243235	0.26114	0	0.380927	0.322451	0.521466	0.488131	0.731739	0.38316	0.244663	0.2535	0.217675
SPINK1	0	0	0	0	0	0	0	0	0.000395521	0	0	0	0	0	0	0	0	0	0	0	0	0	0	0	0	0	0	0	0	0.000715035	0	0	0.000191594	0	0	0.000815746	0	0	0	0	0	0	0	0	0	0	0	0
SCGB3A2	0.000338052	0.000599203	0.000608781	0.00056166	0.000638603	0	0.000291311	0.00323749	0.000704867	0.00180529	0.00401558	0.0021154	0.00390827	0	0.00121634	0.00177326	0	0	0.00195806	0.0013807	0	0.00068639	0	0.000571753	0	0.000896449	0	0	0.00173875	0	0	0	0.00352859	0	0	0	0.00116244	0.00184188	0	0.00151465	0	0	0.00479909	0	0.00102382	0.00380903	0	0.00457811
C5orf46	0	0	0.00013406	0	0	0	0	0	0.000176245	0.000581857	0.00136278	0	0	0.0056255	0	0	0	0.000999889	0	0	0.000604405	0	0	0	0	0	0	0	0	0	0	0	0	0	0.00195043	0	0.000494474	0	0	0	0	0.00258511	0	0	0	0	0	0
SPINK5	0.000482961	0.00321929	0.00987172	0.0221822	0.0158017	0.0137694	0.00846479	0.0104971	0.00987757	0.000280898	0.000393725	0.00401305	0.00636368	0.0164747	0.000683135	0.010562	0	0.0143069	0.00861472	0.00653096	0.00304192	0.010419	0	0.0130959	0.000848554	0.00423093	0	0.0129854	0.0340515	0.0228266	0.001824	0.0149873	0.00341233	0.0140841	0.000887762	0.00780015	0.00603109	0.00323265	0	0.000764274	0.00557291	0.0024327	0.0129905	0.0118129	0.00622029	0.00883307	0.00319316	0.0060335
SPINK14	0.00480472	0	0.00122929	0.00269127	0	0	0	0.00124797	0.000963134	0.000628997	0	0.000901549	0	0	0	0	0	0	0.00273088	0.000629839	0.00159988	0.000538887	0	0.00192974	0	0	0	0.00120253	0.00369688	0.00124991	0	0	0	0.00273113	0	0.000402336	0	0	0	0.000764274	0.0016222	0.00140224	0.00146135	0	0	0.00111969	0	0.000682542
SPINK6	0	0	0.000514323	0.0090368	0.00217716	0	0	0.00258024	0.00158332	0.000698556	0	0	0	0.00331688	0	0.00135287	0	0	0.00169725	0	0.00305918	0.00236958	0	0.00301564	0	0	0	0	0.00904046	0.00323502	0	0.00227627	0.00108718	0.00966581	0	0.000378524	0.00133198	0.000497508	0	0	0.000857279	0	0	0	0	0	0.000700019	0.00544883
MARCOL	0.0171769	0.00531191	0.00234323	0.0131865	0.00946351	0.00385633	0.00359551	0.0028358	0.00560275	0.00603875	0.0119166	0.00648652	0.0287496	0.00927067	0.00724814	0.00625494	0	0.00362173	0.00457606	0.0101828	0.00447301	0.00321757	0	0.00304429	0.0018317	0.0165152	0	0	0.0204088	0.00645132	0.0141416	0.000851574	0.00621067	0.0127713	0.013348	0.00928429	0.00362398	0.00455578	0	0.00542869	0.00590794	0.00683676	0.00934865	0.015518	0.00584732	0.00605211	0.00619107	0.0124206
SPINK13	0.00310409	0.000609586	0.00337146	0.0197362	0.00875236	0.00601616	0.0126679	0.00328367	0.00710354	0.00371094	0	0.000400518	0	0.00547958	0.000458705	0.00538212	0	0.00469045	0.00581823	0.0033628	0.00402174	0.00195092	0	0.0132608	0.00262679	0	0	0.00770789	0.0204485	0.0135806	0.00128642	0.0115129	0.00548813	0.00637019	0	0.00200585	0.00416029	0.00690283	0	0.00282887	0.00662481	0	0.0162962	0	0.00194865	0.00879474	0.00352789	0.00522106
SPINK9	0.0156282	0.0135588	0.0113692	0.0115093	0.0206982	0.00575557	0.00956055	0.0322555	0.0091368	0.00347376	0.00646673	0.00400533	0.0130646	0.00665058	0.0101622	0.0105016	0	0.0178279	0.0112232	0.0233341	0.00393265	0.00422895	0.0219982	0.00846099	0.00239478	0.00682282	0	0.00551228	0.00810215	0.0151274	0.0271526	0.0120859	0.0153378	0.0167355	0.0184391	0.0136388	0.00425873	0.0126496	0	0.00377765	0.00331335	0.00646227	0.00907055	0.0250532	0.0195122	0.0375124	0.00863891	0.00760891
FBXO38	0.249762	0.17218	0.187313	0.304426	0.266782	0.232312	0.187972	0.173976	0.167782	0.153525	0.220498	0.167297	0.215104	0.214616	0.178338	0.248521	0	0.25385	0.198098	0.235605	0.230301	0.128076	0.171783	0.107279	0.184455	0.183213	0.75145	0.283653	0.300809	0.318046	0.20152	0.211951	0.189332	0.160306	0.184369	0.142715	0.170262	0.179747	0	0.20922	0.196733	0.198967	0.306825	0.265151	0.236908	0.174771	0.133424	0.150012
HTR4	0.551425	0.47988	0.481876	0.461119	0.531135	0.503707	0.359938	0.472641	0.403194	0.529421	0.341147	0.378051	0.425062	0.400474	0.571096	0.461829	0	0.415957	0.389106	0.436252	0.508536	0.377909	0.38117	0.359757	0.358079	0.419017	0.718281	0.674753	0.519355	0.555648	0.483487	0.479412	0.487633	0.446441	0.424095	0.459325	0.538119	0.386743	0	0.42385	0.461582	0.596347	0.450128	0.397282	0.522878	0.479278	0.442028	0.496844
ADRB2	0	0.00174556	0	0	0	0	0	0	0.000828678	0	0	0	0	0	0	0	0	0	0	0	0	0.00045753	0	0	0	0	0	0	0	0.00352692	0.00269504	0	0	0	0	0	0.00139608	0	0	0.000599685	0	0	0.00213529	0.00868988	0	0	0	0
SH3TC2	0.0143341	0.0190821	0.0148695	0.0247395	0.0243734	0.0148719	0.0104768	0.00816859	0.00580293	0.0058053	0.00904694	0.00721601	0.00471273	0.00394933	0.00298016	0.00534376	0	0.00454686	0.0113623	0.00323863	0.00428957	0.00374725	0.0104492	0.000910762	0.0021829	0.00532335	0	0.0304074	0.0202819	0.0118939	0.00672761	0.00589208	0.0108055	0.0025632	0.0202304	0.00424205	0.00736337	0.00868639	0	0.00520185	0.00526118	0.000809122	0.00799399	0.0111602	0.00249864	0.000970614	0.00201129	0.0377644
ABLIM3	0.312351	0.285842	0.261499	0.334985	0.289306	0.228621	0.27937	0.273307	0.218406	0.20563	0.300744	0.21329	0.289429	0.202499	0.291592	0.286978	0	0.299841	0.243603	0.297094	0.25665	0.180006	0.318974	0.173423	0.22419	0.2806	0.553184	0.300896	0.340916	0.342927	0.381952	0.252046	0.259155	0.212341	0.239691	0.26	0.247212	0.248376	0	0.283991	0.259891	0.376297	0.330313	0.395201	0.305891	0.262804	0.211951	0.225697
AFAP1L1	0.0139623	0.00779166	0.0106836	0.0276271	0.0180991	0.0135818	0.00987875	0.00826678	0.0141586	0.00382436	0.0141089	0.00406939	0.00192536	0.0225541	0.00850141	0.0214874	0	0.0171916	0.00842361	0.00754716	0.0158965	0.0120719	0.00524519	0.014233	0.00611838	0.00309137	0	0.0171099	0.0195043	0.0129679	0.02884	0.014128	0.00372875	0.0077736	0.00402931	0.0113952	0.0173177	0.0151003	0	0.00990115	0.00951448	0.0302584	0.0209193	0	0.0104426	0.0062897	0.00532906	0.0289926
GRPEL2	0.017311	0.0200497	0.0249043	0.0614092	0.0281192	0.0425989	0.0428868	0.0347208	0.0329246	0.014149	0.0335343	0.0271993	0.0259857	0.0397191	0.0123871	0.0389579	0	0.00903349	0.0413056	0.0141286	0.0251091	0.0287558	0	0.0207879	0.0228453	0.0458785	0	0.0499777	0.0524247	0.0247224	0.00296844	0.0503484	0.015444	0.025284	0.0119481	0.00953425	0.0263093	0.0189515	0	0.0328958	0.0260682	0.00610762	0.0329069	0.014057	0.02243	0.0108024	0.0125182	0.0179636
PCYOX1L	0.180652	0.0708864	0.0705628	0.0796919	0.101127	0.0677341	0.039914	0.0768289	0.0969007	0.0625439	0.121433	0.0761667	0.133673	0.0962441	0.13443	0.106531	0	0.134873	0.0982138	0.0999061	0.11764	0.0662827	0.0690252	0.0774188	0.0681695	0.0744294	0	0.068537	0.0964506	0.0587419	0.0854267	0.0999499	0.0777764	0.0627858	0.101465	0.0814945	0.0463641	0.0693926	0	0.1022	0.0810617	0.0498103	0.120975	0.0615727	0.0897307	0.0756758	0.0568085	0.0610287
IL17B	0	0.000176695	0.00165204	0.00723366	0.00258834	0.000958432	0.00087024	0.00165337	0.00133812	0	0.000589556	0	0	0.00253214	0.000333293	0	0	0.00147508	0.0036337	0.00211759	0.00549347	0	0	0.00339973	0.00290132	0	0	0.00339107	0.00627981	0.003546	0	0.00464985	0.000603737	0.00192692	0	0.00022553	0.00404361	0.000656786	0	0	0.00235015	0.00105151	0.00143713	0.00869328	0.00582958	0.0027949	0.00103663	0.00205497
CSNK1A1	0.484596	0.398965	0.305208	0.534282	0.386261	0.367284	0.318619	0.335508	0.23229	0.232383	0.352876	0.26828	0.449925	0.256814	0.31459	0.384597	0	0.372798	0.300701	0.349122	0.289579	0.173818	0.382545	0.188399	0.278667	0.37663	0.878309	0.49649	0.475498	0.530792	0.533249	0.281316	0.306259	0.222729	0.358457	0.25147	0.24114	0.326975	0	0.375818	0.346973	0.500324	0.447175	0.63576	0.370876	0.170063	0.215801	0.232673
ARHGEF37	0.0665287	0.0700932	0.0690129	0.127184	0.0851298	0.0975925	0.0965739	0.0811669	0.0855208	0.035261	0.110992	0.0584164	0.116394	0.116956	0.0925331	0.100435	0	0.121785	0.0814004	0.0744201	0.0867486	0.0725447	0.0652227	0.1128	0.0718669	0.0540607	0	0.0943042	0.0947512	0.104116	0.100277	0.109768	0.0780631	0.101214	0.0617238	0.0901688	0.102522	0.0943824	0	0.100269	0.118866	0.110482	0.0804992	0.10735	0.0743902	0.0868156	0.0807511	0.103283
PPARGC1B	0.226026	0.211	0.193297	0.263824	0.220049	0.166276	0.195745	0.219766	0.194152	0.157064	0.226489	0.193577	0.268981	0.260686	0.253559	0.231407	0	0.26307	0.2038	0.214237	0.197792	0.159652	0.20068	0.175311	0.142258	0.193293	0.37112	0.176935	0.190584	0.236518	0.281184	0.226936	0.219737	0.170294	0.183064	0.171826	0.208288	0.210341	0	0.201442	0.224866	0.203334	0.256941	0.233846	0.216639	0.280889	0.226566	0.199492
PDE6A	0.0192695	0.0064091	0.00894227	0.0251253	0.00860136	0.0065495	0.00784209	0.00368661	0.0125231	0.00039655	0.0103452	0.00223332	0.0037815	0.0240087	0.00621073	0.00735225	0	0.00577493	0.0146756	0.00953635	0.00405452	0.00643718	0.0307352	0.00245368	0.00345285	0.00964189	0	0.0234477	0.0161271	0.0113277	0.00575928	0.019948	0.00796631	0.00221842	0.0029488	0.00341207	0.00555984	0.0034909	0	0.00527219	0.0152357	0	0.0114837	0.00819961	0.00635527	0.00239187	0.00240902	0.00657914
SLC26A2	0.0605855	0.0693199	0.0512687	0.0756023	0.0751912	0.0585953	0.0459392	0.065547	0.0501192	0.0438741	0.052138	0.026315	0.0699142	0.0520136	0.03688	0.0640028	0	0.0645248	0.0600147	0.0476996	0.0411447	0.0404317	0.124388	0.0406342	0.0501832	0.0633495	0	0.0749485	0.0570293	0.0822395	0.047844	0.0580955	0.033613	0.0478392	0.0374851	0.0278007	0.0441694	0.0438964	0	0.0549436	0.0460316	0.0412877	0.069104	0.0530302	0.0500747	0.0437602	0.0357866	0.0898496
TIGD6	0.00674133	0.00298525	0.013914	0.0159482	0.0135939	0.00496013	0.0101993	0.0162981	0.0217038	0.00822908	0.0134216	0.00862293	0.00473702	0.0314762	0.0126823	0.0198687	0	0.0134183	0.0178869	0.0161088	0.0123509	0.0125185	0.0520488	0.00243288	0.00797058	0.0101749	0	0.00861152	0.0276525	0.00932917	0.02853	0.00987446	0.0165181	0.0129267	0.00947811	0.0119034	0.00775303	0.00718125	0	0.0115191	0.0104868	0.0101189	0.0231876	0	0.0182754	0.00712405	0.00768175	0.0241508
HMGXB3	0.140752	0.152037	0.120693	0.183108	0.171243	0.131303	0.140913	0.145813	0.120557	0.107082	0.123886	0.0875302	0.121612	0.114338	0.140919	0.186323	0	0.185815	0.154839	0.15394	0.14399	0.0921389	0.0606661	0.114266	0.0815014	0.0986419	0	0.126684	0.168317	0.149516	0.0921469	0.140176	0.112633	0.106504	0.076638	0.0867005	0.114785	0.14453	0	0.129182	0.155201	0.112965	0.18726	0.109797	0.138514	0.0988638	0.127773	0.12534
CSF1R	0.00597818	0.00105832	0.00584678	0.0150684	0.00756939	0.00650841	0.00880805	0.0144774	0.00651935	0.00215498	0.00197215	0.0137696	0.0031783	0.00590725	0.00982941	0.00278115	0	0.0183747	0.00660955	0.00149811	0.00200608	0.00590616	0	0.00586391	0.00147648	0.00255499	0	0.00658234	0.0101917	0.0144014	0.0169734	0.0109029	0.00507937	0.00113854	0	0.00273433	0.00265079	0.00836114	0	0.00186086	0.00450611	0.00286446	0.00433623	0	0.00895106	0.021909	0	0.0131073
PDGFRB	0.0143257	0.0104003	0.00401988	0.0171177	0.00623008	0.00338381	0.0113465	0.0115921	0.00522704	0.00810122	0.000596924	0.000999091	0.010848	0	0.00940187	0.00205117	0	0.0054769	0.0106373	0.00888383	0.00635531	0.00309373	0	0.00189095	0.00250266	0.00621719	0	0.0157769	0.0120864	0.0072323	0.0183865	0.0114883	0.00712615	0.00263832	0	0.00643144	0.00366083	0.010259	0	0.00455962	0.00265089	0.00355227	0.0134157	0	0.0187477	0.00331715	0.00507422	0.00225396
CDX1	0	0	8.35032e-05	0	0	0.00143622	0	0	0.000224314	0	0.000982751	0	0	0	0.000328391	0	0	0	0	0	0	0.000342224	0	0	0.00356387	0	0	0	0	0.00111597	0	0	0.000287853	0	0	0	0	0	0	0	0	0	0	0	0	0	0	0
SLC6A7	0.0658038	0.0883484	0.0720041	0.139292	0.0755414	0.0312377	0.102728	0.110268	0.0739337	0.0319207	0.0679918	0.0370175	0.071327	0.0804707	0.0786615	0.0730863	0	0.0728113	0.0567712	0.062798	0.0361762	0.0494719	0.0821173	0.0682	0.0833499	0.0571016	0.131819	0.0708712	0.0941015	0.074833	0.156246	0.126045	0.0936494	0.029862	0.0285281	0.0341546	0.032804	0.0413131	0	0.0356321	0.0777209	0.0280227	0.1447	0.046413	0.0502257	0.0466375	0.0786714	0.02864
CAMK2A	0.472815	0.393202	0.306554	0.402645	0.378715	0.265	0.347223	0.343989	0.264985	0.23562	0.335933	0.246032	0.407778	0.296795	0.33583	0.41682	0	0.36404	0.317186	0.360044	0.324695	0.261404	0.447013	0.243855	0.254691	0.351683	0	0.330929	0.357546	0.38215	0.473027	0.330356	0.335109	0.217777	0.296345	0.279304	0.284382	0.295994	0	0.321822	0.332196	0.422697	0.428262	0.468187	0.39289	0.351637	0.268784	0.242635
ARSI	0.0073293	0.00427129	0.00108386	0.00851625	0.00792217	0.00652215	0.000667598	0.00731303	0.00387225	0.00250319	0.0044794	0.00356887	0.000879279	0	0.0056501	0.0118548	0	0.0163584	0.0055731	0.0114425	0.00210311	0.0016118	0	0.00248945	0	0.00127926	0	0.00168263	0.00550926	0.0091582	0.00340962	0.00347354	0.00325085	0.00405018	0.000158299	0.00422444	0.00181573	0.00121608	0	0.00385242	0.00142897	0	0	0	0.000601313	0.00524515	0.00576569	0.0143819
TCOF1	0.133096	0.114614	0.0595154	0.0832917	0.0489191	0.0798119	0.142747	0.0998333	0.0638188	0.0554312	0.103741	0.0697572	0.118562	0.0644036	0.126068	0.0836593	0	0.106032	0.0932378	0.0763505	0.0582214	0.0599273	0.0792624	0.0645703	0.0804635	0.0934172	0.978837	0.108346	0.0610097	0.0608042	0.178565	0.0811345	0.0878309	0.0966992	0.0687219	0.068374	0.0791267	0.0813511	0	0.100557	0.10496	0.115996	0.0934756	0.1367	0.0819568	0.0735818	0.0787313	0.113735
CD74	0.00922988	0.0104622	0.00535759	0.0251087	0.0197871	0.00643975	0.0277459	0.0313072	0.0111129	0.00136457	0.0088809	0.00537829	0.00666863	0.0102046	0.0195228	0.0170843	0	0.0100675	0.00969975	0.00872267	0.00487762	0.00490946	0.00946049	0.00636798	0.00960089	0.00951045	0	0.0138474	0.015595	0.0144666	0.0313273	0.0157821	0.0252341	0.0052693	0.000747745	0.00396902	0.0181617	0.0175536	0	0.0181245	0.0139943	0.0214535	0.0103541	0	0.0124447	0.00208925	0.00284844	0.0100329
RPS14	0.133127	0.088661	0.092279	0.28971	0.153472	0.118253	0.222373	0.169774	0.142686	0.0424824	0.0615655	0.0484564	0.110918	0.215472	0.0887631	0.140658	0	0.145651	0.203816	0.105876	0.137997	0.0900051	0.168815	0.124932	0.0951372	0.0824505	0	0.128658	0.25316	0.172627	0.183446	0.171044	0.10418	0.0713936	0.0561106	0.0612219	0.154381	0.103476	0	0.0994286	0.110108	0.0799329	0.168517	0.227519	0.0998102	0.0644697	0.0462985	0.0852893
NDST1	0.0737797	0.108016	0.0965122	0.123922	0.114568	0.0808328	0.0903813	0.111812	0.11441	0.0836196	0.11617	0.0805319	0.0880213	0.113836	0.103727	0.138598	0	0.120549	0.0928623	0.130984	0.103987	0.103403	0.182178	0.0983244	0.0703862	0.067762	0.131819	0.0764288	0.101846	0.0936522	0.158109	0.135948	0.110262	0.100818	0.0729261	0.0884953	0.0929098	0.0751813	0	0.147794	0.137818	0.0959009	0.12136	0.101638	0.0992912	0.0830623	0.145845	0.123635
SYNPO	0.0729053	0.0837062	0.0809275	0.115878	0.0680768	0.0672625	0.136243	0.0896802	0.0911577	0.061803	0.0927162	0.05118	0.0679033	0.0864866	0.101313	0.0853323	0	0.109028	0.0952146	0.0764047	0.0739703	0.0615303	0.106885	0.0923972	0.0731607	0.0686546	0	0.093947	0.076861	0.0872512	0.159215	0.115804	0.0989179	0.0759665	0.0635638	0.0710958	0.0638833	0.0801115	0	0.0722331	0.0914232	0.0895341	0.0665251	0.223874	0.11644	0.0519211	0.0959086	0.0971899
MYOZ3	0.037843	0.0347068	0.0355478	0.0748928	0.0486934	0.0421019	0.0393567	0.0388236	0.0515192	0.0269982	0.0309897	0.0188854	0.0259075	0.0528642	0.0552649	0.073366	0	0.0386923	0.0619081	0.0539657	0.0422903	0.0341135	0.0670558	0.0306125	0.0315907	0.045952	0	0.0282851	0.0680941	0.0498184	0.0255061	0.0448391	0.0485337	0.0281813	0.0171835	0.0316656	0.0277317	0.032525	0	0.0419736	0.0487648	0.0194417	0.06397	0.0129097	0.0362086	0	0.0527954	0.0210561
RBM22	0.0973535	0.0513508	0.0466843	0.0603708	0.0395244	0.061822	0.123267	0.0594384	0.0425104	0.0361271	0.0554648	0.0399785	0.0510889	0.0549521	0.0447824	0.0429298	0	0.0446061	0.0733778	0.0442682	0.0602649	0.0369939	0.00972531	0.0453382	0.0482934	0.0816648	0.37112	0.081559	0.0544269	0.0523552	0.074018	0.0575136	0.0597384	0.0655742	0.0529809	0.0276511	0.0487569	0.0549005	0	0.0339287	0.0410298	0.0339528	0.0785971	0.0533997	0.0899923	0.0238934	0.0170652	0.0350055
DCTN4	0.244283	0.24778	0.206483	0.277498	0.254235	0.233498	0.231572	0.217991	0.186121	0.156496	0.195984	0.149989	0.221	0.246763	0.192512	0.247562	0	0.234735	0.23405	0.231413	0.232421	0.127284	0.213588	0.130148	0.20713	0.212672	0.781782	0.276749	0.328065	0.275537	0.263481	0.204895	0.190928	0.168514	0.160341	0.16274	0.194914	0.192183	0	0.22141	0.215443	0.245834	0.2809	0.213054	0.211389	0.158636	0.157626	0.170903
SMIM3	0.0182051	0.010021	0.00909131	0.0198507	0.00844058	0.0136945	0.0209481	0.0166177	0.0155224	0.0143423	0.0116782	0.0141469	0.0086382	0.0299185	0.00771636	0.0206309	0	0.0061983	0.0278561	0.0103701	0.0176676	0.0139898	0	0.0205362	0.011223	0.0139029	0	0.0142675	0.00945388	0.0174524	0.00689896	0.0106786	0.0102145	0.0059673	0.00444619	0.00997929	0.0172046	0.0149369	0	0.0303787	0.0103597	0.00553247	0.0109785	0.0216067	0.0162614	0.00357187	0.00755615	0.0359468
IRGM	0.000415185	0.00314942	0.00113444	0	0.00528274	0.00146304	0.0035213	0.00115453	0.00145788	0.000384139	0.00278767	0	0	0.00397408	0.00105549	0.00246355	0	0.0011029	0.00127862	0	0	0.00236056	0	0.00438096	0.000761638	0.000895722	0	0.00476263	0	0.00389339	0	0.00117534	0	0.00141319	0	0.00162139	0.000383993	0.00167226	0	0.00653826	0.00111021	0.00363992	0	0	0.00109036	0	0	0.00533613
ZNF300	0.00938625	0.0148122	0.00377522	0.0073064	0.000510349	0.00665603	0.00769232	0.00333388	0.00578957	0.00913394	0.0034912	0.00449563	0.00180809	0	0.00115092	0.00769612	0	0.00246789	0.00439311	0.00646994	0.0066211	0.00287448	0	0.00432921	0.00112446	0.00123103	0	0.00231928	0.00858153	0.00144753	0.000879212	0.00409048	0.00467854	0.00114915	0.00361284	0.00118089	0.00348624	0.00260369	0	0.00537498	0.000564128	0.00138325	0.00309374	0	0.00376442	0.000821431	0	0.0349434
GPX3	0.0101725	0.0131978	0.000362342	0.00414975	0.0072497	0.00365524	0.010375	0.00634446	0.00471001	0.00239986	0.00388534	0.0053633	0.0136562	0.00418845	0.0189258	0.0153877	0	0.00254464	0.00252975	0.01176	0.0163176	0.000330993	0.0810586	0.00252932	0.0248024	0.00669199	0	0.010764	0.00936847	0.00497144	0.0167441	0.00610526	0.00728828	0.00239023	0	0.00180223	0.00332806	0	0	0.0068754	0.00204743	0.00556404	0.0112067	0.0194087	0.0038324	0.00410193	0.00352604	0.000926159
TNIP1	0.0805602	0.0756208	0.0534754	0.0900687	0.0683536	0.0660574	0.111892	0.0799428	0.0739054	0.0393378	0.0600435	0.0639869	0.0634484	0.10349	0.0708771	0.108599	0	0.11733	0.0873715	0.0818877	0.0731575	0.0866854	0.0936469	0.0453272	0.0564515	0.0652221	0.131819	0.0995059	0.107296	0.0880423	0.133313	0.125467	0.0719982	0.0632785	0.0527748	0.0925816	0.0881626	0.0471985	0	0.0707582	0.0808665	0.0775266	0.112551	0.0204628	0.0831179	0.125725	0.0604971	0.190314
ANXA6	0.289834	0.273314	0.220107	0.302444	0.255503	0.227541	0.330846	0.264561	0.204323	0.143383	0.240638	0.19791	0.349821	0.301259	0.292805	0.287516	0	0.279399	0.238295	0.271156	0.265695	0.146127	0.321589	0.152649	0.20257	0.229595	0.341338	0.309001	0.305189	0.30573	0.448461	0.291463	0.24868	0.210818	0.240059	0.223003	0.236463	0.246189	0	0.254023	0.258599	0.331054	0.373173	0.454609	0.274341	0.171775	0.184168	0.185597
CCDC69	0.0157692	0.0272371	0.0167349	0.0441402	0.0322456	0.0342866	0.018338	0.0301821	0.0234623	0.0103878	0.0271757	0.0101062	0.0151437	0.0262156	0.0381282	0.034829	0	0.0220455	0.0383421	0.0160451	0.0276904	0.0200679	0	0.0227969	0.0151876	0.0132262	0	0.0224042	0.0471522	0.0127118	0.0295162	0.0228256	0.025723	0.0219862	0.00999998	0.0214071	0.0285276	0.0324349	0	0.0137858	0.0193304	0.0204322	0.021008	0.0197656	0.0227448	0.00576781	0.0238352	0.0286017
GM2A	0.0454593	0.0195967	0.0190093	0.0366861	0.0435288	0.0346266	0.00813424	0.0260957	0.0230363	0.0163581	0.0260087	0.0171261	0.011526	0.0285233	0.0352678	0.0221516	0	0.0314184	0.0205458	0.0246562	0.0142861	0.0207278	0.0788383	0.0146701	0.0190177	0.0206593	0	0.0105376	0.0551166	0.0304026	0.0320258	0.0510818	0.0231042	0.0158276	0.0155405	0.0300225	0.0208761	0.0146441	0	0.0239572	0.018542	0.0141775	0.0300576	0.0220942	0.0327456	0.0196272	0.0143296	0.0208457
SLC36A3	0	0	0.000511483	0.00103817	0.00130019	0	0	0.000385812	0.00130308	0	0	0	0	0.00899617	0	0.00374839	0	0.00295724	0.00148457	0	0	0.00139078	0	0.00870645	0.00114174	0.00354701	0	0.00125046	0.00115503	0.000445373	0.00764019	0.00177924	0.000273523	0	0	0	0	0	0	0.00118344	0.00265361	0.00252488	0.0169854	0	0.00246296	0.00153893	0.00134698	0.0031688
SLC36A2	0	0	0.00205219	0.00135052	0.00128357	0.00291099	0	0.00061142	0.000715167	0	0	0	0	0	0	0	0	0.00220753	0	0	0	0.000174444	0	0	0.00183001	0.000987177	0	0.000681202	0.00121945	0.00211645	0	0	0.000912693	0	0.000709657	0.000426607	0.000532824	0.00356852	0	0.00274386	0	0.000350066	0	0	0.000676039	0.000551316	0	0
SLC36A1	0.230321	0.249287	0.218959	0.379921	0.316728	0.278737	0.26377	0.253308	0.210791	0.198548	0.267127	0.182754	0.302806	0.271273	0.255917	0.312266	0	0.299957	0.270098	0.260644	0.290238	0.168155	0.259358	0.189634	0.185405	0.196087	0	0.252398	0.333999	0.279566	0.289551	0.269582	0.254121	0.217803	0.212014	0.212717	0.232884	0.236771	0	0.252191	0.292252	0.3148	0.294755	0.278605	0.255105	0.261108	0.172924	0.169609
FAT2	0.00276038	0.00540672	0.0246487	0.0762711	0.0506651	0.0153171	0.00939111	0.02754	0.0502899	0.0109845	0.0120819	0.00738475	0.00173852	0.0359461	0.00642024	0.0661278	0	0.0254788	0.0382638	0.013218	0.0374046	0.0461532	0	0.0547758	0.00276123	0.0110057	0.131819	0.0231464	0.0891927	0.0335801	0.0151408	0.0682604	0.00975614	0.0220763	0.00671954	0.0175821	0.00779396	0.00547514	0	0.0196552	0.0345305	0.00379546	0.094556	0.0110077	0.0145545	0.0317412	0.0208052	0.00911844
SPARC	0.0261491	0.0209768	0.0223414	0.0223781	0.0375077	0.0256655	0.027704	0.0345358	0.0275499	0.0129498	0.0136526	0.00444894	0.00510128	0.0112364	0.0144167	0.0159928	0	0.00951637	0.0179682	0.0181711	0.008638	0.00564561	0	0.0137042	0.0208572	0.0105249	0	0.00941069	0.0274994	0.0226886	0.0166612	0.0161222	0.0247334	0.0108653	0.00343462	0.0139868	0.0110889	0.0196149	0	0.0345055	0.0146895	0.0116995	0.033958	0.0283501	0.00424413	0.00480368	0.0108949	0.0117559
ATOX1	0.0446541	0.0563528	0.0647153	0.163491	0.107742	0.0778726	0.123856	0.0793052	0.0783458	0.0370704	0.0449842	0.0474003	0.0734729	0.0905467	0.0750153	0.0744247	0	0.0521441	0.130334	0.061628	0.0726035	0.0615984	0.0847498	0.0803467	0.0691585	0.0542074	0	0.0704492	0.15999	0.116302	0.0947915	0.11773	0.0655673	0.0658478	0.0280978	0.0463529	0.0607315	0.0367228	0	0.0544922	0.055121	0.082559	0.146255	0.0724094	0.0609138	0.0526414	0.0467384	0.0587627
G3BP1	0.209742	0.206824	0.154534	0.23955	0.213766	0.206345	0.252494	0.191709	0.146847	0.109167	0.204421	0.138901	0.137499	0.210575	0.181353	0.208136	0	0.193958	0.19011	0.205039	0.182364	0.125104	0.0797856	0.105721	0.153522	0.202101	0.145524	0.228753	0.220253	0.216968	0.202235	0.194062	0.159609	0.132281	0.155907	0.141266	0.196384	0.195129	0	0.153976	0.154746	0.157152	0.20525	0.329208	0.250707	0.117667	0.116414	0.188521
GLRA1	0.00204603	0.0176358	0.0174067	0.0360997	0.0196222	0.00682696	0.0120418	0.00636779	0.00467786	0.00592843	0.00789177	0.00656216	0.00150796	0.0236018	0.0100981	0.0175437	0	0.0181304	0.0131986	0.00701853	0.00935723	0.00834534	0.0382974	0.013596	0.0077402	0.00205622	0	0.0337081	0.0195026	0.0271662	0.0136317	0.0234382	0.0103681	0.00538431	0.0111424	0.00608583	0.0118175	0.00882162	0	0.0226768	0.0182166	0.00292843	0.0346883	0	0.0121989	0.0201964	0.000614059	0.0403634
NMUR2	0	0.000634002	0.000681415	0.0036723	0.00325453	0.00108981	0.00327876	0	0.00083242	0	0.00475109	0.00175082	0.00260469	0.00279817	0.00272068	0.00224155	0	0	0.00206303	0	0	0.000981051	0	0.00192974	0	0	0	0.00214943	0.00103684	0.000904311	0	0.0025785	0.000972889	0.00171925	0.000481584	0	0.00281646	0.00101524	0	0	0.00182971	0	0.000413697	0	0.00112165	0	0.00156568	0.00314604
GRIA1	0.59728	0.460271	0.283091	0.483513	0.443006	0.345884	0.270934	0.342456	0.286228	0.295527	0.366817	0.300515	0.436663	0.300495	0.365828	0.487134	0	0.349489	0.344481	0.347683	0.376788	0.295588	0.424796	0.294163	0.273643	0.47817	1.239	0.396367	0.517578	0.434044	0.543248	0.340892	0.296103	0.221476	0.498578	0.260202	0.282778	0.259517	0	0.298194	0.428921	0.402618	0.330411	0.571425	0.3686	0.318954	0.228417	0.343403
FAM114A2	0.0779683	0.0698536	0.0824443	0.121383	0.108353	0.106025	0.111498	0.0811697	0.0648794	0.0593147	0.0557087	0.0652184	0.0621051	0.0869835	0.0693553	0.0734907	0	0.0823625	0.0793726	0.106748	0.072126	0.0510112	0.0100041	0.0726866	0.0873375	0.083163	0	0.133035	0.0988454	0.124524	0.0600565	0.0951115	0.0645911	0.0527975	0.0418551	0.0624693	0.0692155	0.0781863	0	0.0862191	0.0991255	0.0354003	0.0957782	0.0966569	0.0806685	0.076689	0.0524729	0.149474
MFAP3	0.254439	0.218291	0.125427	0.233558	0.202556	0.209053	0.180841	0.171104	0.169165	0.147672	0.163463	0.145737	0.199449	0.175473	0.173518	0.221871	0	0.190983	0.176337	0.171719	0.204127	0.182834	0.268058	0.151985	0.128434	0.204439	0	0.171804	0.183787	0.219914	0.186123	0.226026	0.149743	0.13595	0.149707	0.152778	0.129034	0.145876	0	0.211185	0.13418	0.176604	0.267545	0.241731	0.173357	0.154236	0.109909	0.235327
GALNT10	0.0757559	0.0655676	0.0460228	0.0798029	0.0502545	0.0318335	0.0155065	0.0442708	0.042189	0.0358188	0.0546902	0.0236212	0.012269	0.0446467	0.0547055	0.0767931	0	0.0748323	0.0326068	0.0480326	0.0528119	0.0676842	0.0860525	0.040854	0.0319609	0.0356135	0	0.0480228	0.0636451	0.0504744	0.0717084	0.0848251	0.0521087	0.0286443	0.0135083	0.047293	0.0267907	0.0153805	0	0.0949186	0.0267209	0.0342546	0.0942704	0.0170156	0.0137276	0.100159	0.0366019	0.0846528
SAP30L	0.0682958	0.0511525	0.0422485	0.0688683	0.0452206	0.0343237	0.0437158	0.0284348	0.0331997	0.0210274	0.0344379	0.0418501	0.0571627	0.0407022	0.0299978	0.0448515	0	0.0357322	0.0528162	0.0712025	0.0494994	0.0358688	0.0782581	0.0148583	0.0417334	0.0188364	0	0.0542174	0.0554955	0.0396441	0.0518084	0.0581353	0.0369223	0.0341307	0.0248483	0.0334168	0.0428277	0.0288624	0	0.0611984	0.0558763	0.0187709	0.0582018	0.0310665	0.0295571	0.0201516	0.0263624	0.0323768
LARP1	0.376832	0.350658	0.284354	0.474706	0.366859	0.336308	0.310923	0.349736	0.25041	0.251872	0.336271	0.264208	0.406891	0.297773	0.316115	0.365434	0	0.337458	0.332298	0.344091	0.299372	0.184236	0.488853	0.177146	0.261499	0.321029	0.568661	0.374945	0.403483	0.430507	0.523122	0.31167	0.315566	0.237289	0.295672	0.251976	0.263109	0.294533	0	0.316474	0.308403	0.444127	0.437636	0.514523	0.361358	0.158128	0.166982	0.261623
FAXDC2	0.0418397	0.0215548	0.0575094	0.0671774	0.0395288	0.0258505	0.0430843	0.0495862	0.0318884	0.0186171	0.0247098	0.0257407	0.016734	0.0334983	0.0306373	0.0426681	0	0.0506797	0.035259	0.0445144	0.0404432	0.0453304	0	0.0210729	0.0298251	0.0275593	0	0.00743024	0.0471953	0.0415744	0.0323544	0.0466986	0.0366775	0.0214152	0.0401603	0.0320799	0.0296047	0.0571209	0	0.0218718	0.045922	0.014029	0.0669	0.0547477	0.0426906	0.0378216	0.0298863	0.0247228
CNOT8	0.0741444	0.047034	0.0572076	0.10204	0.08426	0.0762025	0.0899282	0.0920494	0.071723	0.0522914	0.0641708	0.0351893	0.0467594	0.0575331	0.0469042	0.0613634	0	0.0684434	0.0797047	0.0630326	0.0689059	0.0565223	0.090009	0.0475138	0.0488815	0.0634572	0	0.0630685	0.0843444	0.0680149	0.0943405	0.0863975	0.0479001	0.0361622	0.0331595	0.0515639	0.0648109	0.0549292	0	0.0703526	0.0587861	0.039752	0.0797214	0.0560765	0.0852383	0.0488021	0.035769	0.0502577
GEMIN5	0.12529	0.136133	0.143416	0.197233	0.151758	0.129317	0.132268	0.149181	0.12118	0.11262	0.117585	0.109415	0.127999	0.12053	0.132465	0.1841	0	0.17155	0.162864	0.131816	0.115811	0.110023	0.179874	0.0929076	0.123775	0.103988	0.746943	0.135552	0.140228	0.164002	0.154804	0.13951	0.131823	0.106517	0.105962	0.11029	0.114508	0.142114	0	0.1479	0.133836	0.136241	0.194405	0.144171	0.133657	0.138655	0.102771	0.133017
MRPL22	0.0611703	0.0506893	0.0761244	0.0812068	0.10781	0.0950932	0.0780736	0.0698658	0.0711758	0.0552924	0.0800889	0.0552095	0.065056	0.0695703	0.0676222	0.087518	0	0.0661831	0.104087	0.0758493	0.0807408	0.0571592	0.0806032	0.0561368	0.0580333	0.0679801	0	0.0834826	0.103268	0.0933094	0.0906392	0.0877534	0.0749179	0.046291	0.0449665	0.0660885	0.0590073	0.0569723	0	0.0715687	0.0621117	0.0648682	0.0857994	0.0683127	0.0971844	0.0649006	0.0320842	0.0648734
KIF4B	0.0104668	0.00193099	0.00162528	0	0.00386891	0.00768121	0.00782786	0.000671738	0.00175756	0.00226078	0.0180673	0.0108478	0.0308593	0	0.00644703	0.00602859	0	0.00124092	0.000636553	0.00360676	0	0.00199093	0.0178782	0.00177483	0.00207696	0.00103994	0	0.00682725	0.000657859	0.00272015	0.0106307	0.00638345	0.00534343	0	0.00660118	0.00721336	0.00744327	0.0108871	0	0.00599351	0.000344438	0.00151396	0.00367165	0	0.00270135	0.00187688	0.000761359	0.0490077
SGCD	0.508224	0.374562	0.367458	0.318858	0.435374	0.389136	0.281796	0.344418	0.266136	0.333883	0.369155	0.309135	0.375033	0.267121	0.440382	0.25622	0	0.341578	0.352895	0.289475	0.338078	0.270932	0.263699	0.327255	0.262625	0.339535	0.808148	0.609572	0.331623	0.591026	0.540401	0.224653	0.405615	0.299131	0.392332	0.303036	0.22979	0.329867	0	0.377181	0.308172	0.421595	0.429222	0.495299	0.310736	0.333164	0.282048	0.211044
PPP1R2B	0.00863598	0.0010684	0.000275005	0.00236664	0.00223625	0.000405453	0.00221284	0.00130881	0.000898171	0.000792939	0.00129888	0.00792988	0.00268792	0.00619158	0.000318697	0.00557093	0	0.00393662	0.00122645	0.000494651	0	0.00301256	0	0.00140814	0	0	0	0	0.00578418	0	0.000912919	0.00449318	0.000624101	0	0	0.000823528	0.000920301	0.000930989	0	0	0.00895419	0	0	0	0.00438905	0.00164184	0	0
TIMD4	0	0	0.00184034	0.00482269	0.00796988	0.00154689	0.00102607	0.00183127	0.00328274	0	0.000677989	0.00041325	0	0.0013896	0.00216914	0.00775948	0	0.00615929	0.000305009	0.00060885	0.00367142	0.0019984	0	0.0129164	0.00264134	0.000754426	0	0.0139977	0.0101908	0.000471594	0	0.000706381	0.00170487	0.00254694	0	0	0.000741417	0.00138945	0	0	0.00530664	0	0.00891468	0	0.000373059	0.00352492	0	0.0746616
HAVCR1	0.00585327	0.00796227	0.00411305	0.0125015	0.00856499	0.00601695	0.00442767	0.00667439	0.00512348	0	0.00283511	0.00478113	0.00149276	0.014615	0.00469009	0.0108241	0	0.0155394	0.00118451	0.00642143	0.0108372	0.00986118	0	0.0025339	0.00630931	0.00383491	0	0.00290405	0.0115526	0.00936458	0	0.0103013	0.00634746	0.00209083	0.00363965	0.00323578	0.00249284	0.00281268	0	0.0169226	0.0122355	0.00590065	0.00945296	0	0.00176788	0.00592655	0.00714561	0.0867696
HAVCR2	0.180141	0.153272	0.115908	0.175644	0.125898	0.171522	0.12481	0.179765	0.125981	0.0764912	0.137836	0.128382	0.182268	0.192029	0.173853	0.191476	0	0.237055	0.116764	0.165899	0.165574	0.14144	0.105294	0.12665	0.0850681	0.150964	0.145524	0.109934	0.216247	0.133413	0.126622	0.214548	0.102871	0.114268	0.209548	0.161769	0.114851	0.123446	0	0.159162	0.17063	0.12336	0.201198	0.148591	0.11753	0.119559	0.139344	0.365229
MED7	0	0.00166226	0.00605628	0.0161577	0.00692838	0.00132767	0.00427919	0.00259221	0.00767295	0.00210123	0.00108265	0.00157551	0.00280487	0.00190832	0.00888691	0.00739778	0	0	0.00379994	0.00271986	0.0110871	0.00150278	0.00524519	0.00447231	0.00231966	0.00260498	0	0.00424664	0.0125567	0.00332662	0.00400403	0.00132046	0.000997113	0.00421684	0	0.00171011	0.0016588	0.00113943	0	0.00155592	0.00703475	0.000693146	0.0152884	0	0.000957958	0	0.004077	0.00355008
ITK	0.00840377	0.00412011	0.00523884	0.0166523	0.00865839	0.00825914	0.00496697	0.00138147	0.00365485	0.00574961	0.00446574	0.00434719	0	0.00196136	0.00364808	0.00797309	0	0.0013093	0.00166044	0.00418134	0.00343427	0.00215705	0	0.00116684	0.00422202	0.0140193	0	0.00750327	0.0175219	0.0143744	0	0.00200092	0.0041682	0.00342899	0	0.00802294	0.00480378	0.00150602	0	0.00929009	0.00337138	0.00231724	0.000540035	0	0.00462768	0	0.00396403	0.00633006
FAM71B	0	0	0.000379166	0	0	0	0	0	0	0.00135198	0	0.000669456	0	0.00157784	0	0	0	0.00159093	0	0	0	0	0	0	0	0	0	0.00201334	0	0	0	0	0.000181171	0	0	0	0	0	0	0	0	0	0.00162352	0	0	0	0	0
CYFIP2	0.524489	0.394259	0.300581	0.518774	0.442199	0.422838	0.349933	0.286951	0.217967	0.287564	0.34655	0.28721	0.430901	0.251692	0.308498	0.345217	0	0.356108	0.320356	0.365136	0.316154	0.169856	0.419429	0.140218	0.27334	0.35892	0.358821	0.480751	0.466872	0.529967	0.608607	0.27954	0.319662	0.248632	0.355177	0.280835	0.254988	0.344535	0	0.362532	0.299469	0.502435	0.418945	0.623102	0.395854	0.24106	0.213718	0.233784
FNDC9	0.00976807	0.00314914	0.00338414	0.00734483	0.00297991	0.00812588	0.00464272	0.00698076	0.0038377	0.00222461	0.000176069	0.00471266	0	0.00165905	0.000815242	0.00574447	0	0.00395445	0.00690842	0.00657359	0.000453359	0.000881962	0	0.00430586	0.000747528	0	0	0.00639276	0.0138601	0.00871349	0.00817589	0.000805218	0.00419592	0	0.00391573	0.00213259	0.00402925	0	0	0.00285514	0.00481046	0.00227069	0	0	0.00091512	0.0150022	0	0
ADAM19	0.0855431	0.0784065	0.0885628	0.108997	0.102764	0.0643389	0.0576729	0.0845865	0.0745056	0.0413476	0.0751185	0.0507269	0.0750304	0.10875	0.0933087	0.105889	0	0.105427	0.0790269	0.115766	0.079151	0.084629	0.0789971	0.0645822	0.0730312	0.0651988	0.596101	0.0846727	0.114864	0.0997338	0.0419125	0.0772312	0.0716806	0.0965553	0.0990321	0.0897605	0.083739	0.0692925	0	0.137922	0.0760401	0.059086	0.0980866	0.0830507	0.0879096	0.130411	0.0787023	0.0504106
NIPAL4	0	0	0.00170618	0.00203916	0.00065381	0.00135972	0.00183327	0.000590181	0	0	0	0	0	0	0	0.00201292	0	0	0.00146217	0	0.00208091	0	0	0.000618928	0	0.00731777	0	0	0.00170729	0.000709428	0.00211349	0	0.000361575	0	0.00380509	0	0	0	0	0	0	0	0	0	0	0.00194881	0	0
SOX30	0.00268243	0.000558558	0.00576095	0.00463534	0.0023016	0.00182677	0.00213546	0	0.00173171	0	0	0	0	0	0.00225556	0.0218936	0	0	0.000622006	0.00119824	0.00432633	0.00127059	0	0	0	0.00486482	0	0.00798856	0.00174231	0	0	0.00175723	0.000302979	0	0.00096443	0.0021815	0.000745192	0	0	0.0019915	0	0.00232275	0	0.00970893	0	0	0	0.000380572
C5orf52	0	0.000443314	0.000633716	0.00250897	0.00244794	0	0.00129815	0	0.00030892	0	0	0.000233562	0	0	0.00152104	0	0	0.00112903	0	0	0	0.000385506	0	0	0.00186891	0	0	0.00159217	0.00147263	0	0	0	0.00104984	0.000889081	0	7.14363e-05	0.00082286	0	0	0	0.000678706	0	0	0	0	0	0.000305759	0
THG1L	0.0104335	0.00691266	0.0136178	0.0276514	0.011953	0.0190108	0.0108024	0.0115539	0.026689	0.0165579	0.0115338	0.0113181	0.0206427	0.0427703	0.0149803	0.0268712	0	0.0277505	0.0292879	0.0133016	0.0245964	0.0108939	0.00259888	0.0278476	0.0043383	0.0324832	0	0.0168579	0.0219374	0.019529	0.00376768	0.0231284	0.0240865	0.00528732	0.0125393	0.0104061	0.0224604	0.0140212	0	0.0129609	0.0194705	0.0173151	0.0278939	0.011786	0.00899555	0.00371807	0.00516073	0.00519826
LSM11	0.112411	0.144485	0.10891	0.145675	0.133629	0.114714	0.125727	0.120824	0.129576	0.0810969	0.111484	0.112536	0.131323	0.103761	0.122921	0.129837	0	0.0977049	0.171285	0.122967	0.148426	0.103854	0.0846145	0.10208	0.132731	0.117327	0	0.125969	0.179646	0.114637	0.0846363	0.13549	0.0951512	0.089326	0.105307	0.110959	0.0908035	0.0907063	0	0.125853	0.105106	0.0809885	0.110846	0.120937	0.121569	0.0633444	0.0725314	0.0665497
CLINT1	0.224588	0.172246	0.171763	0.269653	0.221144	0.164076	0.18362	0.162254	0.158954	0.151282	0.192483	0.138169	0.210228	0.162368	0.168897	0.198634	0	0.181859	0.191084	0.191195	0.182918	0.107647	0.162509	0.106441	0.156689	0.163958	0.263988	0.243799	0.200055	0.233801	0.222462	0.162407	0.154256	0.172622	0.149961	0.141515	0.148631	0.188565	0	0.202657	0.191801	0.194186	0.211773	0.263227	0.144833	0.106911	0.134082	0.152391
EBF1	0.057713	0.0173162	0.0195939	0.0668897	0.0426499	0.027618	0.0044877	0.00234825	0.00511999	0	0.00127928	0.0153912	0.0130363	0.00816526	0.00556467	0.00573722	0	0.00581518	0.00743006	0	0.000765549	0.0014757	0.0163464	0.00354308	0.0243279	0.0278123	0	0.0465553	0.0583632	0.0378942	0.00252992	0.00141382	0.00685672	0	0.00542666	0.00440888	0.00201452	0	0	0.0242189	0.0027385	0.0147144	0.00768488	0	0.000676039	0.00149879	0.0025391	0.00214209
RNF145	0.361943	0.314337	0.25934	0.430672	0.357215	0.321544	0.312558	0.267903	0.217937	0.178953	0.251711	0.199529	0.279909	0.278905	0.257059	0.312092	0	0.309974	0.288899	0.283133	0.27908	0.168501	0.191894	0.186316	0.268228	0.264414	0.145524	0.424196	0.404741	0.34792	0.320778	0.27895	0.248277	0.221026	0.220145	0.202698	0.260356	0.249859	0	0.282157	0.250824	0.319554	0.384571	0.384134	0.336386	0.174883	0.153901	0.239216
UBLCP1	0.175797	0.160602	0.115174	0.196479	0.171514	0.194532	0.168359	0.103343	0.103616	0.087199	0.146637	0.0908184	0.128659	0.130226	0.0899453	0.133549	0	0.0992841	0.184598	0.1076	0.135781	0.0868906	0.143272	0.0844863	0.152065	0.171505	0	0.187633	0.23236	0.139259	0.176216	0.1503	0.111745	0.0711788	0.116416	0.0805539	0.106503	0.136275	0	0.141543	0.0759486	0.153751	0.174404	0.154466	0.1635	0.0729586	0.0534235	0.0890271
ADRA1B	0.0313236	0.0521725	0.02736	0.033284	0.0432716	0.0171327	0.0183965	0.0241412	0.0372386	0.045015	0.0242106	0.0144572	0.0285328	0.0292927	0.0176575	0.046725	0	0.0353003	0.0219485	0.0400369	0.0522576	0.0216412	0.0531215	0.0204243	0.0142036	0.0142957	0	0.0192327	0.0224039	0.0214047	0.00998755	0.01357	0.0252826	0.0287784	0.0130372	0.029276	0.0338194	0.0423443	0	0.0521825	0.0356468	0.00997412	0.0264347	0.0132343	0.0157501	0.0950347	0.0369817	0.0141895
TTC1	0.233884	0.204755	0.237344	0.377428	0.285583	0.245813	0.261782	0.254602	0.222153	0.191748	0.239245	0.177046	0.236675	0.241884	0.25244	0.297998	0	0.316001	0.280624	0.243597	0.247948	0.167556	0.348668	0.213884	0.178737	0.191006	0.145524	0.243732	0.361744	0.29163	0.302844	0.287353	0.208079	0.249903	0.185039	0.197388	0.227621	0.242392	0	0.254359	0.2293	0.264765	0.345996	0.276548	0.237585	0.192985	0.172617	0.183508
PWWP2A	0.293499	0.238883	0.221947	0.317901	0.263838	0.243257	0.295602	0.260234	0.195527	0.214788	0.208388	0.191246	0.270246	0.243352	0.227556	0.303342	0	0.231881	0.238571	0.22619	0.248686	0.154514	0.317599	0.164549	0.190232	0.256397	0.596101	0.325327	0.257838	0.30466	0.298394	0.215734	0.236348	0.20917	0.19401	0.180084	0.237109	0.252765	0	0.220949	0.206107	0.207729	0.274317	0.447692	0.285871	0.180395	0.152263	0.235283
FABP6	0.00742994	0.00651651	0.00854622	0.0311862	0.0178367	0.013849	0.0125303	0.0191104	0.0147401	0.00187021	0.0104431	0.00317351	0.00744945	0.00931139	0.00385907	0.00782385	0	0.0143272	0.0154681	0.00945025	0.00516226	0.00939014	0.0444422	0.00934709	0.0206935	0.00689586	0	0.00924929	0.0233972	0.0102715	0.0373245	0.0216395	0.0124174	0.0100909	0	0.00481507	0.0128186	0.00497654	0	0.00977258	0.018742	0.0103817	0.0241678	0	0.0103817	0.00569002	0.00108823	0.00752768
CCNJL	0.336074	0.278586	0.249933	0.287213	0.263	0.233633	0.241988	0.261984	0.230645	0.246063	0.31812	0.269279	0.325591	0.236343	0.362963	0.277382	0	0.37126	0.250933	0.383837	0.263717	0.208136	0.351719	0.212015	0.234727	0.278064	0.75145	0.222812	0.225122	0.294977	0.36636	0.230453	0.319461	0.240246	0.320058	0.249337	0.203125	0.25965	0	0.235488	0.245651	0.323909	0.308832	0.396251	0.290223	0.19111	0.295064	0.205618
C1QTNF2	0.0789653	0.0663268	0.0585042	0.119191	0.0633478	0.0470591	0.0746194	0.0869553	0.0654529	0.0616127	0.0752629	0.0745609	0.105261	0.0888952	0.120308	0.104264	0	0.125483	0.0832929	0.0959422	0.0663642	0.0504466	0.193124	0.0678532	0.0597118	0.0545511	0	0.0572131	0.0671566	0.0821266	0.0822791	0.0572003	0.0685363	0.0706602	0.0543899	0.085529	0.0622937	0.0634969	0	0.0825934	0.0737546	0.0412647	0.106008	0.0603417	0.0497646	0.0755964	0.0838369	0.0415528
ZBED8	0.0368955	0.0232056	0.0270705	0.0409388	0.0285088	0.0301246	0.0668733	0.0445249	0.019439	0.0185744	0.0350803	0.014101	0.0105993	0.0363664	0.0173172	0.0272685	0	0.02583	0.0397238	0.0268879	0.0203778	0.0231354	0.0609916	0.0245944	0.0250761	0.0244356	0	0.0653637	0.0447294	0.0334414	0.0302564	0.0323441	0.02096	0.0260891	0.0232526	0.0195085	0.0300496	0.0240454	0	0.0357702	0.0159897	0.042371	0.0231253	0.0334764	0.0427512	0.0202773	0.00862031	0.0375273
SLU7	0.137731	0.102503	0.113713	0.147553	0.137419	0.121328	0.145469	0.114823	0.109369	0.0821308	0.126077	0.0931515	0.109955	0.123205	0.113931	0.0956347	0	0.0994076	0.166026	0.0880679	0.108184	0.071918	0.0670413	0.0832061	0.113787	0.096952	0.131819	0.106163	0.185894	0.148909	0.133343	0.130649	0.102597	0.0827641	0.0878653	0.0759921	0.104747	0.0916581	0	0.115052	0.0959695	0.106947	0.150344	0.091285	0.130069	0.0636349	0.0534431	0.0784074
PTTG1	0.00213357	0.00435484	0.0159232	0.0274972	0.0259622	0.0160504	0.0748791	0.0246168	0.0254154	0.00585792	0.00856298	0.0088786	0.0261709	0.0117436	0.00397159	0.0237535	0	0.0247208	0.0328465	0.0114057	0.00729664	0.0131594	0	0.00888264	0.0149802	0.00807963	0	0.0225763	0.0158385	0.0119743	0.0496794	0.00865727	0.0105753	0.0225743	0.00101115	0.00351273	0.0206118	0.0188421	0	0.0037321	0.00920539	0.000693146	0.0189938	0.0148515	0.0502957	0.0344541	0.0030055	0.00669992
ATP10B	0.0219901	0.0377471	0.0375698	0.0989462	0.0673103	0.0281926	0.0264953	0.0246808	0.0352313	0.00273675	0.0167904	0.0108681	0.00178578	0.050769	0.0193277	0.0264372	0	0.0272356	0.0250173	0.0219573	0.0185079	0.022871	0.0925229	0.0416449	0.00919919	0.0159845	0	0.0414187	0.0887709	0.0520568	0.0259104	0.030013	0.0231576	0.0158693	0.024778	0.0126375	0.0109716	0.0130533	0	0.0144908	0.0153814	0.0289217	0.0277922	0.0225781	0.0197411	0.0116593	0.00773753	0.018174
GABRB2	0.340043	0.242345	0.172045	0.263702	0.194281	0.165733	0.12729	0.194487	0.133894	0.13597	0.165619	0.151757	0.175918	0.162012	0.21344	0.230741	0	0.201042	0.116753	0.197625	0.16012	0.110545	0.191505	0.107702	0.0971392	0.230146	0.293335	0.26772	0.166395	0.308463	0.301499	0.147217	0.18521	0.113442	0.29833	0.167889	0.157206	0.159954	0	0.162397	0.209167	0.302462	0.197191	0.470259	0.215921	0.0976922	0.148076	0.11918
GABRA6	0.274411	0.136752	0.145576	0.210346	0.162655	0.229335	0.107849	0.181067	0.12772	0.16332	0.146105	0.204038	0.229269	0.183207	0.205742	0.196086	0	0.250435	0.191061	0.219944	0.190605	0.18826	0.199762	0.129696	0.186519	0.224775	0	0.18967	0.274371	0.17511	0.13347	0.240621	0.115759	0.138689	0.243369	0.136142	0.0980939	0.110943	0	0.198543	0.162355	0.224461	0.201127	0.111704	0.147671	0.143926	0.0832959	0.233877
GABRA1	0.519451	0.425685	0.346922	0.565888	0.442157	0.387113	0.447978	0.39282	0.260431	0.398428	0.401388	0.379388	0.555523	0.351079	0.392737	0.426955	0	0.397844	0.302284	0.427881	0.364792	0.284155	0.460918	0.213636	0.286419	0.413319	0.154636	0.598401	0.504733	0.57778	0.59993	0.366001	0.3721	0.32816	0.457463	0.344145	0.312515	0.393776	0	0.453345	0.391879	0.534325	0.573733	0.736529	0.453576	0.25792	0.262976	0.325999
GABRG2	0.525929	0.443128	0.335697	0.550767	0.414057	0.362366	0.370969	0.331534	0.239879	0.292533	0.399401	0.275806	0.438805	0.289985	0.308521	0.39776	0	0.378295	0.319847	0.370648	0.323331	0.211419	0.458142	0.191472	0.333022	0.457239	1.02213	0.519999	0.477978	0.4881	0.572576	0.29619	0.32561	0.279352	0.384772	0.278069	0.264483	0.312754	0	0.364457	0.351695	0.546921	0.508774	0.77795	0.39302	0.25093	0.219376	0.251079
CCNG1	0.0427623	0.0500637	0.039024	0.111532	0.0758114	0.0498547	0.0809964	0.0505617	0.0663021	0.0322479	0.0261744	0.031034	0.0650355	0.0877032	0.045882	0.0924718	0	0.0470517	0.0722221	0.0507055	0.0510396	0.0307516	0.0128057	0.0625169	0.0399137	0.0398792	0	0.0443176	0.0526525	0.0264619	0.0494028	0.0659453	0.0376387	0.0504857	0.0186392	0.0330799	0.0556158	0.043899	0	0.0337323	0.0634599	0.0100741	0.0756984	0.0284938	0.0812744	0.0199807	0.0347082	0.0467886
NUDCD2	0.0617832	0.0529095	0.0760174	0.143984	0.10266	0.0672938	0.105517	0.0822757	0.0950799	0.0313093	0.0607947	0.0288671	0.0802607	0.132249	0.0613327	0.150469	0	0.0761361	0.108979	0.0551523	0.0839006	0.0686444	0.0727305	0.110776	0.0484226	0.0479793	0	0.0661153	0.120211	0.0562942	0.102124	0.123139	0.0556439	0.0767065	0.0390172	0.0322301	0.1001	0.0537114	0	0.0828412	0.0736489	0.0471277	0.092956	0.0526529	0.0809151	0.0554027	0.0448247	0.0403604
HMMR	0.0050612	0.00984308	0.0044042	0.00864917	0.00229292	0.00529916	0.00266844	0.00362475	0.0049615	0.010567	0.00189551	0.00205454	0.00564627	0.00165905	0.00493039	0.00156713	0	0.00713766	0.00225746	0.00276393	0.00952132	0.00300286	0	0.004276	0	0	0.145524	0	0.00910594	0.00317156	0.00252992	0.00253689	0.00272428	0.00447398	0	0.00258402	0.00168995	0.00231624	0	0.00313598	0.00797324	0.00080934	0.0044899	0	0.000975834	0.00564665	0	0.00485022
MAT2B	0.0528147	0.0480282	0.038791	0.105029	0.0798158	0.111251	0.155624	0.104542	0.0638442	0.0279545	0.0528703	0.0442979	0.0613745	0.0483026	0.0492475	0.0422461	0	0.0512547	0.112402	0.055195	0.0618049	0.04228	0.0468542	0.0335288	0.0586604	0.0804718	0	0.0775281	0.125948	0.0785869	0.140139	0.0724703	0.0719342	0.0484148	0.0272791	0.0455156	0.0662946	0.0478728	0	0.0676811	0.0393215	0.0398804	0.0693802	0.0851957	0.106883	0.0329533	0.0247577	0.0545974
TENM2	0.256984	0.21756	0.241137	0.221631	0.285844	0.20457	0.148796	0.221124	0.217388	0.220582	0.25422	0.195314	0.201936	0.220952	0.236978	0.267415	0	0.301215	0.223075	0.272297	0.273378	0.183367	0.157441	0.362491	0.221933	0.229609	1.14684	0.178888	0.232215	0.266374	0.225023	0.230099	0.204134	0.146499	0.303187	0.205506	0.242353	0.178824	0	0.256735	0.250378	0.213961	0.253022	0.356056	0.21212	0.31544	0.238294	0.134937
WWC1	0.123934	0.159517	0.133876	0.178761	0.153423	0.118917	0.0919146	0.168477	0.125738	0.115136	0.1449	0.128722	0.169846	0.152634	0.167878	0.184448	0	0.163134	0.102173	0.150165	0.133121	0.0943966	0.167529	0.115546	0.113725	0.12746	0	0.121428	0.112165	0.148362	0.184575	0.10437	0.134629	0.130482	0.107936	0.105059	0.11122	0.143019	0	0.14381	0.152356	0.130602	0.143391	0.126006	0.103572	0.174213	0.157579	0.167947
RARS	0.197848	0.172173	0.165246	0.321838	0.228782	0.204277	0.164531	0.194619	0.178789	0.103233	0.19191	0.130602	0.187066	0.274578	0.183871	0.283218	0	0.265301	0.224989	0.200882	0.209091	0.137068	0.164636	0.124188	0.121305	0.201731	0.978837	0.173706	0.236831	0.194049	0.193015	0.249864	0.164618	0.140237	0.143329	0.140898	0.16435	0.165015	0	0.211	0.205968	0.143682	0.258461	0.20281	0.201923	0.129434	0.131944	0.16412
FBLL1	0.0929202	0.0578639	0.0611177	0.0680337	0.0418905	0.0804048	0.208094	0.108946	0.0854163	0.0521062	0.092196	0.0677237	0.15341	0.0358778	0.0546182	0.0541048	0	0.0392772	0.10772	0.0791119	0.0550072	0.0441713	0.0840643	0.0329464	0.126974	0.0963996	0	0.0610998	0.100486	0.0608644	0.215746	0.0811166	0.0961424	0.0431623	0.0579779	0.0379074	0.0521579	0.0517593	0	0.0506913	0.0404377	0.0533083	0.0507973	0.0877724	0.150178	0.0285153	0.0174835	0.0555409
PANK3	0.296999	0.265065	0.174887	0.354898	0.308953	0.300902	0.238932	0.199409	0.172553	0.159915	0.260099	0.190648	0.239701	0.183612	0.178172	0.270819	0	0.240683	0.235658	0.243106	0.223561	0.139422	0.192018	0.121148	0.180604	0.209007	0.145524	0.309651	0.276632	0.300698	0.236637	0.223167	0.19386	0.172939	0.172231	0.167166	0.183559	0.171494	0	0.217549	0.200502	0.237774	0.270969	0.278693	0.224432	0.154031	0.147486	0.145161
SLIT3	0.152545	0.199293	0.171307	0.216341	0.243209	0.0930772	0.096364	0.24172	0.142016	0.171647	0.249955	0.140174	0.193018	0.119216	0.141471	0.181447	0	0.171856	0.122299	0.235176	0.180779	0.167814	0.356361	0.167214	0.215903	0.245293	0	0.089723	0.156414	0.232771	0.208786	0.17767	0.190926	0.135055	0.243291	0.162274	0.0993018	0.144674	0	0.160724	0.224414	0.172522	0.205117	0.32147	0.0685366	0.0310998	0.315078	0.176777
SPDL1	0.0328105	0.0412142	0.0284479	0.0652985	0.0296987	0.0438838	0.0512087	0.0435645	0.0323968	0.0254128	0.032583	0.037009	0.0230052	0.0687669	0.0224772	0.0574211	0	0.0386525	0.0581189	0.0420938	0.0256234	0.0313834	0.0172275	0.0326733	0.029649	0.0250437	0	0.0404138	0.038323	0.0378819	0.0474238	0.0359845	0.0363425	0.0376394	0.013179	0.0207608	0.042052	0.038971	0	0.0259938	0.0423823	0.0175295	0.0469079	0.0339081	0.0284011	0.0090517	0.0358187	0.0661298
DOCK2	0.0216766	0.0159883	0.0149668	0.0557978	0.0244129	0.00916783	0.0079094	0.0176632	0.0164331	0.00236697	0.00240215	0.00455299	0.0107649	0.0184522	0.0242433	0.0204271	0	0.0128012	0.0131239	0.0044134	0.014361	0.0111585	0.00907778	0.0170492	0.0101465	0.00993117	0	0.0204881	0.0329654	0.0295979	0.0161898	0.0077199	0.00994276	0.0151968	0.00148904	0.00359343	0.0148905	0.00494278	0	0.0139277	0.0171415	0.0164928	0.02708	0	0.00238582	0.0120831	0.0103822	0.0135801
C5orf58	0	0	0.0003283	0.00231278	0.00136725	0.000323391	0.00120218	0	0.000230315	0	0	0	0.000804262	0	0	0	0	0	0	0	0	0.00011352	0	0.00129212	0	0	0	0	0.00154845	0.00129015	0	0.000542765	0.000252879	0	0	0	0.000832982	0	0	0	0.000867883	0	0.00123321	0	0.000708319	0.00181324	0	0
LCP2	0.00569141	0.00867851	0.0075101	0.00809024	0.00806149	0.00348995	0.00690559	0.00549517	0.00331415	0.00127841	0.017043	0.00225009	0.015481	0.00846497	0.00623127	0.000761105	0	0.00275204	0.00263217	0.00557188	0.00631394	0.001483	0.0114139	0.00109312	0.00563663	0.00172463	0	0.00545039	0.00614753	0.0144351	0.00404398	0.00919978	0.00622927	0.0157129	0.00278823	0.00555291	0.00243237	0.00483409	0	0.00457982	0.00378588	0.0121192	0.00742086	0.0131253	0.00871629	0.00201566	0.00313215	0.00843262
KCNIP1	0.372748	0.32889	0.288501	0.381304	0.358341	0.221618	0.361632	0.36839	0.400431	0.439478	0.376488	0.473279	0.370585	0.4713	0.200261	0.551428	0	0.478755	0.313327	0.454291	0.387319	0.201486	0.522195	0.362876	0.269075	0.289378	0	0.168574	0.247594	0.189106	0.234242	0.268567	0.294861	0.493022	0.148956	0.54261	0.331055	0.174356	0	0.366818	0.390508	0.350741	0.24245	0.179446	0.289087	0.594049	0.603544	0.351473
KCNMB1	0.00369524	0	0.000752821	0.00893192	0.00731191	0	0.00203466	0.003481	0.00249088	0	0.00354408	0.00273154	0.00370995	0.00666878	0.0042607	0.0052946	0	0.00819778	0.00361386	0	0.00203501	0.00235291	0.00941231	0	0.00189746	0.00472851	0	0	0.00315632	0.00217224	0.00422358	0.00702907	0.000911365	0	0.00147311	0.000652774	0.00306777	0.00187554	0	0.00273769	0.00176549	0	0.00443075	0	0	0.0013366	0	0.00066618
GABRP	0	0.00513627	0.00292488	0.0124325	0.00346566	0.000979558	0	0.000748649	0.00564088	0.00146893	0.00128995	0.00135277	0.00174488	0.00748905	0.00245896	0.00843482	0	0	0.00161246	0.000710006	0.00388632	0.00137146	0	0	0	0	0	0.00142843	0.00920903	0.0084517	0.00292393	0.00521253	0.000519572	0	0.00080571	0.000764979	0.00165971	0.00105894	0	0.000902407	0.00327007	0	0	0	0.00654039	0.00871158	0	0.000297657
RANBP17	0.600888	0.412831	0.479006	0.53404	0.531603	0.33704	0.347342	0.455004	0.370723	0.41796	0.475429	0.456599	0.392372	0.462569	0.471138	0.489286	0	0.473059	0.436416	0.444708	0.489496	0.367347	0.539313	0.33111	0.44636	0.418715	0.613579	0.388666	0.426513	0.568595	0.506677	0.408336	0.367641	0.411796	0.483027	0.431123	0.332786	0.381786	0	0.511702	0.433493	0.533127	0.542999	0.567504	0.471353	0.389741	0.329872	0.491797
NPM1	0.116887	0.104527	0.0804432	0.121709	0.0854466	0.136298	0.11974	0.11798	0.103277	0.0660647	0.0868016	0.0884162	0.0913237	0.126768	0.0986112	0.120838	0	0.11024	0.147316	0.0879439	0.0977441	0.0900077	0.131633	0.0831814	0.0847393	0.0751357	0	0.0928856	0.165886	0.115285	0.0970473	0.137326	0.0840729	0.0823859	0.0838186	0.0811381	0.100474	0.0717509	0	0.102302	0.111642	0.103712	0.136823	0.129907	0.106597	0.045758	0.0639564	0.100281
FGF18	0.0929517	0.0342904	0.0403403	0.040679	0.0423282	0.0532691	0.0398386	0.0418131	0.0376663	0.0519526	0.0519661	0.0524336	0.0622373	0.069681	0.0831338	0.0668998	0	0.11287	0.0622459	0.0938279	0.0490358	0.0477094	0.00875541	0.0364678	0.0262806	0.0567838	0.341338	0.055422	0.0379427	0.0805302	0.0994061	0.0756774	0.057967	0.0409974	0.0356033	0.0270418	0.0452621	0.0746525	0	0.0673553	0.0370689	0.057459	0.0913917	0.0573781	0.0825731	0.00601193	0.0698167	0.0151055
SMIM23	0	0	0.000406773	0.000957105	0	0	0	0	0	0	0	0	0	0	0	0	0	0.00158582	0	0	0	0	0	0	0.000830186	0	0	0.002986	0.00146693	0	0	0	0.00094445	0	0	9.14959e-05	0	0	0	0	0	0	0.00231557	0	0	0	0	0
FBXW11	0.397295	0.329456	0.278993	0.468927	0.398451	0.331917	0.310973	0.278356	0.2381	0.210588	0.310536	0.228015	0.348175	0.260915	0.305475	0.344913	0	0.324121	0.313877	0.3338	0.300062	0.146479	0.357309	0.188644	0.272908	0.323435	0.37112	0.457053	0.4222	0.47755	0.445773	0.281384	0.285409	0.252752	0.297427	0.257596	0.24808	0.273796	0	0.323206	0.288228	0.410145	0.410489	0.442402	0.369671	0.25022	0.194896	0.239209
STK10	0.077044	0.0689163	0.0625845	0.11815	0.0901734	0.0474657	0.0378407	0.0567973	0.0638783	0.0529317	0.0393466	0.0481686	0.0963896	0.117394	0.113185	0.100016	0	0.100924	0.0459047	0.071834	0.0714489	0.0644273	0.0427774	0.0566723	0.0366073	0.0600365	0	0.0400169	0.0740615	0.0789562	0.0871852	0.0698721	0.0592533	0.0612783	0.0707015	0.0480634	0.0728492	0.0592135	0	0.102744	0.0821148	0.0660006	0.0980278	0.00639674	0.0461498	0.0715593	0.0847819	0.0523631
EFCAB9	0.000241868	0.000471797	0	0.000540102	0.00197641	0	0.00140594	0	0.000231264	0	0.0020278	0	0	0	0.00209912	0.00464745	0	0.00114031	0.0010848	0.00183918	0.000929369	0.000701545	0	0	0.000697726	0.000665528	0	0.00163855	0.00179969	0.00350145	0.00631273	0	0.00224057	0	0	0.000628029	0.00182877	0.00250426	0	0.00207497	0.000804783	0	0.000876155	0	0	0	0	0.00185625
UBTD2	0.146655	0.0994484	0.118434	0.209178	0.142056	0.118738	0.0867424	0.0964468	0.108105	0.104781	0.110638	0.0925251	0.109278	0.150591	0.122388	0.154277	0	0.0975959	0.131861	0.107328	0.0723405	0.0826882	0.168947	0.0973329	0.0899902	0.0915212	0	0.118669	0.102253	0.137406	0.138142	0.114271	0.0707997	0.0664772	0.0800538	0.0844014	0.0846703	0.0961091	0	0.0820807	0.135029	0.08645	0.169887	0.161746	0.130206	0.0858624	0.0953587	0.0832544
SH3PXD2B	0.160189	0.106229	0.107809	0.121275	0.0852409	0.0563666	0.090006	0.0966411	0.0867808	0.07861	0.0587481	0.0603222	0.10098	0.132043	0.120929	0.112533	0	0.0971846	0.0748706	0.0764261	0.076778	0.097018	0.125603	0.0821078	0.0681375	0.059372	0.131819	0.0705395	0.10475	0.132627	0.11196	0.0843649	0.1154	0.10633	0.130566	0.0645759	0.104279	0.0919072	0	0.135733	0.0807989	0.176692	0.136121	0.099285	0.111796	0.064368	0.0796758	0.121577
NEURL1B	0.0068169	0.0107829	0.00410286	0.0162647	0.00974129	0.0103688	0.00472756	0.00557953	0.0081214	0.00257984	0.00327745	0.01593	0.0113954	0.00622897	0.00241265	0.00485597	0	0.00666682	0.00712025	0.00373743	0.00107892	0.00333537	0.0100041	0.0104876	0.00534689	0.00255363	0	0.00995897	0.0110432	0.00783328	0.0036009	0.00453685	0.00261955	0.0250188	0.0086661	0.00256042	0.00397635	0.0103126	0	0.00689747	0.00520511	0.0020489	0.0123367	0.0205195	0.00165901	0.0123408	0.00111884	0.00538177
DUSP1	0.0360812	0.0370857	0.0309718	0.0966361	0.0737044	0.0711543	0.0737006	0.0350703	0.0703904	0.0297383	0.0388008	0.043463	0.0390268	0.0849687	0.0506757	0.0533846	0	0.0496183	0.0808994	0.0626041	0.0915678	0.0359431	0.0291148	0.0613208	0.0877659	0.037299	0	0.0573491	0.200121	0.0423594	0.0320843	0.069401	0.0364295	0.0364274	0.0440824	0.0293774	0.0610231	0.0365397	0	0.0466032	0.0521184	0.0247007	0.0339626	0.0767888	0.0398502	0.0428005	0.0281849	0.00990108
ERGIC1	0.259755	0.270629	0.237297	0.322236	0.301342	0.219119	0.280231	0.292209	0.241147	0.207548	0.260532	0.235709	0.338425	0.254822	0.289942	0.353096	0	0.327075	0.240687	0.286819	0.284208	0.187255	0.324401	0.203202	0.202006	0.236948	0.138841	0.222091	0.326027	0.298226	0.34655	0.286596	0.27414	0.221507	0.28306	0.231995	0.244376	0.270742	0	0.276077	0.278636	0.399786	0.330171	0.352832	0.260002	0.220327	0.213353	0.199974
RPL26L1	0.025922	0.0415499	0.0225704	0.0454328	0.0491971	0.0274118	0.0344608	0.0304804	0.0276264	0.0113228	0.0111705	0.0164206	0.0305734	0.0424751	0.0242706	0.0607742	0	0.0245997	0.0505802	0.0360486	0.0176097	0.0257442	0	0.020121	0.0114308	0.0115294	0	0.00739909	0.049438	0.0198484	0.0511413	0.0380014	0.028691	0.0121037	0.00953593	0.00935603	0.0192532	0.0333885	0	0.0259261	0.0330795	0.00735111	0.016839	0.0158461	0.00910751	0.0242495	0.0174602	0.0132216
ATP6V0E1	0.168748	0.179952	0.145166	0.245809	0.19374	0.153489	0.14825	0.164211	0.169001	0.124885	0.16524	0.136555	0.163901	0.200584	0.162026	0.188969	0	0.184145	0.160498	0.156865	0.168867	0.12068	0.143518	0.150643	0.0893759	0.177634	0	0.133858	0.186202	0.170597	0.24021	0.176845	0.151781	0.112954	0.153138	0.139356	0.139737	0.178072	0	0.1625	0.184596	0.164925	0.173976	0.198726	0.157387	0.13566	0.121146	0.140622
CREBRF	0.343442	0.313917	0.25537	0.436128	0.346492	0.374895	0.317359	0.260879	0.218898	0.192338	0.301473	0.232867	0.266175	0.250291	0.294008	0.266097	0	0.270225	0.310968	0.29745	0.291233	0.166625	0.344767	0.168837	0.261497	0.371416	0.978837	0.406923	0.429989	0.430927	0.329638	0.256725	0.256345	0.19957	0.2098	0.222689	0.249435	0.263059	0	0.294616	0.255167	0.310778	0.326029	0.437346	0.307927	0.152142	0.16284	0.222759
BNIP1	0.0354142	0.0443366	0.0329987	0.0586519	0.0457715	0.0488816	0.0359933	0.0391916	0.0404567	0.018603	0.028092	0.0223126	0.0187445	0.0243505	0.048637	0.0542348	0	0.0325662	0.0416526	0.0385341	0.0516201	0.0308568	0.0131489	0.0287725	0.0202939	0.0367723	0	0.0212178	0.0583365	0.0344213	0.0210487	0.0228436	0.0313414	0.024187	0.0102396	0.0329365	0.0313045	0.024101	0	0.0294551	0.0604743	0.0131388	0.0699041	0.0077756	0.0236871	0.0195944	0.0324369	0.0112852
STC2	0	0	0	0	0.00377315	0	0.000240892	0	0.00124671	0.000516834	0	0	0	0.00487476	0	0.0017965	0	0.000675652	0	0.00118019	0.000499208	0.001207	0	0	0	0.00351368	0	0	0	0	0.00125197	0.000763	0.000641567	0	0	0	0.000397645	0	0	0.00211637	0.000511933	0	0.00247509	0.00907315	0.00091512	0	0	0
BOD1	0.0392146	0.0459536	0.0376242	0.0779778	0.0534094	0.0551238	0.0890191	0.0443956	0.0588319	0.0223218	0.0451239	0.0315227	0.0419253	0.0718978	0.0475044	0.0944141	0	0.0437414	0.0976762	0.0509416	0.0486485	0.0490695	0.0521912	0.0530675	0.0448554	0.066547	0	0.0351152	0.0809573	0.0634224	0.0603791	0.0799611	0.0525461	0.0382334	0.0471391	0.0393199	0.0431407	0.034696	0	0.047684	0.0510356	0.0243633	0.0508656	0.0805641	0.0735273	0.0180093	0.0404158	0.0600939
CPEB4	0.460257	0.447037	0.330517	0.497768	0.426238	0.370282	0.336546	0.30633	0.24176	0.269506	0.351563	0.284205	0.443975	0.298991	0.327245	0.37899	0	0.383221	0.348147	0.35665	0.293561	0.168643	0.361348	0.18242	0.367542	0.411247	1.07286	0.489565	0.53236	0.475615	0.546745	0.287252	0.324563	0.292068	0.39424	0.245682	0.282364	0.326493	0	0.349232	0.316506	0.485404	0.478067	0.722566	0.376556	0.272336	0.227166	0.330325
C5orf47	0.00521671	0.0177657	0.00538882	0.0189059	0.0118307	0.0101105	0.00832498	0.0100589	0.00975783	0.00978098	0.0162301	0.00741709	0.0312387	0.00681059	0.0167421	0.0180813	0	0.0227651	0.0164032	0.0177954	0.0173312	0.00710896	0.0320536	0.0292671	0.0109709	0.0034388	0	0.000681202	0.0098325	0.010335	0.00552631	0.00357247	0.00224575	0.00604458	0.00610943	0.00919453	0.00547199	0.00571113	0	0.00746945	0.026481	0.00126631	0.0121029	0.0107516	0.00881514	0.0573513	0.015207	0.00426342
NSG2	0.380202	0.338661	0.309993	0.460952	0.363634	0.370766	0.360334	0.333408	0.246469	0.241413	0.360956	0.292784	0.345674	0.308972	0.292526	0.338781	0	0.35139	0.317392	0.355164	0.294162	0.183022	0.31487	0.233096	0.314102	0.313593	0.281759	0.393235	0.457975	0.444966	0.477168	0.289539	0.310253	0.233157	0.306446	0.242326	0.235723	0.306589	0	0.314087	0.315969	0.407022	0.442815	0.468977	0.42658	0.207461	0.189108	0.289504
MSX2	0	0	0	0	0	0.00103952	0	0	0	0	0	0	0	0	0	0	0	0	0	0.00110451	0	0	0	0	0	0	0	0	0	0	0	0	0.000480271	0	0	0	0	0	0	0	0	0	0	0	0	0	0	0
DRD1	0.00471331	0.00198389	0.00638334	0.0191352	0.01836	0.0238584	0.0254278	0.0162445	0.0125434	0.0205581	0.0200628	0.00512076	0.0061283	0.00837672	0.00685364	0.0170288	0	0.00771628	0.0144927	0.0214608	0.0181719	0.0137136	0	0.0164464	0.0164829	0.00427391	0	0.0298216	0.0310747	0.0166049	0.0172751	0.0159936	0.0127883	0.00998359	0.0044946	0.0106867	0.00975605	0.00867588	0	0.0124127	0.0121066	0.00433106	0.0117381	0	0.0169094	0.00180689	0.00236588	0.00827632
SFXN1	0.323829	0.273712	0.23919	0.382834	0.306131	0.258333	0.277015	0.285532	0.222924	0.185672	0.275105	0.228462	0.298368	0.2908	0.245282	0.294798	0	0.297614	0.266189	0.271126	0.26319	0.158347	0.233516	0.179235	0.232023	0.31349	0.138841	0.290995	0.364643	0.307699	0.345345	0.269199	0.240959	0.217964	0.283025	0.228767	0.229767	0.261509	0	0.265286	0.261716	0.34752	0.332333	0.320535	0.278773	0.207262	0.163028	0.206357
HRH2	0.05895	0.0345797	0.0489855	0.130449	0.0625782	0.0434905	0.0853559	0.0761985	0.0500924	0.0469616	0.0407512	0.0342549	0.0584409	0.077001	0.0687686	0.123264	0	0.0656253	0.041278	0.0656646	0.0531654	0.0387207	0.0505842	0.0536104	0.0517399	0.0431354	0	0.0515737	0.085932	0.0581869	0.0842692	0.0878226	0.0698375	0.0358466	0.0532115	0.046519	0.0742026	0.0809227	0	0.0384232	0.085165	0.0608306	0.0703981	0.0960418	0.0610831	0.113064	0.0783874	0.0516656
CPLX2	0.196329	0.155077	0.132854	0.132207	0.101198	0.108082	0.25817	0.185998	0.117403	0.151418	0.149285	0.0995828	0.136863	0.134691	0.155028	0.11121	0	0.122628	0.174153	0.0991321	0.103621	0.122564	0.158772	0.0833322	0.0978753	0.102209	0	0.121553	0.110231	0.179293	0.270743	0.184444	0.163114	0.106139	0.12359	0.108267	0.179396	0.171254	0	0.153974	0.0890777	0.176236	0.20937	0.200349	0.150794	0.200134	0.102621	0.128164
THOC3	0.150515	0.111296	0.0978466	0.107322	0.105352	0.112124	0.154452	0.0959161	0.0754384	0.0515242	0.0863984	0.0658571	0.0589753	0.108916	0.105212	0.0750951	0	0.106048	0.0921898	0.102861	0.0870502	0.0869893	0.217272	0.0686221	0.0788851	0.0756591	0	0.12491	0.12842	0.140354	0.103653	0.112434	0.0832544	0.073398	0.0565052	0.0763718	0.0852201	0.104338	0	0.130932	0.0840628	0.127437	0.155529	0.084042	0.120845	0.0979821	0.0601247	0.169056
FAM153B	0.0206063	0.04171	0.0285406	0.191127	0.050713	0.0259401	0.0806487	0.0247529	0.145379	0.0464658	0.0227447	0.0400562	0.0613329	0.299632	0.115132	0.3319	0	0.132652	0.107883	0.0622481	0.0597457	0.0886069	0.0165852	0.1727	0.0203185	0.0197057	0	0.0149219	0.0850598	0.0197686	0.0815087	0.101515	0.0327358	0.138411	0.0162038	0.0494433	0.142633	0.070906	0	0.0900035	0.179201	0.0882403	0.0620044	0.0139979	0.0652415	0.110458	0.121869	0.0475493
AC139491.7	0.104362	0.0952349	0.14335	0.188244	0.0926768	0.145978	0.137639	0.230236	0.123776	0.105211	0.0829391	0.0649752	0.1379	0.144031	0.113014	0.181941	0	0.11604	0.135991	0.126048	0.179286	0.0719191	0.109646	0.121297	0.135783	0.10335	0	0.208978	0.13332	0.192238	0.149072	0.183301	0.178068	0.135021	0.0788174	0.0711423	0.166875	0.099542	0	0.221657	0.126047	0.248412	0.19538	0.094046	0.136503	0.0936938	0.071531	0.0951432
SIMC1	0.441687	0.363162	0.277913	0.421935	0.342904	0.2768	0.312189	0.334251	0.242383	0.260027	0.321096	0.247083	0.392379	0.281747	0.337134	0.323238	0	0.352459	0.300397	0.311468	0.318168	0.187598	0.363225	0.18239	0.281177	0.345341	1.08974	0.410349	0.342075	0.396072	0.46621	0.26676	0.310939	0.237575	0.318549	0.267501	0.266116	0.345635	0	0.35772	0.325084	0.42171	0.416729	0.490115	0.361335	0.261723	0.241393	0.268054
KIAA1191	0.0933024	0.103021	0.116809	0.160726	0.145145	0.155703	0.187186	0.108927	0.118646	0.0633166	0.107136	0.078852	0.110902	0.128651	0.0625095	0.138074	0	0.0871668	0.164342	0.0952525	0.107736	0.0809753	0.0989173	0.0889315	0.128295	0.103416	0	0.125586	0.165986	0.121623	0.156117	0.134168	0.111139	0.0677449	0.0686204	0.0692452	0.110109	0.0942548	0	0.0916009	0.0895371	0.0976685	0.161032	0.217285	0.157232	0.0628467	0.0490043	0.0814425
ARL10	0.179467	0.160256	0.131477	0.190891	0.181109	0.150834	0.146205	0.192802	0.159402	0.0941438	0.123674	0.129869	0.128024	0.177146	0.161304	0.157278	0	0.190674	0.133358	0.153736	0.145635	0.103763	0.0816275	0.115992	0.106613	0.13233	0.131819	0.108361	0.169507	0.156648	0.212203	0.211602	0.140437	0.131189	0.126151	0.136893	0.141358	0.121507	0	0.165493	0.16587	0.135943	0.201921	0.161658	0.118249	0.11737	0.104342	0.136308
NOP16	0.0158331	0.0141843	0.0177042	0.0350043	0.0160909	0.0188777	0.0237565	0.0226333	0.0313029	0.00608525	0.0246256	0.0111379	0.0146827	0.0405532	0.0312213	0.018818	0	0.0273693	0.0326344	0.0116344	0.00988922	0.0129348	0.0267643	0.0107615	0.0181213	0.00995789	0	0.0142678	0.00948221	0.0123332	0.00521403	0.0167236	0.00944134	0.0212152	0.0172413	0.00748749	0.0170545	0.0212883	0	0.0204591	0.0319546	0.0108197	0.0199983	0.0113015	0.0282574	0.010715	0.013474	0.0135749
CLTB	0.13796	0.151618	0.133359	0.255435	0.178816	0.158854	0.294099	0.181489	0.173143	0.104861	0.141023	0.111682	0.19229	0.223184	0.183167	0.254798	0	0.218337	0.272056	0.164779	0.151694	0.120282	0.208073	0.16793	0.168149	0.122927	0	0.124412	0.197728	0.119176	0.2364	0.187415	0.169866	0.116437	0.116618	0.107087	0.151375	0.142864	0	0.142453	0.184752	0.154735	0.221128	0.178109	0.169605	0.132301	0.11365	0.118925
FAF2	0.260711	0.252628	0.19798	0.305573	0.251864	0.188385	0.189985	0.208863	0.190528	0.161731	0.191826	0.171076	0.260891	0.174318	0.224849	0.254752	0	0.229103	0.228369	0.237905	0.207072	0.158649	0.37935	0.130715	0.172852	0.177027	0	0.220288	0.276577	0.241473	0.283446	0.210601	0.229324	0.193193	0.209918	0.197537	0.181693	0.205851	0	0.233219	0.222436	0.221486	0.277963	0.197486	0.220587	0.169417	0.185786	0.167129
RNF44	0.130674	0.139799	0.12357	0.232868	0.179414	0.154713	0.168629	0.136219	0.129078	0.0684049	0.136227	0.0821072	0.182009	0.149539	0.115312	0.145689	0	0.148272	0.170356	0.162158	0.149744	0.0770453	0.094483	0.0925154	0.137734	0.1513	0	0.156107	0.193249	0.176253	0.1185	0.145011	0.112417	0.0699065	0.0673148	0.0911658	0.120242	0.110117	0	0.128915	0.105289	0.0923922	0.158834	0.127742	0.181015	0.071648	0.0714983	0.0803097
CDHR2	0.0596147	0.0574608	0.0608732	0.08657	0.0940476	0.0416304	0.0403824	0.0766328	0.0656825	0.0524214	0.072778	0.0512451	0.092195	0.113401	0.113655	0.084871	0	0.122785	0.0636308	0.0800534	0.0792535	0.0494406	0.0254457	0.0674071	0.0337746	0.0603213	0	0.0362119	0.0811305	0.0656392	0.128714	0.0746354	0.0627172	0.0597732	0.094858	0.06598	0.0524535	0.0720177	0	0.0300636	0.0847208	0.0898756	0.113818	0.0884475	0.0490022	0.0719605	0.0780034	0.213248
GPRIN1	0.053933	0.0670104	0.0850662	0.105244	0.0851363	0.046059	0.177529	0.0892203	0.069321	0.0585885	0.0665987	0.0485587	0.0744581	0.0513977	0.07793	0.0761687	0	0.0932648	0.102446	0.0602444	0.0899253	0.0797325	0.127457	0.0612113	0.0537103	0.0420509	0	0.0749242	0.0690208	0.0831804	0.14902	0.0983132	0.0748579	0.0814443	0.034243	0.061836	0.0951019	0.0840027	0	0.0774053	0.0646331	0.061367	0.089096	0.0651338	0.10329	0.0596165	0.0960574	0.0645519
SNCB	0.342031	0.232996	0.182497	0.280394	0.187287	0.250077	0.426072	0.280185	0.193068	0.178687	0.311204	0.222863	0.332228	0.236895	0.190332	0.186696	0	0.191799	0.335341	0.242246	0.230589	0.146495	0.323557	0.0964084	0.341361	0.310916	0.341338	0.29049	0.244658	0.215248	0.461863	0.219511	0.234842	0.133483	0.208318	0.152085	0.22038	0.245999	0	0.203809	0.130602	0.309443	0.236977	0.608653	0.387472	0.184027	0.108833	0.159597
EIF4E1B	0.0790065	0.0545219	0.102013	0.147832	0.0709251	0.0808989	0.133325	0.121494	0.130192	0.05438	0.0773724	0.0891293	0.107449	0.176968	0.115744	0.175991	0	0.163557	0.093312	0.0977446	0.101747	0.117873	0.0549508	0.110178	0.0596492	0.0485609	0	0.11043	0.205661	0.0841335	0.14404	0.197583	0.121893	0.116028	0.118969	0.0808599	0.115073	0.114876	0	0.156212	0.125748	0.202313	0.170989	0.0714444	0.0899253	0.0576251	0.0831074	0.112012
TSPAN17	0.0484321	0.0425418	0.0379871	0.0508422	0.0492275	0.0600468	0.0758391	0.0339407	0.0556451	0.0284785	0.0249651	0.0276252	0.0483874	0.0382087	0.0424807	0.0592467	0	0.0527086	0.0441295	0.0701472	0.0523375	0.0243396	0	0.062351	0.0476019	0.0651529	0.131819	0.0195631	0.0433116	0.0527022	0.083342	0.0526181	0.047999	0.0431646	0.0142241	0.0460378	0.0340243	0.0387435	0	0.065314	0.0521142	0.026234	0.0383031	0.128556	0.0778851	0.057198	0.0435719	0.0390336
UNC5A	0.139899	0.102527	0.134174	0.17542	0.126993	0.0990602	0.195196	0.160627	0.140628	0.0905544	0.0971921	0.0821316	0.135642	0.115961	0.174586	0.161265	0	0.152466	0.115843	0.139143	0.152866	0.119212	0.328325	0.123464	0.0874692	0.0863197	0	0.110436	0.129889	0.133788	0.227927	0.140511	0.145613	0.0897601	0.0736256	0.0903464	0.158829	0.162438	0	0.14645	0.168811	0.166163	0.203118	0.10196	0.159422	0.145715	0.146374	0.110026
HK3	0	0.0085354	0.00462423	0.022087	0.00833955	0.0140634	0.00415342	0.00272984	0.00698813	0.00678181	0.00514164	0.00307049	0.0021955	0.00348709	0.0117333	0.0120171	0	0.00602441	0.00659614	0.00204643	0.00207314	0.00266381	0	0.00105355	0.00129205	0.000641047	0	0.00312488	0.0167826	0.0107753	0	0.00904966	0.00235433	0.00219709	0.000791344	0.0048292	0.0050145	0.00247776	0	0.00826956	0.00491677	0.0103045	0.00586671	0	0.00318468	0.00550195	0.00959446	0.0242931
UIMC1	0.286634	0.249403	0.244091	0.366898	0.271783	0.266089	0.248548	0.283921	0.211382	0.181525	0.229985	0.187125	0.238349	0.267478	0.237039	0.324897	0	0.290478	0.227976	0.257985	0.227155	0.163124	0.224662	0.15999	0.20102	0.227992	0.145524	0.294339	0.324235	0.333519	0.296099	0.239204	0.23088	0.185425	0.223402	0.201573	0.205741	0.208334	0	0.265469	0.254778	0.320749	0.308286	0.395251	0.239569	0.187704	0.204102	0.208566
ZNF346	0.32868	0.267339	0.229055	0.292759	0.266774	0.226131	0.211033	0.254813	0.18854	0.170692	0.229421	0.208026	0.231598	0.277775	0.262304	0.277293	0	0.283515	0.220395	0.242495	0.212487	0.158505	0.368267	0.167186	0.17212	0.270339	0.131819	0.241165	0.287652	0.29678	0.385518	0.251658	0.252891	0.146454	0.304741	0.210558	0.212727	0.244318	0	0.263993	0.262739	0.343338	0.330015	0.281335	0.274236	0.204789	0.203607	0.195951
FGFR4	0.00147061	0.0140993	0.00535189	0.00187346	0.00289834	0.0066088	0.0311864	0.0128795	0.00545379	0.00332062	0	0.0108921	0.00493829	0.00242969	0.00789301	0.00295252	0	0.00670205	0.00273532	0.00624357	0.00536964	0.00335636	0	0.00629328	0.00633823	0.00169712	0	0.0228794	0.00279879	0.0125222	0.0133939	0.0172788	0.0157759	0.00753749	0.00144442	0.00238986	0.022175	0.00469879	0	0.00898968	0.00534403	0	0.0163277	0	0.02377	0.0129499	0.0311956	0.0472755
NSD1	0.469708	0.41903	0.313366	0.537873	0.417498	0.371956	0.322242	0.325234	0.259282	0.237047	0.346623	0.268917	0.402103	0.346108	0.343458	0.358499	0	0.378312	0.319435	0.361772	0.299746	0.167973	0.408346	0.194107	0.272468	0.349333	0.808148	0.469423	0.439788	0.490816	0.568939	0.301144	0.310139	0.226053	0.36339	0.248578	0.28029	0.292888	0	0.366498	0.320676	0.48735	0.430815	0.576825	0.400611	0.222703	0.241377	0.266687
RAB24	0.0387185	0.0205555	0.0320565	0.069932	0.0388211	0.0350287	0.0480208	0.0328091	0.0576702	0.0197478	0.0100701	0.0133212	0.0261123	0.073798	0.0393947	0.0612569	0	0.0556368	0.0496888	0.0206247	0.0434413	0.0281213	0.00159562	0.0284864	0.0443256	0.0315089	0	0.0280232	0.0481186	0.0272436	0.0513022	0.0663815	0.0333775	0.0262816	0.00880088	0.0143396	0.0486382	0.0235753	0	0.0870839	0.0492194	0.0307436	0.0581217	0.0385629	0.0428006	0.00996526	0.0467329	0.02143
MXD3	0.0365361	0.0280433	0.0210761	0.0402442	0.0293631	0.0257085	0.0193125	0.0434995	0.0233629	0.0108806	0.0134663	0.0224767	0.0267299	0.0344077	0.0433106	0.0305095	0	0.0254611	0.0173068	0.0258366	0.0419765	0.0184879	0	0.0183574	0.0104019	0.01075	0	0.0245832	0.0252532	0.0318773	0.0435797	0.0499372	0.0226378	0.0144302	0.0124906	0.0295232	0.0174533	0.00838476	0	0.0531045	0.0339886	0.0114247	0.0611325	0	0.0104519	0.022656	0.0028654	0.0226397
PRELID1	0.0195697	0.0234622	0.0429278	0.121658	0.0705076	0.0587807	0.152788	0.0778249	0.0938519	0.0221921	0.0262697	0.0172472	0.0538845	0.0890827	0.0391671	0.109018	0	0.0555498	0.148485	0.0476093	0.0620138	0.0483291	0.0271041	0.0682765	0.0640973	0.0312458	0	0.0664298	0.101417	0.0350498	0.0749823	0.0891225	0.0417592	0.0411032	0.0139535	0.0234962	0.068474	0.035383	0	0.0629253	0.0443391	0.0438531	0.0657705	0.0655879	0.0621565	0.0595001	0.0350927	0.0292783
LMAN2	0.0441492	0.0811714	0.0573088	0.0837584	0.0802157	0.0535974	0.100957	0.0791269	0.0714133	0.0366921	0.0553446	0.0363676	0.0740726	0.0675687	0.0474642	0.0719873	0	0.0527328	0.113195	0.0773505	0.0823597	0.0479281	0.099062	0.0410907	0.0552141	0.0662874	0	0.0489779	0.0847671	0.0848939	0.0929575	0.105155	0.0542217	0.0530814	0.0112765	0.050255	0.062631	0.0319784	0	0.0489206	0.0545396	0.0555239	0.0889515	0.0979376	0.073221	0.0378534	0.048623	0.0551357
RGS14	0.00551751	0.0103409	0.00559654	0.00638313	0.00487642	0.00186879	0.00861597	0.00177071	0.004294	0.00314079	0.00166646	0.00787819	0.00840492	0.00456509	0.00867381	0	0	0.000726928	0.0046782	0.00289608	0.00333389	0.000723949	0	0.00339544	0.000227012	0	0	0.00533421	0.00887149	0.00159064	0.000914492	0.0107997	0.00931936	0.000904304	0.00184789	0.00287811	0.000590963	0.00205622	0	0.000916289	0.00106308	0.00287006	0.00865722	0	0.00650305	0	0.00102389	0.00217604
SLC34A1	0.00107783	0	0.00159737	0.00283033	0.000241489	0.00117952	0	0	0.00102174	0	0.00124045	0	0.00226319	0	0	0	0	0.000496792	0.000741002	0.00339008	0.000695113	0.000801443	0	0	0	0	0	0	0.000753348	0.0013999	0	0.00176284	0	0.00114915	0	0.000268774	0	0	0	0	0.000767346	0	0	0	0	0	0	0
PFN3	0	0	0	0	0	0	0	0	0	0	0	0	0	0	0	0	0	0	0	0	0	0	0	0	0	0	0	0	0	0	0	0	0	0	0	0	0	0	0	0	0	0	0	0	0	0	0	0
F12	0.00219023	0.00916029	0.00403519	0.00417337	0.00504418	0.0141217	0.00475192	0.00217451	0.00539717	0.00156302	0	0.000136822	0.00414423	0.0039894	0.0021045	0.0106417	0	0.00327315	0.000881706	0.00560665	0.00283347	0.00913924	0	0.0068274	0.00322883	0.00173413	0.978837	0.00804204	0.00971025	0.00977413	0.00349257	0.0100461	0.00461538	0.00030404	0.00302701	0.000216948	0.00246665	0	0	0.00197435	0.0149692	0	0.00577338	0.0142726	0.00260179	0	0	0.00111571
GRK6	0.0379209	0.0235003	0.0234594	0.0605445	0.0486169	0.0309812	0.036966	0.0464272	0.0454047	0.0166673	0.031793	0.0137508	0.0308046	0.0398044	0.0191484	0.0682713	0	0.0332581	0.0623079	0.0341815	0.0350619	0.0252368	0.00946049	0.0296116	0.0384702	0.0243017	0	0.0209761	0.0465596	0.0299468	0.043729	0.0490544	0.0288126	0.0189464	0.0145393	0.0221804	0.0327435	0.0452809	0	0.0314835	0.0337452	0.0177516	0.0475634	0.0259669	0.045837	0.0390451	0.032963	0.0383932
PRR7	0.024965	0.0174179	0.0334654	0.0924103	0.0613316	0.0360831	0.0694253	0.0529073	0.0536155	0.0141631	0.033331	0.0228125	0.0417426	0.0635663	0.0272997	0.0540548	0	0.0434265	0.0623513	0.0358702	0.036806	0.0299947	0	0.0409163	0.0211866	0.0105018	0	0.0308563	0.0407125	0.0389659	0.0578581	0.06627	0.038065	0.0467306	0.012627	0.0162163	0.0341803	0.0376552	0	0.0265132	0.0369334	0.0360879	0.0410187	0.022268	0.0386852	0.0561998	0.0282274	0.0191571
DBN1	0.0532691	0.0570501	0.0686831	0.101473	0.123459	0.0986258	0.150673	0.0975653	0.0852394	0.0468576	0.062501	0.0576474	0.101437	0.125457	0.0858821	0.0910807	0	0.100348	0.0999937	0.0937009	0.0653359	0.0637027	0.0580444	0.05927	0.0706521	0.0714994	0	0.109469	0.119899	0.1233	0.0921792	0.117872	0.0967886	0.0724204	0.0484319	0.0510834	0.113454	0.116984	0	0.101717	0.0779923	0.0941753	0.137219	0.0694514	0.100294	0.0549743	0.0902702	0.0697797
PDLIM7	0.0809837	0.0673164	0.0383155	0.107001	0.0905817	0.0436595	0.055284	0.0675165	0.0628819	0.0278221	0.067517	0.0307142	0.0860823	0.0850946	0.0573264	0.075311	0	0.0548772	0.0384214	0.0512615	0.0495925	0.0222636	0.00159562	0.0287649	0.0446187	0.0448301	0	0.0672472	0.0705486	0.0818661	0.118306	0.0724349	0.060245	0.0118385	0.0367204	0.0299193	0.0525868	0.0599748	0	0.0572077	0.0618735	0.0217612	0.117017	0.080448	0.0620432	0.0420204	0.0372343	0.0222487
DOK3	0.015321	0.0394457	0.0240194	0.0394518	0.0358868	0.0358921	0.051015	0.037058	0.0269437	0.015494	0.0209523	0.0288319	0.0288118	0.0185555	0.041884	0.021141	0	0.0345545	0.0299835	0.0201228	0.032041	0.0174745	0.00681344	0.0305963	0.0193137	0.0130797	0	0.0224195	0.0224244	0.0431651	0.0501146	0.0133961	0.0321366	0.0403014	0.0245888	0.0247297	0.0370132	0.0501228	0	0.0274623	0.028429	0.0236227	0.0163366	0.0191133	0.0255862	0.0456259	0.0328309	0.054091
DDX41	0.0874298	0.0685979	0.0422352	0.0537949	0.0461586	0.0397728	0.0795807	0.0664724	0.0511622	0.0408141	0.0453872	0.035365	0.0686093	0.0692493	0.0823294	0.0392824	0	0.0555074	0.0777409	0.0605199	0.0448889	0.02593	0.0425836	0.041971	0.0526456	0.0593378	0	0.0457067	0.0608352	0.0613552	0.116903	0.0487538	0.049789	0.0220011	0.0289237	0.0354109	0.0428066	0.0503939	0	0.0386944	0.0569927	0.0584181	0.0699011	0.106601	0.0459045	0.0205613	0.0167651	0.0295344
FAM193B	0.222231	0.236329	0.191686	0.284419	0.260993	0.204893	0.262729	0.215086	0.194188	0.164215	0.255381	0.178198	0.226108	0.224941	0.260537	0.288919	0	0.2319	0.213891	0.235478	0.200197	0.1424	0.113034	0.14091	0.17142	0.188441	0.145524	0.263014	0.284023	0.295329	0.368054	0.240232	0.245474	0.18496	0.157368	0.200213	0.208614	0.24134	0	0.247007	0.208108	0.308599	0.305722	0.312146	0.255259	0.163704	0.188842	0.216682
TMED9	0.0473652	0.0544555	0.0486489	0.0903575	0.0474876	0.0480599	0.0990785	0.0759425	0.0832715	0.0227784	0.0353228	0.0280879	0.0619027	0.0855812	0.0522391	0.0985387	0	0.0713794	0.102596	0.0420827	0.0691283	0.0498407	0.00159562	0.0602204	0.0538433	0.0406649	0	0.0382181	0.0865308	0.0534655	0.0853367	0.100386	0.0433049	0.0454708	0.02008	0.0420564	0.0591204	0.0374488	0	0.0596047	0.0557542	0.0405556	0.101361	0.0592356	0.0648371	0.0453024	0.0447556	0.0364388
B4GALT7	0.0291775	0.0437752	0.0358389	0.0642118	0.0516914	0.0347737	0.032063	0.0470034	0.0615185	0.0253731	0.0274572	0.0191049	0.0486111	0.0576939	0.0500292	0.0656018	0	0.0711235	0.0541044	0.0659654	0.068104	0.0359844	0.00941231	0.0543661	0.0339554	0.0303981	0	0.0310348	0.0603733	0.0646498	0.090543	0.0416186	0.0315613	0.0328	0.0154678	0.0273426	0.0253313	0.0397892	0	0.0327633	0.0556272	0.026792	0.0381908	0.0544231	0.0310324	0.0324928	0.0405221	0.0394503
FAM153A	0.119352	0.0653674	0.158331	0.131734	0.248498	0.162789	0.100146	0.213246	0.235342	0.158837	0.161506	0.138213	0.231139	0.302372	0.190779	0.136611	0	0.253701	0.0800076	0.052972	0.290566	0.165647	0.460115	0.0772369	0.185831	0.061007	0.138841	0.304255	0.310517	0.325116	0.240034	0.304551	0.218795	0.22729	0.182621	0.161641	0.186299	0.185426	0	0.370147	0.305405	0.194705	0.352272	0.0924693	0.215667	0.274191	0.228021	0.241946
PROP1	0	0.000420739	0.000712383	0.00583995	0.000533711	0	0	0.000605644	0.00233417	0	0.000509107	0	0	0	0	0	0	0.00104564	0.000969975	0.00204616	0	0.000884201	0	0	0	0	0	0.00316464	0.00157868	0.000575494	0	0.00160938	0	0.00267636	0	0	0.000256158	0	0	0.00117963	0.000458006	0	0	0	0	0.00103771	0	0
N4BP3	0.0182353	0.0197088	0.0295122	0.037306	0.0321234	0.0160238	0.0282931	0.047544	0.0375621	0.0185145	0.021538	0.0186995	0.0511896	0.0461363	0.0559268	0.0494805	0	0.049889	0.0451632	0.0381703	0.0445038	0.0460847	0.0569201	0.0471632	0.0282988	0.0109274	0	0.0332669	0.0341679	0.0256853	0.0487873	0.0373207	0.0306258	0.0159476	0.0244864	0.0268966	0.0263897	0.0244603	0	0.0216837	0.0641503	0.0234161	0.0330339	0.0324008	0.0167939	0.0307628	0.0392879	0.0352591
RMND5B	0.16343	0.149805	0.142573	0.253662	0.175773	0.127795	0.118847	0.158267	0.159216	0.104311	0.121175	0.0872264	0.176562	0.250305	0.190093	0.236026	0	0.225857	0.168448	0.182365	0.184364	0.117937	0.19808	0.14649	0.116688	0.114794	0	0.114306	0.194186	0.153314	0.193213	0.188838	0.151915	0.128813	0.108386	0.106561	0.121771	0.136407	0	0.185906	0.164772	0.193268	0.233537	0.140196	0.0961947	0.119306	0.18801	0.104132
NHP2	0.0327254	0.0464589	0.0377971	0.113948	0.0691651	0.0624829	0.142814	0.0772994	0.0674165	0.023082	0.0444379	0.0150571	0.0593703	0.0897189	0.0423796	0.0775255	0	0.0575273	0.141336	0.0399465	0.0484955	0.0353693	0.0236218	0.0494276	0.0632951	0.0293524	0.145524	0.0405946	0.0831568	0.07133	0.0860147	0.0730158	0.0558666	0.035223	0.0134331	0.0296003	0.0568052	0.0453566	0	0.0490564	0.0383358	0.0326175	0.0738516	0.0899699	0.0634333	0.0293948	0.020169	0.0498532
HNRNPAB	0.0579372	0.0409578	0.0263555	0.0448269	0.0295382	0.0442643	0.0932659	0.0429657	0.0297063	0.0349299	0.0508482	0.0306691	0.0560033	0.0466669	0.0249466	0.0151428	0	0.0144058	0.0485892	0.0386009	0.0375755	0.0263333	0	0.0183749	0.0517502	0.0595459	0	0.0352499	0.0371596	0.0309168	0.0524332	0.0450191	0.0332743	0.0326958	0.00690465	0.0201643	0.0459492	0.0436482	0	0.0350225	0.0195227	0.0204621	0.0393327	0.0395834	0.0440049	0.0243351	0.0229793	0.0409658
PHYKPL	0.0889922	0.125008	0.117506	0.194383	0.142168	0.0847361	0.0964304	0.151221	0.161442	0.105445	0.124065	0.0729471	0.191905	0.20808	0.168795	0.216629	0	0.214411	0.112968	0.133827	0.108672	0.105256	0.204544	0.166054	0.0566512	0.0822102	0.131819	0.0769838	0.109837	0.163816	0.180985	0.140725	0.142516	0.13445	0.0665942	0.126106	0.120731	0.109899	0	0.126888	0.200172	0.131207	0.159515	0.0328236	0.115762	0.134931	0.149051	0.155707
COL23A1	0.0706254	0.0561559	0.0653832	0.118105	0.072872	0.064442	0.027726	0.0508827	0.0677332	0.0859953	0.0533472	0.0574006	0.099799	0.092265	0.174978	0.0863417	0	0.130126	0.0598207	0.127325	0.0768183	0.0600062	0.0214046	0.0817452	0.0377745	0.0645212	0.131819	0.0370841	0.0809435	0.0634285	0.0387025	0.0665011	0.0563215	0.0699292	0.081738	0.0819722	0.0363719	0.0186782	0	0.0581986	0.103904	0.0510353	0.0372068	0.0301066	0.0556377	0.312944	0.0857076	0.159045
CLK4	0.208185	0.145768	0.131663	0.202832	0.183739	0.191966	0.177206	0.138978	0.138885	0.100093	0.1023	0.0857589	0.152299	0.190522	0.129669	0.212724	0	0.184314	0.156693	0.169208	0.199106	0.103429	0.0880903	0.120924	0.0962073	0.16754	0	0.192924	0.20865	0.241117	0.177013	0.161375	0.134255	0.124357	0.106458	0.0927811	0.140036	0.140347	0	0.136853	0.161983	0.105841	0.185407	0.0721375	0.145832	0.070099	0.123757	0.123948
ZNF354A	0.0920766	0.0855152	0.0657159	0.110567	0.0684399	0.0552924	0.0570618	0.0594541	0.0773786	0.0529992	0.041489	0.0577518	0.0704865	0.0859652	0.0855524	0.110913	0	0.0749204	0.0691252	0.0576105	0.0658728	0.0539689	0.101531	0.0569824	0.0366289	0.0621576	0.131819	0.0679036	0.0744871	0.0832006	0.074727	0.0908138	0.0594054	0.068182	0.0433301	0.0452629	0.0717808	0.0664933	0	0.0567344	0.0738179	0.0862537	0.0637763	0.0339795	0.0437507	0.0349263	0.0602829	0.0878945
ZNF354B	0.0518382	0.0779542	0.0524977	0.0704122	0.0442305	0.0520074	0.0674474	0.0468198	0.0603219	0.0363662	0.0828227	0.0477828	0.0673506	0.0796266	0.0842886	0.0971927	0	0.0709988	0.0704432	0.0617523	0.0547106	0.0512374	0.0750541	0.063437	0.0431814	0.072826	0	0.0655882	0.0490491	0.0803988	0.121127	0.0699513	0.05767	0.0715874	0.0915886	0.0622575	0.0605884	0.058827	0	0.0806408	0.0721996	0.0537979	0.0588555	0.0669917	0.0290304	0.045852	0.05165	0.0760037
ZFP2	0.128821	0.128156	0.0939142	0.162431	0.136234	0.0847104	0.0748521	0.118744	0.100835	0.0626203	0.095146	0.0972469	0.0999346	0.10042	0.128621	0.122858	0	0.146903	0.119302	0.116333	0.11878	0.087645	0.0820238	0.0859198	0.074982	0.10219	0.978837	0.145171	0.128772	0.0948002	0.100712	0.129037	0.111674	0.0861275	0.0737464	0.0929985	0.0715119	0.079177	0	0.132117	0.0971238	0.115764	0.154197	0.083591	0.0802403	0.072299	0.11455	0.0714793
ZNF454	0.058726	0.06133	0.0471382	0.0513962	0.0434195	0.0279719	0.0606848	0.044897	0.0558957	0.0239605	0.0244372	0.031711	0.0490381	0.0871592	0.0534795	0.106845	0	0.0661133	0.0591676	0.039985	0.0635428	0.0621144	0	0.0608733	0.0241819	0.02958	0	0.0534161	0.0547764	0.0498915	0.0638914	0.0787505	0.0429241	0.0324583	0.0520692	0.038101	0.0607016	0.0483667	0	0.0978753	0.077734	0.0404918	0.0574748	0.0143886	0.028805	0.0661143	0.0728809	0.098363
GRM6	0.00325923	0.00198867	0.00106594	0.0135513	0.00269674	0	0.00743743	0.00635999	0.00763937	0.000511162	0.00191646	0.00100162	0	0.00881554	0.00543934	0.0221603	0	0.0121363	0.00563081	0.00249565	0.0151207	0.00422465	0	0.00267537	0.000436051	9.36465e-05	0	0.00373896	0.00559907	0.00694304	0.00822357	0.0039069	0.00475755	0.00685605	0.00222548	0.00194089	0.00188242	0.00402792	0	0.00591407	0.00432095	0.00359586	0.0083698	0	0.00307565	0.00192835	0.00902903	0.00738441
ZNF879	0.00639793	0.0115177	0.00996539	0.0140209	0.0155046	0.00482308	0.0156916	0.00850111	0.0113565	0.00912876	0.0113298	0.00601982	0.00714604	0.0182075	0.00393631	0.0119706	0	0.0111274	0.00934092	0.0073342	0.0147932	0.0128167	0.0675131	0.00132165	0.00794374	0.00291986	0.145524	0.0137404	0.00789231	0.00782435	0.00694041	0.0191382	0.0101766	0.012634	0.0028347	0.00708934	0.0133937	0.0148805	0	0.0160179	0.00845375	0.0172639	0.0131519	0.00576286	0.00295152	0.011503	0.011344	0.0218719
ZNF354C	0.0116559	0.00164673	0.00754613	0.0139756	0.00987289	0.00480013	0.00859404	0.00498001	0.00528767	0	0.00439963	0.00116868	0.00562898	0.00583385	0.0126939	0.0114752	0	0.00447876	0.00826104	0.00403483	0.00113203	0.00374109	0	0.00773916	0.00374864	0.00124192	0	0.00354635	0.0146186	0.00481773	0.00848121	0.0186747	0.00184198	0.00261788	0.00621749	0.000185204	0.00304494	0.00122979	0	0.00435884	0.00453382	0.0089289	0.00549664	0	0.00409977	0.00377303	0.00105325	0.0105365
ADAMTS2	0.0199646	0.00855368	0.0103441	0.0457308	0.0255919	0.0140443	0.017722	0.0419741	0.0371777	0.00779454	0.014619	0.0084319	0.00647857	0.0642706	0.0136305	0.0379238	0	0.0187958	0.0375026	0.00934124	0.0264457	0.0165561	0	0.0351547	0.00534229	0.0179107	0	0.0170364	0.0339333	0.0237238	0.0619927	0.0430809	0.0210312	0.0297866	0.0214734	0.0167556	0.0408988	0.0206329	0	0.0144309	0.0298431	0.0231448	0.0623428	0	0.00471857	0.0244726	0.0197931	0.0179449
RUFY1	0.274184	0.235262	0.190455	0.280931	0.207923	0.210221	0.163216	0.242697	0.187867	0.136399	0.172578	0.185783	0.249893	0.261545	0.228677	0.270032	0	0.250459	0.186355	0.220025	0.210624	0.147768	0.216896	0.163652	0.147907	0.199196	0.553184	0.186078	0.331231	0.240077	0.242098	0.225998	0.214188	0.154074	0.223226	0.178185	0.16883	0.205159	0	0.206039	0.222925	0.274593	0.314933	0.190332	0.186644	0.137793	0.150272	0.145315
HNRNPH1	0.252149	0.280143	0.199948	0.470468	0.360282	0.285392	0.314271	0.25434	0.199972	0.179	0.222574	0.187262	0.262641	0.317267	0.255293	0.345937	0	0.304164	0.301686	0.287583	0.273119	0.144727	0.228508	0.155476	0.207678	0.238463	0	0.284852	0.355761	0.302172	0.36178	0.255062	0.230885	0.209023	0.239418	0.205769	0.258516	0.269632	0	0.267248	0.307092	0.188984	0.376258	0.394631	0.283351	0.152095	0.192515	0.186121
CBY3	0.00932924	0.00643921	0.0223712	0.0312429	0.0166858	0.00228096	0.025262	0.0130404	0.0294391	0.00904457	0.00939367	0.00247157	0.00107952	0.0317908	0.0203486	0.0274534	0	0.0306213	0.0143407	0.00941852	0.0150673	0.00878796	0.00524519	0.0348049	0.00746605	0.000474143	0	0.0151985	0.0158097	0.0055938	0.00282737	0.0308344	0.0140163	0.0227666	0.000158299	0.00979206	0.0189818	0.0168694	0	0.0165111	0.01383	0.00277554	0.0233889	0	0.00895822	0.0150378	0.0157928	0.0201686
CANX	0.350984	0.289253	0.24743	0.386443	0.310436	0.37091	0.352971	0.284904	0.223206	0.2197	0.315996	0.234564	0.303033	0.312192	0.223762	0.282101	0	0.282063	0.314804	0.284554	0.264769	0.184097	0.233496	0.158942	0.286992	0.317152	0.131819	0.388307	0.38679	0.3443	0.428907	0.280799	0.268347	0.190906	0.225754	0.226581	0.241003	0.260776	0	0.259392	0.215744	0.239834	0.36318	0.543846	0.337299	0.193268	0.189465	0.211336
MAML1	0.17654	0.173047	0.164328	0.248676	0.216396	0.134403	0.159876	0.164413	0.139912	0.0928816	0.167273	0.138621	0.20727	0.182586	0.207236	0.200428	0	0.190157	0.139796	0.173003	0.16165	0.117248	0.151535	0.117752	0.12045	0.138098	0.978837	0.172072	0.231819	0.203527	0.269197	0.164522	0.154968	0.129151	0.144671	0.161552	0.12778	0.146562	0	0.196848	0.184194	0.136605	0.176194	0.206741	0.176215	0.111068	0.140402	0.129344
LTC4S	0.00634817	0.00567842	0.00584703	0.0187673	0.00901623	0.00417479	0.00779855	0.0144542	0.0118294	0.00608494	0.00351801	0.000625146	0.00837947	0.0087788	0.0242633	0.014717	0	0.0117723	0.0069826	0.00410876	0.00970608	0.00276095	0.0203911	0.00216852	0.014112	0.00294031	0	0.00897998	0.0110411	0.0121015	0.0412992	0.00237083	0.00936918	0.00617495	0	0.00723237	0.00157014	0.00329528	0	0.0069171	0.00756068	0	0.00884034	0.00427713	0.0035549	0.0057105	0.00353481	0.00790584
MGAT4B	0.0632388	0.0678709	0.0729354	0.119029	0.107325	0.0707668	0.0888736	0.0889865	0.0910613	0.0267477	0.0494425	0.0266454	0.0987486	0.090479	0.0738983	0.113106	0	0.0842677	0.0929867	0.108182	0.112173	0.0447312	0.00822445	0.0578336	0.0703075	0.0670427	0.281759	0.0681906	0.108817	0.119555	0.109279	0.121232	0.059248	0.0507018	0.0476876	0.04532	0.0695624	0.0577013	0	0.079129	0.0736958	0.0351905	0.10958	0.035596	0.0696577	0.036478	0.0471554	0.0141797
SQSTM1	0.182505	0.199287	0.19924	0.337142	0.253136	0.189248	0.29662	0.227582	0.2148	0.133858	0.1731	0.147216	0.255731	0.265353	0.224204	0.289051	0	0.239009	0.26557	0.216526	0.227335	0.161097	0.239394	0.15569	0.159154	0.201091	0	0.208249	0.257862	0.243548	0.356373	0.246464	0.190275	0.17125	0.142222	0.159821	0.219165	0.230275	0	0.231472	0.263202	0.234091	0.28155	0.323493	0.240556	0.180835	0.189811	0.214965
MRNIP	0.251135	0.247171	0.203831	0.298446	0.225817	0.186497	0.164704	0.235633	0.187242	0.143828	0.184695	0.1233	0.245607	0.239758	0.227285	0.317504	0	0.276662	0.211837	0.198299	0.214224	0.138075	0.142851	0.146501	0.143195	0.166269	0.568661	0.165551	0.308842	0.246234	0.309002	0.258332	0.209883	0.158036	0.137959	0.185541	0.179744	0.207449	0	0.242404	0.231066	0.279599	0.330598	0.220479	0.165472	0.131066	0.17261	0.150571
TBC1D9B	0.192697	0.13597	0.139263	0.195617	0.18333	0.141224	0.182843	0.188359	0.171061	0.113373	0.165174	0.106672	0.161143	0.211423	0.208233	0.223536	0	0.185953	0.174229	0.16116	0.191383	0.112648	0.0980064	0.110188	0.102583	0.118501	0.131819	0.12183	0.157019	0.177864	0.155444	0.19915	0.155868	0.116348	0.143312	0.138071	0.160969	0.149022	0	0.184482	0.176731	0.166474	0.224091	0.176174	0.154241	0.13595	0.154865	0.151531
RNF130	0.5416	0.428653	0.312799	0.549495	0.425839	0.371946	0.337705	0.356475	0.248616	0.241515	0.374002	0.331874	0.437685	0.304178	0.367482	0.3951	0	0.372554	0.328735	0.399453	0.335737	0.196146	0.416482	0.219373	0.302466	0.472801	0.761266	0.467341	0.475074	0.530114	0.648565	0.291071	0.35152	0.285278	0.379017	0.300509	0.267715	0.332957	0	0.405584	0.352282	0.565042	0.447506	0.739454	0.454815	0.257882	0.224002	0.239334
RASGEF1C	0.235431	0.192422	0.184836	0.244068	0.193851	0.152051	0.160705	0.235058	0.177157	0.204471	0.23581	0.135821	0.217199	0.238814	0.210139	0.211996	0	0.221754	0.171979	0.195593	0.181706	0.166565	0.343888	0.151885	0.134246	0.171062	0.131819	0.152272	0.125006	0.188226	0.216202	0.154886	0.160441	0.156163	0.200528	0.181071	0.197668	0.203562	0	0.203194	0.19686	0.159828	0.209427	0.243284	0.145058	0.155499	0.24141	0.107309
MAPK9	0.358634	0.313916	0.268374	0.417698	0.354541	0.343647	0.316851	0.279709	0.21887	0.210007	0.281394	0.24051	0.345638	0.288154	0.288697	0.302142	0	0.29652	0.276893	0.259466	0.262589	0.181635	0.374298	0.139894	0.256645	0.275754	0.341338	0.35273	0.426537	0.34682	0.414517	0.324655	0.262378	0.225221	0.268741	0.250976	0.224867	0.291974	0	0.271236	0.290043	0.385873	0.384605	0.457638	0.310764	0.17593	0.201582	0.208478
GFPT2	0.123995	0.0930923	0.116536	0.151819	0.12059	0.108264	0.181622	0.159584	0.0947167	0.0671876	0.110027	0.106737	0.149283	0.134788	0.142242	0.173536	0	0.122464	0.0955215	0.112512	0.107225	0.122506	0.0872273	0.0961485	0.0949071	0.107366	0.131819	0.119147	0.144522	0.178866	0.183928	0.191497	0.144197	0.0903527	0.165938	0.091063	0.129996	0.141604	0	0.16872	0.119993	0.194674	0.172666	0.126497	0.119046	0.0843545	0.106658	0.126828
CNOT6	0.157465	0.131785	0.168616	0.213434	0.202837	0.19155	0.179558	0.196986	0.133409	0.105733	0.125643	0.0788109	0.144934	0.166858	0.167029	0.202641	0	0.147848	0.136226	0.185196	0.164513	0.107968	0.158416	0.127497	0.14166	0.102073	0	0.207981	0.167715	0.186465	0.176612	0.176386	0.149154	0.148054	0.105637	0.128663	0.128111	0.146224	0	0.17574	0.155832	0.113423	0.186367	0.216878	0.161677	0.111677	0.145362	0.141265
SCGB3A1	0.00234403	0	0	0	0	0	0.00292787	0.00380799	0.000353372	0	0	0	0	0	0.00253676	0	0	0	0.0016966	0	0	0	0	0.000736201	0	0	0	0	0.000470359	0	0.0077803	0	0.00109653	0	0	0	0	0	0	0	0	0	0	0.00896493	0	0	0	0
FLT4	0.00034924	0	0.00103531	0.0021673	0	0.000563057	0.00147691	0.000183364	0.001337	0	0.000245408	0	0	0.00430949	0	0.000297982	0	0.00453056	0	0.00458282	0	0.000145045	0	0.00136274	0.000242463	6.79004e-05	0	0	0.00106033	0.00206894	0	0.00177077	0.000570786	0.000564564	0	0.000268774	0.00128509	0.00118115	0	0.00138299	0.00099794	0	0.00210639	0	0	0.000885636	0	0
MGAT1	0.0828794	0.0960797	0.0650319	0.0814098	0.0964557	0.0741609	0.107436	0.0971355	0.0833395	0.0282806	0.0614945	0.0329902	0.0992857	0.0810768	0.0961857	0.0839166	0	0.0711915	0.0965856	0.0946684	0.0947822	0.0462429	0.0230523	0.0700289	0.0586726	0.0673161	0	0.10163	0.0900963	0.0983172	0.161471	0.0981	0.070214	0.0433592	0.0314586	0.0666636	0.0848819	0.0700793	0	0.0730738	0.0630433	0.0586777	0.103947	0.11256	0.088765	0.0363567	0.0598655	0.0687908
ZFP62	0.0461433	0.064386	0.0550722	0.0852029	0.0693411	0.051327	0.0622592	0.057006	0.0586067	0.0401715	0.0502653	0.038741	0.0534224	0.0784105	0.0453864	0.0448644	0	0.0557077	0.0693853	0.0590322	0.0610439	0.0474921	0.0537564	0.0588774	0.043287	0.0367337	0	0.0686962	0.0566043	0.0744072	0.0654241	0.0542387	0.0509831	0.0510923	0.0383514	0.0524653	0.0461669	0.057568	0	0.0689981	0.051958	0.0317852	0.055034	0.0683614	0.0589163	0.0344253	0.0611888	0.0705613
BTNL8	0.000640161	0	0.000476856	0.00417098	0.000505092	0.00206196	0.000444014	0.000989535	0.00211974	0	0	0.00152116	0	0	0.00609012	0.00404312	0	0.00306728	0.00175636	0.0073096	0.00310249	0.000216998	0	0.00382616	0.00314117	0.0032887	0	0.00278867	0.00734017	0.00230219	0	0.00341663	0.00193688	0.00241258	0	0.000775323	0.0029193	0	0	0.00945819	0	0	0.00459961	0.0140512	0	0.0077075	0.00242441	0.00114747
BTNL3	0.00290654	0.00260383	0.00161336	0.00338658	0.000815314	0.000614265	0	0.00193742	0.0016294	0	0.00177791	0.000810901	0	0.00708732	0.00112065	0.00159703	0	0.00303086	0.00154141	0.000589464	0.00242379	0.000162271	0	0.00249988	0	0.00383616	0	0	0.00543405	0.0026702	0	0.000661459	0.00221312	0	0	0.000899855	0.0017947	0.0012341	0	0.00302696	0.00323597	0.000350066	0.00235509	0	0.000799372	0	0.00149715	0.00270662
BTNL9	0.00127263	0.000371252	0.00926618	0.00543491	0.0062289	0.00547898	0.00321463	0.00630526	0.00570214	0	0.00151009	0.000234446	0.00500722	0	0.0032566	0.00596219	0	0.00504922	0.00202733	0.00306656	0.0015001	0.000741464	0.00822445	0.00230318	0.00300463	0.00433008	0	0.0028469	0.00723258	0.00942164	0.0122552	0.00188767	0.00421747	0.00517045	0	0.0011591	0.00169373	0.00233017	0	0.00233907	0.00194103	0.00528581	0.00436246	0	0.00669347	0	0	0.0022474
OR2V2	0	0	0.000145167	0	0	0	0	0	0	0.00024081	0	0	0	0	0.00106031	0	0	0	0.000690778	0.00161076	0	0	0	0	0.00191973	0	0	0	0.000499458	0	0	0.0011997	0	0	0	0	0	0	0	0	0	0	0	0	0	0	0	0
TRIM7	0.037849	0.0283793	0.0252009	0.0491246	0.0302186	0.0137713	0.0283292	0.0346087	0.0529994	0.00709433	0.020818	0.0386491	0.0360609	0.0504523	0.0409394	0.0473819	0	0.0424723	0.0248951	0.0589505	0.0404549	0.0342909	0.00259888	0.0495591	0.026324	0.0295638	0	0.0431955	0.0362314	0.0168249	0.00401439	0.0675268	0.0407555	0.0129118	0.0204225	0.0266271	0.0169134	0.0216282	0	0.0517532	0.0269145	0.0192209	0.0315288	0.0318682	0.0312858	0.019513	0.053391	0.0124043
TRIM41	0.0475876	0.052267	0.0416284	0.082816	0.0502932	0.0441702	0.070645	0.0660516	0.0560867	0.0342073	0.0293266	0.0342439	0.0432871	0.0564178	0.049431	0.0438793	0	0.0390306	0.0585243	0.0704951	0.0532632	0.0323739	0.0351171	0.0499243	0.0296808	0.0351576	0	0.0452175	0.118974	0.0755789	0.060675	0.0588148	0.051382	0.0447886	0.0275177	0.0321928	0.0394239	0.0324811	0	0.0605186	0.0432249	0.0405809	0.0607959	0.0544613	0.0597592	0.0364082	0.0657237	0.0457458
RACK1	0.164777	0.141729	0.135816	0.25584	0.148599	0.162768	0.226229	0.170625	0.162128	0.0741887	0.0982667	0.0705086	0.173282	0.18635	0.130822	0.249364	0	0.13139	0.21769	0.118639	0.149442	0.122943	0.142428	0.121725	0.13195	0.106581	0	0.209176	0.246091	0.175823	0.193819	0.215454	0.135748	0.142833	0.103087	0.105651	0.154454	0.129709	0	0.16559	0.160387	0.156638	0.163386	0.132866	0.155918	0.117267	0.0785013	0.0827279
TRIM52	0.172068	0.100952	0.115047	0.177071	0.154305	0.147114	0.158899	0.128852	0.126369	0.0889111	0.159743	0.0956713	0.144672	0.100225	0.0953399	0.143298	0	0.108112	0.136459	0.1075	0.0869587	0.106444	0.0342558	0.101515	0.105733	0.0881315	0.75145	0.173011	0.183049	0.169517	0.192637	0.121544	0.130044	0.088629	0.115818	0.127447	0.121479	0.127378	0	0.126125	0.120025	0.141726	0.132141	0.256822	0.13247	0.0868334	0.10024	0.132966
DUSP22	0.0383302	0.0610561	0.0441063	0.052035	0.0476345	0.042531	0.0736861	0.0407241	0.055089	0.0334373	0.053629	0.0158117	0.0229521	0.060357	0.0490758	0.0698081	0	0.0288397	0.0396869	0.0318345	0.0466566	0.0349727	0.0744937	0.0385062	0.0306924	0.0261798	0	0.0285975	0.0397441	0.0665514	0.0857559	0.0474705	0.0488057	0.0227485	0.0567407	0.0309511	0.0482077	0.0750883	0	0.0458259	0.0451558	0.0532965	0.0358575	0.0390472	0.0374379	0.0540576	0.0341018	0.0540837
IRF4	0	0	0.000131219	0.000358396	0.000975819	0	0	0.000877472	0.00234972	0.00034722	0	0.000801835	0	0.00192652	0.0011442	0	0	0	0.0013723	0.00232994	0.000893679	0.000527864	0	0	0	0.000777006	0	0.00425046	0.00217785	0.00474869	0.00198508	0.00420063	0.000334596	0.00317414	0	0.000851703	0.00132858	0	0	0.00105772	0	0	0	0	0.00074613	0	0	0
EXOC2	0.413902	0.334327	0.274625	0.394576	0.334594	0.326631	0.320995	0.322676	0.228979	0.271111	0.322243	0.242559	0.397961	0.288249	0.311826	0.292036	0	0.336866	0.301697	0.301559	0.277739	0.196972	0.426127	0.185425	0.246071	0.30768	0.37112	0.389552	0.455667	0.396129	0.50746	0.327784	0.301401	0.256408	0.340738	0.235969	0.27316	0.28995	0	0.360315	0.298699	0.468686	0.397708	0.468243	0.353994	0.235838	0.197341	0.225669
FOXQ1	0	0	0.00172906	0	0	0.00130379	0.00147691	0	0.000313898	0	0	0	0	0.00192652	0.000608503	0	0	0	0.000305461	0	0	0	0	0	0	0	0	0.000851894	0	0.000906711	0	0	0	0	0	0	0	0	0	0	0.00365694	0	0	0	0	0	0	0
FOXF2	0	0	0	0	0	0	0.00401476	0.00380799	0.000738472	0	0	0	0.00387245	0	0	0.0008206	0	0	0	0	0.00130838	0.000543792	0	0	0	0	0	0	0.00117241	0.00118054	0	0	0.00128944	0	0	0	0	0.00147497	0	0	0	0	0	0	0	0	0	0
FOXC1	0	0	0	0	0	0	0.00130816	0.000625347	0.000481979	0	0	0	0	0	0	0	0	0	0	0	0	0	0	0	0.00315583	0	0	0	0	0	0	0	0.000591366	0	0	0	0.00127781	0	0	0	0.0013645	0	0	0	0	0	0	0
GMDS	0.510405	0.446333	0.352275	0.560506	0.47226	0.42863	0.373737	0.369496	0.297639	0.325619	0.445215	0.315408	0.487175	0.337472	0.376089	0.39966	0	0.414855	0.374647	0.435321	0.36763	0.266839	0.5517	0.22357	0.364687	0.461506	0	0.547612	0.506539	0.570405	0.553053	0.370674	0.377088	0.346236	0.453806	0.334407	0.344649	0.42452	0	0.41837	0.401877	0.5293	0.499749	0.699266	0.434836	0.26764	0.294513	0.397895
MYLK4	0.0494827	0.0274263	0.0401214	0.0403616	0.0552422	0.035491	0.0455848	0.0570154	0.0412378	0.0496437	0.0496641	0.0443919	0.0223103	0.0522207	0.0456382	0.0448808	0	0.0670615	0.0275246	0.040083	0.0443188	0.0505008	0.03238	0.0304989	0.0251013	0.0660745	0	0.0389617	0.0523235	0.0756793	0.0596385	0.0512456	0.055144	0.0442273	0.0345311	0.0313656	0.0424089	0.0309996	0	0.0402536	0.0388881	0.0521716	0.0423081	0.0542502	0.0499565	0.0221785	0.0387546	0.0605265
WRNIP1	0.186881	0.150481	0.123232	0.174084	0.111209	0.144259	0.191782	0.128433	0.110401	0.105102	0.145972	0.104412	0.149238	0.177759	0.103698	0.144004	0	0.160637	0.151551	0.15012	0.136537	0.0934192	0.109421	0.0833507	0.138255	0.151676	0.145524	0.166311	0.135619	0.139093	0.159591	0.14291	0.112556	0.112415	0.144413	0.118199	0.136191	0.121511	0	0.134653	0.133982	0.133242	0.185162	0.198559	0.144832	0.102029	0.0909945	0.106009
SERPINB1	0.0207451	0.0083225	0.00709811	0.0250515	0.0117091	0.0211503	0.0145775	0.0221397	0.0121531	0.0047543	0.00493671	0.00354953	0.0136278	0.0327578	0.00501897	0.0149904	0	0.0187903	0.00476584	0.0110622	0.0128113	0.0135178	0	0.0164045	0.00583227	0.0176881	0	0.00171088	0.0109415	0.0183693	0.022174	0.0160538	0.00825511	0.0115337	0.00193581	0.00945794	0.011602	0.0073742	0	0.00746407	0.00984804	0.000492035	0.0174428	0	0.00679642	0.0206017	0.00400775	0.00583941
SERPINB9	0.143672	0.126777	0.165501	0.293557	0.204108	0.162844	0.195846	0.187504	0.18597	0.0980998	0.122851	0.0937686	0.126657	0.262752	0.138482	0.235746	0	0.171756	0.188747	0.142473	0.200084	0.134974	0.106539	0.17343	0.10698	0.114689	0	0.226098	0.227561	0.206636	0.177786	0.223017	0.139088	0.120672	0.108398	0.0985584	0.168217	0.16657	0	0.126831	0.180538	0.10077	0.267707	0.216642	0.206381	0.143767	0.0981215	0.162996
SERPINB6	0.163798	0.127381	0.118269	0.195381	0.116393	0.162126	0.169161	0.144982	0.127529	0.096638	0.131733	0.110326	0.177753	0.131369	0.154642	0.193432	0	0.169409	0.171259	0.151888	0.164428	0.103854	0.128028	0.11705	0.0925997	0.125379	0.145524	0.105059	0.142517	0.178387	0.189966	0.130115	0.147547	0.145206	0.133698	0.104832	0.152339	0.162025	0	0.145316	0.148937	0.145788	0.188954	0.146143	0.166132	0.115845	0.107272	0.112235
NQO2	0.406887	0.434924	0.327422	0.422405	0.385265	0.370122	0.388233	0.345463	0.263383	0.282285	0.402762	0.26198	0.365658	0.255526	0.360529	0.425593	0	0.3945	0.356753	0.376041	0.300099	0.173709	0.410196	0.172151	0.291595	0.367014	0.722713	0.469795	0.424253	0.507627	0.611079	0.305218	0.321963	0.242077	0.328587	0.256538	0.256138	0.33128	0	0.350153	0.402266	0.526327	0.446677	0.511058	0.462351	0.239947	0.260012	0.204391
RIPK1	0.290153	0.239408	0.192047	0.258163	0.250674	0.187756	0.188053	0.208666	0.225525	0.12809	0.204646	0.167079	0.243279	0.299738	0.226976	0.300881	0	0.330245	0.232797	0.242308	0.225426	0.171137	0.135203	0.155576	0.148687	0.212842	0	0.205853	0.254533	0.204595	0.230558	0.264413	0.168968	0.161976	0.207255	0.180617	0.183005	0.185096	0	0.226389	0.248311	0.240592	0.304179	0.21857	0.182364	0.130972	0.18757	0.11511
BPHL	0.0978087	0.0961343	0.103564	0.135352	0.123156	0.0793591	0.0700996	0.118088	0.101255	0.0843944	0.11736	0.0973635	0.104144	0.139195	0.12849	0.140873	0	0.163756	0.117377	0.135701	0.0960594	0.0946212	0.0422437	0.0985525	0.0613125	0.113622	0	0.106144	0.106402	0.145128	0.0859921	0.142534	0.099457	0.0915616	0.101054	0.0910662	0.0554545	0.0738271	0	0.109951	0.101739	0.0963572	0.136891	0.0598859	0.0803115	0.108166	0.0656638	0.0853634
TUBB2A	0.254476	0.209014	0.237706	0.385221	0.257387	0.244956	0.422115	0.335922	0.257724	0.115016	0.22307	0.13968	0.241053	0.304296	0.189153	0.313076	0	0.230741	0.347592	0.197779	0.252076	0.178773	0.174849	0.196944	0.248253	0.17165	0.145524	0.260848	0.390841	0.240246	0.388625	0.343206	0.229731	0.143113	0.127746	0.133936	0.243341	0.201453	0	0.216451	0.201889	0.207379	0.326305	0.20491	0.208173	0.241176	0.13045	0.14883
TUBB2B	0.0689209	0.0619589	0.0722063	0.144183	0.0869264	0.0941362	0.195031	0.115382	0.154289	0.0597327	0.100588	0.0607057	0.0865116	0.138968	0.0568988	0.158325	0	0.086143	0.192647	0.057281	0.0912894	0.0781318	0.129146	0.124171	0.140541	0.0808595	0	0.0648931	0.155856	0.0723167	0.0726863	0.149666	0.0789524	0.0728671	0.0461215	0.0482253	0.0901363	0.0906245	0	0.112079	0.0768477	0.096792	0.132887	0.087653	0.0881889	0.108192	0.0511151	0.0411529
PSMG4	0.251475	0.204535	0.177102	0.255369	0.214651	0.179986	0.174382	0.222802	0.172759	0.142161	0.209095	0.175286	0.221099	0.196441	0.215531	0.236014	0	0.268067	0.204683	0.203053	0.237221	0.149957	0.140269	0.166361	0.115872	0.171249	0	0.200207	0.258733	0.200674	0.325623	0.241812	0.201569	0.179712	0.180719	0.185323	0.123271	0.161802	0	0.226822	0.178739	0.272023	0.276592	0.233693	0.171658	0.146568	0.164414	0.202198
SLC22A23	0.368754	0.339281	0.260259	0.397962	0.328235	0.27934	0.3005	0.309323	0.237328	0.227373	0.309831	0.225513	0.330831	0.303132	0.30928	0.295922	0	0.335341	0.248947	0.283789	0.287283	0.216954	0.466482	0.179298	0.202107	0.248153	0	0.410493	0.343841	0.368789	0.493216	0.317174	0.310832	0.226802	0.329624	0.267165	0.268653	0.310102	0	0.318086	0.276472	0.460914	0.375959	0.42351	0.383778	0.246728	0.236911	0.207476
PXDC1	0.00577169	0.00281809	0.0102925	0.0085872	0.0118014	0.00732572	0.011238	0.0125862	0.017072	0.000381587	0.0120017	0.0116156	0.00317297	0.0373347	0.00873873	0.0245786	0	0.0169867	0.00872567	0.0108431	0.00778306	0.00689318	0	0.00700847	0.00493304	0.00682954	0	0.0040475	0.00901982	0.00893111	0.0153958	0.0140792	0.00871436	0.0141795	0.0178005	0.00723137	0.0048176	0.00448032	0	0.0149663	0.0222366	0.014583	0.00432458	0.00921335	0.0075289	0.00846462	0.00451956	0.0357834
FAM50B	0.0221749	0.0290916	0.00773621	0.0179828	0.00332474	0.00962071	0.0202288	0.0117143	0.0169211	0.00442538	0.00601203	0.00751602	0.00977411	0.033835	0.0131612	0.0158157	0	0.00859942	0.0378015	0.014584	0.00966296	0.00780311	0.0127739	0.00797515	0.00859898	0.00954198	0	0.00979474	0.0258574	0.0177552	0.0222074	0.0429727	0.0144426	0.00417562	0.003282	0.00795235	0.0140011	0.0140936	0	0.0181393	0.00829752	0.00411711	0.00860847	0.0122627	0.0265744	0.00765799	0.000622541	0.0190478
PRPF4B	0.496368	0.365451	0.246384	0.401208	0.355403	0.304625	0.331127	0.276448	0.215068	0.258779	0.389302	0.269568	0.393817	0.338209	0.290659	0.346558	0	0.296793	0.305052	0.278526	0.27486	0.179705	0.447948	0.175227	0.213523	0.306417	0.281759	0.369448	0.395216	0.340597	0.531841	0.248619	0.242456	0.218128	0.336891	0.255142	0.227351	0.307191	0	0.266776	0.280829	0.39537	0.373274	0.466302	0.314972	0.224444	0.186718	0.219195
FAM217A	0.00433603	0.00443415	0.0124386	0.0440546	0.0264674	0.0012346	0.0152152	0.0139048	0.0178772	0.00201292	0.00789237	0.0089069	0.00852516	0.053037	0.0101614	0.0519975	0	0.0345798	0.0212811	0.00558967	0.018898	0.0208407	0	0.0277548	0.00722335	0	0	0.00814471	0.0465472	0.0144273	0.0100043	0.0250554	0.00745159	0.016501	0.00425893	0.0225329	0.0196256	0.00973014	0	0.00719537	0.0344455	0.00867988	0.0256651	0	0.00152909	0.0149174	0.00605047	0.025003
C6orf201	0.00206358	0.00108146	0.0052321	0.0110524	0.0143632	0.00348916	0.00306673	0.0072711	0.00829708	0.00205952	0.000423916	0.000788575	0	0.0122918	0.00483096	0.0157134	0	0.00349893	0.00283241	0.0104618	0.00528128	0.00593989	0	0.00583682	0.0055903	0.00475245	0.131819	0.00449124	0.0319834	0.00547584	0.00356961	0.00995504	0.00347646	0.00475578	0	0.00178513	0.00433295	0.00361256	0	0.00031928	0.00617454	0.00706533	0.0143626	0	0.00153675	0.000620933	0.00776543	0.000781825
ECI2	0.206997	0.114377	0.115364	0.13527	0.123328	0.0808854	0.116098	0.132013	0.121269	0.0763195	0.133506	0.0826304	0.0947729	0.143029	0.153334	0.176219	0	0.183321	0.120431	0.09698	0.0609701	0.0882742	0.0771572	0.0612866	0.0970894	0.100635	0	0.131373	0.123369	0.106337	0.128719	0.138216	0.138739	0.0987442	0.106881	0.0959624	0.106525	0.082514	0	0.121603	0.126686	0.150303	0.157715	0.0735248	0.127752	0.0731218	0.0868853	0.115669
CDYL	0.325051	0.296827	0.252697	0.364581	0.392452	0.297438	0.219508	0.24599	0.220074	0.196536	0.258254	0.182017	0.295755	0.216036	0.27988	0.290313	0	0.303587	0.265074	0.270533	0.292705	0.19186	0.123367	0.197652	0.198397	0.237214	0.37112	0.393719	0.351504	0.400878	0.376532	0.262457	0.250861	0.274902	0.254438	0.206647	0.218681	0.219198	0	0.296594	0.244906	0.30005	0.306831	0.193219	0.288171	0.208422	0.206255	0.258194
RPP40	0.0193063	0.00914461	0.0152427	0.0427263	0.0249486	0.0237469	0.0258286	0.0105402	0.0214252	0.0191877	0.0243613	0.00609824	0.0258581	0.0138085	0.0319366	0.0271215	0	0.0131923	0.0298715	0.00306347	0.0214515	0.00792351	0.0453837	0.0115633	0.0116585	0.0183364	0	0.0182667	0.0163266	0.034722	0.0176819	0.0208759	0.0156528	0.0104284	0.00669712	0.011	0.0239055	0.0270407	0	0.0155718	0.0224138	0.020834	0.0115818	0.0183665	0.0197495	0.00545842	0.00949481	0.0186077
PPP1R3G	0.000621998	0	0.00106195	0.00257124	0.00326199	0	0.00332522	0.00210041	0.00793338	0.000280898	0.00356544	0.00137392	0.005645	0.00456401	0.00197805	0.0039245	0	0.00468822	0.0161094	0.000434439	0.00488606	0.00356438	0	0.00273056	0.00252018	0.00129032	0	0.00589037	0.0075827	0.0078109	0.00353386	0.00339885	0.00412973	0.0034777	0.00178395	0.00633887	0.00571061	0.0021105	0	0.00116978	0.00558234	0	0.00254425	0	0.00870014	0	0.000919918	0
LYRM4	0.247022	0.269615	0.249192	0.32119	0.251713	0.253211	0.244905	0.264637	0.20979	0.221017	0.307544	0.231362	0.257418	0.199034	0.254499	0.304625	0	0.236746	0.259543	0.257343	0.240855	0.168722	0.363408	0.15057	0.220028	0.251123	0.341338	0.296595	0.27956	0.372409	0.416944	0.269737	0.271531	0.233346	0.304025	0.246608	0.271342	0.279678	0	0.321498	0.262438	0.360884	0.287487	0.394442	0.267418	0.256043	0.202477	0.17513
FARS2	0.482555	0.426152	0.32715	0.561464	0.454507	0.42342	0.399294	0.387932	0.30853	0.327516	0.398229	0.308693	0.476074	0.383289	0.414352	0.447975	0	0.387525	0.357793	0.373174	0.368953	0.225196	0.628105	0.29337	0.336338	0.416328	0.281759	0.571065	0.472882	0.547088	0.583486	0.347372	0.343001	0.278109	0.365154	0.301824	0.353	0.331059	0	0.402997	0.400888	0.555413	0.48957	0.705077	0.43772	0.283439	0.286059	0.360914
NRN1	0.0503927	0.046267	0.033154	0.0420786	0.0326111	0.0187781	0.0614613	0.0582954	0.0367151	0.00716055	0.0260007	0.0162179	0.0471121	0.0445482	0.0360741	0.045724	0	0.0365404	0.0268082	0.0175862	0.0316318	0.0112444	0.122571	0.0201207	0.0405988	0.0218617	0	0.0551625	0.0319583	0.0823332	0.1224	0.04136	0.0667295	0.0338644	0.0351169	0.0184709	0.0206664	0.0560228	0	0.0468292	0.0221636	0.0289642	0.0432588	0.0454132	0.0595319	0.0129831	0.0140536	0.0319197
F13A1	0.00717199	0.00799337	0.00844412	0.0312125	0.0182303	0.00413073	0.00702462	0.00495117	0.0110832	0.00671327	0.0147453	0.00775106	0.0140745	0.0133332	0.0126804	0.0026173	0	0.0136695	0.0126963	0.0043802	0.00777689	0.0144729	0	0.0102785	0.00340487	0.00147775	0	0.005507	0.0182163	0.0159973	0.0274145	0.0174626	0.00809958	0.00784105	0.0119431	0.00450964	0.0139153	0.00904644	0	0.0200257	0.00941258	0.0141666	0.0181954	0.00434107	0.0179692	0.0100097	0.0145099	0.00902327
LY86	0.00291915	0.00218944	0.000447549	0.00982563	0.00317182	0.00598645	0.00722211	0.00164989	0.0028324	0	0	0.00118927	0	0	0.000249977	0.000623994	0	0.000986027	0.000707695	0.00179158	0	0.00237416	0	0	0.000347854	0	0	0.00110372	0.00376008	0.00535853	0.00359799	0.00444486	0.00142851	0	0	0	0.00228774	0.00147497	0	0.0019915	0.0032265	0.00140224	0	0	0.00144384	0	0	0
RREB1	0.0138364	0.00317494	0.00587664	0.0192483	0.00483094	0.00573191	0.00475099	0.0164761	0.00863663	0.00225201	0.000412872	0.00165921	0.00205426	0.00669398	0.00673295	0.00433159	0	0.00457141	0.00127448	0.00579138	0.000914651	0.00728786	0.0566307	0.00170063	0.00756892	0.0035811	0.145524	0.0142538	0.0201521	0.00863083	0.014421	0.00355569	0.00250306	0.00277271	0.00080571	0.00592132	0.00622213	0.00150412	0	0.00275769	0.00435346	0.00285245	0.0113677	0.00215747	0.00304029	0.00991193	0.00349827	0.00166072
SSR1	0.274069	0.254209	0.195577	0.324631	0.249812	0.244646	0.208369	0.222106	0.174876	0.126588	0.216256	0.15098	0.225535	0.215158	0.2018	0.238054	0	0.232945	0.227724	0.222831	0.222721	0.138165	0.28326	0.136598	0.197474	0.209271	0.138841	0.28961	0.319391	0.320991	0.277831	0.253697	0.199666	0.170482	0.177838	0.151169	0.162704	0.201214	0	0.196949	0.199799	0.197385	0.269702	0.197577	0.222081	0.174754	0.141656	0.16361
CAGE1	0.00471497	0.00424248	0.00487993	0.00398891	0.00442333	0.00324083	0.00165362	0.000537116	0.00701894	0.00869893	0.0100173	0.00103491	0.004035	0.00144006	0.00130604	0.00331852	0	0.00143134	0.00260222	0	0.00650052	0.00248096	0	0.00533288	0.00145393	0.00148861	0	0.00727721	0.00954254	0.0082633	0.00234219	0.00456473	0.00209052	0.00174292	0.00220897	0.00107172	0.00377357	0.00263606	0	0.00469533	0.00110343	0.000693146	0.00454118	0	0	0.00147512	0.00195125	0.0139289
RIOK1	0.0715387	0.0615001	0.0519942	0.107443	0.0866789	0.0622339	0.0769891	0.0692784	0.0652248	0.0432809	0.046009	0.0463189	0.0502963	0.0724877	0.0794478	0.103001	0	0.0876066	0.0867886	0.0510891	0.0642945	0.0470793	0.13125	0.062818	0.0778677	0.0562467	0.145524	0.0542351	0.0698922	0.0696017	0.0662177	0.0710356	0.0536389	0.0562113	0.0735603	0.0579048	0.0648733	0.0571474	0	0.0789922	0.0643378	0.0393753	0.0620372	0.0157249	0.0592178	0.0427286	0.0522174	0.0432324
DSP	0.00666857	0.00100787	0.00303812	0.00542338	0.00249188	0.000952895	0.00251766	0.00204388	0.00051746	0.00115612	0	0.00696142	0.000873838	0	0.00110493	0.00466351	0	0.00258854	0	0	0.00142618	0.000725793	0	0.00233305	0	0.00110457	0	0.000699596	0.00696607	0.00560683	0	0.00222115	0.000971298	0.00292495	0	0.00277665	0.00284858	0	0	0	0.000466471	0.000945039	0	0	0.00249458	0	0.00787179	0.00733855
SNRNP48	0.0592077	0.0976187	0.0803958	0.135103	0.102956	0.0809547	0.201907	0.103258	0.099344	0.0474603	0.0652735	0.0393445	0.0870347	0.0788643	0.0680056	0.080722	0	0.0589162	0.0982585	0.0484302	0.0570421	0.0476826	0.0858681	0.0940389	0.0548453	0.0719523	0	0.103275	0.13736	0.0898734	0.0923545	0.121656	0.0632912	0.118654	0.075245	0.0499348	0.114164	0.0780573	0	0.101155	0.0738981	0.0494947	0.0897967	0.155478	0.111896	0.0626426	0.0407687	0.104784
BMP6	0.0209824	0.0190016	0.0255565	0.0405836	0.0426579	0.0123473	0.0200527	0.0100325	0.0425706	0.016188	0.030667	0.0542883	0.00332808	0.0328632	0.00178163	0.0757748	0	0.0129162	0.0133917	0.0349241	0.0274042	0.0103472	0	0.0676118	0.0271365	0.0222136	0	0.00577874	0.0195965	0.0255991	0.00595288	0.0230634	0.0213172	0.013904	0.00375304	0.020901	0.0413511	0.0129	0	0.0147057	0.0262556	0.0177517	0.0303574	0.00287158	0.00202116	0.0245132	0.0233241	0.0165834
TXNDC5	0.00230185	0.000740644	0.000485288	0.000397161	0	0.00152852	0.00486186	0.00147702	0.00301522	0	0.00390962	0	0.00141231	0	0.00088683	0.00153397	0	0.00615925	0.00467693	0.00293177	0	0.000413151	0	0	0	0.00702552	0	0	0	0	0.00688704	0	0.00292905	0	0	0.000475606	0.00046553	0.00125954	0	0.00112878	0	0	0.00251963	0	0	0.000509938	0	0
BLOC1S5-TXNDC5	0.0958095	0.0736065	0.0933823	0.106385	0.118797	0.0835063	0.0451918	0.0820226	0.0995672	0.0691779	0.0998238	0.0884126	0.10792	0.114803	0.120192	0.108262	0	0.112218	0.105604	0.0817173	0.105396	0.0749464	0.146026	0.0697238	0.0551426	0.0813893	0.746943	0.0728036	0.0994154	0.0765745	0.114076	0.128833	0.088267	0.0801868	0.106183	0.0806216	0.0601756	0.0696013	0	0.10859	0.112694	0.132381	0.0860153	0.0969658	0.07149	0.0956141	0.0843337	0.092007
EEF1E1-BLOC1S5	0.000262948	0.0142406	0.00319019	0.0190689	0.0131438	0.00583918	0.00339191	0.0129217	0.00923972	0.00321837	0.00352191	0.0116417	0.00280302	0.00179336	0.00474348	0.0105135	0	0.00242606	0.00410937	0.00492435	0.00518365	0.00464459	0.0127101	0.00961372	0.000349314	0.0103932	0	0.00381564	0.00532654	0.00477306	0.0145536	0.00918922	0.00436082	0.00555584	0.00775332	0.005999	0.00428425	0.0081229	0	0.00720883	0.0070844	0.018364	0.00659552	0	0.00539491	0.000777231	0.0017001	0.0123399
EEF1E1	0	0	0	0	0	0	0.00113296	0.000257129	0	0.00039655	0.00451669	0	0	0	0	0	0	0	0.00117036	0	0	0.000242918	0	0	0.000465647	0	0	0	0.00202657	0	0	0	0	0	0	0	0	0	0	0.00188565	0	0	0	0.00161159	0	0	0	0.0111745
SLC35B3	0.124589	0.0827609	0.0718172	0.137486	0.100683	0.111278	0.0812441	0.0968229	0.0926946	0.0576656	0.0826583	0.0643128	0.121565	0.0808576	0.077335	0.104473	0	0.0726698	0.108329	0.0815865	0.110538	0.0742244	0.0448254	0.084137	0.0986734	0.110175	0	0.120587	0.105651	0.102568	0.141996	0.106269	0.0656079	0.0532964	0.0585502	0.0643592	0.0652908	0.0801024	0	0.0929769	0.101158	0.12018	0.128456	0.0557973	0.0624185	0.0794058	0.0479069	0.100923
TFAP2A	0	0	0	0	0	0	0	0	0.000355949	0	0	0	0	0	0	0	0	0	0	0	0	0	0	0	0	0	0	0	0	0	0	0	0	0	0	0	0	0	0	0.00153689	0	0	0	0	0	0	0	0
GCNT2	0.00753128	0.010069	0.0103167	0.0373501	0.0189898	0.0145456	0.00665942	0.00932792	0.0141035	0.00378965	0.00284089	0.00875547	0.00542015	0.00815339	0.0131218	0.0278458	0	0.0147118	0.0113557	0.00894522	0.00929269	0.00694017	0	0.0143598	0.0144262	0.0250866	0	0.00373374	0.0247138	0.0175173	0.021137	0.0176573	0.0125728	0.00626238	0.00792923	0.0117392	0.0147384	0.0134473	0	0.00540097	0.0164122	0.0144785	0.0169394	0.00651022	0.00291992	0.00330163	0.0128244	0.0136829
C6orf52	0.00328282	0.00552098	0.00838788	0.0164487	0.0136653	0.0071681	0.00585417	0.00758867	0.00832442	0.00696669	0.00669779	0.00720012	0.000774177	0.0117221	0.00673311	0.0145879	0	0.0118581	0.015269	0.00787347	0.00660045	0.0027404	0	0.00940856	0.0085075	0.00557037	0	0.0182863	0.00877668	0.00164745	0.00360555	0.00633032	0.00834961	0.00578281	0.0051794	0.00496508	0.00781791	0.00146061	0	0.00721317	0.00550629	0	0.00611859	0.00564837	0.000294671	0.0051603	0.00572963	0.0100046
PAK1IP1	0.0804808	0.0867625	0.0581771	0.0886125	0.0653866	0.0537009	0.0580402	0.0804623	0.0617979	0.0419703	0.059188	0.0314771	0.0605667	0.0803159	0.0671006	0.0755254	0	0.0576471	0.0624994	0.0573636	0.0536556	0.0426672	0.10376	0.0523651	0.0613432	0.0766706	0	0.0464259	0.0587702	0.0845299	0.0660551	0.0651241	0.0496582	0.0500903	0.039283	0.0413616	0.0542278	0.0600754	0	0.0622168	0.084105	0.0456545	0.0668276	0.0349037	0.0543057	0.0406676	0.0549985	0.0454126
TMEM14C	0.0529033	0.0652204	0.0594127	0.0923875	0.101231	0.0818989	0.0927368	0.120162	0.0819418	0.046189	0.0592754	0.0629398	0.0723996	0.139011	0.0771339	0.147481	0	0.078671	0.151678	0.0616202	0.105957	0.0538158	0.091087	0.0737161	0.0727213	0.0600871	0	0.0663636	0.0936761	0.0669536	0.128222	0.0978901	0.0692029	0.0401538	0.0761823	0.0494686	0.059983	0.0729251	0	0.069357	0.064464	0.0557586	0.0810134	0.0589451	0.0708955	0.0504917	0.0339536	0.0633044
TMEM14B	0.000504264	0	0	0	0	0	0	0	0.000305727	0	0	0	0	0	0	0	0	0	0	0	0	0.000283426	0	0	0	0	0	0	0.00148586	0	0	0	0.000275516	0	0	0	0.000340769	0.00096723	0	0	0	0	0	0	0	0	0	0
AL024498.2	0.201622	0.16402	0.115734	0.144722	0.126789	0.128825	0.0651762	0.121831	0.10777	0.0841184	0.126479	0.121282	0.120316	0.176203	0.125265	0.122114	0	0.131279	0.0971943	0.150427	0.131691	0.121388	0.082506	0.0831568	0.101165	0.174126	0	0.193725	0.169805	0.149225	0.195939	0.176197	0.146924	0.0870174	0.179312	0.112804	0.0799321	0.0965089	0	0.147072	0.10632	0.164599	0.202264	0.0716764	0.0945583	0.0593387	0.0899832	0.168941
MAK	0.0678132	0.0838347	0.190241	0.429992	0.26367	0.130259	0.135489	0.195238	0.20583	0.0767753	0.0754232	0.0717719	0.0397751	0.301534	0.0858575	0.311079	0	0.214719	0.257824	0.131629	0.221059	0.165495	0.0384244	0.166116	0.0712815	0.0394511	0	0.147801	0.386471	0.242382	0.0647337	0.285349	0.11954	0.207085	0.0583455	0.101476	0.15937	0.111556	0	0.132891	0.189182	0.115886	0.327234	0.0290628	0.0759166	0.129543	0.117933	0.0950045
GCM2	0.00283349	0.00148872	0.00176121	0.00706683	0.00494769	0.00459188	0.00133627	0.00477079	0.00267147	0.00372858	0.000493771	0.000773466	0	0.00516746	0.00313355	0.00846982	0	0.00343939	0.00306433	0.000234654	0.00435676	0.00296657	0	0.00136274	0	0	0	0.000803767	0.0119076	0.00208048	0.00716693	0.0116325	0.00303829	0.0030847	0	0.000919078	0.00149048	0.00134905	0	0.000683289	0.0032524	0	0.00560242	0	0.000601313	0	0	0.00121707
SYCP2L	0.289692	0.165983	0.127675	0.091545	0.121124	0.111979	0.0394247	0.126603	0.0960609	0.0906694	0.141634	0.131216	0.122075	0.146544	0.135132	0.132835	0	0.182482	0.0978421	0.120884	0.150789	0.156578	0.0671757	0.0761193	0.0995338	0.174599	0.978837	0.139853	0.195302	0.139101	0.197123	0.241958	0.14179	0.0469745	0.190424	0.13878	0.0668245	0.0756855	0	0.185325	0.109136	0.242752	0.191732	0.106926	0.102693	0.0503227	0.0663483	0.234662
ELOVL2	0.00839897	0.000420785	0.0110867	0.0234094	0.024507	0.0098142	0.00856718	0.00956954	0.0146035	0.00651989	0.00225109	0.0080485	0.0240065	0.0224325	0.00596318	0.0253359	0	0.00948909	0.0109649	0.0021342	0.0108678	0.0118547	0.00705704	0.00934363	0.011462	0.00865231	0	0.00272082	0.0403383	0.0121061	0.0221244	0.0539244	0.0140409	0.0108256	0.00230337	0.00964965	0.00732241	0.0137857	0	0.0218289	0.014401	0.0185822	0.036418	0.00533107	0.00913963	0	0.0074795	0.00530156
SMIM13	0.141267	0.205301	0.159595	0.235455	0.193652	0.233885	0.242421	0.189909	0.146502	0.10735	0.170377	0.103612	0.163661	0.114894	0.141051	0.138936	0	0.110144	0.219662	0.154579	0.154279	0.114358	0.10595	0.110341	0.177184	0.185814	0.281759	0.20825	0.227895	0.174272	0.17776	0.178749	0.141862	0.136599	0.118417	0.114347	0.160752	0.165659	0	0.19638	0.12273	0.0966391	0.128963	0.173877	0.227575	0.127171	0.0819597	0.13873
ERVFRD-1	0	0	0.00160641	0.00187287	0.000633653	0	0	0	0.000879308	0	0	0.000173681	0	0	0.000338538	0	0	0	0	0.000834786	0	0.000141069	0	0.000362258	0	0	0	0	0	0	0	0.0026996	0	0.00115989	0	0	0	0	0	0	0.00139562	0	0.00259671	0	0	0	0	0
NEDD9	0.0645659	0.0976551	0.0962207	0.226087	0.141248	0.0519392	0.0525612	0.109561	0.123802	0.0673275	0.0473981	0.0662265	0.0500713	0.12002	0.0715731	0.150364	0	0.0701354	0.150775	0.0525694	0.108524	0.0622033	0.00259888	0.105502	0.0635723	0.0579526	0.145524	0.0728305	0.175353	0.0669643	0.0430988	0.0893991	0.0443028	0.125933	0.0372738	0.093335	0.0846538	0.0383088	0	0.11405	0.179367	0.0522618	0.0842754	0.0218098	0.0410899	0.0683621	0.0911383	0.019639
TMEM170B	0.204511	0.225623	0.208739	0.283168	0.277568	0.256313	0.26303	0.215262	0.167439	0.148912	0.182655	0.170684	0.214316	0.194518	0.167494	0.249423	0	0.198397	0.231391	0.209615	0.233836	0.123018	0.168179	0.138311	0.183025	0.190556	0.978837	0.298693	0.275049	0.249118	0.256518	0.200204	0.151654	0.206974	0.179811	0.160018	0.189961	0.198468	0	0.249403	0.209855	0.141336	0.236847	0.330705	0.22642	0.204864	0.138493	0.226269
ADTRP	0.0106302	0.00858718	0.00469835	0.0255016	0.00733863	0.00858941	0.0151829	0.0132079	0.00995206	0.00420156	0.00055001	0.00101061	0.00927346	0.00272168	0.0110904	0.00639919	0	0.00674401	0.00725005	0.00183086	0.00267271	0.00397661	0.00681344	0.0114772	0.00713892	0.00896158	0	0.00536369	0.00981525	0.012782	0.0365261	0.00716512	0.00466061	0.00153061	0.00250199	0.00471811	0.00335082	0.00198335	0	0.00974792	0.0103909	0.00741939	0.00139629	0	0.00123562	0.00318843	0.00439105	0.00142277
HIVEP1	0.325184	0.285526	0.236929	0.350082	0.307233	0.268798	0.188965	0.264871	0.20136	0.196372	0.271646	0.207648	0.280319	0.181782	0.203933	0.25351	0	0.243575	0.233117	0.250948	0.218358	0.184989	0.238545	0.201313	0.217784	0.285688	0.943251	0.302975	0.278397	0.31025	0.361249	0.217916	0.206449	0.249972	0.258123	0.231606	0.209259	0.236087	0	0.25837	0.253122	0.299908	0.271023	0.310936	0.282265	0.176485	0.208098	0.182903
EDN1	0.0120222	0.0115828	0.00667534	0.00924582	0.00525416	0.00560208	0.00962823	0.0103925	0.0118773	0.00243854	0.00687836	0.0120314	0.0129046	0.0070829	0.0100881	0.00388602	0	0.00606333	0.00223362	0.00841478	0.00445799	0.00629366	0	0.00120068	0.00303663	0.0173417	0	0.0177874	0.00166579	0.00712515	0.0332008	0.0127783	0.01027	0.0106542	0.00199163	0.00814286	0.00766734	0.0189024	0	0.0165443	0.00924405	0.0210749	0.00585837	0.0123229	0.0174819	0.00773916	0.0148413	0.00841649
PHACTR1	0.554393	0.492291	0.395008	0.533699	0.421634	0.38399	0.433393	0.364904	0.315318	0.446853	0.425501	0.445693	0.387191	0.347153	0.346522	0.483264	0	0.385172	0.428665	0.477869	0.370099	0.326513	0.641319	0.283982	0.443277	0.464692	1.07286	0.525698	0.484286	0.538122	0.541714	0.32041	0.351232	0.313241	0.403974	0.393018	0.31429	0.40912	0	0.38236	0.367243	0.605366	0.50194	0.779138	0.425903	0.446154	0.275769	0.437422
TBC1D7	0.0978392	0.0645927	0.0777167	0.0971737	0.0721045	0.100616	0.104853	0.100032	0.0959762	0.0545857	0.0612811	0.0789307	0.0772501	0.103355	0.080639	0.133312	0	0.0932294	0.095057	0.0758701	0.0844662	0.0691118	0.113757	0.0957157	0.0554434	0.0682365	0.341338	0.131953	0.132555	0.0890474	0.12223	0.088778	0.0786906	0.090276	0.0436619	0.064024	0.05552	0.053665	0	0.0602551	0.0855817	0.0552519	0.0845781	0.0655393	0.0690474	0.0715749	0.0460896	0.0652196
GFOD1	0.457616	0.422711	0.332091	0.521865	0.433756	0.388682	0.334	0.362157	0.254991	0.265431	0.374942	0.290197	0.461408	0.348366	0.388371	0.402099	0	0.423928	0.336993	0.391146	0.326899	0.186861	0.474752	0.254813	0.322477	0.341864	0.679957	0.45179	0.474188	0.445809	0.547135	0.298561	0.33596	0.251054	0.369406	0.273899	0.308469	0.330532	0	0.358408	0.332021	0.407942	0.46213	0.562928	0.384948	0.380571	0.325881	0.283896
SIRT5	0.321435	0.273933	0.236771	0.371169	0.302096	0.274857	0.265671	0.241447	0.20961	0.187666	0.24425	0.20413	0.291788	0.239508	0.266188	0.285029	0	0.281064	0.25766	0.280048	0.270321	0.152552	0.273544	0.154807	0.204154	0.28834	0.263988	0.324325	0.380585	0.348851	0.329718	0.27392	0.249399	0.198563	0.231994	0.226135	0.231818	0.247771	0	0.235514	0.235198	0.299763	0.329079	0.380182	0.275794	0.188483	0.20117	0.167296
NOL7	0.135423	0.100093	0.125713	0.222123	0.151362	0.109129	0.241961	0.140313	0.114415	0.0610397	0.135615	0.0635334	0.113442	0.168494	0.0873349	0.14666	0	0.115368	0.173907	0.0975226	0.13764	0.0977947	0.109811	0.095999	0.0977027	0.112484	0	0.148695	0.189903	0.107366	0.139409	0.129404	0.108627	0.122239	0.0735234	0.0740069	0.151532	0.131273	0	0.120051	0.129809	0.144138	0.181017	0.116442	0.143631	0.0968786	0.0936998	0.126444
RANBP9	0.310846	0.303239	0.258847	0.413976	0.346114	0.305895	0.292365	0.284312	0.202889	0.214647	0.266158	0.213515	0.307989	0.275425	0.241693	0.315142	0	0.286966	0.262915	0.30059	0.251304	0.166123	0.287313	0.157533	0.243057	0.282214	0.138841	0.381592	0.405018	0.382959	0.361322	0.297204	0.237163	0.231858	0.260385	0.192764	0.245084	0.271289	0	0.264513	0.298827	0.338119	0.385373	0.390629	0.332695	0.241977	0.185013	0.240755
MCUR1	0.104511	0.0846478	0.0904325	0.14084	0.0851815	0.0756158	0.107546	0.132012	0.0925554	0.0557915	0.0737453	0.0724561	0.116174	0.132758	0.0659473	0.108637	0	0.103724	0.10822	0.05629	0.0751169	0.0684715	0.0688003	0.0805758	0.0666292	0.047625	0	0.0914496	0.0847343	0.0941585	0.132998	0.0892512	0.0729251	0.0842932	0.0534054	0.0534015	0.0892323	0.102204	0	0.0828605	0.0833847	0.0720711	0.0887588	0.0939898	0.108511	0.0495153	0.0690115	0.0930507
RNF182	0.0157865	0.00657661	0.00566715	0.013345	0.00822428	0.0028504	0.00435321	0.000874984	0.00300429	0.00178108	0	0.00293504	0.00926446	0.00223861	0.00511674	0.00182449	0	0.00999726	0.00463829	0.00364664	0.00271926	0.00226187	0.0403346	0	0.00163936	0.000585719	0	0.00710478	0.0144933	0.00633526	0.0114898	0.00526984	0.00400312	0.00179217	0.00300141	0.000445247	0.00167519	0.00598074	0	0.00153689	0.00228093	0.0142284	0.00926573	0	0.00117568	0.000885636	0.000739413	0.00537218
CD83	0.0857078	0.057927	0.0728797	0.0692656	0.0761583	0.0448302	0.0925978	0.0681374	0.0633753	0.0403623	0.0547551	0.0409459	0.0784893	0.0888446	0.0608728	0.0909875	0	0.0915692	0.0964433	0.0712589	0.0513305	0.0748547	0	0.0437873	0.0525708	0.0387391	0	0.0978164	0.0853308	0.0811231	0.110157	0.115123	0.0705381	0.0558581	0.0514977	0.0572175	0.0547415	0.0694408	0	0.0598004	0.0515175	0.0440239	0.108419	0.0201494	0.0796459	0.0293098	0.0293777	0.0374342
JARID2	0.48893	0.424708	0.352198	0.546093	0.473528	0.372894	0.371397	0.32568	0.265689	0.256779	0.440003	0.319612	0.439111	0.283724	0.332707	0.419699	0	0.392298	0.359252	0.353103	0.334432	0.214447	0.514359	0.181227	0.313656	0.400353	1.05179	0.51029	0.481596	0.538766	0.579391	0.351044	0.322972	0.259498	0.316113	0.254454	0.286729	0.350018	0	0.399376	0.344778	0.510545	0.49106	0.628305	0.428747	0.292817	0.266521	0.353271
DTNBP1	0.181345	0.277163	0.217818	0.276175	0.22864	0.244932	0.231284	0.203457	0.186703	0.155513	0.217041	0.144289	0.212801	0.24252	0.197671	0.223016	0	0.256964	0.233142	0.22858	0.199465	0.147761	0.281778	0.164137	0.162402	0.177134	0.37112	0.243792	0.207911	0.263967	0.233503	0.222848	0.225232	0.234342	0.172255	0.202335	0.194509	0.217853	0	0.201448	0.21904	0.193071	0.279988	0.233864	0.223039	0.127312	0.180414	0.229055
MYLIP	0.0294442	0.0326853	0.040042	0.0527468	0.0374697	0.0413934	0.0348295	0.0545207	0.0253805	0.0225778	0.0304706	0.0309543	0.0234473	0.0285054	0.0268843	0.0252121	0	0.0278678	0.0321738	0.024946	0.0306748	0.0392967	0.0265225	0.025521	0.0384807	0.0209375	0	0.0349621	0.0270006	0.0382882	0.032465	0.0679072	0.0316827	0.0278713	0.0307977	0.0168495	0.0411638	0.033498	0	0.0394859	0.0190444	0.0308798	0.0295439	0.0741546	0.0134997	0.0224084	0.028924	0.0321646
GMPR	0.0623213	0.104443	0.0725006	0.0723136	0.0639323	0.0652634	0.093884	0.0978145	0.0650148	0.0477506	0.0584441	0.040209	0.0424999	0.107705	0.105803	0.0874816	0	0.10596	0.0702415	0.0981753	0.0726117	0.0867222	0.176723	0.0722422	0.0514532	0.065704	0	0.103786	0.0833245	0.0609457	0.0955893	0.0993785	0.110842	0.0546045	0.0787205	0.0793152	0.0906198	0.146616	0	0.0579456	0.0885328	0.103332	0.11456	0.056429	0.0794995	0.106348	0.0562542	0.0910437
ATXN1	0.502451	0.343034	0.221184	0.392414	0.333057	0.275476	0.257254	0.230949	0.151945	0.194448	0.302735	0.237891	0.3116	0.22867	0.274004	0.251085	0	0.26808	0.222843	0.261967	0.194945	0.190861	0.367307	0.134149	0.235069	0.320873	0.136058	0.494496	0.423775	0.446657	0.598161	0.296439	0.220808	0.173877	0.302216	0.197225	0.24767	0.301122	0	0.289018	0.17942	0.572361	0.377002	0.775114	0.325427	0.244336	0.185674	0.31732
STMND1	0.00060623	0.00253822	0.00395402	0.00697972	0.000735789	0.00259899	0	0.000463189	0.00274699	0	0.0050178	0.00139057	0.00902069	0	0.00197438	0.00929246	0	0.00399575	0.00195286	0.0039694	0.00398577	0.000952965	0	0.00349521	0.00186482	0.00220099	0	0.00228806	0.00610063	0.00186004	0.0045988	0.00246391	0.00152535	0.00244693	0.00514622	0.00211793	0.00208717	0.00131293	0	0.00587106	0	0	0.0102081	0	0.00689558	0.00491771	0.00189123	0.00327942
RBM24	0.0701686	0.0531871	0.0502902	0.0841579	0.0822198	0.0503284	0.0797604	0.0703079	0.0704178	0.0362813	0.0509324	0.0541873	0.0720002	0.0673894	0.0461536	0.066132	0	0.0643492	0.0724051	0.062524	0.0628602	0.0385763	0.0150417	0.0560443	0.0568797	0.0503976	0	0.0520531	0.0997555	0.0609529	0.0706152	0.0876532	0.0478367	0.0729981	0.0389546	0.048546	0.0402694	0.0402601	0	0.0508729	0.0762504	0.0516245	0.0848946	0.0862787	0.0400128	0.0135832	0.0521937	0.0404347
CAP2	0.47831	0.406087	0.308866	0.556752	0.482624	0.389132	0.304171	0.370949	0.300668	0.277111	0.399411	0.297784	0.458513	0.315165	0.350732	0.386948	0	0.371625	0.315339	0.358046	0.352666	0.203604	0.465093	0.227077	0.307434	0.397154	0.281759	0.517318	0.559718	0.490374	0.541357	0.343877	0.327458	0.31572	0.425383	0.28957	0.288769	0.339741	0	0.345961	0.389747	0.4905	0.42914	0.704569	0.432743	0.234839	0.224737	0.274678
FAM8A1	0.147359	0.0839561	0.0772031	0.131921	0.0956656	0.107985	0.164679	0.108356	0.0876869	0.0687839	0.11316	0.0611324	0.116698	0.0962682	0.0658004	0.0972375	0	0.0757924	0.115527	0.0984648	0.105658	0.0814404	0.0270482	0.0790986	0.127732	0.0698047	0	0.144432	0.162416	0.116124	0.125466	0.11388	0.0760762	0.0699958	0.0663956	0.0694764	0.102577	0.092342	0	0.089364	0.065553	0.126884	0.128901	0.134901	0.134029	0.054107	0.0291837	0.0598922
NUP153	0.27232	0.278668	0.223043	0.373305	0.287655	0.30581	0.255985	0.224659	0.180504	0.181786	0.228421	0.190495	0.250048	0.221028	0.215168	0.28306	0	0.247369	0.246903	0.236822	0.227943	0.145657	0.157801	0.157719	0.200932	0.276434	0.263988	0.333445	0.332349	0.306031	0.307343	0.265712	0.225377	0.181857	0.248409	0.194101	0.205192	0.23332	0	0.253356	0.230392	0.261265	0.341802	0.311838	0.247031	0.178598	0.17849	0.217118
KIF13A	0.333031	0.238682	0.251137	0.324294	0.304779	0.274084	0.252147	0.265655	0.226793	0.172769	0.241358	0.238503	0.305527	0.318472	0.282162	0.25113	0	0.276907	0.248227	0.241173	0.245949	0.165673	0.202287	0.169229	0.240319	0.239689	0.932035	0.287181	0.34974	0.355792	0.389503	0.269877	0.285919	0.23676	0.259146	0.205347	0.264727	0.268969	0	0.327196	0.228866	0.382651	0.344959	0.368947	0.257723	0.0875858	0.201483	0.273741
NHLRC1	0.00631795	0.000976167	0.00250665	0.00515596	0.00932354	0.00678345	0.00290239	0.00297555	0.0120889	0.00179161	0.00310845	0.00245238	0.00848825	0.00684184	0.000845507	0.00755996	0	0.00331889	0.00865688	0.000629045	0.0101586	0.00287282	0	0.00466405	0.00184429	0.00160805	0	0.00418526	0.00454228	0.00115965	0.0194625	0.00269969	0.00439101	0.00106146	0.00277655	0	0.000927605	0.0012844	0	0	0.00382455	0	0.0229827	0.00788607	0.00343131	0	0.00228066	0.00598756
TPMT	0.0916181	0.10509	0.0879551	0.143566	0.109568	0.112895	0.0746284	0.107445	0.0944392	0.0710284	0.0599433	0.0530025	0.114574	0.105735	0.0760699	0.127566	0	0.0771221	0.110703	0.0817152	0.101206	0.0848555	0.0301139	0.0664912	0.0891648	0.110505	0.145524	0.110487	0.142186	0.0989043	0.138326	0.144904	0.0886685	0.0703954	0.0927051	0.0711575	0.100799	0.0793292	0	0.104436	0.113488	0.176719	0.135849	0.0625367	0.0752098	0.0507519	0.0600987	0.0622316
KDM1B	0.0928499	0.118724	0.079033	0.136849	0.14618	0.0938839	0.104713	0.104251	0.0936725	0.0559733	0.0840487	0.0598193	0.0883811	0.102873	0.0792828	0.144847	0	0.116095	0.0833496	0.111511	0.0940479	0.0743684	0.0190309	0.0750927	0.0910235	0.0712324	0	0.0833059	0.126336	0.109431	0.108711	0.107473	0.0963296	0.100364	0.0839336	0.0846192	0.0708765	0.10977	0	0.102834	0.10298	0.115577	0.130412	0.086894	0.128417	0.0854515	0.088224	0.0768642
DEK	0.148387	0.157307	0.122668	0.227034	0.138825	0.188295	0.250865	0.144964	0.12936	0.0910181	0.16184	0.117018	0.131959	0.166945	0.122415	0.159653	0	0.129312	0.200779	0.118024	0.133736	0.123177	0.160773	0.115455	0.129963	0.157251	0	0.173727	0.250133	0.171045	0.141573	0.249199	0.131831	0.108069	0.151011	0.114583	0.153272	0.122657	0	0.156525	0.126159	0.197729	0.244999	0.118641	0.141564	0.140735	0.122588	0.129955
RNF144B	0.346664	0.295067	0.279145	0.486936	0.387186	0.325564	0.238568	0.31379	0.27313	0.264666	0.337633	0.270394	0.342049	0.31966	0.288738	0.370754	0	0.333044	0.315091	0.331957	0.333896	0.2346	0.451474	0.199695	0.354678	0.350655	0	0.424732	0.451426	0.443803	0.275416	0.330286	0.330246	0.233928	0.329114	0.261213	0.253896	0.293744	0	0.276607	0.314735	0.359123	0.396016	0.523155	0.375206	0.294252	0.238583	0.234748
ID4	0.00227022	0.00245325	0.00397765	0.00842568	0.0013263	0.00264806	0.0115693	0.00182936	0.00270641	0	0.00390567	0.00269102	0.000587219	0	0	0	0	0	0.00792524	0	0.00317473	0.00110294	0	0.00472005	0.000747528	0.0102559	0	0.00655275	0	0.00757871	0.00716334	0.00164857	0.00652077	0	0.00269096	0.00349255	0.00362679	0.0029591	0	0.0027787	0	0.00156767	0.00253437	0.00654648	0.00480686	0.0201036	0.00407139	0.00292442
MBOAT1	0.00885649	0.00721646	0.00482149	0.0206781	0.00907607	0.00480217	0.0048734	0.00103638	0.00376524	0.00430826	0.000464869	0.00129594	0	0.00506751	0.00287292	0.000445251	0	0.00984064	0.00682237	0.00603889	0.000270743	0.00787296	0	0.00574274	0.000987108	0.00333696	0.145524	0.00635192	0.0174328	0.0160956	0.00308428	0.00799939	0.00477545	0.000338206	0.00597357	0.00640563	0.00422141	0.00393478	0	0.00262988	0.00174417	0	0.0223453	0.00386351	0.00523306	0.00313927	0.00107855	0.00676846
E2F3	0.139963	0.165925	0.15985	0.250316	0.233059	0.185863	0.0948671	0.180731	0.167247	0.141939	0.160281	0.126291	0.173477	0.116266	0.164346	0.17515	0	0.159587	0.141754	0.217165	0.173202	0.105826	0.208416	0.150436	0.128849	0.12661	0	0.160825	0.212017	0.170627	0.183665	0.189863	0.167702	0.154969	0.183679	0.161765	0.0900266	0.125561	0	0.208908	0.227856	0.189846	0.194876	0.0907363	0.124002	0.110827	0.171814	0.103505
CDKAL1	0.460231	0.483828	0.32432	0.533973	0.431101	0.39692	0.367809	0.392182	0.282803	0.272479	0.391275	0.316421	0.459997	0.299734	0.345078	0.40154	0	0.388319	0.362746	0.374649	0.313929	0.247353	0.537531	0.221015	0.334811	0.409457	1.07081	0.507838	0.558404	0.535698	0.571915	0.331965	0.338538	0.289007	0.36213	0.306568	0.313578	0.332667	0	0.399306	0.387426	0.5224	0.458269	0.663198	0.398852	0.270448	0.259095	0.287636
SOX4	0.0145422	0.0112712	0.0192754	0.0326406	0.0254868	0.0141471	0.0289643	0.0246332	0.029931	0.0144831	0.0215965	0.0127685	0.0191594	0.0246597	0.020102	0.0103636	0	0.02663	0.033201	0.0273603	0.0245617	0.00592245	0.0831214	0.0172487	0.0175422	0.00970375	0	0.0131405	0.00675984	0.0272106	0.0147609	0.0116081	0.0135648	0.0136412	0	0.00530597	0.0166949	0.0158141	0	0.0258382	0.0207799	0.00306541	0.029143	0.00797064	0.0284465	0.0226603	0.0233247	0.00990064
HDGFL1	0	0	0	0	0	0	0	0	0	0	0	0	0	0	0	0	0	0	0	0	0	0	0	0	0	0	0	0	0	0.000551909	0	0	0	0	0	0	0	0	0	0	0	0	0	0	0	0	0	0.000795437
NRSN1	0.360806	0.326073	0.324833	0.477934	0.395616	0.373794	0.351559	0.347489	0.278981	0.259731	0.374715	0.220159	0.327659	0.35405	0.278929	0.405041	0	0.364711	0.371952	0.308019	0.367776	0.237006	0.370561	0.261781	0.271168	0.335442	0.596456	0.42379	0.452968	0.443393	0.450587	0.357945	0.297099	0.257621	0.331906	0.271663	0.277634	0.302596	0	0.347397	0.362662	0.41979	0.440281	0.507025	0.372003	0.310398	0.21977	0.241009
DCDC2	0.0229042	0.0592049	0.0318891	0.0934954	0.0531409	0.0626599	0.0216427	0.0674593	0.0414946	0.0385662	0.0368192	0.053562	0.0839476	0.0830508	0.0435869	0.0749926	0	0.0780732	0.0817849	0.090721	0.0951636	0.0465422	0.0518611	0.0501543	0.0481753	0.0498234	0.145524	0.0289046	0.0979455	0.0598143	0.0160288	0.071229	0.03761	0.00865288	0.0308489	0.0332391	0.0189057	0.0228672	0	0.0463353	0.0777777	0.0245704	0.0449909	0.0625483	0.0480996	0.087043	0.0604871	0.0534121
MRS2	0.228819	0.205481	0.208622	0.298954	0.225466	0.252155	0.223768	0.227897	0.176838	0.117777	0.183824	0.151316	0.208914	0.209455	0.186965	0.251713	0	0.232192	0.223674	0.194475	0.234161	0.14634	0.228397	0.139655	0.14284	0.160814	0.131819	0.252561	0.331645	0.235573	0.310082	0.27942	0.213345	0.157634	0.199361	0.165494	0.207674	0.185188	0	0.222056	0.194523	0.310426	0.315139	0.174808	0.253654	0.11861	0.0984537	0.177301
GPLD1	0.337534	0.296028	0.286864	0.442721	0.355998	0.303757	0.218067	0.319113	0.265012	0.201707	0.300573	0.227122	0.291305	0.308724	0.306722	0.364821	0	0.348703	0.289787	0.283664	0.296083	0.192328	0.325432	0.21516	0.228165	0.225851	0.131819	0.347673	0.38069	0.388675	0.329772	0.310051	0.257709	0.188263	0.268431	0.233249	0.241956	0.267813	0	0.300406	0.309891	0.341285	0.453084	0.290905	0.246292	0.182823	0.221971	0.182209
ALDH5A1	0.28314	0.235144	0.202673	0.282913	0.252436	0.269454	0.220598	0.232234	0.194942	0.163484	0.240072	0.187283	0.253157	0.210908	0.25334	0.26524	0	0.245047	0.261799	0.238786	0.222034	0.162913	0.213806	0.138432	0.209279	0.261675	0	0.298235	0.300146	0.219482	0.273803	0.245102	0.206743	0.164399	0.187525	0.154964	0.17099	0.185822	0	0.226745	0.191339	0.264955	0.260566	0.22753	0.229828	0.162075	0.142901	0.176956
KIAA0319	0.308007	0.325829	0.305656	0.434672	0.398809	0.375108	0.322369	0.291293	0.24442	0.235263	0.307872	0.255844	0.296234	0.28745	0.265055	0.302943	0	0.324566	0.282235	0.345294	0.286717	0.214485	0.222178	0.214832	0.281937	0.324139	0.742149	0.397234	0.422174	0.496797	0.411317	0.340299	0.320217	0.293946	0.302969	0.227613	0.264507	0.278657	0	0.329832	0.289834	0.311553	0.357872	0.507913	0.396972	0.167479	0.204085	0.257115
TDP2	0.214266	0.149218	0.137527	0.204359	0.159579	0.184727	0.174622	0.146642	0.123411	0.0993269	0.161135	0.104981	0.165634	0.12694	0.111887	0.141513	0	0.132142	0.203417	0.151547	0.124757	0.101663	0.0682484	0.104154	0.145956	0.164466	0	0.245605	0.209578	0.170484	0.202644	0.145055	0.115558	0.0956213	0.111377	0.109652	0.145418	0.15161	0	0.141432	0.121995	0.150299	0.170611	0.132799	0.210334	0.0700636	0.0780648	0.156741
ACOT13	0.121859	0.0827506	0.114706	0.179649	0.109146	0.101497	0.105372	0.0798838	0.106301	0.103382	0.0972059	0.0706861	0.0992046	0.108589	0.0881597	0.11192	0	0.101781	0.12468	0.103311	0.0758046	0.0790176	0.218565	0.0623626	0.0777499	0.0979662	0	0.119311	0.146479	0.115838	0.1342	0.122199	0.0850178	0.0884233	0.0858037	0.0762615	0.0936409	0.0812061	0	0.110367	0.0930122	0.12484	0.121898	0.0895292	0.112546	0.0631454	0.0652566	0.0974579
C6orf62	0.318737	0.169852	0.153201	0.292944	0.257266	0.255269	0.189479	0.178839	0.148631	0.149127	0.20412	0.125878	0.208693	0.178464	0.129809	0.180616	0	0.14489	0.223461	0.183927	0.187103	0.107623	0.284426	0.113085	0.183282	0.171849	0	0.266166	0.232929	0.249985	0.224715	0.154896	0.143605	0.126041	0.125247	0.125763	0.130838	0.152049	0	0.200379	0.142109	0.126911	0.196487	0.323787	0.174198	0.135463	0.0896042	0.121395
GMNN	0.0138154	0.0401517	0.0323571	0.0467622	0.0227428	0.0240421	0.0522705	0.0284825	0.0310687	0.0252296	0.0263695	0.0138288	0.0175266	0.0258617	0.0234154	0.0230957	0	0.0131071	0.0429131	0.018939	0.0268256	0.0293815	0	0.0427525	0.0391802	0.0307457	0.131819	0.0508779	0.0574058	0.025281	0.0494898	0.0444893	0.0285278	0.0219743	0.021602	0.00984411	0.0301356	0.0205647	0	0.0652816	0.0248524	0.0379321	0.0485777	0.0383379	0.0440394	0.0196176	0.00521953	0.0491734
AL512428.1	0.00445158	0.0105373	0.00602887	0.00443104	0.00624084	0.00459769	0.0045077	0.0100766	0.00532128	0.00357513	0.0167004	0.00553198	0	0.00516267	0.00712068	0.00223196	0	0.00848234	0.00430671	0.0116528	0.00416	0.00228254	0.0470672	0.0037722	0.00110972	0.00581727	0	0.00335278	0.000407136	0.0110911	0.00683066	0.0104674	0.00281955	0.00349322	0.00694486	0.00514736	0.00656196	0.0029686	0	0.00484506	0.00523045	0.00202993	0.00930064	0.0139153	0	0.00313927	0.00679334	0
RIPOR2	0.217548	0.24536	0.235568	0.291994	0.253695	0.204242	0.141814	0.235368	0.224569	0.232115	0.286138	0.194957	0.216329	0.231285	0.231565	0.281643	0	0.219499	0.196873	0.203047	0.255789	0.250179	0.320196	0.209314	0.178526	0.232376	0.145524	0.156136	0.282898	0.220537	0.229356	0.24193	0.2353	0.181671	0.261131	0.205357	0.168904	0.211783	0	0.296726	0.294759	0.237617	0.300497	0.2027	0.239173	0.232177	0.202033	0.168885
CARMIL1	0.241513	0.228521	0.153581	0.315366	0.33521	0.180219	0.148251	0.193999	0.173404	0.204764	0.192418	0.198263	0.16969	0.229373	0.181046	0.211559	0	0.273369	0.186614	0.237853	0.169306	0.150873	0.30052	0.220564	0.186062	0.247251	0	0.227988	0.287455	0.280586	0.202391	0.26684	0.188025	0.126688	0.185986	0.111816	0.148431	0.136854	0	0.327403	0.176812	0.226505	0.204061	0.312922	0.14528	0.29066	0.242116	0.139484
SCGN	0	0.00200456	0.00218033	0.00885696	0.00569054	0	0.00192178	0.0044406	0.00150835	0	0.000462259	0	0	0.00457678	0.00418587	0.0073609	0	0.00241554	0	0.00043554	0.00178608	0	0	0.00189464	0.000716049	0.00151742	0	0	0.00385768	0.000813957	0.00291834	0.00222693	0.00196623	0.00401159	0.00283466	0.000994263	0.000446198	0.00441767	0	0	0.00268902	0	0	0	0	0	0.0015914	0
SLC17A4	0	0.00174597	0	0	0	0.00489708	0	0	0	0	0	0	0	0	0	0	0	0	0	0	0	0	0	0	0	0	0	0	0	0	0	0.00188503	0	0	0	0	0	0	0	0	0	0.0064216	0	0	0	0	0	0
SLC17A1	0.00291287	0	0.000550143	0.00129771	0.000505092	0.00350308	0.000331242	0	0.000657886	0.000478488	0	0	0	0	0	0	0	0	0	0	0	0.00330548	0	0	0.000749233	0.000305827	0	0	0	0	0	0.000796774	0.000408643	0	0	0.0002364	0.000337714	0	0	0	0.0014217	0	0	0	0.00197064	0.00262612	0	0
SLC17A3	0	0.00137046	0	0.000659824	0.000344348	0	0.00131743	0.000460842	0.000320505	0	0	0.00017047	0	0	0	0	0	0.00123686	0.00104856	0	0.00161391	0	0	0	0	0	0	0	0	0	0.00190311	0.00139264	0.000618522	0.00352804	0	0.00230307	0.000759413	0.000811742	0	0.00101014	0	0	0	0.0056834	0.00120159	0	0.00133678	0
SLC17A2	0	0	0.000735576	0.00102301	0.000920984	0	0	0.00090388	0	0	0	0	0	0	0	0	0	0	0	0	0	0	0	0	0	0	0	0	0.00148586	0.00132456	0	0.000993345	0	0.00217373	0	0	0	0.000340622	0	0	0	0	0	0	0	0	0	0.00173386
TRIM38	0.000140776	0.00209268	0.00158199	0.0010351	0	0.00126193	0.00138498	0.00095492	0.000568156	0	0	0.00134224	0.00247781	0	0.00062121	0.0011647	0	0	0.000685615	0	0	0.000749616	0	0	0.00426885	0	0	0	0.00238762	0	0	0.00453592	0.000343952	0	0	0.00287427	0.00104183	0	0	0	0	0.00419363	0	0.0201968	0	0	0.00149547	0
HIST1H1A	0	0	0	0	0	0	0	0.000408453	0.000898341	0	0.00152705	0	0.00129829	0.00193456	0	0.0017921	0	0	0.0021591	0	0.00189018	0.000911755	0	0	0	0	0	0	0.000809709	0	0	0	0	0.000330371	0	0.000405419	0.00286043	0.000787988	0	0.00117963	0.000404678	0.00168701	0.00227404	0	0	0	0	0.00215402
HIST1H4A	0	0	0	0.00291214	0.000482043	0	0	0.000766128	0.000341968	0	0	0	0	0	0	0.000726013	0	0	0	0	0	9.31994e-05	0	0	0	0	0	0	0	0	0	0	0	0	0	0	0	0	0	0	0	0	0	0	0	0	0	0
HIST1H1C	0.000333527	0.000743366	0.000789927	0.000605324	0.00124952	0.000875471	0.0078322	0.00411138	0.00044237	0.000580123	0	0	0.0056178	0	0.00104695	0.00232066	0	0.00117322	0.00154159	0	0	0.0024083	0	0	0	0.00406174	0	0.00315966	0.00307399	0	0.00902971	0.00244976	0.000708816	0	0.00168985	0.00139664	0.00191023	0.00267254	0	0.00643978	0	0.0125804	0	0.0207331	0	0.000472623	0	0.00102012
HFE	0	0	0.00118866	0	0.00276646	0	0.00476749	0.00370231	0.00134367	0	0	0.000173681	0	0.00338265	0.000482972	0.00467953	0	0.00294554	0	0.000563952	0	0.00152749	0	0	0	0.000336475	0	0.000823046	0.00390777	0.00203384	0	0	0.000832976	0.00181705	0	0	0	0	0	0.00111753	0.00274001	0	0	0	0	0	0.00105325	0
HIST1H4C	0.0340865	0.00809993	0.0134318	0.0353495	0.0193609	0.0182181	0.117047	0.054018	0.035972	0.012928	0.025133	0.0192536	0.0193978	0.0504315	0.011221	0.018615	0	0.0128674	0.0571157	0.0123492	0.0335709	0.0291283	0.0277772	0.0172561	0.00782784	0.0180751	0.131819	0.010309	0.0225033	0.0118575	0.0740974	0.0507262	0.0287313	0.0214535	0.0123961	0.0155111	0.0387384	0.0201673	0	0.0139571	0.0077551	0.0130061	0.0200393	0.0178667	0.0309803	0.0175985	0.0253267	0.0411271
HIST1H2BC	0.00443955	0.00234198	0.00139184	0.00257333	0.00325325	0.00101502	0.00132514	0	0.000922098	0	0	0.000740402	0	0	0.00284952	0	0	0.000871992	0.000895412	0.00143434	0.0012746	0.000403726	0	0	0.00010538	0.00121914	0	0.00107859	0.00572397	0.000435418	0.00211349	0.00188578	0.000767415	0	0.000817233	0.00181336	0.000992257	0	0	0.00257383	0.00188697	0	0	0.0141354	0.00468678	0	0.00439105	0.00471428
HIST1H2AC	0.0104495	0.00785768	0.0084079	0.0236244	0.0160327	0.0106059	0.0640618	0.0108086	0.00968589	0.00622775	0.00568422	0.0048976	0.00515679	0.012438	0.0116801	0.00928927	0	0.0034234	0.00589731	0.00610324	0.00248365	0.00520198	0.0482565	0.00395644	0.0322279	0.00742649	0	0.0267392	0.0124456	0.0196096	0.0367685	0.00496268	0.0110207	0.0181054	0.00532594	0.00477351	0.0206144	0.00908524	0	0.00265776	0.000380179	0.0107053	0.0163805	0.0300316	0.0277733	0.00245623	0.0123794	0.0582613
HIST1H1E	0.00120155	0.000343692	0.000657989	0	0	0.00068936	0.000711643	0.00406921	0.00170014	0.00262281	0.00133176	0.000442928	0.00258023	0.00608758	0.00225355	0.00199187	0	0.00743019	0.00766314	0.00307701	0.0036598	0.00827249	0	0.00314892	0	0.00206891	0	0	0.00166993	0	0.0101871	0.00163842	0.000785168	0	0	0	0	0.00385914	0	0.000790359	0	0.00406019	0	0.0279861	0.00475276	0	0.00239341	0
HIST1H2BD	0.00882705	0.0066775	0.00949684	0.0361694	0.0138435	0.00977875	0.0190148	0.00959328	0.0107309	0.00639047	0.00491198	0.00796386	0.0116008	0.0322273	0.00387316	0.00463835	0	0.0111028	0.0123008	0.0134378	0.00604967	0.00926827	0.00875541	0.021946	0.0383858	0.00530337	0	0.0187181	0.0226361	0.0115123	0.00622216	0.0191349	0.00883865	0.0147767	0.0136939	0.0107683	0.0208556	0.00677771	0	0.00305423	0.00692323	0.0315296	0.0181817	0.00977037	0.0109617	0.00558238	0.00322143	0.0372458
HIST1H2BE	0.0132624	0.00976411	0.0124268	0.0303467	0.0219661	0.0121896	0.0261287	0.00837128	0.0201793	0.00673082	0.0191137	0.0189815	0.0132001	0.0263851	0.0239852	0.0102966	0	0.0372013	0.0181845	0.0181916	0.0170674	0.00986652	0	0.0109882	0.0210755	0.0154171	0	0.0213365	0.035691	0.0148772	0.027323	0.0299833	0.0119914	0.00865335	0.0261521	0.00446877	0.0200951	0.0107956	0	0.00905261	0.0131755	0.00918564	0.0254121	0.00548466	0.0166618	0.0102738	0.0121646	0.0108247
AL031777.3	0	0.0014649	0.000225881	0.00142025	0.000755142	0.00228966	0.00497465	0	0.00080807	0	0	0.000394879	0	0.00181408	0	0	0	0.000509142	0	0.00276466	0.00201684	0.00212993	0	0.000932371	0.000415777	0	0	0	0.0014105	0	0.00323935	0	0	0	0.000776103	0	0.000759413	0	0	0	0.00147117	0.0012034	0	0	0.000284672	0	0	0.0467997
HIST1H2BF	0	0	0	0	0	0	0	0	0.000226496	0	0	0	0.00748646	0	0	0	0	0.00165174	0	0	0	0	0	0	0	0	0	0	0.000480899	0	0	0	0	0	0	0	0	0	0	0	0	0	0.00288852	0	0.00209785	0.0013366	0	0
HIST1H4E	0	0.00130664	0.000720872	0	0.00363705	0	0.00589617	0	0.00102634	0	0	0.000538236	0.00114925	0.00190832	0	0	0	0.00143518	0	0.000401383	0	0	0	0.00181385	0.000807722	0.00475536	0	0	0	0.00277666	0.00294358	0	0.00386075	0	0	9.71051e-05	0	0	0	0	0	0	0	0	0.00125016	0.00443265	0	0.000380572
HIST1H2BG	0	0	0.0010573	0.000608268	0.00395164	0.00143742	0.00103043	0.00191585	0.000206344	0.000387433	0.00194431	0.00147376	0	0	0	0.0031189	0	0.0028858	0.000248786	0.000520598	0	0.00122468	0.0127101	0.00310105	0.00195117	0	0	0	0.000541931	0.00112833	0	0.0013007	0.00224947	0	0	0	0.000797555	0.00290661	0	0	0	0	0	0	0.000284672	0	0.00290655	0.00714243
HIST1H2AE	0	0	8.1512e-05	0.00324753	0.00136233	0.000586747	0.00212447	0	0.000746747	0	0	0	0	0	0	0.000445251	0	0	0	0	0	0.000812334	0	0.000618928	0	0	0	0	0.000912599	0	0.00218537	0	0.000243917	0	0	0	0	0	0	0	0	0	0	0	0	0	0	0
HIST1H3E	0	0	0	0	0	0	0.000948809	0	0	0	0	0	0	0	0	0	0	0.00100727	0	0	0	0	0	0.000765564	0.00121553	0	0	0	0	0	0.00510242	0.00330637	0.000687523	0	0	0	0	0	0	0	0	0	0	0.00341451	0	0.000965342	0	0.00142277
HIST1H1D	0	0	0	0	0	0	0.0033467	0	0.000938151	0	0	0.0021548	0.00375654	0.00487826	0	0.00555415	0	0.00380413	0	0	0	0.000197356	0	0	0.000575527	0	0	0	0.00449517	0.00229435	0	0	0	0.00386378	0	0	0.000255817	0.00113431	0	0.000327373	0	0.00330083	0	0	0	0	0	0.00114747
HIST1H2BH	0	0	0	0.00367959	0	0	0	0	0	0	0	0	0	0	0	0	0	0	0	0	0	0	0	0	0	0	0	0	0	0	0	0	0	0	0	0	0	0	0	0	0	0	0	0	0	0	0	0
HIST1H4H	0.00502867	0.00210977	0.00124357	0.0118017	0.00762113	0.00779375	0.00539537	0.00166499	0.00440749	0.00404224	0.00185678	0.00369351	0.000597371	0.0085362	0.00291932	0.00273211	0	0.00289628	0.00589758	0.000617201	0.00868892	0.00321588	0	0.00774534	0.00147834	0.00557061	0	0.00348043	0.00510721	0.00554074	0	0	0.00252952	0.00209198	0	0.00291138	0.00345003	0.00570658	0	0.00232539	0.00261128	0	0	0.0150617	0.00674727	0.000550946	0	0.00712444
BTN3A2	0.00750376	0.0071916	0.00238554	0.00818292	0.00344746	0.00161496	0.0391319	0.0136686	0.00642123	0.00211816	0.00416197	0.00489789	0.00218974	0.0113107	0.00395904	0.00934429	0	0.0029765	0.00277644	0.00260247	0.00127212	0.00279857	0.00259888	0.00203701	0.00926736	0.00763746	0	0.000981583	0.0259983	0.00132189	0.00644659	0.00532503	0.00838941	0.00229343	0.00327559	0.00140197	0.00267269	0.00871636	0	0.000350993	0.00310074	0.00140224	0	0	0.00148057	0	0.00405264	0.00548568
BTN2A2	0.00645614	0.00401119	0.00492275	0.00856412	0.00371951	0.00146411	0.0410027	0.00888799	0.00239024	0.00605107	0.00564446	0.00104535	0.00574984	0.00404629	0.0087311	0.00460681	0	0.00855262	0.00229907	0.00504925	0.00918032	0.0065933	0	0.00181967	0.00302245	0.00417409	0	0.00939187	0.00942048	0.00662933	0.00542006	0.00621413	0.00543118	0.000904304	0.0130837	0.000468782	0.00289287	0.00182143	0	0.0070902	0.00745649	0	0.00562435	0.0359831	0.00147016	0	0.00156477	0.018035
BTN3A1	0.0207219	0.0108821	0.0194196	0.0284927	0.0220788	0.0143254	0.0340246	0.0292432	0.0165628	0.0334299	0.0137972	0.0254924	0.0106101	0.0215888	0.0292811	0.044175	0	0.0150224	0.0169381	0.0304381	0.0156245	0.0227672	0.00511119	0.0266699	0.0185982	0.0202417	0	0.016505	0.0247756	0.0373414	0.0129574	0.0310011	0.0179524	0.0358395	0.0265015	0.0174526	0.024083	0.0241689	0	0.0259647	0.0198423	0.0348212	0.0383726	0.0306985	0.0178546	0.0100437	0.0117105	0.0334831
BTN3A3	0.000260837	0.00990944	0.00878805	0.00416986	0.000860822	0.00697492	0.0557345	0.00670414	0.005692	0.00117878	0.00442694	0.00306633	0.00284254	0.0154609	0.00373178	0.0102437	0	0.00558547	0.0107835	0.00744631	0.00362391	0.00211238	0.0215845	0.00186597	0.00245428	0.0043354	0	0.00297523	0.00561765	0.015706	0.0126021	0.00498736	0.00490859	0.00520355	0.00518636	0.00484998	0.00342124	0.00199927	0	0.00615033	0.00492678	0	0.0197592	0.0100497	0.00105304	0.00478688	0.00535574	0.0200147
BTN2A1	0.0802966	0.0704547	0.0487754	0.0542218	0.0430758	0.0532745	0.113466	0.0778282	0.0612147	0.0366996	0.0451991	0.0532726	0.0848737	0.102572	0.0707531	0.0525602	0	0.0495836	0.0953075	0.05747	0.0893899	0.05042	0.0619667	0.0750914	0.0605938	0.081903	0.37112	0.0493421	0.0907257	0.0681999	0.0692007	0.0830428	0.0424569	0.0415611	0.0519034	0.0409657	0.0626286	0.0497328	0	0.070725	0.0636661	0.0562439	0.0896183	0.0780443	0.0490117	0.0420945	0.0492693	0.0641606
BTN1A1	0	0.000533534	0.000720268	0.00372476	0.00149914	0	0	0	0.000799044	0	0	0	0	0.00453749	0.000629653	0.00195766	0	0.00158582	0.000819526	0	0	0	0	0.00197478	0	0	0	0	0.000558867	0.000748227	0	0.00345187	0.00205914	0.00166367	0	0	0.000496548	0	0	0	0	0	0	0	0	0	0	0.00093551
HMGN4	0.028366	0.0170929	0.041141	0.111567	0.0475321	0.0281438	0.02895	0.0737191	0.0777563	0.0211022	0.0419648	0.0289763	0.0294789	0.0654096	0.0364394	0.0851628	0	0.0837151	0.073145	0.0399609	0.0399627	0.0367081	0.0172275	0.0414648	0.0262132	0.0135408	0	0.0211557	0.0552463	0.0493322	0.0423914	0.0810561	0.0398509	0.045217	0.0327548	0.0254733	0.0446306	0.0557842	0	0.0706161	0.0471236	0.0343513	0.0815098	0.054118	0.0294984	0.0232705	0.0181892	0.0455383
ABT1	0.0295588	0.0200159	0.0273379	0.0284476	0.0313402	0.021924	0.0245185	0.0423388	0.0309276	0.0135183	0.0249733	0.0106652	0.0390541	0.0613456	0.0289947	0.0413704	0	0.0319683	0.0528609	0.0253345	0.0241618	0.0233814	0.0508454	0.0167269	0.0408102	0.00817449	0	0.0240991	0.0537807	0.0242197	0.044077	0.0263145	0.021388	0.0178335	0.0127886	0.0178699	0.0293299	0.0245115	0	0.0348105	0.0331052	0.0225146	0.0404944	0.00457215	0.0434545	0.0263532	0.016102	0.00762596
ZNF322	0.154282	0.0859889	0.082528	0.107242	0.0778428	0.0700345	0.10961	0.099761	0.0809025	0.0863017	0.103457	0.0793593	0.126311	0.0688551	0.0909833	0.149002	0	0.124057	0.0823626	0.0471347	0.0881239	0.0860177	0.11527	0.0753538	0.0614467	0.0637315	0	0.0699974	0.064272	0.101092	0.12584	0.0790541	0.0594562	0.0497966	0.0577195	0.0831302	0.0802983	0.0958172	0	0.110696	0.0940884	0.0459092	0.0750277	0.0953875	0.0738815	0.0464273	0.0690949	0.102549
HIST1H2BJ	0.00213761	0	0.00197355	0.00198611	0	0.00402682	0	0.00118271	0.000199368	0.000328568	0	0.000143902	0	0	0	0.000656375	0	0.00287745	0.000819526	0.000385347	0	0.00067188	0	0.00117214	0.00675163	0.00220099	0	0	0.00100901	0	0.00364368	0.000532308	0.0010233	0	0	0	0.00135485	0.00410158	0	0	0	0.00359972	0.000544247	0	0	0	0	0.00157708
HIST1H2AG	0	0	0	0.000742269	0	0	0	0	0	0	0	0	0	0	0	0	0	0	0.000615681	0	0	0	0	0	0.00044196	0	0	0	0	0	0	0	0	0	0	0	0	0	0	0	0	0	0.00205251	0.0162058	0	0	0	0.000814233
PRSS16	0.000114567	0	0.00119751	0.00345923	0.00286391	0	0.00057186	0.00272393	0.00125034	0.00334718	0.000973388	0	0.00225693	0	0.00146849	0.000375342	0	0.00477357	0.00153283	0.00015303	0.00237482	0.000140713	0	0.000801482	0.000296829	0.00201202	0	0.00110372	0.00741757	0	0.0051695	0	0.00256162	0.00185635	0	0.00108062	0.00255233	0	0	0.000611907	0.0018712	0	0	0	0.000505767	0	0	0.00113298
POM121L2	0	0.000604028	0.00318204	0.000901725	0.00582629	0.0036056	0.00192774	0.00141009	0.0014516	0.00410437	0.00202758	0	0	0	0.00588174	0.000863779	0	0.000644266	0.000651207	0	0.0026737	0.000174444	0.00681344	0	0.0023527	0.000399416	0	0.00143677	0.0107664	0	0.00558191	0	0.00157343	0.00242633	0	0	0.00205095	0	0	0.00138299	0.00183207	0	0	0	0	0	0	0.00151517
ZNF391	0.0737972	0.0522276	0.0395419	0.0385995	0.054568	0.0434682	0.0254048	0.0559918	0.0327874	0.0384252	0.0445359	0.0165902	0.0322112	0.0170054	0.0584459	0.068117	0	0.0344478	0.037878	0.0413918	0.0404015	0.0340667	0.136803	0.0455013	0.0190219	0.051827	0	0.0425827	0.0465527	0.0651995	0.0259449	0.0583785	0.0409946	0.0571624	0.0494131	0.0322579	0.031274	0.0258083	0	0.0454837	0.0390946	0.0621717	0.0550597	0.0209755	0.0198949	0.0225691	0.047368	0.0447149
ZNF184	0.0249292	0.0226376	0.0233158	0.0501914	0.0419862	0.0274773	0.0214655	0.0311375	0.0268845	0.0218654	0.0273633	0.0127607	0.0179067	0.024859	0.0111818	0.0220256	0	0.0220202	0.021605	0.0183849	0.0199056	0.0212274	0	0.00921078	0.0289869	0.0233745	0	0.0235172	0.039018	0.0278581	0.027517	0.0256771	0.0213264	0.023019	0.0186971	0.0232682	0.0119212	0.0144647	0	0.0201077	0.016938	0.0203618	0.0300293	0.033198	0.0309871	0.00428201	0.0217579	0.0127637
HIST1H3H	0	0.00117797	0	0	0	0	0.000796169	0	0.000664747	0	0	0	0	0	0	0	0	0	0.00117049	0	0	0	0	0	0	0	0	0	0	0	0	0	0	0	0	0	0	0	0	0	0	0	0	0	0	0	0	0
HIST1H2BN	0.0143712	0.0133526	0.00972817	0.0191034	0.0204056	0.00769484	0.0124698	0.00843641	0.0164121	0.0107102	0.00253202	0.0152527	0	0.0156014	0.0175022	0.0471831	0	0.0197832	0.00907521	0.0136877	0.0110816	0.00425947	0	0.0178107	0.0247458	0.00420217	0.145524	0.00854753	0.0167833	0.0122139	0.00534377	0.00558813	0.0116543	0.0193526	0.00169024	0.00968969	0.00437357	0.0118217	0	0.00646521	0.0134823	0.00109248	0.00583264	0	0.00468835	0.00505661	0.00437446	0.046036
HIST1H3J	0	0	0.000895227	0.000597728	0.00110606	0.00394159	0.00400028	0	0.000633248	0	0	0	0	0.00510312	0	0.00185008	0	0.000544406	0	0.00142091	0.00107621	0.00258012	0	0.00148371	0.00282131	0.000936772	0	0	0.00365719	0	0	0	0.000127139	0.00128661	0.000158299	0.000169188	0.00233842	0	0	0	0	0	0	0	0	0	0	0.00785466
ZNF165	0.00294146	0.00676232	0.00498928	0.0102401	0.00597831	0.00642315	0.00522133	0.0045556	0.00653995	0.00807888	0.00456936	0.00142682	0	0.00862303	0.00407602	0.00474652	0	0.0056743	0.00992585	0.000463201	0.00450771	0.00189694	0	0	0.00145231	0.00316895	0	0.00743521	0.00723584	0.0029481	0.00935792	0.00536308	0.00143732	0.0027011	0.000311987	0.00115197	0.00906566	0.0111797	0	0.00315273	0.00323686	0.00161241	0	0	0.0050246	0.00504517	0.00302457	0.000320862
ZSCAN16	0.000703192	0.00163178	0.004388	0.00485475	0.00409812	0.000430872	0.011311	0.00656515	0.00815133	0.00581794	0.00221197	0.00075102	0.00429791	0.00179336	0.00247775	0.0095845	0	0.00805889	0.0089914	0.00477466	0.00130537	0.00571953	0	0	0.00262503	0	0	0.0147579	0.00411129	0.0138577	0	0.00874185	0.00404974	0.0248549	0.00223529	0.00331998	0.00828696	0.00473334	0	0.0106556	0.00305785	0.00384073	0.00473915	0	0.00176788	0.0105585	0.000589675	0.00394003
ZKSCAN8	0.090184	0.0907859	0.0653983	0.112435	0.0932576	0.0834107	0.0827631	0.105974	0.0591182	0.0877848	0.0847653	0.0639685	0.0844174	0.0761863	0.0561593	0.105589	0	0.0818362	0.0801325	0.0789535	0.0901574	0.0583563	0.115953	0.0629624	0.0842682	0.0966834	0	0.108677	0.0782263	0.103195	0.0846127	0.0730523	0.076906	0.066902	0.0508943	0.052159	0.0601968	0.0833862	0	0.0704895	0.0633168	0.0671043	0.0779438	0.119953	0.126807	0.0698636	0.0544188	0.114933
ZSCAN9	0.0168485	0.0219707	0.0383604	0.0413516	0.0454098	0.0217189	0.0166758	0.01871	0.0374603	0.0204884	0.0301658	0.0118419	0.0254171	0.0654923	0.0313284	0.0406834	0	0.0288903	0.0398363	0.0233679	0.0358631	0.0279904	0.0225464	0.0262164	0.0206273	0.0303107	0	0.0251368	0.0265223	0.0406694	0.0512733	0.019868	0.0182134	0.0222431	0.00680858	0.0205594	0.0303011	0.0190445	0	0.0511404	0.0400986	0.00647676	0.028819	0.0359568	0.0218791	0.0214813	0.0124727	0.0214739
ZKSCAN4	0.0273263	0.0157873	0.0179467	0.0280231	0.0266298	0.0184009	0.0337285	0.0223884	0.0424035	0.0126877	0.034549	0.0229526	0.0213016	0.0566025	0.0242404	0.0376982	0	0.0295623	0.0440044	0.0213036	0.0453531	0.0223327	0.00792228	0.0347668	0.0284061	0.0101759	0	0.0113657	0.0380025	0.0184392	0.0153541	0.0377406	0.0183711	0.0319948	0.0138709	0.0219805	0.0248595	0.0342791	0	0.0239422	0.0354154	0.0270172	0.0251647	0.0540357	0.0191931	0.0213418	0.0146309	0.028111
NKAPL	0.0410993	0.00624316	0.0317848	0.0985476	0.0487401	0.0392209	0.179105	0.0463372	0.0433163	0.0215183	0.0501583	0.0180189	0.0357249	0.0818918	0.0445271	0.0716829	0	0.0346331	0.0443672	0.0304112	0.0382692	0.0600375	0.129016	0.044743	0.0306586	0.0233451	0	0.0613329	0.0665468	0.0395821	0.0476899	0.0552554	0.0351518	0.0368074	0.0267269	0.0277029	0.0760651	0.0476713	0	0.0667285	0.0364187	0.0538673	0.0197803	0.0425236	0.0292998	0.0230415	0.0131461	0.187663
ZSCAN26	0	0	0.000405272	0	0	0	0	0	0.000790154	0.000414622	0.0010293	0	0	0	0	0.000742625	0	0	0	0.000445184	0	0.000819913	0	0	0	0	0	0	0	0	0	0	0	0	0	0	0.000537328	0	0	0	0	0	0.000534939	0	0	0.000628885	0	0
AL021997.3	0.0381944	0.0209367	0.0174613	0.0233225	0.0232906	0.032028	0.0253103	0.0139399	0.0154774	0.010861	0.0175749	0.0140094	0.0349778	0.0175558	0.0164071	0.0109298	0	0.0386326	0.0237775	0.0147722	0.0334556	0.0147686	0	0.0149038	0.0143942	0.0187968	0	0.0247436	0.018499	0.0298534	0.0221824	0.0152492	0.0159395	0.0206667	0.0152153	0.0131174	0.0148583	0.0153411	0	0.012145	0.0297744	0.0437648	0.036216	0.0208368	0.0214901	0.013799	0.0367481	0.0199626
PGBD1	0.28016	0.205299	0.136196	0.182692	0.164222	0.159442	0.151188	0.143893	0.118559	0.108974	0.1877	0.125883	0.166832	0.140409	0.188255	0.197757	0	0.197683	0.146368	0.174593	0.14139	0.114256	0.15595	0.107328	0.105021	0.189025	0	0.14044	0.172683	0.213861	0.217533	0.212404	0.11988	0.101774	0.139203	0.145432	0.125102	0.137644	0	0.124115	0.138816	0.0839224	0.205726	0.119527	0.122502	0.115123	0.104474	0.12082
ZSCAN31	0.0278464	0.0198845	0.02622	0.0646271	0.0429576	0.0200495	0.0430838	0.0310176	0.0303862	0.0274143	0.0120067	0.011561	0.0150645	0.0285524	0.016384	0.0486076	0	0.0354763	0.0286816	0.0157406	0.0236242	0.0207373	0.0510238	0.0574841	0.0208682	0.0282219	0	0.0162034	0.0513961	0.0322216	0.0526446	0.0500862	0.0233783	0.0131192	0.00362458	0.0188546	0.0175469	0.0197317	0	0.0076246	0.0153739	0.0260053	0.0476568	0.00378488	0.0311343	0.0164551	0.0142491	0.022093
ZKSCAN3	0.0522499	0.0429701	0.0467494	0.08654	0.0701188	0.0465643	0.0305466	0.0498684	0.0558877	0.0488065	0.039704	0.0263777	0.0359886	0.0829648	0.0591977	0.0732308	0	0.0625644	0.0423376	0.0612292	0.0734896	0.0444071	0.0444422	0.062827	0.0237742	0.0394248	0	0.061857	0.0680306	0.0781237	0.078305	0.0644122	0.0385235	0.0370916	0.0244545	0.0455767	0.0362712	0.0178545	0	0.0275384	0.0754627	0.030153	0.0715051	0.027468	0.037985	0.0411606	0.0325636	0.0400088
ZSCAN12	0.0458484	0.0433496	0.0378845	0.0580663	0.0449221	0.0465941	0.0541898	0.0428361	0.0432942	0.0378279	0.0471106	0.0406946	0.0294979	0.0575306	0.0610448	0.066562	0	0.0628677	0.0628107	0.0276633	0.0546596	0.037871	0.0966652	0.0605115	0.0317949	0.0470458	0	0.0471591	0.0792493	0.0414906	0.0478274	0.0657452	0.036294	0.0438637	0.0332472	0.0395719	0.0583337	0.0550181	0	0.042987	0.0446386	0.0728068	0.0658158	0.0169808	0.0327105	0.015039	0.0347431	0.0637905
ZSCAN23	0.104719	0.118726	0.11568	0.134944	0.103373	0.0776626	0.0862453	0.102061	0.0930109	0.0863295	0.122459	0.0690215	0.121012	0.132772	0.0666546	0.137335	0	0.0840771	0.116849	0.0721056	0.10047	0.0636552	0.245257	0.0827866	0.1437	0.11702	0	0.0623151	0.116653	0.100648	0.12673	0.0723726	0.0852783	0.0828965	0.0835394	0.0878735	0.0875058	0.127395	0	0.114984	0.108788	0.098393	0.114619	0.226839	0.0883271	0.0648233	0.0787788	0.103143
GPX6	0.00191912	0.00263573	0.00054708	0.00270249	0	0.00260579	0	0.00207838	0.000870621	0	0	0	0	0.00166179	0	0	0	0.00200965	0	0	0	0.000447787	0	0	0	0	0	0.00839976	0.0020952	0.00155153	0	0	0.000130642	0	0	0	0	0.00040608	0	0.00612665	0	0	0.00258603	0.0126783	0	0.00252211	0	0.00192389
GPX5	0	0	0.00064941	0.00546389	0.0048326	0.000978892	0.000556837	0.000237937	0.00115651	0	0	0	0	0	0.0026077	0.00304972	0	0	0	0	0	0.000756447	0	0	0	0	0	0	0.00244266	0	0	0.00260861	0.000283142	0.0024173	0	0.000840581	0.000830608	0	0	0	0.000365772	0.00284219	0.00151468	0	0.000451418	0.00236791	0.00056866	0
ZBED9	0.0476136	0.0403108	0.0420499	0.0467323	0.03598	0.0254915	0.060716	0.0407824	0.0308847	0.0272992	0.0243619	0.0187894	0.0338293	0.0626751	0.0253064	0.0315152	0	0.0498499	0.051692	0.0299857	0.0417145	0.0237503	0.00159562	0.039021	0.0321257	0.0353676	0	0.0282112	0.0489929	0.0425424	0.0382484	0.0462456	0.0310711	0.0262995	0.0463182	0.0280947	0.0320452	0.0247573	0	0.0470503	0.0206801	0.02649	0.036101	0.0407219	0.0468637	0.0215088	0.015157	0.0530576
TRIM27	0.0702685	0.0863651	0.0915569	0.135378	0.114391	0.0900627	0.124522	0.0861192	0.0907026	0.0586534	0.0672848	0.0535568	0.102858	0.0734917	0.0944562	0.100715	0	0.0860803	0.0990248	0.112659	0.09147	0.0780406	0.0818611	0.0606614	0.0845776	0.090678	0	0.0839386	0.146554	0.12472	0.121894	0.108688	0.0955878	0.0750684	0.0829113	0.0687257	0.0818761	0.0601357	0	0.106661	0.096197	0.0551024	0.100912	0.0841538	0.10231	0.0497753	0.0932123	0.08303
LINC01556	0	0	0	0.00185145	0	0	0	0	0	0	0	0	0	0	0	0	0	0	0	0	0	0	0	0	0	0	0	0	0	0	0	0	0	0	0	0	0	0	0	0	0	0	0	0	0	0.00110963	0	0
ZNF311	0	0	0.000977744	0.00211825	0.000346042	0.00224163	0.00277406	0	0.00193995	0	0	0	0	0	0	0.0032933	0	0	0.000256806	0.000313449	0.00280692	0.000468883	0	0	0.000535543	0	0	0.00178214	0.00101799	0	0	0	0.000523813	0	0	0.000115364	0.000571348	0.000523989	0	0	0.000863332	0	0	0	0	0	0	0
OR2J2	0	0	0	0	0.00235076	0	0	0	0	0	0	0	0	0	0	0	0	0	0	0	0	0	0	0	0	0	0	0	0	0	0	0	0	0	0	0	0	0	0	0	0	0	0	0	0	0	0	0
OR14J1	0	0	0	0.000748806	0	0	0	0	0	0	0.00201652	0	0	0	0	0	0	0	0	0	0	0.00391952	0	0	0	0	0	0	0	0	0	0	0	0.001607	0	0	0	0	0	0	0	0	0	0	0	0	0.000295562	0
OR5V1	0	0.000533534	0.00172625	0.0014448	0	0.000396353	0	0.0025934	0.00659681	0.000438464	0	0	0	0.00331688	0.000279028	0.00779805	0	0.00538059	0.00047722	0	0.00117788	0.00324602	0	0.00170063	0.00106173	0	0	0	0.00128389	0	0.00159256	0.000532308	0.000400119	0	0	0.0004611	0.00121072	0	0	0.00450792	0.00774805	0	0.00167104	0	0	0.00103771	0.00136061	0
OR11A1	0.000356704	0.00273916	0.00115067	0.00141843	0.00440475	0.00166738	0.00234667	0.000447505	0.00101118	0	0.00197401	0	0.00197652	0	0.000991606	0.00269322	0	0.00306837	0	0	0.00174617	0.00071958	0	0	0.000218695	0.0039042	0	0.00397346	0.00162912	0.00410419	0	0.00262231	0.00134855	0.00212186	0.000887762	0	0.00134915	0.000787988	0	0	0	0	0.00353075	0	0.000358604	0	0.000708652	0.000795437
OR2I1P	0	0	0.00194035	0	0	0.00155158	0.00282291	0.00183664	0.00515739	0	0.000805936	0.000655599	0	0	0.00310223	0	0	0	0.00433538	0.00126343	0.0019505	0.000764297	0	0	0.00166661	0.00143766	0	0	0.00135054	0.00272787	0.00604898	0.00404275	0.00121587	0	0	0.00136438	0.000524066	0.00108342	0	0.00422889	0	0	0.000404523	0	0	0	0.00125145	0.00249672
GABBR1	0.330881	0.294387	0.252876	0.42152	0.375812	0.33162	0.35092	0.316357	0.241017	0.199845	0.287398	0.228164	0.309907	0.242173	0.287535	0.34173	0	0.32441	0.317629	0.307631	0.315376	0.184861	0.340259	0.173822	0.272581	0.281226	0.281759	0.313167	0.405839	0.372043	0.414793	0.291125	0.266034	0.233089	0.296163	0.21939	0.249296	0.255779	0	0.296659	0.274896	0.304499	0.350962	0.459495	0.361215	0.203653	0.203775	0.246344
OR2H2	0.000278141	0	0.00254003	0.00347672	0.00707278	0	0.0111674	0.00233103	0.00606782	0	0.00107302	0	0	0.00299057	0.000328391	0.00363603	0	0.005179	0.00280036	0.00461509	0	0.0051162	0	0.00151813	0.00109697	0.000360001	0	0	0.0154143	0.00209156	0.00350529	0.0124819	0.00113861	0.00696091	0	0.00216001	0.00633238	0.00183103	0	0	0.0052499	0	0.020228	0	0.00503515	0	0	0.00328489
MOG	0.025155	0.0119714	0.0234301	0.040188	0.0347648	0.014484	0.0298965	0.0247681	0.0225524	0.00347237	0.0125485	0.0112028	0.0164689	0.0111766	0.0179066	0.0135156	0	0.0286649	0.0166709	0.0160069	0.0105578	0.0155709	0.182334	0.0236819	0.0251548	0.0180575	0	0.0394153	0.0325634	0.030565	0.0535321	0.0245318	0.0342756	0.00530567	0.00669844	0.0138678	0.0120622	0.0245402	0	0.0134801	0.0129308	0.0110768	0.0324928	0.017983	0.00818276	0.0143501	0.00704257	0.0162747
ZFP57	0	0	0	0	0.000793098	0	0	0	0	0	0	0	0	0	0	0	0	0	0	0	0	0	0	0	0.00196799	0	0	0	0	0	0.00217337	0	0.000367323	0	0	0	0	0	0	0	0	0	0	0	0	0	0	0
HLA-F	0.00837939	0.00485261	0.000109163	0.00219706	0.0101248	0.00308884	0.0123645	0.0071776	0.0087079	0.00264479	0.00036212	0.00366629	0	0.0103484	0.00316738	0.00915127	0	0.00346554	0.00551927	0.00253382	0.00424318	0.00288753	0	0.0123342	0.00267535	0	0	0.00363047	0.00486608	0.0102631	0.00774947	0.0167989	0.00570011	0	0.00190064	0.0012873	0.00305781	0.00268433	0	0.000605786	0.00921926	0.00558108	0.0163536	0.0133798	0.00263347	0.00129307	0.00463142	0.00133346
HLA-A	0.0438912	0.0228102	0.0427301	0.086545	0.0662343	0.0605508	0.212289	0.0676198	0.030753	0.0199376	0.0196678	0.0293791	0.0207758	0.0981335	0.0234367	0.0908385	0	0.0609103	0.0980981	0.0560542	0.052992	0.0487925	0.0918247	0.0433511	0.017317	0.0450007	0	0.0482755	0.0579055	0.0606681	0.0743282	0.0927042	0.0296686	0.0159162	0.0196874	0.0454567	0.0615648	0.0411205	0	0.0428562	0.0161576	0.0460567	0.10308	0.0555477	0.0256116	0.0684342	0.0248522	0.0376628
ZNRD1	0.0239697	0.0173772	0.0196551	0.0561637	0.0245927	0.0225716	0.0336461	0.0308201	0.033427	0.00783629	0.0125664	0.00804947	0.00602325	0.0579284	0.020248	0.0356073	0	0.0250699	0.0349213	0.0159288	0.0251393	0.0161605	0	0.0217543	0.0197058	0.0140265	0	0.0250538	0.055477	0.0373478	0.0261083	0.0332731	0.0215763	0.0275348	0.00596494	0.00767009	0.0228222	0.0170122	0	0.0232542	0.0324682	0.00380238	0.0373326	0.00316188	0.0141505	0.0156455	0.0109293	0.0218407
PPP1R11	0.0431648	0.0477889	0.0503698	0.0976452	0.0596205	0.0515774	0.107496	0.0895698	0.0932518	0.0431715	0.0506772	0.022829	0.0662402	0.0735404	0.07428	0.10416	0	0.0399857	0.122028	0.049614	0.0712871	0.0556504	0.0127739	0.0572174	0.0531907	0.0412229	0	0.0370442	0.0579289	0.0486491	0.0542436	0.0643448	0.0480636	0.0616883	0.0069116	0.0500758	0.0813451	0.0569793	0	0.0715023	0.0514659	0.0524285	0.0624349	0.0536651	0.070092	0.0563192	0.0417735	0.047867
RNF39	0	0.0018976	0.000520529	0.00219757	0.000929382	0.00176983	0.000658893	0.00154779	0	0	0	0	0	0	0.00328049	0.00827628	0	0.00147077	0.000228749	0	0	0.000467545	0	0	0.000737515	0	0	0	0.000894093	0	0	0	0	0.00313755	0	0	0.000480521	0	0	0	0	0	0.00221449	0	0	0	0.00240193	0
TRIM31	0	0	0.000305862	0.00139586	0	0	0	0	0	0	0	0	0	0	0.00117829	0.00248467	0	0	0	0	0	0	0	0	0	0	0	0	0	0	0	0	0	0.00208471	0	0	0	0	0	0	0	0	0	0	0	0	0	0
TRIM40	0.000889712	0.00118307	0.000948776	0	0	0	0	0	0	0	0	0	0	0	0	0	0	0	0	0.000965928	0	0	0	0	0	0	0	0	0.000458932	0	0	0	0	0	0	0	0.000831863	0.000588323	0	0	0	0	0	0	0	0.000509938	0	0
TRIM26	0.213034	0.176226	0.139521	0.238728	0.222478	0.17868	0.324842	0.160762	0.143177	0.109138	0.152675	0.106392	0.156379	0.150719	0.151137	0.173541	0	0.188225	0.183065	0.193216	0.175341	0.101934	0.158604	0.114835	0.151029	0.178672	0.145524	0.174975	0.166888	0.238807	0.178342	0.159831	0.141428	0.135437	0.125648	0.135724	0.107077	0.153693	0	0.188141	0.206286	0.126586	0.230156	0.352439	0.180703	0.0866352	0.118471	0.150686
TRIM39	0.00258368	0.00119535	0.00121232	0.00641007	0.00312486	0.00183072	0.00404009	0.00181678	0.0039953	0	0.00314052	0.000425051	0.000699951	0.00927656	0.00472639	0.00435324	0	0.00182546	0.00498304	0.00694018	0.0040706	0.00168698	0	0.0033694	0.000676922	0.00286474	0	0.00439155	0.00742401	0.0024372	0	0.00746543	0.00134727	0.00594869	0.00250402	0.00237367	0.00472564	0.00247508	0	0.00224565	0.0037699	0	0.00527728	0	0	0	0.000569548	0
TRIM39-RPP21	0.00201261	0	0.00102073	0.00197915	0	0	0	0	0.000952999	0	0	0.0009496	0	0	0.000608503	0	0	0	0.000487111	0.00454309	0	0	0	0	0	0	0	0	0	0.00171275	0	0.00226178	0	0	0	0	0	0.0032282	0	0.00066902	0	0.00822787	0	0	0	0.00108673	0.00161346	0
RPP21	0	0.000825495	0.00185238	0.00531031	0.00184529	0.0043836	0.00475042	0.00407597	0.00542737	0.00173667	0	0	0.00934377	0.0028109	0.00145009	0.00266438	0	0.00111391	0.00236375	0.00174336	0.00127656	0.000621837	0	0.00131105	0.000112227	0.00286834	0	0.000356639	0.000646982	0.000751261	0	0.00816969	0.00198884	0	0	0.00213128	0.00203419	0.000523989	0	0.000798427	0.00112715	0.00712626	0.00495212	0	0.00607622	0.00113536	0.00136061	0
HLA-E	0	0.00807003	0.00238073	0.00684596	0.00348662	0.00642952	0.00604718	0.00273757	0.00459596	0.00231324	0	0	0.00493979	0.00183384	0.00148258	0.00276787	0	0.000834198	0.00112573	0.00834386	0.000611948	0.00866385	0	0.00462365	0.00850557	0	0	0	0.000961799	0.00314908	0.00972296	0.00627564	0.00441229	0.0022754	0.000842909	0.00105369	0.00352025	0	0	0.000923031	0.00420376	0	0.00800937	0	0	0	0.000451476	0.00895638
GNL1	0.203428	0.209552	0.156013	0.240343	0.217472	0.176422	0.212794	0.175846	0.192484	0.117614	0.165631	0.141179	0.240837	0.206995	0.199178	0.22301	0	0.243817	0.229898	0.228264	0.18505	0.133032	0.143061	0.171487	0.14996	0.180637	0	0.182583	0.239836	0.228219	0.225917	0.205604	0.15819	0.123506	0.133456	0.142011	0.153049	0.129467	0	0.188647	0.182978	0.149643	0.205937	0.0865888	0.19421	0.127311	0.165034	0.10413
PRR3	0.123561	0.0983232	0.113319	0.142741	0.100744	0.0790941	0.127112	0.129503	0.12666	0.11822	0.101162	0.0648035	0.107477	0.1811	0.115019	0.172405	0	0.160405	0.141931	0.102043	0.119635	0.102934	0.0128057	0.115867	0.0518214	0.0956478	0.75145	0.0642341	0.125753	0.117348	0.100196	0.144278	0.102903	0.0983113	0.0882318	0.100268	0.0885475	0.113751	0	0.131762	0.142583	0.0990583	0.127916	0.0811634	0.0696232	0.0953847	0.0741302	0.0889185
ABCF1	0.095608	0.111432	0.0801845	0.118038	0.0925485	0.0764231	0.100606	0.0771473	0.0972814	0.0410651	0.101499	0.0480703	0.105315	0.106421	0.141455	0.131293	0	0.0842259	0.156056	0.0873635	0.0859796	0.0723177	0.0614178	0.0771483	0.0533141	0.0706022	0	0.0872037	0.0769929	0.0932558	0.141443	0.11473	0.0814411	0.0688631	0.0210523	0.0791122	0.0931964	0.0944641	0	0.0864528	0.0859047	0.083692	0.121157	0.116958	0.0714452	0.0927318	0.0854964	0.0781552
PPP1R10	0.118582	0.141882	0.13961	0.248204	0.154555	0.158564	0.195604	0.189663	0.148833	0.130378	0.160586	0.107318	0.153062	0.217889	0.155393	0.195492	0	0.216993	0.18971	0.169772	0.147145	0.109309	0.11336	0.122346	0.134393	0.132958	0.145524	0.15811	0.23834	0.183528	0.19843	0.182214	0.163761	0.131196	0.0841344	0.14032	0.149144	0.160407	0	0.165341	0.143604	0.195368	0.210569	0.269614	0.144339	0.16211	0.107809	0.113165
MRPS18B	0.0264724	0.0443212	0.0629162	0.101747	0.059731	0.0420835	0.107426	0.101615	0.0798914	0.0393979	0.0513806	0.0391784	0.0619838	0.122064	0.0991726	0.0986725	0	0.0963632	0.110152	0.0777487	0.0792843	0.056886	0.0373986	0.0612303	0.0772682	0.0353036	0	0.025432	0.112984	0.0381384	0.0479656	0.101638	0.0729499	0.0687491	0.0586545	0.05296	0.0757879	0.0698939	0	0.0584981	0.059812	0.0676564	0.088404	0.051384	0.051449	0.0716329	0.048217	0.0522954
ATAT1	0.121774	0.140127	0.0950754	0.184176	0.147074	0.105689	0.124938	0.13175	0.118671	0.0715086	0.120619	0.0683346	0.125951	0.14264	0.122578	0.125525	0	0.122991	0.132613	0.0993253	0.104612	0.0634047	0.087781	0.117671	0.0933748	0.0962612	0.138841	0.0922004	0.115908	0.117167	0.137459	0.0986337	0.096279	0.0660605	0.100491	0.0787928	0.0843968	0.151623	0	0.119049	0.110211	0.082385	0.133808	0.12509	0.11875	0.052492	0.0802906	0.0984969
C6orf136	0.125907	0.133283	0.136904	0.212218	0.204252	0.129327	0.19943	0.174331	0.152466	0.0870106	0.135376	0.112786	0.219001	0.21131	0.183461	0.192617	0	0.178254	0.187092	0.155763	0.13509	0.087812	0.0687715	0.114044	0.105042	0.0743328	0	0.179559	0.223742	0.187529	0.177752	0.184292	0.145925	0.124214	0.127332	0.106046	0.146623	0.136076	0	0.150853	0.155778	0.16406	0.192017	0.092344	0.141268	0.11184	0.0937143	0.0656439
DHX16	0.0425643	0.0359272	0.0455274	0.0453576	0.0535834	0.0297502	0.0427236	0.0382941	0.0440498	0.0247054	0.0361397	0.025914	0.02473	0.0762023	0.0408594	0.0579384	0	0.0511954	0.0438933	0.0363386	0.0382759	0.0406437	0.0442709	0.049836	0.0180645	0.0464217	0	0.0252704	0.0314326	0.0313864	0.0241375	0.0409624	0.0266328	0.02399	0.0285474	0.0400966	0.0387677	0.0274053	0	0.0251117	0.0477431	0.0421297	0.0652602	0.0322694	0.0192582	0.0466299	0.0492156	0.0365534
PPP1R18	0.0111175	0.0182926	0.0114897	0.0251033	0.0221572	0.0199994	0.0179715	0.0230473	0.0233865	0.00602797	0.0223726	0.0122134	0.0297035	0.0190741	0.0122722	0.0170439	0	0.0184549	0.0101653	0.0176011	0.0144744	0.00873908	0.00941231	0.00605436	0.0134138	0.0219194	0	0.00841825	0.0229656	0.022314	0.00341965	0.0258966	0.0173137	0.0118321	0.00262337	0.0114702	0.0132917	0.0182978	0	0.0196761	0.0256046	0.0232431	0.0117079	0.0148159	0.0283713	0.00184939	0.0115862	0.0100501
NRM	0.0151166	0.0028261	0.00253749	0.00212131	0.00120948	0.00130263	0.0142718	0.00541755	0.00157805	0.00138285	0.0040493	0.000717343	0.000448007	0	0.0102356	0	0	0.00316446	0	0.000563952	0.00306849	0.00190174	0	0	0.00285347	0.00257209	0	0.00174994	0.00160085	0.00282397	0	0.00252524	0.00291947	0.00466607	0	0.00422884	0.0130118	0.00319748	0	0.00156808	0	0.00265305	0.0042002	0.00557406	0.00193794	0.000602971	0.0021606	0.00829745
MDC1	0.0769382	0.0488546	0.062335	0.0965279	0.0823402	0.0433601	0.0643264	0.0741211	0.0785996	0.0275971	0.05407	0.0392066	0.0941857	0.134438	0.108276	0.108551	0	0.112529	0.0788563	0.078033	0.0723657	0.0532229	0.0826861	0.043507	0.0328917	0.0599811	0.145524	0.0386036	0.0807302	0.0747402	0.0976999	0.0987073	0.0557356	0.0392978	0.0601865	0.0535789	0.0487084	0.0482622	0	0.0658393	0.0819578	0.0458317	0.0892949	0.0343479	0.0463776	0.0459266	0.0657234	0.0687102
TUBB	0.155121	0.101464	0.162599	0.18365	0.130852	0.141879	0.322125	0.157684	0.147738	0.0835302	0.179631	0.106013	0.188452	0.175151	0.103378	0.119817	0	0.0894791	0.217214	0.115856	0.120092	0.0814268	0.152099	0.0849887	0.200364	0.133566	0	0.179359	0.217393	0.102544	0.246344	0.191606	0.156595	0.10198	0.0700255	0.0880668	0.159468	0.135546	0	0.145004	0.0639321	0.106707	0.162082	0.202353	0.181168	0.053344	0.0590022	0.0720823
FLOT1	0.286256	0.212926	0.269209	0.330022	0.267916	0.220715	0.301405	0.254245	0.205557	0.14761	0.202403	0.18416	0.251106	0.281109	0.276288	0.287813	0	0.317729	0.250661	0.251209	0.249248	0.160095	0.175822	0.15217	0.167101	0.208445	0.131819	0.26754	0.317471	0.289072	0.377987	0.252795	0.216813	0.167562	0.182902	0.183561	0.232211	0.23998	0	0.249674	0.247314	0.28257	0.320513	0.304482	0.272044	0.108254	0.19321	0.161432
IER3	0.00269941	0.0024137	0.00420603	0.0149894	0.00485066	0.007467	0.00746901	0.00343086	0.0091041	0.0020729	0.00643987	0.00223871	0.00340572	0.0251147	0.00328563	0.00547881	0	0.0100735	0.00989947	0.00471656	0.0135639	0.00473417	0	0.00567569	0.00181067	0.000515455	0	0.0113478	0.0165031	0.010734	0.0336129	0.0227711	0.0071862	0.00427809	0.00517599	0.000303178	0.00987636	0.0145995	0	0.00319563	0.0144686	0.000600664	0.029606	0.0271283	0.00664885	0.00348688	0.00289879	0.00184144
DDR1	0.030818	0.0295206	0.0201186	0.0391947	0.0288042	0.0162109	0.01795	0.0309007	0.0374324	0.00986618	0.0187559	0.0108535	0.0232785	0.0516798	0.0250342	0.0238295	0	0.020831	0.0282348	0.0347361	0.0349897	0.0145093	0	0.0203068	0.0336272	0.013317	0.145524	0.038323	0.0170281	0.0232176	0.0316744	0.0444522	0.0248057	0.0127223	0.00958134	0.0150712	0.0170173	0.0195952	0	0.0393999	0.0243506	0.0188245	0.038589	0.0109654	0.0284261	0.0112312	0.0175716	0.0078671
GTF2H4	0	0	0	0.00124967	0	0	0	0.00181343	0.000334281	0	0	0	0	0	0	0	0	0	0	0.000458662	0	0	0	0	0	0	0	0	0	0	0	0.00406921	0	0.000451451	0	0	0	0	0	0	0	0	0	0	0	0	0	0
VARS2	0.0919458	0.106637	0.0625064	0.118744	0.105005	0.0960184	0.115597	0.119917	0.077299	0.083143	0.118554	0.074333	0.093826	0.0618379	0.156784	0.0707381	0	0.0737208	0.0863739	0.118609	0.0880795	0.038416	0.0522976	0.0389098	0.0739262	0.0953351	0	0.156781	0.129812	0.139817	0.153009	0.08396	0.137071	0.105997	0.0550411	0.120762	0.0695853	0.0932987	0	0.0974378	0.0951005	0.142057	0.0847165	0.148702	0.122128	0.0661539	0.0755677	0.0929395
SFTA2	0	0.00059693	0.00143308	0.00230835	0.00506081	0.000510525	0	0.00022414	0.00145834	0	0	0	0	0.00900252	0.000784931	0.00410597	0	0	0	0	0	0	0	0.00156438	0	0	0	0	0.00112473	0	0	0	0.000566775	0.000896839	0	0.00497131	0.000801721	0	0	0	0	0	0.000622468	0	0	0.000788018	0	0.000617132
MUCL3	0	0	0	0.00163965	0.00150118	0	0	0	0.00025703	0.000849451	0	0	0.00232931	0.00249641	0	0.00118171	0	0	0.000627492	0	0	0.000733172	0	0	0	0	0	0	0	0	0	0	9.81099e-05	0	0	0	0.000388101	0.00133676	0	0	0	0	0	0	0	0	0	0.00217604
MUC21	0	0.000680098	0	0.00175718	0	0	0	0	0	0	0	0	0	0	0	0	0	0.000873346	0	0	0	0	0	0	0	0	0	0.00354276	0	0	0	0.00358218	0.000186151	0	0	0	0.000492909	0	0	0	0	0	0	0	0	0	0.000739413	0
MUC22	0	0.00257836	0.000939873	0.00127993	0	0.00217738	0	0.00322711	0.00106103	0	0	0.000502126	0	0	0.000598214	0.00356411	0	0.00398832	0	0	0	0.000672838	0	0	0.00103004	0	0	0	0.000927491	0.000445373	0.00064955	0	0.00348923	0	0.000454767	0.000724898	0.000362177	0	0	0.00316593	0.00247415	0	0.00210035	0	0.00840865	0.00273309	0.000519293	0.00182727
PSORS1C1	0.00266323	0.00370796	0.00148049	0.00760854	0.00718472	0.00583794	0	0.00121037	0.00260536	0.0038397	0	0	0	0.00309689	0.0018415	0.00107645	0	0.00393376	0.00253431	0.0021693	0.00333008	0.00153413	0	0.00268178	0	0.00438163	0	0	0.00767697	0.00172791	0	0.00177214	0.00623327	0.00263722	0	0.00135529	0	0.00172856	0	0.00240783	0.00250776	0	0.00690187	0	0.00671285	0.00108673	0.00291208	0
CDSN	0.000928029	0.00147267	0.00189409	0.00876011	0.00187424	0	0.00162347	0.000763959	0.00151948	0.00400015	0	0	0	0.00208504	0	0.00235047	0	0.00103045	0.00186435	0.00272941	0.00115235	0.000537824	0	0	0	0	0	0	0.00630463	0	0	0	0.00233262	0	0	0	0	0.000918046	0	0	0.00337092	0.00167963	0.000766791	0	0.000593891	0	0	0.00101689
CCHCR1	0.0518843	0.0646712	0.0524569	0.0424552	0.0540896	0.03568	0.0551631	0.0490131	0.0407691	0.0235322	0.0205579	0.0486747	0.0619525	0.0617979	0.0697953	0.0631247	0	0.0608822	0.0556311	0.0635719	0.0414012	0.0357553	0.051588	0.0329448	0.028651	0.0722075	0	0.070647	0.0589977	0.0676526	0.0717322	0.0528232	0.0657503	0.032056	0.0328614	0.0583988	0.0492674	0.0566319	0	0.0673172	0.0514213	0.0444929	0.0835289	0.0441409	0.0507573	0.0201657	0.0499509	0.0666086
TCF19	0.00293694	0.00603857	0.00151247	0.00168622	0.00783535	0.00403848	0.00271667	0.00678752	0.00149553	0	0.000802859	0.0039225	0.00198067	0.00243296	0.00122169	0.00292907	0	0.00132312	0.00120664	0.00149096	0	0.000932389	0	0	0	0	0	0.00257228	0.00442583	0.00128995	0	0.00121162	5.12433e-05	0.00110657	0	0.00424861	0.00136543	0.00352866	0	0.000911879	0.00184547	0	0.00197765	0	0.00091512	0.00236791	0.000574192	0.00506577
POU5F1	0.0123803	0.00254567	0.00599611	0.00660405	0.00191114	0.00511802	0.0245993	0.000874194	0.00607612	0.00498608	0.000744595	0.00583124	0.000631984	0.00882996	0.0110796	0.00712303	0	0.0110741	0.00217231	0.00384375	0.000673373	0.000999386	0	0	0.00200364	0.00531719	0	0.00406326	0.0104327	0.00230728	0.0096242	0.00502064	0.00361398	0.0011771	0.00311347	0.00424057	0.0200409	0.00210811	0	0.00418849	0.0140153	0.00374181	0.0064704	0.00868988	0.00216338	0.00235521	0	0.0277043
HLA-C	0.0262072	0.0351682	0.0196776	0.0484929	0.0190492	0.0155682	0.0344016	0.0112184	0.0148618	0.000207448	0.00433258	0.0131251	0.0122089	0.0357507	0.00965953	0.0186836	0	0.0224019	0.00854095	0.027004	0.0270498	0.00651843	0.0114619	0.00210723	0.02033	0.0217005	0	0.0161824	0.0279426	0.0270739	0.0197883	0.0285731	0.0251648	0	0.00131803	0.00294136	0.01601	0.0149205	0	0.0127338	0.0116967	0.00874956	0.0241956	0.0164411	0.0187307	0.0178272	0.00427243	0.0167696
HLA-B	0.0161762	0.0351315	0.00791475	0.0353261	0.0273656	0.0101111	0.0727201	0.0221943	0.0180854	0.00596168	0.00108265	0.00566935	0.00848378	0.0162096	0.00920603	0.00590133	0	0.00572713	0.0134411	0.0027913	0.00528484	0.0124684	0.0382974	0.00328177	0.0169403	0.00702694	0	0.0106366	0.0301248	0.0174378	0.111661	0.0247686	0.0139168	0.00305113	0.0105837	0.00529974	0.00552139	0.0107697	0	0.015077	0.028451	0.0113853	0.0116003	0.0256925	0.00815799	0.0116391	0.0156972	0.0154543
MICA	0.0050795	0.00175769	0.00856583	0.0285532	0.00167539	0.00942847	0.0212764	0.00984533	0.0307982	0.00886313	0.00143249	0.00849769	0.00345435	0.0159261	0.0161776	0.0405209	0	0.00486224	0.0133766	0.00515256	0.00217138	0.0214547	0.00259888	0.00552757	0.0027979	0.00232979	0	0.0293203	0.0237621	0.00212072	0.0322261	0.0116785	0.016778	0.00928166	0.0016265	0.0187953	0.0144211	0.0248059	0	0.00800825	0.0112321	0.00502866	0.015291	0.0195269	0.0237908	0.00458009	0	0.0181746
MICB	0.00250001	0	0	0.00215062	0	0.000914763	0.00179122	0	0.00226288	0	0	0.0003919	0	0	0	0.00191399	0	0.00140091	0	0	0	0.00319183	0	0	0.00116557	0	0	0.000735308	0	0	0	0.000862373	0.00170714	0	0	0	0.000387559	0	0	0	0	0.00394428	0	0	0.000537303	0	0.000478152	0.00706928
ATP6V1G2-DDX39B	0.00110747	0.00527497	0.00742127	0.0146219	0.00463026	0.00781804	0.0156078	0.0114673	0.00379512	0.00139616	0.000719969	0.00367839	0	0	0.00173651	0.00431412	0	0.00454522	0.00988839	0.000979197	0.000624317	0.00395345	0	0.00452962	0.00283388	0.00136072	0	0.00243591	0.00337888	0.00670059	0.0071526	0.0052304	0.00670703	0.000608929	0	0.00104687	0.0100822	0.00162793	0	0.00371312	0.00408276	0.0049588	0.00637109	0	0.00629928	0.00400815	0.00384425	0.00783848
ATP6V1G2	0	0	0	0.0018236	0.000577749	0.00626297	0.00352397	0	0.00036486	0	0	0	0	0	0	0.00052941	0	0	0.000814212	0.00201004	0.000344374	0	0	0	0	0	0	0	0.0014434	0	0	0.00113489	0	0.000523689	0	0	0.00258355	0.00150853	0	0.00167398	0	0	0	0	0	0	0.00173415	0.00121707
NFKBIL1	0.0235004	0.0318205	0.0257666	0.0761237	0.0432894	0.0354899	0.0517388	0.0440653	0.0563394	0.0170044	0.0235474	0.0186225	0.0229065	0.0670748	0.03933	0.0906951	0	0.0370521	0.0541525	0.0560134	0.0447595	0.0378592	0	0.0421705	0.0273176	0.0467144	0	0.0241075	0.0543317	0.0431592	0.0174443	0.0587455	0.0241011	0.0305582	0.00608602	0.0268938	0.0344034	0.0364942	0	0.0411699	0.0587698	0.0232325	0.0485228	0.00409596	0.0161096	0.0455142	0.0392622	0.0265174
LTA	0	0	0	0	0.00113918	0	0.00264709	0.00395952	0	0	0	0	0	0.000960026	0.00118816	0	0	0	0	0	0	0	0	0	0	0.000768887	0	0	0.00109108	0	0	0.00316402	0.00077174	0.00055922	0	0	0.000408828	0	0	0	0	0	0	0.00651022	0	0	0	0.00527752
TNF	0	0	0	0	0	0	0	0	0	0	0	0	0	0	0	0	0	0	0	0	0	0	0	0	0	0	0	0	0	0	0	0	0	0	0	0	0	0	0	0	0	0	0	0	0	0	0	0.000798218
LTB	0.0161859	0.0123837	0.0138753	0.020427	0.0175461	0.00823786	0.00923544	0.0106142	0.0092484	0.00208182	0.0137738	0.00417002	0.00755216	0.0191189	0.00556693	0.0126098	0	0.0191739	0.020086	0.00564611	0.00485981	0.00857382	0	0.00700559	0.0152531	0.0227451	0	0.020078	0.017742	0.0176243	0.0129127	0.0115563	0.0116594	0.00127335	0.00339911	0.00215088	0.00456563	0.00644916	0	0.00488832	0.00386164	0.00598135	0.0193743	0.00215747	0.00402711	0.0072258	0.00161377	0.00505305
LST1	0.00166968	0.00680778	0.00222456	0.00886161	0.00496002	0.00298122	0.0054151	0.00200415	0.00422392	0.000851509	0	0.000180659	0.0167057	0.00193947	0.00270418	0.007066	0	0.00450173	0.00597577	0.00318	0.0070376	0.0187352	0	0.00175846	0.00102973	0	0	0.00372941	0	0.0106225	0.00767302	0.00137846	0.00202595	0.00539746	0.00217545	0.00121239	0.00173241	0	0	0.00642914	0.000630746	0.01285	0.00223427	0.0021711	0.00206464	0	0.00506841	0.0149856
NCR3	0	0	0	0.0016788	0.000662194	0	0	0.000370635	0	0	0	0.000639366	0	0	0.000356892	0	0	0	0	0	0	0	0	0	0	0.000599082	0	0	0.00196828	0	0	0	0.000193115	0.000330371	0	0	0	0	0	0	0.00203607	0	0	0	0	0	0	0
AIF1	0	0.000900541	0.000193935	0.00165697	0.000978628	0	0.00115773	0.0032159	0.000368364	0.000478488	0	0	0.00684275	0	0	0	0	0	0.00177301	0.0026627	0	0.000225283	0	0	0.00497772	0	0	0	0	0.00393487	0.00331819	0.00093988	0.00268938	0	0	0	0.00108634	0	0	0	0	0	0.00407789	0	0.00125102	0.000756434	0	0.000684496
PRRC2A	0.214377	0.212237	0.158935	0.168745	0.174626	0.159507	0.199551	0.185558	0.151993	0.132099	0.166895	0.106836	0.18671	0.198473	0.218467	0.203488	0	0.220326	0.223833	0.212017	0.18854	0.101859	0.110675	0.115012	0.159926	0.1761	0	0.1489	0.208428	0.20162	0.269514	0.170943	0.182951	0.115879	0.150575	0.132514	0.138055	0.172569	0	0.166942	0.174817	0.171062	0.197689	0.162471	0.190006	0.132414	0.156398	0.0992651
BAG6	0.0724754	0.099088	0.0557888	0.0784004	0.0841472	0.0745762	0.135686	0.0778228	0.07037	0.0510072	0.0635265	0.0485154	0.0698927	0.0970726	0.0868732	0.0762577	0	0.0790539	0.0872464	0.0854458	0.0453029	0.0436901	0.0821929	0.0430059	0.0528387	0.0597655	0	0.115781	0.0836439	0.062794	0.131267	0.0850861	0.0775091	0.0305057	0.0383656	0.0466713	0.0884631	0.0805382	0	0.0605732	0.0673298	0.0741932	0.0846286	0.0487657	0.0692031	0.0529778	0.0636421	0.0519333
APOM	0.0010217	0	0.00340966	0.0123679	0.00498481	0	0.00179938	0	0.00453171	0.00159444	0	0	0.0078133	0.0213932	0.00224944	0.00112133	0	0.00135239	0.00112597	0.00178186	0.00352845	0.00490349	0	0.00562406	0.00138241	0.000711387	0	0.00505704	0.00677361	0.00795987	0	0.0043222	0.00357355	0.00273791	0	0.00141431	0.00475358	0.00141268	0	0	0	0.0107909	0.0111199	0	0	0.000509938	0.00141678	0.000631308
C6orf47	0.0219602	0.0118269	0.0155609	0.0259068	0.0210975	0.0157216	0.0353218	0.0200591	0.0347219	0.0155934	0.017512	0.00944602	0.0120249	0.0403642	0.0241184	0.026365	0	0.030394	0.0424463	0.0327068	0.02678	0.0150659	0	0.0326433	0.0135271	0.0221609	0	0.0237214	0.0231325	0.0153282	0.0669187	0.0272855	0.0235723	0.0150158	0.00689239	0.0164861	0.0329616	0.0145993	0	0.0170239	0.0216756	0.0208883	0.0282739	0.0100096	0.0230381	0.028807	0.00729314	0.0243206
GPANK1	0.0290504	0.0158246	0.0385372	0.0718659	0.0344485	0.0278396	0.0358499	0.0390953	0.0462761	0.00523911	0.0216995	0.00633613	0.0294616	0.0888715	0.0360447	0.0343165	0	0.0391623	0.0554165	0.0292506	0.0468625	0.0319593	0	0.0251674	0.00777339	0.00607204	0	0.0470796	0.0471276	0.031711	0.024681	0.0804793	0.0344656	0.0272397	0.013321	0.0380334	0.038723	0.0416931	0	0.0536841	0.0255645	0.0294325	0.0980429	0.0468094	0.0261042	0.0160905	0.0215634	0.0316575
LY6G5B	0.00134424	0.0036706	0.00107422	0.00198178	0.00163675	0	0.00332667	0.000955597	0.00326438	0.00129733	0	0.00144992	0	0.00634494	0.00752366	0	0	0.00230715	0.00555285	0.000395638	0	0.00215525	0	0.00588948	0	0	0	0	0	0.00495763	0.00607548	0.00390668	0.00253957	0	0	0.00454229	0.00290921	0.000762482	0	0.00135065	0.00069646	0	0	0.0111602	0	0.00121395	0.0015656	0.00471108
LY6G5C	0.00797637	0.00178962	0.0133258	0.0167405	0.0139044	0.0145236	0.0290622	0.0206075	0.0139403	0.00682062	0.0216462	0.0143578	0.0028123	0.015229	0.00937008	0.00785083	0	0.0135101	0.018062	0.019752	0.01528	0.00922377	0	0.00512843	0.0053262	0.0104542	0	0.0294338	0.00985348	0.0244537	0.0342859	0.0174425	0.0201801	0.0165936	0.00971124	0.0102924	0.00849402	0.0168488	0	0.00519539	0.00576277	0.00858233	0.00816162	0.0168788	0.0296874	0.00150953	0.00454841	0.00415643
ABHD16A	0	0.000703106	0.00195319	0.00346086	0.00195945	0	0.00900804	0.00474263	0.00192848	0	0	0.00233656	0.00171801	0	0.00151185	0.0046845	0	0.00469277	0.0031122	0.000753406	0.00193529	0.00116338	0.0391731	0.00182595	0.00153592	0.00315599	0	0	0.00223271	0.00280737	0.00549554	0.00999485	0.00280585	0	0.00248383	0	0.00198184	0.0023244	0	0.00178662	0.00865964	0	0.00261807	0.0067417	0.00100842	0.000825834	0.00151646	0.00119871
AL662899.1	0.00161417	0	0.000957734	0.00383066	0.00425208	0	0	0	0.00158825	0.00116872	0	0	0	0.00292198	0.00153343	0.00187616	0	0.00247141	0.00180783	0	0.00115777	0	0	0.0038081	0.00052765	0	0	0.000590047	0.00734499	0.00209027	0	0.00216814	0.0023546	0	0	0	0.00268714	0	0	0.0016464	0.00199914	0.00125049	0.00488916	0	0	0	0	0
LY6G6F-LY6G6D	0	0	0.00134165	0.00037471	0	0	0	0	0	0	0	0	0	0.00297533	0	0	0	0	0	0	0	0.000412741	0	0	0.00144067	0.000895722	0	0	0.00267286	0	0	0	0	0	0	0	0	0	0	0	0.000678706	0	0	0	0	0	0	0
MPIG6B	0	0	0	0	0	0	0	0	0.000162727	0	0	0.00134289	0	0.00183943	0	0	0	0	0	0.000799096	0.000418647	0.000551136	0	0	0	0	0	0	0	0	0	0	0.000389355	0	0	0	0.000510472	0	0	0	0	0	0	0	0	0	0	0.00143992
LY6G6C	0	0	0.000499102	0.0041342	0	0.00162507	0.00194285	0	0.000246922	0	0	0	0	0	0	0	0	0.00149971	0.000498123	0.00043349	0.000879353	0.000580366	0	0	0	0.00463929	0	0	0.00160764	0	0.00125197	0.00129684	0	0.00143208	0	0	0	0	0	0	0	0	0	0	0.00101922	0	0.000685121	0
DDAH2	0.00121898	0.0014649	0.00277812	0	0.00174801	0	0.0055327	0.00256598	0.00196392	0.000346664	0	0	0	0.00393124	0.00590648	0.00163769	0	0.00184378	0	0	0	0.00115319	0	0	0.00220129	0.00433022	0	0	0.00363037	0.000377304	0.00186329	0.00131351	0.00106521	0.00513828	0.00317908	0.000719378	0.00147754	0	0	0.00134829	0	0.000677994	0	0	0	0	0	0
CLIC1	0.000338052	0.00140209	0.00043795	0.00168554	0.00208446	0.00108185	0.0036687	0.00130984	0.00144248	0	0	0	0	0.00107437	0	0.00126551	0	0	0	0.000571078	0.00210846	0	0	0	0.00163891	0	0	0	0.00182757	0.00240411	0	0.00335991	0.000457839	0	0	0	0	0	0	0	0	0	0	0	0	0	0	0.0015781
VWA7	0.0100828	0.00383832	0.00450417	0.002479	0.00758275	0.00202609	0.000679758	0.000336976	0.000636219	0	0	0	0	0.00183943	0.000716812	0.000833594	0	0.000927741	0	0.00138614	0.000835604	0.00223847	0	0	0	0	0	0.00044231	0.000437132	0.00357312	0.00064955	0.000532308	0.000986385	0	0	0.00237202	0.00174075	0.00566335	0	0.00510102	0.000289118	0.00330083	0	0	0	0.00124607	0	0.00121136
VARS	0.0454084	0.0502872	0.0400606	0.0530502	0.0425019	0.0221293	0.0775385	0.0653676	0.0651072	0.0544351	0.0317586	0.0343466	0.0329556	0.0751403	0.0612416	0.051687	0	0.0584385	0.0620351	0.049087	0.056059	0.0383598	0.0215845	0.0251203	0.0468009	0.0305075	0	0.0320524	0.0841255	0.0439573	0.0587848	0.0616678	0.0580337	0.0321391	0.022199	0.0286214	0.0482928	0.0413708	0	0.04466	0.0374352	0.0303792	0.0461661	0.044628	0.0691199	0.0470089	0.0552335	0.0221579
LSM2	0.0269508	0.0169718	0.0319011	0.0785182	0.0377122	0.0284742	0.0878938	0.0308214	0.049962	0.0218557	0.0145819	0.016323	0.021711	0.079744	0.0246363	0.039092	0	0.0379132	0.068079	0.0318546	0.035733	0.0286881	0.00875541	0.0351311	0.0271775	0.040067	0	0.034552	0.0458573	0.0296899	0.0797385	0.0469866	0.0260532	0.0329502	0.00649985	0.0254894	0.0317219	0.0266675	0	0.0216081	0.0405224	0.021514	0.058417	0.0156478	0.0188421	0.00491531	0.0241862	0.0234029
HSPA1L	0.00630014	0.00674964	0.00968429	0.00934927	0.00408125	0.0071325	0.0158092	0.00350829	0.00808602	0.00275711	0.00915751	0.00146591	0.00916747	0.00601713	0.00618107	0	0	0.000707161	0.00936353	0.00548719	0	0.00524971	0.0285716	0.00561894	0.00544836	0.00219451	0	0.00517834	0.0120993	0.0028403	0.0118084	0.00646042	0.00601535	0	0.00890634	0.00306237	0.00577568	0.0127424	0	0.00310073	0.00371331	0	0.00897832	0.00621563	0.0114242	0.00360842	0.00605794	0.00774532
HSPA1A	0.0618447	0.0325808	0.0447613	0.109571	0.102331	0.0766636	0.161288	0.102769	0.0841966	0.0341674	0.0741241	0.0592819	0.088612	0.0442044	0.0351816	0.064051	0	0.0161437	0.0923562	0.0483606	0.0352143	0.0413957	0.116643	0.0496407	0.126952	0.0692163	0	0.103889	0.110853	0.0934981	0.130053	0.0938976	0.0822218	0.0525895	0.0202537	0.0391678	0.0984365	0.0576683	0	0.0523556	0.0300202	0.0478368	0.0437033	0.0994503	0.0844944	0.0166895	0.0174334	0.186275
HSPA1B	0.0164528	0.0148532	0.0238421	0.0428144	0.0284845	0.0334436	0.208571	0.0534166	0.0354408	0.00714437	0.0234287	0.010562	0.0440225	0.0517644	0.0160104	0.0290661	0	0.0140763	0.0569003	0.0258487	0.0272043	0.0206606	0.042195	0.0246244	0.0413255	0.0356624	0	0.048114	0.0382563	0.027524	0.102722	0.0296593	0.0549861	0.0162121	0.00828827	0.00936752	0.0639478	0.0343881	0	0.00915208	0.0143627	0.0289106	0.0347295	0.0801577	0.0550202	0.00648849	0.00413222	0.0698256
NEU1	0.0337379	0.0442217	0.0507212	0.0555665	0.039875	0.0477878	0.0701494	0.0429764	0.0568178	0.0316453	0.032771	0.0202457	0.0352173	0.0625084	0.041696	0.0419661	0	0.0458236	0.0797291	0.0621091	0.0523714	0.0319338	0.0169353	0.0289553	0.0228382	0.0307094	0	0.051616	0.0531012	0.0600743	0.0474781	0.0687201	0.0275959	0.0255724	0.00422661	0.0464298	0.0343769	0.0289148	0	0.0162655	0.0429268	0.0361286	0.0648367	0.0577708	0.0277483	0.0478447	0.0301449	0.0255989
SLC44A4	0	0.00253491	0.00123636	0.0067864	0.00278639	0.000131748	0.0012087	0	0.00197965	0	0.000722596	6.99404e-05	0	0	0.000708806	0	0	0	0.00171009	0.000838311	0.000614392	0.000778252	0	0.00152851	0	0	0	0.000894449	0.00158081	0.00225526	0	0.00205095	0.000346366	0	0	0.00263212	0.00180258	0.00220826	0	0.00177379	0.000782689	0	0.00225493	0	0	0.00101098	0	0.00124832
EHMT2	0.277449	0.273967	0.178757	0.231482	0.217583	0.165498	0.176205	0.202568	0.171171	0.0966165	0.14555	0.131262	0.211599	0.216601	0.232934	0.245244	0	0.225289	0.189229	0.241811	0.194312	0.119814	0.117137	0.112516	0.168592	0.199497	0	0.162528	0.173117	0.202403	0.197663	0.206982	0.17941	0.107205	0.156154	0.160123	0.145136	0.188577	0	0.195105	0.17465	0.210753	0.226838	0.164944	0.184888	0.0785055	0.166163	0.118819
C2	0.146412	0.128194	0.0796477	0.101427	0.055008	0.0700438	0.0552394	0.0908847	0.0572086	0.0479229	0.0633922	0.0677315	0.063109	0.128844	0.160367	0.0627659	0	0.123475	0.0696775	0.107088	0.105787	0.0647139	0.255659	0.0740452	0.0453053	0.0964389	0.746943	0.101517	0.143187	0.070238	0.112428	0.174658	0.096719	0.0747969	0.155142	0.0744743	0.0367469	0.0532538	0	0.0890549	0.0763411	0.144259	0.1948	0.0540344	0.0403349	0.0403799	0.0821691	0.155115
ZBTB12	0.000539209	0.0107915	0.000508845	0.00141897	0.000831636	0	0.00217468	0.00200169	0.00137904	0.000231077	0	0	0	0.00555898	0	0	0	0.00344521	0	0	0.00690052	0.00217899	0	0.00422575	0	0.000389709	0	0	0	0	0.00989654	0.000422254	0	0	0	0.00225062	0.00179248	0.00144784	0	0.00394789	0.00391244	0	0.00166227	0	0.00188052	0.000952054	0	0.00411426
NELFE	0.0686905	0.0632889	0.0507459	0.0737569	0.0562439	0.0652894	0.0428032	0.0511489	0.0408558	0.0273325	0.0416031	0.0333721	0.0620199	0.078327	0.0666328	0.0633083	0	0.0620979	0.0533943	0.047654	0.0486096	0.0480869	0.00159562	0.0361488	0.04065	0.0713171	0	0.040449	0.0669844	0.0599268	0.0986697	0.0546332	0.0443408	0.0258386	0.0322419	0.0236791	0.04897	0.0443969	0	0.0509716	0.0494853	0.0428237	0.0446547	0.0306674	0.0500653	0.0447825	0.0337632	0.0344244
SKIV2L	0.0326506	0.0214756	0.0294491	0.0442102	0.0509426	0.0340868	0.0397018	0.043169	0.0357681	0.0122383	0.0226506	0.0182967	0.0386656	0.0534572	0.057822	0.0399092	0	0.0432682	0.0441731	0.0454593	0.0382562	0.0196823	0.0127101	0.0349329	0.0227577	0.0318436	0	0.0335993	0.0430557	0.0518646	0.0315169	0.0418452	0.040606	0.0161179	0.0139133	0.0343775	0.0474707	0.0227734	0	0.0388349	0.0526344	0.0316947	0.0464017	0.011864	0.0414462	0.0205428	0.0431071	0.0243942
DXO	0.0302094	0.0321356	0.0259114	0.0617855	0.0487834	0.0151489	0.0403639	0.0250534	0.0360075	0.0153301	0.0133447	0.0154134	0.0245546	0.065743	0.0361755	0.0588272	0	0.0417676	0.0387932	0.0256555	0.0535307	0.026293	0	0.0225693	0.0172879	0.0327797	0	0.0328663	0.0575394	0.0307394	0.029068	0.0281283	0.0314972	0.00797914	0.0124472	0.0198035	0.0345581	0.0354331	0	0.0301908	0.048492	0.0278547	0.0327596	0.0233117	0.0435038	0.018368	0.0170311	0.00377666
STK19	0.0616707	0.078354	0.0438294	0.107971	0.0555685	0.0585804	0.0657587	0.0509577	0.0666543	0.0399969	0.0412858	0.0350657	0.0572599	0.0886855	0.0774272	0.122869	0	0.102155	0.0725522	0.0787219	0.0676715	0.0460543	0.0511183	0.0478511	0.0327105	0.0723687	0.131819	0.0932499	0.0620045	0.0982149	0.105737	0.0779928	0.0571804	0.047658	0.0225997	0.0582772	0.0536259	0.0677132	0	0.0587312	0.0837207	0.0439737	0.0883503	0.0309529	0.0517314	0.0491818	0.057968	0.0405386
CYP21A2	0	0.00303847	0.00533726	0.00330146	0.00861842	0.00177354	0.00315895	0.00661472	0.000336104	0	0.00336237	0.00791879	0.00150028	0.0043919	0.01654	0	0	0.00308753	0.00152039	0.00753234	0.00370429	0.000229342	0	0.00309213	0.00405117	0.011315	0	0.00474218	0	0.00555096	0.00615641	0.00136018	0.0040609	0	0.00305782	0.00211151	0	0.00504675	0	0.0041343	0.00581082	0.00827739	0.00210035	0.0131898	0.00196069	0.00533921	0.0105315	0.00795834
TNXB	0.0602101	0.0682225	0.0364289	0.0357286	0.0613991	0.0250794	0.0502203	0.0679939	0.0318607	0.0341796	0.0430565	0.0353543	0.0588737	0.0610119	0.0643648	0.0313607	0	0.0627403	0.028472	0.0636604	0.0504723	0.0411561	0.0341536	0.0362142	0.0328437	0.0278189	0	0.0416367	0.0853172	0.0607892	0.0465124	0.130271	0.067312	0.0158415	0.0230266	0.0392954	0.0392816	0.028128	0	0.0807917	0.0379096	0.0961794	0.131412	0.0218302	0.0256697	0.0725344	0.0297128	0.113808
ATF6B	0.192129	0.194892	0.204792	0.332268	0.215933	0.178028	0.232241	0.200308	0.192271	0.105925	0.148734	0.121818	0.187661	0.262198	0.247242	0.300159	0	0.257026	0.223354	0.201047	0.249851	0.131442	0.126283	0.148143	0.119435	0.135513	0.145524	0.161628	0.286836	0.235434	0.263422	0.264781	0.217927	0.189111	0.12084	0.16256	0.197067	0.207792	0	0.258244	0.252157	0.214501	0.34558	0.14752	0.206603	0.159119	0.192176	0.142087
FKBPL	0.00297828	0.00384048	0.00314185	0.00345561	0.00475425	0.00344925	0.00984964	0.0037802	0.00648556	0.00116872	0.00235797	0.00292198	0.000794986	0.00280988	0.00115092	0.00271186	0	0.000903245	0.0109131	0.0166971	0.00373548	0.00316659	0	0.00486499	0.0029217	0	0	0.00863981	0.014493	0	0.00949573	0.00391772	0.00153591	0	0.00786866	0.000165638	0.00767988	0.00254012	0	0.00405089	0.00915737	0	0.00773089	0	0.0039526	0.000821431	0.000780816	0.00458556
PRRT1	0.137389	0.0786968	0.0932996	0.127383	0.0915017	0.12172	0.279871	0.115767	0.100848	0.052663	0.140762	0.0831094	0.114966	0.107518	0.0816909	0.0604842	0	0.0556438	0.226869	0.13541	0.0993395	0.0733658	0.134837	0.0763402	0.161806	0.128833	0	0.16838	0.14167	0.121523	0.177358	0.138762	0.119152	0.0625323	0.0563638	0.061758	0.105606	0.135791	0	0.115393	0.0466289	0.0542704	0.134492	0.127903	0.200442	0.0511022	0.0493294	0.138069
AL662884.4	0.00711025	0.00143562	0.00253011	0.0066329	0.00271676	0.0017479	0.0303372	0.00584477	0.00631141	0.00223309	0.00318613	0.00081392	0.018402	0.0158623	0.0143169	0.00733707	0	0.00462923	0.012571	0.00243028	0.00908353	0.00493914	0	0.00342827	0.00102973	0.0063194	0	0.00463893	0.0105413	0.00132456	0.00670552	0.0177376	0.00823183	0.0132797	0.00289542	0.000736462	0.0154945	0.0169308	0	0.00249135	0.00177482	0	0.0115419	0	0.00388462	0.00175743	0.00188297	0.00942761
PPT2-EGFL8	0.00315397	0.0021686	0.000480672	0.00788316	0.00380031	0	0.00204454	0.0021638	0.00169738	0.00213885	0	0.00748986	0.00198067	0	0.00143556	0.00559198	0	0.00180866	0.00305813	0.00287632	0.00455429	0.00367907	0	0.0017349	0.000816282	0.00174998	0	0.00202806	0	0.00579778	0.00420563	0.00255869	0.000923338	0.00157427	0.0016241	0.001428	0.000975268	0.00383639	0	0	0.00254039	0.00353936	0.00632139	0	0.00121449	0.00352584	0.00247402	0.00342068
AGPAT1	0.0858389	0.0800849	0.0847704	0.147443	0.137132	0.142074	0.176095	0.150561	0.111259	0.0431035	0.101894	0.0561369	0.110452	0.0586777	0.069741	0.109215	0	0.0748245	0.181718	0.11014	0.109723	0.0591097	0.0879415	0.0771408	0.12563	0.0971433	0	0.129589	0.177596	0.120204	0.128777	0.118617	0.0857822	0.0801043	0.0371415	0.0571435	0.0933474	0.0758928	0	0.0636757	0.0759779	0.0991439	0.0903066	0.182326	0.144304	0.0695293	0.0192838	0.0837834
RNF5	0.0211009	0.00881184	0.0236832	0.0528247	0.0344744	0.0294392	0.0601753	0.0254745	0.0420472	0.00823217	0.0107285	0.0092888	0.0139044	0.0415839	0.0142092	0.0233712	0	0.0177362	0.0581545	0.0142174	0.035383	0.0226227	0.0371276	0.0336722	0.0196121	0.0169131	0	0.0267038	0.0475784	0.0275398	0.0210841	0.0437508	0.0188759	0.0326617	0.00321073	0.0114605	0.0218975	0.0215877	0	0.0142993	0.022628	0.0231198	0.0306223	0.0203785	0.0294787	0.0157912	0.0113008	0.00912319
AGER	0.0119305	0.0103065	0.00519879	0.013695	0.0134185	0.00873507	0.0150816	0.0108614	0.0051677	0.000346664	0.0146081	0.00436373	0	0.00508756	0.00751722	0.00285567	0	0.00576971	0.00910315	0.00353552	0.0141699	0.00437194	0	0.00439688	0.0060475	0.0115926	0	0.0181355	0.00820456	0.00279561	0.0176901	0.0112022	0.00710371	0.00363333	0.0119878	0.00614064	0.00860289	0.0055434	0	0.00194496	0.00210834	0.0159605	0.0174358	0	0.00282675	0	0.00266201	0.009183
PBX2	0.0604126	0.0597379	0.0518925	0.0730143	0.0825823	0.0497049	0.0519131	0.0434073	0.0640719	0.0315232	0.0416044	0.0476128	0.0557651	0.074312	0.0694316	0.0455172	0	0.0746914	0.0760751	0.0701379	0.0770712	0.0427817	0.0127739	0.0254372	0.0389741	0.0488515	0	0.0472497	0.0776974	0.0890433	0.0793033	0.0608212	0.0573027	0.030359	0.0258747	0.0558678	0.0363668	0.0495621	0	0.0561055	0.0718424	0.0405178	0.0540133	0.0974193	0.0855155	0.0434466	0.0551482	0.0533125
GPSM3	0.000168637	0.00183712	0.00638282	0.00410404	0.006971	0.00555246	0.0120285	0.00714073	0.00427111	0.00160763	0.00300742	0	0.00309611	0	0.0012156	0.00771143	0	0.00123409	0.00348862	0.00202346	0	0.000812877	0	0.00481203	0.00696197	0.00285721	0	0.011615	0.00187902	0.00765009	0.00163201	0.00410199	0.00499014	0.00461351	0.00824692	0.000757135	0.00494972	0.00432943	0	0.00595785	0.00176602	0.0038272	0.00159538	0.00324017	0	0	0.00946107	0.0126346
NOTCH4	0.000737962	0.00148461	0.00182744	0.0127218	0.00142853	0	0.00187299	0.00423842	0.00196555	0.00480251	0.00394223	0.000557722	0	0.00873517	0	0.0083156	0	0.00136664	0.00421306	0.0050452	0.00321105	0.00111506	0	0.00416164	0.00557377	0	0	0.0019571	0.00151677	0.00717177	0.00359917	0.00199935	0.00151141	0.00137759	0	0.00531307	0.00122248	0.00179009	0	0	0.00136032	0.00184734	0.00423112	0	0.00702687	0.0010144	0.00560998	0.0163205
AL662796.1	0.0725311	0.0613552	0.0750135	0.0620443	0.0523598	0.0409728	0.0405796	0.0396491	0.0315543	0.0297672	0.0304606	0.110362	0.0318958	0.0314136	0.0284557	0.0540552	0	0.0573417	0.039501	0.0218463	0.0574121	0.0557459	0.190224	0.0747777	0.105534	0.0708587	0	0.0632605	0.065921	0.0454949	0.0510918	0.0689375	0.0528427	0.0317336	0.0433588	0.0128229	0.0232767	0.0254481	0	0.0472228	0.0501791	0.0277902	0.037515	0.0120226	0.0224975	0.0300332	0.0348791	0.049734
BTNL2	0.000356704	0	4.04756e-05	0.000389416	0.00115227	0.000331538	0.00111172	0	0.000223594	0.000337798	0	0.00036632	0	0.00114359	0	0.000551069	0	0	0	0.000638724	0	0	0	0.00326391	0	0	0	0.00211449	0.00141274	0.00132709	0	0.00108314	0.000180863	0	0	0	0	0	0	0	0.00100395	0	0	0	0	0	0	0.00123818
HLA-DRA	0.00229476	0.00527107	0.000754052	0.00539426	0.00381205	0.00617155	0.0181443	0.00458913	0.00940904	0.004052	0.00309987	0.00205064	0.0207638	0.0137746	0.00464623	0.00640259	0	0.00320865	0.002799	0.00498529	0.0026835	0.00172676	0	0.00361014	0.00561233	0.00278515	0	0.00274411	0	0.00551983	0.0204069	0.0192441	0.0138135	0	0.00254628	0.000375265	0.00217366	0.00284253	0	0.00589972	0.000834686	0.0104814	0.00105067	0	0.00315252	0	0.00262281	0.00431982
HLA-DRB5	0	0.000207632	0.000765036	0	0.00130966	0	0.00376386	0.00811719	0.00136133	0	0.00140078	0	0.000879279	0	0	0.0035144	0	0	0	0	0	0	0	0	0.000277303	0.00153795	0	0	0.00398752	0.00994081	0.0163993	0.00296374	0.00460049	0	0	0.000262166	0.000832881	0.0020801	0	0.000786644	0	0	0.00389114	0	0.00300509	0	0	0.00398792
HLA-DRB1	0.000918587	0.00618681	0.00316187	0.0024004	0.00626666	0.00158501	0.0112612	0.00590616	0.0029622	0.00338016	0.00223028	0.00109049	0.00482142	0.00656011	0.00181198	0.00298335	0	0	0.00023468	0.00247763	0.00189974	0.00273319	0	0	0.001165	0.00809601	0	0.00781388	0.00152243	0.00673248	0.0112171	0.00522952	0.010238	0	0	0	0.00287634	0.00181909	0	0.000377499	0.00265553	0.00859774	0.00784095	0	0.000708319	0.00723272	0	0.000722664
HLA-DQA1	0	0	0.00106191	0.00594651	0.000429966	0.000335027	0	0.00109391	0.00133871	0	0	0.00129271	0	0	0	0	0	0.00216934	0	0	0.00107892	0.000398086	0	0	0	0.00556991	0	0	0.0027347	0	0.00285803	0.00116593	0.00110918	0	0	0	0.000147219	0.000597216	0	0	0	0	0	0	0	0	0	0.00123201
HLA-DQB1	0.000916094	0	0.00173658	0.000431559	0.00441448	0.00731982	0.003951	0.00503339	0.0031007	0	0.0046363	0	0.00162	0.0033703	0	0	0	0	0.000486334	0.000445184	0	0.000323855	0	0	0.00568252	0	0	0.00523782	0.00407997	0.001571	0.00438185	0.00206095	0.00416911	0.0011181	0	0.00160422	0	0	0	0.00610953	0	0.0076609	0	0	0.0050472	0	0.00718373	0
HLA-DQA2	0	0	0	0	0	0	0.000856997	0	0	0	0	0	0	0	0	0	0	0	0	0	0	0	0	0.00340915	0	0	0	0	0	0	0	0	0	0	0	0	0.000282894	0	0	0	0	0	0	0	0	0	0	0
HLA-DOB	0.00159384	0.00301831	0.00210054	0.000658152	0	0	0.000774363	0.00283167	0.0107011	0.000267167	0.0114842	0.00768938	0.00520825	0	0.0115504	0	0	0.00613388	0.00512707	0	0.000666384	0.00127207	0	0	0	0.00206707	0	0	0	0.00442308	0.00340919	0.00580153	0.000705305	0	0.00163095	0.0166361	0.000715313	0.00804166	0	0.000456384	0	0	0.00181949	0	0.0105209	0.00522233	0	0.00610488
AL669918.1	0.010036	0.00357203	0.00315976	0.00188175	0.00356389	0	0.00167758	0.000263481	0.00651253	0.00141375	0.0126837	0.0138298	0.00124537	0	0.011474	0	0	0.00413281	0.00508432	0.00474942	0	0.00421488	0	0.00398882	0.000811276	0.00846655	0	0.00226724	0	0.00262341	0.00155812	0.0082383	0.000471646	0	0.00631769	0.00669246	0.000287404	0.00911048	0	0.00351791	0.001059	0.0027794	0	0	0.00814224	0.00416809	0.000756398	0.00661857
PSMB8	0.0034821	0.00835455	0.000418934	0.00317229	0.00430909	0.00325823	0.0121846	0.00415282	0.00572403	0	0	0.00206379	0.00262272	0.00442345	0.0117001	0.00965915	0	0.00206456	0.00681073	0.00252432	0.00360166	0.00114704	0	0.0055723	0.00191973	0.00194178	0	0.00544347	0.0088648	0.000737218	0	0.00565222	0.0045784	0.00430161	0.00163095	0	0.00546345	0.000974063	0	0	0.00163459	0.00390556	0.00772745	0	0.00495437	0	0	0
PSMB9	0	0.00404732	0.0010249	0.00312596	0.00754899	0.00203393	0.00403745	0.00259059	0.00298663	0	0	0	0	0.00420924	0.000440479	0.00344855	0	0.000956204	0.00180867	0.00204643	0.00114617	0.000590701	0	0.00314285	0	0	0	0	0.007691	0.00282646	0	0.00118246	0.00398205	0	0.00327559	0.0045411	0.0022258	0	0	0.0021519	0.00371643	0.00733358	0	0	0	0.00235521	0.0021606	0.00218726
TAP1	0.0191716	0.00567384	0.0103181	0.0122692	0.0110666	0.00525598	0.0386693	0.00592763	0.00575227	0.0022617	0.000690471	0.00669034	0.0131328	0.011566	0.0116976	0.00458905	0	0.00428721	0.00611513	0.00382743	0.00183354	0.00733497	0.0291148	0.00778885	0.0116457	0.00440971	0	0.00441828	0.00351652	0.0110913	0.0211405	0.00958551	0.00811423	0.00345861	0.00328342	0.00488062	0.00598577	0.00445167	0	0.0194289	0	0.00860449	0.00739178	0.00825392	0.00895624	0	0.00404607	0.016608
HLA-DMB	0	0	0	0.00466553	0	0.000510525	0.00423917	0	0.00216933	0.00119892	0	0.00114925	0	0	0.00103097	0.00263635	0	0.00931742	0.00307678	0.00921373	0.00716917	0.00993321	0	0	0	0.00468521	0	0.000772091	0	0	0.00146898	0.00139062	0.00213984	0	0	0	0.000439151	0.00355876	0	0.00735703	0	0.000492035	0.00317654	0	0.00128724	0	0	0.0073326
AL645941.2	0	0.000129551	0	0	0	0	0.000546173	0.000419763	0	0.0109047	0.000393725	0.00176971	0	0	0.00141671	0	0	0.0241254	0	0.00155611	0.0199453	0.00758353	0	0	0	0.0234283	0	0	0.0031315	0.00189819	0	0	0	0	0.00155821	0	0	0	0	0.0163497	0	0.000773547	0.00376261	0	0	0	0	0.0111081
HLA-DMA	0.020127	0.0155724	0.0116067	0.0157495	0.0122679	0.0180861	0.0168826	0.00685327	0.0132282	0.0334591	0.0167884	0.00862536	0.0211311	0.0310234	0.0184455	0.0187454	0	0.0934571	0.0124307	0.0272144	0.139787	0.065594	0.0783165	0.0311412	0.00718571	0.0896741	0.131819	0.0309306	0.0364261	0.0320344	0.00820466	0.0121561	0.0108491	0.0160023	0.00273118	0.00953373	0.0110903	0.00840556	0	0.0490144	0.0267606	0.00961924	0.0307061	0.00720876	0.0103493	0.0185411	0.0124371	0.028472
BRD2	0.159441	0.145806	0.11428	0.141875	0.143135	0.121988	0.201551	0.153833	0.137166	0.0928389	0.113898	0.0903691	0.230263	0.155373	0.168011	0.139377	0	0.113645	0.154209	0.181506	0.151513	0.102104	0.149133	0.0909838	0.105738	0.136388	0.131819	0.136039	0.182557	0.160238	0.218332	0.157136	0.134745	0.074553	0.0990778	0.117752	0.130107	0.109102	0	0.0998973	0.110765	0.103441	0.154709	0.14779	0.135132	0.080756	0.092068	0.172972
HLA-DOA	0	0	0	0.000795103	0	0	0.000869453	0.000460842	0	0	0.000627354	0	0	0	0	0	0	0	0	0	0	0	0	0	0	0	0	0	0.0014476	0.00109583	0.00155367	0.00147327	0	0	0	0	0	0	0	0	0	0	0	0	0.000918746	0	0	0
HLA-DPA1	0.00171704	0.00662169	0.000497869	0.00939514	0.00259612	0	0.0110321	0.00654578	0.00387596	0.0117232	0	0.00102767	0	0.0105982	0.00652875	0.0017965	0	0	0.00801473	0.000413306	0.00588592	0.000285714	0.00681344	0.00490634	0.00250454	0	0	0.00430412	0.00216254	0	0.0365439	0.00705753	0.00529254	0.00155277	0	0.00177858	0.00307813	0.00762047	0	0.00438733	0.00424055	0.0122251	0	0	0.00128724	0	0	0.00140715
HLA-DPB1	0.000234925	0.00644285	0.000563484	0.00571436	0.00270141	0.0252197	0.00554357	0.0080017	0.00836251	0	0.00303631	0.00257325	0	0.0187351	0.00730968	0.0139564	0	0.0191811	0.0105292	0	0.00386906	0.00864799	0.059488	0.00524758	0.00125372	0.00400219	0	0.00268151	0.00538101	0.00670002	0.0146083	0.00537283	0.00422331	0	0.00549837	0.00420396	0.00818555	0.00631819	0	0.00501871	0.00591651	0.000961396	0.0102822	0.0287035	0	0.00811121	0	0.00397699
COL11A2	0.0254011	0.034897	0.0335776	0.0337196	0.0584727	0.0370904	0.0494113	0.0383906	0.0393968	0.015484	0.0298065	0.021392	0.0434146	0.0237526	0.0610358	0.0348939	0	0.0389836	0.0411131	0.0481117	0.0428448	0.0227084	0	0.0329585	0.0280247	0.0241504	0	0.0178107	0.0411563	0.0377357	0.0238553	0.0348924	0.0344814	0.013934	0.013556	0.0294807	0.0247627	0.0172008	0	0.0146365	0.0319974	0.0154166	0.0334239	0.0368136	0.0275923	0.0473469	0.0658087	0.0217733
RXRB	0.0927638	0.0817557	0.0807782	0.129747	0.12035	0.107732	0.122607	0.104067	0.091649	0.0373414	0.0689066	0.0562218	0.0752538	0.128301	0.0839019	0.116755	0	0.131678	0.134843	0.111606	0.117203	0.0527527	0.0746569	0.0504574	0.101348	0.0735398	0.145524	0.0755193	0.152362	0.113284	0.128326	0.12778	0.0680704	0.0566591	0.0516285	0.0707194	0.0674635	0.0542697	0	0.0532375	0.0773794	0.0322393	0.130168	0.121163	0.101474	0.0425896	0.0614999	0.0451805
SLC39A7	0.0177504	0.0197879	0.0203639	0.0360961	0.051774	0.0359913	0.0587627	0.0441101	0.0636874	0.0104957	0.0188197	0.0140921	0.0356477	0.0557851	0.0443031	0.0908355	0	0.0314319	0.0592963	0.0350543	0.0531505	0.0187273	0	0.051755	0.0242823	0.0257052	0	0.0310638	0.033984	0.0213154	0.0719706	0.0732214	0.0257184	0.0195583	0.00210818	0.0255517	0.0236505	0.0134	0	0.0428477	0.0456239	0.0118991	0.0454845	0.0216961	0.0472119	0.0320955	0.0406144	0.0207697
HSD17B8	0.0096074	0.000614787	0.00190321	0.00446234	0.00682466	0.00136017	0.0019031	0.000620856	0.00507743	0.00214973	0	0.00120843	0.00443709	0.0161798	0.00580744	0.00546714	0	0.0139632	0.00383969	0.000900109	0.00154454	0.00255527	0	0.0064994	0	0	0	0.00678299	0	0.00407986	0.00356961	0.00141227	0.00174338	0.00217373	0.00360141	0.00239443	0.00112992	0	0	0.00714935	0.000561294	0.000600664	0.00931008	0	0.00110789	0.00311899	0.00660806	0.00177715
RING1	0.238492	0.185502	0.167824	0.230496	0.205338	0.170543	0.199347	0.189821	0.177087	0.124031	0.172952	0.126123	0.220261	0.238221	0.200159	0.235265	0	0.19755	0.17501	0.167545	0.168847	0.0896533	0.173005	0.131983	0.125271	0.141802	0	0.201174	0.223526	0.235198	0.311123	0.171556	0.179883	0.127837	0.154945	0.120078	0.18254	0.185815	0	0.156298	0.178335	0.192467	0.207046	0.222857	0.183317	0.138699	0.11921	0.0738197
VPS52	0.105373	0.112529	0.0760657	0.152884	0.0974355	0.129707	0.0946292	0.0825815	0.0788947	0.0574183	0.0746263	0.0557297	0.0831168	0.104577	0.0974543	0.0917555	0	0.0911688	0.107983	0.0932471	0.0775137	0.0524313	0.0626297	0.0655294	0.0523017	0.0602114	0	0.0953917	0.114724	0.124979	0.141074	0.0905721	0.0806721	0.0641321	0.0397369	0.0709865	0.0660312	0.0782587	0	0.0809593	0.0934962	0.104128	0.127243	0.0217632	0.079835	0.0648476	0.0663927	0.0493292
RPS18	0.0559492	0.0700969	0.0580492	0.207546	0.0990944	0.0894483	0.134696	0.0882351	0.0724589	0.0269573	0.064572	0.0364577	0.0763924	0.112318	0.0494944	0.0802079	0	0.104844	0.114425	0.0851507	0.0882902	0.062093	0.0601156	0.0628208	0.0782936	0.0725653	0	0.130285	0.141361	0.120942	0.120798	0.097513	0.0695446	0.0581919	0.022537	0.0276007	0.0679222	0.0515099	0	0.0443855	0.0534015	0.0446555	0.0890028	0.109519	0.0514112	0.0672781	0.0341327	0.0445431
B3GALT4	0.018778	0.0126468	0.0285264	0.0341785	0.0150008	0.0202219	0.0123009	0.038677	0.0340517	0.0159045	0.00369758	0.0117716	0.0304164	0.0461174	0.0241125	0.0278652	0	0.038542	0.0336601	0.0205756	0.0234837	0.0250495	0.00259888	0.0237415	0.0174349	0.0140793	0	0.0120658	0.022847	0.0201959	0.0127158	0.0372389	0.0177974	0.0161587	0.00846604	0.0199214	0.0184254	0.0166692	0	0.0288682	0.0223872	0.0234227	0.0295963	0.00427822	0.021591	0.0302158	0.0392214	0.0191042
WDR46	0.0561758	0.0563892	0.0365559	0.0877673	0.0820773	0.0571179	0.0504296	0.0557225	0.0628899	0.0298008	0.0260358	0.0264171	0.0359809	0.0915547	0.0644777	0.0797538	0	0.0744086	0.0702368	0.0700263	0.0662084	0.0383248	0.0643897	0.0501772	0.0263963	0.066801	0	0.0667032	0.0324005	0.0592628	0.0855266	0.0782885	0.0376476	0.0448774	0.004435	0.0571618	0.0306048	0.0252825	0	0.0496938	0.0588781	0.017058	0.0759143	0.049753	0.0463449	0.017114	0.0387022	0.0172929
PFDN6	0.0330822	0.042148	0.03939	0.0933534	0.0502804	0.0470388	0.0758912	0.0505851	0.0399966	0.0190542	0.0429092	0.0220399	0.0443477	0.0248952	0.0278777	0.0426379	0	0.037414	0.0708504	0.041766	0.0495156	0.0277185	0.0104699	0.0204289	0.0351485	0.0290048	0	0.0519633	0.0452276	0.0675881	0.0508628	0.0322449	0.0323544	0.0249546	0.011259	0.0141669	0.0439031	0.0330313	0	0.0276578	0.0304662	0.0406168	0.0483221	0.0630364	0.0507175	0.0372009	0.0158455	0.0308415
RGL2	0.112355	0.122293	0.108819	0.197637	0.144172	0.129861	0.146876	0.160413	0.104671	0.0600704	0.0783594	0.0640423	0.098179	0.136727	0.126073	0.163538	0	0.147492	0.113217	0.125989	0.122856	0.0636291	0.059488	0.0666973	0.0713961	0.134627	0.131819	0.148179	0.180403	0.18108	0.113995	0.143065	0.10637	0.0918205	0.051545	0.097748	0.103565	0.10017	0	0.103355	0.130101	0.0974781	0.185588	0.104631	0.159515	0.0542161	0.10704	0.0693349
TAPBP	0.130605	0.112773	0.104231	0.19131	0.141531	0.15116	0.171669	0.145214	0.118437	0.0657459	0.076895	0.0688811	0.0907003	0.131015	0.114294	0.159209	0	0.100115	0.159634	0.10355	0.112192	0.084	0.170211	0.108544	0.108524	0.0864608	0.131819	0.12745	0.122673	0.124054	0.172993	0.179652	0.107684	0.0919034	0.0715451	0.055134	0.128094	0.108508	0	0.112029	0.130536	0.11242	0.173144	0.166126	0.108986	0.0809757	0.0926638	0.0972577
ZBTB22	0.00378555	0.0225034	0.0157764	0.0226043	0.0121758	0.014604	0.016128	0.0245904	0.0258099	0.002848	0.0047724	0.00332444	0.00405346	0.0334242	0.0111095	0.0177137	0	0.0154988	0.0401427	0.0154149	0.0220351	0.016238	0	0.0230003	0.0174858	0.00593559	0	0.000933165	0.0160736	0.0157443	0.00941744	0.0142571	0.0120334	0.00499485	0.00444932	0.00575189	0.0198086	0.00969256	0	0.00928661	0.0124908	0.0129011	0.0143651	0.0381473	0.0214982	0.0100137	0.00941045	0.00998461
DAXX	0.0298948	0.0271104	0.0194095	0.0317054	0.0354369	0.0417524	0.0534589	0.0247095	0.023875	0.0190297	0.0310279	0.0211729	0.0239187	0.00606644	0.0215325	0.0300237	0	0.00988637	0.0443795	0.0240292	0.0217884	0.0236295	0	0.0275179	0.0316857	0.0249198	0	0.0283675	0.0298267	0.0311368	0.0527636	0.0163692	0.0136514	0.0157655	0.00158437	0.0258175	0.0213282	0.0186969	0	0.0186694	0.00901341	0.0169296	0.0216433	0.0195059	0.0235385	0.0184033	0.0135927	0.0334722
KIFC1	0.0073763	0.000192354	0.00142033	0.00382933	0.00278753	0.000966374	0.00651114	0.00601837	0.00456662	0	0.00124445	0.00181986	0.00429826	0.00294474	0.00243818	0.00148413	0	0.00546294	0.00417589	0.00216404	0.00183189	0.000453544	0.00941231	0.00352669	0.00272233	0.00216818	0	0	0.00209445	0.00170895	0	0.00516782	0.00140787	0	0.00165427	0.00537184	0.00305748	0.00385661	0	0.00156402	0.00293684	0	0	0	0.000553079	0	0.00359722	0.00184144
PHF1	0.207081	0.210407	0.156684	0.250404	0.199184	0.193013	0.282	0.195232	0.176099	0.0899898	0.163868	0.105852	0.21296	0.185407	0.202954	0.21475	0	0.197754	0.230196	0.232456	0.188508	0.0880871	0.110054	0.103508	0.178807	0.16218	0.138841	0.215547	0.214253	0.239442	0.226479	0.181179	0.171342	0.0996498	0.076628	0.14538	0.182657	0.175208	0	0.186836	0.1924	0.216168	0.234326	0.164132	0.221057	0.0756395	0.167664	0.104139
CUTA	0.0720617	0.0637948	0.066894	0.175099	0.136911	0.108445	0.155284	0.0909177	0.109659	0.0285509	0.0401681	0.0234887	0.0907128	0.117171	0.0602872	0.126251	0	0.105893	0.133	0.0691637	0.0940788	0.0647859	0.0786403	0.0771973	0.0542275	0.0664117	0	0.0717411	0.157398	0.131771	0.162886	0.111896	0.0607135	0.0533864	0.017063	0.046588	0.084388	0.0416319	0	0.0686336	0.0673057	0.0404655	0.0980908	0.100513	0.0799482	0.0408926	0.0388218	0.0255366
SYNGAP1	0.176709	0.152937	0.149449	0.255877	0.219872	0.154939	0.195656	0.193934	0.170482	0.108406	0.160159	0.119936	0.17468	0.196837	0.202628	0.259257	0	0.23441	0.167352	0.198009	0.173464	0.119914	0.0896109	0.145164	0.126437	0.148495	0	0.206088	0.247666	0.191439	0.265517	0.218929	0.175334	0.112478	0.110847	0.149361	0.145445	0.146117	0	0.173869	0.199554	0.223547	0.256912	0.19073	0.236514	0.136832	0.176483	0.177572
ZBTB9	0.0015793	0	0	0	0.00172207	0	0	0	0	0	0	0	0	0	0	0.00116882	0	0	0	0.000615415	0.000840018	0.000145045	0	0	0	0	0	0	0	0	0	0	0	0	0	0	0	0	0	0	0	0	0	0	0	0	0	0
BAK1	0.0129872	0.0166013	0.00687605	0.022137	0.0192041	0.0180785	0.0135726	0.0244142	0.019772	0.0050368	0.0087056	0.0146518	0.0159718	0.0294703	0.0130665	0.020911	0	0.0301807	0.0207645	0.0132884	0.0140119	0.00677122	0.0183818	0.015301	0.00907955	0.00422303	0	0.0114013	0.0172439	0.00900271	0.045831	0.0194492	0.0151585	0.0079353	0.0124116	0.00536168	0.00970189	0.0177773	0	0.0155491	0.0131642	0.0117243	0.0172062	0.0125275	0.00913118	0.017561	0.009457	0.0133445
ITPR3	0.00133533	0.00202299	0.00524461	0.0145378	0.0155594	0.00634001	0.00654913	0.00225263	0.0105046	0.00177097	0.00640067	0.00164106	0.00988982	0.00572646	0.00348472	0.0170869	0	0.0116041	0.00441187	0.00856832	0.00487893	0.00442286	0	0.0105541	0.00765867	0.0142585	0	0.0115483	0.0166899	0.00880063	0.00371595	0.0255951	0.00255155	0.00734765	0.00152838	0.00617657	0.00270964	0.00292058	0	0.0092085	0.00808289	0.00117999	0.00570397	0	0.00074613	0.00251548	0.00412576	0.0039022
UQCC2	0.0677867	0.06596	0.0927543	0.192392	0.139372	0.0867929	0.134071	0.0983384	0.119434	0.0631271	0.0959459	0.0572101	0.119084	0.128897	0.106161	0.172356	0	0.118066	0.139152	0.0961586	0.115087	0.0724648	0.0860879	0.11069	0.0758197	0.0440526	0	0.0734231	0.129198	0.106523	0.122752	0.144372	0.10685	0.115244	0.0641222	0.0721071	0.0954422	0.0793228	0	0.0894512	0.119409	0.110846	0.0608811	0.0924022	0.0560569	0.0683314	0.0829119	0.0987782
IP6K3	0.00463385	0.00123579	0.00264019	0.00678079	0.000630883	0.00485645	0	0.000915433	0.000704227	0.00148944	0	0.000457024	0.000631984	0.00482369	0.00044043	0.00827097	0	0	0.00187987	0.00215519	0	0.000746465	0	0	0.00281191	0	0	0.00246529	0.00589955	0.00234321	0	0.00109963	0.00169334	0.000264806	0	0.000677633	0	0.000811852	0	0	0	0	0	0	0.000570479	0.000776177	0.0058763	0
LEMD2	0.194881	0.153751	0.104508	0.145497	0.118647	0.110038	0.0926807	0.143948	0.118295	0.0697996	0.160787	0.10189	0.147956	0.12317	0.142939	0.13574	0	0.151592	0.114872	0.157097	0.136953	0.0904212	0.103588	0.11134	0.0774354	0.0787979	0.75145	0.0971244	0.151448	0.128796	0.203178	0.168975	0.128429	0.0979271	0.0950201	0.104959	0.0948799	0.112664	0	0.135808	0.130036	0.143621	0.136122	0.14577	0.135879	0.12229	0.105142	0.0895826
MLN	0	0	0.000200585	0.000478021	0	0	0	0	0.000248008	0	0	0.000875579	0	0	0	0.00158731	0	0.000540207	0	0.000811901	0	0.00203437	0	0	0	0	0	0	0	0	0	0.00229969	0	0.000491653	0	0	0.000309706	0	0	0.000210869	0	0	0	0	0	0	0	0
GRM4	0.0349415	0.020146	0.0350709	0.0559352	0.0436669	0.0512057	0.0465821	0.0547044	0.0485419	0.0396839	0.0433789	0.0236476	0.110249	0.0422069	0.0676821	0.0584578	0	0.0596817	0.0339398	0.0533245	0.0420079	0.0585377	0.125116	0.056931	0.0264433	0.0354519	0	0.0702008	0.0248002	0.0573253	0.04556	0.0440812	0.0492101	0.05002	0.0257836	0.0415158	0.0626041	0.0238556	0	0.082101	0.05568	0.0279273	0.0535316	0.03149	0.0473471	0.0338519	0.0815966	0.0538509
HMGA1	0.0381603	0.0199187	0.0291763	0.0554168	0.0403318	0.0514769	0.104315	0.061527	0.0582908	0.0187881	0.0191995	0.0301752	0.0531246	0.0624665	0.02822	0.0508217	0	0.0276605	0.0914751	0.0372661	0.0401748	0.0284297	0.0275391	0.034552	0.0420877	0.0166084	0	0.0426319	0.0549476	0.0124687	0.0368951	0.0748875	0.0375212	0.0233205	0.0100487	0.0303168	0.0523592	0.027538	0	0.0266738	0.0224069	0.0122568	0.0426831	0.0430822	0.0429211	0.0484826	0.0218452	0.026664
SMIM29	0.0733439	0.0892353	0.0606615	0.180818	0.123792	0.100452	0.126186	0.0913375	0.113561	0.0323672	0.0883505	0.0410953	0.119468	0.131089	0.0610724	0.121575	0	0.106939	0.157943	0.088608	0.12973	0.0657923	0.0769719	0.0767099	0.0999261	0.0501644	0	0.0684195	0.15917	0.0869461	0.0949683	0.150634	0.0706675	0.0516054	0.0164369	0.0514459	0.0656552	0.0627125	0	0.073995	0.0650154	0.0451588	0.127793	0.0416448	0.0593515	0.0386073	0.0508358	0.0507123
NUDT3	0.281787	0.22664	0.215571	0.332263	0.270103	0.315442	0.366486	0.266451	0.227542	0.191322	0.277597	0.200515	0.273536	0.188476	0.202824	0.216752	0	0.141221	0.320809	0.236485	0.241278	0.169921	0.240674	0.131582	0.273877	0.273416	0	0.361296	0.340093	0.272057	0.28357	0.250287	0.25114	0.163598	0.22888	0.182775	0.217083	0.226492	0	0.26247	0.190501	0.259263	0.281597	0.336887	0.321127	0.196134	0.133397	0.180403
RPS10-NUDT3	0.0801312	0.0825808	0.07239	0.095417	0.0733883	0.0620521	0.110296	0.0761706	0.0629359	0.0606007	0.0723093	0.0313013	0.0535641	0.0590971	0.0788165	0.0710034	0	0.0755287	0.0473431	0.0675102	0.0639013	0.0550844	0.0209513	0.0609995	0.0426643	0.0993367	0	0.107217	0.0909803	0.107001	0.0902373	0.0991185	0.106112	0.0889346	0.0933048	0.0751802	0.0949206	0.0890507	0	0.0730413	0.0513701	0.0946595	0.0895983	0.0637776	0.0564957	0.056995	0.0495317	0.0508447
PACSIN1	0.36128	0.32499	0.275918	0.433126	0.354696	0.302577	0.360563	0.266889	0.231135	0.202657	0.286432	0.225637	0.339448	0.302739	0.267577	0.325097	0	0.320793	0.309739	0.312041	0.254414	0.160899	0.283517	0.182098	0.287353	0.247394	0.41498	0.330049	0.383069	0.386556	0.480944	0.296687	0.272447	0.220536	0.221458	0.217115	0.248021	0.250589	0	0.279086	0.267196	0.353774	0.38965	0.450724	0.356664	0.236386	0.207629	0.25914
SPDEF	0.00681031	0.00521627	0.00308265	0.0170103	0.00567158	0.00344908	0.00333075	0.00640091	0.00677112	0.00676241	0.00531666	0.00522738	0.00497323	0.00397976	0.0102362	0.0122948	0	0.0243557	0.00187958	0.0144327	0.00685391	0.00519654	0	0.00697862	0.00738984	0.00132899	0	0.00151592	0.00928676	0.0132101	0	0.0078363	0.00652551	0.0110275	0.0131014	0.00476634	0.00238185	0.000841554	0	0.0139525	0.0028065	0.00403039	0.0158319	0	0.00528803	0.0066768	0.00422496	0.00723873
SNRPC	0.0509089	0.0591766	0.0540421	0.0948895	0.0777078	0.0624551	0.112348	0.063098	0.0692441	0.0458952	0.0466463	0.0613411	0.065387	0.0930031	0.0505028	0.0986784	0	0.0642467	0.0874515	0.0637258	0.0628435	0.0437036	0.0523839	0.0501764	0.0394764	0.0638724	0.37112	0.0824306	0.0949428	0.0741646	0.0638718	0.0739653	0.0509889	0.0555169	0.0442124	0.047007	0.05929	0.0705064	0	0.0519927	0.0616928	0.086445	0.0725363	0.105234	0.0704733	0.0263982	0.0424157	0.067441
UHRF1BP1	0.348929	0.282937	0.238741	0.398916	0.317205	0.272265	0.275399	0.231287	0.220735	0.231359	0.25188	0.235583	0.292497	0.273598	0.259561	0.295039	0	0.313606	0.272236	0.273418	0.257545	0.159594	0.189315	0.165474	0.217977	0.290893	0.145524	0.304613	0.335419	0.3988	0.384588	0.272574	0.244119	0.19528	0.284334	0.22065	0.245023	0.241945	0	0.296758	0.271998	0.28604	0.35897	0.390629	0.27701	0.208653	0.193262	0.179519
TAF11	0.188959	0.155265	0.141879	0.254004	0.186926	0.197318	0.125338	0.17006	0.172703	0.0914225	0.123213	0.101355	0.185536	0.211475	0.178208	0.232368	0	0.198897	0.207103	0.188488	0.174169	0.111654	0.0268921	0.124084	0.113272	0.174138	0.145524	0.139157	0.268592	0.171595	0.143049	0.227376	0.107466	0.132849	0.0944755	0.124851	0.115868	0.128483	0	0.155661	0.209929	0.176511	0.297398	0.158722	0.130969	0.098711	0.102804	0.12475
ANKS1A	0.508372	0.420711	0.335348	0.549447	0.461184	0.399721	0.354291	0.336901	0.256864	0.26817	0.429734	0.312114	0.523969	0.346837	0.349092	0.398744	0	0.416804	0.338072	0.3939	0.370911	0.220445	0.597034	0.240017	0.339483	0.411737	0.138841	0.557974	0.487299	0.542661	0.64014	0.309817	0.351188	0.243431	0.412713	0.292586	0.280563	0.340826	0	0.368072	0.34325	0.541117	0.47049	0.708088	0.450223	0.310628	0.208512	0.281566
TCP11	0.0140635	0.00906666	0.0022957	0.00083848	0.00171992	0.00120096	0	0.00256186	0.00143244	0.00102336	0.000589556	0.00147383	0	0.00656993	0.0039457	0.00198172	0	0.000751738	0.00109113	0.000858258	0.0063527	0.00358314	0	0.00197366	0	0.000620322	0	0.00103542	0.0047404	0.00521646	0	0.00291631	0.00630509	0	0	0.000934682	0.00194104	0.00117651	0	0.0032565	0.00491809	0.00856274	0.00340463	0	0	0.00191442	0.000824416	0.0038817
SCUBE3	0.00529492	0.0306149	0.0345238	0.0799376	0.0433019	0.0154212	0.0222322	0.0263596	0.0511787	0.0158568	0.021134	0.00889419	0.0153606	0.0543309	0.0251863	0.104052	0	0.04962	0.0370347	0.0211294	0.0319467	0.0246736	0	0.0402826	0.0139146	0.00847023	0	0.0264035	0.0574208	0.0355307	0.0144239	0.0632955	0.015239	0.0391337	0.00369805	0.0256332	0.0284615	0.0176523	0	0.0240544	0.0521196	0.0162977	0.0779542	0.00606109	0.0120471	0.0404038	0.0229451	0.0210604
ZNF76	0.148363	0.159243	0.148494	0.246714	0.198995	0.164313	0.131529	0.202755	0.16985	0.131189	0.152893	0.131088	0.214567	0.235191	0.238295	0.264051	0	0.204385	0.169642	0.172778	0.163856	0.115492	0.116362	0.147717	0.111028	0.144409	0.341338	0.196075	0.225904	0.218446	0.241345	0.23679	0.189451	0.115029	0.125781	0.142456	0.172247	0.168529	0	0.182893	0.181396	0.259632	0.232275	0.19977	0.151235	0.132778	0.147461	0.101795
DEF6	0.0129076	0.0120636	0.00784202	0.0180478	0.0115442	0.00822848	0.0152361	0.00432579	0.0090244	0.00975901	0.0124142	0.00672846	0.00228995	0.0139446	0.02698	0.0194927	0	0.0120451	0.00460735	0.010734	0.0102927	0.00735093	0.00159562	0.00919135	0.00314665	0.0097923	0	0.0255583	0.00964406	0.0253719	0.0159654	0.020325	0.0066456	0.00865756	0.026064	0.00891183	0.0141812	0.0151936	0	0.0195549	0.0127372	0.0141877	0.0134485	0.0136187	0.00710366	0.0396217	0.0203017	0.0326691
PPARD	0.108324	0.158134	0.108889	0.148893	0.146808	0.105296	0.162481	0.155257	0.129877	0.100617	0.0952553	0.108937	0.165214	0.142509	0.136623	0.154014	0	0.177507	0.114439	0.147078	0.134846	0.0918565	0.105832	0.103798	0.0839574	0.115328	0	0.154048	0.176075	0.159779	0.184791	0.143007	0.132376	0.105166	0.0947249	0.13736	0.12856	0.133285	0	0.142424	0.157594	0.164459	0.106835	0.197981	0.159633	0.075203	0.141888	0.184222
FANCE	0.0121909	0.0143643	0.00820078	0.0185037	0.0141719	0.0112639	0.0195755	0.00831086	0.0118607	0.0136117	0.0187957	0.00752902	0.00378254	0.0168029	0.00713772	0.0214054	0	0.0143846	0.0134846	0.00654243	0.0101356	0.00674712	0.00259888	0.0157558	0.00804086	0.0248159	0	0.00742912	0.0231109	0.0162555	0.0192572	0.0384406	0.0193144	0.00439609	0.00872809	0.00480451	0.0102182	0.0161591	0	0.00795584	0.00455127	0.00410893	0.0431802	0.0280525	0.0143929	0.000694733	0.00129057	0.00788903
RPL10A	0.0749194	0.0699275	0.0832539	0.280522	0.151475	0.0952944	0.172518	0.14441	0.131114	0.0359911	0.0440547	0.0413283	0.10368	0.203643	0.0955347	0.204502	0	0.216358	0.162967	0.106605	0.096133	0.10508	0.0104492	0.102692	0.041656	0.0614492	0	0.11474	0.216625	0.122949	0.103797	0.157057	0.0781639	0.0826711	0.0492954	0.0629038	0.0905143	0.0678779	0	0.116572	0.152001	0.0915414	0.187334	0.123051	0.0714102	0.0832436	0.0688985	0.0609652
TEAD3	0	0.000567301	0.000832951	0.00413465	0.000453169	0	0.00226741	0.00236825	0.000212043	0	0	0	0.00798541	0.00233845	0	0.000824453	0	0	0.00100325	0	0.0014962	0.000963336	0	0	0	0	0	0.00078849	0	0.00848196	0.00627712	0.00200327	0	0.00225298	0.00133545	0.000393572	0.00129981	0	0	0	0.0172438	0	0.00286427	0	0.00108983	0.000906402	0	0.000929461
TULP1	0	0.000567301	0.0013568	0.000896123	0.00403953	0	0	0.00111334	0.00334529	0.000280898	0	0.00041325	0	0	0	0.0022917	0	0.000845824	0	0	0.00114836	0.00111734	0	0.00226188	0.000225227	0	0	0	0.00311775	0.000425046	0	0.00264882	0	0	0	0.000656352	0.00070129	0.000356395	0	0	0.00094078	0	0.000413697	0	0	0	0	0
FKBP5	0.0467041	0.048831	0.0405099	0.0849542	0.0681692	0.0454914	0.0370413	0.0574032	0.0408851	0.0224004	0.0453752	0.0135673	0.0311526	0.0431497	0.0457539	0.0148952	0	0.0190965	0.0182822	0.0274632	0.01969	0.0277763	0.0396186	0.0171584	0.0199709	0.0526216	0	0.0711697	0.0704693	0.0922764	0.077956	0.0519652	0.0386822	0.0336903	0.0549325	0.0139379	0.0222185	0.0297695	0	0.0180208	0.0286728	0.0264145	0.0373748	0.0438315	0.019893	0.0800183	0.016581	0.023485
ARMC12	0	0.00464733	0.00294374	0.00830983	0.00654885	0	0.00614486	0.00419919	0.0010955	0.000574292	0.00165522	0.0034018	0.0192103	0.00665862	0.00343535	0.00420672	0	0.00425018	0.00470843	0.0047707	0.00462874	0.0015746	0	0.00568003	0.000378535	0.0180965	0	0.0202111	0.00715496	0.00463611	0.00446162	0.0080371	0.00387658	0.00311502	0.00300141	0.00389918	0.00424618	0.000757827	0	0.00211327	0.0014668	0.00416005	0.00538782	0	0	0.00232026	0.000766635	0.00741421
CLPSL2	0	0	0	0	0	0	0	0	0	0.000427138	0	0	0	0	0	0	0	0	0	0	0	0.000700392	0	0	0	0	0	0	0	0	0	0	0	0.00119984	0	0	0	0	0	0	0	0	0	0	0	0	0	0
CLPSL1	0.00334485	0.000456178	0.00317272	0.00794204	0.00202027	0.000266419	0.00326096	0.00261953	0.00227564	0	0.00296694	0.00113219	0	0.00496763	0.00365009	0.00772393	0	0.0056996	0.00109588	0.00398058	0.00275383	0.000685336	0	0.00278542	0.00460476	0.00576238	0	0.00181902	0.00913832	0.0023033	0.00161191	0.00445575	0.00516498	0	0	0.00166404	0.00626689	0.000883803	0	0.00156994	0.0114279	0.00893481	0.00727456	0	0.00120825	0.00501522	0.00308225	0.00121136
CLPS	0	0	0	0	0.00156534	0	0	0	0.000198788	0	0	0	0	0	0	0	0	0	0	0	0	0	0	0	0	0	0	0	0.00102397	0.00081631	0	0	0	0.000695781	0	0	0	0	0	0	0	0	0	0	0	0	0	0
LHFPL5	0.0914954	0.0685518	0.0540843	0.0611771	0.0584925	0.0695759	0.0370771	0.0552515	0.0371604	0.0558481	0.0583772	0.049906	0.0356504	0.081824	0.0520912	0.0810997	0	0.0821786	0.0569216	0.0460118	0.04361	0.0451058	0.0536071	0.054054	0.0333431	0.0510264	0	0.0527381	0.0382805	0.0774906	0.0691963	0.0618971	0.0671318	0.0341844	0.0420577	0.0366526	0.0431711	0.0697834	0	0.0584394	0.0558809	0.0496898	0.0733617	0.0840169	0.03125	0.034274	0.0413432	0.0463938
SRPK1	0.33068	0.278714	0.256457	0.393932	0.337039	0.286505	0.318722	0.286824	0.217775	0.212878	0.288179	0.187917	0.319026	0.263837	0.27951	0.320318	0	0.28609	0.282674	0.284391	0.274399	0.178498	0.294297	0.211494	0.256835	0.257151	0.381054	0.379249	0.406923	0.360962	0.367673	0.274872	0.259458	0.223159	0.288296	0.213072	0.270072	0.26792	0	0.288836	0.28817	0.324777	0.341505	0.402164	0.338371	0.199989	0.217752	0.222035
SLC26A8	0.0966361	0.0572215	0.0734984	0.0969923	0.0661296	0.0548136	0.0315025	0.0473018	0.0660798	0.0537039	0.0623655	0.0374638	0.0536712	0.0943767	0.107949	0.103117	0	0.104483	0.0578448	0.0835155	0.0703129	0.0510473	0.0311464	0.0642337	0.053303	0.0521798	0.341338	0.0461961	0.0630754	0.104304	0.0593672	0.0761658	0.0437805	0.0511232	0.0276189	0.0650682	0.0439267	0.0814838	0	0.0328709	0.0748692	0.074145	0.0884853	0.0316003	0.0342194	0.0570466	0.0817561	0.0646116
MAPK14	0.455285	0.358369	0.293634	0.419976	0.364584	0.333606	0.353678	0.306627	0.238771	0.245607	0.350683	0.281221	0.352197	0.256708	0.307265	0.333726	0	0.366987	0.291969	0.319816	0.297955	0.168726	0.313452	0.181765	0.282613	0.330457	0	0.417429	0.419212	0.43465	0.503987	0.309667	0.285173	0.206852	0.367108	0.244799	0.247362	0.29811	0	0.31924	0.30751	0.515854	0.431666	0.555768	0.372724	0.218608	0.203856	0.285968
MAPK13	0.0487819	0.0565106	0.0449565	0.0859768	0.0487593	0.0408773	0.0896141	0.0604066	0.0688117	0.0230729	0.057547	0.0238121	0.0680952	0.101484	0.047298	0.0762523	0	0.0772159	0.0550392	0.0601983	0.0643971	0.0664598	0.0403346	0.0495012	0.0320188	0.0410687	0	0.0597383	0.0601424	0.0546061	0.0766096	0.0892817	0.0577926	0.0567785	0.0205054	0.042742	0.075768	0.0532711	0	0.0857199	0.0637638	0.0687634	0.097552	0.0434613	0.0439792	0.0308981	0.0497501	0.0727279
BRPF3	0.114892	0.100812	0.075434	0.105274	0.0874253	0.076293	0.147872	0.094205	0.0789604	0.0596431	0.100762	0.0590482	0.13298	0.0658717	0.0839671	0.0736186	0	0.0960425	0.0945268	0.0902364	0.0893355	0.0612672	0.0497146	0.0515411	0.0568731	0.0900031	0	0.113915	0.0827274	0.112607	0.0768146	0.084809	0.0849356	0.0552392	0.0516663	0.0831451	0.0792868	0.0783954	0	0.081719	0.0740271	0.061585	0.0686777	0.069968	0.0720899	0.0520066	0.0364719	0.107152
PNPLA1	0.00480103	0.0162727	0.0117557	0.012806	0.0119274	0.0103679	0.078387	0.0083487	0.00849174	0.00709402	0.0176694	0.00768413	0.0169985	0.0108658	0.00787836	0.0102362	0	0.00925688	0.00697459	0.00977035	0.00988882	0.00355159	0	0.00288908	0.00227757	0.00326681	0	0.0203574	0.0105428	0.00556799	0.00507927	0.0105932	0.0127616	0.00838983	0.0162656	0.0146364	0.0111792	0.0182485	0	0.019799	0.0113387	0.0128229	0.0105971	0	0.00996577	0.00575375	0.00866778	0.0168159
ETV7	0.00247815	0.000364648	0.00101583	0.00338678	0.00147499	0	0.00613192	0	0.00121767	0	0	0	0.00219594	0.00114996	0.000644702	0.00198839	0	0	0	0	0.00157234	0.0021932	0	0	0	0	0	0	0.000218199	0.00236153	0	0.00296642	0.000927058	0.00128983	0	0.000202568	0.00105407	0.00192064	0	0.0041256	0	0	0	0.0021711	0	0	0	0.00142277
PXT1	0.0029385	0.00782138	0.0074509	0.0124346	0.0108623	0.00687315	0.00674966	0.00310665	0.00309349	0.00071938	0.00771018	0.00258611	0.00547959	0.0136969	0.00759555	0.00404599	0	0.00888979	0.00429112	0.00223586	0.0173181	0.00189364	0	0.00288536	0.00297905	0.00282273	0	0.00656949	0.0123719	0.00873123	0.00292626	0.0085665	0.00894724	0.00952465	0.00261782	0.00939843	0.00528032	0.0157014	0	0.00797528	0.00305479	0.00483005	0	0	0.00485541	0	0.00584412	0
KCTD20	0.170916	0.115001	0.125637	0.231547	0.155252	0.138339	0.12615	0.158457	0.136778	0.11338	0.125702	0.086693	0.169258	0.217677	0.134343	0.200932	0	0.152835	0.157873	0.151807	0.157747	0.10217	0.116684	0.11512	0.113576	0.136659	0.131819	0.141006	0.187778	0.138627	0.131843	0.193812	0.127368	0.127302	0.146617	0.133966	0.109053	0.148499	0	0.131231	0.148911	0.148827	0.191102	0.0809512	0.201305	0.114568	0.114889	0.0960822
STK38	0.196419	0.168662	0.165989	0.250388	0.219366	0.175315	0.199981	0.200316	0.144349	0.133841	0.188374	0.119455	0.167881	0.17108	0.21551	0.195726	0	0.143284	0.144135	0.163633	0.151777	0.121083	0.0963042	0.101163	0.15236	0.138132	0.145524	0.191912	0.206362	0.200956	0.258651	0.164396	0.181763	0.1286	0.154846	0.14679	0.187171	0.181899	0	0.213875	0.167638	0.189155	0.212595	0.277885	0.210319	0.113988	0.147707	0.171358
SRSF3	0.134068	0.106168	0.0940325	0.212055	0.151199	0.176763	0.196286	0.135967	0.118707	0.0608781	0.129076	0.0879394	0.128151	0.114399	0.0854109	0.140642	0	0.0832999	0.183394	0.127063	0.136592	0.0719114	0.044571	0.0867397	0.139861	0.154832	0	0.167563	0.171396	0.165054	0.175463	0.12756	0.101254	0.0876766	0.0450772	0.0827807	0.108249	0.122887	0	0.0964808	0.0923219	0.0928449	0.140652	0.0887672	0.154818	0.0652812	0.0388749	0.0739598
CDKN1A	0.00238003	0	0.00159666	0.00464712	0.00266269	0	0.0167667	0.0014008	0.00320079	0	0	0	0.000962696	0	0.000683135	0.00519764	0	0.00249323	0.000929914	0	0.0043842	0.00361219	0	0	0.00833323	0	0	0.0114321	0.00366031	0	0.00531466	0.00173297	0.0029325	0	0.00103123	0	0.00189277	0	0	0.00352338	0	0	0.00656694	0.0090586	0.00852625	0.00655396	0.000589675	0.00637063
RAB44	0.000611157	0.00100194	0.00533335	0.00377478	0.00260394	0.000565425	0.00185124	0.0014039	0.00238764	0.000972171	0.00154814	0.00109158	0	0.00685891	0.00819832	0.000727608	0	0.0052987	0.00117707	0	0.00285173	0.00103374	0	0.00230934	0	0	0	0.000590047	0	0.00339858	0	0.00453129	0.00136729	0.00293374	0	0.000548687	0.00328736	0.00356184	0	0.000237673	0.000374031	0.00422289	0.00255327	0	0.000505767	0.000888667	0	0
CPNE5	0.0685451	0.0481697	0.0465292	0.0620379	0.0507486	0.0337339	0.0551853	0.0564455	0.0465642	0.0174136	0.0236102	0.0276146	0.0515667	0.0352392	0.0415166	0.0463711	0	0.0649204	0.0290769	0.0609738	0.0391833	0.0390246	0.0385549	0.0228018	0.0388555	0.0390898	0	0.0368535	0.0518818	0.0625774	0.0934818	0.0906378	0.0655285	0.0204323	0.0230462	0.0304729	0.033017	0.0303046	0	0.0515683	0.0337885	0.0392283	0.0709762	0.0552754	0.0272167	0.0409469	0.0192103	0.0717516
PPIL1	0.0343109	0.035137	0.0455474	0.0780189	0.0713439	0.0489113	0.0550462	0.0325966	0.0584855	0.0206414	0.0430377	0.0379774	0.056911	0.083591	0.0565655	0.0799647	0	0.0549707	0.0837214	0.0517596	0.0631717	0.0362135	0.119712	0.0662325	0.0283588	0.0670873	0.978837	0.0314971	0.0766794	0.0513362	0.033788	0.0550269	0.0471791	0.0480387	0.0326474	0.0437642	0.0422641	0.0515281	0	0.0476286	0.0451737	0.0241944	0.07179	0.0236159	0.0413082	0.023718	0.0253448	0.0377313
C6orf89	0.207373	0.211476	0.18361	0.285086	0.215267	0.208422	0.200785	0.216879	0.179688	0.135945	0.237049	0.147331	0.252254	0.201145	0.196796	0.236404	0	0.181297	0.224895	0.230336	0.199696	0.122627	0.278044	0.148064	0.152699	0.199117	0.131819	0.283277	0.222852	0.245894	0.256384	0.217973	0.201852	0.162245	0.165869	0.18276	0.178901	0.206907	0	0.197451	0.222344	0.164801	0.249124	0.109388	0.200668	0.137093	0.132463	0.188968
PI16	0.00223461	0.011363	0.00267721	0.00774247	0.000654483	0.00332748	0.00398566	0.0028133	0.00190408	0.00167649	0	0.000534487	0	0	0.000643303	0.000727608	0	0.00503986	0.000999398	0.00397832	0.00272004	0.00299879	0	0.00330561	0	0.00605214	0	0.000774769	0.0070018	0.00390945	0.0148938	0.00105655	0.00601057	0	0.00144887	0.00177863	0.00129885	0.00345885	0	0	0.00180043	0	0	0	0.003157	0	0	0
MTCH1	0.321034	0.262068	0.250529	0.40559	0.340788	0.275327	0.407509	0.300337	0.232595	0.180305	0.212986	0.173308	0.301551	0.293244	0.244711	0.312226	0	0.255643	0.34868	0.272677	0.257075	0.181893	0.243763	0.193991	0.28624	0.261473	0.131819	0.298142	0.468351	0.304399	0.405839	0.328129	0.247736	0.193641	0.140221	0.179295	0.248347	0.225015	0	0.273992	0.229211	0.222014	0.41441	0.477911	0.325236	0.194961	0.164419	0.268341
FGD2	0	0.00210561	0.0023046	0.00787019	0.00352709	0	0.00550753	0.00403441	0.00234204	0	0.000896032	0	0	0.00513321	0	0.00133322	0	0	0.00240545	0	0.000670302	0	0	0.00304149	0.000737515	0	0	0.00323678	0.00327776	0.00235009	0	0.00137589	0.00179059	0.000854489	0	0.000598317	0.00119757	0	0	0.00647186	0.000367749	0.00416005	0	0	0.000284672	0.00101098	0	0.00456563
PIM1	0.0238353	0.0204968	0.020938	0.0280698	0.0171142	0.0159711	0.0478615	0.0239991	0.0188958	0.00912559	0.0192141	0.00673577	0.0309692	0.0120006	0.0126386	0.0127641	0	0.0100028	0.0283389	0.0165121	0.012394	0.0154298	0.00259888	0.00714766	0.0243353	0.0173321	0	0.0352637	0.0188861	0.0218319	0.0301309	0.0270239	0.0271532	0.0127855	0.0187989	0.0122019	0.0285848	0.0216823	0	0.0253281	0.0121186	0.0235347	0.0198979	0.0168019	0.0306651	0.0116142	0.0139935	0.0175743
TMEM217	0.0153283	0.017202	0.0190744	0.047206	0.0277656	0.0235726	0.0158862	0.0217541	0.0183909	0.0199732	0.0247181	0.0199011	0.0172967	0.0218312	0.021541	0.0312657	0	0.0178378	0.0173556	0.0167934	0.0165689	0.00899293	0.0497332	0.0211469	0.0113514	0.0153787	0	0.0130329	0.0348877	0.0249981	0.0116188	0.0196185	0.0254361	0.0125739	0.0231218	0.0107336	0.0195148	0.01475	0	0.0261778	0.0261461	0.00317893	0.0331372	0.00711222	0.00808493	0.0190645	0.0237268	0.0545796
TBC1D22B	0.190005	0.133337	0.124271	0.196091	0.136368	0.136315	0.118282	0.142218	0.13939	0.120539	0.161127	0.109255	0.183597	0.131975	0.154863	0.157304	0	0.148612	0.141906	0.172956	0.175298	0.118879	0.1443	0.121305	0.0896161	0.128615	0	0.158761	0.12977	0.188006	0.20697	0.165609	0.16226	0.112921	0.134582	0.123515	0.118816	0.138122	0	0.147877	0.145245	0.144318	0.154623	0.116147	0.125924	0.0867084	0.0899161	0.113691
RNF8	0.137576	0.133879	0.0996086	0.139491	0.134182	0.142017	0.177798	0.147227	0.113526	0.0773626	0.116541	0.0868983	0.0772928	0.149771	0.134577	0.162287	0	0.134344	0.133217	0.158614	0.0894476	0.0865813	0.13183	0.116445	0.0714008	0.128883	0	0.122156	0.167513	0.145819	0.156744	0.14293	0.137728	0.0787623	0.109175	0.103728	0.106911	0.123112	0	0.106805	0.114251	0.139137	0.131797	0.120154	0.122913	0.0624163	0.103446	0.133721
CMTR1	0.144739	0.114458	0.0968374	0.159804	0.13654	0.100718	0.0834816	0.12235	0.10281	0.0532355	0.111777	0.067396	0.099414	0.131323	0.123309	0.151169	0	0.132597	0.122595	0.13433	0.127519	0.0896134	0.126333	0.083601	0.0828029	0.0818604	0.341338	0.13499	0.135446	0.146871	0.13566	0.151216	0.10715	0.062056	0.0553095	0.10103	0.0811514	0.0820842	0	0.106868	0.104995	0.137022	0.154957	0.14429	0.123995	0.0692601	0.0690412	0.0607786
CCDC167	0.0279605	0.0183729	0.0236759	0.06528	0.0316227	0.0216692	0.0567147	0.0334937	0.0379013	0.00630519	0.00829717	0.00670391	0.0346903	0.0472208	0.0215912	0.0213077	0	0.0156188	0.0439301	0.025028	0.0310328	0.0213245	0.0373347	0.0220763	0.0125977	0.0245582	0	0.0356198	0.0329796	0.0349138	0.0159602	0.052952	0.0219297	0.021025	0.0105766	0.022344	0.0213894	0.03148	0	0.0290622	0.0255381	0.00594284	0.0501308	0.0108655	0.0131785	0.00934307	0.011083	0.0238176
MDGA1	0.000604898	0.00126362	0.00522843	0.00251892	0.0063194	0.000774226	0.00830311	0.00357531	0.00497767	0.00146996	0.00336334	0.000243492	0.00112173	0.0013896	0.0013042	0.00781361	0	0.00546456	0.00167464	0.00119648	0.00204764	0.00354819	0	0.00491217	0	0.000976191	0	0.00625528	0.00757021	0.00818149	0.00721554	0.00711653	0.00659764	0.00516374	0.0052487	0.00339361	0.0011668	0.0041297	0	0.00437175	0.00569378	0.00136006	0.00149036	0	0.00353604	0.00185685	0.00130242	0.00917764
ZFAND3	0.493253	0.362849	0.292874	0.487201	0.362664	0.330404	0.355388	0.294499	0.21418	0.2481	0.402063	0.285335	0.454731	0.214458	0.334702	0.355713	0	0.33123	0.325488	0.350445	0.234967	0.151115	0.592921	0.17159	0.279471	0.40404	0.48636	0.496469	0.469388	0.516779	0.640651	0.35823	0.266472	0.234387	0.389409	0.257702	0.248307	0.30153	0	0.349726	0.327216	0.564277	0.476441	0.724455	0.363101	0.164966	0.252915	0.275629
BTBD9	0.541117	0.464775	0.360622	0.564554	0.451631	0.46695	0.410279	0.396675	0.296254	0.287973	0.450278	0.347911	0.525526	0.37457	0.448162	0.386612	0	0.404797	0.343739	0.375496	0.343912	0.265256	0.751189	0.180983	0.360381	0.470099	1.2541	0.544024	0.527581	0.621939	0.664922	0.35925	0.349294	0.332211	0.555332	0.294186	0.360065	0.36419	0	0.463059	0.347313	0.646151	0.536371	0.858291	0.494739	0.316976	0.292002	0.363053
GLO1	0.182671	0.141781	0.128918	0.166439	0.131843	0.152193	0.187175	0.17457	0.138746	0.101228	0.151033	0.106419	0.149294	0.192858	0.142827	0.156111	0	0.09972	0.160793	0.117939	0.110459	0.100052	0.153137	0.128083	0.117746	0.138078	0	0.185287	0.227419	0.151877	0.216935	0.160764	0.123929	0.101719	0.110937	0.0856815	0.120794	0.122215	0	0.128755	0.102217	0.186958	0.18481	0.0795411	0.142414	0.118238	0.0591799	0.149123
DNAH8	0.00981772	0.0153229	0.0173112	0.0343733	0.0161425	0.0130548	0.0095985	0.00819004	0.0149419	0.00679295	0.00667464	0.00391408	0.00348493	0.0283148	0.0148394	0.0212541	0	0.0179664	0.0124553	0.00800304	0.00910667	0.00913666	0	0.0204697	0.0103925	0.00696339	0	0.0074879	0.0351212	0.0099981	0.0147583	0.0235894	0.0108616	0.00777809	0.0119974	0.00848112	0.011674	0.0136811	0	0.00855482	0.0135967	0.00692833	0.0108507	0.00999909	0.0110497	0.0066346	0.00824443	0.0580067
GLP1R	0.000352379	0.00240223	0.0034078	0.00703059	0.00183165	0.00080474	0.00154133	0.00426777	0.00367149	0	0.00625453	0.00218974	0.00359811	0.00233845	0	0.000482855	0	0.00164523	0.0024545	0.000638724	0.00804756	0.00805235	0.00705704	0.0134054	0.00626256	0.00773757	0	0.00472788	0.00382614	0.000949451	0.00112452	0.00381453	0.00253338	0.000538907	0.00149679	0.00234256	0.00270783	0.00214668	0	0.0123173	0.00305544	0	0.000375912	0	0.00749476	0.00462197	0	0.00288438
SAYSD1	0.0432847	0.0193324	0.0201449	0.0312519	0.0244707	0.044103	0.0368137	0.0441691	0.0375042	0.0260447	0.0318505	0.0130422	0.0157004	0.024859	0.0293442	0.0263057	0	0.018713	0.0394605	0.0206141	0.0228847	0.0108192	0.109421	0.0123497	0.0316542	0.00534334	0	0.0447539	0.0154015	0.0301769	0.0385574	0.0392343	0.0196707	0.0250501	0.0203099	0.0311595	0.0254699	0.0340344	0	0.033594	0.023757	0.0118686	0.0303544	0.0104371	0.0198999	0.0183491	0.0163139	0.0272962
KCNK5	0	0.0021147	0.000945911	0	0.00173535	0.000870802	0.00178106	0	0.000596409	0	0	0	0	0	0.000328391	0	0	0	0	0	0	0	0	0	0	0	0	0.00563732	0.00150519	0.00101713	0	0	0.000338152	0.000852768	0.00554913	0	0.000417064	0	0	0	0	0	0	0	0.00128498	0	0	0
KCNK17	0.000283162	0.00227664	0.00228438	0.00226925	0.00240693	0	0	0.0012325	0.00235149	0	0	0	0	0	0	0.00906911	0	0	0.00268581	0.00235264	0	0.000269898	0	0.00500735	0.00102973	0	0	0.00341612	0.00562267	0.000265045	0	0.00363323	0.00107804	0	0	0.00370301	0.00117013	0	0	0	0.00189502	0	0.000827222	0	0.00203041	0	0	0
KIF6	0.2567	0.247572	0.208872	0.223989	0.345639	0.235151	0.0928449	0.228373	0.148344	0.261154	0.210812	0.212976	0.191803	0.168168	0.267686	0.210247	0	0.251649	0.165189	0.231188	0.211436	0.152808	0.420836	0.287268	0.210448	0.267875	0.37112	0.228306	0.292246	0.289611	0.169464	0.236946	0.2782	0.171484	0.34281	0.166506	0.123552	0.326132	0	0.194675	0.182297	0.151862	0.333226	0.262223	0.249557	0.113595	0.149408	0.200588
DAAM2	0.055163	0.0565149	0.0561907	0.0834924	0.116381	0.0577073	0.0527854	0.0838187	0.101536	0.0517972	0.0787188	0.043789	0.0717457	0.0711177	0.126421	0.0360153	0	0.0624943	0.0460663	0.0507004	0.0424307	0.0424813	0.0839928	0.0464675	0.0724091	0.053146	0.978837	0.0642265	0.0720206	0.0678451	0.0558067	0.080558	0.0761798	0.0349028	0.0726802	0.0711992	0.0391888	0.0406349	0	0.0241844	0.0865146	0.026878	0.049197	0.00590171	0.0721516	0.036052	0.0612508	0.0494272
MOCS1	0.0431717	0.0244354	0.0276625	0.0478798	0.0348638	0.0560641	0.0444883	0.0385492	0.0411711	0.0334627	0.0368621	0.0168161	0.0358306	0.049658	0.0568821	0.0360524	0	0.0352953	0.0519693	0.0425651	0.0346956	0.0306468	0.0302762	0.0265848	0.0377222	0.0357708	0	0.0366855	0.0599506	0.0382838	0.0548343	0.0522415	0.0464191	0.0339396	0.027932	0.0335732	0.0398323	0.0447198	0	0.0347872	0.0437652	0.0559819	0.0533394	0.0412087	0.0608318	0.0284252	0.0511355	0.0416279
LRFN2	0.243007	0.26031	0.257957	0.294403	0.286196	0.178331	0.317481	0.303572	0.270207	0.21395	0.294191	0.211865	0.321902	0.248156	0.308395	0.30204	0	0.318213	0.235663	0.306897	0.25122	0.252679	0.521712	0.254545	0.203044	0.213059	0	0.20245	0.191543	0.308584	0.37065	0.258827	0.304126	0.278725	0.188786	0.243739	0.296884	0.292385	0	0.282827	0.289637	0.330844	0.250532	0.350107	0.280553	0.209294	0.339281	0.277849
UNC5CL	0.00538875	0	0.000428768	0.00389997	0.000878249	0.00107069	0	0	0.000918103	0	0	0.000264346	0.00332808	0	0	0.00224269	0	0.00691053	0.000308264	0	0	0.000901592	0	0	0.000508145	0.00216161	0	0	0.00426708	0.00087138	0.0207607	0.0114226	0.00606583	0	0	0.000456493	0.001635	0	0	0.00226832	0.00494957	0	0.00578093	0	0	0.000918657	0	0.00662287
OARD1	0.105994	0.0825928	0.0691808	0.10466	0.0942599	0.0642413	0.0625158	0.0698459	0.0588618	0.0419404	0.0569482	0.049802	0.0553211	0.0910675	0.0784392	0.0738762	0	0.103683	0.0959853	0.0821468	0.0773607	0.0811392	0.0988347	0.0792356	0.072592	0.0839221	0.978837	0.101445	0.104791	0.0944185	0.0629682	0.130688	0.0517883	0.0596661	0.0588409	0.0615044	0.055727	0.0473771	0	0.0829092	0.0467605	0.0811362	0.0816253	0.111213	0.0498569	0.0565088	0.0362713	0.148132
APOBEC2	0	0.00118307	0.00380103	0.0310094	0.0136898	0.00321486	0.00451509	0.00432625	0.00460622	0.000815864	0.00426934	0.0011334	0	0.00185339	0.00126215	0.00164699	0	0.0042046	0.00322398	0.00374673	0.000700411	0.00255312	0	0.00960633	0	0	0	0.00864844	0.021079	0.00551933	0	0.0165739	0.002031	0.00213559	0	0.00225895	0.00270674	0	0	0.00627272	0.00211209	0.00275027	0.0135543	0.00398731	0.0014433	0.00334181	0	0.00274286
NFYA	0.0503177	0.0378087	0.0401721	0.0467008	0.0620455	0.0508922	0.0690705	0.0505057	0.0473777	0.0319188	0.0511464	0.0320671	0.0394175	0.0434449	0.0495295	0.0441648	0	0.046127	0.0552401	0.037122	0.0422034	0.0325486	0.0285412	0.0425172	0.0392662	0.0543759	0.145524	0.0461975	0.0433628	0.073371	0.0686632	0.0447371	0.0432547	0.0313665	0.020298	0.0407942	0.0480176	0.0668917	0	0.0451481	0.0316104	0.043507	0.0404284	0.0499563	0.0477285	0.0179004	0.0391294	0.0511394
TREML1	0	0	0	0.000527644	0	0	0	0	0	0	0	0.000392939	0	0	0	0	0	0	0.000666115	0	0	0.000269769	0	0	0	0	0	0	0	0	0	0	0.000164194	0	0	0	0	0	0	0	0	0	0	0	0	0	0	0
TREM2	0	0	0.000915833	0	0.000931154	0	0.00185046	0.00421877	0.000899748	0	0	0.00509658	0	0	0	0.000860931	0	0.00133944	0.00233637	0.000244257	0.00152968	0.000175442	0	0.00180795	0	0	0	0.00194218	0.00152118	0.00471403	0.0030637	0.000636158	0.000566317	0.00167144	0	0	0	0.00369147	0	0.0021678	0	0	0	0	0	0.00418327	0	0.000617132
TREML2	0	0	0.000873966	0.00488753	0.000312373	0	0	0.00117872	0	0	0	0	0	0	0	0.00175827	0	0	0	0	0	0.000334316	0	0	0.000999621	0.0034987	0	0	0.00195431	0.00133681	0	0	0	0	0	0	0	0	0	0	0	0	0	0	0	0	0	0
TREM1	0	0	0	0.000637247	0	0	0	0	0	0	0	0	0	0	0	0	0	0	0	0	0	0	0	0.000801482	0	0	0	0.00161753	0	0	0	0	0	0	0	0.000767788	0	0	0	0	0	0	0	0	0	0	0	0
NCR2	0	0	0.00151214	0.000833275	0	0.000649891	0.00121501	0	0	0	0	0	0	0	0	0	0	0	0	0	0	0	0	0	0	0	0	0.000434306	0	0	0	0	0	0.000458065	0	0	0	0.000818904	0	0	0	0	0	0	0	0	0	0
FOXP4	0.0432355	0.0231181	0.0290581	0.0242477	0.0153835	0.0296802	0.091315	0.0331887	0.0279632	0.0264995	0.0269159	0.018467	0.0427539	0.0425871	0.0162369	0.0144918	0	0.030631	0.0349004	0.0227739	0.0253132	0.0321321	0.0223234	0.0142588	0.0443572	0.0252904	0	0.0330945	0.0336431	0.0169786	0.0281612	0.0340508	0.0253751	0.0239497	0.0216473	0.0140538	0.0356349	0.0244216	0	0.0210718	0.0202454	0.020804	0.0169441	0.0338714	0.0512995	0.00511165	0.0259339	0.0468688
MDFI	0.000654749	0	0	0	0.00136725	0	0	0.00047172	0.00106732	0	0.000497567	0	0	0	0	0.0018578	0	0	0.00330054	0	0.00111535	0.000694404	0	0.00155915	0	0	0	0	0.000599237	0.00107481	0	0.00587454	0.00168218	0.00137393	0	0	0.000359968	0	0	0	0	0	0	0	0	0	0	0.000952454
TFEB	0.0997402	0.114534	0.0980344	0.123428	0.122494	0.0934191	0.116893	0.129061	0.123049	0.0876917	0.0829231	0.0709969	0.137078	0.148374	0.168695	0.120894	0	0.117565	0.083024	0.0801749	0.118921	0.109734	0.0969915	0.106225	0.0643377	0.0780416	0	0.0859069	0.0946883	0.0813253	0.164087	0.115678	0.101686	0.084748	0.0606521	0.0971886	0.130348	0.125562	0	0.122906	0.114919	0.139783	0.110705	0.177752	0.117789	0.0797214	0.131389	0.0987913
PGC	0.00166765	0.0024766	0.00317382	0.00117214	0.00514954	0.000557168	0.00507045	0.00832902	0.000974824	0	0.000372615	0.00377471	0	0	0.00247459	0.00725093	0	0.00379401	0.00534327	0.00899576	0.00860903	0.00337442	0	0.00126126	0.00391265	0.000829593	0	0.0064888	0.00591216	0.00369466	0.0122466	0.0139081	0.00532058	0.00216279	0.00194469	0.00802105	0.00406751	0.00211532	0	0.00249412	0.000511933	0.0048551	0.0162152	0	0	0.00223868	0	0.0419773
FRS3	0.0494215	0.0748883	0.0599566	0.0688769	0.0776172	0.0547347	0.0717025	0.105619	0.089985	0.0432992	0.0682663	0.049761	0.128039	0.0860082	0.0896378	0.104471	0	0.0972245	0.0787239	0.106488	0.0727237	0.049219	0.0421643	0.0608355	0.0615163	0.0817233	0	0.0399148	0.0977373	0.0567092	0.0982672	0.112279	0.0763672	0.0495539	0.0549984	0.054115	0.0539312	0.0536675	0	0.0492986	0.0682394	0.0728341	0.0862034	0.0638267	0.0628062	0.0395333	0.0638979	0.0371847
AL365205.1	0.00526454	0.0104702	0.0170895	0.0122921	0.0113206	0.0108162	0.0202927	0.0315694	0.0114492	0.00118603	0.0251304	0.00475775	0.000624627	0.00938133	0.00394788	0.0172291	0	0.0275423	0.0132007	0.00366838	0.0109787	0.0150035	0	0.0142756	0.0080354	0.0039804	0	0.00730219	0.00419389	0.00873685	0.00232219	0.00769031	0.00760413	0.0110103	0.00103613	0.00946017	0.00827286	0.0106523	0	0.0182406	0.025225	0	0.0195233	0.0444949	0.00826608	0.0107163	0.0105394	0.0175335
USP49	0.369188	0.298495	0.267665	0.398791	0.301661	0.311566	0.252996	0.287774	0.211196	0.225714	0.268225	0.212261	0.331033	0.279429	0.294469	0.301152	0	0.259392	0.246384	0.264843	0.244992	0.18558	0.348216	0.184436	0.240755	0.322655	0.131819	0.384591	0.370083	0.394393	0.49112	0.297793	0.286476	0.216032	0.274255	0.218676	0.231613	0.26548	0	0.268135	0.256177	0.374607	0.379985	0.446227	0.301924	0.211151	0.198857	0.238954
MED20	0.0296525	0.0243873	0.0219921	0.0371252	0.0317563	0.0213342	0.0215999	0.0290562	0.022514	0.0138478	0.0148275	0.0167667	0.0289841	0.0217516	0.0178324	0.0280094	0	0.00391396	0.026559	0.0328487	0.021935	0.0155176	0.00946049	0.0160979	0.00850224	0.0400042	0	0.0252186	0.0303623	0.0361674	0.0175239	0.0310231	0.0133417	0.00814368	0.0191073	0.0138666	0.0203201	0.0103044	0	0.025073	0.014677	0.00961801	0.0194495	0.028281	0.0154243	0.0203545	0.0303228	0.0276555
BYSL	0.000260837	0.00660687	0.00426095	0.00380045	0.000362554	0.00453283	0.00793982	0.0104641	0.00760072	0	0.0112838	0.00263139	0.00986403	0.00107437	0.0127418	0.0107648	0	0.00952749	0.0102612	0.015014	0.00646578	0.00449977	0	0.00144588	0.00799515	0.0056955	0	0.00216161	0.00828938	0.0120274	0	0.00509218	0.00308666	0.000896839	0.00877204	0.00964169	0.00545655	0.00179423	0	0.00235276	0.000289118	0.00161802	0.0014772	0.00423389	0.000940826	0.00262612	0.000797224	0.00746812
CCND3	0.10362	0.156029	0.158744	0.256398	0.170671	0.14354	0.216823	0.140762	0.136082	0.0996071	0.117914	0.144615	0.170102	0.161233	0.123801	0.189647	0	0.139113	0.136668	0.0925591	0.124368	0.0898796	0.189777	0.0919891	0.113336	0.150696	0	0.173666	0.141739	0.153421	0.233071	0.184219	0.138364	0.11063	0.159273	0.135705	0.212749	0.19399	0	0.184708	0.186028	0.166763	0.173241	0.185515	0.199028	0.0786073	0.178991	0.157639
TAF8	0.073926	0.0670799	0.0539767	0.0752403	0.0657556	0.046785	0.0771389	0.0782854	0.0709131	0.053015	0.0683049	0.027641	0.0652402	0.0934157	0.0620097	0.0833285	0	0.0616871	0.0702483	0.0544865	0.0739368	0.0521411	0.0298067	0.0617828	0.0459459	0.0283007	0.131819	0.0668441	0.0604636	0.0482996	0.11868	0.102199	0.073083	0.0487172	0.0729338	0.0521383	0.0617862	0.103768	0	0.0994546	0.0637219	0.0884742	0.0910023	0.0787691	0.0622209	0.0618132	0.0394737	0.0664992
C6orf132	0.0120492	0.00909327	0.00650993	0.0195235	0.0125297	0.00452746	0.00318345	0.00359435	0.00933005	0.00261796	0	0.00620046	0.0043953	0.00791121	0.00544465	0.00188764	0	0.00813241	0.00348634	0.0049379	0.00108672	0.00598328	0	0.00613148	0.00638718	0.000255667	0	0.00875275	0.0320358	0.00153751	0.00295545	0.003901	0.00264511	0.00167927	0	0.000574355	0.00559507	0.00330803	0	0.000870537	0.00151627	0.00239627	0.0068378	0	0.0041837	0	0.00326667	0.0045723
GUCA1A	0.00217823	0.00449788	0.00234031	0.0102875	0.00652323	0.000667319	0.00526786	0.000587918	0.00325582	0	0.000463382	0	0	0	0	0.00187524	0	0.00125985	0.00280432	0.00128862	0.00425064	0.000268598	0	0.0106387	0.00193619	0.000682405	0.131819	0.000950809	0.00694532	0.00500425	0.00694947	0	0.00206816	0.00263166	0	0	0.00385143	0	0	0.000905773	0	0	0.00360322	0	0.00469806	0.0015208	0.00884937	0.000403648
GUCA1B	0.0327503	0.0128336	0.0326672	0.0300749	0.029118	0.00922126	0.0470397	0.0279123	0.026127	0.0304845	0.0371528	0.0256964	0.0467522	0.0276921	0.0352943	0.0201651	0	0.0560234	0.0256243	0.0205917	0.0313995	0.027632	0.104914	0.0190666	0.0306585	0.0106154	0	0.0402156	0.061104	0.0109775	0.0464861	0.0513266	0.0227563	0.0538215	0.0395919	0.0269683	0.0300236	0.0304799	0	0.01931	0.0407049	0.038388	0.0216862	0.0141098	0.0139719	0.032246	0.0171181	0.0810474
MRPS10	0.0408746	0.0466164	0.0455461	0.0798668	0.0402002	0.0468424	0.093319	0.0682133	0.0586737	0.0331442	0.0607036	0.0445364	0.0650482	0.0838071	0.056411	0.0836824	0	0.0619419	0.0957645	0.0481429	0.0778145	0.0449512	0.00822445	0.0596672	0.0531509	0.0244684	0	0.049212	0.0733341	0.0482801	0.0381934	0.0748645	0.0637315	0.0547224	0.0441498	0.0328327	0.0721569	0.0592295	0	0.0482813	0.0466901	0.040683	0.0540975	0.0778193	0.0450207	0.0582997	0.0228807	0.0389633
TRERF1	0.500766	0.422364	0.299468	0.56354	0.432461	0.391365	0.359357	0.354307	0.278297	0.290069	0.388363	0.319143	0.467734	0.344145	0.361616	0.431242	0	0.418929	0.342528	0.401389	0.316162	0.197999	0.495215	0.200857	0.329912	0.477278	0.48636	0.482711	0.501414	0.53289	0.64531	0.354431	0.338058	0.26211	0.422007	0.243772	0.22541	0.315514	0	0.404185	0.335187	0.566367	0.462271	0.689387	0.388993	0.27609	0.212885	0.285992
UBR2	0.453679	0.370424	0.298441	0.538338	0.401	0.396094	0.349392	0.329818	0.231709	0.284469	0.367153	0.250487	0.443641	0.285828	0.336714	0.325204	0	0.340476	0.326993	0.335219	0.298461	0.182178	0.329027	0.189066	0.31055	0.376133	0.263988	0.499434	0.435641	0.528738	0.532913	0.2481	0.315946	0.261372	0.312436	0.290615	0.248192	0.348732	0	0.350002	0.319907	0.546262	0.468256	0.757449	0.414911	0.244854	0.227887	0.268365
PRPH2	0.011729	0.00625857	0.0122528	0.0307834	0.0162262	0.0130875	0.0175562	0.0131075	0.022655	0.0112952	0.00570232	0.00540607	0.00838365	0.0180176	0.00633934	0.0188814	0	0.0130919	0.0163216	0.0186939	0.0167894	0.00645997	0.00159562	0.0158208	0.00811239	0.00207711	0	0.0204231	0.00904345	0.0130061	0.00884199	0.0280733	0.00741895	0.0147828	0	0.0136394	0.00367945	0.00174173	0	0.00914048	0.014358	0.00552988	0.00702391	0.00887473	0.00889019	0.00189253	0.00310541	0.00515468
TBCC	0.0336891	0.0411498	0.0421819	0.0521896	0.0443524	0.0472235	0.0920994	0.0676466	0.0618683	0.0190116	0.036517	0.0205244	0.0476598	0.0611357	0.0195559	0.0635065	0	0.0216127	0.087221	0.0310932	0.0356368	0.031533	0.030169	0.0316681	0.0634545	0.0383154	0	0.0319021	0.0859339	0.0278341	0.0659241	0.0725863	0.0417898	0.0271743	0.0138909	0.0146458	0.0369602	0.0410454	0	0.026779	0.044236	0.0362236	0.0462676	0.0181364	0.0454656	0.0142962	0.0171787	0.0168651
BICRAL	0.531576	0.422342	0.303538	0.541847	0.424772	0.406422	0.327761	0.364807	0.250726	0.263541	0.3705	0.283922	0.432966	0.356113	0.324318	0.400159	0	0.377991	0.371431	0.394501	0.317103	0.200936	0.500537	0.224497	0.303352	0.44511	0.932035	0.499945	0.462953	0.545213	0.570014	0.319834	0.314714	0.247605	0.393796	0.258559	0.295404	0.340008	0	0.389197	0.31147	0.534855	0.538144	0.594596	0.412818	0.208935	0.232082	0.280246
RPL7L1	0.136702	0.123766	0.143911	0.230823	0.153338	0.112292	0.219851	0.189139	0.183096	0.095449	0.157912	0.110592	0.141186	0.199908	0.140757	0.21092	0	0.144328	0.224462	0.12764	0.159522	0.140184	0.18458	0.16427	0.124491	0.138452	0	0.129568	0.185264	0.156349	0.185481	0.224581	0.132521	0.110775	0.137058	0.137358	0.149255	0.119797	0	0.163137	0.157966	0.131358	0.235366	0.138938	0.114743	0.152128	0.0855443	0.121143
C6orf226	0.00610394	0.0244112	0.0241887	0.074891	0.0389428	0.0294882	0.0579635	0.0364007	0.0274817	0.0132918	0.0207131	0.00909103	0.0143353	0.0465048	0.0262855	0.0417576	0	0.0282206	0.0511374	0.0181677	0.0244663	0.019329	0.00822445	0.036777	0.0162147	0.00778768	0	0.0459495	0.0357758	0.0244327	0.0337206	0.0428167	0.0250579	0.0368005	0.0027571	0.0162575	0.0175924	0.0157376	0	0.0124875	0.0363317	0.0321124	0.0536182	0.0376377	0.0254529	0.0284025	0.0111198	0.0137747
PTCRA	0.00259845	0	0.000720747	0.00247197	0.00165103	0.00117682	0.00168039	0.000609713	0.000413963	0.00142658	0	0	0	0.00316067	0.000317078	0.000936246	0	0.00353168	0.00151319	0.00454252	0	0.00192496	0	0	0	0	0	0	0.00311218	0.000445373	0.00414032	0.000808612	0.00044643	0	0	0	0.000843281	0	0	0.00643994	0.00143335	0	0.00223427	0.0135139	0	0.000628885	0	0
CNPY3	0.043357	0.0284638	0.0350472	0.0582334	0.0473366	0.0501212	0.079858	0.0550458	0.0579845	0.0233263	0.0363603	0.0280798	0.0531531	0.045011	0.0361226	0.0891515	0	0.0618213	0.076248	0.0518879	0.0234549	0.0459166	0.0798174	0.0456789	0.0659602	0.0467514	0	0.062366	0.0434434	0.0519639	0.0625876	0.0532162	0.0434559	0.0281649	0.00379555	0.0212309	0.0482336	0.0210273	0	0.0493229	0.0228951	0.0252426	0.0517586	0.0340519	0.0425846	0.010311	0.0382691	0.0367169
GNMT	0.0085431	0.00392104	0.00348562	0.0110051	0.0100201	0.000926116	0.0040984	0.00642788	0.00442622	0.00641032	0.00357344	0.00288603	0.0074553	0.0141123	0.00693922	0.00213195	0	0.00781824	0.0076394	0.0015243	0.00427555	0.00331992	0	0.00338256	0.000277303	0.000466458	0	0.00316464	0.00553105	0.00819495	0.00415045	0.00856663	0.0065351	0.00619414	0.00165279	0.00202828	0.00454666	0.00155575	0	0.0029643	0.000772372	0.00364988	0.00704056	0.0159406	0	0	0.00214959	0
PEX6	0.162191	0.158601	0.155555	0.291462	0.216127	0.139488	0.208874	0.184165	0.16774	0.125411	0.1372	0.0957032	0.179294	0.203303	0.182912	0.241427	0	0.202363	0.184788	0.201609	0.158446	0.116843	0.120633	0.13078	0.0971519	0.151855	0	0.24147	0.2129	0.215865	0.239998	0.224071	0.17994	0.171438	0.0962702	0.147875	0.17136	0.161188	0	0.198077	0.19777	0.195792	0.223481	0.200033	0.181295	0.127093	0.127262	0.139158
PPP2R5D	0.112186	0.129716	0.09304	0.129981	0.111413	0.105362	0.134011	0.102245	0.107991	0.0687225	0.0746538	0.0975031	0.0785912	0.198681	0.105982	0.116194	0	0.12293	0.137522	0.09419	0.10304	0.0700713	0.0430397	0.0813621	0.104451	0.118469	0.37112	0.127424	0.140692	0.119212	0.115037	0.111635	0.0904101	0.0660594	0.0764649	0.0850389	0.0806607	0.0911182	0	0.0931596	0.0969284	0.0586534	0.1157	0.104547	0.122889	0.0483642	0.0931561	0.0714307
MEA1	0.0270837	0.0238119	0.0216818	0.046537	0.0291972	0.0299594	0.0849674	0.044279	0.0335094	0.00641876	0.0211715	0.0104692	0.0131543	0.0456548	0.0280196	0.0448787	0	0.0311337	0.0763092	0.0254557	0.0381708	0.0157711	0.0104492	0.0271018	0.0445949	0.023146	0	0.0380793	0.0548654	0.0156604	0.0312727	0.0634578	0.0253219	0.0299402	0.00527511	0.0190779	0.0339837	0.0238521	0	0.0109697	0.0371708	0.0178154	0.024563	0.0237277	0.031937	0.00785334	0.0145589	0.0273965
KLHDC3	0.152173	0.109698	0.136897	0.197143	0.170301	0.157299	0.240659	0.165472	0.156382	0.0778165	0.0983591	0.066793	0.155709	0.141169	0.131473	0.143292	0	0.14051	0.224075	0.164145	0.134637	0.112243	0.0873962	0.100013	0.158711	0.103295	0	0.14767	0.196762	0.168088	0.243953	0.166535	0.144267	0.105501	0.0642009	0.0861533	0.136049	0.148449	0	0.123087	0.120859	0.1143	0.180785	0.174389	0.159344	0.102679	0.131668	0.07751
RRP36	0.113989	0.0780949	0.100603	0.121513	0.100286	0.0568604	0.12035	0.101646	0.10528	0.0335157	0.0786716	0.0603714	0.124037	0.12384	0.110802	0.164244	0	0.109338	0.124024	0.104735	0.100258	0.0744295	0.136775	0.0994532	0.0692346	0.0686887	0.978837	0.0591881	0.128542	0.0832179	0.122325	0.136257	0.0859265	0.0814075	0.0565938	0.071374	0.0930083	0.103497	0	0.118363	0.121999	0.0885765	0.164352	0.14974	0.0900996	0.100723	0.0514691	0.104691
CUL7	0.0374112	0.0726179	0.035713	0.0636169	0.0620673	0.0350721	0.0782314	0.0490667	0.0494282	0.0354071	0.0321117	0.0269983	0.0611496	0.0678807	0.0795808	0.0655865	0	0.0637808	0.0597033	0.0566176	0.0699541	0.0268	0.0136683	0.0427029	0.0446309	0.0637451	0	0.0366255	0.0408981	0.0683249	0.0755109	0.0562848	0.0496195	0.0332377	0.0293939	0.0325603	0.0649696	0.058767	0	0.036713	0.0396889	0.0463796	0.0650523	0.0663433	0.068351	0.00675336	0.0443508	0.0271578
KLC4	0.203853	0.201565	0.171527	0.277635	0.255853	0.153155	0.199838	0.195332	0.177213	0.142983	0.122618	0.118751	0.209655	0.239963	0.219895	0.219099	0	0.268497	0.212936	0.216256	0.191984	0.129667	0.239372	0.139108	0.151805	0.186291	0	0.153509	0.264696	0.224217	0.289992	0.226433	0.172052	0.132506	0.129347	0.168326	0.185596	0.19926	0	0.217084	0.202418	0.203668	0.305054	0.247427	0.165197	0.117537	0.210983	0.152639
MRPL2	0.0511684	0.0450451	0.049361	0.0954993	0.0495556	0.044472	0.0578849	0.0540059	0.0534437	0.0264565	0.0430371	0.0270409	0.0372639	0.0862279	0.0502309	0.077832	0	0.0539597	0.100849	0.0489232	0.0610808	0.0405717	0.082933	0.0488934	0.0391199	0.0176176	0	0.0416212	0.0574922	0.0350303	0.0613067	0.0549612	0.0331042	0.0271854	0.0233571	0.0348575	0.029525	0.0265637	0	0.0413005	0.0456366	0.0312339	0.0573336	0.0442117	0.0299111	0.0136576	0.0234602	0.0327023
PTK7	0.0853805	0.0685266	0.056874	0.0924573	0.078499	0.0571162	0.0796573	0.0513464	0.0626661	0.0486927	0.0471762	0.0278742	0.0659789	0.0738677	0.112714	0.0871387	0	0.110326	0.045302	0.0899019	0.0695714	0.0511947	0	0.0390156	0.0454581	0.0431465	0.978837	0.0562689	0.0410591	0.089513	0.112616	0.0753761	0.0484535	0.0443956	0.0448017	0.0596759	0.0448799	0.0546233	0	0.0511849	0.064314	0.0419963	0.0804172	0.0791525	0.103864	0.0357422	0.0570931	0.0448448
SRF	0.0328014	0.0304964	0.0445431	0.0281987	0.0418435	0.0433302	0.0657894	0.0486407	0.0357119	0.0249623	0.0301861	0.0284045	0.057501	0.0243084	0.0371279	0.0311836	0	0.0214453	0.0348803	0.061124	0.0323847	0.0248664	0.0445583	0.0129859	0.039844	0.0594063	0	0.0372506	0.0398518	0.0397834	0.0729735	0.0482659	0.0489737	0.0221471	0.0133166	0.0320453	0.0341792	0.0349147	0	0.0328149	0.0274663	0.0267672	0.0337809	0.0599434	0.0596019	0.0336486	0.0245469	0.0398639
CUL9	0.140562	0.138556	0.0942022	0.128339	0.143823	0.101249	0.150117	0.120523	0.0939236	0.0595878	0.117857	0.0696122	0.131846	0.0921352	0.154348	0.103605	0	0.123521	0.117549	0.146602	0.0971572	0.0731016	0.0350844	0.0788753	0.0714427	0.107998	0.978837	0.111511	0.140346	0.151858	0.215178	0.108334	0.126102	0.0987206	0.0973032	0.0967226	0.0856039	0.100123	0	0.11756	0.132351	0.138776	0.168343	0.168052	0.114984	0.0315192	0.144356	0.10619
DNPH1	0.0321728	0.0212711	0.0253934	0.0939457	0.0724287	0.0461777	0.0204712	0.035334	0.0413401	0.0202767	0.0220677	0.012407	0.0211484	0.110107	0.0337404	0.124955	0	0.0812134	0.0591955	0.0316011	0.0359678	0.0382669	0.0104699	0.0627702	0.0233917	0.0326957	0	0.0355035	0.0751768	0.0429137	0.0195473	0.0499896	0.0185551	0.013584	0.00790302	0.0126026	0.0107289	0.02135	0	0.0210747	0.0432891	0.0233317	0.068195	0.00973752	0.0121434	0.0146008	0.0148908	0.0092119
TTBK1	0.164239	0.153739	0.115483	0.153524	0.146763	0.130971	0.144239	0.158194	0.142423	0.0936266	0.16026	0.110082	0.178073	0.144519	0.185059	0.149084	0	0.158765	0.144013	0.174592	0.146846	0.112034	0.103877	0.113997	0.0980754	0.122805	0.281759	0.102696	0.14565	0.136443	0.22263	0.183535	0.160221	0.12234	0.102358	0.126964	0.126244	0.151189	0	0.180158	0.14515	0.163624	0.175984	0.135492	0.151835	0.102779	0.194048	0.114745
SLC22A7	0.00908567	0.00193226	0.00465105	0.00647745	0.00897044	0.0059823	0.0123896	0.00580985	0.00489657	0.00175052	0.00401511	0.00101522	0.0184536	0.0153966	0.0178469	0.00788285	0	0.0241027	0.00850569	0.00770947	0.00287427	0.00696121	0	0.00797336	0.00494833	0.00998385	0	0.00373039	0.00256051	0.00371457	0	0.00962851	0.00301386	0.00494845	0.000481584	0.0023064	0.00616456	0.00260889	0	0.00829304	0.00982257	0	0.0116686	0	0.00263347	0.000970614	0.0141561	0.0468755
CRIP3	0.0133454	0.0121325	0.0112507	0.0222451	0.00953819	0.00293035	0.0143799	0.0131275	0.00906764	0.00647263	0.0103406	0.00948741	0.0114281	0.00517892	0.00814817	0.0103785	0	0.0152044	0.00988983	0.0135888	0.0143292	0.00373144	0	0.00585629	0.00968872	0.00408788	0.131819	0.00794319	0.0198359	0.0261716	0.0222225	0.0147591	0.0148708	0.0147074	0.000817233	0.00597284	0.0188173	0.0127605	0	0.00788043	0.0124884	0.00753405	0.0248053	0.0600315	0.0230506	0.00627657	0.0098683	0.0325232
ZNF318	0.223014	0.193013	0.197547	0.259386	0.244864	0.208775	0.234112	0.215742	0.168238	0.138216	0.196337	0.136637	0.199121	0.204946	0.187858	0.231854	0	0.211314	0.215636	0.204549	0.217001	0.115761	0.289397	0.133099	0.146797	0.215312	0.145524	0.276987	0.251414	0.268461	0.294641	0.201071	0.188588	0.137146	0.158963	0.154936	0.198192	0.188687	0	0.175485	0.16625	0.239811	0.292571	0.239902	0.238525	0.139909	0.151003	0.184929
ABCC10	0.109224	0.133336	0.112786	0.138518	0.125621	0.0894326	0.150963	0.147009	0.113935	0.0876823	0.105256	0.0733236	0.141009	0.159608	0.148655	0.152211	0	0.129935	0.106096	0.135983	0.121455	0.0761371	0.111677	0.0951307	0.0909619	0.112194	0.37112	0.116988	0.0954599	0.124276	0.14389	0.121452	0.1393	0.0890589	0.0743331	0.126341	0.151299	0.181512	0	0.144141	0.141952	0.121973	0.13012	0.204764	0.116777	0.0695237	0.159974	0.0898415
DLK2	0.0290669	0.0121009	0.0122388	0.033611	0.0258946	0.0161724	0.0209675	0.0242571	0.0234799	0.00801723	0.00790123	0.00505873	0.0137623	0.0190673	0.0102464	0.0260401	0	0.0162663	0.0139685	0.0194316	0.021351	0.0122926	0	0.0262294	0.0231909	0.00801696	0	0.00420192	0.0213957	0.0139664	0.0230286	0.0336663	0.0102205	0.0188787	0.00840119	0.00743397	0.014891	0.0079807	0	0.0161596	0.0137026	0.0126747	0.0162196	0.00215747	0.00207884	0.00802391	0.0203114	0.00727776
TJAP1	0.0593718	0.0673408	0.0551711	0.086637	0.103148	0.0745685	0.115333	0.0882281	0.0728637	0.0575928	0.0531388	0.032278	0.0596172	0.0780564	0.0818551	0.0722118	0	0.0663619	0.0648523	0.0803574	0.0618726	0.0435265	0.0196159	0.0503903	0.047169	0.0692449	0	0.101997	0.0896872	0.0978786	0.135628	0.0838099	0.0575457	0.0501794	0.0112519	0.0614651	0.0677527	0.0727296	0	0.0628036	0.0512904	0.0244785	0.0775943	0.0859734	0.0804658	0.0615604	0.0628681	0.0488765
LRRC73	0.0222592	0.0164179	0.0242227	0.0548937	0.0420382	0.0170473	0.0477565	0.0302111	0.056914	0.0195271	0.0179487	0.0209308	0.0322191	0.073042	0.0293363	0.0651353	0	0.0281941	0.0677561	0.0407227	0.039002	0.0288598	0.00159562	0.0436762	0.0240335	0.0186037	0.978837	0.015891	0.0399422	0.021891	0.0449692	0.049274	0.0248274	0.0249303	0.00218861	0.0186474	0.0157571	0.0266307	0	0.0220117	0.0397896	0.00807381	0.0452691	0.0528278	0.0395733	0.0151093	0.00801801	0.0151895
POLR1C	0.0586082	0.0773836	0.0980094	0.232215	0.166907	0.0661895	0.10275	0.108032	0.133056	0.0498986	0.0479605	0.0502257	0.0848044	0.198699	0.0757732	0.219539	0	0.14978	0.126517	0.0758642	0.126691	0.0958773	0.0104492	0.152304	0.0477335	0.0311802	0	0.0858627	0.173227	0.131977	0.0910259	0.146435	0.062112	0.0919122	0.0405137	0.0696172	0.0770173	0.0653187	0	0.0546356	0.129219	0.0402802	0.189041	0.0341886	0.0446374	0.0505648	0.0623402	0.157076
YIPF3	0.075828	0.0419523	0.0637421	0.142333	0.0736316	0.0832063	0.154445	0.108979	0.104476	0.0369681	0.0441897	0.0388484	0.0726133	0.104174	0.0694173	0.0911377	0	0.070898	0.148648	0.0581495	0.07974	0.0550642	0.040752	0.0724912	0.0775184	0.060412	0	0.0704659	0.116488	0.0698282	0.13815	0.12331	0.0727415	0.0492393	0.018118	0.0450773	0.0904029	0.0487359	0	0.0740758	0.0540334	0.0623385	0.114435	0.0457437	0.0969958	0.0610802	0.0530765	0.0421684
XPO5	0.250623	0.185474	0.182574	0.315543	0.244392	0.215452	0.203176	0.205238	0.183676	0.143483	0.171302	0.164523	0.201382	0.246198	0.204336	0.25899	0	0.20926	0.238652	0.205629	0.214384	0.176798	0.109386	0.150885	0.17007	0.150979	0.131819	0.235001	0.259425	0.221949	0.270099	0.233749	0.199215	0.17466	0.153567	0.176508	0.189247	0.197699	0	0.21044	0.217005	0.177041	0.255803	0.268383	0.207881	0.170032	0.121848	0.122935
POLH	0.114942	0.0861489	0.0801685	0.115441	0.0790126	0.0862435	0.0708687	0.109693	0.0885814	0.048796	0.0718901	0.061216	0.104957	0.107195	0.0991538	0.107986	0	0.105846	0.0857162	0.0910996	0.0923574	0.0663326	0.18121	0.0713041	0.0585422	0.053445	0	0.0554207	0.0910691	0.102596	0.0788367	0.0850982	0.0745885	0.0976999	0.0448548	0.0953114	0.0876611	0.0886049	0	0.116897	0.103656	0.0758132	0.112872	0.0732814	0.0646577	0.0664981	0.0519329	0.0714174
GTPBP2	0.0647769	0.0215549	0.0706398	0.151605	0.0914367	0.0585506	0.0645123	0.0784119	0.0921015	0.0311445	0.0539762	0.0269092	0.053624	0.11569	0.0871909	0.114498	0	0.0940283	0.0890091	0.0801911	0.0802209	0.0553368	0.0502371	0.0932708	0.0419835	0.0460084	0	0.0548989	0.0884065	0.0679249	0.0773929	0.103505	0.0430507	0.0660857	0.0145786	0.0484554	0.0563841	0.0538666	0	0.0443555	0.0889372	0.0527823	0.104088	0.0640068	0.0674885	0.0838546	0.0609526	0.0782388
MAD2L1BP	0.0256506	0.00956019	0.0183548	0.0310816	0.030606	0.0321752	0.0380843	0.024527	0.0310139	0.00508191	0.0320767	0.00881643	0.0225212	0.0413143	0.0302043	0.0284197	0	0.0205309	0.0460247	0.0231244	0.0327698	0.0165971	0	0.0215458	0.0259829	0.0154396	0	0.0134161	0.0369136	0.0147602	0.0201645	0.0338644	0.0217926	0.0275117	0.00740419	0.0153553	0.015882	0.0260165	0	0.0251715	0.0166832	0.0151625	0.0255205	0.0345781	0.0219849	0.00658244	0.00914977	0.00931651
RSPH9	0.00509466	0.0164119	0.00920402	0.0122857	0.00974561	0.00923878	0.0126104	0.00805898	0.00818829	0	0.00374924	0.00694081	0.000597371	0.00322885	0.00863769	0.0119288	0	0.0177435	0.0110017	0.00642597	0.00784087	0.0111799	0	0.0233632	0.00419962	0.00601171	0	0.0060013	0.00642482	0.00554743	0.0296209	0.0114318	0.00559888	0.0030092	0.0116893	0.00541602	0.00611219	0.00977302	0	0.00521078	0.00260088	0.00969878	0.0174836	0.0147996	0.00939493	0.00522066	0.00966645	0.0107241
MRPS18A	0.0190219	0.0211423	0.0243695	0.0417615	0.0400483	0.0286087	0.0586027	0.0388493	0.0288159	0.0181406	0.0363572	0.0207164	0.0202966	0.0506867	0.023691	0.0467137	0	0.028424	0.0459584	0.0276593	0.0426894	0.0234561	0.00681344	0.0309144	0.0235025	0.0151104	0	0.0141907	0.0295903	0.0191413	0.0769323	0.0388477	0.0238314	0.0331104	0.0124033	0.0270715	0.0283928	0.0336419	0	0.03155	0.0386636	0.0175152	0.0395672	0.0394842	0.0274614	0.0322993	0.0294344	0.0275587
VEGFA	0.0525501	0.0981609	0.0687988	0.154025	0.165587	0.156444	0.145124	0.150801	0.123435	0.0743601	0.0810122	0.0921739	0.127604	0.125234	0.0862746	0.133104	0	0.0911556	0.131975	0.125187	0.125856	0.0780047	0.0740734	0.078067	0.0952612	0.0775735	0.145524	0.10244	0.154748	0.142424	0.104997	0.0892284	0.0814588	0.0999929	0.0614656	0.0885335	0.116123	0.0733248	0	0.107209	0.0962336	0.03996	0.0888074	0.0909495	0.173033	0.119568	0.0582383	0.129788
C6orf223	0	0	0	0	0	0	0	0	0.000613107	0	0	0	0	0	0	0	0	0	0	0	0.00114911	0	0	0	0	0	0	0	0	0	0	0	0	0	0	0	0	0	0	0	0	0	0	0	0	0.00184797	0	0
MRPL14	0.0266168	0.0240587	0.0326231	0.0723305	0.0504052	0.0445733	0.0660487	0.0399023	0.0474499	0.023823	0.0432428	0.0226675	0.0231306	0.0649413	0.0398018	0.0682246	0	0.0415347	0.0609812	0.0301767	0.0476017	0.0309028	0.0392956	0.0523663	0.0233262	0.0279426	0	0.0448661	0.0311321	0.0300523	0.0443825	0.0512102	0.0251947	0.0413392	0.0166155	0.0352491	0.0385094	0.0523799	0	0.0445067	0.0351304	0.0224745	0.0449308	0.0442838	0.0502979	0.039233	0.0170438	0.0315102
TMEM63B	0.249562	0.214228	0.195604	0.31562	0.243893	0.229765	0.229356	0.249364	0.186969	0.141654	0.210482	0.177896	0.27801	0.238582	0.219258	0.261335	0	0.227652	0.213839	0.224692	0.219241	0.129203	0.336286	0.142072	0.179777	0.201086	0.341338	0.256352	0.276924	0.27342	0.374027	0.266556	0.21228	0.148914	0.180932	0.187103	0.204478	0.216544	0	0.222854	0.235945	0.260218	0.320343	0.27762	0.24484	0.148179	0.17515	0.158055
CAPN11	0.00420646	0.00393514	0.00521416	0.0078736	0.00985308	0.00261367	0.00730165	0.00109766	0.00479159	0.00613422	0	0.00113459	0.00317498	0.0138326	0.00556078	0.00461035	0	0.0152955	0.00630793	0.0117242	0.00623799	0.00258504	0	0.0150396	0.00107978	0.00347073	0	0.00788727	0.0148301	0.0029196	0	0.00585988	0.00166339	0.00184744	0.00215138	0.00490775	0.00227176	0.000428289	0	0.0012775	0.00716534	0.00080934	0.00645237	0	0.000554701	0.00717527	0.00558588	0.0197425
SLC29A1	0.124586	0.124155	0.14536	0.284839	0.222879	0.177855	0.136424	0.210825	0.194821	0.0870776	0.11173	0.0894996	0.155307	0.244967	0.178074	0.260237	0	0.241289	0.197972	0.217773	0.213302	0.12584	0.0200416	0.123456	0.106054	0.134716	0.138841	0.153708	0.220375	0.196439	0.175162	0.212012	0.178457	0.120652	0.0904341	0.105305	0.18219	0.13923	0	0.0991186	0.199139	0.0737571	0.257735	0.157733	0.170353	0.0878594	0.0994144	0.0891229
HSP90AB1	0.49284	0.397151	0.333421	0.584136	0.384962	0.404851	0.306391	0.373824	0.280612	0.313845	0.438787	0.359611	0.497038	0.399626	0.331952	0.400893	0	0.331339	0.336666	0.347324	0.30407	0.342697	0.401379	0.20302	0.347683	0.405281	0.287381	0.501422	0.516637	0.452939	0.641329	0.315897	0.366662	0.371057	0.364961	0.271133	0.306618	0.383498	0	0.394113	0.308084	0.434651	0.468524	0.841823	0.464916	0.29224	0.232533	0.458644
SLC35B2	0.0129221	0.027434	0.0293805	0.0359469	0.0400226	0.0475134	0.0284811	0.0239821	0.0365938	0.00726409	0.0240016	0.0141856	0.0329269	0.0328623	0.0183785	0.0310467	0	0.0262387	0.0361737	0.0271447	0.0278439	0.0186728	0.0256788	0.0274999	0.0282685	0.0300112	0	0.0144033	0.0425631	0.047451	0.068942	0.0527588	0.0203733	0.0254285	0.0173106	0.0151033	0.0186371	0.0165577	0	0.0227117	0.0234359	0.0260482	0.032452	0.013443	0.0209641	0.0188832	0.0154126	0.0148798
NFKBIE	0.00605783	0.0116954	0.00603436	0.0192126	0.0199802	0.0138965	0.015256	0.0125939	0.0140238	0.00200745	0.00529972	0.00792033	0.0422641	0.0143408	0.00947961	0.00761206	0	0.009798	0.0327735	0.0322701	0.00975466	0.0102219	0	0.0200373	0.0151906	0.0148432	0	0.00800434	0.0094385	0.0188225	0.00933582	0.0284182	0.00699292	0.00355698	0.0140565	0.014149	0.0106457	0.0111767	0	0.01867	0.006993	0.000775483	0.00824378	0.0165844	0.0117065	0.00434524	0.012251	0.0195323
TMEM151B	0.024374	0.0060087	0.0203257	0.0169626	0.0234984	0.009406	0.0138071	0.0143271	0.0162755	0.00733134	0.007874	0.0139929	0.00902101	0.0156475	0.0071251	0.0382367	0	0.0119858	0.0118489	0.00757685	0.0235568	0.0106741	0.0442382	0.0114983	0.00192329	0.00230994	0	0.012408	0.0244711	0.0168852	0.00643256	0.0241712	0.00791137	0.00954288	0.010353	0.00626945	0.0124891	0.00879055	0	0.0151898	0.0222522	0.00619142	0.0221336	0.00370264	0.00398213	0.00995706	0.025733	0.0185804
AL353588.1	0.0262767	0.00858375	0.011963	0.0106448	0.0247977	0.0205671	0.0255832	0.0140797	0.0090878	0.011786	0.0171107	0.0104305	0.0153165	0.00472507	0.0203793	0.00959955	0	0.0233774	0.0158266	0.0130147	0.00948015	0.0186813	0	0.0164975	0.00228618	0.0130021	0	0.00578716	0.00819052	0.00471462	0.0340417	0.0228282	0.00880523	0.00671606	0.0105444	0.0153	0.0155955	0.0156427	0	0.0194118	0.019084	0.0106271	0.0118355	0.00427822	0.00209552	0.0188099	0.00544091	0.0215201
TCTE1	0.0382526	0.0210935	0.0173868	0.0342267	0.0312306	0.0156722	0.0203518	0.0269429	0.025925	0.0117819	0.0134708	0.00735915	0.0437287	0.0555735	0.0552658	0.0438743	0	0.0480787	0.0324807	0.0327918	0.0292673	0.0198146	0	0.0283536	0.014413	0.00328462	0	0.0158069	0.0282358	0.0239854	0.0243831	0.0393094	0.0263384	0.026893	0.0111039	0.0217735	0.0231058	0.0207949	0	0.0150493	0.0335671	0.0369591	0.0526827	0.0242915	0.017162	0.0114078	0.0459573	0.0426396
AARS2	0.0295202	0.028039	0.0401026	0.0487384	0.0357057	0.0284991	0.0338515	0.0483557	0.0546359	0.0266059	0.043717	0.0322103	0.0474609	0.0618962	0.0866192	0.0588027	0	0.0440801	0.0568037	0.0337885	0.0351922	0.0407772	0	0.0265271	0.0277205	0.0135726	0	0.0126542	0.029902	0.0490726	0.055058	0.0673138	0.0455856	0.0194964	0.0193121	0.0485802	0.0366422	0.071274	0	0.0530562	0.0358592	0.0403893	0.0560898	0.0283273	0.0391418	0.0232884	0.0580464	0.0219057
CDC5L	0.225688	0.200911	0.155029	0.270512	0.213665	0.251015	0.237093	0.197703	0.152795	0.126096	0.240875	0.13578	0.196868	0.205445	0.180022	0.223886	0	0.194913	0.207515	0.166772	0.157877	0.112389	0.13701	0.133218	0.174485	0.243188	0.145524	0.234415	0.207867	0.23658	0.301816	0.148338	0.164893	0.130165	0.166138	0.181132	0.154613	0.182266	0	0.182638	0.173719	0.159655	0.236391	0.333847	0.202289	0.115953	0.126339	0.14047
SUPT3H	0.445408	0.348441	0.217822	0.355886	0.283678	0.223757	0.277923	0.264253	0.192311	0.152931	0.259073	0.226895	0.349492	0.196658	0.273506	0.321304	0	0.259272	0.23593	0.290592	0.223275	0.151592	0.21611	0.13685	0.23712	0.351923	1.95353	0.308849	0.258838	0.337506	0.609829	0.20765	0.222145	0.158498	0.209768	0.228871	0.212329	0.204045	0	0.277962	0.258449	0.427574	0.230062	0.871671	0.276312	0.164521	0.244779	0.282529
RUNX2	0.609253	0.494539	0.417417	0.60904	0.521224	0.47531	0.393796	0.450684	0.329412	0.375563	0.507152	0.395053	0.530894	0.341725	0.470638	0.450997	0	0.452656	0.446146	0.487846	0.43409	0.267348	0.702456	0.255436	0.427484	0.480071	0.41498	0.533502	0.579273	0.59961	0.771026	0.453349	0.412008	0.337392	0.466658	0.339435	0.338262	0.419393	0	0.458621	0.425032	0.685891	0.576346	0.779781	0.529313	0.330317	0.310928	0.417433
CLIC5	0.0577002	0.083303	0.0639768	0.0477756	0.0293946	0.0749373	0.0667932	0.0393059	0.035869	0.0664778	0.0453607	0.0381869	0.0634431	0.0262457	0.0468366	0.0388779	0	0.0509358	0.0405327	0.0390244	0.0359197	0.0912148	0	0.0611289	0.0584065	0.0522188	0	0.113427	0.0790717	0.0902283	0.0806283	0.0858637	0.0946536	0.0424124	0.0863882	0.0629953	0.0704183	0.103496	0	0.0749346	0.0430349	0.135099	0.0796088	0.0741629	0.0271057	0.0469775	0.0294867	0.160967
ENPP4	0.118842	0.115479	0.0850836	0.141515	0.112293	0.115761	0.103166	0.0971152	0.076821	0.0425175	0.110278	0.0699204	0.107917	0.0976903	0.0639972	0.111424	0	0.0778038	0.117398	0.0896167	0.0815214	0.0578902	0.0414947	0.071176	0.111181	0.0762519	0	0.157479	0.150699	0.113923	0.088026	0.095953	0.0889831	0.0610911	0.106362	0.0588973	0.0685146	0.0881388	0	0.0873447	0.0722032	0.0849294	0.125857	0.0963746	0.091356	0.0574068	0.0431058	0.062546
ENPP5	0.081095	0.0612169	0.0658521	0.0902256	0.0867569	0.05839	0.150336	0.0788137	0.0970894	0.0300412	0.0838805	0.0366887	0.0537025	0.10427	0.0381354	0.125222	0	0.098437	0.0939672	0.0576443	0.083318	0.0583982	0.082318	0.0545344	0.0533068	0.0474743	0	0.0768485	0.0883042	0.0516373	0.0549422	0.110291	0.0495298	0.0667066	0.0385324	0.0531011	0.0718696	0.0455935	0	0.10254	0.0586046	0.0484011	0.0723793	0.0559599	0.0615563	0.0458183	0.0303778	0.0743861
RCAN2	0.527689	0.413625	0.314998	0.569965	0.437873	0.415146	0.334359	0.368002	0.268114	0.291341	0.360183	0.342534	0.519739	0.326385	0.375802	0.403241	0	0.403503	0.290321	0.397181	0.348854	0.248961	0.551629	0.142007	0.304301	0.477021	0.263988	0.477816	0.557445	0.568543	0.626559	0.315393	0.3533	0.248217	0.445102	0.289967	0.274553	0.316828	0	0.369463	0.360368	0.566501	0.530798	0.815606	0.398626	0.283758	0.286309	0.311944
CYP39A1	0.00889272	0.00256192	0.01362	0.0234114	0.0144665	0.0195698	0.360776	0.00998799	0.00764673	0.0174352	0.00580054	0.00761307	0.00738805	0.00689172	0.00571554	0.00779085	0	0.00588447	0.00722174	0.00382607	0.00232581	0.00224978	0	0.00321214	0.0177535	0.00589444	0	0.00324368	0.0247098	0.0192223	0.0106754	0.00822898	0.00992532	0.010586	0.0104178	0.00667817	0.0444853	0.0236569	0	0.0154337	0.0064774	0	0.000924733	0.137029	0.0257751	0.00356012	0.0058601	0.0992087
SLC25A27	0.368501	0.30001	0.260048	0.377523	0.314194	0.283971	0.325931	0.264949	0.2173	0.223977	0.288802	0.220464	0.293281	0.280934	0.243838	0.360599	0	0.276678	0.287724	0.266626	0.268826	0.161164	0.284403	0.198726	0.25242	0.271369	0.341338	0.338724	0.387629	0.336067	0.38059	0.259189	0.246146	0.196933	0.284385	0.202524	0.243496	0.289813	0	0.324453	0.297906	0.328748	0.374836	0.464634	0.303513	0.228844	0.171664	0.225294
TDRD6	0.15427	0.130966	0.0928354	0.101731	0.0711535	0.060156	0.151737	0.0870002	0.0611489	0.0795211	0.103146	0.0710289	0.11108	0.0634728	0.0795798	0.0590607	0	0.0899248	0.0869915	0.124491	0.0734824	0.0498983	0.0127739	0.0617838	0.0610487	0.0778461	0	0.139523	0.115713	0.13372	0.128819	0.119391	0.0812666	0.068306	0.0484737	0.0747391	0.0928894	0.139205	0	0.116681	0.111065	0.127248	0.100188	0.0958328	0.128107	0.0911932	0.0404917	0.114743
PLA2G7	0.0356895	0.0323487	0.0225811	0.0454656	0.036026	0.0527457	0.015766	0.0489832	0.0293651	0.0157957	0.0340288	0.0175772	0.0297046	0.0614224	0.0312082	0.0504995	0	0.0398025	0.0371552	0.0166061	0.0375116	0.0202472	0.0285716	0.0309901	0.0224194	0.0137408	0	0.0215638	0.0253689	0.0144694	0.039535	0.0207653	0.0292613	0.0278054	0.0360225	0.0173126	0.0145066	0.0171348	0	0.0201984	0.0423154	0.00812498	0.0119287	0.00929617	0.0141529	0.0218715	0.0143648	0.046753
ANKRD66	0	0	0.000355553	0	0	0	0	0	0	0	0	0	0	0	0	0.00139168	0	0	0	0	0	0	0	0	0	0	0	0	0	0	0	0	0.000139689	0	0	0	0	0	0	0	0	0	0	0	0	0	0	0
MEP1A	0	0.00197717	0.000824997	0.00236316	0.00323828	0	0.0012294	0	0	0	0	0	0	0	0.00414572	0.00181957	0	0	0	0	0	0.00085878	0	0	0.00307086	0.0150168	0	0.00232179	0.000400943	0.00148893	0	0	0	0	0	0.000767788	0	0.00399065	0	0	0.000409347	0	0	0	0	0.00243448	0	0
ADGRF5	0.0130539	0.0108916	0.0112452	0.0243474	0.0245382	0.0115592	0.0106137	0.0201521	0.0120582	0.00414124	0.00145062	0.00210214	0.00214451	0.0232804	0.0131046	0.0182371	0	0.00837003	0.00303933	0.00286208	0.0059404	0.00553949	0	0.00685428	0.00721979	0.0111275	0	0.014501	0.0170415	0.0132925	0.0155923	0.0125264	0.00742865	0.00476651	0	0.0056008	0.00799714	0.00757505	0	0.00400641	0.00418698	0.0298114	0.0095323	0.0293592	0.00927253	0.0173398	0.0025082	0.00569159
ADGRF1	0.000114567	0	0.00139964	0.00489103	0.000455032	0	0	0	0	0	0.00127375	0	0	0	0	0.00359852	0	0	0.00085504	0.00183913	0	0.00192869	0	0	0.000391337	0.000389709	0	0.000742805	0.00214512	0	0	0	0.000716909	0	0	0	0.000308867	0	0	0.00116978	0	0	0.00137145	0	0	0	0	0
TNFRSF21	0.185043	0.144243	0.111055	0.203924	0.163834	0.14626	0.159908	0.148202	0.127153	0.124351	0.126033	0.114733	0.1474	0.136821	0.135358	0.182634	0	0.199789	0.156951	0.157155	0.17065	0.0958667	0.178572	0.106353	0.101052	0.143432	0.131819	0.174069	0.13768	0.168509	0.191139	0.118818	0.115163	0.133915	0.11791	0.124974	0.10193	0.126882	0	0.155597	0.151494	0.0879699	0.149413	0.205041	0.149716	0.0883897	0.125201	0.133612
CD2AP	0.335184	0.302475	0.221734	0.347778	0.292076	0.276439	0.170066	0.230233	0.188667	0.168283	0.264713	0.201008	0.269246	0.247175	0.200052	0.262436	0	0.283825	0.217437	0.238879	0.247671	0.1324	0.175817	0.145867	0.237571	0.269335	0.37112	0.272317	0.351214	0.303919	0.23013	0.239536	0.215983	0.184876	0.237751	0.181334	0.179311	0.203436	0	0.251597	0.229961	0.302314	0.364078	0.246222	0.256929	0.149271	0.195304	0.19074
ADGRF2	0	0.00235788	0.00351642	0.00255852	0.00310405	0	0	0	0.000249572	0.0121478	0	0	0	0	0.00549619	0.00754512	0	0.00222472	0.000432249	0.00123936	0	0.00057804	0	0	0	0	0	0	0.00405709	0.0043682	0	0.000510645	0.000305351	0	0.000481584	0.00031365	0.00341657	0.000618294	0	0.00190671	0	0	0.000956698	0	0.00147436	0	0	0.000794091
ADGRF4	0.00317703	0	0.00141433	0.00254309	0.00410024	0	0.000647722	0.00297519	0.000272569	0.00610613	0	0	0	0	0	0	0	0	0.00122747	0.00391679	0.00148668	0.000276853	0	0	0.0010674	0	0	0	0.0106068	0	0	0	0	0	0.005638	0	0	0	0	0.00153689	0	0	0	0	0	0.00279759	0.000766635	0.00439131
OPN5	0.000765021	0.000956063	0.00971724	0.0511575	0.0412066	0.0212566	0.00101035	0.00827126	0.00428326	0.00299367	0.0038843	0.000884393	0.00128008	0.0169754	0.000882166	0.0324499	0	0.022253	0.0190381	0.00608682	0.0137323	0.0158862	0	0.00310794	0.000612089	0.00221441	0	0.00396579	0.0303595	0.0292299	0	0.0196879	0.00425224	0.0135334	0.000770862	0.00426059	0.00274405	0.00172639	0	0.0143241	0.01172	0.00108002	0.0135024	0	0.00649999	0.0230039	0.00700884	0.010859
PTCHD4	0.604465	0.412539	0.347432	0.566975	0.446588	0.340682	0.361463	0.370917	0.29246	0.292726	0.478518	0.367367	0.470421	0.247546	0.447112	0.368888	0	0.405531	0.366823	0.405613	0.366174	0.204283	0.814626	0.237777	0.391843	0.397442	1.49819	0.570863	0.502082	0.496968	0.556398	0.366744	0.377309	0.412856	0.464238	0.259986	0.288372	0.364035	0	0.477159	0.378486	0.553322	0.467115	0.946268	0.451058	0.262814	0.235625	0.329191
CENPQ	0.0378944	0.0365922	0.0201527	0.0284227	0.0217152	0.019629	0.0136248	0.0197779	0.0234487	0.0131311	0.0298708	0.0103592	0.0149597	0.0288819	0.0116493	0.0132122	0	0.0092355	0.0138903	0.0243066	0.0234837	0.0168136	0.0134341	0.00763236	0.00690842	0.0286899	0	0.0288426	0.0306525	0.0224709	0.0205758	0.0207669	0.023297	0.0178297	0.014387	0.0132249	0.0156929	0.0170205	0	0.0265671	0.0296012	0.0339334	0.0215487	0.0333414	0.00987698	0.0123062	0.00627792	0.0163027
GLYATL3	0	0.00104082	0.00196073	0.00815388	0.00298252	0.00291976	0.000917192	0.00234777	0.00116354	0	0.000201803	0.000505646	0.000812484	0.00810958	0.00424925	0.000970211	0	0.00352329	0.000861273	0.00226298	0.00168902	0.000534906	0	0.00221398	0	0	0	0.00349308	0.00773608	0.0029206	0.00192888	0.00204539	7.98219e-05	0.00276287	0.000817914	0.000707254	0.00135853	0	0	0.00136355	0.00161785	0	0.00224375	0	0.00261845	0	0.00145027	0.00247485
C6orf141	0.000857268	0	0.00059802	0.00262619	0.00245477	0	0.00116715	0	0.000996493	0	0.00270085	0	0	0	0	0.00288334	0	0.00277439	0	0.000535315	0	0	0	0	0	0	0	0	0.00261633	0.00436725	0	0.0026996	0.000339751	0	0	0	0.00482679	0.00225006	0	0	0	0.00161492	0	0	0	0	0	0
RHAG	0	0.000207679	0.00232287	0.00649893	0.00359141	0.00236044	0.0029619	0.0042446	0.00103891	0.000897382	0	0	0	0.00748777	0.00330358	0	0	0.00167578	0.000521149	0	0	0.00115213	0	0	0.000851073	0	0	0.000709567	0.00394888	0	0	0.000545595	0.000951905	0.00506044	0.000856801	0.000733871	0.000839565	0.00302895	0	0.00295358	0.000782689	0	0	0	0	0.0010144	0.00566245	0.00331645
CRISP2	0	0	0	0	0	0	0	0	0	0.00116872	0	0	0	0	0	0.00265031	0	0	0	0	0	0	0	0	0	0	0	0	0.000518507	0	0	0	0	0	0	0	0	0	0	0	0	0	0.000956698	0	0	0	0	0
CRISP1	0	0.00105745	0.000476972	0	0.00094819	0.00141181	0.000389064	0	0.00182238	0.00119456	0	0	0	0.00312898	0	0.00522224	0	0.00421093	0.000475715	0	0.0019119	0.00149618	0	0.00709972	0	0	0	0	0.0047556	0.00105255	0	0	0.000640617	0	0.00168985	0.00076095	0	0	0	0	0.00355426	0.00225269	0	0	0	0	0.000783841	0.00491259
TFAP2D	0.00435771	0	0	0	0	0.00117775	0.00169167	0	0	0.00154468	0.00051741	0.000793952	0.00165187	0	0.000921724	0	0	0	0.00323672	0.00267386	0	0	0	0.00221398	0.000508145	0	0	0.000582363	0	0	0.00463997	0	0.00115852	0	0.000283069	0	0	0	0	0.00153689	0	0	0.00530956	0.00386351	0.00363347	0	0.00133678	0
PKHD1	0.016211	0.00704855	0.0107606	0.0445038	0.0168033	0.0123355	0.00986396	0.00808838	0.0114072	0.000993595	0.0053113	0.00596354	0.00370616	0.0195022	0.00953656	0.0179304	0	0.00979608	0.0095604	0.00985489	0.0160193	0.0100487	0	0.0172906	0.00603316	0.0087017	0	0.0151958	0.034122	0.0213093	0.019208	0.0117092	0.00932679	0.013718	0.0017103	0.00824284	0.00887992	0.0152086	0	0.00832722	0.014425	0.0128193	0.0142946	0.0184658	0.00249063	0.0228856	0.0176661	0.0108082
IL17F	0.00121898	0	0	0	0.00104461	0	0	0	0.00036202	0	0	0	0	0	0	0	0	0	0	0	0	0	0	0	0	0	0	0	0	0	0	0	0	0	0	0	0	0	0	0.000666728	0.00152686	0	0	0	0	0	0	0
MCM3	0.0079295	0.0192202	0.0137497	0.0132207	0.00570513	0.0223994	0.0293771	0.0189876	0.0188793	0.0101102	0.00814201	0.00368762	0.0158251	0.0221044	0.0133619	0.0109223	0	0.0140164	0.0254211	0.0112631	0.0098592	0.00866658	0.0459912	0.0241725	0.0165299	0.0149442	0	0.0123585	0.0459382	0.0151572	0.0147335	0.0108284	0.015343	0.0191158	0.00153598	0.0103191	0.0190168	0.008758	0	0.00788065	0.0186544	0.0145243	0.0120896	0.012797	0.0122548	0.0139434	0.00251217	0.0196311
EFHC1	0.20529	0.210474	0.184324	0.288038	0.236686	0.192246	0.214876	0.214598	0.155429	0.134636	0.164871	0.120298	0.188933	0.208026	0.201351	0.211367	0	0.211529	0.18638	0.169192	0.178567	0.140802	0.160718	0.155937	0.166977	0.15831	0	0.292236	0.259515	0.23609	0.214873	0.181936	0.195356	0.169659	0.185989	0.163829	0.195298	0.185134	0	0.230819	0.180016	0.24313	0.282105	0.30236	0.24221	0.147419	0.114891	0.247968
TRAM2	0.150118	0.134446	0.115224	0.181843	0.188422	0.12655	0.150013	0.16102	0.133013	0.105356	0.128877	0.0974899	0.127258	0.167925	0.157107	0.169277	0	0.159299	0.110572	0.153109	0.119143	0.132274	0.0981013	0.125191	0.101443	0.118503	0	0.159495	0.194513	0.163648	0.168566	0.190448	0.130834	0.100497	0.157115	0.133103	0.146726	0.110478	0	0.13896	0.158648	0.19772	0.178963	0.190199	0.155374	0.162437	0.14813	0.122778
TMEM14A	0.201361	0.117647	0.163945	0.32776	0.292828	0.237667	0.25973	0.224105	0.182121	0.0984763	0.186899	0.12592	0.190449	0.300206	0.172042	0.292112	0	0.242628	0.257316	0.190755	0.223359	0.148361	0.0762535	0.164365	0.166964	0.1874	0	0.259129	0.36328	0.213788	0.266652	0.297503	0.169132	0.12545	0.16081	0.135243	0.159871	0.167548	0	0.158282	0.196524	0.180631	0.330026	0.175561	0.176482	0.0684977	0.0856123	0.107079
GSTA2	0	0.000740644	0.000361986	0.0027162	0.00202938	0	0	0	0	0	0	0	0	0	0	0	0	0	0	0	0	0	0	0	0	0	0	0.00251486	0	0	0	0	0	0	0	0	0	0	0	0	0	0	0	0	0	0	0	0
GSTA1	0	0	0	0	0	0	0	0	0.000633672	0	0	0	0	0	0	0	0	0	0	0.00071971	0	0	0	0	0	0	0	0	0	0	0	0	0	0	0	0	0	0	0	0	0	0	0	0	0	0	0	0
GSTA3	0	0	0	0.00106266	0.00315526	0	0	0	0.000374587	0	0	0	0	0.00136639	0.00182078	0	0	0	0	0	0	0	0	0	0	0	0	0	0.00197451	0.00111597	0	0	0.000277457	0	0	0	0	0	0	0.00120492	0.000669822	0	0	0	0	0	0	0
GSTA4	0.417251	0.315274	0.287655	0.49727	0.389868	0.362156	0.300709	0.312546	0.236872	0.209397	0.291333	0.235832	0.32726	0.299983	0.258075	0.363698	0	0.330423	0.276984	0.307328	0.301932	0.164286	0.290876	0.168435	0.23757	0.323468	0.978837	0.461521	0.42294	0.48662	0.418523	0.265326	0.277643	0.193372	0.251382	0.224161	0.240623	0.277379	0	0.293719	0.296153	0.387068	0.422176	0.481181	0.330521	0.207677	0.192461	0.208662
ICK	0.097367	0.0790463	0.108578	0.130728	0.122942	0.103291	0.146607	0.105678	0.0857568	0.0825424	0.117802	0.0944036	0.073749	0.0631287	0.0527871	0.139474	0	0.0707138	0.11156	0.0933839	0.0880509	0.087284	0.11614	0.0742148	0.10371	0.105109	0	0.111892	0.136969	0.121364	0.137769	0.0945996	0.0838749	0.085167	0.0734507	0.0846143	0.097337	0.114386	0	0.117325	0.098142	0.125528	0.12491	0.116329	0.118749	0.0678046	0.0829827	0.0953302
FBXO9	0.260862	0.23111	0.21378	0.341118	0.265646	0.268107	0.287279	0.243364	0.182278	0.151155	0.233667	0.179754	0.239059	0.21494	0.180772	0.30634	0	0.23796	0.264944	0.210868	0.227962	0.14014	0.261094	0.144216	0.203294	0.24856	0.746943	0.277085	0.346372	0.295636	0.344706	0.238205	0.212591	0.200448	0.172633	0.145571	0.19552	0.232875	0	0.239146	0.214279	0.26579	0.295821	0.284833	0.315219	0.154216	0.163346	0.222789
GCM1	0.00159384	0.00327821	0.000746864	0.00278374	0.00125417	0	0	0.000248079	0.00158484	0	0	0.000755125	0	0.00204117	0.000491554	0.000722047	0	0.00215982	0	0	0.00191143	0.00217315	0	0	0.00125229	0.000777006	0	0.00145838	0.00706532	0.00166234	0	0	0.000797051	0	0	0.00121743	0.000440224	0.0018029	0	0	0.000956815	0.00118856	0.00261209	0	0.00225784	0	0.00316595	0.00131901
ELOVL5	0.148776	0.135501	0.125423	0.203324	0.172115	0.146285	0.275515	0.147419	0.129692	0.118749	0.138004	0.0991089	0.148623	0.137759	0.143494	0.136972	0	0.0917947	0.136663	0.10518	0.15445	0.0707655	0.0203839	0.0998615	0.16903	0.109964	0	0.179233	0.206898	0.146305	0.207828	0.142157	0.116452	0.130607	0.129851	0.113089	0.128877	0.129365	0	0.158032	0.146622	0.187887	0.186542	0.201375	0.198699	0.138468	0.0789935	0.206508
GCLC	0.218538	0.20348	0.194355	0.320432	0.236323	0.229162	0.208852	0.208051	0.187887	0.183713	0.220777	0.177796	0.189686	0.248469	0.187391	0.225797	0	0.198432	0.223138	0.229107	0.255397	0.136335	0.42934	0.13723	0.19054	0.188776	0	0.247167	0.316425	0.331691	0.234502	0.249813	0.192363	0.162595	0.222262	0.162926	0.196878	0.195013	0	0.219242	0.208846	0.228432	0.299593	0.292059	0.243518	0.153569	0.152033	0.215937
KLHL31	0	0.00392647	0.00332473	0	0.00186582	0	0.00095149	0.00525156	0.00149306	0.00115331	0.00128629	0	0	0.00483848	0.000852417	0.00717318	0	0.00145334	0.00308738	0.00341545	0.00396511	0.00134646	0	0	0	0	0	0.000965984	0	0.00408448	0	0.00185427	0.000198627	0.00323136	0	0.00267783	0.000464128	0.00116875	0	0.00507472	0.00137953	0.00251798	0.0030661	0	0.00230108	0.00390223	0	0.000795437
LRRC1	0.139388	0.119558	0.136454	0.210659	0.179787	0.142677	0.0747765	0.164112	0.11468	0.125592	0.181166	0.169759	0.0763375	0.123689	0.100845	0.107514	0	0.0833552	0.124696	0.120689	0.176055	0.120889	0.195267	0.0833761	0.170064	0.150801	0	0.102023	0.191353	0.159612	0.081282	0.155091	0.116619	0.0715664	0.160485	0.116221	0.103732	0.108245	0	0.177751	0.173432	0.0836616	0.121461	0.197059	0.0896453	0.100807	0.110512	0.105671
MLIP	0.154599	0.100393	0.0763017	0.152527	0.120841	0.0787268	0.105891	0.11581	0.0590711	0.0260893	0.0542935	0.0361743	0.105552	0.077749	0.0456201	0.0854461	0	0.0625703	0.0495911	0.0542858	0.0712079	0.0311225	0.0814457	0.049833	0.0726131	0.128283	0	0.0957228	0.14356	0.157885	0.204893	0.0982808	0.0938518	0.0341307	0.0598787	0.0286156	0.0321365	0.0435987	0	0.0786857	0.0754779	0.102284	0.0793846	0.136503	0.0633552	0.0321231	0.0318494	0.0438661
TINAG	0.000106996	0	0.00100978	0.00485916	0.00147141	0.00987858	0.00254458	0.00093167	0.00459236	0.00270027	0.00134988	0	0	0	0.00249429	0.000998383	0	0.000742867	0.000648183	0.000502536	0	0.00356525	0	0.00683832	0.00586558	0.00325958	0	0.0013493	0.00269512	0.00516519	0	0.00177214	0.00258258	0	0	0.000154318	0.000189777	0.00168231	0	0.00223203	0.00283031	0	0.00809982	0.00970893	0.00177874	0	0.00811177	0.00149071
FAM83B	0	0.00134838	0.00144299	0.00590819	0.00471029	0.000518445	0.00246231	0.000378976	0.00172019	0.00150694	0	0.000598991	0.00328857	0.00144799	0.0012772	0.000710249	0	0.000503408	0.00305199	0.00119954	0	0.00101504	0	0.000813783	0.0024473	0.00118083	0	0.00661287	0.00199867	0.00903614	0	0.000859835	0.00190237	0.000896839	0.00575064	0	0.00190691	0	0	0	0.00379305	0	0.00327726	0	0	0	0.00116322	0.00184552
HCRTR2	0.00128553	0.00690104	0.00609332	0.0230756	0.0253966	0.0108714	0.00941838	0.00640663	0.00447594	0.00411241	0.00764771	0	0.0115168	0.0126225	0.00512467	0.00546263	0	0.00616932	0.0106677	0.00540672	0.00522883	0.00651867	0.00159562	0.0119744	0.00413631	0.00152789	0	0.0102462	0.0160453	0.0084213	0.0087298	0.0139309	0.00760662	0.00238579	0.01048	0.00232851	0.00262015	0.00064776	0	0.00641453	0.00802077	0.00802592	0.00524948	0.00865606	0.00473324	0.00130309	0	0.00555237
GFRAL	0.000335272	0.0144721	0.0058099	0.0279904	0.00567451	0.00125702	0.00816499	0.0117723	0.00527755	0.00586771	0.00772068	0.00260725	0.00577139	0.014885	0.00582964	0.00455577	0	0	0.00194524	0.00672328	0.0047811	0.00658652	0	0.0114599	0.000949922	0.00704877	0	0.00826577	0.0153658	0.00887252	0.00751843	0.00454544	0.00194681	0.0058264	0.00505638	0.00515711	0.00533347	0.00549996	0	0.0103192	0.00238411	0.00171638	0.00441944	0	0.00398389	0.00808956	0.00498014	0.00334792
HMGCLL1	0.454434	0.400019	0.363713	0.377765	0.300059	0.346984	0.318293	0.314334	0.230939	0.272502	0.357967	0.280898	0.321865	0.259404	0.248874	0.300047	0	0.329894	0.312258	0.304712	0.316581	0.236894	0.445476	0.230562	0.348941	0.387721	0.553184	0.443111	0.367792	0.478018	0.47122	0.243598	0.300324	0.258093	0.333638	0.250361	0.29214	0.35863	0	0.3582	0.278775	0.447979	0.426527	0.525391	0.367485	0.146194	0.184053	0.356181
BMP5	0.00143651	0	0.00215547	0.00559302	0.00975401	0.00191864	0.00306554	0.000778472	0.000788359	0	0	0.0030402	0	0.00292198	0.00251687	0.00668524	0	0.000667028	0.0012207	0.00160111	0	0	0	0.00324698	0.00111051	0.00453086	0	0.00202806	0.00389199	0.00456666	0	0.000796774	0.00157603	0.00245373	0	0.00139237	0.000829531	0.0010635	0	0.00167328	0.00241234	0.00369597	0.00309374	0	0.00108011	0	0	0
COL21A1	0.0645863	0.117842	0.0964403	0.137019	0.0630959	0.0710879	0.0918215	0.0710432	0.0493764	0.0513161	0.141125	0.110351	0.0674354	0.0774452	0.0487737	0.0478066	0	0.105849	0.0728375	0.104532	0.0656244	0.109195	0.0100041	0.0897166	0.0530425	0.0805355	0	0.0763356	0.112497	0.129982	0.10018	0.068079	0.116956	0.0640148	0.0661625	0.035415	0.0765077	0.0814578	0	0.0762247	0.0482877	0.106326	0.0722946	0.195226	0.065811	0.0325591	0.107327	0.121143
DST	0.2937	0.265766	0.184672	0.331991	0.209028	0.220116	0.173317	0.183475	0.146712	0.136105	0.209771	0.138373	0.212623	0.148988	0.191678	0.22654	0	0.221461	0.170012	0.21905	0.141205	0.0881371	0.500693	0.10199	0.197382	0.232176	0.263257	0.313287	0.23798	0.309465	0.344229	0.150361	0.197477	0.13783	0.23638	0.137754	0.128237	0.189434	0	0.244782	0.1712	0.344566	0.23888	0.531607	0.27638	0.150027	0.131107	0.108641
BEND6	0.528229	0.458204	0.368783	0.581568	0.451005	0.448293	0.361992	0.379309	0.299631	0.303647	0.437624	0.315604	0.478897	0.415454	0.401367	0.372839	0	0.404159	0.355604	0.421106	0.345555	0.223192	0.534093	0.263086	0.331804	0.416702	0.381054	0.48862	0.482972	0.536849	0.588606	0.340709	0.361444	0.269952	0.378719	0.348285	0.319092	0.404942	0	0.402215	0.363141	0.511743	0.503456	0.558007	0.409295	0.280696	0.257826	0.272976
KIAA1586	0.130093	0.0745505	0.103892	0.140127	0.119947	0.103021	0.163335	0.112697	0.107381	0.0623619	0.100444	0.0641769	0.0704312	0.141685	0.0886286	0.14874	0	0.104814	0.146752	0.0796299	0.0973275	0.0922202	0.0120096	0.0706495	0.0974348	0.106217	0	0.126255	0.186509	0.130321	0.0908488	0.139712	0.0893498	0.0843821	0.0941248	0.062226	0.130112	0.12077	0	0.119905	0.0823443	0.108414	0.137425	0.201604	0.159602	0.0893903	0.0504995	0.10718
ZNF451	0.472495	0.368356	0.298163	0.473104	0.376738	0.354175	0.330547	0.309494	0.220466	0.218003	0.317703	0.240537	0.362481	0.249312	0.298043	0.340559	0	0.303544	0.292833	0.313671	0.3286	0.18232	0.233609	0.177945	0.254232	0.334623	0.280548	0.439663	0.465739	0.475927	0.465715	0.289225	0.28619	0.218927	0.333015	0.236456	0.256314	0.29257	0	0.359842	0.278712	0.460493	0.418752	0.596585	0.374975	0.224185	0.19896	0.253309
BAG2	0.0898062	0.0534463	0.103142	0.109529	0.0924748	0.0842215	0.237259	0.102414	0.0834059	0.0864227	0.115598	0.0588811	0.12299	0.0698726	0.0725882	0.0895797	0	0.069323	0.0937326	0.053089	0.0607159	0.0792497	0.103062	0.0838509	0.0781175	0.0899124	0.37112	0.143515	0.0831779	0.0980791	0.142928	0.0934795	0.0898317	0.159091	0.0854145	0.0704523	0.101944	0.117939	0	0.0908222	0.0948484	0.0818097	0.0842374	0.164192	0.111392	0.0558477	0.0491105	0.158259
RAB23	0.0619021	0.0719968	0.0745673	0.129132	0.120102	0.102121	0.1212	0.0863631	0.0686408	0.0413371	0.0825534	0.049399	0.0546759	0.0654463	0.0643803	0.0852217	0	0.0688329	0.0930567	0.07558	0.0728603	0.044324	0.0440377	0.0528274	0.0911966	0.0606511	0	0.0981455	0.0705236	0.090147	0.0677485	0.0814107	0.0676319	0.0644587	0.0555289	0.047893	0.0738218	0.0752966	0	0.0763117	0.0859865	0.0594697	0.0602906	0.0916184	0.0883326	0.0341811	0.0599698	0.0486817
PRIM2	0.228879	0.203705	0.178934	0.21749	0.205478	0.179493	0.232095	0.184796	0.166117	0.134768	0.226034	0.114625	0.175555	0.186129	0.169505	0.166707	0	0.160561	0.158716	0.188784	0.165134	0.10467	0.19366	0.108629	0.156419	0.13909	0	0.282992	0.247784	0.258276	0.202759	0.13057	0.186128	0.151067	0.162061	0.15696	0.184262	0.176243	0	0.185304	0.170838	0.242703	0.206883	0.299523	0.187438	0.063691	0.143349	0.204388
KHDRBS2	0.508235	0.421897	0.308433	0.335983	0.390276	0.29924	0.375425	0.315946	0.263278	0.415612	0.331692	0.214498	0.398029	0.313964	0.228147	0.322638	0	0.33269	0.302982	0.361834	0.350439	0.244941	0.254333	0.299546	0.228433	0.407156	0.133971	0.302185	0.265354	0.494227	0.421263	0.263395	0.361889	0.268828	0.366286	0.300956	0.276294	0.281287	0	0.226123	0.265775	0.349689	0.371481	0.61033	0.354498	0.256534	0.273973	0.395266
FKBP1C	0	0	0.000270386	0.0034029	0.0017155	0.00178611	0.00600553	0.00323691	0.0014728	0.00203501	0	0	0	0.00236331	0	0	0	0	0.00312134	0	0.00263608	0.00123888	0	0	0	0	0	0	0.00496905	0.000801735	0	0.00103395	0.000183783	0.00242633	0	0	0	0.000307976	0	0.00120492	0	0.00202606	0.0042883	0	0.00117289	0.0080717	0	0.000852312
LGSN	0	0.00138616	0	0.000576218	0	0	0	0.00050906	0.000268905	0.00250945	0	0	0	0	0	0	0	0.000383977	0	0	0	0	0	0	0	0.000856897	0	0	0	0.000375285	0	0.00141227	0.00083292	0	0	0	0.000496548	0	0	0.000354869	0.00252791	0	0	0	0	0	0	0
PTP4A1	0.0783038	0.0808761	0.0514119	0.116243	0.0968686	0.107663	0.0823169	0.0512303	0.0628235	0.0531076	0.0757361	0.0668295	0.0454154	0.050214	0.0375173	0.0433625	0	0.0345082	0.105887	0.0494659	0.0814373	0.0470213	0.0217387	0.0425165	0.119506	0.0662489	0	0.07653	0.0861742	0.0777243	0.0431486	0.0560042	0.0528609	0.0516964	0.0644807	0.0405927	0.0377878	0.0532115	0	0.0514605	0.0364653	0.0551193	0.045422	0.0743955	0.111514	0.0447922	0.020649	0.0525751
PHF3	0.509401	0.418096	0.296099	0.483669	0.410404	0.363801	0.399288	0.34903	0.249555	0.27451	0.390694	0.287113	0.448192	0.307577	0.36328	0.361853	0	0.398262	0.303214	0.376523	0.290743	0.171816	0.461447	0.199963	0.302901	0.398299	0.303371	0.495725	0.4303	0.5353	0.624143	0.328579	0.302585	0.255785	0.377271	0.284048	0.284229	0.352105	0	0.410779	0.358395	0.464701	0.454207	0.642114	0.354042	0.234351	0.222509	0.253452
EYS	0.720899	0.776992	0.508934	0.77252	0.718987	0.651873	0.47266	0.555531	0.57438	0.588441	0.783482	0.8716	0.670949	0.535711	0.696228	0.648524	0	0.634017	0.597229	0.704133	0.520387	0.522335	0.349162	0.552569	0.658824	0.746582	0.738533	0.489021	0.736465	0.837738	0.240422	0.557473	0.599415	0.602862	0.697408	0.540869	0.358304	0.516074	0	0.741106	0.613106	0.459656	0.695144	0.320034	0.694373	0.79416	0.568781	0.371427
ADGRB3	0.105338	0.100039	0.0875123	0.109085	0.103064	0.0903745	0.0838932	0.0807943	0.0986403	0.0669135	0.12854	0.0727334	0.0903241	0.0966629	0.106704	0.135338	0	0.109088	0.0976615	0.117246	0.116058	0.0857901	0.145508	0.100239	0.112747	0.096103	0.0222946	0.0812236	0.08267	0.0907511	0.109448	0.0932042	0.0825436	0.0959376	0.0725745	0.0932995	0.0736276	0.0797476	0	0.0828298	0.0894403	0.0783151	0.0889817	0.0910706	0.0678608	0.0869405	0.139658	0.0737509
LMBRD1	0.475651	0.406582	0.301457	0.529152	0.402986	0.398885	0.336169	0.330972	0.233694	0.252509	0.348262	0.292927	0.411296	0.30063	0.284305	0.380332	0	0.368638	0.31982	0.354723	0.292313	0.174903	0.363503	0.192844	0.302504	0.365025	0.41498	0.487328	0.492868	0.513736	0.422943	0.333786	0.313496	0.252447	0.332927	0.263886	0.255591	0.312759	0	0.3695	0.295877	0.500597	0.46212	0.550754	0.37168	0.186917	0.207044	0.256826
COL19A1	0.351066	0.332412	0.277431	0.364349	0.3301	0.296184	0.221469	0.295051	0.220256	0.263546	0.277283	0.281919	0.251479	0.278392	0.238118	0.308325	0	0.287148	0.292356	0.332718	0.32443	0.264369	0.262096	0.187321	0.31213	0.352716	0.138841	0.437688	0.406012	0.349436	0.402277	0.320867	0.302879	0.287439	0.302442	0.238052	0.300902	0.271161	0	0.423558	0.299036	0.387933	0.357367	0.507643	0.310329	0.213206	0.256904	0.236877
COL9A1	0.0102457	0.0128271	0.00902406	0.0192033	0.0280902	0.00725995	0.00495673	0.0120009	0.0114697	0.00780317	0.0033379	0.00661975	0.0283464	0.0123955	0.00711099	0.0125862	0	0.0250861	0.00995684	0.010177	0.0174209	0.0097092	0.0142009	0.0159713	0.00269891	0.0176612	0	0.00292165	0.0172024	0.0167707	0.0207876	0.0200628	0.0128538	0.00559766	0.0264926	0.00704921	0.00373422	0.0111228	0	0.0163321	0.00178013	0.0100058	0.00850478	0.00493207	0.00618901	0.00315045	0.0091597	0.00777769
FAM135A	0.538755	0.390371	0.32527	0.558561	0.461338	0.424436	0.368879	0.364611	0.26284	0.298142	0.370383	0.285154	0.440795	0.320175	0.363213	0.467303	0	0.355853	0.367444	0.389306	0.334316	0.169695	0.555293	0.21264	0.323568	0.446776	0.381054	0.492834	0.469738	0.534246	0.612075	0.297003	0.325404	0.28257	0.40103	0.297905	0.27956	0.354428	0	0.397268	0.340539	0.524623	0.50025	0.703281	0.445585	0.282087	0.239349	0.219919
SDHAF4	0.0770407	0.0567581	0.04949	0.0846904	0.0473796	0.0483656	0.0625122	0.0662278	0.0647344	0.0436924	0.0607271	0.0328527	0.0626577	0.0880131	0.0447141	0.0874316	0	0.0728529	0.087323	0.0448355	0.0583677	0.0431481	0.0182889	0.0717617	0.0325197	0.0599728	0	0.0980241	0.0536435	0.0819549	0.0570856	0.0587491	0.0561965	0.0510961	0.0398095	0.0465503	0.0593601	0.0722778	0	0.0467394	0.0620057	0.0451554	0.0733449	0.0627408	0.0361774	0.0472387	0.0224257	0.0620385
SMAP1	0.426815	0.36036	0.291533	0.493743	0.424889	0.374909	0.306829	0.307571	0.23948	0.251029	0.371761	0.255287	0.390322	0.277549	0.309688	0.358608	0	0.302916	0.314364	0.33484	0.319387	0.20681	0.457291	0.167911	0.262292	0.372768	0.356541	0.45956	0.451142	0.471858	0.427111	0.286292	0.315408	0.246365	0.337156	0.25523	0.254716	0.313306	0	0.344517	0.315252	0.449421	0.399145	0.576492	0.378223	0.259951	0.27775	0.223326
B3GAT2	0.0433888	0.0745503	0.0798314	0.175292	0.127481	0.0570737	0.145872	0.0843088	0.0523221	0.0289199	0.0536664	0.0190539	0.0612763	0.0772975	0.0163289	0.0558085	0	0.0503287	0.0781588	0.0478161	0.0508676	0.085804	0.016315	0.0736155	0.0756012	0.0535768	0.131819	0.0796326	0.199971	0.0925817	0.0929769	0.0718359	0.07059	0.0577348	0.0348905	0.0425694	0.0614626	0.0832706	0	0.082127	0.0596799	0.0329467	0.12085	0.0614386	0.0856277	0.0328486	0.0312794	0.096658
OGFRL1	0.169913	0.137847	0.141469	0.224642	0.150873	0.159207	0.175001	0.195948	0.129703	0.0968408	0.163324	0.112004	0.163696	0.175632	0.107178	0.14573	0	0.084699	0.183662	0.133183	0.120856	0.106634	0.165631	0.133402	0.134225	0.162803	0	0.15695	0.245945	0.154243	0.142015	0.172591	0.11853	0.110745	0.109058	0.0748135	0.129907	0.127795	0	0.19777	0.100067	0.145214	0.15914	0.182662	0.191297	0.0967667	0.0760372	0.100997
RIMS1	0.567743	0.40839	0.328016	0.536965	0.358581	0.450414	0.446417	0.403874	0.275119	0.282399	0.398088	0.294113	0.341473	0.294728	0.378986	0.421546	0	0.372976	0.359998	0.401337	0.322159	0.239607	0.764167	0.235716	0.348791	0.372231	1.34027	0.50987	0.51417	0.546739	0.564118	0.35716	0.34312	0.387932	0.353394	0.318395	0.370284	0.348125	0	0.353416	0.36692	0.628967	0.445504	0.822756	0.435467	0.232239	0.272138	0.422955
KCNQ5	0.698641	0.550948	0.509709	0.664325	0.578837	0.595077	0.528557	0.513731	0.540691	0.621851	0.651029	0.520978	0.61007	0.567165	0.583023	0.694677	0	0.591339	0.604689	0.582102	0.546012	0.580466	1.09121	0.405988	0.523454	0.508977	0.323857	0.413967	0.606263	0.509242	0.742673	0.516915	0.43798	0.524976	0.571347	0.549267	0.392167	0.439115	0	0.526425	0.4741	0.605086	0.734551	0.812581	0.512559	0.711684	0.535026	0.593289
AL365232.1	0.010074	0.0283646	0.0145758	0.0318072	0.0204645	0.0066096	0.0143509	0.0210223	0.014881	0.0140324	0.0114858	0.0171166	0.0210182	0.0242064	0.0212282	0.0200017	0	0.0244916	0.0215751	0.0199212	0.00850831	0.00977285	0	0.0201506	0.0045899	0.0159001	0	0.0123001	0.0192863	0.0141767	0.0522452	0.0114571	0.0123489	0.0365857	0.00404474	0.014991	0.00913672	0.0245955	0	0.0108781	0.00480013	0.00667261	0.020217	0.0151766	0.0134394	0.0274677	0.0239272	0.0223023
KHDC1	0.165967	0.152023	0.15501	0.295215	0.233236	0.124916	0.130202	0.139111	0.167132	0.108733	0.144648	0.130901	0.196473	0.215176	0.184475	0.25618	0	0.20514	0.184787	0.166041	0.158525	0.124021	0.042579	0.142958	0.0947051	0.119884	0.131819	0.161721	0.24742	0.182508	0.205292	0.201539	0.161649	0.129333	0.175411	0.12056	0.15416	0.123574	0	0.152514	0.165817	0.166744	0.23755	0.0924392	0.123774	0.161348	0.138667	0.139589
KHDC3L	0	0.00215996	0	0	0.00265828	0	0	0	0	0	0	0	0	0	0	0	0	0	0	0	0.00155636	0.000465084	0	0	0.00373196	0	0	0	0	0	0	0.00432775	0.000925503	0	0	0.000381976	0	0	0	0	0	0	0.00123321	0	0	0	0	0
OOEP	0.0389406	0.0217762	0.0321098	0.104437	0.0568177	0.0410688	0.111919	0.0937889	0.0702881	0.0148096	0.0201871	0.0144668	0.0685967	0.0835441	0.0560047	0.0324136	0	0.0456017	0.161081	0.0742518	0.103733	0.0343746	0.00822445	0.0482528	0.025891	0.0351746	0	0.0569974	0.0970589	0.0512601	0.105063	0.080048	0.0359397	0.0382178	0.00307858	0.016982	0.0871821	0.0438735	0	0.0296148	0.0227549	0.0316412	0.168171	0.100307	0.0464808	0.0224723	0.0149221	0.037816
DDX43	0	0.00101213	0.00452101	0.00765275	0.00661962	0.0016368	0	0.00240444	0.000967712	0.000950234	0	0.000865269	0	0.00452315	0.00135592	0.00505471	0	0.00396757	0.00304956	0.00177354	0	0.00299495	0	0.00285705	0.00346199	0.00352426	0	0.00103542	0.0137769	0.00500562	0	0.00340196	0.00298382	0.00353601	0	0	0.00136303	0.00085766	0	0.0016268	0.000458006	0	0	0	0.00204788	0	0.00230402	0.000732289
CGAS	0.0218524	0.00325248	0.00955421	0.0252441	0.0183887	0.00859565	0.00999467	0.0124138	0.0109073	0.0072194	0.0224271	0.00241213	0.00990423	0.018013	0.00786661	0.0216637	0	0.0211685	0.0145556	0.0144463	0.0115566	0.0102177	0	0.00165075	0.00869099	0.0139113	0	0.0185144	0.0272712	0.0180202	0.0207578	0.00856828	0.0169158	0.00431405	0.0112928	0.011683	0.014217	0.0158956	0	0.0105346	0.0195107	0.00787418	0.0162225	0	0.00644108	0.00453913	0.0112996	0.0210913
MTO1	0.17457	0.146739	0.117734	0.175615	0.143456	0.114817	0.12307	0.138056	0.115076	0.0850767	0.14216	0.0797467	0.12263	0.174039	0.136646	0.183461	0	0.149014	0.132999	0.144908	0.138755	0.0826659	0.103372	0.103772	0.0746888	0.12578	0.978837	0.126526	0.139733	0.160659	0.164471	0.175559	0.120957	0.10865	0.129911	0.105936	0.109753	0.114882	0	0.124665	0.129239	0.0981243	0.193542	0.16355	0.107526	0.091956	0.094104	0.0883778
EEF1A1	0.120988	0.0899303	0.0886899	0.173454	0.10288	0.110372	0.330636	0.231398	0.18419	0.0964369	0.171798	0.105149	0.241707	0.214189	0.132151	0.147936	0	0.122946	0.29383	0.15457	0.177191	0.123535	0.12005	0.130273	0.142292	0.117289	0.145524	0.120799	0.167524	0.155138	0.234826	0.217737	0.138724	0.0937505	0.0687415	0.0864903	0.268701	0.136778	0	0.12795	0.11603	0.124627	0.20409	0.177248	0.193041	0.0912956	0.072164	0.113658
SLC17A5	0.363403	0.316489	0.248698	0.419917	0.328224	0.283319	0.203953	0.283189	0.226547	0.207963	0.296237	0.234434	0.364357	0.327637	0.290215	0.364303	0	0.34095	0.291874	0.323561	0.286578	0.178748	0.311636	0.22505	0.243498	0.297659	0.145524	0.342377	0.443019	0.347417	0.390062	0.300148	0.268945	0.19534	0.29204	0.236059	0.267039	0.27064	0	0.279761	0.313237	0.38453	0.395277	0.331581	0.283097	0.323171	0.21862	0.20656
CD109	0.0361928	0.0118687	0.0227676	0.0352419	0.0404945	0.0197304	0.0117577	0.0227847	0.0176985	0.0174703	0.0176384	0.0200301	0.0131226	0.0321798	0.0230164	0.0330894	0	0.0480974	0.0229424	0.0119875	0.0276627	0.0305844	0.00732943	0.0204906	0.0219507	0.0266424	0	0.0124887	0.0444141	0.0368232	0.0263619	0.0354018	0.0232324	0.0225358	0.0378375	0.0225484	0.0231946	0.0235015	0	0.00884629	0.0485667	0.0111094	0.0681418	0.00636531	0.0139695	0.138448	0.0516713	0.0325335
COL12A1	0.434835	0.444981	0.363789	0.503289	0.471342	0.423682	0.406867	0.359145	0.330067	0.299019	0.418397	0.315903	0.262146	0.400051	0.377528	0.423731	0	0.394481	0.40009	0.3946	0.374096	0.316121	0.253804	0.364074	0.332961	0.414047	0.41498	0.38696	0.478288	0.527166	0.37961	0.428143	0.389557	0.356065	0.381197	0.325318	0.414438	0.386381	0	0.418066	0.353772	0.454361	0.54615	0.403946	0.470197	0.443384	0.280523	0.172806
COX7A2	0.105797	0.0938326	0.137669	0.383603	0.215736	0.193277	0.237179	0.119357	0.129473	0.0483861	0.0850514	0.048375	0.136355	0.186052	0.0783236	0.156907	0	0.141064	0.222809	0.092919	0.131752	0.0927856	0.060479	0.108864	0.139282	0.0970715	0.131819	0.198526	0.303458	0.192405	0.110871	0.149217	0.106592	0.0952203	0.097253	0.0542268	0.10289	0.0915155	0	0.0855473	0.113585	0.0847868	0.18387	0.135928	0.118607	0.11028	0.0631924	0.0798134
TMEM30A	0.232243	0.204634	0.179353	0.228696	0.209272	0.239435	0.244279	0.204005	0.155395	0.109751	0.197073	0.122439	0.1924	0.155105	0.123382	0.167403	0	0.129541	0.256405	0.184017	0.164262	0.124322	0.0517947	0.110143	0.220852	0.201249	0	0.218376	0.264762	0.246367	0.205958	0.201775	0.165941	0.150611	0.154712	0.101328	0.163836	0.17265	0	0.191183	0.131331	0.15427	0.215397	0.26903	0.257893	0.161401	0.103666	0.140231
FILIP1	0.178763	0.18092	0.231372	0.270462	0.277705	0.1512	0.11305	0.172948	0.193267	0.17469	0.304608	0.212922	0.213909	0.15247	0.249945	0.183841	0	0.168092	0.214004	0.199635	0.295074	0.23525	0.295159	0.230109	0.232231	0.220241	0.341338	0.1374	0.261349	0.253986	0.175988	0.170512	0.203129	0.204851	0.227321	0.236991	0.162152	0.194375	0	0.240843	0.259731	0.150803	0.207492	0.208828	0.164353	0.29806	0.116416	0.095928
SENP6	0.497808	0.437579	0.270027	0.549998	0.435046	0.354961	0.366911	0.330407	0.220067	0.253169	0.412573	0.279166	0.45145	0.26666	0.31127	0.341591	0	0.363581	0.318036	0.360098	0.285894	0.160281	0.450124	0.187074	0.273976	0.384988	0.997129	0.512321	0.476847	0.525256	0.552287	0.253454	0.314857	0.225153	0.323529	0.229212	0.240273	0.298367	0	0.339551	0.269027	0.600413	0.479395	0.710993	0.408413	0.189453	0.234384	0.257443
MYO6	0.518397	0.388155	0.308029	0.548055	0.426875	0.396641	0.391831	0.31241	0.249384	0.261452	0.361471	0.254092	0.42566	0.291934	0.340828	0.362512	0	0.376401	0.337242	0.33903	0.348436	0.169452	0.48759	0.159447	0.333748	0.405645	0.447603	0.518549	0.482207	0.509357	0.560249	0.281933	0.315274	0.238975	0.382416	0.244198	0.272272	0.342199	0	0.347827	0.311818	0.52339	0.445951	0.686053	0.426004	0.189235	0.204226	0.255245
IMPG1	0.00559171	0.000795093	0.00586179	0.0262011	0.00810506	0.00388581	0.008644	0.00739868	0.00643277	0.000381587	0.00879537	0.000966167	0	0.00728262	0.00534154	0.00755106	0	0.00475859	0.00544827	0.00283816	0.00227333	0.00686372	0	0.00988387	0.00160259	0	0	0.00600392	0.011568	0.00920741	0.00167763	0.0137615	0.0029989	0.00581836	0.00246302	0.00894674	0.00380141	0.0011483	0	0.00768542	0.00416865	0	0.00704485	0	0.00176504	0.00310574	0.00386287	0.000189627
HTR1B	0	0	0	0	0	0	0	0	0.000478307	0	0	0	0	0	0	0	0	0.00447724	0	0	0	0	0	0	0	0	0	0	0	0	0	0	0	0	0	0	0	0	0	0	0	0	0	0	0	0	0	0
MEI4	0.0368721	0.0177273	0.0158661	0.0536871	0.0177323	0.0204698	0.0108274	0.0099888	0.0116275	0.0171331	0.0106514	0.010573	0.0123667	0.0174436	0.0113511	0.0121563	0	0.0299095	0.020492	0.0169087	0.00994692	0.0115737	0.0104699	0.0158388	0.014694	0.00630708	0	0.0204206	0.0335224	0.00906781	0.00112452	0.0151762	0.0134409	0.0157289	0.00546725	0.0146833	0.00726047	0.00951858	0	0.025975	0.0130425	0.0209654	0.0278954	0.00454818	0.00574272	0.0165121	0.00921695	0.00747812
IRAK1BP1	0.483456	0.374661	0.321518	0.420598	0.325347	0.296161	0.380565	0.315308	0.239915	0.307868	0.35552	0.284441	0.36658	0.277255	0.324955	0.326056	0	0.324175	0.273722	0.261328	0.246095	0.200864	0.392764	0.205465	0.248996	0.350608	0.37112	0.442136	0.38666	0.414521	0.55228	0.316595	0.329881	0.287751	0.379102	0.276503	0.295608	0.337807	0	0.364886	0.297047	0.470207	0.399788	0.579673	0.342525	0.265385	0.270836	0.301429
PHIP	0.565522	0.518119	0.407548	0.578825	0.473795	0.423889	0.445393	0.411368	0.290704	0.314406	0.429323	0.361721	0.577276	0.368669	0.381215	0.391848	0	0.417153	0.384455	0.424956	0.371486	0.236901	0.519339	0.245429	0.373908	0.426704	0.0462894	0.561382	0.528802	0.618289	0.564895	0.285292	0.396921	0.343167	0.46086	0.326353	0.360634	0.342479	0	0.418141	0.407404	0.550128	0.565687	0.756972	0.484068	0.267067	0.293849	0.315442
HMGN3	0.3916	0.308339	0.294915	0.519185	0.431977	0.36238	0.369624	0.340607	0.270342	0.217371	0.298922	0.195903	0.303415	0.331929	0.291207	0.428277	0	0.342795	0.304102	0.285556	0.290278	0.193122	0.34601	0.20411	0.239328	0.367062	0	0.471062	0.486514	0.455191	0.489568	0.30897	0.291969	0.273743	0.292501	0.192644	0.272422	0.32326	0	0.330669	0.301271	0.469988	0.507668	0.433738	0.347086	0.15197	0.175534	0.21029
LCA5	0.13337	0.0974632	0.0768119	0.113288	0.0929127	0.113442	0.105039	0.104188	0.0784743	0.0736568	0.0738196	0.0697834	0.104261	0.0506757	0.0764768	0.0845541	0	0.0719553	0.074677	0.0676312	0.0674235	0.0615902	0.0303911	0.0668222	0.0815278	0.0833544	0.145524	0.115465	0.104811	0.0879128	0.103904	0.0739872	0.0752366	0.0869654	0.0994427	0.0581366	0.0839245	0.103208	0	0.0644056	0.0602157	0.0782683	0.0761278	0.130597	0.118973	0.0687001	0.06923	0.0956695
SH3BGRL2	0.232681	0.250699	0.187255	0.235783	0.233642	0.232588	0.214797	0.181138	0.174198	0.177067	0.195737	0.152727	0.20463	0.183964	0.182664	0.182446	0	0.200069	0.199194	0.221401	0.201132	0.131409	0.264281	0.128134	0.181318	0.219357	0.37112	0.258056	0.322095	0.25923	0.239363	0.213592	0.20399	0.164401	0.243422	0.159063	0.171954	0.169971	0	0.228969	0.187678	0.277008	0.216467	0.291408	0.205395	0.16494	0.139483	0.226743
ELOVL4	0.257176	0.223356	0.188167	0.310748	0.251785	0.249416	0.244579	0.219486	0.189128	0.181192	0.255295	0.147364	0.240473	0.219203	0.199615	0.235265	0	0.256861	0.232578	0.217133	0.252703	0.155326	0.238487	0.132208	0.191918	0.230414	0.742149	0.337095	0.314246	0.308751	0.286948	0.193645	0.182392	0.139506	0.175795	0.160973	0.217982	0.215603	0	0.222792	0.18906	0.252705	0.286272	0.294597	0.252317	0.12858	0.12901	0.19761
TTK	0.0100304	0.000204954	0.00298479	0.00301024	0.000376738	0.0014824	0.00131341	0.00172118	0	0.0023948	0	0.000669456	0	0	0.000762729	0.000931276	0	0	0	0.00217419	0.00142528	0.00065511	0	0.00247575	0.00246725	0.00155834	0	0.00146669	0.001109	0.00127751	0	0.00331328	0.00150574	0.000451451	0.00100165	0.000686052	0.000251088	0.00323384	0	0	0	0	0.00276954	0	0.00148653	0	0.00193631	0.0114588
BCKDHB	0.376241	0.367609	0.307581	0.432136	0.37397	0.316529	0.303695	0.294875	0.243671	0.269618	0.310626	0.239677	0.373482	0.22573	0.247068	0.344986	0	0.270815	0.276989	0.28674	0.302894	0.19527	0.278946	0.195099	0.300564	0.331688	0.138841	0.456177	0.388206	0.422811	0.385254	0.231045	0.293845	0.313754	0.322107	0.226885	0.249915	0.312464	0	0.364258	0.29753	0.395484	0.342432	0.579008	0.340637	0.192068	0.214617	0.295373
TENT5A	0.0236644	0.0199464	0.00772927	0.053105	0.035376	0.0180716	0.0617019	0.0161126	0.0320763	0.0351308	0.0236453	0.0148277	0.0105381	0.0254461	0.0116345	0.0847645	0	0.0338601	0.0146692	0.0210027	0.0395307	0.0165647	0.00159562	0.0212294	0.0412466	0.0299202	0	0.00617344	0.018584	0.0199622	0.0127259	0.0258155	0.00962907	0.0216809	0.00155854	0.015989	0.0113354	0.007979	0	0.0218126	0.0565135	0.00905036	0.0252914	0.029628	0.00705364	0.0128588	0.0351798	0.105334
IBTK	0.418791	0.352366	0.290345	0.472121	0.400981	0.318168	0.319475	0.328826	0.232201	0.240998	0.327337	0.249139	0.379059	0.29052	0.290382	0.373065	0	0.34348	0.316635	0.34965	0.308495	0.169758	0.231178	0.229139	0.280426	0.347783	0.447603	0.441756	0.445751	0.448173	0.411516	0.318175	0.287285	0.239347	0.310229	0.252473	0.264798	0.279196	0	0.338668	0.331277	0.440856	0.459662	0.398254	0.330086	0.186028	0.21453	0.225447
TPBG	0.00747434	0.00612772	0.00252152	0.0144184	0.00867333	0.000968673	0.00883899	0.00920434	0.0073442	0.00235662	0.0090216	0.00401023	0.0115003	0.00685177	0.00877127	0.00492068	0	0.00586122	0.00669819	0.0149078	0.0115872	0.0014213	0.0267643	0.00120068	0.00263277	0.00649384	0.978837	0.011959	0.0087934	0.0148755	0.0480252	0.0121436	0.00939948	0.00258222	0	0.00458809	0.00518991	0.00719426	0	0.000782631	0.0103529	0.00665501	0.0103995	0.0141354	0.00608226	0	0.00466715	0.0055166
UBE3D	0.31605	0.33998	0.320219	0.409338	0.346041	0.370548	0.341096	0.283735	0.247775	0.272581	0.313488	0.259373	0.336625	0.218451	0.270652	0.300125	0	0.28092	0.289838	0.283963	0.258837	0.199036	0.380651	0.20761	0.299718	0.361003	0.281759	0.450753	0.295713	0.395314	0.41766	0.25719	0.304558	0.263302	0.300247	0.248759	0.283065	0.305069	0	0.358838	0.296063	0.32836	0.35532	0.532961	0.375885	0.187434	0.240457	0.28175
PGM3	0.228099	0.152306	0.150732	0.182858	0.16035	0.169461	0.186829	0.164359	0.119954	0.103685	0.183256	0.117479	0.114694	0.151084	0.123271	0.160374	0	0.127341	0.14269	0.147224	0.146002	0.101476	0.150085	0.111034	0.162593	0.146614	0.37112	0.199192	0.205401	0.187637	0.189839	0.152499	0.133075	0.105971	0.156405	0.110427	0.138817	0.132637	0	0.149743	0.120824	0.128885	0.206664	0.261055	0.208032	0.125653	0.0893656	0.113378
RWDD2A	0.0509987	0.0435178	0.0497101	0.098631	0.0887541	0.0824678	0.0881024	0.0640626	0.0563548	0.0260298	0.0394978	0.0333945	0.0578005	0.0871382	0.0321301	0.0816154	0	0.050564	0.0698627	0.0323173	0.0546119	0.0496645	0	0.0381855	0.0379662	0.049727	0	0.0766463	0.0764745	0.0468746	0.0586307	0.106381	0.0440775	0.0515917	0.0290943	0.0273205	0.0673472	0.051489	0	0.0713221	0.0424814	0.033597	0.0922357	0.0562123	0.0415404	0.0183105	0.0241813	0.0446043
ME1	0.319961	0.259693	0.237907	0.254953	0.222537	0.280351	0.282626	0.224365	0.17965	0.191231	0.194024	0.186655	0.268482	0.254287	0.242759	0.224665	0	0.252523	0.202739	0.199636	0.229116	0.154306	0.369836	0.165212	0.183602	0.251997	0.746943	0.288714	0.221232	0.315239	0.371029	0.159729	0.223381	0.256148	0.256902	0.155256	0.205086	0.235983	0	0.210179	0.191712	0.282959	0.264474	0.326103	0.215901	0.221962	0.169004	0.250922
PRSS35	0	0	0.0011123	0.00498313	0.00466828	0.00164503	0.00436018	0.00477774	0.00146531	0	0.0010203	0.000173681	0	0.0141374	0.000811233	0.00203479	0	0	0.00142145	0.00209875	0.00172169	0.000205364	0	0.00221398	0.000426761	0.00413864	0	0.00289672	0.00160819	0.00361632	0	0.00102113	0.000423468	0.00307448	0	0.000840456	0.00248263	0	0	0	0.00173229	0	0.00429986	0	0.000918746	0.00178854	0.00294376	0
SNAP91	0.496487	0.384474	0.317409	0.553185	0.387038	0.391529	0.318233	0.350931	0.219142	0.244035	0.330747	0.244438	0.39615	0.305333	0.278269	0.348406	0	0.299272	0.285053	0.358696	0.267222	0.172089	0.664709	0.19295	0.254342	0.375671	1.40554	0.447071	0.418127	0.557264	0.577583	0.254584	0.272316	0.216467	0.331829	0.240292	0.242804	0.267182	0	0.358579	0.291875	0.485928	0.442457	0.715787	0.359806	0.14998	0.28395	0.183047
RIPPLY2	0.0414152	0.0301411	0.0474091	0.0647602	0.0539349	0.0599931	0.136334	0.062524	0.0621617	0.0243948	0.0480111	0.0204773	0.0257747	0.0822648	0.032932	0.104121	0	0.0495092	0.0889582	0.0229041	0.0585354	0.0487518	0.0519245	0.0454438	0.0404913	0.0294925	0	0.0343193	0.0783635	0.0432726	0.0798216	0.0845349	0.0467621	0.0445185	0.0176663	0.0299983	0.0615591	0.0458959	0	0.054481	0.0666809	0.0438004	0.0553216	0.0412471	0.0725992	0.0298393	0.0249017	0.0542674
CYB5R4	0.336135	0.266215	0.252906	0.319987	0.332452	0.297898	0.271526	0.26997	0.211778	0.193166	0.26463	0.210865	0.317092	0.226644	0.250821	0.254438	0	0.233253	0.241744	0.257207	0.236476	0.162295	0.248649	0.148608	0.252081	0.246218	0.131819	0.309486	0.332888	0.317819	0.306174	0.219454	0.24584	0.189037	0.280447	0.231307	0.221672	0.263137	0	0.260632	0.261799	0.342	0.285548	0.384932	0.256144	0.169237	0.183194	0.198125
MRAP2	0.0429066	0.0443453	0.0604982	0.0538941	0.0548003	0.0667971	0.0687531	0.044356	0.0508521	0.0470871	0.109081	0.0461243	0.0324648	0.0552897	0.0206977	0.0668352	0	0.048503	0.0583949	0.0501998	0.055666	0.0606011	0.0523428	0.0332113	0.0616209	0.0532205	0	0.0522207	0.0389532	0.0580006	0.0548071	0.0574892	0.0501938	0.0339124	0.0430995	0.0408007	0.0435972	0.0630976	0	0.0487953	0.0486665	0.0241733	0.0378814	0.095165	0.0453561	0.0737725	0.0226763	0.100344
CEP162	0.170101	0.158872	0.169198	0.136002	0.147674	0.176774	0.164991	0.17043	0.117336	0.122459	0.173046	0.103511	0.157291	0.127605	0.182012	0.10088	0	0.132193	0.144991	0.123201	0.110332	0.111495	0.127588	0.100212	0.193704	0.119992	0	0.170329	0.139058	0.204286	0.16714	0.149625	0.169876	0.121216	0.191452	0.121333	0.158026	0.164785	0	0.195964	0.140705	0.141491	0.170599	0.252857	0.207624	0.128278	0.121592	0.186783
TBX18	0	0.00044776	0.00221097	0	0	0.00200305	0.00125767	0.000381262	0.000637511	0.000346664	0.00128383	0	0	0	0	0.00129888	0	0	0.00101671	0.00225447	0.00226253	0	0	0	0.000227012	0.00100538	0	0.00374488	0.000462453	0.00409263	0	0.00458644	0.00130105	0.000602619	0	0	0.000311464	0.000875495	0	0.00153689	0.000868274	0	0.00704368	0	0	0	0.000305759	0.00707873
NT5E	0.0053451	0.00713008	0.00665569	0.016699	0.00931059	0.00926536	0.0156045	0.01461	0.0111677	0.00229853	0.00776973	0.00319236	0	0.0100181	0.00296269	0.0272229	0	0.0102259	0.0269243	0.00228027	0.00618689	0.00967699	0	0.018812	0.00263527	0.00617522	0	0.0134118	0.024037	0.0171791	0.0196588	0.0263696	0.00652033	0.00602624	0	0.000305618	0.0122311	0.00311927	0	0.00618557	0.0117758	0.00911094	0.00798952	0	0.00360456	0	0.00460258	0.0130932
SNX14	0.428802	0.315535	0.277178	0.492087	0.392239	0.327908	0.305717	0.297321	0.218475	0.23256	0.326355	0.255963	0.315728	0.272467	0.299309	0.343755	0	0.322284	0.285249	0.311606	0.29091	0.16996	0.323829	0.205385	0.259523	0.3549	0.341338	0.39874	0.426317	0.435353	0.445453	0.269997	0.285563	0.236326	0.345397	0.247792	0.246653	0.290657	0	0.341684	0.305557	0.41251	0.416143	0.458959	0.345401	0.181346	0.230524	0.235491
AL589666.1	0.0358927	0.0163802	0.0251947	0.0369676	0.0238709	0.0286559	0.0306825	0.0377111	0.0281911	0.0118852	0.0250872	0.00622619	0.0248461	0.028552	0.013527	0.0271945	0	0.0135299	0.0413659	0.0261357	0.016547	0.0157718	0.0231526	0.0128064	0.0212193	0.0464974	0	0.0261504	0.0271593	0.0296355	0.0324362	0.0191101	0.0247632	0.0232215	0.0166303	0.0170445	0.0247403	0.019955	0	0.0190171	0.0146941	0.00239627	0.0438164	0.0565826	0.0254206	0.0198046	0.0200512	0.0233441
SYNCRIP	0.106646	0.0888378	0.0649243	0.0966193	0.0951453	0.0663332	0.0663528	0.0804312	0.0714419	0.028683	0.0721748	0.0599835	0.0689828	0.0909309	0.0639518	0.0882378	0	0.0842053	0.0911665	0.0948913	0.0918556	0.0607239	0	0.0831084	0.0568318	0.100681	0	0.0774253	0.071863	0.0847411	0.0339224	0.0685762	0.055867	0.063585	0.0394082	0.0622987	0.0542088	0.0660944	0	0.066186	0.0629235	0.0635948	0.0870476	0.0788608	0.0736883	0.0507326	0.0702874	0.0724732
HTR1E	0.178655	0.19877	0.175466	0.148349	0.191251	0.140747	0.211993	0.183404	0.212567	0.169804	0.17217	0.175267	0.201947	0.0838163	0.136999	0.160276	0	0.139264	0.12703	0.148093	0.172489	0.0691544	0.0875229	0.169909	0.155405	0.163218	0	0.231727	0.117801	0.205189	0.245996	0.148106	0.150858	0.104669	0.185596	0.20178	0.109758	0.140835	0	0.170104	0.147689	0.207964	0.12843	0.243906	0.1536	0.145548	0.255949	0.228569
CGA	0	0.000960085	0.00176391	0.00277727	0	0.00158722	0	0.000519982	0.00144259	0	0	0.000956017	0	0	0.000547852	0	0	0	0	0	0	0.000269898	0	0	0.00143663	0	0	0	0.00229164	0	0	0	0.000353286	0	0	0.000495207	0	0	0	0	0.00132816	0	0	0	0	0	0	0
ZNF292	0.528145	0.428025	0.28166	0.492259	0.380302	0.336879	0.315371	0.292346	0.203979	0.266664	0.322095	0.277825	0.424826	0.218281	0.325865	0.300853	0	0.340252	0.3217	0.361396	0.268553	0.150162	0.558265	0.147009	0.241559	0.362988	0.281759	0.460534	0.444257	0.506327	0.589628	0.272532	0.297225	0.226519	0.398533	0.239688	0.242163	0.31665	0	0.383661	0.260866	0.507754	0.464242	0.773008	0.393756	0.279631	0.250797	0.258665
GJB7	0.00302561	0.00261659	0.00953604	0.0468528	0.0110364	0.013857	0.00638969	0.00428287	0.00350712	0.00141481	0.0098016	0.00676694	0	0.00298395	0.00266538	0.00981857	0	0.00813391	0.00311654	0.00640222	0.00557682	0.0114889	0	0.00814601	0	0.00241846	0	0.00982285	0.0412492	0.0158827	0.0118221	0.0125118	0.00552889	0.00829359	0.00122757	0.00173971	0.00655544	0.00382169	0	0.00638494	0.0110433	0.0124407	0.0209148	0	0.00488165	0.012598	0.00872046	0.00292083
SMIM8	0.322781	0.233333	0.206164	0.282933	0.250577	0.236199	0.209659	0.208077	0.182105	0.186169	0.23553	0.166655	0.309278	0.253492	0.245066	0.202499	0	0.238347	0.220809	0.228142	0.219428	0.170368	0.203085	0.149363	0.165888	0.219902	0	0.198248	0.246903	0.300482	0.319997	0.257794	0.206728	0.193659	0.252926	0.18535	0.176948	0.221082	0	0.29508	0.219521	0.259064	0.266518	0.269628	0.264657	0.186807	0.139684	0.201118
AL049697.1	0.00244818	0.00476858	0.00277738	0.00434125	0.00422733	0.00405496	0.00536352	0.0046181	0.00208478	0.00282446	0.00286543	0.00310481	0.0115836	0.00579881	0.000458394	0.002459	0	0	0.00372605	0.0013731	0.00617853	0.00129746	0	0	0.000730126	0.00461284	0	0.00253787	0.00483187	0.000703763	0.00299013	0.00496974	0.00222844	0.0015075	0	0.0038336	0.000771807	0.000997784	0	0.0153902	0.00499424	0.00133536	0.000897299	0.00714664	0.0021785	0	0	0.000732289
SLC35A1	0.102056	0.0956573	0.0857612	0.149161	0.153063	0.151173	0.0658808	0.0995428	0.0998658	0.034059	0.0801146	0.0578303	0.106543	0.119237	0.0990417	0.0804764	0	0.0905503	0.100467	0.0892372	0.111864	0.0539349	0.069037	0.0488931	0.090835	0.0787918	0	0.133765	0.132004	0.132945	0.134234	0.12788	0.076161	0.052147	0.0401336	0.0414216	0.0618914	0.0810391	0	0.0868311	0.0689937	0.075747	0.17807	0.0932347	0.0771765	0.0450566	0.0324594	0.0410026
RARS2	0.269683	0.208798	0.201564	0.312047	0.260454	0.240375	0.227557	0.194047	0.159675	0.142233	0.226299	0.156284	0.219836	0.182869	0.195085	0.22672	0	0.241905	0.210715	0.222984	0.205773	0.135397	0.2599	0.135158	0.197694	0.212484	0.145524	0.279781	0.276375	0.282278	0.246872	0.197957	0.189666	0.181239	0.18398	0.169108	0.187924	0.189766	0	0.20405	0.188324	0.254496	0.286702	0.251156	0.250207	0.131329	0.116836	0.217085
ORC3	0.381183	0.333009	0.277507	0.426204	0.356024	0.297694	0.246045	0.277694	0.240873	0.24977	0.305162	0.235448	0.343681	0.353121	0.284357	0.310688	0	0.302708	0.267387	0.298392	0.303706	0.181801	0.30594	0.164201	0.25425	0.300457	0.808148	0.35908	0.402478	0.405747	0.360333	0.286274	0.264351	0.208873	0.315854	0.21668	0.206984	0.244495	0	0.31212	0.299948	0.339981	0.430119	0.388126	0.277447	0.210515	0.199926	0.247025
AKIRIN2	0.0282775	0.050428	0.0524024	0.0801769	0.0786387	0.0585226	0.095494	0.0731812	0.0516619	0.0473395	0.0698703	0.0377824	0.0492962	0.0563964	0.0612297	0.0529172	0	0.038973	0.065541	0.0502475	0.0656763	0.035075	0.113175	0.0309548	0.0602633	0.0565558	0	0.079743	0.0763149	0.0606475	0.0569731	0.0843358	0.0530229	0.0486525	0.0381132	0.0423434	0.0548177	0.0572003	0	0.0448562	0.0246421	0.0427141	0.0610056	0.0704058	0.0738933	0.0338153	0.0269373	0.0747033
SPACA1	0	0	0	0.000834942	0	0	0.0013228	0.000958995	0.0013073	0.00141375	0	0.000310189	0	0	0.00149204	0	0	0	0.000707032	0.00351054	0	0.00124105	0	0	0.00185107	0.00758857	0	0	0.00133862	0.000913219	0.00228084	0	0	0	0	0.00127905	0.00210253	0	0	0	0.000676647	0.0012034	0.00127086	0	0.00202631	0.000551316	0	0.00107945
CNR1	0.105383	0.153258	0.156463	0.248193	0.177985	0.17329	0.222524	0.160384	0.123206	0.146102	0.228524	0.0968825	0.173231	0.100206	0.0924846	0.138524	0	0.115863	0.180056	0.134476	0.1346	0.130937	0.172925	0.133882	0.201049	0.174266	0.553184	0.144506	0.175143	0.194213	0.233492	0.148731	0.132664	0.135815	0.0831302	0.116609	0.126843	0.146931	0	0.221541	0.171343	0.135804	0.142661	0.251926	0.165301	0.096728	0.0891258	0.092341
RNGTT	0.40557	0.384456	0.312412	0.467356	0.405149	0.362886	0.30555	0.322428	0.255805	0.249053	0.362139	0.280008	0.335159	0.251263	0.290277	0.346446	0	0.359272	0.307674	0.325728	0.289465	0.180756	0.410332	0.180954	0.285609	0.370532	0.742149	0.493603	0.442436	0.45428	0.42587	0.272612	0.29491	0.205667	0.31642	0.260336	0.25335	0.277761	0	0.344277	0.316877	0.443347	0.439152	0.609224	0.352232	0.217434	0.218317	0.261556
PNRC1	0.0635389	0.0735261	0.0732616	0.111323	0.0598456	0.072046	0.15639	0.0892503	0.078078	0.0295238	0.0579249	0.0381941	0.063223	0.0585161	0.0472895	0.079135	0	0.0270291	0.138223	0.0509792	0.071273	0.0518912	0.0486484	0.0656498	0.0677475	0.0668716	0	0.12161	0.109131	0.0814693	0.109672	0.0898194	0.0533839	0.0398735	0.0472305	0.0422943	0.0970951	0.0801044	0	0.0652953	0.0606928	0.0369786	0.0794829	0.0489672	0.116295	0.0294639	0.0546125	0.0580087
SRSF12	0.165383	0.118528	0.126157	0.194922	0.132839	0.0817681	0.0950807	0.150928	0.128577	0.100476	0.122551	0.101561	0.154672	0.135406	0.119805	0.1831	0	0.142351	0.114747	0.159542	0.128162	0.0884621	0.195199	0.102916	0.104407	0.129028	0	0.0863727	0.153091	0.139357	0.14247	0.155104	0.106869	0.121821	0.115816	0.0975895	0.107479	0.0965568	0	0.135832	0.112447	0.170925	0.193026	0.0455418	0.135157	0.0687036	0.0718461	0.0712412
PM20D2	0.110737	0.0999213	0.0976103	0.142555	0.119387	0.136545	0.113727	0.105353	0.103171	0.048819	0.0942251	0.0778383	0.112872	0.109719	0.0871625	0.11555	0	0.12557	0.0915047	0.0962782	0.112398	0.0815234	0.0995038	0.0988967	0.109307	0.0831671	0	0.135192	0.145478	0.148869	0.127704	0.115122	0.0825874	0.0884087	0.0883115	0.0833264	0.082244	0.0623704	0	0.0997174	0.0839256	0.124981	0.141923	0.0948536	0.0791708	0.0452189	0.0584122	0.0966077
GABRR1	0.00338283	0.00766936	0.00667876	0.0248072	0.0183683	0.00350009	0.00717802	0.0156905	0.0251552	0.00320873	0.0147884	0.00641842	0.00324642	0.0199019	0.0255377	0.0233324	0	0.0166204	0.0158554	0.0162253	0.0136397	0.0181522	0	0.0218417	0.00127679	0.00616258	0	0.00313922	0.0170329	0.0168379	0.0058624	0.0363718	0.011756	0.0206635	0.0169244	0.0147633	0.0152914	0.00863573	0	0.00761575	0.0235502	0.00336024	0.0201792	0	0.00951072	0.00877236	0.0319267	0.00742142
GABRR2	0.00509379	0.0140395	0.00217821	0.00732006	0.00256216	0.00235702	0.000291311	0.000992402	0.00378413	0.00235369	0.00553542	0.000633196	0.0118842	0.00795937	0.00330574	0.00234509	0	0.0101405	0.00515204	0.00287051	0.00267894	0.00443242	0	0.00218244	0.00060498	0.00640073	0	0.00856304	0.00692161	0.00335823	0.00646431	0.00223999	0.00440443	0.00242633	0	0.00207877	0.00264575	0.00408135	0	0.00662763	0.0138076	0.00291524	0.0049369	0	0.0038287	0.0116387	0.0042791	0.00579264
UBE2J1	0.145369	0.124147	0.127125	0.194237	0.141483	0.139732	0.120857	0.16575	0.136393	0.126256	0.158507	0.0790884	0.135776	0.205221	0.10361	0.19166	0	0.125364	0.162337	0.0994526	0.128282	0.0943525	0.129485	0.119226	0.103614	0.124147	0	0.136617	0.12618	0.137372	0.132328	0.154146	0.116048	0.143758	0.0868691	0.0950354	0.111967	0.144893	0	0.1438	0.120817	0.117169	0.158239	0.130887	0.150386	0.102237	0.0841831	0.0916241
RRAGD	0.130866	0.105158	0.096339	0.184175	0.163874	0.160742	0.123153	0.163344	0.128627	0.0899958	0.132422	0.117246	0.115745	0.155079	0.0974716	0.150693	0	0.166025	0.13694	0.135604	0.125387	0.104449	0.187902	0.103097	0.120139	0.103042	0	0.141366	0.168429	0.156332	0.133482	0.1474	0.0989916	0.101034	0.0696675	0.126314	0.0975293	0.115672	0	0.126967	0.120167	0.0881673	0.166593	0.0515421	0.136625	0.114268	0.0736868	0.112889
ANKRD6	0.144612	0.127559	0.133157	0.201797	0.167075	0.09847	0.163144	0.14529	0.111515	0.085407	0.151386	0.14476	0.152091	0.118431	0.0962204	0.134986	0	0.118242	0.114478	0.131567	0.0853259	0.0909408	0.153047	0.1139	0.141482	0.112097	0.747242	0.157156	0.147972	0.214703	0.158201	0.154261	0.113466	0.167333	0.139949	0.0928167	0.156018	0.175263	0	0.239883	0.105522	0.123373	0.186395	0.213909	0.0770446	0.0330065	0.0766447	0.15972
LYRM2	0.119582	0.127456	0.123762	0.229975	0.136103	0.116154	0.189718	0.164919	0.13971	0.0980559	0.109066	0.0737078	0.103745	0.157926	0.106419	0.203558	0	0.105953	0.174762	0.108753	0.117659	0.103118	0.110601	0.108107	0.103856	0.108573	0	0.178203	0.190954	0.163729	0.264978	0.185329	0.133239	0.115066	0.0707799	0.0643661	0.136108	0.145913	0	0.148128	0.110331	0.130451	0.17645	0.146624	0.141477	0.0747348	0.0773235	0.156136
MDN1	0.423728	0.361489	0.275153	0.433432	0.35445	0.29889	0.302338	0.293119	0.229966	0.212554	0.313961	0.247559	0.352941	0.267227	0.306756	0.343507	0	0.349354	0.287064	0.304174	0.314241	0.176328	0.341134	0.163755	0.274926	0.31872	0.356541	0.39697	0.461206	0.440139	0.411295	0.260841	0.283933	0.236364	0.31887	0.240816	0.225962	0.253547	0	0.339619	0.32165	0.38871	0.429342	0.483078	0.33029	0.195359	0.192454	0.255886
CASP8AP2	0.321819	0.295663	0.198436	0.209153	0.18084	0.197254	0.212126	0.23179	0.149645	0.159541	0.283763	0.215851	0.318413	0.179348	0.219213	0.198538	0	0.175927	0.215749	0.17938	0.200524	0.135261	0.221857	0.128813	0.187794	0.264126	0.341338	0.264199	0.222421	0.240515	0.397921	0.205682	0.205712	0.149361	0.251599	0.163119	0.196014	0.229105	0	0.25482	0.175375	0.255586	0.248177	0.360457	0.237903	0.139194	0.172137	0.213502
GJA10	0	0.000992681	0.00157275	0	0.00138894	0	0	0.000427055	0.00118345	0	0.00191518	0.00466591	0	0.00169239	0.00124175	0.00338748	0	0	0.00023468	0.00281436	0.00241043	0.000529508	0	0	0	0.000204743	0	0.00188804	0.00225039	0.000530258	0	0	0.000906747	0	0	0.00079671	0.00138941	0	0	0	0	0	0	0.00294746	0.000936928	0.00202859	0	0.00145114
BACH2	0.545898	0.514505	0.39373	0.574028	0.385524	0.438146	0.422447	0.397892	0.256852	0.273681	0.423366	0.28379	0.48775	0.380503	0.315338	0.368145	0	0.391446	0.379715	0.412521	0.276005	0.300378	0.471049	0.184122	0.36653	0.523438	0.997129	0.601261	0.627857	0.589889	0.709536	0.394261	0.391881	0.401846	0.516945	0.233775	0.379566	0.435534	0	0.386268	0.347521	0.665743	0.484811	0.85344	0.477271	0.458913	0.216652	0.389586
MAP3K7	0.277008	0.281817	0.214868	0.380134	0.361963	0.295866	0.281364	0.260609	0.193197	0.167153	0.248476	0.19463	0.236969	0.204861	0.222225	0.27481	0	0.265937	0.251962	0.245371	0.246545	0.136535	0.265945	0.152551	0.221624	0.249207	0	0.357426	0.392224	0.345266	0.341255	0.248366	0.211726	0.179883	0.24534	0.18739	0.225083	0.209528	0	0.244756	0.242546	0.335028	0.321861	0.386062	0.296722	0.165872	0.164711	0.246254
EPHA7	0.528468	0.471643	0.4623	0.508559	0.52822	0.5137	0.445201	0.453162	0.348752	0.390414	0.513162	0.411338	0.504046	0.341569	0.325547	0.406886	0	0.408084	0.4298	0.418657	0.400182	0.288166	0.669081	0.270894	0.43864	0.529588	0	0.597964	0.497657	0.603428	0.617578	0.379636	0.414277	0.358246	0.470195	0.3713	0.428579	0.388691	0	0.47214	0.393223	0.618202	0.556093	0.728477	0.521769	0.315734	0.255176	0.393335
MANEA	0.0472101	0.0390303	0.0386006	0.0497314	0.0334214	0.0308884	0.0726544	0.0353357	0.034292	0.0174476	0.0316201	0.0212825	0.0552074	0.0419713	0.0198682	0.0413351	0	0.0285344	0.0687936	0.0313134	0.0216072	0.025108	0.00849658	0.0275643	0.0442066	0.0372152	0	0.0379694	0.0332164	0.0595255	0.02153	0.0240761	0.0397059	0.0313093	0.010655	0.0281654	0.0408954	0.0284038	0	0.0377753	0.0339202	0.0169401	0.0471691	0.043076	0.0388514	0.0207836	0.0213924	0.0324755
FUT9	0.660444	0.583642	0.43836	0.572444	0.53941	0.556871	0.443383	0.505686	0.351221	0.432988	0.47173	0.444561	0.55882	0.413277	0.427345	0.485311	0	0.47514	0.415361	0.476367	0.439445	0.278231	0.475425	0.412247	0.473661	0.50133	0.471206	0.669473	0.486574	0.652022	0.750154	0.409217	0.49102	0.403715	0.558295	0.393756	0.447043	0.425539	0	0.443315	0.4579	0.634564	0.609028	0.779143	0.581335	0.333109	0.345813	0.268468
UFL1	0.211383	0.167704	0.143516	0.237362	0.215117	0.179531	0.154552	0.151387	0.140613	0.111092	0.161344	0.13493	0.18312	0.194978	0.162213	0.222885	0	0.1902	0.182967	0.17765	0.187637	0.115091	0.111744	0.124685	0.15898	0.120272	0.131819	0.177225	0.293983	0.202728	0.158186	0.193309	0.129898	0.132869	0.113733	0.105207	0.122885	0.12711	0	0.171331	0.147762	0.155393	0.255747	0.148728	0.156925	0.0952737	0.0726138	0.088866
FHL5	0	0.000425047	0.000182943	0.000832905	0	0	0	0.00479348	0.000917677	0.00170824	0.000621162	0.00430553	0	0	0	0.00260591	0	0	0	0	0	0.000450393	0	0	0.000444228	0	0	0	0	0.00164436	0	0.0010454	0	0	0	0	0	0.000531791	0	0	0.000613609	0	0	0	0	0	0.000700019	0
GPR63	0.0838601	0.0807116	0.0611465	0.0810164	0.0955948	0.0450672	0.0791622	0.048415	0.0513812	0.026228	0.0558421	0.0351468	0.051182	0.0283928	0.0350698	0.0505362	0	0.0458287	0.0471751	0.0385408	0.0613242	0.0328366	0.00705704	0.0348541	0.0413168	0.04437	0	0.0924292	0.0536045	0.109818	0.10099	0.0496113	0.0557481	0.0859559	0.0283959	0.0439153	0.0640379	0.0549787	0	0.0866824	0.0441557	0.067521	0.0755592	0.0315833	0.0731404	0.0139168	0.0317987	0.131741
NDUFAF4	0.0789158	0.115562	0.0931438	0.159814	0.114598	0.0971583	0.212998	0.139011	0.101962	0.0558949	0.0845851	0.0544662	0.0625713	0.151962	0.0821356	0.143034	0	0.0680666	0.169124	0.0755793	0.0924097	0.0670014	0.0831318	0.0958423	0.135914	0.0712346	0	0.108878	0.129345	0.0775968	0.132366	0.10811	0.0738356	0.0773972	0.0621573	0.0551731	0.129407	0.107333	0	0.0952718	0.0754607	0.0803062	0.0976257	0.134018	0.120664	0.0648856	0.0386177	0.0812168
KLHL32	0.530431	0.436656	0.352852	0.588351	0.516353	0.360506	0.36879	0.410392	0.29578	0.308588	0.42565	0.321027	0.462185	0.371761	0.409374	0.442323	0	0.407046	0.363984	0.41779	0.396407	0.242959	0.623272	0.330262	0.363092	0.444484	1.58952	0.517985	0.570486	0.548896	0.627069	0.329915	0.381023	0.312217	0.408423	0.332106	0.30178	0.414459	0	0.399493	0.34788	0.580714	0.498775	0.67112	0.424194	0.325237	0.332091	0.299075
MMS22L	0.0222603	0.0245534	0.0283918	0.0288674	0.0260447	0.0288847	0.0173335	0.0310583	0.0149781	0.0152654	0.0272942	0.0136682	0.0221251	0.0240922	0.0256959	0.0356837	0	0.0342317	0.0164721	0.0203037	0.0189379	0.0204858	0	0.0149932	0.0240847	0.0270292	0	0.0334733	0.0625639	0.0345648	0.0244326	0.0420969	0.0228809	0.01738	0.0154327	0.00908475	0.0137532	0.0209079	0	0.0349427	0.0193183	0.0135173	0.0330462	0.00431222	0.0311558	0.0205195	0.00650255	0.0644281
POU3F2	0.00976296	0.0282169	0.0065867	0.011922	0.00473913	0.00372741	0.0134347	0.00941396	0.00727945	0.00191983	0.00826943	0.00376341	0.00838493	0.00114359	0.00556061	0.00232827	0	0.000834957	0.00297753	0.00465802	0.00433518	0.00852522	0.0266414	0.00423528	0.00328398	0.0039919	0	0.0141893	0.0116737	0.0183091	0.0371813	0.00378089	0.00875526	0	0.00634009	0.00760225	0.00162068	0.00962291	0	0.00659778	0.00280217	0.00227069	0.01086	0.0100572	0.00527705	0.012708	0.000602509	0.0107561
FBXL4	0.350996	0.290416	0.261315	0.400017	0.344378	0.335947	0.182664	0.265249	0.173808	0.191307	0.251756	0.235929	0.196794	0.238876	0.242801	0.275903	0	0.291978	0.253119	0.243314	0.262432	0.162592	0.250207	0.166998	0.232762	0.235658	0	0.363361	0.297129	0.327867	0.342381	0.265017	0.222748	0.204915	0.221013	0.196464	0.195327	0.205702	0	0.297723	0.232081	0.311522	0.328282	0.300117	0.262361	0.192787	0.191795	0.243236
FAXC	0.339392	0.336439	0.255205	0.422719	0.370474	0.296637	0.261394	0.284918	0.234333	0.201207	0.313524	0.245223	0.292382	0.295368	0.29067	0.330505	0	0.339176	0.280295	0.305963	0.264643	0.182671	0.301091	0.191733	0.23384	0.276547	0.927163	0.34226	0.334552	0.420444	0.325714	0.275723	0.243697	0.218733	0.240093	0.235671	0.232026	0.25358	0	0.28763	0.290803	0.33743	0.359818	0.382331	0.304707	0.230006	0.192242	0.227104
COQ3	0.0988501	0.108925	0.0867712	0.151463	0.0970194	0.08577	0.111547	0.126255	0.0953591	0.065892	0.0893174	0.0768335	0.103848	0.124417	0.0904313	0.138178	0	0.0980928	0.121909	0.104304	0.115621	0.0778578	0.0501288	0.0867921	0.0663704	0.0968998	0.131819	0.0858121	0.0981323	0.104815	0.169527	0.123805	0.0718136	0.0836061	0.0752691	0.0720398	0.0932615	0.11015	0	0.104174	0.0837869	0.111053	0.126372	0.0884241	0.0661684	0.0876686	0.0608874	0.0661327
PNISR	0.444953	0.327013	0.224971	0.475883	0.339932	0.312982	0.195023	0.206884	0.171624	0.16396	0.288447	0.192292	0.447892	0.140365	0.285578	0.325285	0	0.329733	0.237093	0.329108	0.24966	0.121929	0.40007	0.164786	0.245607	0.307526	1.32491	0.438848	0.367684	0.425903	0.474635	0.19254	0.230318	0.19135	0.354522	0.19854	0.158112	0.204103	0	0.329323	0.228978	0.482618	0.391915	0.863564	0.30772	0.170183	0.243129	0.248844
USP45	0.315079	0.239476	0.235031	0.331363	0.300499	0.282588	0.355842	0.248532	0.192831	0.169407	0.22804	0.1974	0.31808	0.244844	0.22932	0.2603	0	0.261834	0.237763	0.238247	0.252664	0.178175	0.263735	0.162316	0.185953	0.272222	0.613579	0.340645	0.398099	0.293389	0.357247	0.294368	0.237711	0.166744	0.269649	0.180384	0.2252	0.246978	0	0.269778	0.239198	0.375412	0.363363	0.421874	0.282574	0.16496	0.141439	0.209406
TSTD3	0.0387671	0.0241443	0.0283737	0.0505238	0.0375738	0.0247848	0.0236143	0.0316633	0.0240625	0.0144832	0.0268147	0.0206358	0.0151379	0.05309	0.0275759	0.0529166	0	0.0349222	0.0432553	0.0405569	0.0357137	0.0224281	0.00681344	0.0344506	0.0200237	0.0316509	0	0.0305088	0.0689411	0.025147	0.0543456	0.048393	0.0267236	0.0246152	0.0294421	0.0225411	0.0279819	0.025577	0	0.0348696	0.0302563	0.0234748	0.0382474	0.0108138	0.0344517	0.021495	0.013915	0.0184958
CCNC	0.36478	0.241278	0.220864	0.390852	0.292239	0.296874	0.235634	0.236264	0.21477	0.168775	0.222358	0.152557	0.231438	0.299346	0.169996	0.277898	0	0.234993	0.255376	0.243791	0.265146	0.157295	0.0869556	0.13884	0.192565	0.235125	0.145524	0.285826	0.387584	0.246203	0.246584	0.245844	0.19724	0.183775	0.221981	0.167065	0.188733	0.195727	0	0.279301	0.204887	0.293522	0.335625	0.331371	0.229546	0.154215	0.155472	0.178118
MCHR2	0.0297377	0.0233792	0.00826477	0.0355119	0.0174156	0.0172692	0.0216484	0.026662	0.0179804	0.00643516	0.030041	0.0101048	0.02777	0.0090549	0.0100115	0.0230018	0	0.0302031	0.0126904	0.0238938	0.0218006	0.00493401	0.0417378	0.0112823	0.00870098	0.0253157	0	0.0467353	0.026036	0.0307269	0.0267018	0.0227166	0.0257442	0.0123082	0.0473606	0.0238299	0.0138535	0.0113099	0	0.0259096	0.0164523	0.0353138	0.0295163	0.00811853	0.00830955	0.00517332	0.00375832	0.0157403
SIM1	0.00148474	0.00215431	0.000909726	0	0.00170449	0	0.000796719	0	0.00369479	0	0	0.000191918	0	0	0.0014621	0.00149432	0	0	0.00151642	0.00292264	0	0.000283728	0	0.000837141	0.000465647	0.00145578	0	0	0.00140993	0.00220814	0	0.00120736	0.00044917	0	0	0	0.000985506	0	0	0.00153781	0	0.00291287	0	0	0	0	0.00439105	0.00437456
ASCC3	0.507219	0.443289	0.347811	0.535627	0.426996	0.402445	0.336345	0.35618	0.253021	0.236086	0.362616	0.312407	0.47004	0.366204	0.35061	0.393349	0	0.379328	0.336728	0.380291	0.315354	0.190622	0.63202	0.211315	0.316792	0.446282	0.263988	0.553715	0.475678	0.518701	0.562162	0.326034	0.343577	0.230386	0.4036	0.277946	0.272923	0.365042	0	0.378052	0.338395	0.565104	0.463982	0.668211	0.422845	0.231427	0.218476	0.254759
GRIK2	0.737847	0.753223	0.666395	0.744276	0.725953	0.588931	0.51287	0.753858	0.721613	0.771325	0.819345	0.73824	0.775229	0.759398	0.724197	0.835833	0	0.842512	0.665764	0.848588	0.86985	0.8522	1.09778	0.734638	0.827791	0.72948	1.9308	0.397236	0.807037	0.536806	0.524514	0.679599	0.552768	0.456632	0.655568	0.612714	0.53349	0.566384	0	0.628979	0.748532	0.794538	0.606452	0.815034	0.620536	0.569247	0.733632	0.531921
HACE1	0.36073	0.314789	0.247363	0.414129	0.33499	0.313107	0.290832	0.276143	0.211693	0.204547	0.247132	0.199335	0.255055	0.251165	0.256536	0.297582	0	0.2921	0.272264	0.256534	0.271633	0.163166	0.261704	0.185328	0.227276	0.273951	0.37112	0.429455	0.404769	0.399728	0.397727	0.272684	0.267426	0.240401	0.24148	0.209021	0.243758	0.272373	0	0.27827	0.243382	0.310608	0.344893	0.522943	0.320917	0.20566	0.199602	0.233689
LIN28B	0.0458237	0.0329477	0.0510701	0.0705611	0.0586612	0.0470408	0.0464825	0.0389625	0.0335565	0.0595317	0.0390375	0.0287623	0.0233815	0.0216325	0.0482142	0.0532948	0	0.073822	0.043263	0.0565058	0.0271941	0.0512868	0.0461449	0.064992	0.0228283	0.0408492	0	0.047097	0.10134	0.0537345	0.0712639	0.0629419	0.0427029	0.0296405	0.0403453	0.0222388	0.0383836	0.0371485	0	0.0425272	0.0514189	0.0387109	0.0320395	0.101511	0.0350738	0.0374921	0.059724	0.0483279
BVES	0	0.00124726	0.0031904	0.00630912	0.00275947	0.00103952	0.00279356	0.000672034	0.00109484	0.00203445	0.000245408	0.0144587	0	0	0.000741471	0.00176409	0	0.00109621	0.000613461	0.000234654	0.00123064	0.000309012	0	0.000631316	0.000509464	0.000859504	0	0.00393293	0.00134677	0.000888864	0.0068021	0.0033965	0.00228535	0.000832431	0.00521789	0.00113293	0.000920921	0.000772227	0	0.00174425	0.00184296	0.0014147	0.00243932	0	0	0.00202216	0	0.000531129
POPDC3	0.0165415	0.0285942	0.0220501	0.0210735	0.0354058	0.0150609	0.0362035	0.0397595	0.0240042	0.0115779	0.0185517	0.0197854	0.00572162	0.0112929	0.0274558	0.0465974	0	0.0178814	0.0315266	0.0112148	0.0412159	0.0248641	0	0.0242486	0.0213544	0.0152237	0	0.0295183	0.0452669	0.0347072	0.0385303	0.0144334	0.0206719	0.0194118	0.0180611	0.0181807	0.0296239	0.0293207	0	0.0273117	0.0212202	0.0511976	0.0401173	0.018618	0.0221309	0.0213814	0.0104929	0.0274166
PREP	0.348644	0.318824	0.252928	0.368009	0.376235	0.309952	0.290922	0.308055	0.228848	0.22814	0.332662	0.227198	0.349519	0.248632	0.260447	0.303272	0	0.301057	0.268505	0.273382	0.259686	0.205467	0.371438	0.221041	0.252203	0.290986	0.447603	0.420175	0.340035	0.385872	0.365063	0.258954	0.277375	0.217505	0.277895	0.247422	0.249822	0.297138	0	0.273575	0.286264	0.394802	0.330265	0.477463	0.329054	0.215596	0.238183	0.207158
ATG5	0.528628	0.403672	0.319107	0.546628	0.393521	0.369888	0.327651	0.338203	0.254224	0.247225	0.351975	0.300026	0.490133	0.308814	0.342999	0.38596	0	0.373343	0.315479	0.370474	0.321099	0.209499	0.337161	0.187717	0.29283	0.393578	0.138841	0.469825	0.468172	0.490906	0.422505	0.30481	0.314143	0.259258	0.367644	0.266692	0.281716	0.315176	0	0.361728	0.347155	0.50782	0.470146	0.500687	0.353472	0.232069	0.220619	0.237981
PRDM1	0.176059	0.194359	0.154301	0.209298	0.214422	0.221603	0.0907828	0.165488	0.153064	0.111683	0.206879	0.12785	0.122869	0.169955	0.161839	0.171657	0	0.148803	0.234391	0.178674	0.182961	0.134009	0.0672931	0.129561	0.192601	0.16024	0.978837	0.171929	0.240275	0.202581	0.130213	0.220921	0.163852	0.139956	0.126338	0.138731	0.102693	0.135702	0	0.19037	0.118253	0.165036	0.216415	0.124324	0.174593	0.0952383	0.0874002	0.0413256
CRYBG1	0.163898	0.214131	0.21333	0.29499	0.26246	0.203147	0.101369	0.171681	0.194373	0.142598	0.203247	0.131902	0.114526	0.181477	0.161956	0.160827	0	0.206835	0.0835589	0.181728	0.178938	0.188629	0.0895266	0.175833	0.170079	0.162922	0	0.169082	0.256767	0.35791	0.232048	0.23217	0.186041	0.171855	0.186892	0.200908	0.0867022	0.119487	0	0.256552	0.170519	0.269688	0.330402	0.103473	0.086969	0.0732185	0.115164	0.0518434
RTN4IP1	0.147841	0.142348	0.142456	0.186139	0.153782	0.118225	0.103514	0.149174	0.125235	0.0982125	0.138191	0.0978489	0.131365	0.155639	0.148629	0.184101	0	0.164387	0.13886	0.151715	0.148633	0.11664	0.165605	0.0881901	0.146625	0.138766	0.48636	0.115715	0.2797	0.177945	0.184923	0.1573	0.169094	0.164354	0.190371	0.141999	0.129099	0.135376	0	0.136641	0.150157	0.210014	0.229794	0.0809998	0.0855202	0.123756	0.117989	0.144328
QRSL1	0.131908	0.157608	0.118959	0.174715	0.147414	0.102881	0.108494	0.12982	0.12358	0.108681	0.114699	0.0834104	0.134043	0.138158	0.140979	0.158332	0	0.147413	0.147903	0.13445	0.126987	0.105166	0.263446	0.110966	0.116044	0.126365	0	0.110218	0.210735	0.162251	0.158084	0.148421	0.143006	0.130746	0.0900162	0.102867	0.126319	0.122928	0	0.130491	0.137674	0.192979	0.182537	0.0861041	0.102364	0.0969716	0.101853	0.120869
CD24	0.00187085	0.00608807	0.00377634	0.00500442	0.00613789	0.00745332	0.0114691	0.00733611	0.00781501	0.00444365	0.0137537	0.000747933	0.00929624	0.00144799	0.00478554	0.0090465	0	0.00444157	0.00359047	0.00401968	0.0102619	0.00342047	0	0.0138836	0.00925026	0	0	0.00275208	0.000293132	0.00573256	0	0.0181792	0.00133931	0.00904304	0.00938367	0.00113176	0.00119524	0.0012469	0	0.00527116	0.00514026	0.00234051	0.00505505	0	0	0.00249825	0.00372102	0.00175475
BEND3	0.0550283	0.0166691	0.0208692	0.0352331	0.0374201	0.0187072	0.0219102	0.0281551	0.0314836	0.0129745	0.034193	0.0197794	0.0214127	0.0243383	0.0293485	0.048706	0	0.0698558	0.0269685	0.050369	0.0315037	0.0212128	0.0841531	0.0206226	0.027828	0.0152243	0	0.0159301	0.037316	0.0227046	0.0398772	0.0442271	0.0259328	0.0140371	0.0338071	0.0246174	0.022765	0.0112765	0	0.0330487	0.0655735	0.0369188	0.0223703	0.00324017	0.0118208	0.024194	0.0135173	0.0271283
PDSS2	0.336565	0.331356	0.303663	0.42888	0.376396	0.330697	0.310483	0.294331	0.240904	0.260964	0.338961	0.281179	0.353168	0.315749	0.328973	0.370413	0	0.369227	0.330408	0.321542	0.300818	0.234271	0.446591	0.192555	0.269132	0.344489	0.138841	0.411686	0.406842	0.432256	0.493105	0.288303	0.314624	0.297753	0.35953	0.266125	0.266273	0.305458	0	0.345001	0.32343	0.445568	0.405167	0.56361	0.34845	0.234417	0.239445	0.245182
SOBP	0.518047	0.441496	0.339275	0.545397	0.47709	0.446332	0.363995	0.376572	0.284664	0.282759	0.420186	0.295997	0.437692	0.285824	0.375581	0.423277	0	0.374329	0.348761	0.40251	0.333034	0.190678	0.604493	0.224499	0.333147	0.492994	0.341338	0.463753	0.477782	0.526702	0.606149	0.319812	0.331273	0.240518	0.426987	0.258713	0.322611	0.377537	0	0.424095	0.343365	0.584508	0.498142	0.734118	0.469685	0.307283	0.261972	0.297078
SCML4	0	0.00601214	0.00348549	0.00701638	0.00528602	0.00496182	0.00341262	0.00437681	0.00369817	0.00283895	0.00395856	0.0020037	0.00429457	0.00801719	0.00410891	0.00510657	0	0.00233988	0	0.00563999	0.00258397	0.000247391	0	0.00228773	0.00324467	0.00273516	0	0.00783669	0.00880332	0.0115704	0	0.000768256	0.00168756	0	0.00110369	0.000493086	0.00275413	0.00232659	0	0	0.000367749	0	0.00645702	0	0.00228503	0	0.00364844	0.00331645
SEC63	0.300272	0.280614	0.210638	0.32756	0.293343	0.261886	0.200559	0.24027	0.195947	0.201804	0.267561	0.193842	0.270478	0.245715	0.247569	0.263691	0	0.24759	0.24469	0.254	0.23472	0.153408	0.347877	0.160451	0.215218	0.234242	0.281759	0.258594	0.298678	0.324249	0.329627	0.241338	0.232107	0.16479	0.25856	0.205763	0.208209	0.200172	0	0.277362	0.229467	0.254208	0.306885	0.298675	0.234015	0.177244	0.165625	0.235974
OSTM1	0.167168	0.17448	0.154749	0.29075	0.236491	0.213628	0.197873	0.159966	0.167819	0.131734	0.183095	0.109366	0.176775	0.204735	0.178093	0.222354	0	0.207822	0.200269	0.189951	0.192986	0.123616	0.292373	0.12662	0.172939	0.153744	0.37112	0.133115	0.1979	0.203312	0.191156	0.167259	0.14869	0.112526	0.107217	0.157017	0.16233	0.149577	0	0.16314	0.182628	0.119909	0.196961	0.252978	0.158341	0.118832	0.135639	0.149239
NR2E1	0.000928029	0	0.000409828	0.00271897	0.000681973	0	0.000609722	0	0.000842665	0.00304549	0.000351174	0.00192974	0	0.00144006	0.00189215	0	0	0	0.00186209	0.00134167	0.00106177	0.000801572	0.0553152	0	0	0	0	0	0.0038676	0	0.010822	0.00294135	0.000592794	0	0	0	0.000439567	0.00179474	0	0.00355863	0.000782466	0	0	0	0.000237633	0	0	0
SNX3	0.187029	0.160756	0.166529	0.316335	0.245596	0.21392	0.347859	0.188867	0.17481	0.138901	0.184715	0.148422	0.208138	0.207882	0.176294	0.251049	0	0.144747	0.245686	0.172995	0.175033	0.121065	0.192775	0.130831	0.185818	0.137857	0.131819	0.217288	0.235446	0.259438	0.264185	0.20957	0.171127	0.156344	0.127068	0.156468	0.197856	0.199655	0	0.197063	0.194422	0.226408	0.247013	0.463606	0.216175	0.104972	0.13825	0.197366
AFG1L	0.365886	0.36135	0.281759	0.457995	0.380658	0.342271	0.262464	0.343936	0.249996	0.289419	0.362675	0.297356	0.361148	0.302642	0.327356	0.345657	0	0.344199	0.316508	0.344548	0.271289	0.195255	0.374352	0.262402	0.296118	0.321316	0.138841	0.422816	0.501852	0.39244	0.435498	0.317506	0.301124	0.235372	0.354658	0.264916	0.257318	0.311923	0	0.3328	0.285369	0.486499	0.373582	0.286391	0.299471	0.271366	0.265335	0.259808
FOXO3	0.449472	0.415463	0.332845	0.500369	0.450136	0.381579	0.334854	0.350617	0.282121	0.284784	0.385552	0.276727	0.395787	0.309672	0.337392	0.395435	0	0.363108	0.341449	0.413954	0.375882	0.195039	0.474916	0.276093	0.301517	0.353397	0.138841	0.484512	0.418304	0.541254	0.517336	0.369903	0.321506	0.269132	0.338937	0.272936	0.292102	0.327499	0	0.344079	0.352869	0.405879	0.483926	0.534452	0.395826	0.26921	0.282167	0.298504
ARMC2	0.432666	0.331702	0.282614	0.42446	0.327094	0.318647	0.24255	0.308721	0.236212	0.239789	0.331868	0.275645	0.344634	0.267792	0.294145	0.317654	0	0.352825	0.279425	0.307402	0.279392	0.204229	0.473906	0.203842	0.245584	0.343736	0.341338	0.373451	0.395166	0.420667	0.47073	0.30864	0.314521	0.226655	0.318674	0.242724	0.226926	0.28656	0	0.315564	0.257406	0.414057	0.386705	0.477805	0.32352	0.217291	0.205355	0.244051
SESN1	0.46543	0.427624	0.339064	0.54148	0.44753	0.391908	0.346569	0.353986	0.273303	0.255475	0.39543	0.295676	0.433136	0.301437	0.354934	0.383679	0	0.37199	0.358443	0.364202	0.329977	0.219827	0.463239	0.218968	0.318817	0.387452	0.244472	0.488012	0.495681	0.544036	0.632196	0.291762	0.33813	0.252349	0.357763	0.284301	0.292462	0.342644	0	0.401547	0.35811	0.507786	0.437981	0.637364	0.408872	0.220683	0.236987	0.329464
CEP57L1	0.239437	0.193761	0.174676	0.255936	0.25336	0.222085	0.135936	0.187355	0.152025	0.168861	0.205352	0.159243	0.198283	0.216666	0.205982	0.238697	0	0.235766	0.173567	0.196005	0.206103	0.121008	0.209552	0.160944	0.130051	0.170878	0.138841	0.191964	0.218298	0.22166	0.210566	0.195264	0.158884	0.117055	0.143535	0.174576	0.139533	0.161827	0	0.197123	0.219113	0.159108	0.259419	0.246137	0.179433	0.143503	0.140588	0.174089
CD164	0.0957234	0.0662788	0.074224	0.150566	0.110652	0.0908556	0.125986	0.0867174	0.0828656	0.0400564	0.0938342	0.0497411	0.0853666	0.0964375	0.0831938	0.11423	0	0.0832469	0.141626	0.0674554	0.0806415	0.0733071	0.025523	0.0674012	0.0971269	0.0815972	0	0.11048	0.132092	0.0993637	0.0887775	0.117634	0.0718799	0.0504187	0.0796268	0.0478923	0.0919531	0.0524603	0	0.0841651	0.0700416	0.0631974	0.0580845	0.105315	0.101985	0.0950773	0.0404834	0.0617918
PPIL6	0.0814581	0.0507622	0.101473	0.104921	0.070279	0.0454016	0.129679	0.0817914	0.0808012	0.0691964	0.0647055	0.0429408	0.0554971	0.0659988	0.0957854	0.070786	0	0.0987631	0.0737861	0.0326514	0.0415579	0.108083	0.115517	0.143356	0.079585	0.0383979	0.145524	0.0784051	0.0963404	0.0928695	0.0970453	0.113367	0.0876474	0.0868796	0.0536057	0.0395905	0.0716619	0.111494	0	0.108248	0.0798648	0.0664714	0.104293	0.105404	0.0835859	0.116989	0.037326	0.0934636
SMPD2	0.00664878	0.00778076	0.0010763	0.00784188	0.00202926	0	0.0101631	0.00551476	0.00988205	0.00334226	0.00268697	0.00422856	0.00889101	0.00179336	0.00182487	0.00527858	0	0.00592986	0.00156858	0.00241575	0.00287914	0.00507867	0	0.00186597	0.00380024	0	0	0	0.00465266	0.00170673	0.00640465	0.00872194	0.00296825	0.0241424	0	0	0.001214	0.000708284	0	0.00320611	0.00450611	0	0	0	0.00354082	0.00246018	0.00611749	0.00178555
MICAL1	0.0999029	0.134253	0.0810331	0.142335	0.130152	0.102521	0.126483	0.144986	0.105714	0.0768668	0.0942633	0.0704698	0.192005	0.142025	0.144255	0.151155	0	0.178306	0.0983548	0.134286	0.103702	0.0776247	0.0594216	0.0676286	0.121394	0.114514	0	0.107343	0.12652	0.120186	0.180308	0.165169	0.119726	0.0884338	0.100642	0.0753669	0.084748	0.118892	0	0.145839	0.160601	0.111797	0.10933	0.169051	0.094453	0.0459481	0.144592	0.0508122
ZBTB24	0.0284255	0.0446855	0.0323664	0.0375604	0.0140866	0.0157459	0.0333109	0.0444692	0.0409061	0.0207482	0.0345805	0.0291568	0.0239175	0.0615591	0.0437233	0.0698439	0	0.0586018	0.0264519	0.0253673	0.0333191	0.0493841	0	0.0427532	0.012494	0.0206445	0	0.029561	0.0305318	0.0335097	0.023991	0.057483	0.0214858	0.0561839	0.00706778	0.0286262	0.0238175	0.0224655	0	0.0351593	0.0556922	0.0554603	0.0496132	0.00439854	0.0240674	0.0238861	0.0317458	0.0247126
AK9	0.310336	0.30948	0.244675	0.327216	0.234569	0.307775	0.310398	0.268298	0.199008	0.26542	0.285256	0.23822	0.303106	0.251245	0.264353	0.278394	0	0.276787	0.2186	0.2615	0.233191	0.172818	0.383331	0.186349	0.218129	0.290984	0	0.281399	0.307793	0.344801	0.390288	0.260613	0.25696	0.245727	0.278937	0.255306	0.269166	0.320916	0	0.296357	0.241959	0.31771	0.31393	0.352236	0.264941	0.181823	0.212721	0.224302
FIG4	0.222177	0.208715	0.173124	0.240908	0.217957	0.20106	0.208201	0.192013	0.157231	0.133102	0.197562	0.164351	0.174836	0.155164	0.157529	0.171231	0	0.144915	0.194778	0.16673	0.166633	0.119383	0.20179	0.13381	0.183791	0.181107	0.145524	0.212623	0.2401	0.25276	0.233964	0.181039	0.186944	0.140346	0.169649	0.148477	0.163249	0.168996	0	0.214855	0.157879	0.220204	0.230803	0.268417	0.194247	0.181339	0.15444	0.19824
GPR6	0	0.0070674	0.000712232	0	0	0	0.00128028	0.00354454	0.00195531	0.00344552	0.00229464	0	0.0100204	0	0.000962365	0	0	0.00277439	0.00159867	0	0.00179529	0	0	0	0.00174727	0	0	0	0.00457488	0.00279938	0	0.00196361	0.00416235	0.00131755	0	0	0.000776483	0.00274339	0	0.00341492	0	0.00186791	0	0.0113677	0.000814399	0	0	0.00121136
WASF1	0.398942	0.259207	0.253226	0.357374	0.270201	0.274191	0.294934	0.25221	0.213005	0.212581	0.259605	0.185422	0.266535	0.22643	0.204671	0.251069	0	0.25013	0.235413	0.237672	0.221803	0.172973	0.22604	0.161408	0.243011	0.273065	0	0.32451	0.341595	0.378951	0.435931	0.257761	0.242735	0.188925	0.259921	0.209064	0.222384	0.236274	0	0.246982	0.240337	0.325883	0.326533	0.314729	0.30885	0.215414	0.18699	0.234897
CDC40	0.194773	0.163553	0.143806	0.276126	0.209743	0.160964	0.200401	0.161461	0.140897	0.0926215	0.150103	0.117206	0.151329	0.192702	0.140301	0.207239	0	0.193826	0.182199	0.12778	0.162316	0.125319	0.294097	0.14028	0.131539	0.1216	0.131819	0.221669	0.239486	0.240957	0.201123	0.189375	0.135748	0.126423	0.19388	0.112895	0.130067	0.158932	0	0.184875	0.147857	0.159817	0.236101	0.177818	0.153318	0.107624	0.100157	0.124729
METTL24	0.334426	0.198499	0.22954	0.242862	0.266923	0.249258	0.0903612	0.210307	0.196386	0.174892	0.264721	0.199837	0.273238	0.225256	0.262062	0.250215	0	0.301115	0.188761	0.292884	0.231751	0.152133	0.239294	0.157604	0.183603	0.236113	0.79617	0.275517	0.249102	0.348192	0.240882	0.235423	0.224575	0.137776	0.20064	0.203158	0.152355	0.183139	0	0.204049	0.221858	0.258876	0.319029	0.213017	0.135369	0.183161	0.170357	0.16832
DDO	0	0.00120451	0.00286675	0.00182496	0	0	0	0	0.00115167	0	0.00097731	0.000878343	0	0	0	0.00338748	0	0	0.000742889	0.000463973	0	0.000491785	0	0	0	0	0	0	0.0012173	0	0	0	0.000646832	0	0	0.000520075	0.000242645	0.000762482	0	0	0	0	0	0.00506867	0	0	0	0
SLC22A16	0.00167739	0.00846965	0.00634622	0.00507115	0.00569328	0.00196654	0.00117603	0.00209917	0.00255947	0.00175975	0.00130671	0	0.000189534	0.00397976	0.000998002	0.000974849	0	0.00574625	0	0.00204643	0.00101456	0.000195037	0	0	0.00172591	0.0041684	0	0.00959179	0.00176357	0.00532793	0.00498037	0.000514936	0.00160871	0.00215839	0	0.0023737	0.00167963	0.000487409	0	0.00378119	0.00404217	0.00358489	0.000580947	0	0.00246683	0.00147807	0.00056866	0.00197008
CDK19	0.377598	0.345294	0.293366	0.417502	0.340477	0.330799	0.259333	0.26078	0.243206	0.220224	0.286353	0.252653	0.362037	0.305114	0.267971	0.303803	0	0.288756	0.261679	0.305786	0.29399	0.181508	0.265921	0.229441	0.294493	0.319705	0.48636	0.384096	0.412319	0.403771	0.345602	0.269086	0.259757	0.266811	0.349582	0.238564	0.253135	0.228424	0	0.323266	0.269274	0.346861	0.363119	0.435854	0.400611	0.243635	0.217907	0.279135
AMD1	0.205376	0.171829	0.181572	0.245018	0.210444	0.224983	0.314349	0.193593	0.161838	0.140515	0.194364	0.12478	0.220084	0.16627	0.13731	0.163064	0	0.119232	0.252519	0.165125	0.16465	0.12308	0.100976	0.138129	0.178042	0.157748	0.978837	0.231536	0.317471	0.244947	0.274183	0.185552	0.178451	0.152128	0.149561	0.113999	0.183871	0.183132	0	0.18544	0.131384	0.238261	0.2406	0.292816	0.228904	0.156324	0.0948171	0.141072
GTF3C6	0.0258002	0.024939	0.0271987	0.0582841	0.0338992	0.0408522	0.0551349	0.0388448	0.0581718	0.0171258	0.0263609	0.0167791	0.0129927	0.0867186	0.0402927	0.0682529	0	0.0298853	0.055041	0.0259944	0.0227667	0.0174496	0.0496041	0.0366853	0.020379	0.0312716	0	0.0311533	0.0468479	0.0258217	0.0362856	0.041838	0.0382025	0.0396322	0.0109396	0.022451	0.0337692	0.025181	0	0.0347994	0.0410861	0.0173643	0.0284174	0.0351805	0.0221472	0.0142047	0.0258902	0.0150733
RPF2	0.0886118	0.116541	0.0977198	0.128572	0.104684	0.12117	0.103276	0.100522	0.100924	0.0736562	0.0984348	0.0709981	0.127636	0.120568	0.117273	0.0968129	0	0.122357	0.0925639	0.111215	0.0991679	0.0726772	0.0166317	0.0710964	0.0806203	0.0577091	0	0.118017	0.0809859	0.0850928	0.103957	0.0883573	0.0776365	0.0655382	0.0684618	0.0732843	0.0650861	0.0718252	0	0.0859197	0.102923	0.0464251	0.122163	0.0779453	0.102211	0.0692885	0.0488196	0.0638406
SLC16A10	0.350164	0.27372	0.276042	0.350778	0.306496	0.305544	0.192916	0.283934	0.227298	0.221214	0.285881	0.239915	0.283127	0.310769	0.332337	0.281847	0	0.30214	0.269411	0.317305	0.281063	0.241557	0.317929	0.212667	0.265793	0.293174	0.447603	0.359228	0.316102	0.405064	0.401104	0.273583	0.297779	0.252262	0.318594	0.240303	0.223612	0.265045	0	0.307447	0.311796	0.370103	0.348621	0.32183	0.284067	0.216973	0.208691	0.254644
MFSD4B	0.0689434	0.0518043	0.0602318	0.0989892	0.0532791	0.0540145	0.0708144	0.061873	0.0707773	0.0433944	0.0681921	0.0358258	0.0454131	0.114709	0.0467809	0.0833876	0	0.081512	0.0558792	0.0504529	0.0447968	0.0438001	0.0458457	0.0433316	0.0401421	0.0522268	0	0.0772008	0.0617633	0.0474735	0.0882974	0.105124	0.0737051	0.0680577	0.0500495	0.0441048	0.0674449	0.073485	0	0.0775591	0.0686743	0.0363532	0.0774338	0.0610464	0.0362504	0.0619036	0.0773553	0.0551721
REV3L	0.452761	0.366237	0.290739	0.499475	0.388834	0.352987	0.342883	0.317651	0.205695	0.215147	0.27974	0.245624	0.387622	0.231614	0.346007	0.315229	0	0.275904	0.290218	0.32646	0.242233	0.156971	0.546291	0.132249	0.254844	0.387837	2.09309	0.464578	0.42035	0.520914	0.600333	0.218618	0.336385	0.232554	0.403135	0.253209	0.258745	0.291156	0	0.329865	0.260812	0.58505	0.363988	0.768059	0.358384	0.284199	0.227962	0.221349
TRAF3IP2	0.0205241	0.00824997	0.079216	0.269175	0.125888	0.0767664	0.144325	0.0807721	0.0981104	0.0384458	0.0419056	0.0203504	0.0265753	0.109571	0.0308256	0.10918	0	0.0678495	0.115724	0.0512375	0.0844475	0.0755855	0	0.0720267	0.0267283	0.0233304	0.553184	0.0943099	0.151303	0.129237	0.0343189	0.156621	0.0471295	0.0995279	0.0126632	0.0321305	0.0655264	0.0358656	0	0.0815293	0.0528884	0.0149986	0.152411	0.00851341	0.0472975	0.0510126	0.0423975	0.0303462
FYN	0.504988	0.398646	0.315108	0.555867	0.430674	0.380556	0.345365	0.369208	0.268444	0.267592	0.362774	0.283716	0.393161	0.327471	0.337425	0.386074	0	0.364215	0.318217	0.373248	0.329374	0.160108	0.41063	0.17545	0.287622	0.39417	0.111477	0.500478	0.478504	0.506459	0.552498	0.264802	0.328437	0.255137	0.438179	0.279478	0.27273	0.321254	0	0.393609	0.353591	0.52526	0.447663	0.635554	0.42163	0.254276	0.237565	0.231224
TUBE1	0.251299	0.197641	0.208882	0.384454	0.291364	0.280112	0.275847	0.251692	0.199143	0.155061	0.229693	0.157268	0.282928	0.269228	0.16913	0.320071	0	0.25838	0.24278	0.18326	0.226977	0.158484	0.125746	0.160072	0.176875	0.193453	0.145524	0.31102	0.367469	0.312872	0.265827	0.267676	0.193466	0.167197	0.163847	0.152927	0.195258	0.235075	0	0.243305	0.231859	0.228295	0.342406	0.307561	0.245794	0.0856568	0.125338	0.201429
FAM229B	0.0951996	0.0903699	0.088881	0.112859	0.0707646	0.074547	0.0736515	0.103753	0.0836294	0.0495185	0.125446	0.0577895	0.0887226	0.127278	0.0738179	0.108825	0	0.101815	0.103096	0.0448778	0.0991523	0.0608451	0.0701146	0.0779741	0.0332146	0.0933768	0.131819	0.0967923	0.0583569	0.0870444	0.119325	0.0963565	0.0654579	0.089038	0.045865	0.0551688	0.0738317	0.0777153	0	0.0891488	0.0818821	0.104863	0.126375	0.0893281	0.0886767	0.0523352	0.0526793	0.102273
LAMA4	0.0372887	0.0555611	0.0491141	0.0659633	0.0343746	0.0352272	0.0434671	0.0337387	0.0372067	0.0307251	0.0325048	0.0363007	0.0399897	0.0433141	0.0534241	0.0549691	0	0.0493675	0.034674	0.0583856	0.0409574	0.0327869	0.0936131	0.0161386	0.0400014	0.05454	0	0.0480275	0.039821	0.0686929	0.0766518	0.0440233	0.0323343	0.0377903	0.0433751	0.0502409	0.0293614	0.0445435	0	0.0462539	0.0393092	0.039425	0.0733788	0.106712	0.0427048	0.0150441	0.0181741	0.0455588
AL365214.3	0	0.000239714	0.000604157	0.00253474	0.000937184	0.00152498	0	0.00456293	0.0001642	0	0	0	0	0	0	0.00139303	0	0.00193106	0.00235355	0.00485055	0.00124268	0.000518442	0	0	0	0	0	0	0	0.00336922	0	0.000808612	0.000122591	0	0	0	0	0	0	0	0.000782689	0	0	0	0	0	0	0.000684496
MARCKS	0.101562	0.128498	0.132503	0.20463	0.16559	0.106592	0.234779	0.166784	0.133033	0.09261	0.134495	0.0897732	0.104003	0.103824	0.070185	0.139521	0	0.0861467	0.227326	0.11206	0.133477	0.0814071	0.162954	0.114212	0.179318	0.115261	0	0.135284	0.186191	0.132041	0.197685	0.11887	0.110208	0.108599	0.0570891	0.0821963	0.110561	0.0985121	0	0.147716	0.0934298	0.10275	0.124886	0.166153	0.156714	0.0613875	0.0354244	0.0875874
HDAC2	0.17632	0.145506	0.13429	0.227963	0.164673	0.189082	0.235334	0.171148	0.131369	0.106272	0.148748	0.115042	0.138568	0.163782	0.143712	0.183438	0	0.152307	0.187057	0.149557	0.138835	0.107132	0.114043	0.135203	0.156315	0.161332	0.145524	0.22064	0.232778	0.23629	0.212819	0.170759	0.130845	0.137968	0.187007	0.105622	0.150672	0.157799	0	0.158394	0.112581	0.2015	0.246643	0.237773	0.209531	0.102	0.0975383	0.147587
HS3ST5	0.172925	0.156343	0.141733	0.193072	0.163858	0.150047	0.0689274	0.11634	0.0906686	0.0845256	0.127449	0.0715362	0.149357	0.0931283	0.108718	0.165855	0	0.109605	0.0972697	0.101139	0.0887082	0.0716867	0.271948	0.0975742	0.102317	0.13185	0	0.136893	0.149662	0.218511	0.205364	0.0675915	0.113842	0.11383	0.0954284	0.0783594	0.0881143	0.0800184	0	0.09934	0.0662185	0.104956	0.176047	0.154022	0.143129	0.0500894	0.0684688	0.0885619
FRK	0.045899	0.0366796	0.0296063	0.0424128	0.0488496	0.0576442	0.0425722	0.0292459	0.020631	0.0334118	0.0366854	0.0292637	0.03304	0.0365224	0.0380343	0.0416148	0	0.0451715	0.0410212	0.0579272	0.0536982	0.00853679	0.0632493	0.051243	0.0155387	0.0321376	0	0.0557969	0.0380524	0.0460499	0.0646753	0.0389018	0.0331076	0.0454938	0.0248946	0.0292564	0.0207968	0.0512679	0	0.0301294	0.0294249	0.0212689	0.0426643	0.0500351	0.0389316	0.104283	0.0225658	0.0634921
NT5DC1	0.416204	0.357301	0.308715	0.420168	0.397917	0.383093	0.291541	0.304669	0.253778	0.330864	0.359983	0.265971	0.381276	0.308633	0.280437	0.320065	0	0.357421	0.331812	0.342193	0.336969	0.232289	0.321389	0.219737	0.319583	0.334598	0.131819	0.496165	0.419081	0.47178	0.470189	0.25548	0.310323	0.291393	0.405109	0.247744	0.294179	0.29697	0	0.356818	0.313518	0.423907	0.368771	0.45792	0.373244	0.347787	0.22165	0.276005
COL10A1	0.006665	0.00243719	0.0143236	0.0790882	0.044599	0.0135874	0.0141115	0.00722083	0.018476	0.00402819	0.00548744	0.00151535	0.0148425	0.0121612	0.00351437	0.0275891	0	0.00642895	0.0207429	0.00792186	0.00908998	0.0130015	0	0.0237667	0.00131853	0.00354043	0	0.0304831	0.0552303	0.0361367	0.0156602	0.0218332	0.0108148	0.0186173	0.00533188	0.00425013	0.00916429	0.00349065	0	0.0159019	0.00866106	0.0277929	0.0321831	0.0227138	0.00777028	0.0123601	0.00709207	0.00760053
TSPYL4	0.249018	0.174559	0.126689	0.151411	0.13812	0.197973	0.315218	0.192463	0.114489	0.131493	0.227037	0.145468	0.173806	0.0673345	0.0836857	0.0972069	0	0.0490767	0.231404	0.127125	0.127745	0.098193	0.215732	0.0781839	0.258273	0.267186	0.131819	0.244837	0.169614	0.146133	0.197858	0.138705	0.158431	0.128941	0.152062	0.110533	0.128767	0.176501	0	0.154642	0.0588095	0.134032	0.102363	0.389569	0.333453	0.0814329	0.0577981	0.201442
DSE	0.297064	0.306682	0.263517	0.39938	0.315583	0.272882	0.410772	0.263421	0.236649	0.266246	0.277446	0.2732	0.257722	0.259051	0.254699	0.30489	0	0.306824	0.31212	0.281656	0.263609	0.194705	0.414066	0.182398	0.284701	0.286623	0.145524	0.316024	0.364035	0.372619	0.328404	0.256592	0.269138	0.215918	0.274309	0.228096	0.285796	0.292853	0	0.307039	0.280152	0.224843	0.34003	0.622478	0.298047	0.250149	0.167302	0.337162
TSPYL1	0.365855	0.297247	0.197098	0.369196	0.264826	0.34695	0.37834	0.318563	0.21164	0.169289	0.302732	0.254092	0.280108	0.195816	0.193546	0.218836	0	0.147573	0.326504	0.237566	0.225875	0.17396	0.460983	0.121725	0.2975	0.328859	0.553184	0.45348	0.365425	0.270515	0.424283	0.261728	0.265066	0.142435	0.250508	0.177798	0.217312	0.238035	0	0.215987	0.125635	0.281111	0.219167	0.567735	0.393401	0.143321	0.174166	0.173476
Z84488.2	0.00946603	0.000719186	0.00700977	0.01574	0.00983169	0.00192863	0.0111496	0.0189226	0.0104817	0.0091921	0.00964152	0.0145919	0.0104158	0.00114996	0.00852929	0.00179264	0	0.00508924	0.00802657	0.013669	0.00622382	0.0102276	0	0.00656172	0.0093359	0.0067811	0	0.0221802	0.00879134	0.0176302	0.0126277	0.0299445	0.0113717	0.0175219	0.014049	0.00727604	0.0136255	0.0132217	0	0.0153318	0.00419838	0.00161492	0.00729729	0.00272913	0.00897713	0.0157296	0.00513617	0.043553
CALHM6	0.00267037	0	0.000421104	0.00241247	0.00226825	0.000331538	0.00228656	0.00353494	0.00160467	0	0	0	0	0	0	0.00157005	0	0	0.000497318	0.00119648	0	0.000635821	0	0.00195569	0	0.000565871	0	0	0.000323504	0.000653412	0	0	0	0	0.0165931	0	0	0	0	0	0	0	0	0	0	0	0.00135077	0.00373127
TRAPPC3L	0.00262716	0.00205966	0.00135446	0.000637247	0.00154505	0	0.00124846	0.00148306	0.0026697	0	0	0	0.00390499	0.00219391	0.000850543	0.00419689	0	0.00176611	0.000867635	0.000739176	0.000938718	0.000855613	0	0.00207515	0	0	0	0.00893547	0.00410169	0.00226875	0.0102578	0.00107597	0.000322008	0	0	0	0	0.0172181	0	0.000898393	0	0	0	0	0	0.00410193	0	0.00142071
CALHM5	0	0	0	0	0.00245477	0	0.00358076	0	0.000609483	0.00034722	0	0	0	0	0	0	0	0.00391955	0.00101863	0	0.00101112	0	0	0.00167124	0.000973374	0	0	0.0013164	0	0.000870511	0	0	0.000294652	0	0.0017103	0	0.00047091	0.00155664	0	0.000822466	0	0	0	0.00272913	0	0	0	0.00762101
CALHM4	0.00322093	0.000900541	0.000197538	0	0.00232952	0.00111075	0	0.00283962	0.000188524	0.00108311	0	0	0.00190038	0.00105096	0.000304567	0	0	0.00204363	0.000408574	0.000710323	0.00155674	0.0036002	0	0	0	0.000633476	0	0.00139611	0.00115396	0.0021187	0	0	0	0.00333253	0	0	0.00197243	0	0	0.000210869	0.0013645	0	0.00123321	0	0	0	0	0.0172137
RWDD1	0.182259	0.115478	0.113002	0.210125	0.144627	0.116535	0.161879	0.131109	0.121855	0.0715137	0.135104	0.0907767	0.12173	0.145572	0.0912197	0.144186	0	0.139357	0.151097	0.114115	0.107701	0.0928981	0.0595425	0.129418	0.126009	0.123721	0	0.129374	0.164357	0.122229	0.132288	0.122084	0.107301	0.0852111	0.0628022	0.0886054	0.109534	0.128057	0	0.112227	0.101593	0.0990946	0.15348	0.109907	0.097924	0.101116	0.0711845	0.109197
RSPH4A	0.0207513	0.0102298	0.00657529	0.0102017	0.00205526	0.00911461	0.00150121	0.00485221	0.00655363	0.00111016	0.0129794	0.0111825	0.00805187	0.011549	0.0172501	0.00933519	0	0.014964	0.00524224	0.0150766	0.0115524	0.00494994	0	0.0166867	0.004479	0.00151649	0	0.00252953	0.00343766	0.00532377	0.0165979	0.00703293	0.00123409	0	0.00106253	0.00232444	0.00301519	0.0107694	0	0.00580386	0.00482208	0.0117787	0.00702252	0	0.0058122	0.0403193	0.00307794	0.0184238
ZUP1	0.125235	0.133976	0.0988225	0.201081	0.165725	0.146455	0.106492	0.124243	0.108772	0.0722151	0.12	0.083173	0.0849813	0.123595	0.0965592	0.184983	0	0.137325	0.14886	0.121422	0.129232	0.102901	0.122933	0.11276	0.105149	0.118332	0.131819	0.142054	0.207167	0.144456	0.0987209	0.145948	0.0985391	0.082361	0.0821994	0.0908319	0.101215	0.107684	0	0.134592	0.148589	0.117916	0.171274	0.143374	0.135967	0.090694	0.0813065	0.095304
KPNA5	0.33732	0.265084	0.226882	0.404875	0.315102	0.304049	0.293393	0.246909	0.229917	0.196066	0.240023	0.19205	0.245317	0.278943	0.187449	0.278705	0	0.23538	0.2574	0.246125	0.261283	0.171038	0.261534	0.127567	0.236227	0.252934	0.978837	0.371072	0.39849	0.362748	0.300859	0.25678	0.227775	0.202669	0.210648	0.190074	0.22609	0.241307	0	0.247551	0.194714	0.249972	0.314001	0.389725	0.296022	0.147558	0.174904	0.206039
FAM162B	0.0211971	0.0164082	0.0161322	0.0275565	0.0190606	0.0238865	0.0203652	0.0186942	0.0175127	0.00679571	0.0121464	0.0155328	0.00192201	0.0307308	0.020798	0.0123089	0	0.0198328	0.0179041	0.0141811	0.0089474	0.028714	0	0.0301408	0.0112574	0.0046283	0	0.019474	0.0138956	0.00908883	0.029398	0.0118948	0.0173621	0.00466584	0.00508442	0.00800691	0.0224473	0.0150096	0	0.0164838	0.00931512	0.00589113	0.0189278	0.00938982	0.0175373	0.0369387	0.0203543	0.0357028
GPRC6A	0	0.000987265	0.00096251	0.00479681	0.000434056	0	0	0	0	0	0	0	0	0.0024875	0	0	0	0	0	0.0025252	0	0.000518442	0	0	0	0	0	0	0.000523224	0	0	0.00332838	0.000273523	0	0	0	0	0.00110276	0	0	0	0	0	0	0	0	0	0.000568583
RFX6	0.000881518	0.000991831	0.000288678	0.00108858	0.0025345	0	0.00116359	0.000647163	0.000168603	0	0	0	0	0	0.00151319	0.00189511	0	0	0.00141516	0	0	0.000161156	0	0.00371483	0	0	0	0.00250954	0.00238199	0.000899177	0	0.00497031	0.000945897	0	0	0.00132988	0	0	0	0.00169642	0	0.00682699	0	0.00590171	0	0.000602971	0.00145027	0
ROS1	0.00699108	0.00560039	0.00232258	0.00560309	0.0042678	0.000988297	0.00531747	0	0.00111599	0	0.00350434	0	0	0	0.00149374	0.0032173	0	0.00201853	0	0.00281436	0.00125605	0.000822937	0	0	0.00362228	0.00206891	0	0.0111917	0.00377737	0.00396499	0.0101019	0	0.000966128	0	0	0.000154318	0.000253423	0	0	0.00139784	0.000804783	0	0.00147386	0	0	0	0	0
AL132671.2	0.00754749	0.00702867	0.00769245	0.0157726	0.0128635	0.00299041	0.00775376	0.010044	0.00898792	0.00704781	0.00963299	0.00706729	0.00982511	0.00484963	0.00715478	0.00769219	0	0.00600212	0.00938561	0.0169757	0.0128421	0.00485833	0	0.00576713	0.00391707	0.0132507	0.131819	0.0174998	0.0121772	0.0129953	0.0131494	0.0259833	0.00507946	0.00620794	0	0.00340797	0.00709874	0.00807802	0	0.0107417	0.00344685	0.00322307	0.0132283	0.00571946	0.00442386	0.00236791	0.00496108	0.0128497
DCBLD1	0.0212134	0.0308813	0.0311706	0.0735729	0.0495582	0.0415528	0.0252913	0.0315956	0.0358948	0.0210477	0.0254337	0.0199513	0.0307732	0.0426067	0.03022	0.077589	0	0.030686	0.0483738	0.0229162	0.0313897	0.0194477	0.0241461	0.0277643	0.0338796	0.0240893	0	0.020174	0.0634475	0.0402419	0.0298991	0.0511072	0.0252592	0.015753	0.021987	0.0208225	0.0270012	0.0171579	0	0.0335324	0.0309078	0.0244446	0.0519015	0.0573317	0.0180154	0.017172	0.0332243	0.0342471
GOPC	0.235123	0.201098	0.16342	0.226915	0.171607	0.17008	0.161897	0.160033	0.145979	0.129999	0.156765	0.123959	0.192923	0.209552	0.166675	0.206341	0	0.230042	0.141921	0.197661	0.18262	0.110719	0.142419	0.131619	0.138924	0.155701	0.145524	0.14609	0.191779	0.162101	0.155054	0.184358	0.129171	0.124936	0.13786	0.151948	0.109253	0.127564	0	0.183792	0.175722	0.143931	0.195601	0.180215	0.142437	0.0904481	0.127979	0.160219
NUS1	0.257165	0.229872	0.154638	0.246035	0.212673	0.155119	0.200476	0.215492	0.15059	0.158979	0.196077	0.147673	0.198888	0.205694	0.186781	0.212526	0	0.181164	0.195155	0.172839	0.19468	0.121502	0.2212	0.133157	0.162629	0.197992	0.281759	0.18017	0.196666	0.231952	0.223276	0.179125	0.161875	0.118732	0.159387	0.161489	0.144426	0.189769	0	0.20076	0.182166	0.156934	0.207585	0.281795	0.177445	0.142073	0.136001	0.136089
SLC35F1	0.389279	0.324787	0.273834	0.484822	0.392338	0.31596	0.279371	0.36677	0.242708	0.23503	0.311267	0.218115	0.370303	0.236617	0.297601	0.397187	0	0.318627	0.302677	0.314406	0.325003	0.2131	0.45308	0.200563	0.257744	0.460662	0.113042	0.463229	0.43436	0.431083	0.53861	0.266548	0.266874	0.186997	0.303924	0.236494	0.259391	0.278119	0	0.261784	0.381426	0.473719	0.344429	0.699858	0.384714	0.263775	0.282444	0.27985
CEP85L	0.487037	0.419697	0.324795	0.555803	0.473857	0.421698	0.344298	0.341101	0.264729	0.271511	0.401115	0.276922	0.421662	0.292952	0.35628	0.374695	0	0.377926	0.346723	0.421031	0.344842	0.231849	0.464224	0.234726	0.306368	0.391086	0.966168	0.540779	0.474565	0.537268	0.522915	0.342441	0.330586	0.285919	0.390632	0.313152	0.318842	0.349308	0	0.378503	0.372612	0.458994	0.460066	0.640918	0.420743	0.277381	0.23138	0.286775
PLN	0.000851639	0.00320803	0.00338583	0.0331801	0.0192067	0.00487464	0.00264247	0.0088323	0.0103283	0.00120163	0.000301988	0.00366729	0.00206229	0.00904745	0.00158226	0.0139398	0	0.00388433	0.00619104	0.0091892	0.00464551	0.00791598	0	0.00402951	0	0.00146343	0	0.00700575	0.0139185	0.00618396	0.00443837	0.0162091	0.00336287	0.00735332	0.000842909	0.00215595	0.0039134	0.00111676	0	0.00123669	0.00928503	0.00109386	0.015236	0.00863922	0	0.0040274	0.00529088	0.000814233
MCM9	0.129177	0.0912883	0.107751	0.197961	0.146375	0.113956	0.1047	0.118582	0.122352	0.0858228	0.106175	0.0865428	0.112266	0.144937	0.104171	0.154412	0	0.105515	0.121799	0.107085	0.0821966	0.0935732	0.107195	0.10348	0.0830894	0.0835228	0	0.108438	0.120061	0.156173	0.112192	0.0981947	0.0958299	0.104604	0.114737	0.110575	0.0761531	0.0905618	0	0.117469	0.0876775	0.101254	0.140624	0.0784842	0.11576	0.0796358	0.0852899	0.142095
ASF1A	0.0155252	0.0248494	0.0240185	0.0497682	0.0333433	0.0426185	0.0403373	0.0389148	0.0279166	0.0120578	0.0421181	0.0206011	0.0223292	0.0362503	0.00914755	0.0476391	0	0.0236729	0.0344919	0.0107837	0.0186005	0.0231109	0.00718016	0.015418	0.0325643	0.0288668	0	0.0513193	0.0412232	0.0342713	0.0388984	0.0181774	0.0175563	0.0144928	0.019326	0.0164866	0.0231005	0.0381546	0	0.0300073	0.0280528	0.0197889	0.0299987	0.0481027	0.0363439	0.00447023	0.0186834	0.0181884
FAM184A	0.387014	0.319979	0.272765	0.36512	0.342076	0.30089	0.263428	0.296832	0.238645	0.196238	0.336803	0.237982	0.288017	0.274494	0.271829	0.329685	0	0.328145	0.289731	0.316116	0.298026	0.207659	0.525969	0.202528	0.25705	0.30016	0.553184	0.328733	0.301215	0.390334	0.336609	0.298824	0.2483	0.229133	0.316361	0.235074	0.21919	0.258088	0	0.318425	0.298504	0.32406	0.397677	0.414686	0.303414	0.231422	0.199691	0.196958
MAN1A1	0.0715037	0.0519416	0.0489847	0.0737577	0.0706416	0.0639585	0.0965225	0.0616672	0.0944733	0.0551992	0.0847269	0.0270417	0.0968378	0.0369792	0.0366982	0.0718241	0	0.0877664	0.0518732	0.0663922	0.085631	0.0555666	0.0500564	0.0298747	0.0687107	0.0574442	0.145524	0.0730781	0.0795677	0.0609497	0.129674	0.0981656	0.0753292	0.105095	0.0153731	0.0288196	0.0584136	0.0484283	0	0.0839782	0.0249288	0.102623	0.0845932	0.0564128	0.0476633	0.131417	0.0409944	0.0646298
TBC1D32	0.444233	0.417597	0.301844	0.413492	0.370679	0.339841	0.343099	0.339786	0.262885	0.264135	0.381917	0.272899	0.414923	0.304951	0.322822	0.356983	0	0.392068	0.319034	0.355338	0.332269	0.233532	0.51827	0.240871	0.312034	0.379177	0.596101	0.438183	0.428483	0.467439	0.439444	0.292985	0.32589	0.278081	0.329386	0.257052	0.25752	0.327668	0	0.355615	0.338583	0.447676	0.470726	0.421551	0.349297	0.293566	0.274788	0.31631
GJA1	0.0304629	0.0167218	0.0109169	0.0468657	0.0329201	0.0278052	0.0253873	0.024581	0.0196916	0.0135967	0.0245441	0.0196572	0.0269131	0.00468477	0.0122918	0.0088276	0	0.00107745	0.0139882	0.00480907	0.0104145	0.0120878	0.0196159	0.0101973	0.0243617	0.0288083	0	0.0612406	0.0408296	0.0277393	0.0766117	0.0249731	0.0314908	0.00941829	0.0612299	0.0105719	0.0150923	0.00440942	0	0.00757806	0.00832044	0.0215885	0.0327876	0.0173809	0.0158905	0.0123687	0.0162477	0.0388191
HSF2	0.168853	0.180775	0.168215	0.255207	0.230494	0.210395	0.173948	0.15757	0.131927	0.0894219	0.114486	0.117401	0.130113	0.187945	0.13274	0.175287	0	0.142401	0.163153	0.152902	0.163459	0.108102	0.180809	0.106165	0.15545	0.17801	0	0.24538	0.316325	0.257442	0.124262	0.205006	0.128349	0.112296	0.105732	0.115779	0.148739	0.145126	0	0.154691	0.142385	0.19351	0.217862	0.197232	0.20243	0.108817	0.087146	0.120156
SERINC1	0.425497	0.345621	0.295975	0.477753	0.363791	0.440857	0.349525	0.329413	0.262282	0.220711	0.366526	0.293577	0.349857	0.273994	0.260467	0.323282	0	0.302202	0.339325	0.339067	0.278809	0.208043	0.284741	0.194177	0.343069	0.369616	0.747242	0.493962	0.488125	0.44244	0.495275	0.327216	0.318247	0.253674	0.282252	0.211045	0.297193	0.319737	0	0.324953	0.249539	0.338885	0.411542	0.471721	0.402671	0.202316	0.19345	0.215367
PKIB	0.178574	0.130164	0.120846	0.213247	0.139659	0.141111	0.152961	0.141296	0.113111	0.106651	0.13351	0.124934	0.118806	0.12643	0.0937696	0.150714	0	0.173808	0.188255	0.145259	0.157	0.120928	0.0271314	0.140311	0.168685	0.121124	0	0.157174	0.205127	0.199505	0.127175	0.133869	0.100216	0.103803	0.182582	0.091159	0.0856032	0.149075	0	0.16279	0.131309	0.167936	0.215101	0.151784	0.154976	0.141057	0.0688526	0.195827
FABP7	0.00197519	0.0131226	0.00949636	0.0206099	0.0269946	0.0111033	0.0276485	0.0128714	0.00923188	0.0134662	0.00989427	0.00301377	0.0244026	0.0143734	0.00521895	0.00303693	0	0.0136657	0.0246732	0.00427519	0.00965405	0.00703123	0.00259888	0.00576838	0.0103708	0.00800696	0	0.0102276	0.0220145	0.0230961	0.0549778	0.0133934	0.0146937	0.0319523	0.00264266	0.00174126	0.0135208	0.0142022	0	0.00705605	0.00326784	0.00227229	0.0194252	0.00857907	0.00689387	0.0196533	0.0124385	0.000828931
SMPDL3A	0.0567187	0.0567723	0.0922973	0.128049	0.117641	0.0869922	0.109854	0.093573	0.0712137	0.0666888	0.0722436	0.0737252	0.0751494	0.128646	0.0573145	0.0850896	0	0.0871921	0.12761	0.0690623	0.115355	0.0685747	0.0848517	0.0741608	0.0710437	0.0721077	0.145524	0.0804544	0.0948807	0.113365	0.0455623	0.106721	0.0661771	0.074844	0.0379688	0.0679761	0.094628	0.0867046	0	0.0794414	0.0703279	0.0659564	0.132551	0.0977824	0.0807881	0.0695104	0.0535756	0.0627016
CLVS2	0.535386	0.422828	0.369675	0.535162	0.492775	0.440526	0.366913	0.375491	0.263794	0.307069	0.437986	0.34605	0.475796	0.372891	0.345099	0.441865	0	0.408507	0.351068	0.398183	0.377382	0.217033	0.598653	0.269907	0.34218	0.491834	0.135674	0.558682	0.458511	0.535959	0.596461	0.294007	0.375099	0.238539	0.446755	0.309928	0.293869	0.389658	0	0.378382	0.404634	0.587414	0.475356	0.776375	0.459309	0.19837	0.255492	0.316968
TRDN	0.00727185	0.0240758	0.035107	0.0456169	0.0107905	0.0260256	0.0261552	0.0310418	0.0202853	0.0183706	0.0599052	0.013632	0.00474014	0.0265475	0.00778601	0.0150334	0	0.0143645	0.03845	0.021012	0.0356611	0.0524076	0.0644628	0.0452048	0.0245275	0.0222166	0	0.0101029	0.0311786	0.0365124	0.0311673	0.0232263	0.0251543	0.0242968	0.0248532	0.0207073	0.0272954	0.0993333	0	0.027095	0.0178918	0.00642946	0.0398732	0.0400989	0.063225	0.112685	0.0158435	0.00918751
NKAIN2	1.37139	1.37855	1.29864	1.16829	1.08483	1.29553	1.37772	1.24669	1.14789	1.57498	1.67365	1.37466	1.32337	0.966319	1.08534	1.19097	0	1.20689	1.34954	1.24609	1.40696	1.28883	1.88308	1.16182	1.23145	1.52595	0.137955	1.29556	1.17376	1.25496	1.62607	0.954652	1.30761	1.3456	1.49854	1.35666	1.56973	1.61343	0	1.45698	1.27516	1.50198	1.28522	1.76661	1.62294	1.35531	1.17873	1.84033
RNF217	0.265405	0.3152	0.26448	0.340767	0.31735	0.322152	0.274869	0.248708	0.213278	0.213974	0.258795	0.216988	0.231101	0.195462	0.254239	0.269487	0	0.249766	0.274492	0.240179	0.272732	0.152035	0.305237	0.16334	0.265984	0.257341	0	0.365262	0.253707	0.378391	0.316461	0.23999	0.227579	0.223501	0.271676	0.210726	0.227625	0.266287	0	0.282435	0.278569	0.27761	0.295349	0.40406	0.3329	0.208848	0.200636	0.233778
TPD52L1	0.0290225	0.0383504	0.0332222	0.0481188	0.0436721	0.024728	0.0356878	0.028984	0.0190388	0.023808	0.0137786	0.0214288	0.0264435	0.0127614	0.0175404	0.0178894	0	0.0228166	0.0243337	0.0270845	0.0631577	0.0135413	0.0465627	0.00640402	0.0339559	0.0386066	0	0.0218465	0.0407528	0.0263847	0.0808644	0.0364121	0.025193	0.0193802	0.0308818	0.0143202	0.0265193	0.0154496	0	0.0226928	0.0458638	0.00835746	0.0239963	0.0746087	0.0206836	0.0294985	0.0449531	0.0130694
HDDC2	0.138915	0.108116	0.0741359	0.119117	0.0985482	0.0965456	0.169774	0.0794214	0.072966	0.0462437	0.0975154	0.0632218	0.0545816	0.101788	0.072814	0.124851	0	0.0961656	0.162288	0.0787324	0.092631	0.0722599	0.0215978	0.0656664	0.107251	0.0841651	0	0.0925801	0.0958826	0.109906	0.0937183	0.0943797	0.0749688	0.090206	0.0306115	0.0781411	0.103714	0.083868	0	0.107926	0.116216	0.0720559	0.0826798	0.121022	0.0820765	0.0990861	0.058156	0.103116
HEY2	0.00289603	0.000297557	0.00187338	0.00538589	0.0051563	0.00238085	0.00594329	0.000426312	0.00335959	0.000787384	0.00137617	0	0	0	0.000784931	0.00600817	0	0.00274311	0.000282095	0.000607604	0.00838372	0.0018322	0	0.0019819	0.000824595	0.000561857	0	0.00679177	0.00431673	0.00413221	0.0138346	0	0.00384574	0.00131581	0	0.00224566	0.00220605	0.00202725	0	0.00353794	0.00149495	0.00388277	0.00280953	0.0162058	0.00703729	0.00134842	0	0.000380572
NCOA7	0.38269	0.344473	0.291544	0.486351	0.362401	0.328577	0.342133	0.340642	0.251065	0.22612	0.344064	0.241731	0.33941	0.293775	0.272187	0.334328	0	0.344403	0.342464	0.317477	0.32443	0.182739	0.387763	0.189538	0.280224	0.32503	0.553184	0.425439	0.422816	0.437769	0.465063	0.32218	0.300002	0.234384	0.273903	0.255088	0.269264	0.317916	0	0.299493	0.288614	0.316727	0.39988	0.49705	0.344266	0.254363	0.204519	0.257845
HINT3	0.18424	0.137074	0.174275	0.191986	0.154684	0.194031	0.212876	0.161473	0.136051	0.109223	0.139704	0.114435	0.15695	0.183195	0.111639	0.202317	0	0.137087	0.21315	0.125806	0.17062	0.126466	0.171942	0.135586	0.176805	0.153209	0.978837	0.196259	0.284034	0.154653	0.165562	0.207275	0.159106	0.0961657	0.147916	0.131482	0.152182	0.116504	0	0.145205	0.135158	0.168977	0.226289	0.174018	0.217252	0.123184	0.0698928	0.102695
TRMT11	0.349176	0.320808	0.261261	0.394119	0.302067	0.311164	0.268714	0.268067	0.197021	0.176828	0.319285	0.214219	0.316228	0.25859	0.239303	0.309001	0	0.261628	0.241523	0.307173	0.262739	0.171347	0.157503	0.178013	0.252676	0.264286	0.596101	0.361557	0.385479	0.390429	0.353426	0.262525	0.22568	0.180354	0.263549	0.186074	0.210961	0.24463	0	0.280086	0.275739	0.379713	0.34601	0.467796	0.223923	0.15475	0.191126	0.203373
CENPW	0.00764458	0.00499323	0.0123176	0.0127836	0.0126009	0.0121037	0.0102995	0.0221065	0.00622868	0.012923	0.00518921	0.00523943	0.00643032	0.00455419	0.00979722	0.00377544	0	0.00897778	0.00638404	0.00981045	0.00606708	0.00639625	0	0.00310085	0.0040647	0.00709969	0.145524	0.00797731	0.0153541	0.015183	0.016422	0.0110453	0.0107756	0.00306661	0.00550652	0.00301289	0.0108296	0.0186902	0	0.0216291	0.00514822	0.0126673	0.0143372	0.00711222	0.0158725	0.00142621	0.0024897	0.00929593
RSPO3	0.015581	0.0245597	0.0462138	0.0228569	0.0354552	0.0256463	0.0292203	0.0298624	0.0362458	0.0393178	0.0110047	0.0052479	0.0419229	0.042107	0.0183316	0.049561	0	0.0309623	0.0538139	0.0231891	0.0599718	0.0102121	0	0.0464376	0.03077	0.0232319	0	0.0145293	0.038307	0.0196569	0.0255124	0.0329415	0.018162	0.0389024	0.0127407	0.0246231	0.0421732	0.0287827	0	0.0308828	0.0194907	0.0520965	0.0343321	0.056382	0.0306987	0.0751832	0.0266854	0.0292488
RNF146	0.277431	0.234613	0.188174	0.270852	0.257539	0.254991	0.184582	0.242449	0.166594	0.150552	0.22969	0.167423	0.211011	0.187161	0.170371	0.246701	0	0.22517	0.239076	0.212937	0.210427	0.12262	0.244435	0.162154	0.187678	0.246232	0.131819	0.291895	0.284928	0.309234	0.261956	0.227766	0.169402	0.155126	0.189989	0.131975	0.158551	0.178555	0	0.217626	0.149383	0.168377	0.285014	0.266278	0.247669	0.09644	0.118612	0.150157
ECHDC1	0.197493	0.179247	0.157741	0.263058	0.214218	0.187094	0.114849	0.159953	0.156426	0.150783	0.150314	0.117059	0.16813	0.153022	0.153949	0.198187	0	0.183568	0.198293	0.184416	0.186922	0.116237	0.203181	0.131	0.17077	0.168813	0.145524	0.190122	0.204114	0.224884	0.159046	0.171662	0.131141	0.113626	0.150796	0.116382	0.119427	0.127367	0	0.174682	0.198803	0.131389	0.169734	0.254015	0.157468	0.087923	0.113565	0.142762
AL096711.2	0.190881	0.0881219	0.0923933	0.125836	0.132893	0.138355	0.154863	0.140999	0.0792162	0.100925	0.132998	0.080306	0.142838	0.0697412	0.0740024	0.0880861	0	0.104558	0.105264	0.110805	0.0787463	0.0690276	0.0471941	0.062885	0.0954829	0.124343	0	0.134654	0.128167	0.14901	0.118823	0.103148	0.104043	0.0904013	0.114838	0.0833943	0.0998556	0.114813	0	0.0825123	0.107172	0.0972624	0.112919	0.271837	0.137581	0.0768806	0.0512182	0.0889137
C6orf58	0.00423998	0.00844485	0.00597193	0.0133989	0.00975137	0.0249193	0.00809002	0.00982375	0.00221857	0.0169339	0.00340648	0.00979951	0.000705163	0.00407592	0.00760175	0.00223767	0	0.0157891	0.0109653	0.00137637	0.00196291	0.00430097	0	0.00333625	0.0029138	0.00388459	0	0.00670543	0.0138946	0.0191716	0.0032282	0.00273726	0.00707749	0.00100429	0.00212796	0.00666523	0.00187993	0	0	0	0.00310546	0.0136917	0.00470688	0	0.00378335	0.00058215	0	0.00141173
THEMIS	0.0203588	0.0162782	0.0135108	0.0311476	0.0206339	0.0244633	0.0150199	0.0131423	0.0119968	0.00313057	0.00207394	0.00613205	0.0103009	0.00290773	0.0243569	0.00859995	0	0.00554354	0.0139525	0.0112967	0.0130653	0.00613706	0	0.0091839	0.0169152	0.0183975	0	0.0102711	0.0218249	0.0191105	0.0594435	0.00731764	0.017262	0.00272771	0.0105601	0.00556777	0.00703975	0.00753927	0	0.0122394	0.00755164	0.0131363	0.0163497	0.00606109	0.00602767	0.0152536	0.0179211	0.00512273
PTPRK	0.400683	0.420341	0.383546	0.417615	0.389039	0.282282	0.2567	0.310493	0.251253	0.261772	0.457221	0.188925	0.361476	0.227422	0.178369	0.212741	0	0.226119	0.274125	0.259823	0.355735	0.464961	0.595173	0.305511	0.45314	0.390672	0.145524	0.325744	0.375252	0.424515	0.523405	0.281298	0.37619	0.154199	0.358294	0.196947	0.262851	0.447105	0	0.302457	0.362	0.303857	0.314563	0.427051	0.45939	0.564481	0.224837	0.196129
LAMA2	0.103178	0.0888751	0.0823534	0.118321	0.0875611	0.0753252	0.0598286	0.0782215	0.0502124	0.0157324	0.0318116	0.0129713	0.0878247	0.0482956	0.0557066	0.0534243	0	0.0556305	0.0585892	0.0395888	0.0442308	0.0209574	0.144013	0.08867	0.0494567	0.0740317	0	0.115034	0.119686	0.15211	0.123897	0.102667	0.0767309	0.0393582	0.0804549	0.036557	0.0471597	0.0455572	0	0.0303594	0.0494457	0.0776625	0.145073	0.111326	0.0736952	0.0318249	0.0203257	0.0715826
ARHGAP18	0.162323	0.112327	0.10224	0.0815275	0.101964	0.0541479	0.145836	0.0989001	0.0442225	0.0515972	0.0967891	0.0479673	0.0717022	0.0824419	0.0585901	0.0649468	0	0.0476099	0.0731481	0.0273005	0.05156	0.0460293	0.013548	0.091932	0.0942356	0.0857687	0	0.135938	0.138525	0.252851	0.298177	0.167737	0.176514	0.0744707	0.0737675	0.0342146	0.144136	0.137631	0	0.146581	0.064153	0.243485	0.321149	0.141903	0.196568	0.0743375	0.0753393	0.151182
TMEM244	0.00414953	0.0117701	0.0171345	0.0226029	0.00914663	0.00483757	0.00233938	0.00320232	0.00972234	0.00728144	0.00355701	0.00174453	0.00294897	0.00546804	0.00332423	0.00126868	0	0.00409189	0.00422462	0.00281436	0.0123022	0.00429611	0.00259888	0.0159348	0.00297342	0.0131151	0	0.00215107	0.0160863	0.0058737	0.00112452	0.00465054	0.00219277	0.00313241	0.00540171	0.000941343	0.00264761	0.0122721	0	0.0176995	0.00845908	0	0.00538737	0.0174489	0.00146886	0.015308	0	0.00093551
L3MBTL3	0.078308	0.0888518	0.0836792	0.130859	0.084923	0.0852439	0.150331	0.0604874	0.0641687	0.067873	0.0584057	0.0422615	0.0567867	0.0373947	0.0694464	0.0760857	0	0.0583745	0.0729816	0.0680495	0.0369108	0.0547654	0.0724318	0.04933	0.0958439	0.0799546	0.145524	0.158232	0.103638	0.144219	0.111023	0.0758037	0.0995353	0.0964577	0.0808068	0.0557494	0.0887777	0.0974534	0	0.0822877	0.0671907	0.100391	0.14883	0.132273	0.182556	0.0962875	0.085263	0.159822
SAMD3	0.00519136	0.0135298	0.0218296	0.0462578	0.0372917	0.0132711	0.0122434	0.0101451	0.00655886	0.0128631	0.0140584	0.0297686	0.00543534	0.0114063	0.012677	0.0316336	0	0.024133	0.0153456	0.00887629	0.00458685	0.0102798	0	0.0219138	0.00699582	0.0323593	0	0.0141983	0.0452778	0.0282475	0.0061109	0.0146438	0.00799107	0.0102256	0.0296172	0.0143422	0.0110042	0.015233	0	0.00663593	0.02657	0.00970418	0.0362877	0.0101293	0.0091575	0.0330279	0.0131295	0.00977085
TMEM200A	0.00275592	0.00654557	0.00295185	0.00260459	0.00318798	0	0	0	0.00300635	0.00284336	0.00214425	0.000627109	0.00165187	0.0013398	0.00300038	0.0039375	0	0.000832305	0.00814856	0.00167756	0.00299404	0.00501623	0	0.00143027	0.0155179	0	0	0	0.00717668	0.0030234	0	0.000448074	0.00441256	0.00137393	0	0.00311568	0.00236506	0.0014566	0	0.00319273	0.00912631	0	0.00683078	0	0.00269352	0.00636676	0.010051	0
SMLR1	0	0	0	0	0	0	0	0	0.000219968	0	0	0	0	0	0	0	0	0.00253116	0	0	0	0.000412741	0	0	0	0	0	0	0	0	0	0	0	0	0	0	0	0	0	0	0	0	0	0	0	0	0	0
EPB41L2	0.489102	0.461367	0.372816	0.557527	0.549037	0.417453	0.434316	0.397619	0.347362	0.349811	0.410836	0.371434	0.422083	0.382188	0.407389	0.422304	0	0.442614	0.388224	0.422073	0.390047	0.307134	0.587958	0.303318	0.369121	0.359072	0.79617	0.505237	0.51128	0.602452	0.542824	0.432425	0.381443	0.354789	0.390614	0.35964	0.365417	0.411267	0	0.41945	0.424168	0.520455	0.557945	0.531248	0.505785	0.413679	0.30848	0.357845
AKAP7	0.31899	0.328066	0.300018	0.44232	0.401404	0.324027	0.310308	0.31529	0.250436	0.236428	0.314725	0.233205	0.310587	0.286739	0.261983	0.332335	0	0.314054	0.300235	0.318246	0.29333	0.217152	0.432296	0.251314	0.251145	0.31626	0.754494	0.443771	0.394673	0.48727	0.36257	0.293588	0.272064	0.228171	0.211855	0.216445	0.251369	0.263095	0	0.321498	0.293051	0.332926	0.350991	0.392993	0.313723	0.23896	0.187131	0.261053
ARG1	0	0	0	0.00806958	0	0	0.00103346	0.00144025	0	0	0	0	0.00174504	0	0.0019448	0.000824212	0	0	0.00168283	0	0.00351736	0.000175442	0	0.0082321	0.000511266	0	0	0	0.0053471	0	0	0.00441039	0.000212489	0	0	0.000405419	0.000322561	0	0	0.00112501	0.000515756	0	0	0	0.00121449	0	0	0.00269335
MED23	0.300397	0.29304	0.228814	0.397086	0.330962	0.296643	0.261448	0.253606	0.203904	0.17673	0.261433	0.159994	0.278963	0.269664	0.230139	0.29619	0	0.300901	0.26903	0.271093	0.238124	0.153268	0.131996	0.179325	0.229459	0.241028	0	0.341912	0.397648	0.355978	0.268837	0.278605	0.215001	0.158184	0.233667	0.183703	0.209455	0.210716	0	0.267961	0.250582	0.267841	0.399379	0.226214	0.264236	0.136026	0.157494	0.194992
ENPP3	0.0513588	0.0475405	0.0471528	0.064697	0.0475159	0.0461294	0.046993	0.0504528	0.0444858	0.0265626	0.0394661	0.0389356	0.0510071	0.0530969	0.0638122	0.076122	0	0.0421407	0.0570622	0.0361099	0.0510212	0.0382196	0	0.0360755	0.0468243	0.0406795	0	0.0622146	0.0731309	0.0492515	0.0521688	0.0637846	0.0493337	0.0430141	0.0662963	0.0385438	0.0341921	0.0501897	0	0.0777779	0.0561605	0.0423455	0.0677348	0.0964516	0.048638	0.0135145	0.0475428	0.0376177
ENPP1	0.0191517	0.0327281	0.0287776	0.0391352	0.0221046	0.0265736	0.0123496	0.0358108	0.0217074	0.0236434	0.0507146	0.0258798	0.00111946	0.0280701	0.0389959	0.0390664	0	0.034007	0.0258931	0.0409744	0.0142216	0.0317938	0.00941231	0.0261147	0.0267532	0.0432083	0	0.0131153	0.0339202	0.0544688	0.0261639	0.0189836	0.0209875	0.036385	0.0187104	0.0120143	0.0111528	0.0307517	0	0.0179415	0.0271933	0.0184541	0.0461629	0.0518731	0.0182834	0.0130355	0.035993	0.0253489
MOXD1	0.0201604	0.0331204	0.0180616	0.0482378	0.0420557	0.0143552	0.02214	0.0360271	0.0272881	0.0163621	0.0312403	0.0189571	0.02431	0.0354887	0.0147313	0.0253273	0	0.014254	0.0217051	0.030444	0.0384247	0.0292393	0.0351056	0.0250437	0.0196192	0.0532878	0	0.027891	0.0363031	0.0378027	0.0499305	0.0216308	0.0238555	0.0199713	0.0113615	0.0196907	0.00741963	0.0275877	0	0.0131977	0.0262095	0.0203802	0.0648574	0.0197001	0.00792796	0.0169903	0.0248984	0.0117203
STX7	0.351206	0.296564	0.256263	0.365794	0.330499	0.301938	0.329267	0.292759	0.212749	0.221384	0.28989	0.201646	0.318287	0.235265	0.265486	0.30989	0	0.286356	0.265025	0.247844	0.268357	0.181542	0.3274	0.207374	0.30519	0.291309	0.131819	0.380636	0.356521	0.405489	0.383545	0.289184	0.249553	0.217476	0.270539	0.209892	0.24665	0.270375	0	0.306658	0.296676	0.361419	0.396829	0.417425	0.322326	0.172295	0.176658	0.244792
TAAR2	0	0	0.000223954	0	0.00103269	0	0	0	0	0	0	0.000592155	0	0	0.00182078	0	0	0	0	0	0	0	0	0	0	0	0	0	0.00121945	0	0	0	0	0	0	0	0	0	0	0	0	0	0	0	0	0	0	0
VNN1	0	0.00302946	0.000990767	0.00904714	0.0070236	0.00111257	0	0	0.000190978	0	0	0	0	0	0	0.000949599	0	0.00111905	0	0	0.00419966	0	0	0	0.00126632	0	0	0.00171103	0.00841434	0.00129086	0	0	0.000280839	0	0	0	0	0.000578057	0	0	0.000630746	0	0	0	0	0	0	0.00271886
VNN3	0	0	0	0.000197567	0	0.00584732	0	0	0	0	0	0	0	0	0	0	0	0.00165863	0.000654064	0	0	0	0	0	0.000466525	0	0	0	0.00102397	0	0	0	0	0	0	0	0	0	0	0	0	0	0	0	0	0	0	0
VNN2	0.000417148	0	0.00168078	0.00384422	0.00411214	0	0	0	0.000261358	0	0	0	0	0	0	0	0	0	0	0.000881874	0	0	0	0	0.00239867	0	0	0.00111281	0.00303679	0.00519396	0	0	0.000664091	0	0	0.000148225	0	0.00109784	0	0	0	0	0	0	0.00100967	0	0	0
SLC18B1	0.141963	0.12995	0.119247	0.168571	0.149087	0.134767	0.117639	0.12477	0.103275	0.0823127	0.126045	0.0914717	0.112715	0.137051	0.10066	0.131946	0	0.143199	0.135762	0.115246	0.14757	0.102181	0.108337	0.0757255	0.108436	0.0952741	0.145524	0.186672	0.149468	0.153679	0.121004	0.129432	0.117508	0.128403	0.0811845	0.0785607	0.109129	0.116931	0	0.136894	0.126359	0.131942	0.193617	0.0933192	0.117395	0.072256	0.095264	0.14966
RPS12	0.0415428	0.038623	0.0637673	0.190965	0.108405	0.0839574	0.0910781	0.0959764	0.0802041	0.0308196	0.0312606	0.0217739	0.10306	0.105328	0.0845549	0.126445	0	0.109649	0.118835	0.0853098	0.0833939	0.0505391	0.0566307	0.0723149	0.0301801	0.048609	0.341338	0.0721159	0.172718	0.0899672	0.124818	0.10015	0.0539541	0.0480956	0.0220557	0.0392417	0.0708547	0.0441745	0	0.0748217	0.0787208	0.0545995	0.118897	0.0959021	0.0465847	0.029497	0.033387	0.0464702
EYA4	0.0125351	0.0415122	0.0454417	0.0474014	0.0619698	0.0641162	0.0495003	0.0431625	0.0613041	0.0632777	0.0197056	0.043347	0.0922997	0.0490309	0.0570373	0.0998807	0	0.0719548	0.0541211	0.0536957	0.0619563	0.0350474	0.0869566	0.021321	0.0415406	0.0296902	0	0.0467535	0.0621737	0.0359573	0.0141431	0.0461135	0.0683302	0.0626613	0.0211929	0.0311025	0.0282145	0.0330245	0	0.0439318	0.0312886	0.0251165	0.0158258	0.0132446	0.0517203	0.103248	0.0236334	0.0119808
TBPL1	0.149313	0.124757	0.140129	0.193819	0.179933	0.166143	0.281231	0.175879	0.132099	0.0971144	0.127151	0.0999349	0.161212	0.138173	0.130149	0.155596	0	0.129098	0.170448	0.147054	0.149756	0.110964	0.097545	0.165518	0.16246	0.117564	0	0.190094	0.200342	0.156967	0.197437	0.171078	0.119191	0.137666	0.0897839	0.0904419	0.14112	0.155261	0	0.138197	0.151022	0.108628	0.208813	0.224148	0.208448	0.0833651	0.123977	0.150544
SLC2A12	0.0207447	0.0122659	0.00907363	0.0235539	0.0260442	0.0118762	0.0334994	0.0106296	0.0166407	0.0255251	0.00562177	0.0066556	0.00745697	0.0058794	0.0172755	0.00370369	0	0.0139807	0.00646662	0.00146812	0.00714023	0.00796873	0	0.0105461	0.00991301	0.00781501	0	0.012775	0.0290294	0.0239236	0.0510145	0.0118857	0.0155604	0.023282	0.0173488	0.0135703	0.0129383	0.00155664	0	0.017817	0.0109913	0.0215546	0.00930958	0.032395	0.0343148	0.00824039	0.00839922	0.0791942
SGK1	0.621679	0.648114	0.52766	0.689383	0.607118	0.525169	0.538092	0.533669	0.543449	0.415568	0.543355	0.482097	0.595349	0.573376	0.578974	0.6049	0	0.591161	0.480244	0.574524	0.567631	0.321098	0.860188	0.455409	0.460796	0.593737	0.356541	0.60468	0.61155	0.715812	0.753532	0.486767	0.471618	0.568174	0.537892	0.497835	0.523792	0.527468	0	0.493105	0.58823	0.680614	0.65001	0.904508	0.589913	0.472669	0.500466	0.457333
ALDH8A1	0.128359	0.0996766	0.113599	0.132793	0.113089	0.107931	0.153185	0.126947	0.0786546	0.102528	0.155603	0.0892435	0.152162	0.0980905	0.135147	0.132081	0	0.211095	0.098915	0.132881	0.116267	0.117932	0.0939014	0.09973	0.0548863	0.102902	0	0.144284	0.10436	0.132384	0.100238	0.185411	0.138291	0.114588	0.127302	0.0945046	0.0953536	0.144344	0	0.129516	0.119771	0.100037	0.191967	0.188196	0.120337	0.116743	0.10051	0.173524
HBS1L	0.333638	0.25764	0.251028	0.369293	0.304467	0.299385	0.284603	0.23932	0.198538	0.1769	0.248735	0.17847	0.300018	0.21633	0.210979	0.263474	0	0.287339	0.243434	0.229603	0.262065	0.168891	0.105104	0.178908	0.209785	0.23779	0	0.362566	0.313568	0.327568	0.329288	0.245765	0.234613	0.199539	0.242882	0.178848	0.215469	0.262015	0	0.299443	0.234615	0.274005	0.339474	0.282782	0.262658	0.193313	0.156273	0.221752
MYB	0.00983438	0.00258825	0.00491643	0.00616221	0.0103872	0.00956883	0.00189937	0.0035417	0.00373803	0.00134463	0.00589945	0.00240195	0.00317001	0.00524554	0.00604107	0.00729439	0	0.0109014	0.0128058	0.00715407	0.00551822	0.000992276	0	0.0126804	0.00273759	0.00308019	0	0.00794113	0.0100616	0.00688113	0	0.00460755	0.00189376	0.00713254	0.00273	0.00448974	0.00850579	0.00557125	0	0.00599866	0.00305441	0.0124989	0.00476072	0	0.00763646	0.00177248	0.0047955	0.00548429
AHI1	0.293841	0.220743	0.144132	0.263921	0.214517	0.235651	0.224519	0.138279	0.109031	0.118427	0.183511	0.176804	0.178292	0.11793	0.140056	0.2023	0	0.191768	0.146052	0.226074	0.137572	0.0905383	0.273414	0.0829026	0.123117	0.257424	0.216319	0.33254	0.240465	0.294459	0.550353	0.127519	0.136548	0.127112	0.228898	0.135998	0.137691	0.186944	0	0.216058	0.146054	0.299232	0.204021	0.818511	0.348908	0.101877	0.119583	0.156728
PDE7B	0.351123	0.386119	0.379474	0.510944	0.499531	0.350977	0.350174	0.35227	0.400393	0.469815	0.47088	0.412324	0.451864	0.277919	0.391724	0.403044	0	0.327081	0.419448	0.409611	0.371684	0.260222	0.562362	0.337262	0.471794	0.373055	1.78231	0.291711	0.438581	0.465037	0.497547	0.374176	0.391012	0.361846	0.427327	0.366349	0.358073	0.407197	0	0.47944	0.527123	0.346861	0.372253	0.574865	0.498619	0.507231	0.381308	0.342929
MTFR2	0.00170155	0.000511328	0.000462327	0.00392917	0.00179563	0	0.00151938	0	0.000584599	0	0.00416393	6.99404e-05	0.000962696	0.00676411	0.00143535	0.00103364	0	0.000814705	0.00203346	0.00091174	0.00464106	0.000988242	0	0	0.00194692	0	0	0.00142831	0.00163319	0.000625139	0	0.00120594	0.00200569	0	0.000842909	0	0.000680269	0	0	0.000599685	0.00100411	0	0.00504999	0	0.00298988	0	0	0.00236048
BCLAF1	0.450342	0.397848	0.284044	0.443996	0.361347	0.377036	0.316827	0.313382	0.215496	0.21317	0.366946	0.24824	0.358563	0.284103	0.298185	0.300574	0	0.317147	0.289625	0.346237	0.291219	0.155277	0.325931	0.152709	0.283669	0.371115	1.07081	0.437363	0.432182	0.445234	0.429877	0.282848	0.2804	0.243832	0.348568	0.263384	0.258858	0.288823	0	0.315065	0.256471	0.409171	0.387177	0.434495	0.345899	0.220772	0.204016	0.211483
MAP7	0.444706	0.406511	0.200503	0.513557	0.388461	0.300105	0.325162	0.253368	0.17513	0.228551	0.299542	0.288088	0.503538	0.256436	0.334899	0.328105	0	0.328218	0.327458	0.390809	0.274178	0.170467	0.590899	0.176769	0.265736	0.378611	0.0736071	0.466986	0.401817	0.450617	0.566422	0.226669	0.26142	0.191677	0.380409	0.23737	0.199757	0.29934	0	0.384162	0.380861	0.474648	0.283	0.77231	0.443415	0.236161	0.175904	0.184165
MAP3K5	0.51552	0.403524	0.402827	0.499871	0.458927	0.378611	0.463868	0.409275	0.366367	0.349836	0.427877	0.324976	0.437778	0.322446	0.364839	0.452485	0	0.419444	0.380675	0.348753	0.400223	0.304796	0.277612	0.342642	0.362845	0.342357	0.813121	0.450515	0.493624	0.513626	0.517967	0.445854	0.400241	0.32863	0.375543	0.36245	0.406981	0.408984	0	0.393481	0.4142	0.55241	0.504337	0.668398	0.460911	0.314845	0.359869	0.394107
PEX7	0.12132	0.0850832	0.111994	0.182628	0.130451	0.131216	0.0546565	0.0930179	0.0870741	0.0984446	0.131365	0.106326	0.132225	0.128467	0.0923013	0.145278	0	0.166542	0.108138	0.152865	0.120111	0.0750535	0.0941153	0.0837043	0.0853349	0.124807	0	0.142832	0.146035	0.15198	0.0630249	0.0844918	0.108681	0.0673198	0.087752	0.0912691	0.0566717	0.0736871	0	0.115525	0.103202	0.130503	0.145381	0.121974	0.106951	0.0877154	0.0553919	0.107472
SLC35D3	0	0	0	0	0	0.00132183	0	0	0.00205531	0	0.00261045	0	0	0	0	0	0	0	0	0	0	0	0	0	0	0	0	0	0	0	0	0	0	0	0	0	0.00070119	0	0	0.0030217	0	0.00733358	0	0	0	0	0.000559974	0
IL20RA	0.0106635	0.0032184	0.00323601	0.0066488	0.00182984	0	0.0061304	0	0.000690314	0.000721055	0.00244575	0.00184269	0	0	0	0	0	0	0.00239359	0	0	0	0	0.0024818	0.00513293	0.00163763	0	0.00256835	0.00147084	0	0	0.00124278	0.00270178	0	0	0	0.00263045	0.00476281	0	0	0	0	0	0.0196122	0	0.000817599	0	0.000521781
IL22RA2	0.000262948	0.000640043	0.00120075	0.00238493	0.00167539	0	0	0	0	0	0	0.000598991	0	0	0	0.00211258	0	0.004367	0.000532564	0	0	0.000580698	0	0	0.00196799	0.00100538	0	0	0.00121063	0	0	0	0.000149226	0	0	0	0.000666209	0.000798022	0	0	0	0	0	0	0	0.00256846	0	0.00093551
IFNGR1	0.166982	0.122056	0.117899	0.174021	0.145819	0.14308	0.128497	0.127322	0.109641	0.0696208	0.124806	0.0791391	0.118858	0.166873	0.111741	0.145836	0	0.139175	0.156637	0.113323	0.132771	0.0970458	0.0524919	0.100963	0.106941	0.126003	0.978837	0.149809	0.178967	0.141897	0.142051	0.178032	0.110013	0.0880127	0.101791	0.0771259	0.10661	0.121941	0	0.116629	0.142736	0.114212	0.181564	0.143025	0.151544	0.069975	0.0783077	0.0808879
TNFAIP3	0	0.00371926	0.00104783	0.00280696	0	0	0.00162305	0.00181798	0	0	0.000533376	0	0	0	0	0	0	0.000919176	0.000423596	0	0	0	0	0	0.000242463	0	0	0	0	0	0	0	0.000279419	0	0	0	0.000724443	0	0	0	0	0	0	0	0	0	0	0.00123293
PERP	0.00048685	0.0137447	0.00522474	0.0155309	0.00833955	0.00908939	0.00772058	0.00828739	0.00540123	0.00653031	0.00238245	0.00737923	0.00330285	0	0.0040419	0.00651851	0	0.0126693	0.00871078	0.0046737	0.00282784	0.00824362	0.0248413	0.0160743	0.0110361	0.00781219	0	0.00244313	0.0081246	0.00478011	0.00412668	0.00598997	0.00564152	0.0149803	0.00643109	0.00523047	0.00390115	0.00254775	0	0.0127362	0.00460398	0.00967596	0.0221439	0	0.00976658	0.000537417	0.0073666	0.00360873
ARFGEF3	0.491478	0.459775	0.32838	0.530962	0.439084	0.385206	0.364661	0.333308	0.268032	0.281136	0.431079	0.359365	0.464569	0.363585	0.34689	0.399724	0	0.417284	0.35444	0.402444	0.378195	0.199146	0.479451	0.223926	0.351529	0.416084	0.188133	0.504723	0.613383	0.567172	0.584259	0.293264	0.328391	0.259118	0.445416	0.298175	0.310855	0.389228	0	0.440539	0.429153	0.54592	0.486667	0.727921	0.4226	0.287905	0.294868	0.246744
PBOV1	0.00143619	0	0.000932675	0.00312636	0.00167102	0	0.00138498	0	0.00037064	0	0.000461292	0	0	0.00364166	0	0	0	0.00126871	0.000293934	0	0	0.000269769	0	0.000827103	0.000225227	0	0	0.00098718	0.00712677	0.00402017	0	0.00176593	0.000287617	0.00450012	0	0	0.00403288	0	0	0	0.000777476	0	0	0	0	0	0	0
SMIM28	0	0	0.00147565	0.000387417	0	0	0.00441741	0.00124797	0.00106026	0	0	0	0	0	0	0	0	0	0	0	0.00201544	0.000524383	0	0.00186597	0	0	0	0	0.000636164	0	0	0.000655431	0.000158625	0	0	0.00107593	0.00113947	0	0	0	0	0	0	0	0	0.00104515	0.0011994	0.00133121
HEBP2	0.00561531	0.0126195	0.00588844	0.00315174	0.00191213	0.00197236	0.0163759	0.0177398	0.0056748	0	0.00731851	0	0.0214949	0.0103844	0.00153156	0.00566557	0	0.00140316	0.00264495	0.00364574	0.00549012	0.00904656	0	0	0.0151152	0.00464982	0	0.012096	0.0073796	0.000668869	0.0135795	0.0169079	0.0117122	0.0105976	0.00315657	0.0022844	0.00377404	0.00131382	0	0.0202273	0.00365947	0.0172309	0.0124696	0	0.00148259	0.00302381	0.00365259	0.00302279
NHSL1	0.0362698	0.0276962	0.0191453	0.0669739	0.0402071	0.0323407	0.0155209	0.0274152	0.0185862	0.00946817	0.0141796	0.0116528	0.0305721	0.0272967	0.018151	0.0241549	0	0.0238507	0.0214446	0.0219917	0.00889234	0.0211799	0.181364	0.00872831	0.0156727	0.0227004	0	0.0210014	0.0397053	0.0423219	0.0244229	0.0227631	0.0196579	0.0141676	0.0203621	0.0179249	0.0186729	0.0109788	0	0.00885218	0.019066	0.0330131	0.0278462	0.0297096	0.0232398	0.018701	0.0195269	0.0680394
GVQW2	0.0190072	0.02039	0.0273077	0.0325992	0.0176512	0.0170689	0.011216	0.0296097	0.0187023	0.018471	0.0110871	0.0138711	0.0268595	0.0239859	0.0196442	0.0391779	0	0.034946	0.0243966	0.020398	0.0236526	0.0151286	0.00792228	0.0231802	0.0150928	0.0245419	0	0.0247956	0.0308494	0.0304466	0.0101137	0.0196914	0.0210188	0.00869929	0.00966778	0.0268875	0.00571199	0.0114374	0	0.0171647	0.0191802	0.0086396	0.00876387	0.0508879	0.014249	0.0036307	0.0330871	0.0125886
CCDC28A	0.133788	0.0907343	0.101142	0.157714	0.119323	0.140706	0.127733	0.137737	0.105967	0.0710957	0.138965	0.0667467	0.108094	0.100637	0.079997	0.132592	0	0.153019	0.12879	0.131118	0.126094	0.0923219	0.0454061	0.122686	0.10939	0.103866	0	0.128482	0.150651	0.114203	0.115027	0.14734	0.0940389	0.0958626	0.0842605	0.0687213	0.0856168	0.08137	0	0.109799	0.0982748	0.0924372	0.18323	0.122323	0.108798	0.0492462	0.0669651	0.108994
ECT2L	0.0292684	0.0282546	0.0370519	0.115367	0.0456808	0.0412548	0.103719	0.0410669	0.050255	0.0150163	0.0390123	0.0167392	0.0154903	0.0860136	0.032616	0.0400166	0	0.0571833	0.0562038	0.0285959	0.0418459	0.0378173	0.0558153	0.0561183	0.0189771	0.00979278	0.145524	0.0707014	0.0972201	0.0690874	0.0364492	0.0860176	0.0360294	0.0285437	0.0258488	0.0326383	0.0490858	0.0363632	0	0.0602596	0.0445388	0.0419956	0.0795656	0.0459719	0.03323	0.0425219	0.0216447	0.0996864
REPS1	0.44026	0.400865	0.304349	0.531807	0.441906	0.354066	0.343562	0.335972	0.24382	0.260302	0.372095	0.26223	0.380994	0.281643	0.317917	0.374928	0	0.349702	0.319697	0.333316	0.316577	0.176353	0.4616	0.182567	0.302036	0.389821	0.138841	0.495201	0.469057	0.483582	0.510859	0.297328	0.319373	0.276478	0.363685	0.257246	0.275135	0.324169	0	0.334061	0.31999	0.511594	0.476454	0.618527	0.346429	0.246559	0.26365	0.225792
ABRACL	0.0393061	0.00911746	0.0216784	0.073506	0.038803	0.0358321	0.0553211	0.0293577	0.0414205	0.0126091	0.0368905	0.0208196	0.0185907	0.0548139	0.0390532	0.0505462	0	0.0320733	0.0560485	0.0237922	0.0351794	0.0301989	0.0157581	0.0458264	0.0435429	0.014911	0	0.0264896	0.0485658	0.027518	0.0725434	0.0269178	0.0275272	0.0263431	0.0137173	0.0271278	0.0285089	0.0265727	0	0.0210287	0.0331823	0	0.0406	0.0340629	0.03843	0.0276521	0.0387401	0.0219631
HECA	0.0786771	0.0834588	0.0853283	0.169337	0.167129	0.09119	0.129983	0.0944085	0.115009	0.0778466	0.0945062	0.0714576	0.0657199	0.0992217	0.0872122	0.104466	0	0.0627386	0.126731	0.0925749	0.109936	0.075925	0.0359268	0.0954479	0.0848545	0.0832394	0	0.0874667	0.124214	0.132002	0.075744	0.109617	0.079779	0.0681691	0.0735207	0.0859247	0.0796937	0.0606692	0	0.0871675	0.108413	0.0630791	0.0997911	0.139907	0.0822973	0.064849	0.0654984	0.0900974
TXLNB	0.0143317	0.00642396	0.0148507	0.0230638	0.0118157	0.00642698	0.0145784	0.019168	0.0145141	0.0135049	0.00154511	0.0159172	0.0234801	0.0114882	0.016555	0.01158	0	0.0163324	0.0135713	0.00564842	0.0149673	0.0204158	0.0131483	0.012156	0.0179216	0.018059	0	0.00160786	0.0164333	0.00672415	0.0115606	0.014288	0.0148361	0.0043547	0.00420325	0.00234707	0.00566594	0.0111907	0	0.0242615	0.02934	0.000492035	0.0228281	0.00503326	0.0133833	0.0512667	0.020775	0.0103655
CITED2	0.101628	0.119156	0.0914504	0.138044	0.130899	0.166365	0.212773	0.116478	0.112071	0.0584299	0.125069	0.0781202	0.108103	0.0878487	0.0760972	0.129318	0	0.0505272	0.234322	0.10451	0.110701	0.0831396	0.0886989	0.0762454	0.192104	0.154458	0	0.15735	0.156912	0.094687	0.124097	0.132754	0.0972446	0.0530054	0.0745285	0.0662492	0.113212	0.141885	0	0.115632	0.0889288	0.0728505	0.139134	0.127072	0.240544	0.0610551	0.0322141	0.0797913
NMBR	0.0121351	0.00359086	0.000312819	0.00459962	0.00399528	0.00706618	0.007726	0.00988011	0.000730271	0.00161193	0	0.000637815	0	0.00318148	0.00383709	0.00145208	0	0.00335425	0.00466764	0.0103252	0.00284311	0.000962934	0	0.00380691	0.00609126	0.000556885	0	0.00510548	0.00925632	0.00731594	0	0.00747152	0.001486	0.0011746	0	0.00022865	0.00172518	0.00154854	0	0.0190962	0.00130904	0.00162343	0.00313378	0.0098533	0.00998252	0.00954725	0	0.00151517
VTA1	0.263069	0.235508	0.203954	0.311749	0.225158	0.215114	0.230397	0.202451	0.159631	0.147832	0.206452	0.161976	0.208954	0.167353	0.162372	0.198194	0	0.188969	0.213531	0.203266	0.187776	0.127717	0.1242	0.129029	0.196084	0.227235	0	0.210428	0.211836	0.250492	0.275833	0.19402	0.194301	0.178821	0.16362	0.142162	0.172369	0.18292	0	0.221178	0.182873	0.190257	0.237631	0.229908	0.223541	0.154058	0.117702	0.205764
ADGRG6	0.0187466	0.00507094	0.00315227	0.0150546	0.00631647	0.00232553	0.006892	0.000475083	0.00245364	0.000434213	0.004008	0.00114884	0.00571007	0.0194618	0.00678718	0.00352167	0	0.00323998	0.00470066	0.000251793	0.00371895	0.00428101	0	0	0.00528761	0.000860679	0	0.0044383	0.00597389	0.00690904	0.00229161	0.00519616	0.0053906	0.000451451	0.00422269	0.00456852	0.00691425	0.00606404	0	0.00222722	0.000760759	0.000685803	0.00565455	0.0128395	0.0121046	0	0	0
HIVEP2	0.533784	0.437153	0.328628	0.511331	0.403543	0.329994	0.248204	0.326353	0.225592	0.219682	0.398243	0.296904	0.428676	0.261568	0.354412	0.3859	0	0.362397	0.325112	0.417068	0.289636	0.189972	0.729051	0.171966	0.310698	0.396252	0.781782	0.539714	0.456031	0.543528	0.607287	0.348255	0.327986	0.242586	0.373685	0.223511	0.25343	0.354292	0	0.418485	0.352283	0.568894	0.494374	0.781489	0.388247	0.248976	0.251789	0.271333
AIG1	0.579362	0.420588	0.275012	0.541636	0.396613	0.397869	0.374377	0.361411	0.231021	0.281402	0.387394	0.279742	0.419096	0.302446	0.321741	0.374801	0	0.30528	0.338318	0.364898	0.292217	0.192856	0.645224	0.150859	0.260456	0.353085	0.264864	0.469978	0.459302	0.492802	0.624732	0.297288	0.313658	0.225887	0.402599	0.267507	0.327716	0.308473	0	0.410613	0.372259	0.624475	0.457516	0.829616	0.435581	0.243729	0.225029	0.265155
ADAT2	0.0638488	0.0801756	0.0840797	0.140606	0.144715	0.0972618	0.043497	0.0962152	0.0820187	0.0653299	0.0635767	0.0508424	0.0624322	0.0701711	0.0714418	0.116681	0	0.100468	0.101291	0.0899358	0.0968592	0.0495957	0.0727927	0.0838661	0.0895697	0.0680233	0	0.0700084	0.126938	0.116173	0.0848589	0.0882234	0.0555431	0.0501234	0.0548332	0.07013	0.0386734	0.0569326	0	0.0751996	0.0720869	0.0269825	0.0810423	0.0675375	0.0716877	0.0305649	0.0480588	0.045976
PEX3	0.392768	0.334234	0.272447	0.39847	0.325143	0.334684	0.271063	0.259126	0.207608	0.217929	0.30719	0.214752	0.302558	0.294984	0.236806	0.339646	0	0.288667	0.298523	0.277936	0.267839	0.159561	0.230756	0.17587	0.25222	0.337171	0	0.374455	0.376466	0.390876	0.381661	0.293272	0.251482	0.229043	0.33854	0.2086	0.226011	0.274526	0	0.312551	0.262514	0.396167	0.386219	0.427071	0.3456	0.178025	0.186128	0.235172
FUCA2	0.0463831	0.0425501	0.0716613	0.151041	0.07126	0.0573598	0.0616247	0.0787662	0.095664	0.0310786	0.0689333	0.0423844	0.0717965	0.150672	0.0681537	0.148496	0	0.140974	0.113691	0.0815144	0.0825874	0.0892931	0	0.116344	0.0288765	0.0571185	0	0.0373331	0.129969	0.0780842	0.0546487	0.137275	0.0612424	0.0634221	0.0388463	0.044185	0.0688731	0.0472354	0	0.0866951	0.0846016	0.0788286	0.135036	0.0677479	0.0426969	0.0457676	0.0400406	0.0742654
PHACTR2	0.563547	0.452304	0.424172	0.563293	0.541204	0.469405	0.453292	0.433963	0.385701	0.422067	0.462681	0.336117	0.604672	0.396303	0.454061	0.461113	0	0.566455	0.397339	0.46655	0.477767	0.313852	0.544152	0.401143	0.378141	0.451371	0.41498	0.564875	0.53783	0.546521	0.639441	0.376379	0.404856	0.303051	0.485436	0.393296	0.380195	0.37515	0	0.43589	0.471448	0.573191	0.462446	0.74364	0.511979	0.347131	0.346171	0.447476
AL049844.1	0.00950937	0.00568035	0.00509034	0.0132908	0.00287042	0.00344311	0.00384139	0.00304032	0.00224289	0.00374409	0.000699178	0.0016395	0.0118933	0.00476147	0.0138897	0.00534556	0	0.00670668	0.00892266	0.0115255	0.0107325	0.00327061	0.00159562	0.0039528	0.00229288	0.006399	0	0.00667865	0.00242674	0.00422101	0.00359128	0.0130538	0.00521616	0.00556888	0.00154359	0.00269378	0.00643993	0.00706897	0	0.00536099	0.00802467	0	0.0171039	0	0.0135664	0.00315149	0.00642179	0.00243799
LTV1	0.0130539	0.0249881	0.0116991	0.0200378	0.0198047	0.0139522	0.0139269	0.00866744	0.0131073	0.00880131	0.0195434	0.0167626	0.00204827	0.0169562	0.00514727	0.0129656	0	0.0128101	0.0172523	0.0135256	0.0277536	0.00974425	0.00941231	0.0206142	0.011067	0.00675894	0	0.0135023	0.0305228	0.0145147	0.0119122	0.00866195	0.00890757	0.0243257	0.00944923	0.016139	0.00936192	0.0144165	0	0.0178303	0.00909767	0.0140594	0.015681	0	0.00723075	0.0171037	0.018421	0.0132285
AL049844.3	0	0	4.87649e-05	0	0	0	0.0013204	0	0.000281143	0	0	0.00100858	0	0	0	0	0	0	0	0.00162478	0	0	0	0	0.00172574	0	0	0	0	0	0.00282522	0	0	0	0	0	0	0.00143008	0	0	0	0	0	0	0	0	0	0
PLAGL1	0.432475	0.348604	0.2803	0.482384	0.402995	0.340283	0.27909	0.317519	0.273572	0.260969	0.331642	0.235821	0.340053	0.262296	0.333166	0.349843	0	0.311954	0.319265	0.31782	0.314889	0.215257	0.28807	0.263626	0.269281	0.330952	0.310705	0.457357	0.470384	0.43227	0.446772	0.340028	0.307254	0.222316	0.327988	0.249634	0.245328	0.297499	0	0.336074	0.297958	0.438533	0.42708	0.453981	0.323179	0.222765	0.23522	0.291269
SF3B5	0.0118902	0.00615508	0.0242342	0.0747248	0.049524	0.0403596	0.0914813	0.0496667	0.0524392	0.00849845	0.0287911	0.0149485	0.0338441	0.0394466	0.0219124	0.0384248	0	0.0259471	0.074779	0.0248182	0.0360905	0.0251207	0.0196159	0.0308899	0.0405608	0.0397207	0	0.0403987	0.0690783	0.0379165	0.0363597	0.0435537	0.0263607	0.0305051	0.0370264	0.0163496	0.0341748	0.0227204	0	0.0163003	0.0287701	0.0210653	0.0268183	0.0574569	0.0352596	0.016747	0.0156892	0.0373974
STX11	0	0	0.000704474	0.00287769	0.00238045	0	0	0.00115158	0.00183128	0	0	0	0	0.00812483	0.00177246	0.00247812	0	0.00179359	0	0	0	0	0	0	0.00290626	0.0014116	0	0	0.00133975	0.00326846	0.00194594	0	0.000247437	0	0	0	0	0	0	0.00123669	0.00114131	0	0.00671085	0	0.000874263	0	0.00290655	0
UTRN	0.544907	0.589621	0.518475	0.630776	0.7394	0.668768	0.481999	0.601419	0.480581	0.643637	0.653474	0.551564	0.729102	0.437676	0.56652	0.614061	0	0.596508	0.482699	0.590486	0.604695	0.382914	0.686728	0.543292	0.6647	0.666877	0.978837	0.577171	0.664028	0.747759	0.529398	0.46905	0.510913	0.504596	0.628347	0.568017	0.455785	0.455489	0	0.622519	0.561937	0.579409	0.630762	0.81206	0.683854	0.492468	0.489381	0.360408
EPM2A	0.444619	0.403949	0.318583	0.439307	0.382498	0.372667	0.200825	0.360588	0.260352	0.323689	0.387912	0.330474	0.408814	0.297617	0.371588	0.401655	0	0.398629	0.324745	0.399674	0.335781	0.282681	0.320448	0.241884	0.329753	0.419087	0.145524	0.346778	0.339904	0.385714	0.325245	0.258059	0.307353	0.275689	0.376679	0.274307	0.203171	0.304786	0	0.340955	0.322754	0.325103	0.366695	0.428055	0.285929	0.308222	0.295056	0.27933
FBXO30	0.0869724	0.0744541	0.0572993	0.0812749	0.062332	0.0709457	0.0940965	0.0553578	0.050179	0.0385776	0.0810164	0.0482287	0.0646372	0.0288956	0.0332163	0.0528521	0	0.0371933	0.0672601	0.0452384	0.0489409	0.0356686	0.0454416	0.0329179	0.0772988	0.0761574	0	0.0847638	0.0794118	0.123213	0.0943634	0.0578172	0.0465279	0.0695431	0.0712438	0.0654229	0.0559816	0.0439169	0	0.073225	0.0319937	0.0248576	0.0545278	0.0723446	0.0897853	0.0536193	0.0255602	0.0709337
SHPRH	0.537241	0.401231	0.304355	0.534228	0.427252	0.387949	0.348685	0.349609	0.261167	0.294719	0.377911	0.270962	0.47633	0.301247	0.320271	0.327902	0	0.345961	0.324502	0.331561	0.333451	0.194225	0.480298	0.185726	0.291466	0.417375	0.00685939	0.507415	0.48976	0.516032	0.612862	0.317544	0.308443	0.262586	0.35991	0.250891	0.265665	0.327527	0	0.373002	0.328522	0.517091	0.480911	0.713312	0.387311	0.198436	0.227184	0.290309
GRM1	0.172734	0.157239	0.134739	0.152703	0.158877	0.0922011	0.150419	0.108842	0.132943	0.110742	0.129377	0.117821	0.0934674	0.0763741	0.0948833	0.106809	0	0.0912404	0.0709125	0.0928983	0.14428	0.0830918	0.0910377	0.0990697	0.117235	0.107439	0	0.124883	0.146853	0.185488	0.165722	0.118069	0.128379	0.0519169	0.138312	0.0739586	0.100932	0.0581924	0	0.114104	0.109204	0.0984309	0.11908	0.144559	0.129726	0.0989462	0.105926	0.0993146
RAB32	0.00130553	0.00199174	0.000491604	0.00692983	0.00164534	0.00235724	0.00154492	0.00197725	0.00383054	0.00367271	0.00903572	0.000761367	0.00983876	0.00333106	0	0.00268842	0	0.00305417	0.00274818	0.00362344	0.00366627	0.000213463	0	0.000813783	0.00231956	0	0	0.00185539	0.00603992	0.00534085	0.0125804	0.00511616	0.00246892	0	0.00288414	0.0011979	0.000268516	0.00275497	0	0.00124018	0.00574886	0	0.00269373	0	0.00170557	0	0.002382	0.00485679
ADGB	0.00517411	0.00788019	0.00977915	0.0268367	0.0198349	0.00442555	0.00427915	0.00262231	0.00511567	0.000280898	0.000840806	0.00449244	0.00542222	0.006901	0.00505276	0.0176109	0	0.0116805	0.00288335	0.00480279	0.00277231	0.0051952	0.00732943	0.00334583	0.00041722	0.0119874	0	0.0111271	0.023591	0.00658681	0.00653917	0.00646494	0.00269736	0.00138905	0.000481584	0.000559939	0.00278621	0.0029983	0	0.00405158	0.00231369	0.0041213	0.00345139	0	0	0.00651684	0.00667497	0.00559523
STXBP5	0.443662	0.37381	0.275158	0.461563	0.349214	0.250425	0.279294	0.319925	0.191952	0.230475	0.277509	0.269368	0.364553	0.28484	0.32306	0.289478	0	0.329574	0.259476	0.316089	0.249797	0.174168	0.541798	0.157246	0.261073	0.380057	1.30712	0.498372	0.418389	0.505231	0.478982	0.232275	0.270644	0.232672	0.3815	0.226452	0.267971	0.287217	0	0.27424	0.277703	0.576324	0.372333	0.741046	0.356037	0.20183	0.267557	0.243567
SAMD5	0.722502	0.59141	0.529931	0.66888	0.570988	0.54734	0.539897	0.551336	0.434296	0.418079	0.529997	0.554305	0.552994	0.396894	0.48222	0.552754	0	0.596868	0.484808	0.503156	0.423578	0.420245	0.608239	0.366277	0.359845	0.5927	1.23278	0.611378	0.585759	0.63942	0.7213	0.483424	0.470411	0.488568	0.559913	0.453027	0.496654	0.496096	0	0.552316	0.543174	0.680923	0.633577	0.943039	0.60411	0.461645	0.350185	0.45322
SASH1	0.534988	0.482241	0.414072	0.537449	0.493433	0.406539	0.383895	0.411109	0.360081	0.375673	0.491401	0.410325	0.506312	0.4188	0.442217	0.51321	0	0.551471	0.39943	0.494119	0.386913	0.320415	0.756262	0.307454	0.377809	0.479171	1.78231	0.461444	0.545705	0.570734	0.576526	0.430963	0.453286	0.398553	0.508011	0.399346	0.384697	0.419868	0	0.448248	0.453594	0.531554	0.578176	0.695245	0.448398	0.447923	0.393425	0.236206
UST	0.148561	0.213909	0.168307	0.15399	0.135838	0.108773	0.125638	0.215932	0.235742	0.104358	0.147035	0.12895	0.149921	0.293833	0.0763881	0.213798	0	0.156059	0.159767	0.111137	0.180174	0.123544	0.21808	0.154643	0.0986903	0.0681185	0.943251	0.123451	0.187793	0.0946078	0.132754	0.198532	0.169029	0.200675	0.172638	0.133547	0.185264	0.132545	0	0.232183	0.198978	0.118742	0.114733	0.182248	0.198759	0.739601	0.129171	0.18284
TAB2	0.41225	0.360368	0.293961	0.429602	0.375259	0.32156	0.348309	0.320942	0.242855	0.26766	0.336316	0.238432	0.403115	0.253124	0.288926	0.289641	0	0.292035	0.295539	0.322616	0.300797	0.163394	0.247635	0.177982	0.291487	0.315677	0.145524	0.468193	0.405619	0.481389	0.506409	0.290613	0.286782	0.268264	0.28764	0.259874	0.306793	0.347542	0	0.345561	0.275534	0.4538	0.385746	0.58926	0.413482	0.227479	0.239434	0.251318
ZC3H12D	0.00145442	0.00196592	0.0071694	0.0127131	0.0045564	0.00690945	0.00285674	0.010535	0.00373991	0.00713432	0.0010299	0.00200577	0.0224682	0.00272509	0.0263701	0.00772073	0	0.0120796	0.00344316	0.00378611	0.00931485	0.00634135	0	0.00339621	0.00347739	0.00329847	0	0.000871234	0.00546411	0.00338982	0.021855	0.0230501	0.00395921	0.00353476	0.0128346	0.00986666	0.00331016	0.00504824	0	0.0140072	0.00431592	0	0.014795	0.0126084	0.00328663	0.00357882	0.00269154	0.00465622
PPIL4	0.218998	0.146329	0.155679	0.24152	0.185338	0.173308	0.225524	0.14515	0.144722	0.09949	0.136713	0.118384	0.154645	0.168882	0.109456	0.147877	0	0.142507	0.177578	0.151714	0.168329	0.110013	0.0671306	0.114248	0.130287	0.130175	0	0.203578	0.224739	0.210931	0.189211	0.190889	0.132368	0.12214	0.151222	0.116723	0.160216	0.177014	0	0.181693	0.140511	0.155382	0.202549	0.249927	0.180282	0.0920554	0.113303	0.159003
GINM1	0.172918	0.17002	0.155981	0.209995	0.144854	0.127407	0.157275	0.168701	0.13974	0.103883	0.136497	0.131415	0.15973	0.182711	0.139182	0.197257	0	0.171156	0.149749	0.140288	0.1543	0.120124	0.143213	0.118909	0.106062	0.122553	0.145524	0.172286	0.228058	0.17307	0.185012	0.213335	0.13597	0.146438	0.144459	0.123585	0.150649	0.13976	0	0.200417	0.134718	0.194196	0.24308	0.103625	0.150001	0.106896	0.117091	0.154459
KATNA1	0.099765	0.0855707	0.0855632	0.116417	0.0826209	0.0601654	0.0828564	0.0872246	0.0612625	0.0465046	0.0628276	0.0520907	0.0604796	0.109727	0.0720694	0.0780704	0	0.0800322	0.0590527	0.0711687	0.0728102	0.0544393	0.0689368	0.0568096	0.0516541	0.0535498	0	0.0945625	0.079057	0.0700752	0.0928612	0.107527	0.0656596	0.0626661	0.058715	0.0662701	0.0618301	0.0822213	0	0.0829363	0.08387	0.0783384	0.0935404	0.119331	0.0566195	0.0371534	0.110404	0.0419466
LATS1	0.36848	0.273544	0.216038	0.375853	0.261442	0.241547	0.217121	0.24613	0.197396	0.182405	0.287151	0.205843	0.341096	0.241079	0.249328	0.312124	0	0.263454	0.255332	0.285617	0.241309	0.128896	0.25626	0.162991	0.207942	0.265406	0.754494	0.348014	0.269341	0.336902	0.380211	0.225614	0.239914	0.181024	0.216626	0.225965	0.1951	0.202639	0	0.2515	0.253578	0.317625	0.323167	0.336523	0.238652	0.167804	0.188251	0.194453
NUP43	0.0499379	0.0563571	0.0413226	0.0751512	0.0461277	0.0453639	0.0375494	0.0570812	0.0363324	0.0221472	0.0309653	0.0306436	0.0493235	0.0635145	0.0293081	0.0507974	0	0.0462308	0.03357	0.0300939	0.048234	0.029673	0	0.0328933	0.0429984	0.0517463	0	0.0307486	0.0513211	0.058919	0.0717566	0.040064	0.0414555	0.0259859	0.0331134	0.0397353	0.032979	0.0404402	0	0.0276943	0.0368994	0.0393915	0.059031	0.0690554	0.04332	0.0282513	0.029834	0.0573167
PCMT1	0.28825	0.217314	0.203314	0.353457	0.274227	0.246977	0.325363	0.282128	0.220416	0.147314	0.228053	0.162198	0.281982	0.261578	0.237839	0.306934	0	0.279962	0.263268	0.246275	0.242128	0.173948	0.278328	0.158565	0.193427	0.227813	0.447603	0.337014	0.350795	0.265615	0.423318	0.254847	0.220049	0.190337	0.221677	0.192522	0.214967	0.213943	0	0.25054	0.250088	0.32207	0.305516	0.306487	0.314813	0.156842	0.161332	0.192443
LRP11	0.234636	0.17836	0.182907	0.212314	0.187022	0.135842	0.14605	0.173235	0.182222	0.152046	0.192121	0.164304	0.261957	0.275721	0.209117	0.257435	0	0.240098	0.181349	0.196988	0.19028	0.152465	0.224141	0.152734	0.10389	0.180601	0.341338	0.18133	0.2015	0.237414	0.232539	0.204387	0.185421	0.172218	0.156507	0.166178	0.164194	0.165462	0	0.182744	0.194196	0.218735	0.254855	0.217145	0.174984	0.131159	0.170131	0.158606
RAET1E	0.00162505	0	0.00474206	0.0148328	0.00995966	0.0018989	0.000592815	0.00532633	0.00545164	0	0.00197922	0.00158769	0	0.0118736	0.0014254	0.0126454	0	0.00225125	0.00503934	0.00473279	0.0103127	0.00287589	0	0.00704061	0.000506239	0	0.131819	0.00424647	0.00692292	0.00629488	0	0.00132721	0.0033685	0.00396722	0	0.00202216	0.00165745	0	0	0.000735924	0.00973959	0	0.00248434	0	0	0.00115859	0.00718373	0.00396394
RAET1G	0	0.00056106	0.000660086	0.00432361	0	0.000329973	0	0	0	0	0	0	0	0	0.000433255	0	0	0.000661935	0.00018883	0	0	0.000332567	0	0	0	0	0	0	0	0.000663008	0	0	0	0.00100743	0	0	0	0.000994091	0	0.000354869	0	0	0.000977399	0	0	0	0.00133678	0
ULBP2	0.00924963	0.000567301	0.00173964	0.00571055	0.00579446	0.00654486	0.0038735	0.00328951	0.00284832	0.00352173	0.00103982	0.000415991	0.00246315	0	0.000862837	0.00224633	0	0.0052184	0.00358958	0.00132499	0.00298707	0.0012979	0	0.00283415	0.00146838	0.00855075	0	0.00679339	0.00100015	0.0104091	0.00483669	0.00215154	0.0026374	0.00209867	0	0.00399714	0.00178421	0.00303195	0	0.00215124	0.00416773	0.00901646	0.0105629	0	0.00606748	0	0.0011072	0.00292654
ULBP1	0	0.00077295	0	0	0	0.000864603	0	0	0	0	0	0	0	0	0	0	0	0.00106154	0.00135141	0.000602802	0	0.000280366	0	0	0	0.00793877	0	0.000735308	0	0	0	0	0.000314235	0	0	0	0.00126103	0	0	0	0.000561294	0.00144092	0.000540035	0	0	0	0	0
RAET1L	0	0.000420739	0	0	0	0.00053751	0	0	0	0	0	0	0	0	0	0	0	0	0	0	0	0	0	0	0	0	0	0	0.000817818	0	0	0	0	0	0	0	0	0	0	0	0	0	0	0	0	0	0	0
ULBP3	0	0	0	0	0	0	0.000535367	0	0	0	0	0	0	0	0	0	0	0	0	0	0	0	0	0	0	0	0	0	0	0	0	0	0	0	0	0	0	0	0	0	0	0	0	0	0	0	0	0
PPP1R14C	0.0715474	0.0841686	0.084817	0.100625	0.0976758	0.0482967	0.0528567	0.0670855	0.0815208	0.0737846	0.0770629	0.0412385	0.0411615	0.10327	0.0837124	0.0898521	0	0.101987	0.0674351	0.0579465	0.0596799	0.0653454	0.116226	0.059969	0.0416582	0.0551717	0	0.105864	0.081726	0.0942429	0.0880749	0.0701753	0.0634867	0.0702791	0.037941	0.0606983	0.0683418	0.105759	0	0.0673633	0.0773358	0.0616495	0.0678757	0.125796	0.0720913	0.0495301	0.0660799	0.0586718
IYD	0.00134762	0	0.00280404	0.00212823	0	0.00152498	0	0.00167686	0.000166456	0.000426309	0.00518476	0	0	0	0.00072423	0.000656375	0	0	0.000120511	0	0.000341932	0.000495325	0	0	0.00144509	0.00874298	0	0.00128978	0	0.00117195	0	0.00139062	0.000119571	0	0	0.000780412	0.000552942	0	0	0.000377499	0.00146473	0	0.000858495	0	0.00302547	0	0.000577724	0
PLEKHG1	0.105355	0.0950974	0.0902412	0.125741	0.0904799	0.0453145	0.0559603	0.0632821	0.0647134	0.0677076	0.0862401	0.0592787	0.0926216	0.120132	0.0470338	0.116073	0	0.100822	0.0578723	0.0926177	0.0556372	0.0847615	0.191439	0.075453	0.0733641	0.079226	0	0.0587473	0.0972338	0.117579	0.0908667	0.0596665	0.0740078	0.0674067	0.0992522	0.0549289	0.0605518	0.0727906	0	0.0638474	0.101375	0.0543946	0.105968	0.143314	0.0537779	0.06923	0.0608332	0.0994683
MTHFD1L	0.420465	0.419091	0.321233	0.489945	0.412554	0.385719	0.342919	0.370523	0.275906	0.288022	0.369376	0.34002	0.418621	0.328999	0.346592	0.400252	0	0.389059	0.301542	0.353639	0.337812	0.25544	0.462728	0.230931	0.309798	0.409398	1.42942	0.379067	0.420795	0.469841	0.483867	0.329569	0.37577	0.26761	0.381162	0.290091	0.29635	0.322363	0	0.350224	0.331321	0.505664	0.42805	0.5757	0.390469	0.292694	0.244279	0.372607
AKAP12	0.204775	0.238699	0.210119	0.27122	0.194026	0.193364	0.247847	0.206452	0.171752	0.165437	0.22607	0.157459	0.265138	0.205928	0.231487	0.235614	0	0.228888	0.200472	0.217003	0.198079	0.148325	0.274048	0.144654	0.17992	0.192046	0	0.218334	0.23541	0.270724	0.289723	0.230565	0.189166	0.175306	0.21852	0.174554	0.189683	0.205578	0	0.189506	0.227518	0.231972	0.278367	0.29142	0.250467	0.202593	0.159192	0.208151
ZBTB2	0.0411212	0.0292147	0.0305234	0.0607927	0.0496762	0.0190999	0.0616409	0.0488987	0.0443279	0.0468367	0.0257667	0.0286561	0.0451575	0.037088	0.0304535	0.048415	0	0.0407988	0.0352604	0.05115	0.0422943	0.0252897	0.124481	0.022881	0.0203075	0.0252855	0	0.0545142	0.023454	0.0461463	0.0596302	0.0465078	0.0319244	0.0408316	0.00917731	0.0324094	0.0416586	0.0431445	0	0.0421217	0.0421035	0.0198178	0.047121	0.0630452	0.0369194	0.0241603	0.0209275	0.0527967
RMND1	0.134038	0.157849	0.132892	0.186966	0.174479	0.12574	0.125817	0.154035	0.140926	0.0780817	0.135916	0.0933942	0.133362	0.170836	0.144491	0.228169	0	0.19522	0.147271	0.14958	0.156307	0.107196	0.167158	0.136198	0.100022	0.151198	0	0.172629	0.177781	0.176284	0.172362	0.175137	0.141655	0.107956	0.126895	0.114625	0.121435	0.15018	0	0.166152	0.171241	0.200106	0.237324	0.143547	0.14934	0.136208	0.103547	0.12395
ARMT1	0.0446342	0.0377586	0.0446458	0.0654378	0.0595234	0.0615247	0.0772769	0.0452874	0.0510238	0.0305003	0.0641431	0.0369472	0.0333665	0.0678964	0.0233105	0.0517311	0	0.0318647	0.0629369	0.033384	0.0544213	0.0355513	0.0293818	0.0330731	0.0479513	0.0377606	0	0.0828344	0.0784461	0.0509315	0.0741708	0.0561936	0.0400243	0.030513	0.0517447	0.0359487	0.0513089	0.0387435	0	0.0509394	0.0495643	0.0229053	0.0580816	0.0638672	0.0706751	0.0173974	0.0196511	0.0696113
CCDC170	0.0589809	0.0659823	0.0800725	0.0558634	0.0677598	0.0258072	0.0395735	0.0429545	0.0300095	0.0178502	0.0312834	0.0373896	0.0367154	0.0367702	0.0381348	0.0443249	0	0.0501947	0.0371426	0.0478375	0.0473527	0.0522912	0.0283401	0.0407622	0.0412125	0.043571	0	0.0912774	0.0616531	0.0727622	0.06987	0.0859442	0.0451439	0.0198317	0.0203685	0.0619655	0.0297621	0.0231065	0	0.0646498	0.0409608	0.0613529	0.0939025	0.0425304	0.0391545	0.0307692	0.0366567	0.0477004
ESR1	0.0488584	0.0324584	0.0775769	0.081796	0.0837379	0.0571051	0.0266995	0.0340697	0.0331006	0.0563413	0.0232327	0.0303806	0.00165777	0.0233092	0.0218575	0.0435668	0	0.0413615	0.0344843	0.0479192	0.0328443	0.044938	0	0.0480879	0.0406462	0.0658639	0	0.0846397	0.0796649	0.055928	0.10292	0.0637358	0.0423912	0.0508711	0.0220436	0.0417749	0.0214288	0.0253323	0	0.0747226	0.0342859	0.0326945	0.0559799	0.0988478	0.0285099	0.0306137	0.022086	0.0733873
SYNE1	0.425889	0.319963	0.217083	0.437719	0.350964	0.260873	0.19451	0.219062	0.158549	0.200514	0.202445	0.205956	0.307164	0.149104	0.274413	0.295669	0	0.266014	0.23032	0.292202	0.220121	0.127095	0.305965	0.123556	0.193022	0.292862	0.226896	0.385597	0.334487	0.395047	0.339049	0.218198	0.202609	0.136819	0.293955	0.187746	0.168638	0.201296	0	0.305948	0.165912	0.36147	0.285802	0.675381	0.295039	0.190113	0.159575	0.13024
MYCT1	0.000913921	0	0	0.000665792	0	0	0	0	0.000314788	0	0	0	0	0	0	0	0	0	0	0	0	0	0	0.00104012	0	0	0	0.000803767	0	0.000527592	0	0.000918968	0.000205078	0	0	0	0.00131573	0	0	0	0.00132941	0	0	0	0	0	0	0
VIP	0.00660691	0.00335785	0.00360341	0.0384164	0.0108772	0.00276297	0.0146662	0.0197307	0.0185244	0	0.0227471	0.00625746	0.00784881	0.00387324	0.0183137	0.00617942	0	0.0072415	0.00407195	0.00655968	0.00251453	0.00384053	0	0	0.00297838	0.00885592	0	0.00826621	0.0154702	0.0248649	0.0448614	0.00935767	0.0198053	0.00639408	0.00929852	0.00575642	0.00635411	0.00227699	0	0.00953687	0.00760361	0.0120416	0.0110146	0.0107516	0.00694937	0.00397431	0.0117132	0.00692508
FBXO5	0.00657872	0.0089635	0.00440312	0.0133486	0.00832862	0.00477235	0.0171352	0.00922793	0.00216536	0.00935312	0.00968851	0.00612667	0	0.00192996	0.00456191	0.0020893	0	0.00408038	0.005083	0.00314356	0.000566962	0.00311522	0	0.00940382	0.00385718	0.00401814	0	0.00380031	0.00695072	0.0165002	0	0.00464976	0.00248617	0.0042759	0.00857156	0.000816823	0.00681156	0.00285652	0	0.000559373	0	0.0144234	0.00591838	0.00865606	0.00363467	0.00405795	0.0011072	0.00271697
MTRF1L	0.0604781	0.0676394	0.0928925	0.0940328	0.0822187	0.0788617	0.122041	0.0865117	0.0767147	0.0678603	0.0982109	0.0411209	0.068003	0.113311	0.0726075	0.102197	0	0.0838551	0.108407	0.0686652	0.0934857	0.0690712	0.0296955	0.0895574	0.0782059	0.070419	0	0.0569519	0.0979894	0.100767	0.0948576	0.13642	0.0674852	0.0641638	0.0725168	0.0495591	0.0907204	0.0824766	0	0.102629	0.0874273	0.0797921	0.119558	0.157528	0.0742482	0.0756002	0.0420564	0.0705917
RGS17	0.245616	0.209342	0.198697	0.302156	0.226771	0.209075	0.176184	0.212009	0.176005	0.201933	0.272125	0.212608	0.215388	0.176534	0.155915	0.250167	0	0.190961	0.218886	0.199257	0.169914	0.152887	0.331357	0.153602	0.238625	0.222874	0.978837	0.194177	0.240255	0.264079	0.238539	0.180335	0.177447	0.135768	0.201845	0.160961	0.155674	0.1853	0	0.24373	0.16728	0.247975	0.265377	0.363833	0.226657	0.153298	0.12277	0.240635
OPRM1	0.0709257	0.0610028	0.0689156	0.105835	0.0803524	0.0844302	0.11095	0.0852362	0.0580186	0.0235709	0.126863	0.0618284	0.0574967	0.0921085	0.0461297	0.0624307	0	0.0580491	0.0431249	0.068254	0.0409969	0.0311084	0.0515169	0.0437205	0.0535499	0.0415072	0	0.0488879	0.0826506	0.106132	0.0709087	0.0491886	0.0660074	0.0653135	0.0399629	0.031247	0.0406132	0.0609274	0	0.0775141	0.0821225	0.0345861	0.0977089	0.140437	0.0423657	0.0309557	0.0367139	0.0395877
IPCEF1	0.0662053	0.08215	0.0590404	0.104685	0.0934727	0.0500263	0.0609338	0.0521455	0.0727735	0.0231344	0.0470625	0.033945	0.0575252	0.0691221	0.0623615	0.06086	0	0.0453128	0.0409078	0.0420974	0.0432474	0.017234	0.227188	0.0565483	0.0510136	0.0729253	0	0.0738459	0.105346	0.0893007	0.137579	0.0521423	0.059924	0.0334206	0.0248126	0.0409517	0.0324497	0.0363436	0	0.0383158	0.0388764	0.0636569	0.0458307	0.120917	0.0379303	0.0358576	0.0282433	0.0378296
CNKSR3	0.0161412	0.0146689	0.0189985	0.0496272	0.0424132	0.00791426	0.0178605	0.0208434	0.0200502	0.0207227	0.0242865	0.0185072	0.0199176	0.0226368	0.0241613	0.0239038	0	0.0168248	0.0199753	0.0170449	0.0164161	0.00769009	0.0100041	0.0227953	0.0207267	0.016361	0	0.0206527	0.0390766	0.0240915	0.0239923	0.02791	0.0249546	0.0150338	0.00721241	0.00972096	0.0117865	0.0119238	0	0.0197899	0.0293282	0.0179642	0.0292861	0.00857243	0.034301	0.0157424	0.0142336	0.0304171
SCAF8	0.396005	0.379491	0.302287	0.511612	0.384725	0.337768	0.329703	0.309258	0.250523	0.241502	0.347064	0.272847	0.362418	0.282369	0.337683	0.370285	0	0.353984	0.297684	0.343364	0.295853	0.175639	0.3131	0.214394	0.275969	0.348156	0.281759	0.442091	0.472882	0.46355	0.46954	0.263761	0.30638	0.246836	0.329578	0.251149	0.258735	0.308238	0	0.327319	0.302764	0.41387	0.414528	0.444197	0.345143	0.21435	0.25757	0.211835
TIAM2	0.4547	0.438037	0.323923	0.524215	0.440453	0.358496	0.379912	0.349549	0.279743	0.264632	0.347847	0.321094	0.406211	0.360704	0.387297	0.365243	0	0.38457	0.37076	0.378674	0.338559	0.214517	0.540942	0.197387	0.312577	0.385547	0.535453	0.497077	0.498366	0.538849	0.605784	0.383708	0.364366	0.288739	0.412107	0.318084	0.291321	0.371059	0	0.413576	0.321464	0.605326	0.45376	0.677628	0.393369	0.29436	0.211142	0.321024
TFB1M	0.237189	0.242461	0.251054	0.321817	0.259504	0.250192	0.178746	0.227325	0.199998	0.18166	0.235857	0.182436	0.180689	0.21173	0.200821	0.242758	0	0.269785	0.226061	0.206131	0.227042	0.140303	0.178236	0.174386	0.194238	0.191653	0.145524	0.278093	0.26547	0.31369	0.264004	0.192419	0.199936	0.161215	0.163307	0.157123	0.166763	0.250751	0	0.217968	0.25336	0.1978	0.310516	0.26563	0.260669	0.124525	0.155657	0.171705
CLDN20	0.00374766	0.00332351	0.00842071	0.0451762	0.0134565	0.0119062	0.0140804	0.0157692	0.0227566	0.0024129	0.00797976	0.00337599	0.00356146	0.0437588	0.0102564	0.0382451	0	0.0187468	0.0114751	0.0127599	0.0159994	0.0140065	0.0104699	0.0131849	0.00314983	0.0086328	0	0.0128404	0.0365272	0.00929482	0.0153661	0.0259494	0.0101624	0.0173962	0.0129951	0.00661474	0.00584475	0.00796935	0	0.00540577	0.0125624	0.0132111	0.0370025	0	0.00459293	0.0175042	0.00961114	0.000320862
NOX3	0.000333527	0.000915964	0.00189701	0.00127703	0.0019617	0.00208818	0.000332584	0.000394195	0.000396872	0.000426309	0	0.000442928	0.00493979	0	0	0.00428331	0	0.000557376	0.000578735	0.00252692	0.00144467	0.000440699	0	0.000765564	0.000962889	0	0	0.00456249	0.0096999	0.00255	0.00163201	0.00307273	0.00336987	0	0	0	0.00157913	0.000728922	0	0.0015099	0.00128769	0	0.00416053	0	0	0	0	0
ARID1B	0.496462	0.412097	0.263278	0.465259	0.387767	0.30383	0.248711	0.239253	0.203141	0.235115	0.303715	0.266075	0.409654	0.194545	0.300869	0.324249	0	0.308616	0.230498	0.36387	0.288723	0.166602	0.53674	0.15665	0.236305	0.394716	0.48636	0.422352	0.37228	0.411112	0.513615	0.227478	0.270958	0.241069	0.388796	0.228107	0.20656	0.235393	0	0.317083	0.265168	0.472148	0.278621	0.633499	0.24758	0.167064	0.19011	0.211771
TMEM242	0.150356	0.109395	0.137846	0.190466	0.138619	0.137247	0.194348	0.156177	0.151414	0.127045	0.170338	0.100782	0.124867	0.16655	0.129553	0.16921	0	0.128209	0.155126	0.142692	0.138809	0.0974776	0.137787	0.114747	0.116183	0.121212	0.978837	0.117501	0.165212	0.144701	0.0959398	0.154521	0.122723	0.107251	0.103848	0.132634	0.125201	0.123359	0	0.184262	0.155593	0.107651	0.179193	0.172499	0.151915	0.057083	0.125509	0.130072
ZDHHC14	0.473434	0.44184	0.349526	0.541763	0.472021	0.400879	0.36343	0.37314	0.3141	0.317746	0.454071	0.3274	0.429081	0.379309	0.400242	0.437474	0	0.428227	0.373399	0.416976	0.368392	0.258076	0.532088	0.224768	0.320089	0.43426	0.341338	0.498178	0.459511	0.559677	0.606764	0.351754	0.392353	0.324711	0.38765	0.333632	0.337074	0.381218	0	0.449708	0.410181	0.564123	0.521982	0.683534	0.467921	0.476161	0.303532	0.360738
SNX9	0.502954	0.417675	0.311994	0.519252	0.419832	0.366283	0.320064	0.345406	0.255382	0.27113	0.348484	0.281035	0.402848	0.275473	0.336431	0.354171	0	0.405002	0.323294	0.360425	0.343635	0.194994	0.434355	0.157919	0.278563	0.371374	0.471206	0.506807	0.489897	0.509807	0.513345	0.305124	0.304686	0.266058	0.371785	0.28831	0.289834	0.330695	0	0.37245	0.314655	0.536596	0.44712	0.507323	0.379815	0.234449	0.240136	0.425499
SYNJ2	0.0490054	0.0737441	0.108541	0.143994	0.125566	0.0562337	0.0675915	0.096566	0.0855777	0.0422305	0.0783014	0.0386185	0.0834315	0.090137	0.0692091	0.127016	0	0.115841	0.0710384	0.0810974	0.0929766	0.056136	0.0979568	0.0654351	0.0861004	0.0760648	0	0.0660005	0.133011	0.115192	0.095263	0.077638	0.0911266	0.0741923	0.104707	0.0494958	0.0704887	0.0732691	0	0.0943687	0.0801312	0.0710866	0.084904	0.109392	0.0551761	0.0720586	0.10534	0.0780187
SERAC1	0.120836	0.102012	0.110826	0.130033	0.126972	0.100377	0.0962918	0.114707	0.103186	0.0772376	0.0911074	0.0866469	0.111768	0.106031	0.10511	0.112263	0	0.112683	0.106335	0.106987	0.111837	0.0804677	0.11798	0.10292	0.080094	0.100037	0	0.11758	0.188647	0.101316	0.0983966	0.118721	0.0955003	0.117499	0.0707025	0.0780432	0.098454	0.111905	0	0.133559	0.109684	0.125595	0.147259	0.118854	0.126189	0.105225	0.0693221	0.0908815
GTF2H5	0.0841358	0.0965701	0.10621	0.244962	0.148254	0.142496	0.190328	0.11148	0.102091	0.0802472	0.115934	0.088587	0.0931449	0.10752	0.0958861	0.123049	0	0.0780891	0.189398	0.0848549	0.110555	0.0610379	0.151585	0.104366	0.0918389	0.111151	0	0.158913	0.128905	0.171849	0.140235	0.131985	0.0860573	0.0748201	0.0460408	0.0993943	0.106055	0.0965276	0	0.115891	0.0709264	0.0703751	0.110054	0.103319	0.108265	0.0879727	0.0482342	0.120033
TULP4	0.532359	0.411462	0.356556	0.535935	0.466871	0.364906	0.370502	0.360596	0.269339	0.276172	0.37164	0.284684	0.476711	0.283183	0.350517	0.40049	0	0.425107	0.302566	0.350498	0.340875	0.198346	0.536572	0.203229	0.317692	0.469721	0.281759	0.534361	0.469168	0.55509	0.612841	0.287083	0.323641	0.275011	0.406973	0.266304	0.28772	0.376117	0	0.400524	0.370022	0.561391	0.447119	0.655649	0.380067	0.236189	0.314897	0.231676
TMEM181	0.377217	0.353304	0.281878	0.435825	0.373812	0.298066	0.322246	0.303761	0.241497	0.217576	0.337078	0.241173	0.366948	0.280699	0.287621	0.313722	0	0.343719	0.305936	0.329806	0.27953	0.171232	0.338904	0.186774	0.270075	0.347398	0.138841	0.325435	0.425569	0.433101	0.415435	0.285139	0.316932	0.264385	0.293058	0.253819	0.258551	0.277797	0	0.303861	0.301138	0.397355	0.399985	0.454409	0.351837	0.201343	0.215436	0.222168
DYNLT1	0.0658972	0.060591	0.122567	0.162158	0.118021	0.0730128	0.147203	0.130353	0.163424	0.0559286	0.079424	0.0535656	0.133238	0.244077	0.103042	0.178489	0	0.114445	0.15398	0.0987888	0.12785	0.122522	0.0294265	0.141025	0.0565143	0.0597159	0	0.0989008	0.183616	0.0945912	0.106276	0.177757	0.0861692	0.0964691	0.0438167	0.0655598	0.127358	0.117801	0	0.147082	0.117157	0.0813609	0.197494	0.0558066	0.0950851	0.0648504	0.0782917	0.118457
SYTL3	0.0672558	0.0808596	0.0591889	0.075413	0.0578902	0.0580497	0.0348955	0.0571053	0.0453257	0.0330003	0.0276115	0.0151138	0.055908	0.0858097	0.0587619	0.0840123	0	0.0577574	0.0347336	0.0575912	0.0429458	0.0342825	0.0740291	0.042408	0.0263736	0.0409908	0	0.0633217	0.0591368	0.076387	0.0701842	0.0491081	0.0516628	0.0500866	0.063599	0.0322799	0.0593927	0.0625305	0	0.0231211	0.0409659	0.0488733	0.0823289	0.0468944	0.0307083	0.0173134	0.0455082	0.0874933
EZR	0.0154284	0.00778525	0.00609348	0.0218707	0.0116028	0.00257394	0.0169431	0.00953445	0.0060073	0.00974231	0.00221668	0.00269119	0.00215293	0.00258227	0.00550784	0.0121926	0	0.00940477	0.00207217	0.00576924	0.00753803	0.00161687	0	0.0135252	0.0113186	0.000885888	0	0.00800135	0.0122884	0.0182656	0.00679463	0.0129957	0.00796688	0.00427283	0.00288371	0.00290745	0.00335199	0.00840398	0	0	0.0111018	0.00600689	0.00944093	0	0.005078	0.00301438	0.00269529	0.00662765
RSPH3	0.273244	0.168963	0.201997	0.235083	0.176406	0.15435	0.229855	0.230479	0.171944	0.156345	0.19407	0.120845	0.227614	0.202828	0.183415	0.224649	0	0.173184	0.187513	0.149782	0.17452	0.143197	0.207864	0.148365	0.13585	0.163673	0.131819	0.218825	0.218341	0.248732	0.37208	0.181402	0.170867	0.136	0.166642	0.138872	0.171003	0.21767	0	0.244171	0.152099	0.265574	0.266305	0.194461	0.186176	0.15917	0.118225	0.234013
TAGAP	0.00585182	0.00798304	0.00550198	0.0245917	0.00909822	0.0120908	0.00763514	0.00544487	0.00807129	0.00289182	0.00768519	0.00284392	0.0039268	0.0132143	0.00875147	0.0198488	0	0.0169131	0.00735411	0.00355232	0.00545256	0.0138619	0	0.0242738	0.00949679	0.00342046	0	0.00555769	0.0328291	0.0223413	0.00288531	0.0149768	0.00628768	0.00498888	0	0.00395021	0.00685965	0.00371695	0	0.00478268	0.0112232	0.000669829	0.0201365	0	0.000554701	0.00466818	0.00150476	0.00613361
FNDC1	0.00303776	0.00279292	0.00209873	0.00333756	0.000494678	0	0.00365583	0.00344316	0.00111162	0.0019785	0.00379929	0.000502126	0.000875573	0	0	0	0	0.00323753	0.00164187	0.00043349	0.00205475	0.00379245	0	0.00335465	0.00743645	0	0	0.00365847	0.00261036	0.0076769	0.00183734	0.00147327	0.000981564	0	0	0.000457157	0.0017122	0.0021914	0	0.00522617	0.0103843	0	0.00142093	0	0	0	0	0.00211675
SOD2	0.00806758	0.0043518	0.016837	0.0215963	0.015697	0.0237079	0.0178029	0.0124251	0.0108226	0.0135613	0.0149403	0.00807451	0.00351244	0.0330252	0.00469339	0.0132252	0	0.0162715	0.0141209	0.00785266	0.0184792	0.0112048	0.00822445	0.0169602	0.0148555	0.00324417	0	0.00993826	0.0235615	0.0264157	0.0073567	0.0230124	0.0107895	0.0105017	0.00794554	0.00946223	0.0171483	0.00883299	0	0.00371542	0.0191415	0.0107408	0.0177646	0.00760115	0.00621378	0.0137691	0.011803	0.0269956
WTAP	0.196476	0.198701	0.155411	0.287984	0.247548	0.199842	0.20181	0.178723	0.147637	0.121578	0.196547	0.134722	0.182337	0.179474	0.152104	0.228437	0	0.194133	0.211346	0.209818	0.177265	0.119631	0.165736	0.148449	0.12398	0.177344	0	0.248981	0.275106	0.243905	0.215721	0.202518	0.176732	0.143154	0.12504	0.125935	0.151499	0.177927	0	0.174344	0.17361	0.199497	0.27263	0.206668	0.200969	0.101555	0.0909797	0.162972
ACAT2	0.169769	0.146653	0.060566	0.0883802	0.0765789	0.0528812	0.0862796	0.0796849	0.0722649	0.0398523	0.0619642	0.0473576	0.0742195	0.0961331	0.14211	0.10986	0	0.0809072	0.0735858	0.0671022	0.0732353	0.0529235	0.043809	0.084856	0.044995	0.0503058	0	0.058308	0.0952574	0.08566	0.126559	0.117529	0.0643504	0.0463943	0.0553249	0.051685	0.0660742	0.0893705	0	0.078389	0.0967344	0.088018	0.281553	0.0428972	0.105901	0.233867	0.0675941	0.0557563
TCP1	0.111397	0.10614	0.0911962	0.186517	0.114823	0.121469	0.24413	0.133802	0.12103	0.0733135	0.0912325	0.061735	0.131858	0.141307	0.0797168	0.145865	0	0.101203	0.193203	0.0972314	0.092958	0.0761597	0.139673	0.0929679	0.11516	0.0731295	0.131819	0.106115	0.22034	0.128531	0.121211	0.113121	0.0890659	0.0817183	0.0486277	0.0713582	0.111985	0.122893	0	0.0808017	0.0692978	0.084395	0.13729	0.138045	0.141792	0.0523958	0.0497377	0.0962717
MRPL18	0.0721958	0.0631841	0.071175	0.0982137	0.0769194	0.0798033	0.18946	0.105123	0.113594	0.046581	0.0690923	0.0532083	0.0729826	0.12301	0.0815897	0.0965244	0	0.0911979	0.14671	0.0641888	0.0939823	0.0653606	0.0993404	0.0744799	0.0642551	0.0519501	0	0.0868274	0.0903531	0.0781205	0.130916	0.108621	0.0763525	0.0443652	0.0271332	0.0543656	0.0746318	0.0777919	0	0.0773478	0.0787383	0.0403067	0.114953	0.0834085	0.06528	0.050496	0.0296711	0.0588462
PNLDC1	0.0112072	0.0177271	0.00478193	0.00462564	0.00186519	0.00430923	0.0383615	0.00129121	0.0047655	0.00648866	0.00162986	0.00401642	0	0.00335093	0.00203218	0.00239729	0	0.00411749	0.00923868	0.0029889	0.00100266	0.00125971	0	0.00432395	0.000948742	0.00668721	0	0.00368248	0.0103115	0.0121487	0.00949573	0.00540134	0.00395534	0.000602619	0.00324737	0.00437286	0.0112503	0.00694958	0	0.00647372	0.0101278	0	0.00507759	0.0207721	0.00666769	0.000918657	0.00209444	0.0314137
MAS1	0.00537939	0.000728163	0.0098871	0.00641816	0.0067916	0.00897674	0.00977166	0.00462518	0.0138487	0.00394534	0.00697756	0.00528955	0.00786034	0.00540116	0.00685922	0.0155717	0	0.00398361	0.00761864	0.00995007	0.00530304	0.00467219	0	0.00616375	0.00937149	0.00387416	0	0.0115046	0.00349354	0.00806261	0.0126048	0.0145943	0.00828447	0.00822801	0.000817233	0.0032182	0.010169	0.00810796	0	0.00307758	0.00848033	0.0164778	0.0155117	0.0021711	0.00598266	0.006497	0.00386009	0.00861686
IGF2R	0.283084	0.257534	0.199086	0.30012	0.253734	0.243466	0.221954	0.270279	0.20321	0.220299	0.262252	0.216079	0.336297	0.195194	0.232043	0.280673	0	0.296665	0.223176	0.271182	0.21647	0.158117	0.344832	0.15923	0.217402	0.23625	0.553184	0.259026	0.315572	0.307328	0.411751	0.256108	0.245556	0.194097	0.259967	0.216903	0.223956	0.244018	0	0.244371	0.246528	0.297824	0.338491	0.318781	0.232234	0.191986	0.231235	0.239074
SLC22A1	0.0532379	0.0316979	0.0228744	0.0452032	0.0259482	0.0581503	0.0251827	0.0339346	0.0278728	0.0371339	0.0417502	0.0345252	0.0409566	0.0549131	0.0446608	0.0452333	0	0.0866565	0.0372454	0.0547004	0.0450972	0.0338422	0	0.0122542	0.0089602	0.0401546	0	0.0191582	0.0256235	0.0279727	0.0392484	0.0352565	0.0242799	0.0174547	0.0267805	0.0224331	0.0137257	0.0235875	0	0.0257019	0.0352123	0.028689	0.0432494	0.00637453	0.0128146	0.0252889	0.0487403	0.0411791
SLC22A2	0.0111021	0.0061806	0.00896846	0.0205749	0.00746753	0.00725067	0.00400927	0.0106806	0.00163213	0.00129193	0.00760221	0.00347183	0.01661	0.00374753	0.0031434	0.00776874	0	0.00266707	0.00517233	0.00066255	0.00730765	0.000551136	0.0267643	0.000908219	0.00216651	0.000434528	0	0.00294776	0.0112464	0.0101675	0.0238998	0.000894899	0.00671529	0.00188323	0.00190064	0.00150791	0.0030191	0.00509375	0	0.00718601	0.000802577	0.00345542	0.00571696	0.0129512	0.0045774	0.00254556	0.00111382	0.00715391
SLC22A3	0.0040306	0.00176633	0.00269077	0.0115534	0.00451955	0.00621987	0.00124406	0.00305477	0.00374887	0.000939201	0.0025029	0.0105155	0	0.00405067	0.0107943	0.00293864	0	0.00342691	0.000303349	0.00211865	0.00862171	0.000165297	0	0.00512712	0.000881374	0.00390632	0	0	0.00536935	0.0065256	0	0.00156464	0.00198739	0.00272287	0	0.00282185	0.00189205	0.00313018	0	0	0	0.00946191	0.00928755	0.00861575	0.00358971	0.00049681	0.00496186	0.000926159
LPA	0.00835766	0.00530647	0.00338827	0.00305001	0.00485819	0.00140463	0	0.00300001	0.00139315	0.000849158	0.0078447	0.00215598	0	0.0039894	0.00359857	0	0	0.00270344	0.00148286	0.00158645	0.00124888	0.000613638	0.0114619	0.00340643	0.00181352	0.00189783	0	0	0.00421632	0.00385335	0	0.00152614	0.000618725	0.00191611	0.000158299	0.000492086	0.00210595	0.00310422	0	0.0127174	0.00442863	0.0012034	0.000893066	0	0.00614926	0.00477284	0.00254032	0.000617132
PLG	0.00281561	0	0.00425014	0.00250954	0.00226523	0.00151232	0.00352176	0.000800162	0.00278059	0.00471092	0.00118784	0.000549851	0.000873838	0.00582093	0.00437504	0.00283223	0	0.00342151	0.0039983	0.00181247	0.000700411	0.00197964	0	0	0.00232005	0.000942757	0	0	0.00283355	0.00472065	0	0.00284223	0.00310135	0.00427074	0.0116411	0.00531449	0.000138232	0.00249181	0	0.00421182	0.00309727	0.0011917	0	0	0.00300843	0.00142581	0.0024717	0
MAP3K4	0.409596	0.347135	0.283969	0.416953	0.365969	0.327695	0.319847	0.3091	0.216203	0.233681	0.332206	0.265674	0.345836	0.292601	0.277265	0.33294	0	0.336309	0.313124	0.303571	0.278348	0.177609	0.307411	0.192144	0.248872	0.308357	0	0.4338	0.40778	0.40464	0.445715	0.27162	0.271525	0.209965	0.348372	0.254706	0.247078	0.282539	0	0.323394	0.299774	0.44022	0.436909	0.512333	0.362556	0.221525	0.177472	0.23583
AGPAT4	0.475591	0.431455	0.34334	0.460839	0.424763	0.366982	0.344879	0.370815	0.30373	0.286347	0.402183	0.317077	0.411812	0.289505	0.441995	0.43017	0	0.455922	0.341017	0.409782	0.367376	0.262108	0.439872	0.23795	0.315591	0.371572	0.978837	0.40163	0.453804	0.514138	0.55152	0.366974	0.348929	0.319729	0.361959	0.341662	0.321259	0.35053	0	0.359968	0.379044	0.506734	0.473044	0.555521	0.397218	0.284168	0.326939	0.253127
PRKN	0.528696	0.334503	0.279281	0.458229	0.352635	0.335369	0.451436	0.40669	0.202775	0.345546	0.321444	0.24487	0.375503	0.257721	0.29135	0.34995	0	0.287111	0.311167	0.339283	0.258359	0.222984	0.51099	0.195728	0.275059	0.350639	0.187266	0.433883	0.362404	0.478771	0.568242	0.26849	0.279819	0.242659	0.393994	0.275208	0.366748	0.324309	0	0.361716	0.253493	0.499743	0.347264	0.844007	0.448222	0.31371	0.257409	0.396237
PACRG	0.617892	0.524538	0.454685	0.685193	0.582634	0.543692	0.536769	0.483608	0.415144	0.442326	0.507836	0.497586	0.757436	0.588777	0.535601	0.534669	0	0.498915	0.510559	0.589809	0.453686	0.386377	0.720069	0.443148	0.451347	0.550999	1.26883	0.690796	0.624379	0.648638	0.791649	0.428547	0.396834	0.40076	0.500669	0.43004	0.437222	0.357282	0	0.488635	0.601547	0.771758	0.585903	0.93669	0.62688	0.354909	0.378885	0.414638
QKI	0.550335	0.434424	0.291495	0.511008	0.371047	0.32344	0.252089	0.3609	0.224893	0.269832	0.345368	0.301643	0.42512	0.274646	0.350132	0.343299	0	0.360231	0.299668	0.384818	0.271025	0.211388	0.69734	0.195009	0.250066	0.443075	1.07395	0.452193	0.441039	0.516617	0.706756	0.317172	0.31502	0.260561	0.415432	0.294342	0.22043	0.269812	0	0.383672	0.276247	0.515275	0.456135	0.578405	0.364641	0.187178	0.255756	0.237795
C6orf118	0.00597868	0.00117619	0.00132164	0.0026086	0.00786808	0.00497359	0.0359693	0.00512566	0.00292432	0.00859063	0.00212024	0.00607008	0	0.00244034	0.00483713	0.00314352	0	0	0.00191009	0.00863698	0.00509882	0.00270967	0	0.00478593	0.00449482	0	0	0.00107804	0.00158528	0.00199175	0.00316794	0.00606907	0.00304964	0.00875026	0.00248429	0.00155584	0.00358519	0.0201535	0	0.00175683	0.00105318	0	0.00223014	0.0138557	0.00187232	0.0145207	0.00348065	0.00710278
PDE10A	0.602353	0.568427	0.490115	0.653109	0.534324	0.492712	0.466341	0.534851	0.328052	0.402696	0.55107	0.463906	0.626114	0.413006	0.445927	0.442833	0	0.501002	0.444594	0.524174	0.438746	0.391069	0.600477	0.370304	0.457154	0.573645	0.674849	0.672196	0.692422	0.670549	0.575068	0.495978	0.476445	0.347776	0.499798	0.492228	0.416926	0.41871	0	0.539584	0.430498	0.624806	0.628807	0.881738	0.502324	0.401106	0.328259	0.412525
TBXT	0	0.000907017	0	0	0	0	0	0	0	0	0	0	0	0	0	0	0	0	0	0.00161076	0	0	0	0	0	0	0	0	0.00121945	0.00112187	0	0	0	0	0	0	0	0	0	0	0	0	0	0	0	0	0	0
PRR18	0.0125121	0.016372	0.00618459	0.00664758	0.0026048	0.00508783	0.00154218	0.00465332	0.00710757	0	0.000517289	0.00209642	0.000624627	0	0.00462074	0.00253755	0	0.000506766	0.0032711	0.00104325	0.00115311	0.00478895	0.00524519	0.0107466	0.00333676	0.0136103	0	0.000727723	0.00559728	0.00942727	0.0137833	0	0.00667136	0	0.00225579	0.00204183	0.000985468	0.00262618	0	0.00220876	0	0	0.00453752	0.00557406	0.00120935	0.00182539	0.00937956	0.00413565
SFT2D1	0.080347	0.0806973	0.0807308	0.0977809	0.102143	0.0796353	0.133583	0.112057	0.0963021	0.0485154	0.0839765	0.0525204	0.0847912	0.0824784	0.102868	0.103217	0	0.0774285	0.0882036	0.0770214	0.0903746	0.0722318	0.0681734	0.0585471	0.0689538	0.0747105	0	0.0925412	0.114332	0.0854654	0.119741	0.118898	0.0877204	0.0638541	0.0810559	0.0541552	0.0917105	0.0911093	0	0.078877	0.0851977	0.0811211	0.104115	0.183144	0.0827474	0.0740739	0.0540038	0.0930484
MPC1	0.416083	0.309404	0.243847	0.481189	0.382862	0.305004	0.310007	0.292637	0.23957	0.228173	0.312215	0.198579	0.377602	0.313608	0.299431	0.330696	0	0.311663	0.324944	0.295422	0.298992	0.177419	0.298101	0.219731	0.27961	0.355577	0.553184	0.335313	0.444364	0.341118	0.341692	0.301072	0.266353	0.179	0.238051	0.238725	0.257155	0.279473	0	0.299136	0.284868	0.360741	0.377348	0.412133	0.314494	0.217301	0.198458	0.210067
RPS6KA2	0.322317	0.236211	0.215742	0.388139	0.319632	0.294112	0.250744	0.210678	0.21336	0.221562	0.272334	0.220379	0.252093	0.185363	0.241786	0.295389	0	0.183229	0.220086	0.229636	0.251478	0.160925	0.45741	0.188003	0.252489	0.341685	0.337662	0.310751	0.334302	0.330536	0.267313	0.238016	0.208955	0.233236	0.325817	0.246578	0.183438	0.224735	0	0.247562	0.300535	0.249578	0.32428	0.455607	0.284004	0.194322	0.211278	0.123406
AL159163.1	0.205754	0.213097	0.171234	0.181238	0.170242	0.162661	0.168748	0.189359	0.176671	0.120171	0.182519	0.170511	0.168895	0.208275	0.216901	0.211376	0	0.207914	0.164763	0.192361	0.170139	0.145731	0.211921	0.122404	0.124319	0.165477	0.596101	0.134603	0.212863	0.204079	0.134332	0.242349	0.175083	0.122839	0.227628	0.171865	0.155264	0.192535	0	0.170483	0.179572	0.260197	0.246799	0.168467	0.118232	0.0566764	0.175644	0.0811511
RNASET2	0.00121898	0	0.000535087	0.00143093	0.000970202	0.00151079	0.0022224	0.00146962	0.00202984	0.00268814	0	0.000471196	0	0	0.000907246	0.00218052	0	0.00188011	0.00200498	0.000540361	0.00393185	0.00505643	0	0	0.000265659	0	0	0.00186509	0	0	0.00945184	0	0.000354149	0.00598922	0	0.000622534	0.000579528	0	0	0.000758782	0.00265656	0	0.00262563	0	0	0.00262612	0.000900927	0
FGFR1OP	0.34919	0.304114	0.243427	0.402532	0.339626	0.315439	0.247723	0.265193	0.219276	0.213	0.321634	0.236898	0.326511	0.273435	0.27387	0.318734	0	0.297809	0.271043	0.313239	0.278357	0.175234	0.437661	0.175516	0.197503	0.26084	0	0.344739	0.336631	0.335691	0.365753	0.273956	0.246683	0.206898	0.294138	0.214215	0.221394	0.245828	0	0.292882	0.285235	0.265468	0.349231	0.391544	0.231813	0.177461	0.20858	0.20176
CCR6	0.0125806	0.000332598	0.0072225	0.0116548	0.00734185	0.0105325	0.0025122	0.00799557	0.00489733	0.000960404	0.00199724	0.00259772	0.00321615	0.00838562	0.00955438	0.00996256	0	0.00762541	0.00730299	0.00406096	0.00501664	0.0124126	0	0.00601198	0.00121866	0.000381612	0	0.00596023	0.00750008	0.00573778	0	0.0114427	0.00646881	0.00298448	0.00565806	0.00337933	0.00307922	0.00389874	0	0.000511236	0.00638705	0.00197347	0.00669836	0.0159082	0.0046708	0.00436323	0.00232636	0.00517641
TCP10L2	0.00146399	0	0.000839407	0.000771252	0.00366605	0	0	0.00314239	0.00218024	0.00055066	0	0	0.00708964	0	0.00181017	0.00242573	0	0.00604255	0.000534189	0	0	0.000609463	0.00159562	0.00203936	0.00276033	0.00146343	0	0.00437903	0.00642768	0.00127593	0	0.00227762	0.000715591	0	0.000817233	0.000519187	0	0	0	0.0013994	0.00167203	0	0.00401333	0	0.00481281	0.000825834	0.00405565	0.00427781
UNC93A	0	0	0	0	0	0.000598889	0.00152221	0.00057329	0.00136316	0.000564363	0	0.000344579	0	0	0.000500965	0	0	0.00387298	0.000497318	0	0	0.000310239	0	0	0	0	0	0.00123614	0.00238278	0.000735072	0.00252992	0	0.00142361	0	0	0	0.000798299	0	0	0	0.00125289	0	0.00274882	0	0.0105148	0	0	0
TTLL2	0.0045404	0.000132863	0.000411141	0.00997779	0.00285645	0.00197666	0.00228962	0.00304101	0.00383471	0.00138676	0.0107739	0.00091283	0	0.00201147	0	0	0	0.00286722	0.00623626	0.00438801	0.00376072	0.0130357	0	0.00492748	0.000326855	0.0111602	0	0	0.0161826	0.0013387	0.00988935	0.00543993	0.00232429	0.00393768	0	0.000332966	0.00178751	0.000580023	0	0.0014929	0.00117271	0	0.0136004	0	0	0.00149879	0.00186171	0.000761464
TCP10	0	0	0.00114983	0.00713803	0.00189387	0.00140172	0.00237475	0	0.000246922	0	0	0	0	0	0.000314881	0	0	0.00112004	0.000454555	0	0	0.00055291	0	0	0	0	0	0	0.0053852	0	0	0.00153366	0.000158625	0.00139145	0	0	0	0	0	0.00153689	0	0.00120941	0	0	0	0	0	0
AFDN	0.454568	0.38214	0.288466	0.51599	0.420689	0.35013	0.346026	0.32154	0.23814	0.225853	0.360763	0.264609	0.41792	0.311713	0.323066	0.345567	0	0.352575	0.320448	0.358036	0.29594	0.159868	0.407864	0.186231	0.285189	0.374632	0.138841	0.477955	0.469555	0.476365	0.544224	0.306001	0.281467	0.282646	0.297239	0.23004	0.283621	0.315457	0	0.344952	0.317668	0.48381	0.400015	0.55377	0.349973	0.234258	0.244262	0.259859
KIF25	0.011193	0.0176795	0.00598317	0.0079828	0.0264401	0.0142072	0.00826184	0.00663464	0.0280179	0.0242282	0.0121801	0.0287938	0.062157	0.0236243	0.0279377	0.033561	0	0.00599994	0.0107283	0.0964183	0.0110327	0.0095077	0	0.0281029	0.0175391	0.0209274	0	0.0183687	0.0458396	0.0290231	0.0172042	0.041518	0.00673914	0.00297233	0.0178782	0.0125467	0.0113501	0.0219022	0	0.00233184	0.0370045	0.0296253	0.00357103	0.0743512	0.030919	0.00793819	0.0146433	0.0429258
DACT2	0	0.00483606	0.00424869	0.0035161	0.00394426	0.00324514	0.00494514	0	0.000687712	0	0	0	0	0.00170777	0.00143535	0.00172364	0	0.00604534	0.00109184	0.00589124	0	0.00167189	0.0131483	0.00273155	0.00282053	0	0	0	0.00635912	0.00336381	0.00211349	0.00158291	0.00281166	0.00388484	0	0	0.000330604	0.00076	0	0	0.00454409	0.00239627	0.00295253	0	0	0	0	0.00199533
SMOC2	0.141043	0.105343	0.0937686	0.0942671	0.0923941	0.0728736	0.0543406	0.164268	0.0695744	0.0715669	0.135134	0.0864712	0.0668747	0.139237	0.188059	0.0823376	0	0.101709	0.0764798	0.140648	0.103143	0.131713	0.0291148	0.0403903	0.0683303	0.104048	0	0.0646161	0.0432334	0.119543	0.0997562	0.0817363	0.117969	0.0932971	0.112764	0.0523429	0.0673666	0.064214	0	0.134693	0.071223	0.114156	0.101526	0.0393925	0.0526475	0.00860144	0.103054	0.0883962
THBS2	0.00418082	0.00827205	0.00869116	0.0125121	0.0113833	0.00116959	0.00547432	0.00337312	0.0089922	0.00158206	0.00548456	0.0042959	0.00777453	0.00797565	0.00213386	0.010531	0	0.00145133	0.00289144	0.00913344	0.00743611	0.00202325	0	0.00921471	0.00527191	0.00465203	0	0.00777517	0.0108397	0.0106587	0.00800862	0.0107238	0.00227405	0.00307687	0.0122928	0.00304914	0.00391603	0.00134769	0	0.00348485	0.00132941	0.00141701	0.00240515	0.0299097	0.000601313	0	0.00647234	0.00460401
WDR27	0.312077	0.289949	0.251932	0.409576	0.321531	0.290191	0.251378	0.251093	0.210662	0.222055	0.280251	0.224422	0.271828	0.283917	0.266552	0.310922	0	0.299356	0.263193	0.305409	0.256306	0.176836	0.286044	0.2118	0.207808	0.260572	0	0.350675	0.279182	0.365028	0.263311	0.262596	0.243435	0.180337	0.189098	0.23094	0.211572	0.244307	0	0.281689	0.269612	0.281583	0.333991	0.234206	0.216317	0.208406	0.22683	0.230568
C6orf120	0.0308134	0.0162037	0.0255203	0.0716754	0.0321686	0.0444566	0.0657158	0.0496498	0.0387718	0.015658	0.0338544	0.0222075	0.0321191	0.0528578	0.0303243	0.0550718	0	0.0245101	0.066252	0.0303546	0.0475034	0.0395853	0.00259888	0.0423388	0.0308631	0.023965	0	0.0343276	0.0555159	0.0364847	0.0212459	0.0418803	0.0267727	0.026407	0.021438	0.0142864	0.0309838	0.0216105	0	0.0311334	0.0199688	0.0160913	0.0207629	0.0378472	0.0309881	0.0205275	0.0177047	0.038726
PHF10	0.146305	0.145129	0.117414	0.186767	0.158348	0.154929	0.213742	0.157852	0.101965	0.0964848	0.145111	0.1107	0.186777	0.0809717	0.0775247	0.100334	0	0.0974054	0.151379	0.111206	0.120645	0.0876433	0.120621	0.0934568	0.117405	0.113219	0.131819	0.156317	0.186653	0.120137	0.136171	0.134295	0.119714	0.103533	0.0804999	0.106182	0.0962963	0.126869	0	0.106523	0.0988185	0.0950785	0.0961491	0.15708	0.152096	0.0690911	0.0570189	0.101577
TCTE3	0.0283834	0.0110508	0.0243338	0.0623844	0.0315948	0.0240794	0.0887928	0.0310484	0.0424029	0.0146502	0.0116678	0.00809441	0.00616423	0.0331631	0.0188954	0.047752	0	0.0299596	0.0408348	0.0203929	0.0350318	0.0211785	0	0.0484973	0.0137612	0.0147911	0	0.0129557	0.0323946	0.0107399	0.0269705	0.0265888	0.0199442	0.025609	0.0117464	0.0204855	0.031893	0.0308397	0	0.0292019	0.0259602	0.0329075	0.0199004	0.0700774	0.0281337	0.024695	0.0114798	0.032272
ERMARD	0.117514	0.118324	0.0919218	0.108452	0.0832872	0.0930735	0.0563174	0.102413	0.076528	0.0722348	0.094311	0.102289	0.0864029	0.0990903	0.0921237	0.110484	0	0.153559	0.0906931	0.106376	0.108915	0.0707954	0.0625559	0.0819806	0.0724657	0.104889	0	0.121618	0.0899559	0.152831	0.132327	0.0951474	0.0926922	0.0576022	0.0764574	0.0636832	0.0481944	0.0921	0	0.0640258	0.0867509	0.0828937	0.1336	0.107537	0.0653675	0.0656084	0.0632065	0.032249
DLL1	0.0806032	0.0818968	0.0549935	0.069476	0.0771819	0.0270968	0.0599963	0.0725799	0.06138	0.0336415	0.0772997	0.0429269	0.0592296	0.100011	0.0799784	0.0646678	0	0.0592275	0.0412122	0.0354834	0.0583528	0.0332359	0.0392661	0.0309931	0.0384577	0.0782023	0.131819	0.0716163	0.031964	0.0598801	0.0770078	0.0533813	0.0472339	0.0667657	0.0344763	0.0593836	0.0432448	0.0599551	0	0.0643597	0.0522914	0.0544665	0.0570102	0.0698527	0.0674973	0.0477141	0.0591033	0.0788132
FAM120B	0.528003	0.377339	0.309286	0.504715	0.389001	0.385525	0.378745	0.326974	0.235659	0.243408	0.346165	0.30622	0.449682	0.284932	0.340342	0.396202	0	0.346666	0.322034	0.34459	0.306314	0.168692	0.444893	0.23091	0.296195	0.406547	0.447603	0.457651	0.473746	0.503493	0.576644	0.312245	0.328959	0.259598	0.386567	0.249617	0.281594	0.367253	0	0.350259	0.342204	0.494159	0.425933	0.603013	0.399102	0.183429	0.267994	0.225413
PSMB1	0.170135	0.118874	0.122115	0.211556	0.158837	0.169546	0.20198	0.147965	0.114752	0.114369	0.140729	0.104993	0.122862	0.0943245	0.105527	0.134552	0	0.141815	0.181058	0.122267	0.120994	0.101917	0.240286	0.0894553	0.11241	0.151119	0.131819	0.213309	0.227493	0.199709	0.204879	0.144191	0.131786	0.0847189	0.125636	0.0970608	0.129904	0.128216	0	0.102452	0.102432	0.177613	0.173966	0.232775	0.147978	0.0979026	0.0608686	0.132148
TBP	0.0647512	0.0540363	0.0583197	0.125023	0.0779592	0.0782729	0.0799815	0.08921	0.0883079	0.0583553	0.0568336	0.052007	0.0893703	0.110347	0.0872604	0.124501	0	0.136208	0.10039	0.0824023	0.0874773	0.0571982	0.0183926	0.0609843	0.0515056	0.0593491	0	0.0824634	0.137547	0.0679634	0.104238	0.150058	0.0688637	0.0507669	0.0631465	0.0604847	0.0718619	0.0681417	0	0.0869248	0.0746199	0.0992663	0.133357	0.0690872	0.0770849	0.0444605	0.0367144	0.0590929
PDCD2	0.079854	0.0505153	0.055227	0.151931	0.0759294	0.0872377	0.0845815	0.0744866	0.0767835	0.0542296	0.0771954	0.0251473	0.0659798	0.135459	0.061294	0.104339	0	0.0811584	0.0848626	0.0420454	0.0887502	0.0532752	0.023342	0.068557	0.0591862	0.0634479	0.145524	0.0807127	0.120994	0.0580053	0.04405	0.104202	0.0467735	0.0305714	0.0319938	0.0477369	0.0546682	0.0420147	0	0.0667918	0.0922863	0.0592528	0.113388	0.0408872	0.0406377	0.0513843	0.0387791	0.0383547
FAM20C	0.134338	0.152528	0.143559	0.185127	0.186676	0.150304	0.225093	0.146519	0.144326	0.087072	0.140817	0.109124	0.157095	0.158945	0.20054	0.154641	0	0.151433	0.176716	0.201152	0.158935	0.127876	0.114517	0.124001	0.10736	0.0841558	0.145524	0.1509	0.171137	0.146809	0.199115	0.169088	0.142653	0.134615	0.139955	0.152318	0.156106	0.127477	0	0.175755	0.161404	0.174525	0.177189	0.176498	0.194465	0.142953	0.164461	0.160144
PDGFA	0.0230418	0.0308369	0.0340027	0.0639851	0.0483541	0.0354903	0.0667816	0.0525382	0.0342977	0.0067206	0.0329378	0.0164571	0.0360422	0.0542391	0.0461898	0.073691	0	0.0463511	0.0634042	0.0158772	0.0417728	0.0434047	0.0216762	0.0574648	0.0357137	0.0203415	0.145524	0.0486758	0.056078	0.068875	0.0463487	0.0582998	0.040259	0.0393593	0.00208681	0.0322184	0.0385908	0.0389022	0	0.0505439	0.0388603	0.0300587	0.0762542	0.0432561	0.0555231	0.0374014	0.0239692	0.0438557
PRKAR1B	0.363406	0.331679	0.274972	0.431677	0.33507	0.301905	0.345189	0.334103	0.239176	0.221229	0.328902	0.253579	0.412476	0.300603	0.324871	0.345392	0	0.328799	0.324431	0.326437	0.275899	0.170015	0.548725	0.203311	0.288903	0.359252	0.298674	0.442547	0.377818	0.446123	0.515242	0.285952	0.299584	0.216491	0.314637	0.265004	0.26895	0.343158	0	0.328611	0.310099	0.436888	0.442119	0.434796	0.382578	0.248999	0.234187	0.255032
DNAAF5	0.11488	0.12612	0.0996438	0.103585	0.122077	0.122236	0.110218	0.111157	0.0862262	0.0595854	0.122401	0.0687282	0.0762084	0.0618998	0.113189	0.111254	0	0.105165	0.100161	0.102805	0.08214	0.0867204	0.041512	0.0912746	0.0641147	0.116717	0	0.111939	0.13515	0.13221	0.139875	0.108029	0.124718	0.103516	0.0865691	0.114274	0.0994355	0.109631	0	0.137202	0.0705857	0.128529	0.126994	0.089524	0.101275	0.0780253	0.0878196	0.0885106
SUN1	0.317396	0.278847	0.235437	0.420066	0.355238	0.253085	0.265824	0.279161	0.242644	0.214165	0.26936	0.214598	0.316208	0.290809	0.265529	0.33566	0	0.323534	0.269475	0.328039	0.30069	0.150793	0.417185	0.155747	0.190801	0.270242	0.37112	0.311899	0.343329	0.415485	0.362779	0.271931	0.263247	0.19912	0.236759	0.234802	0.227837	0.269116	0	0.266213	0.28281	0.303197	0.401909	0.417312	0.294539	0.208268	0.231577	0.196924
GET4	0	0.000987265	0	0.000664357	0	0	0.00102142	0.000985259	0.000566689	0	0	0	0.00370995	0	0	0.00133346	0	0	0	0	0	0.000468883	0	0	0.000881374	0.00355042	0	0	0.00109404	0.000691665	0	0.00469283	0.000245867	0	0	0	0	0.0102835	0	0.00192597	0.000343669	0.00141701	0	0	0	0	0	0
ADAP1	0.100725	0.0670937	0.0636635	0.0884207	0.106759	0.0997139	0.152684	0.0933634	0.0801718	0.0621243	0.0577326	0.0609722	0.095744	0.0667436	0.0798962	0.0883167	0	0.0783735	0.111798	0.0759346	0.111327	0.0492536	0.101712	0.0690809	0.0942843	0.0986164	0	0.077094	0.108275	0.0859796	0.0877366	0.0864498	0.083361	0.0493138	0.0527464	0.0528687	0.0657575	0.0628477	0	0.0648473	0.0439284	0.0781433	0.0809087	0.121076	0.0928401	0.0412642	0.0307364	0.0565811
COX19	0.091927	0.145059	0.145002	0.186455	0.156089	0.0961682	0.241426	0.145921	0.132415	0.101876	0.11991	0.0875714	0.161929	0.189452	0.14174	0.155651	0	0.141357	0.154733	0.125845	0.1112	0.114628	0.14318	0.170042	0.0764391	0.107112	0	0.168619	0.160295	0.136855	0.218015	0.162247	0.17427	0.151407	0.103292	0.0966329	0.169811	0.199197	0	0.161842	0.154936	0.229078	0.151574	0.207614	0.164663	0.108035	0.15946	0.21879
CYP2W1	0	0	0	0	0	0.000926116	0	0.000411248	0	0	0	0	0	0	0.000770826	0	0	0	0.000826484	0	0	0	0	0	0	0	0	0	0	0	0	0	0.000521195	0	0.000663812	0	0.000439151	0	0	0	0	0	0	0	0.000831015	0	0	0
C7orf50	0.196305	0.227091	0.197486	0.347523	0.299041	0.185867	0.283779	0.198676	0.220261	0.154679	0.190794	0.115247	0.244674	0.261335	0.193344	0.300095	0	0.26989	0.236852	0.215858	0.225981	0.166134	0.314952	0.168251	0.161144	0.128142	0.131819	0.183855	0.205834	0.227877	0.298262	0.21707	0.196581	0.198326	0.137053	0.159092	0.209305	0.209058	0	0.241988	0.261615	0.197143	0.252173	0.187086	0.21434	0.166611	0.201004	0.261706
GPR146	0.00215742	0.0170807	0.013414	0.0149571	0.0116215	0.0104649	0.0139255	0.00407872	0.0129864	0.00803457	0.0168032	0.00502365	0.00263859	0.0176426	0.00508182	0.0134534	0	0.00607922	0.0133729	0.00542822	0.0106318	0.00943399	0.0245277	0.00943808	0.00566547	0.00119584	0	0.0135327	0.010585	0.0134622	0.00671819	0.0117433	0.00997312	0.00536945	0.00348115	0.0144242	0.0209521	0.0209861	0	0.00814674	0.00515212	0.00285855	0.0206695	0	0.00693474	0.00715809	0.00700082	0.0105041
GPER1	0.00299657	0.00325647	0.0114442	0.0124327	0.0156726	0.00282491	0.00569036	0.00318228	0.0130915	0.00371096	0.00364546	0.00065013	0.0047305	0.0148546	0.0140157	0.0145672	0	0.0113795	0.0160306	0.00347272	0.00581741	0.00535103	0	0.00960053	0.00354239	0.00216395	0	0.00078849	0.0107719	0.0116368	0.00107749	0.00946013	0.00786497	0.0134056	0.00181838	0.00272519	0.0126607	0.00786466	0	0.00849616	0.0288698	0.00210542	0.012649	0	0.000601313	0.00686015	0.00541506	0.00100302
ZFAND2A	0.0229635	0.0191816	0.0296844	0.0832153	0.043914	0.0640272	0.12975	0.0421554	0.0422777	0.0185453	0.0434546	0.0193555	0.0533889	0.0817991	0.0380158	0.0528087	0	0.0403361	0.0532434	0.0303423	0.0387267	0.0299904	0.0184339	0.0328106	0.0243224	0.0149806	0	0.0184593	0.0476258	0.0198903	0.0790425	0.0451132	0.0334793	0.0274929	0.00848189	0.0225852	0.0346823	0.0324369	0	0.031556	0.0370039	0.0390805	0.0772596	0.0392798	0.0228242	0.0245244	0.0368403	0.0524386
MICALL2	0.113099	0.0817095	0.0584601	0.0704076	0.0994143	0.0871658	0.087611	0.0914909	0.0749317	0.0420466	0.0713319	0.035248	0.103155	0.092059	0.0896516	0.0926477	0	0.0707103	0.0534953	0.110046	0.100501	0.0529063	0.100033	0.0466184	0.0646047	0.082304	0	0.104861	0.110107	0.102377	0.173152	0.112255	0.086282	0.0397506	0.0422939	0.0473487	0.0470498	0.0633053	0	0.0903087	0.0975012	0.074378	0.130255	0.106269	0.0824623	0.0892175	0.0522723	0.0634357
INTS1	0.217457	0.219618	0.167593	0.180809	0.206975	0.177635	0.171048	0.185866	0.145043	0.096011	0.134668	0.117157	0.195484	0.182964	0.189715	0.203714	0	0.195735	0.183712	0.246822	0.162728	0.0986116	0.205796	0.103589	0.190966	0.17859	0.596101	0.162381	0.278897	0.290984	0.315046	0.181611	0.190775	0.11119	0.103272	0.142647	0.154874	0.140884	0	0.154287	0.196786	0.123537	0.226263	0.15756	0.215577	0.0980371	0.157069	0.087107
MAFK	0.0251798	0.0211751	0.0186773	0.0323761	0.0459372	0.0173248	0.0209072	0.066244	0.0449251	0.0132908	0.0412983	0.0275243	0.0247661	0.0264669	0.0223238	0.036574	0	0.0360024	0.0189807	0.0464433	0.0428538	0.0209702	0.0131483	0.0198068	0.0324817	0.0302943	0	0.0290883	0.0478665	0.0258744	0.0266221	0.0409787	0.0279684	0.0104907	0.0146274	0.0275108	0.0104319	0.0125539	0	0.0237655	0.0441767	0.00544422	0.0429388	0.035197	0.0162331	0.0216299	0.0401232	0.00451505
TMEM184A	0	0.000432033	0.00134979	0.00647353	0.00675765	0.00112031	0.00066044	0.00247664	0.00192231	0	0.00321011	0.00203596	0	0.00165905	0.00026014	0.00369385	0	0.00186568	0.00155966	0.0030139	0	0.00208301	0	0.00355359	0.00063199	0.000867794	0	0	0.0121129	0.00391475	0.00292393	0.00619732	0.0020348	0.00109607	0	0.000342502	0.000369525	0.000804244	0	0	0.0050014	0	0	0	0	0	0	0
PSMG3	0.0617409	0.0436282	0.0338447	0.0698566	0.0371192	0.0398489	0.0871253	0.0477743	0.0584251	0.0105219	0.0157579	0.0225618	0.0533909	0.0705277	0.0498937	0.0359677	0	0.0486464	0.0880814	0.0482981	0.0516111	0.0226771	0.0199843	0.0417319	0.0435602	0.0365653	0	0.0562125	0.0698587	0.0509568	0.0801066	0.064712	0.0308858	0.0255509	0.0141163	0.0164298	0.041783	0.0294055	0	0.0323347	0.0380195	0.0202614	0.0595122	0.0521824	0.0268693	0.019585	0.0164415	0.0225068
ELFN1	0.00275049	0.00409559	0.0188765	0.0122437	0.0201368	0.000914314	0.0253474	0.0147584	0.0194135	0.0123855	0.0150032	0.000801835	0.0303926	0.0177063	0.00513049	0.0371968	0	0.0212433	0.0182732	0.0117405	0.0182252	0.0181214	0	0.00732309	0.00648848	0.0049949	0	0.00847618	0.0107261	0.00280013	0.00515766	0.015256	0.00982662	0.0215802	0.00580697	0.0162506	0.0131294	0.00225939	0	0.00607529	0.0051107	0.0110086	0.00860094	0.0129512	0.0267582	0.00984769	0.0281394	0.000617132
MAD1L1	0.153866	0.183671	0.136811	0.206383	0.172306	0.126857	0.193886	0.163039	0.145936	0.124982	0.173837	0.123839	0.195647	0.184678	0.185035	0.16857	0	0.182923	0.144437	0.154125	0.143661	0.109664	0.190043	0.121215	0.0967602	0.0916556	0.145524	0.150815	0.148208	0.169285	0.19933	0.159746	0.180542	0.127887	0.112814	0.158481	0.18169	0.144733	0	0.190121	0.162979	0.230481	0.176881	0.145825	0.125301	0.146407	0.183703	0.2
MRM2	0.0220178	0.02881	0.0367504	0.054947	0.0170748	0.0210215	0.0668953	0.0305767	0.0452211	0.012575	0.0168433	0.0156235	0.0262381	0.0577879	0.0302213	0.0484732	0	0.0350583	0.0518431	0.0329756	0.0353928	0.0274199	0.0340647	0.0376123	0.0107635	0.0136593	0	0.0287587	0.0228198	0.0231655	0.0271445	0.0440648	0.0203177	0.0261203	0.019299	0.0219655	0.0356232	0.0155011	0	0.0251155	0.037752	0.0187014	0.0277701	0.0494558	0.0198865	0.00486407	0.0287775	0.0280873
NUDT1	0.00325537	0.0022822	0.00231281	0.0085227	0.0140172	0.0171673	0.00374853	0.00267873	0.00683306	0	0.00434942	0	0.00172252	0.00310263	0.00292239	0.00316148	0	0.00371833	0.0076863	0.0102072	0.00581453	0.00556489	0	0.00807141	0.00570071	0	0	0.00622394	0.00354959	0.0050454	0.0125085	0.014262	0.000534585	0.00363107	0.00541677	0.000664293	0.00231	0.0039606	0	0	0.00280832	0	0.00277331	0	0.00325909	0.00187688	0.00056866	0.00458061
SNX8	0.0935952	0.140821	0.12058	0.17137	0.128575	0.0931554	0.0551805	0.0827501	0.103534	0.0820723	0.0891755	0.091248	0.133054	0.18177	0.156334	0.147925	0	0.186231	0.132621	0.185096	0.111495	0.0760019	0.101997	0.0813536	0.0839435	0.153189	0	0.0588741	0.100637	0.113387	0.13377	0.106048	0.103561	0.0817375	0.140001	0.119978	0.068953	0.0849136	0	0.0841318	0.129932	0.0984293	0.126209	0.116629	0.0939024	0.0767907	0.110954	0.0601916
EIF3B	0.154772	0.141411	0.158681	0.161552	0.160254	0.139789	0.17318	0.178889	0.146727	0.0809669	0.152982	0.121291	0.170542	0.212485	0.230467	0.223244	0	0.182349	0.1665	0.189985	0.153801	0.102945	0.0907192	0.103785	0.137784	0.158014	0.145524	0.141265	0.189365	0.209292	0.19728	0.17656	0.171383	0.143396	0.11057	0.132272	0.148751	0.18046	0	0.195252	0.175301	0.155156	0.186492	0.141529	0.138724	0.103596	0.108681	0.147686
CHST12	0.155546	0.156969	0.146043	0.179441	0.167972	0.107012	0.142304	0.180545	0.166083	0.0969773	0.176738	0.134492	0.186279	0.261086	0.227484	0.255678	0	0.213883	0.150174	0.183971	0.147189	0.119229	0.350064	0.133674	0.0821082	0.152328	0	0.113	0.140237	0.148582	0.293753	0.194595	0.168586	0.15111	0.174411	0.14244	0.178818	0.176044	0	0.189794	0.216461	0.226034	0.178682	0.122013	0.143774	0.136008	0.179454	0.17666
LFNG	0	0.0064381	0	0.00194127	0.00421133	0.0010171	0.00289249	0.00142929	0.0013388	0.00199495	0	0	0.00180809	0	0	0	0	0.00331175	0	0.000395638	0	0	0	0	0.000185586	0	0	0	0.000494553	0.00240411	0.00705271	0	0.00388118	0	0.00874223	0	0.00047091	0.0046152	0	0	0.000831253	0	0.00131663	0	0.00162893	0	0.00174732	0.00200945
BRAT1	0.0919593	0.127133	0.112472	0.160843	0.120547	0.124572	0.107638	0.0976695	0.0957123	0.0733082	0.0717731	0.0875139	0.113836	0.135607	0.176296	0.14842	0	0.122956	0.115692	0.132351	0.119665	0.0971569	0.00409978	0.073067	0.0982767	0.0645495	0	0.141428	0.122821	0.170601	0.210394	0.135916	0.115427	0.101763	0.0675002	0.109036	0.11204	0.130581	0	0.136315	0.147905	0.140483	0.143476	0.10769	0.114457	0.0609138	0.160036	0.0565203
IQCE	0.150485	0.143142	0.133135	0.176346	0.165491	0.11389	0.160141	0.170307	0.119558	0.0766838	0.135269	0.0984318	0.135627	0.161366	0.192911	0.192502	0	0.181641	0.136279	0.142054	0.147395	0.103523	0.182291	0.119096	0.0832864	0.121162	0.341338	0.113192	0.208614	0.131123	0.173302	0.169431	0.156379	0.10244	0.0850254	0.118472	0.139069	0.157532	0	0.144521	0.146603	0.174629	0.185665	0.0950696	0.136169	0.114159	0.161688	0.146651
TTYH3	0.138554	0.148669	0.129511	0.13299	0.136938	0.132537	0.20835	0.168255	0.150879	0.101618	0.156711	0.121324	0.206982	0.121171	0.183083	0.144098	0	0.16779	0.147371	0.187657	0.135578	0.103077	0.138465	0.0924486	0.12612	0.135994	0	0.119694	0.139956	0.128931	0.286316	0.167677	0.154058	0.117994	0.0979691	0.113626	0.156867	0.142605	0	0.129109	0.138118	0.150583	0.172267	0.144898	0.201483	0.200689	0.125655	0.0915671
AMZ1	0.203772	0.124467	0.127673	0.182988	0.14657	0.0886777	0.103048	0.186582	0.10863	0.0991137	0.149737	0.145295	0.122703	0.194122	0.181423	0.196313	0	0.209872	0.118945	0.149561	0.14283	0.132604	0.211708	0.0921744	0.0997208	0.115402	0	0.107863	0.171244	0.169623	0.162952	0.154604	0.127211	0.0994925	0.107357	0.126329	0.120659	0.157825	0	0.114072	0.147515	0.13078	0.194389	0.120781	0.0947788	0.133201	0.176911	0.0869538
GNA12	0.264492	0.255089	0.207023	0.267916	0.247549	0.183262	0.206085	0.237036	0.182162	0.17699	0.2021	0.176392	0.253581	0.217679	0.273623	0.243734	0	0.243361	0.211787	0.244941	0.217651	0.139645	0.244776	0.152945	0.161456	0.158031	0.37112	0.21541	0.24039	0.246665	0.276711	0.227089	0.225495	0.196299	0.235265	0.177061	0.184229	0.215569	0	0.249015	0.215544	0.241509	0.243411	0.223275	0.196725	0.153907	0.209197	0.203076
CARD11	0.0292656	0.0406719	0.0276742	0.0504162	0.0326584	0.0156055	0.00633183	0.0105832	0.0133784	0.0078471	0.0126585	0.00516643	0.00268932	0.0521257	0.0165347	0.0433585	0	0.0299809	0.00587694	0.00238432	0.0208383	0.0281948	0.0253194	0.00860949	0.00774129	0.0296606	0	0.0162377	0.0455196	0.0159207	0.0139923	0.0229459	0.0126851	0.00827907	0.0517897	0.0162671	0.016321	0.00404163	0	0.00491113	0.0077922	0.0142487	0.015051	0	0.018603	0.0320784	0.0073516	0.0134943
SDK1	0.850879	1.12191	0.838457	0.801344	0.842771	0.884514	0.976646	0.677172	0.694055	1.10989	0.886736	0.8518	0.787721	0.586543	0.742722	0.739199	0	0.803904	0.743394	0.696598	0.970395	0.665571	1.04252	1.10106	1.02599	0.835653	0.29223	0.829616	0.960596	0.935193	0.884889	0.919411	1.11199	0.730798	0.636008	0.589161	1.04879	0.796893	0	0.862155	0.630075	0.937646	1.17532	1.08952	1.06305	1.34607	0.63401	0.686349
FOXK1	0.175342	0.180444	0.184392	0.249924	0.244833	0.174871	0.228039	0.214771	0.190849	0.15496	0.168323	0.172928	0.22735	0.201203	0.252062	0.257917	0	0.243281	0.196828	0.232643	0.19277	0.125004	0.156951	0.129618	0.161942	0.17012	0.131819	0.175797	0.282638	0.241698	0.325748	0.244355	0.21311	0.164269	0.165882	0.15925	0.183344	0.159972	0	0.235369	0.247762	0.288077	0.299414	0.270466	0.211935	0.164079	0.19171	0.195505
AP5Z1	0.109622	0.106915	0.0684707	0.0927403	0.0842374	0.0649099	0.0598266	0.100302	0.0926731	0.0334491	0.0778769	0.0469863	0.118127	0.123016	0.117947	0.118679	0	0.134601	0.0838883	0.0947166	0.0948415	0.0603456	0.0382171	0.0879645	0.0682488	0.0867645	0.131819	0.0597883	0.0661567	0.082065	0.102501	0.107368	0.0853189	0.0548883	0.0260096	0.0663696	0.0542794	0.0659618	0	0.099643	0.109636	0.070012	0.0970873	0.0699051	0.0632158	0.0542403	0.0832	0.0499591
RADIL	0.0255768	0.0181264	0.0227679	0.0251403	0.01934	0.0108232	0.0305379	0.0173987	0.0107053	0.0172605	0.00994177	0.0121981	0.023373	0.020358	0.0205491	0.0218642	0	0.0360921	0.0162372	0.0188956	0.0263358	0.00939308	0.0206592	0.0195914	0.0176561	0.0189372	0	0.0111705	0.0357423	0.0226518	0.0294628	0.0445535	0.0175026	0.0165417	0.0269152	0.0181785	0.0119643	0.0242691	0	0.0332933	0.00843932	0.0306535	0.055916	0.0326316	0.0237365	0.0141378	0.00896009	0.0345357
MMD2	0.0693407	0.0455083	0.129624	0.101085	0.095994	0.0220262	0.0869411	0.0967232	0.0866782	0.0542914	0.0929435	0.108482	0.168847	0.0615536	0.12798	0.0905896	0	0.164168	0.0575339	0.116343	0.057389	0.0707137	0.330896	0.0565133	0.0529986	0.101127	0	0.0364322	0.0798399	0.0926358	0.0264947	0.0769681	0.101048	0.103613	0.105305	0.0809146	0.075351	0.0905133	0	0.101773	0.117443	0.0504137	0.0651935	0.0982122	0.0722547	0.0434945	0.111889	0.120403
RBAK-RBAKDN	0.280111	0.256065	0.239783	0.308302	0.244611	0.211184	0.297077	0.231973	0.212259	0.153148	0.250005	0.222249	0.248638	0.274942	0.319155	0.326382	0	0.334282	0.232364	0.259717	0.211061	0.175933	0.318873	0.167563	0.161192	0.220396	0.263988	0.1985	0.28031	0.247478	0.309014	0.295548	0.219105	0.235408	0.211485	0.235781	0.218249	0.242203	0	0.305668	0.263683	0.289656	0.351372	0.264414	0.262906	0.171099	0.21091	0.237643
WIPI2	0.174853	0.129349	0.121499	0.205451	0.165238	0.159065	0.193949	0.172895	0.148856	0.0921042	0.13462	0.108514	0.145397	0.13146	0.150723	0.183412	0	0.13749	0.17334	0.13048	0.145979	0.106714	0.134358	0.118919	0.108651	0.118681	0.145524	0.177194	0.191043	0.161776	0.193596	0.191227	0.148082	0.103964	0.122824	0.108652	0.146235	0.137455	0	0.137076	0.122323	0.160217	0.148542	0.160278	0.160762	0.137766	0.10062	0.12252
SLC29A4	0.126292	0.110039	0.103966	0.193675	0.169292	0.132965	0.102026	0.13891	0.152156	0.0874352	0.12315	0.0829183	0.175767	0.175081	0.202802	0.203793	0	0.169598	0.157939	0.197146	0.184001	0.105756	0.102427	0.107135	0.0869345	0.131196	0.138841	0.113033	0.190387	0.106881	0.0650526	0.169885	0.121755	0.0786404	0.116571	0.125227	0.108686	0.143126	0	0.173961	0.180111	0.115254	0.159594	0.222112	0.117659	0.131068	0.168824	0.129922
TNRC18	0.360327	0.316365	0.267424	0.431491	0.354289	0.270534	0.320329	0.32629	0.248518	0.217322	0.306096	0.282457	0.379651	0.339662	0.307213	0.370984	0	0.378763	0.265661	0.32768	0.295509	0.171342	0.385205	0.182308	0.228222	0.262309	0.281759	0.299852	0.395865	0.403252	0.490347	0.303493	0.302134	0.238657	0.324777	0.24209	0.279325	0.318452	0	0.329946	0.315265	0.451082	0.405589	0.392525	0.350539	0.238387	0.279676	0.242165
FBXL18	0.154295	0.148177	0.142814	0.235622	0.149383	0.103304	0.115026	0.138336	0.143462	0.0928136	0.0965045	0.08428	0.112386	0.168975	0.162556	0.199793	0	0.19321	0.129566	0.163031	0.157837	0.117188	0.063136	0.125767	0.0968739	0.102488	0.978837	0.0956317	0.218956	0.151017	0.172324	0.190479	0.127904	0.0919249	0.115107	0.0992648	0.110592	0.0706792	0	0.127655	0.149016	0.157695	0.194139	0.0975366	0.101164	0.127	0.115356	0.134398
ACTB	0.406812	0.306879	0.243153	0.409471	0.292996	0.365378	0.410895	0.320741	0.248973	0.215731	0.403808	0.289936	0.415677	0.313577	0.256657	0.286692	0	0.270527	0.398758	0.29908	0.331805	0.185772	0.305896	0.159189	0.365053	0.336268	0.757037	0.418494	0.387226	0.422089	0.570238	0.285968	0.284356	0.218751	0.274822	0.158108	0.279425	0.294554	0	0.295353	0.211793	0.314628	0.401244	0.63857	0.439166	0.193483	0.128565	0.227732
FSCN1	0.159765	0.105387	0.101689	0.131276	0.0898937	0.125455	0.174644	0.128941	0.126825	0.0787118	0.120318	0.0746169	0.159078	0.144346	0.144811	0.134705	0	0.109456	0.192628	0.123079	0.136705	0.0664063	0.117405	0.106039	0.161395	0.107672	0.131819	0.134209	0.159984	0.099685	0.191854	0.161242	0.0965268	0.0610637	0.0627788	0.0939165	0.115056	0.11599	0	0.115027	0.106439	0.103564	0.151005	0.15616	0.150303	0.119068	0.0690238	0.0685289
RNF216	0.434809	0.373811	0.304171	0.464604	0.361538	0.329693	0.351443	0.30862	0.249521	0.26607	0.3496	0.250629	0.395181	0.342769	0.323525	0.337727	0	0.357647	0.335535	0.353546	0.308552	0.16721	0.502434	0.180175	0.274287	0.371658	1.42942	0.395599	0.425987	0.41365	0.506938	0.310455	0.298624	0.23648	0.321708	0.282267	0.263207	0.318561	0	0.402395	0.30485	0.459135	0.447332	0.560579	0.377083	0.20624	0.228487	0.249342
OCM	0.0225735	0.0147611	0.0115244	0.00903235	0.0203932	0.00885376	0.0128496	0.00944473	0.0123767	0.00216681	0.0148153	0.0135677	0.00771174	0.00820155	0.0250832	0.0310814	0	0.0287222	0.0105578	0.0142663	0.0266675	0.00956026	0	0.0111395	0.00752293	0.0271218	0	0.0105591	0.0177316	0.0195994	0.0123048	0.0155804	0.0113348	0.00851646	0.00239295	0.00964928	0.00606124	0.0139816	0	0.0141778	0.0121151	0.0226832	0.0272495	0	0.00928707	0.00391386	0.0146139	0.0501198
CCZ1	0.0902069	0.0620003	0.0781272	0.139672	0.110962	0.0711927	0.0861615	0.133026	0.118163	0.0728445	0.0584328	0.0607417	0.090578	0.13979	0.112526	0.14688	0	0.160333	0.105037	0.0745283	0.0904803	0.084871	0.0513719	0.101123	0.0845361	0.0413734	0.131819	0.0709788	0.127109	0.090106	0.179605	0.115303	0.112939	0.108651	0.06347	0.0937352	0.140987	0.13079	0	0.0869452	0.129393	0.121247	0.167547	0.0866988	0.0823079	0.0850213	0.0582155	0.0832885
RSPH10B	0.00810145	0.00165554	0.00547392	0.00992295	0.00430987	0.00158711	0.00427548	0.00327743	0.00427867	0.0019124	0.000291279	0.00285912	0	0	0.00273758	0.00478817	0	0.00644999	0.00164728	0.00198624	0.00110827	0.00227726	0.0444422	0.00432984	0.00464174	0.00844764	0	0.00383569	0.00706423	0.00429141	0.00817981	0.00338025	0.00291937	0.000523689	0.0127474	0.00345536	0.00437867	0.0091723	0	0.00492258	0.00191432	0	0.00585264	0	0.0028378	0.0010144	0.000517639	0.0141493
PMS2	0.094559	0.121161	0.105817	0.138518	0.135045	0.0859527	0.0790797	0.134911	0.115898	0.101314	0.130517	0.0966388	0.111668	0.173874	0.150035	0.177109	0	0.182017	0.120723	0.141887	0.133002	0.0963194	0.140166	0.100103	0.0879502	0.090759	0.145524	0.0793491	0.15013	0.107791	0.0920529	0.175555	0.110101	0.0860286	0.0963592	0.0954483	0.100454	0.101952	0	0.108341	0.138573	0.151349	0.178583	0.0633117	0.0847257	0.0826654	0.109933	0.103005
AIMP2	0.0292895	0.0326816	0.0538743	0.100142	0.0791635	0.0416673	0.0679066	0.0797999	0.0698005	0.0603481	0.038379	0.0254317	0.0853002	0.0756697	0.0523997	0.0882006	0	0.0739762	0.077546	0.0462794	0.0700077	0.0556753	0.0478276	0.0795044	0.014671	0.056984	0	0.0450236	0.0572435	0.0524135	0.0771506	0.0771177	0.0431828	0.0635388	0.0314897	0.0373413	0.0474702	0.0540739	0	0.0450174	0.0620674	0.0291876	0.0711562	0.0361378	0.0419803	0.0717364	0.0535634	0.0403653
EIF2AK1	0.200998	0.167978	0.140121	0.204835	0.162498	0.114816	0.148897	0.166602	0.129723	0.0902632	0.148608	0.0973182	0.111517	0.14551	0.18269	0.189394	0	0.171243	0.174826	0.175659	0.156139	0.112991	0.139239	0.127656	0.139638	0.166332	0.746943	0.139509	0.198189	0.143706	0.162837	0.167737	0.147086	0.115189	0.107586	0.12038	0.12778	0.110539	0	0.147695	0.140533	0.164012	0.212249	0.175386	0.171398	0.11342	0.119899	0.117459
ANKRD61	0	0.00137029	0.00178126	0.00716311	0.00171905	0.000862991	0	0.000702394	0.00414573	0	0.000918208	0.000394879	0	0	0.00247006	0.00794786	0	0.00492733	0.00309952	0.00127341	0.000981979	0.00131921	0	0.00197478	0	0.000556885	0	0.000965984	0.000693082	0.000961559	0	0.00441191	0.000454069	0.00268903	0	0	0.000697431	0	0	0.00448255	0.00585045	0.000350066	0.00360931	0.00431222	0.00314609	0	0.000574192	0.000297657
USP42	0.257865	0.222532	0.179171	0.24932	0.228312	0.157005	0.187221	0.173446	0.160761	0.138758	0.184102	0.141241	0.177336	0.192741	0.231672	0.204172	0	0.202492	0.176059	0.20757	0.199531	0.121469	0.124401	0.11295	0.156823	0.169684	0.131819	0.194218	0.214443	0.200106	0.231855	0.202912	0.189477	0.123508	0.160777	0.162758	0.158375	0.168559	0	0.161779	0.188299	0.199631	0.24674	0.171569	0.162244	0.184266	0.195032	0.15509
CYTH3	0.492165	0.472343	0.320815	0.508173	0.464241	0.343057	0.33905	0.347208	0.260576	0.248	0.376182	0.275131	0.468122	0.352172	0.333768	0.461847	0	0.398141	0.348475	0.368822	0.296127	0.183641	0.48969	0.219146	0.331843	0.396381	0.135748	0.510213	0.484772	0.506018	0.558933	0.320041	0.326139	0.203518	0.418751	0.292608	0.274576	0.291303	0	0.38531	0.386871	0.511167	0.503161	0.662747	0.401729	0.293091	0.245996	0.24108
FAM220A	0.0583781	0.0459625	0.0487181	0.0510604	0.0423143	0.0454496	0.0465142	0.0408261	0.0422055	0.0301476	0.0394472	0.0197423	0.0442696	0.0299095	0.0621713	0.0375977	0	0.0327557	0.0492281	0.0640842	0.0374133	0.0293254	0.0104492	0.0165017	0.0509165	0.0822451	1.34367	0.0334134	0.0514956	0.0531103	0.0490614	0.0369208	0.0387016	0.0445332	0.0354493	0.0408207	0.0351204	0.0319089	0	0.0655904	0.0310534	0.0563148	0.0531845	0.0469911	0.0532002	0.0210155	0.0484292	0.0426432
RAC1	0.238508	0.209793	0.190117	0.351705	0.254915	0.246416	0.32122	0.229697	0.192013	0.136378	0.219518	0.169639	0.250385	0.196925	0.186442	0.320727	0	0.193686	0.314343	0.185098	0.208735	0.174715	0.203332	0.162202	0.219727	0.205875	0.145524	0.297096	0.347876	0.252246	0.32191	0.269284	0.194356	0.144949	0.176664	0.159251	0.218941	0.20396	0	0.225184	0.191819	0.202908	0.24558	0.25527	0.260047	0.154009	0.12832	0.133196
DAGLB	0.0838068	0.0684515	0.0820583	0.110062	0.0907223	0.0530935	0.151955	0.103189	0.0945182	0.0454787	0.0766566	0.0648153	0.0813029	0.115607	0.120798	0.109643	0	0.120711	0.0905665	0.113373	0.0988611	0.0586265	0.173061	0.0729085	0.0530485	0.084862	0.138841	0.0529477	0.134976	0.099004	0.134156	0.120834	0.0883579	0.0824811	0.0743425	0.0793708	0.0746752	0.0760388	0	0.0805744	0.117334	0.109551	0.111301	0.0923189	0.0871532	0.0906925	0.0642998	0.0831116
GRID2IP	0.00840428	0.00818954	0.00807108	0.0176864	0.0197286	0.00620742	0.00516354	0.00183155	0.00726183	0.0018068	0.00666565	0.00130351	0.00185818	0.0203231	0.00681962	0.0132418	0	0.0151902	0.00237094	0.00335733	0.00681628	0.0036002	0	0.0296779	0.00210966	0.0122308	0	0.00294549	0.0150428	0.00440837	0.00413364	0.00555528	0.00625489	0.0011771	0.00242856	0.00209574	0.00655332	0.00295264	0	0.00723319	0.00490666	0.00918896	0.00518728	0	0.00186997	0.00132541	0.0144849	0.00426811
ZDHHC4	0.0451309	0.0518062	0.0389677	0.0703259	0.061626	0.0411311	0.0379925	0.0475033	0.0487139	0.0113037	0.0189001	0.0198072	0.0358402	0.0688733	0.0404819	0.0539612	0	0.06038	0.0829065	0.0500138	0.0575072	0.0355512	0.00822445	0.0436433	0.0447686	0.0610704	0	0.0467276	0.0465	0.0409271	0.0339142	0.0624424	0.0355426	0.042551	0.0336025	0.0459564	0.0364218	0.0234285	0	0.0349533	0.0256305	0.0310566	0.0595914	0.0208937	0.0295673	0.0181297	0.0178749	0.029587
C7orf26	0.0826318	0.0842934	0.0580508	0.121103	0.0737626	0.0626232	0.0845648	0.0767417	0.0763139	0.0398755	0.0553663	0.0386464	0.0613545	0.0696168	0.0973717	0.0942462	0	0.0879762	0.10524	0.0909229	0.107747	0.0514586	0.13945	0.0764402	0.067863	0.0749865	0.131819	0.0670486	0.0681161	0.0692301	0.10435	0.0906965	0.0830625	0.0502142	0.049415	0.0610562	0.0557567	0.0586866	0	0.0561442	0.0709972	0.0708679	0.0879715	0.0615899	0.0599225	0.086462	0.040841	0.0696179
ZNF853	0.0226033	0.0169516	0.0199352	0.0426934	0.0251251	0.0299967	0.0309031	0.0256728	0.0452877	0.00883119	0.0298009	0.0152404	0.0205876	0.0294786	0.0205076	0.0408485	0	0.0204762	0.0482611	0.0197847	0.034553	0.0163671	0.042195	0.0368303	0.0189273	0.0112189	0	0.00531638	0.0535959	0.0214721	0.0261444	0.0429612	0.011179	0.0256956	0.0359547	0.0158156	0.0189775	0.0196205	0	0.0208336	0.0281367	0.00376362	0.0429701	0	0.0232828	0.00427731	0.0191001	0.0222056
ZNF316	0.115589	0.101776	0.06317	0.0750308	0.0758678	0.0867229	0.0703488	0.0727803	0.074991	0.0343824	0.0683193	0.0431107	0.0664732	0.0723408	0.0927317	0.079609	0	0.0900009	0.0574893	0.102181	0.0819769	0.0487781	0.110508	0.0525424	0.0887521	0.0600214	0	0.0816025	0.0642513	0.0764358	0.0656371	0.0873579	0.074057	0.0284886	0.0339502	0.0625261	0.0480208	0.0758344	0	0.0754765	0.140023	0.0412278	0.0910346	0.0699958	0.0739	0.0819934	0.0972101	0.05235
ZNF12	0.0811399	0.0885836	0.082877	0.105647	0.112154	0.0919639	0.140133	0.125735	0.0990504	0.0397674	0.0649523	0.0696533	0.0925334	0.0843132	0.0874295	0.0802316	0	0.0873612	0.138878	0.0928263	0.109742	0.0659371	0.0184339	0.060384	0.0825435	0.0647473	0	0.0969345	0.118634	0.0805091	0.0768835	0.121004	0.0785756	0.0647455	0.0345289	0.0602908	0.0923158	0.0736689	0	0.0813218	0.0935102	0.0597915	0.10714	0.0572111	0.0960207	0.0426163	0.0478436	0.092649
RSPH10B2	0.00281495	0.00379792	0.00222784	0.00880252	0.00290402	0.000979558	0.0120018	0.00139435	0.00485193	0.000881125	0.00516135	0.00473866	0.00440806	0.0024875	0.00460933	0.00987211	0	0.00201641	0.00132454	0	0.00305489	0.00626077	0.0442382	0.0037883	0.00349188	0.000907616	0.131819	0.00197773	0.00596047	0.00477313	0	0.00345848	0.00263037	0.00135841	0	0.00140947	0.00280147	0.00254076	0	0.00740484	0.00538354	0.00174732	0.00384199	0.018502	0.00326068	0	0.00630413	0.00789245
CCZ1B	0.0562215	0.0728288	0.0731268	0.0995447	0.121494	0.0732136	0.105818	0.112221	0.0998459	0.0572639	0.0741294	0.073976	0.11942	0.221292	0.135253	0.172035	0	0.105392	0.139657	0.10619	0.134619	0.119559	0.0701837	0.100001	0.056356	0.0538392	0.145524	0.0518041	0.111672	0.0682262	0.107029	0.174281	0.105125	0.0805558	0.060194	0.0792286	0.118905	0.0571484	0	0.123832	0.131757	0.114886	0.170642	0.0920444	0.0754374	0.109042	0.134179	0.0572528
C1GALT1	0.211395	0.21063	0.215089	0.337634	0.275569	0.268019	0.206335	0.221991	0.176574	0.157067	0.268043	0.143205	0.190806	0.185176	0.194901	0.240562	0	0.179062	0.229759	0.197834	0.204868	0.119877	0.224944	0.155554	0.201688	0.158805	0.341338	0.324325	0.222347	0.320273	0.209198	0.157776	0.158696	0.142793	0.144455	0.162376	0.189565	0.170619	0	0.225828	0.200198	0.164243	0.260074	0.328645	0.22067	0.151505	0.139237	0.185555
COL28A1	0.187009	0.228566	0.148022	0.220595	0.228238	0.218937	0.0965946	0.188621	0.147246	0.181153	0.234551	0.16518	0.228219	0.238538	0.171615	0.208629	0	0.196949	0.232064	0.241694	0.209198	0.157128	0.133616	0.113225	0.16623	0.235305	0	0.217501	0.25595	0.229852	0.14091	0.154653	0.156945	0.163222	0.24396	0.131684	0.1025	0.203678	0	0.169693	0.170842	0.145649	0.222831	0.219833	0.180238	0.160161	0.131044	0.0959031
MIOS	0.170949	0.130929	0.116486	0.177259	0.145006	0.123079	0.165925	0.128084	0.118913	0.108485	0.180145	0.105753	0.153822	0.100847	0.122179	0.145226	0	0.108045	0.139163	0.102967	0.149312	0.091476	0.0404937	0.107455	0.105574	0.178742	0	0.180952	0.118205	0.169973	0.192777	0.139015	0.111699	0.113464	0.132593	0.117727	0.125099	0.134999	0	0.172611	0.121534	0.114931	0.171125	0.172034	0.128025	0.074115	0.0892928	0.127212
RPA3	0.0153385	0.0280246	0.0476924	0.223378	0.0928976	0.0581831	0.0824553	0.0682937	0.0656434	0.0155337	0.0324089	0.0122414	0.00728797	0.0697033	0.0152632	0.0966625	0	0.0577317	0.0760984	0.0283659	0.0625988	0.0456144	0.0134341	0.0796421	0.0351935	0.00981578	0	0.0719585	0.17121	0.100373	0.0274383	0.0613521	0.0263696	0.0398456	0.0118769	0.0226174	0.0403744	0.0188103	0	0.0423723	0.0422621	0.0170828	0.0995122	0.00924315	0.0310175	0.0403048	0.0252373	0.0446814
UMAD1	0.556031	0.429624	0.38287	0.558932	0.466383	0.433784	0.389042	0.383799	0.286218	0.334227	0.45258	0.342295	0.509221	0.353346	0.365667	0.49795	0	0.41895	0.395931	0.429782	0.37025	0.225108	0.518927	0.218182	0.326573	0.436987	0.808148	0.531686	0.540807	0.534297	0.65827	0.383837	0.360182	0.335548	0.452034	0.322238	0.306905	0.356997	0	0.472069	0.383982	0.62756	0.484115	0.740046	0.457378	0.297043	0.294724	0.347851
GLCCI1	0.60056	0.47573	0.372727	0.579286	0.457659	0.406635	0.406499	0.39495	0.289919	0.377468	0.432527	0.367906	0.528786	0.348855	0.429199	0.419839	0	0.452043	0.349605	0.422116	0.420965	0.2928	0.618012	0.270478	0.30178	0.47046	1.19031	0.557534	0.521598	0.551324	0.636127	0.33685	0.370708	0.319874	0.483179	0.350081	0.331115	0.355419	0	0.392629	0.401287	0.654977	0.513255	0.784361	0.484973	0.342971	0.322596	0.340601
ICA1	0.516454	0.429422	0.309997	0.54133	0.431503	0.393111	0.244401	0.315474	0.233911	0.273525	0.40021	0.326606	0.442713	0.320461	0.335228	0.378907	0	0.340341	0.34269	0.317627	0.309683	0.166455	0.535901	0.156691	0.346638	0.463928	0.568661	0.50688	0.490229	0.580303	0.585105	0.297058	0.356906	0.244387	0.427163	0.260133	0.289917	0.342863	0	0.378969	0.357495	0.542895	0.459763	0.594946	0.416855	0.218961	0.206819	0.266172
NXPH1	0.261792	0.16404	0.129182	0.179524	0.160353	0.162284	0.120937	0.184298	0.129312	0.128165	0.16896	0.130268	0.15239	0.168941	0.227351	0.195167	0	0.182417	0.136434	0.156438	0.161521	0.124505	0.190457	0.10086	0.112214	0.215384	0.145093	0.154087	0.268018	0.181315	0.271475	0.146128	0.162508	0.133364	0.212756	0.144655	0.135335	0.146935	0	0.157919	0.124341	0.260264	0.165153	0.229729	0.188115	0.177422	0.117354	0.117648
NDUFA4	0.228642	0.213873	0.270013	0.617151	0.38412	0.376224	0.528289	0.304937	0.273038	0.116587	0.210519	0.168341	0.258293	0.334749	0.187903	0.345208	0	0.25347	0.404767	0.212091	0.262275	0.23266	0.189819	0.212607	0.280174	0.173437	0	0.34059	0.578103	0.374104	0.425751	0.297701	0.247347	0.230715	0.162064	0.146196	0.228901	0.218872	0	0.251868	0.227074	0.283998	0.367484	0.32727	0.304436	0.200197	0.0845842	0.174288
PHF14	0.48955	0.420998	0.268971	0.489215	0.378369	0.358921	0.302929	0.294778	0.227409	0.272122	0.34974	0.266832	0.455829	0.297021	0.331695	0.348413	0	0.346278	0.323283	0.359344	0.277198	0.186606	0.597623	0.113422	0.261821	0.412404	0.575043	0.502332	0.418742	0.480815	0.606073	0.278353	0.293935	0.244797	0.320218	0.268134	0.224384	0.281374	0	0.338881	0.303428	0.558122	0.420309	0.69691	0.397973	0.226881	0.237018	0.232204
THSD7A	0.784661	0.789909	0.719428	0.774618	0.694291	0.693891	0.725204	0.74161	0.598793	0.697287	0.720911	0.706029	0.658076	0.673176	0.625486	0.66388	0	0.649688	0.628901	0.667559	0.787431	0.672833	0.994081	0.590877	0.659728	0.89172	1.94934	0.78581	0.81894	0.794975	0.785829	0.582437	0.580422	0.615401	0.648754	0.632115	0.659101	0.699502	0	0.819172	0.743697	0.821316	0.735945	1.15132	0.83848	0.848058	0.548316	0.733106
TMEM106B	0.318896	0.306696	0.245255	0.411379	0.328846	0.337065	0.293859	0.258846	0.231397	0.19772	0.282145	0.199891	0.26942	0.23845	0.175744	0.273498	0	0.226518	0.300623	0.257445	0.236156	0.159017	0.182859	0.131788	0.251864	0.309094	0.280548	0.433642	0.425098	0.378503	0.341462	0.271342	0.228789	0.243638	0.260532	0.195687	0.224314	0.235098	0	0.279883	0.226219	0.287239	0.292849	0.355687	0.33772	0.203866	0.111947	0.227412
VWDE	0.0190232	0.0092481	0.0127512	0.0245075	0.028869	0.0159109	0.01371	0.0120626	0.0122462	0.00504202	0.012736	0.0166383	0.0234304	0.0175988	0.00783894	0.0199006	0	0.00399994	0.00596105	0.0133913	0.00962408	0.00643977	0	0.0137689	0.0287651	0.00624975	0	0.0119855	0.0148644	0.0108709	0.00584783	0.00550499	0.0113995	0.00603058	0.00381406	0.00455003	0.0152158	0.00718233	0	0.00925739	0.0112577	0.00562597	0.00567506	0.0240055	0.0218777	0.0065466	0.0122839	0.0131538
AC013470.2	0.0134306	0.00770697	0.0179129	0.0242536	0.00809124	0.0133404	0.0260081	0.0104166	0.0098297	0.00882788	0.0075217	0.00242566	0.016522	0.00978439	0.00818069	0.00450882	0	0.0093258	0.00978124	0.00735997	0.0064431	0.00265167	0	0.00844789	0.00431223	0.00308109	0	0.0102239	0.0186059	0.0135837	0.0436868	0.0129709	0.0129732	0.011183	0.000805127	0.00804927	0.0073343	0.0119509	0	0.00672607	0.00891693	0.0175249	0.00278693	0.0312679	0.00998274	0	0.00168469	0.0212458
SCIN	0.00034924	0.00140928	0.00105097	0.00643454	0.0105627	0	0.00466277	0.0119037	0.00392314	0	0	0.00631061	0	0.00594217	0.00130208	0	0	0	0.00293416	0.00213239	0	0.000338371	0.00946049	0.00155845	0.000887374	0.00174729	0	0.0013493	0.00685519	0	0.00385564	0.00169659	0.0020078	0.00285093	0	0.0017127	0.0033379	0	0	0.00208541	0.00101116	0	0	0	0.00121449	0	0.00248686	0
ARL4A	0.0155047	0.0226332	0.018531	0.0246739	0.0153751	0.00847067	0.0235278	0.0241932	0.0192588	0.00797671	0.0222469	0.00581947	0.0127926	0.0100279	0.0237631	0.0248538	0	0.0190937	0.0242242	0.0204948	0.028611	0.0166968	0.224273	0.0228669	0.0118763	0.0140866	0	0.044514	0.0222095	0.0132565	0.0476841	0.0238801	0.0133991	0.00982347	0.00481739	0.00783797	0.0128245	0.00922938	0	0.00440901	0.00842228	0.00903243	0.0236308	0.0548421	0.0109285	0.0120537	0.00752867	0.0120262
ETV1	0.10506	0.224104	0.107023	0.226146	0.262016	0.283947	0.130945	0.173315	0.146307	0.166816	0.182152	0.196962	0.236901	0.0604601	0.173425	0.20761	0	0.117318	0.181744	0.137556	0.20854	0.0524492	0.157059	0.174102	0.240561	0.225747	0.131819	0.177004	0.341393	0.152083	0.148938	0.110864	0.159931	0.181375	0.170035	0.15381	0.053036	0.0866839	0	0.19987	0.15351	0.0794434	0.0915202	0.171919	0.124594	0.02768	0.0850177	0.0275409
DGKB	0.75664	0.550655	0.553377	0.604069	0.576641	0.542657	0.466316	0.529604	0.399848	0.549775	0.620463	0.509935	0.648735	0.436622	0.455497	0.527714	0	0.580591	0.479394	0.519326	0.629718	0.458484	0.705478	0.340887	0.556584	0.659101	0.575043	0.71639	0.689713	0.632975	0.792709	0.531505	0.569002	0.521382	0.647516	0.47326	0.57179	0.518252	0	0.613153	0.457727	0.821057	0.574956	0.752893	0.575417	0.49905	0.373309	0.507641
AGMO	0.00165434	0.0245315	0.0142208	0.0167588	0.0124433	0.0123064	0.00833225	0.00298848	0.00852127	0.0081036	0.00185584	0.00509041	0.00800818	0.00170777	0.00785451	0.00947655	0	0.0130866	0.00190364	0.00375913	0.00747817	0.00816958	0	0.00194442	0.00733216	0.0148529	0	0.00171058	0.0183592	0.0114586	0	0.00781366	0.00530168	0.00323391	0.0185595	0.00618451	0.00615082	0.0127096	0	0.00920474	0.0137223	0.00318874	0.00983117	0	0.00518409	0.00629902	0.00527573	0.00642338
MEOX2	0.0390632	0.0261789	0.0147567	0.0208067	0.0147699	0.017527	0.0270337	0.0263392	0.00841024	0.033461	0.0225275	0.0151994	0.031811	0.0207587	0.0279537	0.0112006	0	0.0142421	0.0294816	0.017704	0.0176391	0.0368162	0.0186602	0.00218894	0.0259761	0.0215053	0	0.034533	0.0393801	0.03913	0.0838582	0.0395322	0.0297786	0.0233446	0.0287202	0.018914	0.0196533	0.0440845	0	0.0204131	0.0176646	0.0388671	0.0235914	0.0369425	0.0343295	0.0185657	0.00465357	0.0425999
SOSTDC1	0.00498923	0.0132714	0.00661026	0.0175907	0.00332577	0.0169968	0.0175525	0.0225571	0.00830636	0.0112468	0.00608472	0.00317752	0.00253108	0.0083526	0.0168838	0.0113003	0	0.0204562	0.0088807	0.00495191	0.00955864	0.00957916	0	0.00526042	0.0106218	0.00774989	0	0.00643639	0.0169109	0.0140043	0.0221539	0.0191116	0.0072772	0.021833	0.0206118	0.00466725	0.0192074	0.00869147	0	0.0157545	0.0157272	0.00406186	0.00728193	0.0111602	0.00120743	0	0.00583916	0.0515093
LRRC72	0.0066428	0.00181965	0.00390379	0.00956369	0.00218761	0.0019875	0.00162794	0.00156959	0.00349615	0	0	0.00109049	0	0	0.00314693	0.00722988	0	0.00439761	0.00109077	0.00196056	0.00335802	0.00515383	0	0.00104073	0.00207261	0.00260161	0	0.00745601	0.00957772	0.00388503	0.00765293	0.00469996	0.00166191	0.000491614	0	0.0055617	0.00151729	0	0	0	0.000362768	0	0.00311069	0.00973752	0	0.0110968	0	0
ANKMY2	0.25554	0.19696	0.177477	0.262811	0.24108	0.229368	0.225733	0.17337	0.147178	0.152692	0.208756	0.143034	0.175335	0.189316	0.157084	0.233995	0	0.188591	0.189525	0.168238	0.180131	0.119528	0.175686	0.157218	0.195801	0.197107	0	0.261092	0.341052	0.209169	0.314564	0.216625	0.191191	0.148182	0.185785	0.142616	0.188613	0.18505	0	0.216991	0.166694	0.282105	0.259717	0.303738	0.201411	0.10566	0.131197	0.163142
BZW2	0.206766	0.149978	0.190114	0.248989	0.221921	0.174864	0.162673	0.199151	0.15774	0.141904	0.162423	0.150673	0.159946	0.18884	0.165516	0.245821	0	0.236554	0.199275	0.193303	0.193418	0.152438	0.208117	0.142462	0.177972	0.155155	0	0.23638	0.244965	0.217936	0.235339	0.243995	0.166375	0.153817	0.172859	0.157403	0.202637	0.156224	0	0.209094	0.177178	0.255372	0.256352	0.196147	0.240611	0.129901	0.128364	0.205253
TSPAN13	0.224581	0.174547	0.169686	0.328568	0.278871	0.231543	0.292289	0.222428	0.188643	0.122506	0.168504	0.13901	0.214019	0.269981	0.188118	0.243595	0	0.246203	0.236002	0.22633	0.187676	0.114315	0.122301	0.154764	0.166602	0.156849	0.341338	0.237897	0.281827	0.249959	0.220568	0.223723	0.156088	0.150749	0.157317	0.142516	0.166684	0.169165	0	0.202179	0.181388	0.156699	0.291342	0.193514	0.204926	0.088381	0.106673	0.152564
AGR2	0.000260837	0	0	0.00492588	0	0	0.000345652	0	0.00111992	0.000478488	0.000634547	0	0.00163371	0	0.00088683	0.00320135	0	0.00766681	0.000872095	0.00269926	0	0.00117701	0	0	0	0.00761122	0	0.00181155	0.00439813	0	0	0.00427865	0.000139455	0.000912365	0	0	0.00070951	0	0	0.00236036	0.00112715	0	0.00146135	0	0.00155295	0	0	0.00073369
AGR3	0	0.0184404	0.00309104	0.00112995	0.00335318	0.000817968	0.00079097	0	0.00203538	0.0028258	0.000286224	0	0	0.00230079	0.00141671	0	0	0	0.00165199	0.00417459	0.00101952	0.00350127	0	0	0	0.00226502	0	0.00181155	0.00239833	0.000888864	0	0.00826876	0.00107462	0	0	0.00103607	0.000242645	0.00318985	0	0.00116978	0	0.00371013	0.0054433	0.00341451	0.0033279	0	0	0.00113189
AHR	0.0052346	0.0295084	0.0482302	0.230151	0.0861209	0.0410848	0.0506056	0.0581402	0.0955763	0.0255564	0.037816	0.0160118	0.0143193	0.100552	0.0207675	0.155972	0	0.0935454	0.153713	0.0206071	0.0731114	0.10733	0	0.0997108	0.0108316	0.0167922	0.145524	0.0646232	0.221297	0.0793035	0.0286868	0.149442	0.0314648	0.0968589	0.0179517	0.0354381	0.0400487	0.0325096	0	0.033272	0.0871594	0.0300861	0.166996	0	0.0323518	0.0585766	0.0367233	0.0474871
AC019117.3	0.0160641	0.0159433	0.0136398	0.0108838	0.0172141	0.00421218	0.0150401	0.0119253	0.00696436	0.00814496	0.0231579	0.00729786	0.00628084	0.0037853	0.00174877	0.00801235	0	0.00878041	0.0163957	0.0117185	0.0111502	0.0156642	0.0367855	0.0120193	0.0326407	0.0144885	0.37112	0.011424	0.0111078	0.0294613	0.0190143	0.00887952	0.0110624	0.0205957	0.008799	0.0120969	0.0124414	0.019816	0	0.010105	0.0102895	0.00266874	0.00891653	0.0328084	0.0175049	0.0166757	0.00723972	0.0186163
SNX13	0.38108	0.378506	0.258593	0.447309	0.365828	0.354149	0.306677	0.287463	0.211825	0.24923	0.306077	0.224654	0.339108	0.243482	0.253052	0.29371	0	0.321364	0.295226	0.282645	0.288491	0.179862	0.300442	0.180781	0.233159	0.336928	0.0638377	0.45858	0.437418	0.448465	0.41137	0.268968	0.286551	0.21671	0.345856	0.236421	0.24095	0.295585	0	0.325198	0.255401	0.411753	0.408728	0.464248	0.313162	0.188685	0.175092	0.246347
HDAC9	0.607595	0.640456	0.476132	0.684064	0.639033	0.602989	0.485441	0.529022	0.436418	0.57053	0.621852	0.534384	0.570011	0.464641	0.472693	0.553421	0	0.564115	0.500673	0.572741	0.573255	0.426606	0.844833	0.37129	0.591573	0.557027	0.00807738	0.695897	0.70126	0.669168	0.674273	0.485882	0.471499	0.454829	0.64432	0.477466	0.44178	0.476209	0	0.566589	0.561451	0.618079	0.579201	1.00662	0.617723	0.519244	0.409256	0.433195
TWIST1	0.00191774	0.00799861	0.00522773	0.00268103	0.00125227	0.0221667	0.00446553	0.00751288	0.00371852	0	0	0	0.013263	0	0.00107183	0.00302056	0	0.00156099	0.00204563	0.000563952	0.00251194	0.000710391	0	0.00799253	0.000926068	0.0024389	0	0.00441508	0.00254797	0.00664522	0.00118407	0.0165129	0.010483	0	0	0.000368194	0.00494318	0.00172353	0	0.0132707	0.000782689	0	0.00919145	0.00789014	0.00599179	0.00183592	0.00108509	0
TWISTNB	0.0484645	0.0476899	0.0420802	0.0756053	0.0865455	0.0781535	0.0920083	0.0449325	0.0684902	0.0338474	0.0657716	0.0407919	0.0415072	0.0412461	0.0651144	0.0690747	0	0.0382085	0.0774598	0.0513441	0.0576606	0.0488326	0.00822445	0.0573733	0.0549026	0.0480691	0	0.0438905	0.0878529	0.0780417	0.045567	0.0686075	0.037617	0.0440298	0.0413239	0.0312278	0.0527465	0.03859	0	0.0611975	0.0385464	0.0248948	0.057111	0.0515627	0.044742	0.0314755	0.0213575	0.0536358
TMEM196	0.0346431	0.0260365	0.0193927	0.0559654	0.0483235	0.0344143	0.02717	0.0198676	0.028717	0.0169544	0.030117	0.0158698	0.0273552	0	0.0118421	0.019318	0	0.0149873	0.0226007	0.0229172	0.0253498	0.00692114	0.0216851	0.0318731	0.0264517	0.0333232	0	0.0197486	0.0283529	0.0348886	0.0396216	0.0326594	0.027323	0.0358485	0.0410339	0.0227315	0.0144508	0.0152243	0	0.0185863	0.0123411	0.0204598	0.0288691	0.0372825	0.0437279	0.0475112	0.0509921	0.0101586
MACC1	0.0193961	0.024799	0.0110384	0.0388221	0.0211428	0.00958881	0.0133926	0.0191108	0.0145249	0.00909919	0.00636668	0.00325912	0.0174764	0.0166561	0.0332677	0.0306366	0	0.0367385	0.00899947	0.0141526	0.00895909	0.0146	0.0288129	0.0121545	0.0110877	0.0173029	0	0.0244538	0.0432404	0.0240956	0.0288617	0.0181948	0.0139764	0.00831154	0.00343916	0.0140226	0.0185907	0.0127988	0	0.00979581	0.0264806	0.0202795	0.00925299	0	0.00967496	0.00847678	0.0145085	0.0242668
ITGB8	0.0746624	0.00748329	0.0237497	0.0452308	0.0331337	0.0257109	0.0563962	0.0395379	0.0245984	0.00857529	0.0343428	0.0132517	0.0363711	0.0333518	0.00835494	0.0367094	0	0.020556	0.016818	0.0113628	0.0183188	0.0159176	0.00681344	0.0121292	0.0218696	0.0308188	0	0.0371727	0.0528714	0.0603632	0.0964216	0.029915	0.0496476	0.0125403	0.00590838	0.00991134	0.0143247	0.0384663	0	0.0186067	0.00845727	0.0387514	0.0196667	0.0403719	0.0274423	0.0138919	0.0179746	0.0267034
ABCB5	0.0181226	0.0199694	0.0127683	0.0220467	0.0181348	0.0128118	0.00539777	0.00564844	0.00621246	0.00344552	0.0064729	0.00402989	0	0.012878	0.0179301	0.00550323	0	0.0186519	0.00373417	0.00926704	0.00311326	0.00225066	0	0.00723882	0.0164739	0.0100043	0	0.0114404	0.0214567	0.00901451	0.00190311	0.0115812	0.00618049	0.00811871	0.00158004	0.00542611	0.0113338	0.000590207	0	0.00737988	0.0158811	0.00410367	0.0154204	0	0.00449877	0.0133811	0.0234581	0.00667102
SP8	0	0	0.000270018	0	0	0	0	0	0	0	0	0	0	0	0.000623283	0	0	0	0.00164074	0	0	0.000946112	0	0	0	9.36465e-05	0	0	0.00236507	0	0	0	0	0	0	0.000666454	0	0	0	0	0	0	0	0	0	0	0	0
SP4	0.22248	0.183642	0.163281	0.227104	0.173834	0.184528	0.143102	0.164235	0.143406	0.123979	0.183712	0.111644	0.230615	0.150788	0.151061	0.177833	0	0.144595	0.155022	0.193445	0.146066	0.109373	0.179415	0.116117	0.136877	0.186537	0.145524	0.219941	0.132585	0.223476	0.145534	0.122765	0.131959	0.124345	0.115864	0.120115	0.152015	0.169977	0	0.160104	0.135763	0.0957129	0.137615	0.203006	0.119855	0.138829	0.144093	0.169022
DNAH11	0.0159544	0.00964573	0.0195301	0.0352034	0.0299535	0.00987145	0.00717179	0.00776529	0.0115554	0.00428446	0.00147497	0.00212439	0.0106722	0.011497	0.00994301	0.0188524	0	0.0184139	0.00981785	0.00696982	0.0142713	0.0101236	0.00941231	0.00703101	0.0116453	0.0132961	0	0.0224176	0.0270662	0.0162425	0.0105626	0.0221909	0.00935454	0.00557155	0.0135796	0.0119389	0.00347669	0.0133354	0	0.0253099	0.0228366	0.0106809	0.0211936	0.0254917	0.0119021	0.0141152	0.00796433	0.0176462
CDCA7L	0.000663013	0.000476328	0.000545031	0.00588876	0.00491814	0	0.00486023	0	0.00310527	0	0	0.000403577	0.000448007	0	0.00109656	0	0	0.000789004	0.00244214	0.00119813	0	0.000139333	0	0	0	0.00811308	0	0	0.00762765	0.0010419	0.00218537	0.00450329	0.00226477	0.00264752	0.0105537	0.000499362	0.000884579	0.0022386	0	0.00153689	0.00122275	0.00161492	0.00195458	0.0101355	0.000985838	0	0	0
RAPGEF5	0.473702	0.391716	0.280528	0.539243	0.416137	0.332182	0.330031	0.333656	0.217263	0.259676	0.312092	0.286967	0.410109	0.260867	0.2749	0.330062	0	0.320567	0.296806	0.343494	0.259979	0.158078	0.55055	0.194519	0.305812	0.419257	0.113202	0.408546	0.381339	0.510418	0.569244	0.326077	0.301858	0.228341	0.318999	0.253236	0.27206	0.3569	0	0.345156	0.338232	0.525387	0.401613	0.801908	0.382191	0.269438	0.244336	0.222729
STEAP1B	0.0487789	0.0434029	0.0348441	0.0774186	0.054454	0.0577853	0.113914	0.0580464	0.0541347	0.0367929	0.0402166	0.0306408	0.0503452	0.0605435	0.0503592	0.0542297	0	0.0681752	0.0873733	0.0388963	0.0595596	0.037954	0.0178501	0.0657925	0.0671782	0.080479	0	0.0479823	0.083549	0.0559194	0.0840596	0.0657386	0.0501164	0.0546397	0.0748526	0.0283724	0.0611448	0.064658	0	0.0578165	0.0373331	0.0500057	0.0704552	0.0441737	0.0337419	0.0372339	0.0296394	0.0794473
IL6	0	0	0	0	0	0	0	0	0	0	0	0	0	0	0	0	0	0	0	0	0	0	0	0	0	0	0	0	0.00117296	0	0	0	0	0	0	0	0	0	0	0	0	0	0	0	0	0	0	0
TOMM7	0.0627873	0.101821	0.0851005	0.271018	0.161986	0.161085	0.14069	0.116458	0.096753	0.0456098	0.0490096	0.0294937	0.0590962	0.141053	0.0598187	0.13443	0	0.0803859	0.165464	0.094501	0.116063	0.0493672	0.0841912	0.0642565	0.0707363	0.0701543	0	0.184068	0.175326	0.1633	0.137937	0.122373	0.0757856	0.0572772	0.0442001	0.0540558	0.0868262	0.0526853	0	0.0682973	0.0945537	0.0670855	0.112836	0.0618021	0.0883583	0.0732147	0.0498704	0.0582453
FAM126A	0.0445293	0.013176	0.0250511	0.024215	0.0280139	0.0195268	0.0107599	0.0231984	0.0150415	0.0129831	0.0254377	0.0171667	0.0256927	0.00950771	0.0230826	0.0295128	0	0.0123856	0.0170491	0.0217496	0.027248	0.0134371	0	0.0303177	0.0226754	0.0313625	0	0.0218002	0.0517451	0.0256608	0.0470258	0.0220501	0.0166629	0.00402885	0.0199826	0.00874362	0.0150537	0.0131504	0	0.0340571	0.0200616	0.0145561	0.012542	0.0125715	0.0165513	0.0157159	0.0456738	0.0498187
KLHL7	0.415437	0.322728	0.265965	0.430607	0.366537	0.319359	0.308811	0.301231	0.216018	0.237591	0.317885	0.233791	0.347917	0.286203	0.259625	0.30292	0	0.293434	0.281416	0.282383	0.294911	0.172402	0.314256	0.123203	0.273153	0.279646	0.545575	0.394051	0.394726	0.425086	0.40892	0.274691	0.281653	0.263899	0.31848	0.224737	0.234096	0.28673	0	0.316428	0.300175	0.411225	0.375107	0.469066	0.333854	0.175034	0.233625	0.251353
GPNMB	0.0053507	0.00602887	0.00791333	0.0281686	0.0105832	0.0106877	0.00820375	0.00676427	0.0118549	0.00866716	0.0112544	0.00288813	0.0120152	0.0177885	0.00889126	0.0264168	0	0.0132443	0.0132101	0.00475972	0.0119353	0.00724855	0.00875541	0.00795081	0.0088874	0.0104597	0	0.0292817	0.0173722	0.00377401	0.0214666	0.0132688	0.0071491	0.00272928	0.0018384	0.00665016	0.0154981	0.0114535	0	0.00777501	0.0185609	0.0241618	0.00871491	0.016206	0.0143786	0.00459046	0.007692	0.0156502
MALSU1	0.133079	0.138374	0.110425	0.166224	0.139501	0.131343	0.175748	0.113041	0.109552	0.0714957	0.0987512	0.0728665	0.118949	0.112174	0.134321	0.14052	0	0.132983	0.11999	0.119723	0.120598	0.100538	0.0846469	0.110535	0.0896628	0.117867	0	0.129125	0.210951	0.149275	0.134841	0.156606	0.141422	0.110798	0.136809	0.101184	0.116922	0.124664	0	0.121401	0.132788	0.109453	0.130043	0.136914	0.153501	0.085884	0.0779474	0.101429
IGF2BP3	0.0128237	0.0106182	0.0112915	0.0324459	0.0301838	0.00798535	0.0135715	0.0168839	0.0250051	0.00409491	0.00664055	0.00572577	0.00558832	0.0408313	0.0115844	0.0299565	0	0.0307126	0.0212515	0.0192241	0.017948	0.0149534	0	0.0149258	0.00398043	0.00771747	0	0.031077	0.0215312	0.0266126	0.0288359	0.018854	0.0106162	0.021474	0.00878746	0.0103506	0.0123584	0.00559775	0	0.0216756	0.010688	0.0184006	0.0242025	0.0079751	0.00337813	0.0115616	0.0073101	0.0114909
TRA2A	0.419975	0.403844	0.259911	0.505393	0.421316	0.322113	0.326933	0.337366	0.231033	0.231229	0.358508	0.276136	0.396968	0.281167	0.299693	0.329597	0	0.363371	0.32322	0.350358	0.303301	0.147937	0.426742	0.173275	0.290539	0.396036	0.341338	0.49043	0.415863	0.487701	0.512748	0.297171	0.28524	0.226765	0.384487	0.243211	0.273222	0.311707	0	0.373157	0.310556	0.447106	0.441632	0.666956	0.38811	0.192032	0.201725	0.261805
CCDC126	0.121964	0.12358	0.108001	0.13265	0.104604	0.104105	0.148456	0.104392	0.0940315	0.0734948	0.0836275	0.0711984	0.0791315	0.0910764	0.0834947	0.122089	0	0.0757106	0.116085	0.0856046	0.101582	0.0774152	0.0900305	0.0688321	0.0780249	0.0655315	0	0.113204	0.108855	0.132951	0.125273	0.12449	0.0976399	0.102962	0.09048	0.0802201	0.104114	0.10777	0	0.121419	0.121572	0.0788839	0.11475	0.177926	0.11514	0.0644562	0.0963055	0.160525
FAM221A	0.0891982	0.0609753	0.0715886	0.131983	0.113878	0.131256	0.0912812	0.0938478	0.0739659	0.0464022	0.0887767	0.0606261	0.10641	0.0864112	0.0509102	0.0911863	0	0.0978425	0.100274	0.0605108	0.0782928	0.0508703	0.0907386	0.0603365	0.0732497	0.0641967	0	0.113088	0.127879	0.0786297	0.0746894	0.0833959	0.0771147	0.0590231	0.0371011	0.0335986	0.0675517	0.0641396	0	0.0903125	0.0613283	0.0642882	0.144571	0.0941785	0.0853066	0.0278816	0.0337963	0.0680832
STK31	0.0599442	0.0530499	0.02591	0.0423589	0.0238356	0.0358536	0.0136281	0.0334176	0.0245969	0.0149234	0.0243356	0.0486306	0.0103956	0.0274215	0.0313657	0.0484317	0	0.0735265	0.0354418	0.0479409	0.041371	0.0192553	0	0.0403628	0.0251473	0.0347832	0	0.0463035	0.0254371	0.0598322	0.0220035	0.0589323	0.0211182	0.0260984	0.0485591	0.0173041	0.020067	0.0205216	0	0.0723536	0.0350694	0.0286158	0.0981214	0.025224	0.0102404	0.0384453	0.0244797	0.0609455
NPY	0.00911793	0.0024022	0.00757484	0.0356945	0.0324244	0.0195247	0.0118552	0.0282998	0.0184474	0	0.0145841	0.00188276	0.0158238	0.0152364	0.00557572	0.0106103	0	0.0107152	0.0125072	0.00245544	0.00617584	0.00541095	0.0186602	0.0122785	0.0037285	0.0025848	0	0.0156459	0.033823	0.0300473	0.0559143	0.020511	0.0160333	0	0.00190064	0.00188283	0.00356849	0.00639238	0	0	0.021762	0.00636668	0.0211921	0.00844135	0.0107898	0.0123118	0.0069048	0.00803997
MPP6	0.420354	0.392764	0.350955	0.562206	0.479758	0.429469	0.407457	0.34565	0.295934	0.276042	0.377651	0.3202	0.417865	0.309333	0.342544	0.389199	0	0.36853	0.366011	0.390187	0.342796	0.213983	0.352042	0.245432	0.348951	0.409826	0.298674	0.533924	0.471841	0.50643	0.511417	0.343987	0.329416	0.242709	0.382942	0.355528	0.327662	0.364269	0	0.397695	0.358709	0.51608	0.475937	0.638995	0.442135	0.321593	0.291634	0.268201
GSDME	0.0828716	0.0807549	0.0715445	0.167262	0.104377	0.0631972	0.0874517	0.0778505	0.0879847	0.0529383	0.0665698	0.0469405	0.0573694	0.102776	0.0601099	0.0905604	0	0.100139	0.0800244	0.0787692	0.0814509	0.0643208	0.0935117	0.100486	0.056562	0.0840688	0	0.0959497	0.123271	0.091834	0.0592935	0.100522	0.073024	0.100717	0.0251812	0.0419554	0.058129	0.0593896	0	0.0765875	0.0757462	0.0585379	0.0793849	0.0678459	0.0784566	0.0677562	0.0560898	0.051542
OSBPL3	0.562262	0.407976	0.338983	0.539486	0.343046	0.399144	0.343279	0.321518	0.249237	0.22843	0.367349	0.280441	0.459336	0.340871	0.375871	0.403518	0	0.377022	0.342815	0.377195	0.278687	0.221668	0.448505	0.19563	0.323794	0.364116	1.49954	0.581334	0.462763	0.57175	0.642941	0.238883	0.336515	0.242315	0.422299	0.302568	0.290352	0.317979	0	0.337554	0.323534	0.602119	0.502226	0.709089	0.514659	0.263081	0.206078	0.328298
CYCS	0.174903	0.136942	0.202829	0.375287	0.237716	0.295525	0.40289	0.297435	0.225131	0.101051	0.232361	0.155444	0.203876	0.280754	0.127672	0.280551	0	0.16693	0.382504	0.161902	0.232021	0.186509	0.18637	0.154006	0.263375	0.183857	0	0.253388	0.416251	0.207551	0.238329	0.280499	0.148652	0.17605	0.119147	0.111127	0.214021	0.190325	0	0.191109	0.1915	0.139997	0.215178	0.179843	0.240984	0.1529	0.0979196	0.112177
C7orf31	0.00234179	0.00684696	0.0102244	0.0120734	0.0102238	0.00179874	0.00737765	0.00606992	0.00639809	0.00366082	0.00142879	0.00308729	0.000853621	0.0215355	0.00823948	0.0105078	0	0.00739372	0.00602889	0.00968159	0.00604614	0.00576639	0	0.000889303	0.00287714	0.0228102	0	0.00286164	0.0105604	0.00904294	0.00140452	0.00793883	0.00876583	0.00475691	0.00159238	0.000968103	0.00351607	0.00433898	0	0.00653216	0.00433583	0.0121171	0.00902563	0	0.00319152	0.00503794	0.00270358	0.00408695
NFE2L3	0.00740414	0.00841552	0.023019	0.0832489	0.0448007	0.0163758	0.00659084	0.0320398	0.0357102	0.00382744	0.00775444	0.00628722	0.007597	0.0919761	0.0132511	0.0576695	0	0.085428	0.0395236	0.0143264	0.0383574	0.0293308	0	0.0343423	0.00658314	0.00256909	0	0.0150556	0.099087	0.0399806	0.00453576	0.104071	0.00556064	0.0236909	0.00653531	0.00605193	0.0145024	0.0112534	0	0.0300758	0.0462821	0.00440232	0.112331	0	0.00424028	0.0117071	0.0129558	0.016328
HNRNPA2B1	0.449774	0.372725	0.291588	0.492476	0.397736	0.370067	0.33107	0.324363	0.241795	0.229766	0.332181	0.259989	0.423999	0.260029	0.281984	0.360854	0	0.34191	0.297516	0.30185	0.297459	0.161066	0.255394	0.201049	0.286584	0.334908	0.575043	0.44072	0.449116	0.474559	0.459006	0.294882	0.292297	0.210242	0.305531	0.227894	0.246498	0.308119	0	0.365001	0.323609	0.403002	0.415387	0.587649	0.348446	0.193492	0.224309	0.231506
CBX3	0.211062	0.135839	0.135123	0.235106	0.211068	0.190467	0.249299	0.16727	0.156194	0.091155	0.145877	0.121992	0.159469	0.206893	0.111082	0.205006	0	0.184611	0.193392	0.144037	0.150315	0.116675	0.259576	0.139852	0.176123	0.163634	0.145524	0.206448	0.217878	0.176657	0.208601	0.202471	0.130188	0.104724	0.146126	0.0934682	0.152996	0.133438	0	0.129835	0.143545	0.0778047	0.248854	0.189609	0.180354	0.0858369	0.0775709	0.116696
SNX10	0.353214	0.289297	0.251218	0.434523	0.332012	0.334018	0.311076	0.283198	0.248023	0.264758	0.327185	0.25398	0.31359	0.266201	0.279015	0.308384	0	0.292229	0.291694	0.332489	0.251685	0.167038	0.372572	0.168709	0.286752	0.306493	0.280548	0.410175	0.410426	0.384435	0.415554	0.24701	0.272832	0.214562	0.290984	0.234577	0.234201	0.264923	0	0.315222	0.271541	0.308712	0.339268	0.421415	0.374821	0.174577	0.20354	0.222386
SKAP2	0.135731	0.126959	0.182041	0.245503	0.189022	0.159629	0.15439	0.200935	0.122581	0.143901	0.177231	0.135036	0.155434	0.108825	0.0821969	0.0731056	0	0.114533	0.112712	0.145409	0.126689	0.122067	0.218185	0.191467	0.221326	0.166692	0	0.117913	0.270215	0.181158	0.123137	0.142791	0.201237	0.152064	0.0935224	0.11694	0.162447	0.105918	0	0.188452	0.122532	0.123519	0.188701	0.269268	0.150142	0.106828	0.0776292	0.140867
HIBADH	0.465407	0.445118	0.338435	0.467213	0.400907	0.373066	0.301239	0.354839	0.270922	0.286647	0.380564	0.306559	0.39783	0.276512	0.346417	0.374952	0	0.356221	0.338915	0.345482	0.341547	0.218036	0.40509	0.219955	0.309098	0.39352	0.466237	0.507295	0.378574	0.438858	0.45077	0.361385	0.345698	0.285629	0.365986	0.259568	0.298904	0.307541	0	0.376689	0.332283	0.50536	0.418572	0.492213	0.401776	0.275484	0.241055	0.367193
TAX1BP1	0.485801	0.404254	0.290013	0.503011	0.409868	0.377621	0.345014	0.29967	0.241266	0.248415	0.349097	0.240451	0.410357	0.34	0.315605	0.406643	0	0.356923	0.332902	0.311889	0.317151	0.17309	0.352366	0.176026	0.308912	0.368394	0.145524	0.453961	0.463912	0.490752	0.491979	0.303428	0.295203	0.215498	0.342712	0.24249	0.252281	0.344528	0	0.337742	0.314169	0.440047	0.40843	0.591267	0.367192	0.219567	0.218109	0.245658
JAZF1	0.541876	0.413869	0.295221	0.548675	0.471299	0.354613	0.371775	0.36892	0.283051	0.246026	0.354871	0.282715	0.499936	0.255644	0.347546	0.385714	0	0.421417	0.304826	0.385389	0.330772	0.169271	0.250735	0.242487	0.347056	0.397085	0.899008	0.501243	0.524422	0.495781	0.652247	0.316986	0.340381	0.297689	0.449163	0.268124	0.275045	0.3486	0	0.303398	0.34402	0.622046	0.436643	0.758027	0.417494	0.252162	0.224373	0.317235
CREB5	0.179994	0.281679	0.215156	0.288575	0.303251	0.187769	0.0804048	0.280602	0.219789	0.310381	0.338318	0.205203	0.270774	0.173402	0.156108	0.24811	0	0.31376	0.2649	0.318376	0.329717	0.194055	0.58657	0.166881	0.321061	0.256414	0	0.111692	0.272232	0.348551	0.141443	0.168932	0.165676	0.187039	0.182096	0.231483	0.134968	0.109272	0	0.229644	0.279123	0.0808055	0.212484	0.262239	0.122837	0.118339	0.190148	0.0717186
TRIL	0.00224775	0.00797728	0.00285977	0.00583003	0.000344348	0	0.00429734	0.00589107	0.00131434	0.00113126	0.00389967	0.000402785	0	0	0.00373574	0	0	0.00156864	0.000772014	0.00233057	0	0.000755394	0.053819	0.00440126	0.00250713	0.00517633	0	0	0.0024554	0.00340855	0.0163119	0.000516879	0.00247712	0	0	0	0	0.0138006	0	0.00170281	0	0.00156767	0	0.0163293	0.000445346	0	0	0
CPVL	0.0128738	0.00137598	0.00768465	0.0234765	0.01203	0.00594383	0.00881869	0.00639984	0.00893876	0.00436187	0.000987838	0.000827968	0.0113648	0.00876251	0.00179732	0.014598	0	0.0054484	0.00576968	0.00492708	0.00611995	0.00498823	0	0.00224948	0.00488056	0.00783997	0.145524	0.00215642	0.0129237	0.0133398	0.000675173	0.0143255	0.00656437	0.000451451	0.00554913	0.00197274	0.00352863	0.00480353	0	0.00347334	0.0112722	0.0030719	0.0113905	0.00489951	0.00355466	0.0260693	0.00387235	0
AC004593.3	0	0.000406716	0.00104411	0.00287017	0.000419066	0.00288844	0	0.00477683	0.000971988	0.00523312	0	0.000645154	0	0	0	0	0	0	0	0.00260821	0.00107892	0.00108491	0	0.00186597	0.000945589	0	0	0	0.00382347	0	0	0.000763	0	0	0	0	0.000833458	0.00282372	0	0	0	0	0	0	0	0.00118325	0.00107333	0
PRR15	0	0	0	0	0	0	0	0	0	0	0	0	0	0	0	0	0	0	0	0	0.000565136	0	0	0	0	0	0	0	0	0	0	0	0	0	0	0	0	0	0	0	0	0	0	0	0	0	0.000685121	0
WIPF3	0.452203	0.394477	0.33089	0.410334	0.362267	0.327015	0.347135	0.345423	0.248868	0.263318	0.368199	0.299152	0.406563	0.319811	0.326962	0.354332	0	0.351887	0.32798	0.315018	0.286588	0.209779	0.303277	0.288765	0.29688	0.36829	0.356541	0.421353	0.413619	0.477615	0.542931	0.304213	0.356126	0.258921	0.378551	0.256824	0.273792	0.36904	0	0.368038	0.303171	0.501729	0.395103	0.502722	0.385758	0.29285	0.240957	0.255006
SCRN1	0.257098	0.253104	0.221961	0.365153	0.270273	0.27124	0.308358	0.261622	0.225063	0.196712	0.247703	0.209949	0.246615	0.248936	0.208029	0.284775	0	0.248797	0.300177	0.24273	0.262441	0.162198	0.364127	0.14298	0.223722	0.230622	0.138841	0.274844	0.339786	0.299601	0.299341	0.27531	0.227159	0.191372	0.173377	0.182055	0.213348	0.223894	0	0.232906	0.23311	0.289868	0.310089	0.264635	0.24239	0.209494	0.155642	0.20638
FKBP14	0.075232	0.0371269	0.0837036	0.157612	0.0960553	0.0592592	0.116555	0.111613	0.106903	0.065243	0.0789742	0.0454445	0.0847305	0.089047	0.0695678	0.13241	0	0.0960788	0.125216	0.0602357	0.0787029	0.0814472	0.00259888	0.0919409	0.0555642	0.0618451	0	0.0626066	0.124837	0.0920917	0.0678136	0.108404	0.0767964	0.072016	0.0572187	0.070221	0.0778218	0.0852142	0	0.0999584	0.084497	0.0436227	0.125929	0.0557625	0.0605353	0.0479622	0.0538626	0.0799576
PLEKHA8	0.232736	0.217874	0.189931	0.246842	0.221469	0.220729	0.240736	0.180804	0.148489	0.175399	0.190457	0.135441	0.198511	0.1788	0.149546	0.185251	0	0.185631	0.193237	0.181699	0.20401	0.139331	0.182237	0.126562	0.144616	0.172858	0	0.221648	0.310979	0.228563	0.210555	0.185902	0.186528	0.144998	0.180308	0.15432	0.156766	0.189066	0	0.177609	0.190767	0.237382	0.239523	0.116793	0.225154	0.141033	0.104308	0.195463
MTURN	0.238514	0.200873	0.200105	0.258238	0.22179	0.226249	0.304168	0.238053	0.206628	0.153314	0.194504	0.145637	0.218693	0.221893	0.208562	0.214764	0	0.202488	0.25485	0.201213	0.182386	0.161485	0.262147	0.144764	0.194219	0.201884	0.131819	0.271293	0.282653	0.254084	0.303474	0.22717	0.192241	0.164792	0.144012	0.127897	0.225645	0.169988	0	0.166522	0.144594	0.190264	0.229474	0.139476	0.234959	0.155517	0.138063	0.159829
ZNRF2	0.12985	0.149317	0.142885	0.175908	0.179247	0.14322	0.071535	0.123636	0.104878	0.0868322	0.119943	0.0923023	0.137104	0.142298	0.121318	0.152277	0	0.16651	0.117269	0.149509	0.177337	0.112415	0.134133	0.0928496	0.0947771	0.0888088	0.341338	0.162369	0.162131	0.170186	0.111152	0.168758	0.0921187	0.0911203	0.155487	0.0911004	0.10575	0.103611	0	0.133293	0.104428	0.154857	0.161125	0.113866	0.115233	0.145017	0.0897028	0.11704
AC006978.2	0.0881738	0.0784226	0.081792	0.111019	0.0943868	0.0779419	0.103387	0.0802705	0.0716084	0.0826399	0.0863017	0.0820185	0.0970681	0.0912258	0.0800421	0.11371	0	0.078198	0.0694144	0.0772982	0.0979056	0.066164	0.0627569	0.0363071	0.0700161	0.0798962	0	0.0849223	0.0867895	0.10491	0.176365	0.102853	0.0816543	0.0683615	0.0788207	0.0760514	0.0989636	0.0567953	0	0.102697	0.0723338	0.124367	0.0907131	0.143604	0.0804491	0.159333	0.0685283	0.0976664
NOD1	0.0017368	0.00980037	0.016116	0.0160806	0.0103361	0.00848627	0.00596909	0.00905154	0.00819402	0.00744141	0.0128911	0.00562435	0.0119695	0.00982908	0.00807421	0.00580671	0	0.00800987	0.00698338	0.00997383	0.00494946	0.0084543	0.0186602	0.00243947	0.00349151	0.00698431	0	0.00680495	0.0161643	0.0123334	0.0381931	0.0115627	0.0124077	0.00361741	0.0289891	0.00168388	0.00740141	0.0083153	0	0.00860379	0.0108002	0.0109011	0.0125501	0.0194841	0.0101749	0.0076653	0.0044303	0.0218812
GGCT	0.0558097	0.032827	0.032532	0.038143	0.0494634	0.0387845	0.0556904	0.0622658	0.035087	0.0231249	0.0201432	0.00981477	0.0308947	0.0466176	0.0435627	0.0288047	0	0.0400502	0.0270565	0.0383292	0.0297051	0.01847	0.00159562	0.028862	0.0308888	0.0282819	0	0.047044	0.0484616	0.0524113	0.0709079	0.0528989	0.0257448	0.00785234	0.0274809	0.0228045	0.0355828	0.0283623	0	0.0404837	0.034418	0.0204313	0.0394921	0.0193403	0.0351506	0.0199627	0.0227995	0.0178774
AC005154.5	0.00321516	0	0.00658774	0.0336553	0.0175783	0.00635002	0.0131571	0.00484253	0.00991699	0.000339186	0.00188534	0.000668566	0.00225695	0.0295388	0.0051012	0.022488	0	0.01514	0.0135423	0.0106058	0.0167469	0.00558623	0	0.0124312	0.00543684	0	0	0.00373294	0.0203874	0.0119533	0	0.0114889	0.0037807	0.00246721	0.00270225	0.0030194	0.00498213	0.00381578	0	0.00244531	0.0121537	0.00258368	0.0172456	0.00215747	0.00515181	0.0111908	0.00462319	0.00552278
GARS	0.199244	0.173176	0.122376	0.264008	0.212605	0.217064	0.256002	0.147389	0.153306	0.1106	0.173717	0.123031	0.21995	0.126151	0.176004	0.14528	0	0.155067	0.210397	0.16056	0.199078	0.123641	0.10629	0.124102	0.129302	0.164156	0	0.204766	0.251018	0.15495	0.166582	0.177335	0.149906	0.139623	0.20867	0.148989	0.14927	0.123936	0	0.16056	0.203781	0.1793	0.15203	0.222865	0.149548	0.133621	0.104065	0.127426
CRHR2	0.0392556	0.0186259	0.028461	0.0498113	0.0303573	0.0340111	0.0209408	0.0612386	0.0634267	0.0195123	0.0265347	0.0263766	0.0232598	0.0416488	0.086235	0.0649188	0	0.0501193	0.0385964	0.0427633	0.0390556	0.0285298	0.0104492	0.045881	0.0172193	0.0255612	0	0.0395868	0.0353324	0.0229877	0.0513374	0.0408785	0.0508585	0.0242235	0.0242465	0.0386421	0.0512485	0.0414571	0	0.0567535	0.0401985	0.0269996	0.0295784	0.0192431	0.028361	0.122323	0.0148378	0.0410637
INMT	0	0	0.00259692	0.00444258	0.000937967	0.00127807	0.00119933	0.000591562	0.00162259	0	0	0.00414828	0	0.00389583	0.00217556	0	0	0.00183681	0	0.00939577	0.00171331	0.00159857	0	0	0.00616809	0	0	0.00507368	0.00153078	0.0032024	0	0.00226409	0.00130991	0.00114859	0	0.00196455	0.00104804	0	0	0.00338492	0.00176025	0	0.000976231	0	0.000814399	0	0.0047894	0.029693
INMT-MINDY4	0	0.0037927	0.000596212	0.000864743	0.00182276	0.000554993	0.00126963	0	0	0.000369481	0.00135934	0	0	0	0.000712666	0	0	0	0.000704901	0	0.00179042	9.88373e-05	0	0	0.000112227	0	0	0	0.000643816	0	0	0.004651	0.000612899	0	0.000809803	0.000477942	0	0	0	0	0.00105231	0.00126631	0.00179228	0	0	0	0.00093817	0.0100132
AC004691.2	0.000995175	0.00110791	0.0019777	0.00387067	0	0.00102489	0.000464011	0.000167242	0.00195429	0.000946372	0.000245408	0	0	0	0.00550442	0.0020597	0	0.00492133	0.00203809	0.00113507	0.000978232	0.00846187	0.0104492	0.00203936	0.00172502	0.000777006	0	0.000989696	0	0.0011789	0	0.0014233	0.00139617	0	0.00217978	0.0031845	0.00101042	0.00108802	0	0.00128429	0.00282011	0	0	0	0.000836357	0.00130358	0.00272348	0.00952143
AQP1	0.00947034	0.00320328	0.0077626	0.0121949	0.00634619	0.0118632	0.0181954	0.0074194	0.0100432	0.00766026	0.0115892	0.00487393	0.00723333	0.0207449	0.00830129	0.00608899	0	0.00914225	0.0103006	0.00460341	0.00311782	0.00403684	0.0104492	0.00370945	0.002416	0.0139718	0	0.0227363	0.0142728	0.00590891	0.0143085	0.0209285	0.0106936	0.00549725	0.00476532	0.00431028	0.00856381	0.00877829	0	0.00544382	0.0045096	0.00679333	0.0228871	0.0215035	0.00760058	0	0	0.0156399
GHRHR	0	0.00613943	0.000867733	0.00503168	0.00151065	0.00218488	0.0142285	0.0129761	0.00707137	0.00077758	0.0097104	0.00404759	0.00399998	0.00854715	0.00957503	0.0209331	0	0.0100563	0.0126261	0.00172694	0.00843791	0.00784138	0	0.0165055	0.0022827	0.000357972	0	0.00100127	0.000383544	0.0100758	0.00917787	0.00257644	0.0057405	0.00126451	0.00414148	0.00540821	0.00571863	0	0	0.00247236	0.00298832	0.00240223	0.00130118	0.0132446	0	0	0.0130857	0.0145615
ADCYAP1R1	0.341507	0.282334	0.24783	0.400734	0.356397	0.314332	0.31299	0.297062	0.22194	0.216138	0.301655	0.239888	0.403326	0.303278	0.269384	0.368646	0	0.337755	0.268476	0.320873	0.295689	0.183875	0.402863	0.170618	0.238414	0.301527	0.718281	0.334722	0.430238	0.37142	0.419749	0.305511	0.278206	0.242851	0.327806	0.254401	0.260682	0.272526	0	0.267176	0.312197	0.362749	0.408397	0.394157	0.339405	0.234268	0.205562	0.270589
NEUROD6	0.0185144	0.0240853	0.00699434	0.0165369	0.0114715	0.0109148	0.0315871	0.0390418	0.0150554	0.00150162	0.00743559	0.0140405	0.0185973	0.0184798	0.0100678	0.00700807	0	0.00399563	0.00373244	0.00992554	0.00603392	0.00223686	0	0.00176656	0.00445296	0.0249582	0	0.0186542	0.0180996	0.0136358	0.0713972	0.0320015	0.0323737	0.0068984	0.00196553	0.0056439	0.0109516	0.0167136	0	0.00922424	0.00363359	0.0126955	0.0151537	0.0174062	0.0125638	0.00134343	0.00107855	0.00142074
PPP1R17	0	0.00157605	0	0.00106673	0.00258608	0	0	0	0.00138761	0	0.00116824	0	0	0	0	0.0011531	0	0.00157635	0.000999185	0	0	0.00311293	0	0.00205787	0	0	0	0	0.00242116	0.00116577	0	0	0	0.00224782	0	0	0.000582537	0	0	0	0	0	0	0	0.00168009	0	0	0
PDE1C	0.276177	0.365689	0.382246	0.414923	0.42938	0.28857	0.329676	0.391865	0.389765	0.452521	0.34337	0.388697	0.270638	0.31078	0.300405	0.30554	0	0.23648	0.382657	0.315183	0.345994	0.354618	0.362794	0.308201	0.410238	0.311765	0.747242	0.334625	0.473597	0.433259	0.324191	0.278577	0.326573	0.328772	0.508397	0.411479	0.242828	0.260745	0	0.427015	0.4362	0.237681	0.303081	0.539684	0.238713	0.372283	0.292954	0.294831
LSM5	0.0655376	0.0792327	0.120871	0.210158	0.158072	0.105626	0.194522	0.123184	0.138272	0.0669547	0.079437	0.0632195	0.0866785	0.232114	0.129806	0.209164	0	0.138199	0.173285	0.0941936	0.106454	0.120371	0.143158	0.146672	0.0719909	0.0875327	0.37112	0.141872	0.238896	0.108507	0.0622683	0.265931	0.114468	0.112975	0.0478966	0.103858	0.136073	0.112569	0	0.121464	0.159044	0.116914	0.203964	0.0782423	0.0948166	0.0761301	0.0734685	0.0949979
AVL9	0.46095	0.390374	0.282505	0.491305	0.401856	0.32964	0.305821	0.334983	0.260375	0.250822	0.371127	0.27096	0.44779	0.286821	0.296333	0.379845	0	0.367144	0.320422	0.338245	0.320448	0.183489	0.451917	0.173048	0.300444	0.364826	1.00645	0.43162	0.453028	0.454693	0.504072	0.350482	0.292755	0.280149	0.355043	0.272804	0.261191	0.292955	0	0.369276	0.306503	0.480793	0.426159	0.519675	0.360041	0.228901	0.247003	0.265727
KBTBD2	0.114326	0.102621	0.0982078	0.151951	0.143952	0.142905	0.167401	0.116472	0.107056	0.0789788	0.0862742	0.0793449	0.0902876	0.114929	0.0768089	0.120549	0	0.0718394	0.152615	0.0946268	0.138908	0.0821164	0.0603922	0.0804982	0.100866	0.119546	0	0.155645	0.165735	0.143077	0.136516	0.158176	0.0779098	0.0960932	0.0687225	0.086798	0.132967	0.102171	0	0.108275	0.0766159	0.0936846	0.129075	0.0919883	0.130054	0.0854594	0.0556655	0.0831853
FKBP9	0.137133	0.0885262	0.0793196	0.119265	0.0876645	0.0608536	0.0705278	0.100006	0.0896783	0.0566935	0.0748997	0.0775758	0.0474025	0.124592	0.0891123	0.0978073	0	0.111206	0.12448	0.119798	0.0882037	0.0772421	0.16711	0.0815847	0.0661762	0.0758701	0	0.109165	0.0798457	0.1019	0.0839653	0.113834	0.0799751	0.050929	0.0736684	0.0523406	0.0767358	0.0668061	0	0.095854	0.0759675	0.080261	0.162025	0.0773869	0.0875356	0.0643725	0.0411437	0.0535938
NT5C3A	0.27999	0.185917	0.20549	0.345294	0.244286	0.265597	0.242507	0.201363	0.186497	0.163532	0.222648	0.174744	0.18743	0.237213	0.184125	0.281071	0	0.227872	0.239247	0.181859	0.221864	0.151001	0.197783	0.133992	0.191684	0.230833	0.596101	0.271419	0.334626	0.304633	0.259237	0.210578	0.184524	0.167958	0.189878	0.170709	0.205949	0.210637	0	0.258967	0.2148	0.26096	0.312034	0.361522	0.221869	0.167887	0.131356	0.171397
RP9	0.0784452	0.0678603	0.0723935	0.100095	0.0822008	0.0667327	0.112931	0.0792014	0.0743512	0.0372346	0.0631792	0.036144	0.103126	0.06909	0.066049	0.0792709	0	0.068758	0.0871162	0.051064	0.0703328	0.058588	0.0787125	0.0699625	0.0379174	0.0663032	0	0.0662819	0.0984583	0.0712783	0.0698864	0.0995095	0.0747625	0.0713866	0.0461614	0.0514836	0.0875302	0.0889121	0	0.0610222	0.0577314	0.0869018	0.0666342	0.106018	0.083118	0.057887	0.0446768	0.0651169
BBS9	0.48237	0.433838	0.350494	0.564677	0.463004	0.394212	0.371933	0.378509	0.28432	0.279472	0.391923	0.343696	0.441514	0.356083	0.354067	0.441121	0	0.420744	0.354578	0.388243	0.317542	0.215444	0.450234	0.234952	0.330635	0.450177	0	0.560064	0.513017	0.580876	0.563073	0.344191	0.337493	0.311314	0.413394	0.317724	0.293579	0.326291	0	0.43716	0.355943	0.593829	0.501906	0.685405	0.386984	0.256327	0.291402	0.347935
BMPER	0.365929	0.324787	0.249192	0.359574	0.301423	0.284162	0.221034	0.251172	0.222822	0.216462	0.26765	0.243129	0.255255	0.234808	0.206692	0.270209	0	0.257922	0.241085	0.29695	0.266688	0.198724	0.223901	0.204495	0.192722	0.268788	0	0.350004	0.329018	0.319884	0.368053	0.2282	0.283276	0.198876	0.216906	0.190175	0.2176	0.217001	0	0.216929	0.245233	0.308985	0.35213	0.358574	0.231214	0.24473	0.185031	0.274678
NPSR1	0.0141127	0.0375011	0.0200851	0.0306319	0.0223485	0.00950615	0.0196188	0.00639942	0.00790345	0.003109	0.0305856	0.00864908	0.00390499	0.00359806	0.00863485	0.00571335	0	0.0110212	0.00385249	0.0107207	0.0378614	0.0125711	0	0.00771905	0.0131013	0.0255647	0	0.0151795	0.0411501	0.0275924	0.0110577	0.0213757	0.00906371	0.00608057	0.014362	0.00332955	0.00650729	0.0131103	0	0.0125185	0.0145146	0	0.00690243	0	0.00456576	0.00213519	0.00897583	0.0114668
DPY19L1	0.107842	0.0962899	0.0879066	0.141055	0.11518	0.104329	0.109593	0.0986127	0.082615	0.0557852	0.079397	0.0718309	0.136676	0.0501785	0.0493129	0.0893222	0	0.0630842	0.0739016	0.110898	0.0815188	0.0667927	0.0319177	0.0679302	0.0880691	0.0821718	0	0.112758	0.136262	0.12722	0.137545	0.0928519	0.0882652	0.0571683	0.0739942	0.060948	0.0707941	0.0842562	0	0.100292	0.0691608	0.0790403	0.107694	0.0918357	0.0921209	0.0445039	0.0426967	0.0946388
TBX20	0	0.000926268	0.00244136	0.00157152	0.00138504	0.00182912	0	0.000671738	0.0016348	0	0	0.0022093	0.00497975	0.00194092	0	0.00338748	0	0	0.0020173	0	0	0	0	0.000910762	0.000703897	0.00227423	0	0.00584256	0.00345099	0.00144184	0	0	0.000622356	0.00138156	0.00103123	0.000648609	0.000401288	0.000995135	0	0	0.00367074	0	0	0	0	0	0.000305759	0.000617132
HERPUD2	0.255944	0.239144	0.189441	0.350914	0.274721	0.227632	0.203843	0.228385	0.191795	0.197813	0.209019	0.150698	0.253073	0.210429	0.19621	0.287744	0	0.210976	0.227556	0.180093	0.211492	0.124453	0.173696	0.171107	0.16478	0.181727	0	0.24531	0.233244	0.223307	0.30696	0.228727	0.175527	0.200314	0.163808	0.196068	0.175257	0.167301	0	0.211618	0.229783	0.187948	0.209791	0.267456	0.191158	0.146027	0.175783	0.165283
EEPD1	0.325213	0.346537	0.275786	0.476973	0.351773	0.287364	0.328449	0.310883	0.23879	0.280507	0.320551	0.307104	0.342232	0.304475	0.314407	0.346696	0	0.338525	0.310378	0.32087	0.296734	0.230617	0.337397	0.229067	0.277032	0.265089	0.138841	0.370241	0.391134	0.416118	0.464614	0.281892	0.2888	0.256784	0.329004	0.277958	0.242317	0.291416	0	0.325352	0.323603	0.404645	0.361131	0.386381	0.282579	0.314477	0.252409	0.27864
KIAA0895	0.121023	0.118912	0.117752	0.186037	0.151079	0.135231	0.172478	0.129213	0.103538	0.0971609	0.158854	0.0999374	0.135284	0.115742	0.091235	0.12689	0	0.103619	0.141622	0.118561	0.106453	0.083293	0.0225319	0.0718398	0.120255	0.168985	0	0.177667	0.134708	0.169312	0.167251	0.131397	0.104423	0.10281	0.0968434	0.100962	0.136379	0.115442	0	0.1526	0.102294	0.110869	0.149178	0.16735	0.174273	0.0965324	0.0696847	0.156721
ANLN	0.0289888	0.0154431	0.0301523	0.0372906	0.0288652	0.0349985	0.0637698	0.0215183	0.0163724	0.0172768	0.013915	0.011591	0.00455708	0.0161504	0.0154098	0.00936194	0	0.00971956	0.0112862	0.0132704	0.0136747	0.00640566	0	0.00751904	0.0127597	0.0189834	0	0.0296958	0.03099	0.0279052	0.0639553	0.0178413	0.0184973	0.00596099	0.0170854	0.016053	0.0240944	0.0190928	0	0.014839	0.00907122	0	0.0246275	0.0166462	0.0196393	0.00551419	0.00588257	0.0318418
AOAH	0.0990582	0.0954977	0.0561714	0.0911151	0.0807588	0.0769594	0.0262037	0.0617258	0.0570751	0.0518785	0.0999892	0.0632383	0.0644522	0.0956208	0.12994	0.0797359	0	0.0987543	0.0778442	0.106873	0.0710885	0.103076	0.0754266	0.0657262	0.0398378	0.0861377	0	0.0524445	0.0665885	0.0900426	0.0366946	0.0656315	0.0842007	0.0677754	0.125173	0.0860646	0.0333958	0.0395517	0	0.0580293	0.0960649	0.104353	0.0780851	0.045317	0.0226896	0.0639847	0.0676501	0.0201954
ELMO1	0.670769	0.642933	0.511033	0.679261	0.604232	0.541038	0.490333	0.556783	0.4688	0.470124	0.557117	0.568167	0.481364	0.515016	0.564207	0.569154	0	0.637776	0.483479	0.576087	0.520122	0.487583	0.717112	0.416188	0.542819	0.563625	0.41498	0.637094	0.711077	0.712107	0.6937	0.566758	0.573761	0.509361	0.628533	0.522631	0.514026	0.490507	0	0.548738	0.517265	0.780016	0.677529	0.829515	0.616063	0.530115	0.527305	0.407397
EPDR1	0.154189	0.152721	0.137565	0.18506	0.179711	0.150521	0.219765	0.143329	0.116145	0.138955	0.129346	0.0709727	0.113183	0.164248	0.114886	0.170908	0	0.123486	0.180061	0.110417	0.133075	0.0900591	0.0964402	0.1212	0.14135	0.111835	0	0.182288	0.204402	0.186461	0.126544	0.129643	0.131848	0.121825	0.0781235	0.102138	0.133171	0.128714	0	0.182135	0.123219	0.135117	0.207408	0.248239	0.161176	0.0764241	0.0846062	0.12244
SFRP4	0.00812629	0.00986417	0.0156188	0.0509756	0.0373153	0.00536145	0.00962023	0.0136121	0.0303927	0.00731472	0.0103036	0.00186725	0.00387911	0.0591054	0.00182627	0.0461456	0	0.0180566	0.0216451	0.00671676	0.0124022	0.0194817	0	0.0262895	0.00290762	0.000917083	0	0.00990927	0.0581843	0.0391083	0.012898	0.0246794	0.00403116	0.0334413	0.00708479	0.00235488	0.00946794	0.00680005	0	0.0181997	0.0185966	0.00901889	0.0431869	0	0.00176027	0.0171036	0.0153523	0.00396294
STARD3NL	0.0576205	0.13288	0.0794149	0.196178	0.153284	0.137692	0.135489	0.124329	0.118886	0.0714272	0.121949	0.0750481	0.102912	0.136095	0.0889383	0.160637	0	0.108678	0.128684	0.108548	0.113502	0.0687401	0.0623214	0.123366	0.0959025	0.110302	0	0.137301	0.13482	0.124249	0.132294	0.10376	0.0834168	0.118547	0.0513744	0.0691194	0.0800852	0.1027	0	0.131071	0.104786	0.070606	0.113227	0.0928314	0.0750389	0.0919043	0.0792718	0.116862
AMPH	0.5126	0.406066	0.32064	0.517854	0.439521	0.386412	0.345023	0.362041	0.260884	0.288822	0.423724	0.27531	0.521422	0.298807	0.346636	0.404339	0	0.38831	0.337534	0.384256	0.346816	0.192597	0.547459	0.2039	0.254441	0.398452	0.742149	0.494478	0.463153	0.553161	0.653556	0.312197	0.343214	0.332171	0.387615	0.296081	0.2547	0.307357	0	0.368092	0.351095	0.59404	0.487317	0.717044	0.406867	0.206746	0.259169	0.284334
VPS41	0.402289	0.360975	0.261166	0.456288	0.414075	0.34276	0.319017	0.290221	0.237222	0.222924	0.320823	0.24279	0.367575	0.232783	0.279477	0.328565	0	0.331963	0.292551	0.343545	0.301301	0.178558	0.404803	0.174981	0.262283	0.387994	0.138841	0.42713	0.423868	0.429137	0.378991	0.262355	0.294959	0.243695	0.273818	0.248238	0.235548	0.277149	0	0.326029	0.287237	0.404861	0.357902	0.483239	0.34014	0.231715	0.194755	0.240049
POU6F2	0.403367	0.344939	0.400147	0.295281	0.462714	0.350955	0.343863	0.324294	0.263481	0.291432	0.350185	0.25421	0.285288	0.184562	0.421284	0.266124	0	0.367284	0.255457	0.197541	0.241163	0.221515	0.348627	0.32634	0.377378	0.283472	0	0.447595	0.273236	0.574439	0.442037	0.223078	0.333796	0.372446	0.29358	0.32369	0.274286	0.413993	0	0.414708	0.247488	0.284596	0.429304	0.591063	0.415624	0.114984	0.302771	0.287613
RALA	0.312553	0.262804	0.255721	0.368704	0.351495	0.252488	0.241965	0.239594	0.213057	0.210218	0.269373	0.196868	0.290461	0.274941	0.254704	0.299581	0	0.263875	0.269782	0.256574	0.248451	0.155379	0.231648	0.160709	0.187917	0.240743	0.943251	0.295645	0.228018	0.30211	0.317042	0.249682	0.203845	0.195301	0.19132	0.233046	0.227655	0.248979	0	0.295317	0.281572	0.259216	0.310033	0.322915	0.260585	0.194952	0.191232	0.252239
CDK13	0.462076	0.465789	0.291309	0.523019	0.422062	0.358735	0.317646	0.292931	0.239338	0.263816	0.357705	0.283306	0.463595	0.311274	0.312754	0.418389	0	0.353926	0.303633	0.368347	0.354916	0.170955	0.511879	0.145333	0.302117	0.41157	0.447603	0.48312	0.491128	0.512962	0.587484	0.304366	0.288069	0.229142	0.468838	0.243148	0.250004	0.28685	0	0.377983	0.272888	0.563573	0.414857	0.717697	0.401465	0.21169	0.229083	0.257764
MPLKIP	0.0828589	0.0712636	0.0770911	0.164476	0.0930859	0.119584	0.188566	0.113155	0.0775264	0.0717036	0.0911595	0.0501678	0.103061	0.104437	0.0615331	0.0943569	0	0.0845578	0.15033	0.0729521	0.0991108	0.0764027	0.129439	0.0684611	0.0694702	0.0657135	0.978837	0.169759	0.11079	0.108171	0.14878	0.0901397	0.0680048	0.0783086	0.0357217	0.0709515	0.106765	0.103285	0	0.0877851	0.0704892	0.0767828	0.0893517	0.159839	0.0914172	0.0535256	0.0441155	0.133697
SUGCT	0.275083	0.339678	0.238951	0.346582	0.28504	0.251238	0.140009	0.241794	0.222336	0.263284	0.278973	0.212233	0.214935	0.255431	0.276652	0.265109	0	0.284089	0.215973	0.279317	0.290045	0.200196	0.166978	0.206983	0.22734	0.285	0	0.399883	0.305224	0.354557	0.261377	0.210129	0.258598	0.205987	0.222562	0.201935	0.210314	0.255766	0	0.283152	0.243057	0.287046	0.333029	0.281059	0.221283	0.176191	0.186502	0.258018
INHBA	0.0017172	0.00227209	0.00626727	0.0225683	0.0044499	0.0100211	0.00787511	0.00572293	0.00698645	0.00170824	0.0072018	0.00513875	0.00991153	0.00470362	0.00493324	0.00460493	0	0.00232958	0.00126652	0.00366612	0.00468082	0.0026159	0	0.00432271	0.00286298	0.000868746	0	0.00747215	0.00466512	0.00827403	0.00438185	0.00966378	0.00655767	0.000692799	0	0.00383652	0.00476062	0.00631184	0	0.00153841	0.00480073	0.00766891	0.003756	0.0252802	0.00761342	0.0942321	0.00341437	0.0137321
GLI3	0.163658	0.120505	0.118829	0.117311	0.062143	0.0948453	0.0578694	0.161974	0.0431496	0.0574165	0.0942358	0.0964943	0.108085	0.0792727	0.116397	0.0502616	0	0.120422	0.111197	0.0927198	0.0630362	0.0917438	0.0720808	0.0731775	0.0825099	0.0763218	0	0.179924	0.0341039	0.164638	0.166318	0.0734141	0.153185	0.0902167	0.104282	0.0677879	0.0704423	0.11956	0	0.129236	0.054694	0.119414	0.174933	0.109693	0.145377	0.0246137	0.00935769	0.0988754
C7orf25	0.0041059	0.00167444	0.00710076	0.00963961	0.00110908	0.00864223	0.00716266	0.0080315	0.0054673	0.00250541	0.0106371	0.00218234	0.00488144	0.00995199	0.0132429	0.00161656	0	0.00182671	0.00950505	0.00241914	0.00640624	0.00312436	0	0.0044602	0.00529308	0.0073937	0	0.00666971	0.00257481	0.00903539	0.00565601	0.00127961	0.00371575	0.00952554	0.00460967	0.00708882	0.00812244	0.00892435	0	0.0050642	0.0012279	0.00425824	0.00253027	0.00398731	0.00119492	0.00538561	0	0.00707872
AC010132.3	0.00456008	0.0135488	0.00886224	0.0090354	0.0119737	0.0147834	0.0110619	0.00472773	0.00509343	0.00710061	0.00877493	0.00782697	0.00722704	0.0135695	0.0024016	0.00572802	0	0.00312501	0.00417482	0.00405944	0.00596029	0.00151037	0	0.00582219	0.00489182	0.00395373	0	0.0192079	0.00718422	0.0178738	0.0011637	0.00850845	0.00647016	0.000633401	0.00403995	0.00380267	0.00690503	0.000762482	0	0.00842153	0.00114091	0.00343655	0.00754438	0.0146161	0.020483	0.0109326	0.00148588	0.00277272
PSMA2	0	0	0	0	0	0	0	0	0.00050037	0	0	0.000589879	0	0	0	0	0	0	0.000482475	0	0.00308726	0	0	0	0	0	0	0	0	0	0	0	0	0	0	0.00124407	0	0	0	0.00113658	0	0	0	0	0	0	0.000622541	0
MRPL32	0.121727	0.0944739	0.0769924	0.114296	0.0639874	0.0987757	0.11786	0.11299	0.0987712	0.0519422	0.0866201	0.0483596	0.108178	0.145812	0.0750852	0.109201	0	0.0832833	0.121848	0.074221	0.108436	0.0648515	0.00259888	0.0655261	0.0721328	0.0859251	0.138841	0.0620919	0.10966	0.0814397	0.158366	0.117911	0.0776793	0.0553178	0.0518552	0.0480816	0.0691343	0.0789571	0	0.109789	0.0752266	0.0523803	0.136478	0.127922	0.0704842	0.0613841	0.0701224	0.0690211
HECW1	0.562709	0.446201	0.351882	0.56361	0.472095	0.415879	0.313375	0.453389	0.309226	0.343989	0.482978	0.356426	0.483259	0.442491	0.373154	0.472071	0	0.484013	0.364178	0.442339	0.413812	0.295289	0.534651	0.192761	0.403408	0.510179	0.135674	0.481004	0.497449	0.605302	0.580185	0.350062	0.332004	0.258281	0.438628	0.327314	0.274234	0.373356	0	0.326511	0.375263	0.568525	0.492596	0.909277	0.413885	0.442277	0.310775	0.371375
STK17A	0.0527838	0.039247	0.0507657	0.100054	0.0750754	0.0593917	0.0473314	0.0518243	0.0464275	0.0304328	0.0370221	0.0245372	0.0203147	0.0705195	0.0285806	0.0894618	0	0.0537961	0.0543282	0.065851	0.0587727	0.0301337	0.0291148	0.0468564	0.0160272	0.0290285	0	0.0322841	0.0548501	0.0392506	0.0534414	0.0443255	0.042483	0.0495018	0.0309769	0.0468492	0.0271651	0.0325483	0	0.0501125	0.0694472	0.0436118	0.0687881	0.0401988	0.045816	0.0396606	0.0653372	0.0409163
COA1	0.471375	0.378332	0.277503	0.46247	0.380081	0.338095	0.29803	0.309386	0.241031	0.271324	0.359865	0.293554	0.387337	0.313932	0.313786	0.348487	0	0.367253	0.302709	0.34702	0.282427	0.198597	0.351217	0.189935	0.251762	0.373061	0.692711	0.432411	0.44622	0.461507	0.538329	0.303395	0.317218	0.27024	0.397614	0.27893	0.281213	0.318381	0	0.353941	0.363208	0.493322	0.454963	0.383347	0.362982	0.24116	0.274809	0.253799
BLVRA	0.136075	0.104562	0.0881852	0.123209	0.0890559	0.0918806	0.110989	0.111374	0.0828884	0.0502562	0.11651	0.0810072	0.101955	0.116263	0.0841968	0.114075	0	0.127154	0.131767	0.0867679	0.078452	0.0705231	0.0880801	0.072354	0.0769175	0.0822284	0	0.144423	0.0828146	0.126142	0.199721	0.10086	0.100517	0.0805684	0.0734435	0.0813419	0.110065	0.115508	0	0.0695952	0.0822895	0.0880022	0.17015	0.0629981	0.0817507	0.0731224	0.0583284	0.0783919
URGCP-MRPS24	0	0.00413239	0.00159776	0.00258417	0.0075112	0.00832767	0.00557183	0.00504973	0.00741818	0.00211216	0.00370891	0.00382093	0.0048464	0.00649576	0.0063979	0.00565763	0	0.00365873	0.00739342	0.0031856	0.0020871	0.00724624	0	0.006778	0.00168173	0.0047971	0	0.00405687	0.00724615	0.00564659	0.00502417	0.00785091	0.0042282	0.00180398	0.00128737	0.0030125	0.00227156	0.0091002	0	0.00440518	0.0105839	0.00102509	0	0.0205175	0.00934743	0.00338657	0.000622541	0.00668375
URGCP	0.183936	0.186156	0.204196	0.27733	0.226982	0.134765	0.179617	0.180454	0.178597	0.131646	0.116662	0.127404	0.194871	0.256364	0.214129	0.204971	0	0.249527	0.169966	0.196376	0.18257	0.123883	0.255786	0.143978	0.130555	0.201721	0.145524	0.173486	0.233633	0.216313	0.271755	0.196774	0.160785	0.150555	0.207276	0.133046	0.199693	0.185763	0	0.171602	0.199256	0.165553	0.194524	0.267348	0.196893	0.120718	0.133096	0.184298
UBE2D4	0.0883382	0.0905112	0.0876399	0.134543	0.0881379	0.0801631	0.100146	0.0863821	0.108547	0.0759325	0.100106	0.0770744	0.075545	0.158556	0.100081	0.12574	0	0.13548	0.110315	0.109421	0.0997782	0.0853452	0.0546239	0.0909632	0.0648867	0.0944416	0.145524	0.0774572	0.0799951	0.0916811	0.128468	0.0944592	0.0801809	0.0972916	0.0465104	0.0755646	0.087404	0.0802942	0	0.11328	0.110555	0.0547289	0.128601	0.0628012	0.0710083	0.078575	0.0668771	0.0746637
SPDYE1	0.0170623	0.0160337	0.0388955	0.127904	0.0486586	0.0115873	0.0168885	0.0219682	0.0483081	0.0149296	0.0105707	0.0125463	0.0176224	0.0535021	0.031866	0.0800507	0	0.0584445	0.0562757	0.033119	0.0420879	0.0217606	0	0.0416547	0.0110554	0.00782126	0	0.026285	0.0742683	0.0315984	0.0156851	0.0521843	0.0145416	0.0324135	0.0035927	0.0124684	0.024661	0.0183512	0	0.023517	0.020767	0.00988679	0.108027	0	0.0204842	0.0276803	0.0252421	0.0140089
DBNL	0.0752999	0.075111	0.0836287	0.151744	0.123015	0.0712335	0.0812104	0.11222	0.101215	0.0600869	0.108444	0.0928731	0.116984	0.123972	0.128383	0.100147	0	0.114017	0.119548	0.0919868	0.0997128	0.0826827	0.0762387	0.0873475	0.06574	0.0823384	0.131819	0.0630769	0.0977995	0.113562	0.18602	0.10696	0.0834863	0.0557036	0.076416	0.0767411	0.0737118	0.0789387	0	0.0722121	0.139855	0.105392	0.107778	0.170794	0.0698078	0.0661487	0.123116	0.0538372
PGAM2	0.00183566	0.00181174	0.0022064	0.0120758	0.00369896	0.00110472	0.00797135	0.00755168	0.00474195	0.00290602	0	0.000756632	0	0.00119503	0.00037135	0.00366084	0	0.00476769	0.00429984	0.00115381	0.0025645	0.00142075	0	0.00117214	0.00304511	0.00556991	0	0	0.00296744	0.00254799	0	0.00759308	0.00319512	0.00424125	0.00348115	0.000726043	0.0059709	0.00243422	0	0.00155252	0.0035264	0.00376362	0.000530047	0.00931516	0.00275313	0.00199444	0	0.0052857
POLM	0.0416282	0.0169875	0.0261915	0.0345788	0.0220724	0.00817314	0.0114245	0.0443799	0.0527688	0.0138769	0.0171702	0.00903304	0.0260544	0.0812693	0.0355476	0.0580327	0	0.0289737	0.0431993	0.0380159	0.0291864	0.0321195	0.0199777	0.0739894	0.0101175	0.0218248	0	0.014749	0.0400531	0.038763	0.0322466	0.0565037	0.0291086	0.0260521	0.0145316	0.0413739	0.0261529	0.0234658	0	0.0328316	0.03696	0.0338973	0.0297216	0.0211247	0.0166777	0.0232857	0.0371485	0.0243155
AEBP1	0.00362064	0.000473167	0.00200598	0.000708711	0.00268133	0.0064489	0.0094811	0.00671762	0.00488781	0.00250587	0.00244015	0	0	0	0.00219282	0.000974849	0	0.00122333	0.00110677	0.000734704	0.0011608	0.000801443	0.0510238	0	0.00386133	0.00269813	0	0.00379128	0.00253099	0.0017833	0.0270276	0.00688856	0.00684168	0.00141008	0	0.00497231	0.000306958	0.00121872	0	0.00119434	0.00272796	0	0.00632894	0	0	0	0.0025391	0.00324508
POLD2	0.0214706	0.0301662	0.0346607	0.0747311	0.0450203	0.0422598	0.0753284	0.0617297	0.0476325	0.0188835	0.0196542	0.0160982	0.034161	0.0626282	0.063477	0.0573986	0	0.0294511	0.047775	0.0453162	0.0440981	0.0345602	0.0221898	0.0425129	0.0478283	0.0255968	0.978837	0.0323837	0.066618	0.0535015	0.066597	0.0664468	0.0332488	0.0322616	0.0309166	0.0287578	0.0425195	0.0258403	0	0.0312176	0.0213358	0.0293494	0.0695659	0.0434729	0.060836	0.0336772	0.0269289	0.0177966
MYL7	0.00826339	0.00577753	0.00451895	0	0.0084351	0.00189302	0.00279845	0.000657121	0.000969977	0.00305172	0.00243978	0.00200125	0.0034557	0	0.00615474	0.00401736	0	0.0012716	0.00125656	0.0032145	0	0.000601491	0	0	0.00251643	0.00839205	0	0	0.00430013	0.00530315	0.00873146	0	0.00745744	0.000264806	0	0.00549044	0.0058529	0.00113943	0	0.00111284	0.000392824	0.00498276	0.00170564	0	0.00311832	0	0.0071457	0.00300261
GCK	0.00290012	0.00601885	0.00724791	0.0327803	0.0120913	0.00364251	0.0104548	0.0147649	0.0124743	0.000622531	0.00385319	0.00588118	0	0.0221319	0.00465543	0.0194317	0	0.00496103	0.0172421	0.00247788	0.00571532	0.00592215	0	0.00341633	0.00907952	0.0143099	0	0.0154861	0.0073295	0.00718216	0.00788961	0.00906951	0.00657469	0.0034264	0.000856801	0.00127188	0.00821742	0.00333059	0	0.0102925	0.00504949	0.0138985	0.0109899	0	0.00116938	0.00317915	0.00608856	0.0106772
YKT6	0.0652787	0.0488409	0.0435184	0.0782184	0.067949	0.0476272	0.0716175	0.0565121	0.0588596	0.0363632	0.0483077	0.0393228	0.0427357	0.0651352	0.0771793	0.0685765	0	0.025772	0.0827978	0.0537787	0.059747	0.0290547	0.0356662	0.054698	0.0419939	0.0433481	0	0.0719122	0.0554373	0.0727225	0.0543399	0.0634881	0.0395937	0.0336515	0.00854726	0.0440435	0.0365181	0.0350839	0	0.0623464	0.0473247	0.01837	0.0333814	0.0647002	0.0484326	0.0460851	0.0408834	0.038556
CAMK2B	0.481695	0.410025	0.310623	0.522303	0.370332	0.369755	0.31939	0.349529	0.216077	0.26126	0.3892	0.2813	0.477909	0.279642	0.311001	0.363987	0	0.348951	0.323774	0.34749	0.314115	0.163616	0.511985	0.149075	0.325536	0.370414	0.356541	0.471188	0.486737	0.505966	0.575166	0.320594	0.310191	0.255813	0.371422	0.239676	0.256136	0.309165	0	0.345876	0.311492	0.514574	0.463936	0.634186	0.40329	0.222718	0.219651	0.236092
NUDCD3	0.330214	0.318834	0.261081	0.448644	0.321421	0.30986	0.329025	0.281536	0.225875	0.201482	0.26618	0.21929	0.337089	0.329761	0.287316	0.314022	0	0.284021	0.305253	0.293711	0.308683	0.178541	0.462318	0.162909	0.240472	0.263559	0	0.387574	0.338432	0.379396	0.371516	0.278107	0.27389	0.216872	0.257216	0.231266	0.252244	0.264447	0	0.287832	0.291495	0.356129	0.379666	0.443384	0.271413	0.198915	0.177056	0.242482
NPC1L1	0	0	0.000336857	0.0038637	0.00167904	0	0.0305513	0.00145008	0.00114326	0	0	0.00276764	0.00121546	0	0	0.00107174	0	0	0.000540062	0.00078784	0.000581125	0.00201511	0	0	0	0.00212039	0	0.00497163	0.0036709	0	0.00650559	0.00272572	0.00160698	0	0	0.00016273	0.00450522	0.00714993	0	0	0	0	0.00289526	0	0.0035507	0.00239021	0.000835701	0.0847074
DDX56	0.109805	0.0841	0.0706902	0.101911	0.0875842	0.108698	0.0939661	0.118895	0.0795278	0.0613672	0.0875191	0.038213	0.107648	0.118744	0.115755	0.104595	0	0.101383	0.0943103	0.0767673	0.077092	0.0719788	0.066472	0.0641184	0.0916124	0.0628827	0.138841	0.0957043	0.088439	0.109231	0.177894	0.099646	0.103954	0.0652826	0.087331	0.0624885	0.102928	0.107944	0	0.104627	0.0983341	0.112025	0.11186	0.0882152	0.0866601	0.0550883	0.069787	0.0826513
TMED4	0.13992	0.130597	0.127776	0.236956	0.157367	0.153903	0.146256	0.171975	0.152927	0.0777936	0.145334	0.0881453	0.174337	0.233657	0.145262	0.213711	0	0.181358	0.226237	0.125506	0.162924	0.118658	0.11837	0.104099	0.102292	0.101595	0	0.16582	0.176048	0.152315	0.235588	0.181762	0.124511	0.108833	0.0772542	0.073244	0.102629	0.109697	0	0.137292	0.133861	0.12709	0.236165	0.204415	0.136807	0.110087	0.0877063	0.081919
OGDH	0.349356	0.369641	0.274803	0.471931	0.392397	0.311989	0.286466	0.285611	0.24187	0.225525	0.335484	0.248097	0.387018	0.317381	0.326059	0.378609	0	0.339071	0.29643	0.341755	0.298902	0.157224	0.418219	0.213578	0.267159	0.311087	0.545575	0.359362	0.394664	0.423536	0.44332	0.313925	0.281702	0.208014	0.336835	0.268622	0.255808	0.323428	0	0.337185	0.311888	0.405711	0.384171	0.415115	0.30863	0.221535	0.243356	0.212578
ZMIZ2	0.165494	0.115147	0.103504	0.173954	0.155505	0.0894518	0.120107	0.117463	0.116748	0.0640409	0.0872697	0.069828	0.155266	0.116324	0.142816	0.122684	0	0.18571	0.126247	0.149427	0.125618	0.0733405	0.11592	0.0964659	0.100859	0.123982	0.131819	0.127489	0.146563	0.135206	0.159805	0.151457	0.129909	0.0515358	0.0861273	0.105133	0.0886811	0.0879606	0	0.0989464	0.136222	0.0968379	0.146781	0.142877	0.102252	0.0773437	0.0918668	0.0814883
PPIA	0.322016	0.226347	0.194656	0.330369	0.252072	0.284423	0.373964	0.286624	0.2001	0.132197	0.256684	0.182026	0.333353	0.213425	0.206826	0.23789	0	0.190459	0.335116	0.229607	0.254542	0.162492	0.21856	0.16664	0.278227	0.22925	0.281759	0.323128	0.332874	0.247751	0.455532	0.254013	0.231456	0.133018	0.133481	0.14357	0.241887	0.250865	0	0.216106	0.197183	0.208061	0.259229	0.376151	0.330824	0.159353	0.0861632	0.141958
H2AFV	0.20007	0.152421	0.171631	0.195116	0.166758	0.221104	0.266857	0.189178	0.146292	0.0969966	0.162116	0.112617	0.162937	0.159283	0.105197	0.176529	0	0.137116	0.218477	0.143351	0.165051	0.112773	0.167547	0.104318	0.205828	0.148577	0	0.224969	0.280144	0.197813	0.224238	0.20952	0.185308	0.110821	0.149386	0.112522	0.190847	0.172987	0	0.164642	0.149546	0.153617	0.183658	0.243211	0.224982	0.0708111	0.10688	0.151299
PURB	0.190219	0.101689	0.132517	0.231864	0.178286	0.176871	0.214104	0.114671	0.131975	0.0829554	0.151175	0.0870937	0.11734	0.113966	0.10752	0.135294	0	0.0761216	0.231034	0.13078	0.158769	0.102072	0.0988745	0.1153	0.150531	0.138623	0	0.170717	0.232506	0.157937	0.160775	0.191954	0.135927	0.0971826	0.0720103	0.0874219	0.130839	0.0961294	0	0.13839	0.0987519	0.117937	0.130973	0.187615	0.135102	0.121012	0.0616414	0.13381
MYO1G	0	0	0.00263432	0.00434696	0	0	0.000700293	0.00159432	0.000823946	0	0	0	0	0	0.00196477	0.00276787	0	0.00128744	0	0	0.00193694	0.000282824	0	0	0	0	0	0.0040237	0	0.000997324	0.00699348	0	0.00108914	0.00166367	0	0	0.000522588	0	0	0	0.00109384	0	0	0	0	0.000659701	0	0.000403648
CCM2	0.229205	0.206689	0.188565	0.238254	0.214996	0.168575	0.168565	0.176361	0.173178	0.155881	0.199988	0.155664	0.199557	0.205732	0.175006	0.223841	0	0.220731	0.1903	0.204954	0.191443	0.128356	0.172444	0.122473	0.147886	0.126952	0.131819	0.121401	0.225873	0.211975	0.211805	0.205326	0.165534	0.139752	0.167947	0.164641	0.163866	0.145727	0	0.220103	0.202605	0.166165	0.263265	0.123997	0.163311	0.157033	0.158501	0.14981
NACAD	0.0338659	0.0324332	0.0373375	0.0654506	0.0449796	0.0561981	0.0338865	0.03953	0.0590371	0.0206877	0.0288556	0.0239217	0.0525537	0.0513975	0.0463823	0.0269171	0	0.031777	0.0854729	0.0514016	0.0520202	0.0304751	0.039669	0.025179	0.0568762	0.0388715	0	0.0319476	0.0734615	0.0444612	0.0632306	0.0522997	0.0371538	0.0348973	0.0329852	0.0351951	0.0338378	0.0299206	0	0.0311749	0.0299232	0.03134	0.0213585	0.0321576	0.0317555	0.0231201	0.0129377	0.0241392
TBRG4	0.0497449	0.0350669	0.0470245	0.0741688	0.0601492	0.0809738	0.0892911	0.0678455	0.0590594	0.0347786	0.0468149	0.0317722	0.0582329	0.0994517	0.0614528	0.041089	0	0.0437421	0.0790013	0.0463748	0.0618434	0.0352414	0.00159562	0.0539517	0.0375008	0.0679304	0	0.0454531	0.0631315	0.0711426	0.0569018	0.0804706	0.0667192	0.0315058	0.0502224	0.0349951	0.0497718	0.056993	0	0.0571592	0.0666971	0.0413669	0.0670425	0.0526845	0.0689604	0.0352425	0.0346269	0.0519643
RAMP3	0.00882624	0.0015978	0.00274527	0.00173666	0.00218302	0.000530058	0.00172993	0.00162958	0.00247834	0.000438464	0.00117688	0.00241235	0.0019405	0.00641411	0.00202041	0.00242475	0	0.000626079	0.0131922	0.00594815	0.00290081	0.000250954	0	0.00547065	0	0.00824955	0	0	0.00669312	0	0.0189781	0.00130457	0.00268011	0.000352988	0	0	0.000287123	0	0	0	0.000802577	0	0.00199369	0	0.00323131	0	0	0
ADCY1	0.548722	0.465177	0.274707	0.552342	0.40967	0.34747	0.276675	0.308213	0.19709	0.266083	0.350539	0.287346	0.434584	0.270429	0.309964	0.37343	0	0.369018	0.296937	0.365915	0.276648	0.15938	0.656953	0.138095	0.294913	0.376941	0.966168	0.478546	0.430461	0.519401	0.655705	0.185751	0.319505	0.179568	0.369675	0.226245	0.239993	0.315903	0	0.37517	0.320135	0.52701	0.431519	0.747771	0.400376	0.29994	0.213922	0.265358
IGFBP1	0	0.00121755	0	0	0	0	0	0	0	0	0	0	0	0	0	0	0	0.000817272	0	0	0.000361641	0	0	0	0	0	0	0	0	0	0	0	0.000147078	0	0	0	0.000612219	0	0	0	0	0	0.00453242	0	0	0	0	0.000926159
IGFBP3	0.0195271	0.010793	0.0100248	0.00220956	0.0142051	0.00447876	0.0240759	0.0151985	0.00931985	0.00858781	0.0059132	0.00513867	0.00746886	0.00770858	0.00871381	0.00900215	0	0.00309759	0.0158095	0.00821154	0.00920641	0.0067916	0.00875541	0.000932371	0.0116923	0.0139675	0	0.0373207	0.0118004	0.0303149	0.0402424	0.0257856	0.0154702	0.0027027	0.00784134	0.00344092	0.0277172	0.0141815	0	0.0153063	0.0082478	0.00699746	0.0267315	0.028099	0.00853574	0.00302472	0.00805036	0.0274624
TNS3	0.00470229	0.0181431	0.0172362	0.0334639	0.0240066	0.0116828	0.0159748	0.0178179	0.0144301	0.00335146	0.0220854	0.00750313	0.0187999	0.0254857	0.0192813	0.0257714	0	0.0128195	0.00956281	0.0143519	0.0031856	0.0128808	0.0131483	0.0295268	0.0191609	0.0104447	0.145524	0.0239071	0.0321408	0.0137473	0.0265229	0.0209629	0.0134393	0.0364253	0.0330317	0.0154473	0.00934725	0.0186302	0	0.0144643	0.0172921	0.0132848	0.0234328	0.0212019	0.00932439	0.0108346	0.00865133	0.0158644
HUS1	0.264707	0.22955	0.19993	0.221168	0.198846	0.17017	0.203358	0.22033	0.155227	0.190042	0.242375	0.14673	0.170575	0.158616	0.148692	0.16685	0	0.212234	0.185311	0.208049	0.181218	0.139166	0.228092	0.147802	0.188661	0.207643	0.145524	0.25642	0.212268	0.253839	0.261547	0.267778	0.190258	0.146729	0.139101	0.172707	0.162644	0.182599	0	0.274824	0.1883	0.295887	0.297086	0.229549	0.194364	0.178575	0.125755	0.249631
SUN3	0.0747021	0.0561257	0.0180129	0.0283123	0.0280401	0.0288035	0.00609576	0.046107	0.0250966	0.0185556	0.0264339	0.0166841	0.0329059	0.055171	0.0519215	0.0315658	0	0.0488477	0.0252994	0.0300893	0.0261253	0.0284467	0.0131483	0.0492356	0.0181487	0.0194944	0	0.00383221	0.03522	0.0230481	0.0320901	0.0501777	0.0223832	0.00721371	0.0245077	0.0238758	0.0096589	0.0334357	0	0.0387364	0.02676	0.0239579	0.0768867	0.00902238	0.0107559	0.0272423	0.0306018	0.00208856
C7orf57	0.000674449	0.000616188	0.00592726	0.0180165	0.00261528	0.00287145	0	0.00173438	0.00428872	0	0.000865991	0.00744645	0	0.0170855	0.00213185	0.0106532	0	0.016792	0.00380383	0	0	0.00481031	0	0.00623211	0.000760169	0.00160872	0	0.00314946	0.00250669	0.00247301	0	0.00771199	0.00156619	0.00212186	0.000745885	0.00200363	0	0	0	0.00826793	0.000337826	0	0.00812652	0	0	0.0078366	0.00180894	0
UPP1	0.322992	0.262709	0.202544	0.369377	0.270249	0.268132	0.244877	0.247421	0.187181	0.151948	0.234872	0.176658	0.298289	0.251158	0.254024	0.310282	0	0.292	0.227744	0.26115	0.228277	0.141139	0.233781	0.157231	0.23117	0.239898	0.341338	0.32969	0.307449	0.36799	0.352579	0.23506	0.242455	0.171776	0.188184	0.209335	0.200332	0.195382	0	0.218191	0.242037	0.306159	0.311207	0.36016	0.258055	0.194235	0.198601	0.167746
ABCA13	0.00557048	0.0258321	0.00691004	0.0189739	0.00898804	0.00490549	0.000345652	0.00452685	0.00246936	0.00103568	0.000583848	0.00241147	0.00937495	0.00472881	0.00117656	0.0107812	0	0.00259314	0.008818	0.00521057	0.00788677	0.00317132	0	0.0018904	0.00224544	0.00375016	0	0.00797972	0.0163164	0.012688	0.00781128	0.00919126	0.00545507	0.00106792	0	0.00139312	0.00222297	0.00111906	0	0.00150695	0.0135513	0	0.00870697	0	0.00435398	0.0464845	0.00155691	0
VWC2	0.547411	0.396683	0.28409	0.484755	0.380195	0.317529	0.334545	0.33991	0.229646	0.279983	0.320581	0.271817	0.409711	0.247488	0.262695	0.328449	0	0.337649	0.289656	0.330896	0.204072	0.194435	0.653602	0.186511	0.211896	0.43297	0.535437	0.49555	0.409097	0.524787	0.65395	0.308797	0.337197	0.227198	0.400154	0.220802	0.29033	0.326448	0	0.332382	0.277967	0.534701	0.498622	0.686512	0.320664	0.262411	0.214097	0.309886
ZPBP	0.0685355	0.0702167	0.104092	0.404881	0.228381	0.125728	0.0716656	0.121308	0.174838	0.0563278	0.0751782	0.0476826	0.0548335	0.28625	0.0627313	0.26591	0	0.174393	0.174503	0.110876	0.165182	0.129283	0	0.209421	0.0582201	0.0408055	0.131819	0.12397	0.294509	0.176506	0.0156975	0.228882	0.0632518	0.137498	0.0312155	0.0776622	0.085249	0.0641151	0	0.0820933	0.131647	0.0372181	0.254391	0.0119944	0.0716662	0.10755	0.0948507	0.0279242
SPATA48	0.0534621	0.0444687	0.0253273	0.0436084	0.0414739	0.0756622	0.0239003	0.0528753	0.027637	0.0682065	0.0389784	0.0561039	0.0389439	0.0602643	0.0456339	0.0511218	0	0.0483069	0.0437092	0.0301061	0.0451631	0.0443812	0.020395	0.0193426	0.0486937	0.0406886	0	0.132358	0.0530736	0.0359686	0.0370208	0.0348181	0.0457654	0.025611	0.0205561	0.030267	0.0227807	0.0282465	0	0.0168106	0.0218086	0.0451537	0.0550761	0.0444238	0.0530507	0.015296	0.0275807	0.0886233
IKZF1	0.0033479	0.0013658	0.00780026	0.00549373	0.00646227	0.0106717	0.00375885	0.00871281	0.00456956	0.00180529	0.0023421	0	0	0.00980201	0.00125281	0.00999425	0	0.00384501	0.00269773	0.0069089	0.00263603	0.00387007	0	0.00491845	0.00052765	0.00376953	0	0	0.0174838	0.000543729	0.00469524	0.0069441	0.00153911	0.00329399	0.00250199	0.00444973	0.0017078	0.00138752	0	0.000782631	0.0034033	0.00206741	0.00162792	0	0.00508712	0.000602971	0.00454352	0.00300682
FIGNL1	0.0203971	0.0534364	0.0367633	0.0554868	0.0410265	0.0476224	0.0311398	0.0248234	0.029602	0.0222107	0.0218271	0.024401	0.0466616	0.0814082	0.0220123	0.0537414	0	0.0411133	0.0288254	0.0255646	0.0270608	0.0291812	0.0213293	0.037488	0.0268065	0.0385664	0.145524	0.0320722	0.0530965	0.0251725	0.0186956	0.0654421	0.0288469	0.0141932	0.0310745	0.00965808	0.0482627	0.0223751	0	0.0388897	0.0332278	0.0330131	0.0452397	0.0720189	0.0190058	0.0313745	0.0176789	0.0278668
DDC	0.00916085	0.00829757	0.00165161	0.00660196	0.00417881	0.00117952	0	0.00100619	0.000166133	0	0.000464869	0	0.00390171	0	0	0.00203193	0	0	0.00165101	0.00091174	0	0.000202343	0	0	0.000619006	0.00745508	0	0.0049062	0.0102608	0	0	0	0.00229108	0.000338206	0	8.01965e-05	0	0.000292985	0	0	0.000816545	0	0	0	0.00120935	0	0	0.00436022
GRB10	0.314141	0.258356	0.237753	0.326584	0.282031	0.23792	0.291835	0.294739	0.232167	0.191851	0.273635	0.235468	0.337756	0.284847	0.282686	0.287801	0	0.308088	0.24529	0.284253	0.251704	0.188785	0.291788	0.161109	0.218374	0.249564	0.263988	0.29158	0.324227	0.354724	0.320534	0.276893	0.261737	0.22328	0.230307	0.234642	0.237733	0.262442	0	0.291752	0.286096	0.365961	0.319395	0.274462	0.301393	0.25781	0.220315	0.26932
COBL	0.268921	0.234602	0.19183	0.239569	0.167688	0.198324	0.229093	0.229265	0.137067	0.172089	0.219722	0.146288	0.196442	0.129418	0.165594	0.159425	0	0.219217	0.144109	0.199001	0.19147	0.241342	0.196929	0.170784	0.208093	0.177692	0	0.180651	0.255284	0.229847	0.205721	0.251678	0.259393	0.147508	0.174843	0.156364	0.107303	0.164534	0	0.253558	0.218416	0.251411	0.254903	0.263803	0.186504	0.318585	0.10283	0.206424
VSTM2A	0.584528	0.459357	0.360976	0.513065	0.451316	0.435079	0.302266	0.394374	0.291944	0.267881	0.501916	0.352126	0.495785	0.387798	0.35051	0.405866	0	0.427426	0.355442	0.422485	0.375928	0.256921	0.479853	0.229534	0.415658	0.458712	0.281759	0.490569	0.469927	0.511292	0.608563	0.343286	0.360408	0.258329	0.440189	0.322392	0.315676	0.345823	0	0.429201	0.316858	0.539332	0.539415	0.636344	0.462729	0.255608	0.204408	0.282474
SEC61G	0.0464826	0.0634737	0.0425439	0.180035	0.0934537	0.090677	0.10171	0.0769012	0.0541793	0.0280555	0.0303799	0.0292597	0.0512068	0.0494496	0.0370427	0.0530272	0	0.0354867	0.121727	0.0523898	0.0593795	0.0352544	0	0.0345243	0.0659134	0.0458838	0	0.0749024	0.139675	0.0909127	0.0536327	0.0641025	0.0495418	0.0202147	0.0104287	0.0272751	0.0433091	0.0522118	0	0.0339088	0.0444044	0.0286578	0.0446593	0.0940096	0.0709775	0.0341334	0.0176702	0.0271546
EGFR	0.149517	0.247847	0.204951	0.138219	0.160172	0.154004	0.263471	0.249598	0.131114	0.259266	0.252953	0.16616	0.126411	0.218863	0.119418	0.0276903	0	0.124066	0.182271	0.152786	0.125595	0.241762	0.279831	0.120789	0.150145	0.117348	0	0.187795	0.19596	0.26879	0.269338	0.121584	0.222348	0.164178	0.257425	0.183651	0.233895	0.378064	0	0.157115	0.129669	0.275291	0.244891	0.257378	0.176265	0.108808	0.135729	0.0952114
LANCL2	0.272011	0.285932	0.229907	0.317371	0.24931	0.243113	0.263453	0.24998	0.215478	0.176844	0.249377	0.192008	0.264855	0.237977	0.247712	0.279625	0	0.2964	0.265534	0.251672	0.210948	0.181905	0.321662	0.205493	0.18462	0.257341	0.138841	0.247097	0.274004	0.313417	0.355519	0.258017	0.246619	0.201895	0.233359	0.22772	0.22109	0.211119	0	0.238366	0.220307	0.278846	0.282755	0.279135	0.219986	0.140093	0.162017	0.252397
VOPP1	0.3441	0.333685	0.285284	0.452535	0.382797	0.283814	0.33131	0.296352	0.236711	0.23495	0.353704	0.220783	0.34906	0.304281	0.332473	0.392385	0	0.366111	0.300768	0.327081	0.308764	0.178452	0.350795	0.232657	0.245953	0.244042	0.568661	0.373385	0.359113	0.375722	0.486861	0.313412	0.280371	0.222177	0.304646	0.263816	0.265948	0.298007	0	0.335668	0.343444	0.341319	0.404172	0.406861	0.317272	0.221912	0.281877	0.275469
AC092647.5	0.0362949	0.0173897	0.02786	0.0217736	0.0418423	0.0496659	0.0292797	0.0311363	0.0271484	0.012938	0.026967	0.0250784	0.0379319	0.016282	0.0100693	0.0376473	0	0.0179744	0.031008	0.0316274	0.0321809	0.0284256	0	0.00888887	0.0213417	0.0207096	0	0.00916895	0.0243991	0.033916	0.049636	0.027088	0.0260374	0.0108717	0.0355759	0.0179592	0.0174527	0.0319148	0	0.0289013	0.0194013	0.0197809	0.0391341	0.0369522	0.0343688	0.020446	0.0222376	0.0331748
NIPSNAP2	0.391375	0.327634	0.275242	0.420222	0.371349	0.283104	0.219489	0.310948	0.230846	0.215444	0.330262	0.255088	0.34406	0.291942	0.304775	0.32169	0	0.318021	0.301146	0.319973	0.301782	0.174831	0.32094	0.177227	0.229111	0.356882	0	0.325717	0.426421	0.387317	0.419761	0.312165	0.295043	0.242328	0.344756	0.252804	0.215403	0.250379	0	0.290837	0.29764	0.427128	0.360026	0.32821	0.275086	0.249038	0.201337	0.193106
PSPH	0.0700323	0.0897651	0.0760283	0.168098	0.109135	0.0840136	0.136581	0.0984948	0.0898438	0.069596	0.0629066	0.0693686	0.0810816	0.110984	0.106002	0.11498	0	0.129079	0.102794	0.104758	0.0873413	0.0608623	0.0578164	0.088912	0.0652984	0.0890568	0	0.11426	0.13485	0.104185	0.140837	0.0883296	0.102494	0.0894975	0.137755	0.0737114	0.0942319	0.101992	0	0.0863105	0.0988493	0.0896068	0.0967548	0.140781	0.121089	0.0509586	0.0636108	0.0899197
CCT6A	0.161677	0.142641	0.124479	0.162227	0.105964	0.139723	0.244449	0.142615	0.115921	0.0787102	0.120223	0.0886814	0.1466	0.166952	0.131591	0.161028	0	0.147359	0.170026	0.106148	0.142341	0.0953626	0.220175	0.084756	0.12725	0.109022	0.145524	0.108896	0.227739	0.115701	0.189543	0.181256	0.131388	0.100564	0.0923663	0.0950802	0.134782	0.11479	0	0.122377	0.113446	0.0971575	0.170334	0.151275	0.152082	0.0843874	0.0797182	0.1059
SUMF2	0.213698	0.176589	0.171547	0.278162	0.193698	0.150124	0.142463	0.19322	0.187795	0.102459	0.14149	0.152551	0.203769	0.224937	0.228537	0.260951	0	0.259754	0.204753	0.220047	0.18754	0.145878	0.169968	0.150809	0.124125	0.172997	0	0.141039	0.231972	0.244923	0.231687	0.234861	0.158655	0.114346	0.15362	0.128736	0.174898	0.14469	0	0.183	0.193837	0.229834	0.343951	0.0879812	0.113112	0.156502	0.133862	0.0701609
PHKG1	0.0343702	0.0228439	0.022217	0.0793711	0.0526793	0.0176003	0.017803	0.019827	0.0208302	0.0145324	0.0154074	0.013024	0.0123118	0.0792434	0.024245	0.0660493	0	0.0523069	0.0374528	0.0285358	0.0416259	0.0245676	0.0114619	0.0243019	0.0126627	0.00834005	0	0.0209003	0.0605525	0.0334281	0.0444861	0.0518559	0.0306813	0.0445373	0.0268309	0.00788378	0.026754	0.0234862	0	0.0320893	0.0319917	0.00984838	0.0740338	0.0336777	0.0233994	0.0308673	0.0251144	0.0151522
CHCHD2	0.117662	0.118831	0.14635	0.306544	0.194183	0.18899	0.358473	0.226803	0.183823	0.0666416	0.109005	0.0958908	0.173065	0.20491	0.127208	0.244561	0	0.15082	0.28509	0.156897	0.175279	0.161369	0.167302	0.161446	0.203859	0.121385	0.131819	0.222375	0.32223	0.166246	0.265062	0.263534	0.155001	0.156187	0.0440999	0.0848028	0.155677	0.134463	0	0.144031	0.131346	0.162065	0.225441	0.190012	0.193048	0.104573	0.0745726	0.139996
NUPR2	0.00597553	0	0.00557709	0.00192923	0.00597328	0.000234554	0.00557177	0.000904588	0.00200181	0.000580123	0	0.00123735	0.00353452	0.00762758	0.00142528	0.00208052	0	0.00556259	0.00851975	0.000345391	0.00305432	0.00420718	0	0.00500374	0.00699174	0.00110457	0	0	0.00748808	0.00452578	0.00822357	0.00494929	0.00353594	0.00217025	0.00554913	0.00699223	0.00275413	0.000442761	0	0	0.00196393	0.00105558	0	0	0.013012	0.0058503	0.000766635	0.00253505
ZNF479	0	0.00608807	0.00146765	0.00316808	0.00052072	0	0.000768719	0	0.00185201	0	0.00131513	0	0	0.00510658	0.00117533	0.00198172	0	0	0	0	0	0.000656851	0	0.0024818	0	0	0	0	0.00520839	0	0	0.00149188	0.000736321	0	0	0.00298377	0.000443648	0	0	0.000522219	0	0	0	0	0	0	0	0
ZNF716	0.000628066	0.000552482	0.000724595	0.0113356	0.00331191	0.00319835	0.00105727	0.00198774	0.000652006	0	0	0	0.000649576	0	0	0.00159874	0	0.000817272	0.000503213	0	0.00123887	0.000728355	0	0	0.00263337	0.00174729	0	0	0.00318725	0.00401455	0	0.00204146	0.000599426	0	0.00071	0.00016273	0	0	0	0	0.00178692	0.00395707	0	0	0	0.0010084	0	0
AC115220.1	0	0.00182693	0.000198891	0.00307295	0	0	0.000608353	0	0.000410172	0	0.000560604	0	0	0	0	0	0	0	0	0	0	0	0	0	0	0	0	0.000683045	0.00115826	0	0	0.00406921	0	0	0	0.00033266	0.000537976	0	0	0	0.00109347	0	0	0	0.00125016	0	0	0
ZNF727	0.0240304	0.0141078	0.0450167	0.0448195	0.0524256	0.0510194	0.0631096	0.0252442	0.0309603	0.0309806	0.0177899	0.0201012	0.0216407	0.0222429	0.0011773	0.0430473	0	0.0419341	0.0346266	0.033306	0.0319404	0.0323347	0.00907778	0.028918	0.0687014	0.00981468	0	0.0303484	0.0346449	0.0616807	0.0153297	0.0514953	0.030871	0.0427519	0.0313783	0.0219952	0.015553	0.0103677	0	0.022068	0.0184685	0.0491934	0.0396089	0.0546242	0.0761135	0.0110013	0.0137985	0.0546654
ZNF735	0	0.000809569	0.000477259	0	0.00275885	0	0.000569136	0.0014893	0.000144947	0.00109942	0.000509107	0.000216443	0	0	0	0	0	0	0.000569162	0	0	0.000353202	0	0.000930216	0	0	0	0	0.00265695	0	0	0	0.000993285	0.00194466	0	0.00359395	0.00512039	0.0046152	0	0.00137528	0	0	0.000975898	0	0	0	0	0
ZNF679	0	0.000527134	0.00236827	0.00525916	0.0105301	0.000873651	0	0.000810107	0	0.000610965	0	0	0	0	0.0017309	0.00267067	0	0.0023857	0.00245126	0	0.000844227	0.000746647	0	0.00250488	0	0	0	0	0.00581305	0.00466361	0	0.00196119	0.000200323	0.0011771	0.00112477	0	0.000397645	0	0	0.0041581	0.00107006	0.00161241	0.000935568	0	0.00339934	0.000602971	0.000600808	0.0054728
ZNF736	0.27208	0.186544	0.198062	0.269292	0.245207	0.243877	0.179838	0.164334	0.13371	0.139126	0.237487	0.187388	0.250893	0.167257	0.146441	0.169016	0	0.233296	0.171218	0.223508	0.195895	0.137114	0.148057	0.122622	0.177295	0.239904	0.131819	0.253271	0.315603	0.28646	0.250883	0.21639	0.191571	0.140397	0.198353	0.147594	0.157278	0.178831	0	0.236329	0.155928	0.280069	0.277987	0.282765	0.238238	0.112924	0.117018	0.196568
ZNF680	0.17608	0.116736	0.144288	0.195534	0.200893	0.180905	0.195177	0.144342	0.144419	0.120716	0.15086	0.117915	0.0987637	0.189731	0.100149	0.149153	0	0.10784	0.155751	0.0947591	0.124729	0.109324	0.0547637	0.130423	0.12138	0.117847	0	0.175675	0.292717	0.203524	0.269268	0.204348	0.1511	0.136342	0.16497	0.119612	0.16344	0.137853	0	0.190449	0.137347	0.205795	0.213146	0.22839	0.164027	0.0815125	0.0776629	0.175681
ZNF107	0.0752378	0.0507852	0.0346756	0.0722789	0.0679623	0.0526605	0.0262929	0.0616096	0.0499436	0.0339927	0.0678087	0.0586614	0.0629709	0.075748	0.0392158	0.0998302	0	0.0528644	0.0724095	0.0504791	0.0434563	0.0443212	0.0209057	0.0292853	0.0265171	0.023068	0.978837	0.0491745	0.130972	0.0449822	0.0945628	0.0969357	0.0441364	0.0335962	0.0685074	0.0371376	0.0465598	0.0384091	0	0.0729186	0.0396817	0.0827183	0.082711	0.031771	0.0576126	0.0486219	0.0525771	0.0597932
ZNF138	0.209543	0.20598	0.177152	0.278551	0.223332	0.182088	0.253117	0.204134	0.174157	0.171326	0.221202	0.14729	0.208544	0.217915	0.18403	0.281032	0	0.233104	0.200481	0.189865	0.20862	0.140277	0.193194	0.132729	0.156741	0.165709	0.131819	0.210469	0.230388	0.265727	0.293212	0.199885	0.18172	0.221785	0.1569	0.169386	0.183314	0.197432	0	0.22211	0.204317	0.25247	0.258023	0.268681	0.18686	0.14178	0.178152	0.171106
ZNF273	0.309756	0.212263	0.194577	0.257596	0.235096	0.222087	0.272793	0.216226	0.176397	0.189093	0.210679	0.160948	0.258179	0.215368	0.186496	0.284097	0	0.255805	0.195557	0.204345	0.197341	0.131292	0.297304	0.12263	0.150231	0.200095	0	0.274396	0.28402	0.275705	0.353736	0.231091	0.218098	0.156922	0.162725	0.148498	0.200454	0.193165	0	0.194225	0.19126	0.299837	0.284525	0.288307	0.20577	0.155807	0.139641	0.234526
ZNF117	0.0530662	0.0453567	0.0432206	0.0931535	0.0700463	0.0734126	0.143219	0.0771395	0.0563844	0.0893852	0.0643865	0.0477862	0.0759717	0.0439484	0.0337839	0.0524176	0	0.039361	0.0704431	0.0412456	0.0442224	0.0428016	0.0802722	0.0301228	0.0467355	0.0558824	0	0.0714517	0.0844477	0.0518972	0.114851	0.0653751	0.0581613	0.0827758	0.0344037	0.0305809	0.0476305	0.102339	0	0.0775732	0.0429075	0.0355241	0.0475588	0.0713938	0.0758785	0.0370652	0.0393246	0.0998318
ERV3-1	0	0	0	0.000527644	0.000953429	0	0.000735963	0	0.000417885	0	0	0	0	0	0	0	0	0	0.00179115	0	0	0	0	0	0	0	0	0	0	0.00131724	0	0	0	0	0	0.000354136	0.000305273	0	0	0	0	0	0	0	0	0	0	0.000824511
ZNF92	0.0713207	0.0424678	0.0561474	0.0773159	0.0645297	0.0712912	0.0764683	0.0771826	0.0628441	0.0293117	0.0587633	0.0561742	0.0263146	0.0671713	0.037782	0.0770928	0	0.0764667	0.0592443	0.0470877	0.0549013	0.0524191	0.0176455	0.0460636	0.0304628	0.0501411	0	0.109464	0.0897844	0.0669538	0.0628048	0.104218	0.0495792	0.0571355	0.07188	0.0331522	0.0709336	0.0651523	0	0.103512	0.0467042	0.0716184	0.072316	0.0765658	0.0451658	0.0289675	0.0385496	0.0504771
VKORC1L1	0.246211	0.225409	0.21077	0.295566	0.223439	0.210121	0.200498	0.223704	0.190083	0.1436	0.196167	0.172057	0.229003	0.217493	0.237206	0.248543	0	0.248254	0.228319	0.24367	0.195508	0.151594	0.382656	0.1541	0.174873	0.209182	0	0.202516	0.228355	0.280306	0.263067	0.197946	0.208537	0.177975	0.173655	0.189303	0.181888	0.217663	0	0.230207	0.23672	0.216252	0.28099	0.283173	0.206293	0.200001	0.210952	0.183219
GUSB	0.0993228	0.102405	0.0859719	0.144342	0.106632	0.0835243	0.0854159	0.112505	0.0915244	0.0485614	0.0609957	0.0618673	0.14484	0.165725	0.141343	0.151777	0	0.140315	0.0882051	0.113747	0.094892	0.0685563	0.202342	0.0824363	0.0448427	0.111701	0	0.102949	0.118229	0.108797	0.107732	0.114095	0.0919286	0.0708378	0.0974291	0.0763428	0.0920146	0.0722628	0	0.0986157	0.0982361	0.101927	0.137375	0.0963181	0.0782311	0.0528596	0.107802	0.0625988
ASL	0.0728939	0.0694251	0.0532698	0.0650497	0.0364599	0.0271901	0.0267641	0.0451057	0.0528451	0.0149848	0.0223191	0.0496755	0.0730753	0.103803	0.0631003	0.0887333	0	0.107305	0.0464009	0.0579191	0.0513514	0.0298607	0.105361	0.0635206	0.0409842	0.0442046	0	0.0409242	0.0464645	0.0304767	0.0897777	0.0715296	0.0327337	0.0400506	0.0519517	0.0494038	0.0451609	0.0566402	0	0.0728075	0.0692205	0.040163	0.105574	0.0212113	0.0259977	0.0170173	0.0511017	0.0352286
AC068533.4	0.129321	0.157865	0.0985473	0.125469	0.0976832	0.061134	0.0389104	0.100395	0.0865517	0.0742602	0.0916092	0.106052	0.120472	0.0883237	0.136183	0.125173	0	0.121785	0.0545029	0.100399	0.105504	0.0589091	0.215163	0.0681834	0.0707369	0.110322	0.138841	0.0770995	0.0871342	0.113772	0.131981	0.112014	0.113689	0.0523223	0.110983	0.0806083	0.0701698	0.107697	0	0.103734	0.126965	0.124172	0.13772	0.0838181	0.0930546	0.0567117	0.151894	0.0686262
CRCP	0.0196885	0.0420033	0.0358548	0.0933452	0.0468283	0.0319038	0.066576	0.0492789	0.0543495	0.0288646	0.0420761	0.0317808	0.0720025	0.0928978	0.0633768	0.0725435	0	0.0859144	0.0552494	0.0295764	0.037065	0.0517135	0.00951935	0.0794878	0.034983	0.0342493	0	0.0346023	0.0729241	0.0382164	0.0386467	0.062972	0.0425008	0.0514681	0.0329952	0.0433179	0.0551347	0.0367844	0	0.0484723	0.0666181	0.0251366	0.077791	0.0461011	0.0289802	0.0564613	0.0446287	0.0521766
TPST1	0.625149	0.459565	0.372296	0.576279	0.457998	0.382288	0.395589	0.371318	0.284546	0.370398	0.450631	0.331205	0.501096	0.315691	0.433627	0.428261	0	0.449621	0.373368	0.377908	0.347525	0.23885	0.52246	0.213955	0.333719	0.413518	0.356541	0.551714	0.505374	0.564384	0.640593	0.308527	0.388853	0.337599	0.505804	0.338465	0.31994	0.383061	0	0.439653	0.391891	0.613877	0.499174	0.716657	0.43466	0.249053	0.262379	0.256971
AC027644.4	0.357531	0.310126	0.258558	0.315728	0.316024	0.251002	0.184936	0.243109	0.224547	0.258941	0.272181	0.275539	0.338422	0.272244	0.346021	0.310828	0	0.306513	0.230473	0.294804	0.26815	0.176128	0.523089	0.19529	0.202632	0.291445	0.341338	0.278604	0.298349	0.324002	0.394864	0.258029	0.248818	0.226804	0.303167	0.265899	0.221307	0.235568	0	0.276649	0.295472	0.328332	0.354034	0.317704	0.205294	0.297411	0.258766	0.239023
RABGEF1	0.0377219	0.0290662	0.0477647	0.0647257	0.0668173	0.0496672	0.0553006	0.0369313	0.036739	0.0190336	0.0311427	0.0129374	0.027734	0.0344779	0.0180454	0.0498056	0	0.034411	0.0407611	0.037461	0.0536116	0.0332736	0.0444422	0.0371433	0.0478113	0.0213194	0	0.0786308	0.075027	0.0461897	0.0340576	0.0784366	0.03243	0.017362	0.0193406	0.0121707	0.0486489	0.0319331	0	0.0425909	0.0288408	0.0135387	0.0928165	0.0535594	0.0305326	0.0248838	0.0180149	0.023633
TMEM248	0.155484	0.175776	0.140519	0.22184	0.211933	0.191738	0.208313	0.164219	0.159766	0.116525	0.127109	0.107373	0.158623	0.149765	0.147685	0.203585	0	0.191294	0.19752	0.164471	0.153065	0.0994983	0.21194	0.105268	0.157752	0.194074	0.131819	0.159013	0.224056	0.179937	0.22155	0.20974	0.152956	0.151241	0.125373	0.124253	0.1488	0.15188	0	0.181021	0.159645	0.130919	0.237322	0.127571	0.18624	0.109896	0.0993645	0.152872
SBDS	0.129317	0.0970142	0.0941635	0.167159	0.0770486	0.10426	0.220735	0.1408	0.117186	0.061766	0.112307	0.0597443	0.0860491	0.136405	0.0602285	0.119825	0	0.0809544	0.208964	0.0860007	0.107237	0.0955122	0.129357	0.099969	0.116146	0.126599	0	0.12281	0.144774	0.0953609	0.14886	0.136604	0.0860736	0.0584876	0.0365605	0.043876	0.0986957	0.100504	0	0.0984951	0.0918864	0.0775684	0.122628	0.128283	0.146479	0.0855155	0.0382235	0.122979
TYW1	0.280836	0.278243	0.241043	0.394184	0.310283	0.24705	0.212897	0.274203	0.214388	0.220107	0.235881	0.201417	0.258382	0.30841	0.258483	0.315632	0	0.316579	0.24937	0.27446	0.26073	0.174549	0.39581	0.206034	0.19013	0.24434	0.813121	0.310547	0.351123	0.318677	0.368418	0.283912	0.234956	0.19068	0.215504	0.194679	0.21381	0.208178	0	0.287221	0.262868	0.311121	0.404268	0.281056	0.254482	0.168457	0.172086	0.225927
AUTS2	0.317572	0.195418	0.153187	0.246789	0.234375	0.161335	0.177642	0.193964	0.176243	0.201269	0.235171	0.133439	0.2582	0.141157	0.192565	0.254373	0	0.179722	0.187589	0.181224	0.195605	0.131276	0.157363	0.171456	0.227253	0.196347	0.0308505	0.195701	0.216491	0.209243	0.256006	0.186842	0.181931	0.164903	0.223571	0.148335	0.133496	0.211392	0	0.162763	0.214477	0.202522	0.212497	0.414257	0.264457	0.162585	0.156838	0.145758
GALNT17	0.420959	0.333581	0.239727	0.385638	0.338255	0.306242	0.284394	0.282972	0.18657	0.204882	0.349063	0.208539	0.327578	0.269966	0.213511	0.28657	0	0.316184	0.278537	0.248197	0.225215	0.172766	0.34636	0.240067	0.239281	0.400541	1.32218	0.411638	0.378267	0.422362	0.542196	0.301699	0.271056	0.299897	0.28101	0.181299	0.220102	0.29507	0	0.263334	0.266334	0.456327	0.324709	0.810512	0.333285	0.211233	0.143632	0.24362
CALN1	0.695918	0.758319	0.680976	0.76855	0.622432	0.562215	0.603236	0.591603	0.539504	0.458818	0.743739	0.625829	0.615483	0.650631	0.620439	0.785978	0	0.713887	0.554752	0.691353	0.688259	0.530516	0.897943	0.647864	0.53989	0.737025	0.145524	0.570109	0.698019	0.754583	0.762621	0.55771	0.618102	0.526881	0.523433	0.701245	0.600804	0.680332	0	0.6584	0.611801	0.826956	0.85159	0.949012	0.695553	0.266652	0.573392	0.439553
TYW1B	0.224779	0.207882	0.190793	0.444563	0.262562	0.208918	0.200501	0.212632	0.175296	0.174454	0.141248	0.157841	0.218884	0.215306	0.254863	0.23467	0	0.235405	0.19366	0.189695	0.22135	0.171277	0.194023	0.168134	0.175087	0.196856	0.145524	0.262113	0.26622	0.274044	0.27193	0.2056	0.235919	0.203258	0.173963	0.188627	0.215056	0.197992	0	0.183289	0.237977	0.306827	0.272922	0.246513	0.229838	0.172193	0.219673	0.212984
POM121	0.347182	0.264104	0.253661	0.444627	0.352315	0.296764	0.268868	0.300166	0.211319	0.228155	0.292002	0.220659	0.320366	0.265138	0.269917	0.326036	0	0.296137	0.29211	0.340121	0.273098	0.146603	0.449366	0.162923	0.211642	0.267999	0.123309	0.360963	0.375531	0.421545	0.434576	0.268296	0.27893	0.211384	0.30666	0.237473	0.229835	0.256319	0	0.290056	0.277605	0.342178	0.387898	0.43522	0.311538	0.188442	0.222287	0.214807
TRIM74	0.000297127	0	0.000918301	0	0.00267761	0	0	0.000620856	0.00145115	0	0	0.00185087	0	0	0	0	0	0	0.000837906	0.000670117	0	0.00035964	0	0.00156947	0	0	0	0	0	0	0	0.0037155	0.000489784	0.000854489	0	0.000572004	0	0	0	0	0.000458006	0	0	0	0	0	0.000393966	0
NSUN5	0.0670124	0.0837242	0.0735324	0.125139	0.126024	0.0665428	0.11936	0.0985503	0.0854111	0.0375492	0.0616474	0.0463564	0.100528	0.110033	0.0834724	0.100667	0	0.100873	0.101718	0.109328	0.0828127	0.0521304	0.00921659	0.0636507	0.0709852	0.0867985	0	0.0909819	0.119964	0.107857	0.131	0.112101	0.0730887	0.0562241	0.0286723	0.0793162	0.0847638	0.0900629	0	0.0871441	0.0819803	0.0640785	0.0812801	0.118907	0.092153	0.0375307	0.0563871	0.0447253
TRIM50	0.0032513	0.00165238	0.00157006	0.0103065	0.00286946	0	0	0	0.000937906	0.000434213	0	0	0	0	0.00121835	0.0012782	0	0	0	0	0.0027033	0.000643189	0	0	0.000590643	0	0	0	0.00816751	0	0	0	0	0	0	0.000725397	0	0.00117651	0	0	0.00375416	0	0	0	0.00173308	0	0	0
FKBP6	0.00335317	0.003446	0.00361179	0.00803564	0.0022681	0.00294858	0.00526101	0.00101841	0.00281633	0	0.00456412	0.000863319	0	0.00962252	0.00022781	0.00404585	0	0.002043	0.000606971	0.000710323	0.00287202	0.00356018	0	0	0.00034318	0.00123834	0	0	0.00967072	0.000588107	0	0.00226414	0.00240116	0.00579048	0.0052475	0.0016302	0.0039633	0.00113943	0	0.00115437	0.00092974	0	0.00362397	0	0	0.000888667	0	0.00224449
FZD9	0.000353252	0.00330824	0.00146852	0.00115419	0.00156556	0.00127807	0.00384711	0.00199151	0.00245203	0	0	0.000310189	0	0.00394933	0.00115959	0	0	0	0.00432024	0	0.00550301	0.00137232	0	0	0	0.000255667	0	0.000455291	0.00481564	0.00590862	0	0.00342667	0.00407934	0	0	0.000444147	0.00162024	0.00207089	0	0.00946613	0.00265361	0.00289485	0	0	0.00362465	0.0066183	0.000766635	0
BAZ1B	0.362202	0.293287	0.226635	0.334144	0.279761	0.223953	0.263805	0.273264	0.19072	0.203329	0.266753	0.224132	0.280262	0.215853	0.270137	0.243491	0	0.257726	0.238284	0.26455	0.227886	0.128528	0.313337	0.171317	0.196519	0.264126	0.37112	0.281226	0.299351	0.296435	0.431444	0.248112	0.250229	0.219787	0.302671	0.235595	0.223153	0.252114	0	0.260228	0.246756	0.310225	0.310218	0.396215	0.253404	0.146797	0.172781	0.204946
BCL7B	0.0693412	0.0502773	0.0435663	0.069981	0.0617985	0.0698927	0.134652	0.0662862	0.0683054	0.0362053	0.0607367	0.0369499	0.041002	0.0916539	0.067907	0.0904204	0	0.0356228	0.0993275	0.0580625	0.0751883	0.0376808	0.0680963	0.0630583	0.0678664	0.0520449	0	0.0695934	0.0746587	0.0556654	0.0737109	0.0809259	0.0515536	0.0367365	0.0337385	0.0389468	0.0600362	0.0724105	0	0.0331412	0.0641573	0.0567333	0.0585794	0.111918	0.0847456	0.0463501	0.0387886	0.0565993
TBL2	0.0424729	0.0344661	0.023006	0.0411956	0.0340754	0.0236387	0.0368948	0.0282516	0.0390219	0.00823134	0.0185406	0.0255739	0.0253098	0.0630911	0.0323178	0.0546384	0	0.0365689	0.0413705	0.0423298	0.0315323	0.0233989	0.0277825	0.0470613	0.0139059	0.0217004	0	0.0224159	0.0264655	0.0425521	0.0264742	0.0451766	0.0272028	0.0243974	0.0183618	0.0240951	0.0360659	0.0300687	0	0.02117	0.0424448	0.0190892	0.0526329	0.056166	0.0392398	0.0218459	0.0429578	0.02413
MLXIPL	0.305866	0.319894	0.240092	0.332377	0.290066	0.268891	0.19516	0.288303	0.210843	0.181522	0.198073	0.199723	0.269003	0.24969	0.321803	0.254944	0	0.247891	0.234444	0.304681	0.250425	0.170706	0.328336	0.15059	0.212959	0.191435	0.596101	0.306907	0.279057	0.356409	0.327209	0.256064	0.294676	0.185777	0.194745	0.217947	0.23488	0.265197	0	0.249418	0.290493	0.326263	0.377777	0.288162	0.284795	0.16973	0.270324	0.227292
VPS37D	0.0170754	0.00996873	0.014597	0.0313566	0.024131	0.0204234	0.0493515	0.0254577	0.0428248	0.0204615	0.012123	0.0100411	0.0275225	0.0418788	0.0149681	0.0251709	0	0.0247403	0.0549942	0.0336214	0.0374059	0.0152987	0	0.0301476	0.0459903	0.0191224	0	0.0331422	0.0373287	0.0182986	0.0258991	0.0469152	0.0172078	0.0175446	0.0112965	0.0162619	0.029784	0.0209863	0	0.0318038	0.0179098	0.00498864	0.0384819	0.0321163	0.0429447	0.00422704	0.0322661	0.0346126
DNAJC30	0.0412048	0.0461275	0.0407853	0.0735757	0.0422361	0.0482498	0.0511835	0.0466449	0.0519915	0.0274446	0.0318917	0.0322102	0.0458207	0.0936044	0.0423605	0.0534497	0	0.038286	0.0756782	0.0439378	0.0416953	0.0303279	0.116839	0.0468426	0.0435659	0.0348536	0.145524	0.0206878	0.0571641	0.0265164	0.0629884	0.056652	0.0366666	0.0385733	0.0314946	0.0380773	0.0381171	0.0376491	0	0.0362683	0.0415488	0.0205478	0.0392608	0.0155288	0.0488774	0.0232075	0.0207345	0.0566628
BUD23	0.0919429	0.0901714	0.100889	0.150343	0.114843	0.0747401	0.15027	0.1183	0.126732	0.0733968	0.0696809	0.0692244	0.0940384	0.148089	0.113221	0.152093	0	0.119953	0.119264	0.069665	0.12788	0.0692368	0.10347	0.0864152	0.0780551	0.0993402	0	0.0645449	0.139551	0.128246	0.122789	0.149097	0.10471	0.0896358	0.0683109	0.0697906	0.103648	0.119139	0	0.10933	0.145754	0.0996758	0.110395	0.162959	0.0954699	0.0646279	0.119113	0.140848
STX1A	0.120611	0.0971921	0.112142	0.234828	0.173116	0.137479	0.201591	0.130241	0.165423	0.105026	0.0929073	0.0910491	0.142076	0.210719	0.152667	0.22027	0	0.141293	0.167575	0.163711	0.131032	0.0784005	0.0646847	0.104886	0.0942141	0.0675014	0	0.138758	0.196057	0.180783	0.252227	0.171622	0.145003	0.0635192	0.094	0.111145	0.122408	0.116979	0	0.112468	0.161323	0.133483	0.152222	0.154729	0.134919	0.0411302	0.143254	0.070578
ABHD11	0.0586048	0.0470975	0.0231979	0.0532388	0.0328894	0.0630077	0.0235666	0.0468632	0.0548434	0.0110672	0.0255385	0.0134531	0.038109	0.0905692	0.0712805	0.0656776	0	0.0508654	0.0665897	0.0236853	0.0411293	0.0228262	0.00941231	0.0406417	0.0167855	0.0263058	0	0.0205641	0.0394365	0.0316321	0.0326079	0.0397724	0.0315871	0.0197491	0.0139161	0.0247139	0.0271705	0.0315258	0	0.0325616	0.0548401	0.0283533	0.0288019	0.0573597	0.0339071	0.0354608	0.0260252	0.0171203
CLDN3	0	0.000556254	0	0	0	0	0	0	0.00039884	0	0	0	0	0	0	0	0	0	0.000366499	0	0	0	0	0	0	0	0	0	0	0	0	0.00151	0	0	0	0	0.000684468	0	0	0.001202	0	0	0	0	0	0	0	0
CLDN4	0.0197951	0.034873	0.0229644	0.0222114	0.0248288	0.0224547	0.0167428	0.0238436	0.0221254	0.0230883	0.013893	0.0267448	0.0341253	0.0146946	0.0438344	0.0217618	0	0.03894	0.02351	0.0366198	0.0330605	0.0172893	0.0192251	0.0104233	0.0217286	0.0445294	0	0.0140149	0.047849	0.0260005	0.0315366	0.0390614	0.0217704	0.0206237	0.0132381	0.0303296	0.0258863	0.0174334	0	0.0278302	0.0244091	0.0239995	0.0407875	0.0327675	0.0152257	0.00668538	0.0163566	0.0622632
METTL27	0.0042302	0.0114761	0.00756503	0.0070582	0.0050517	0.00368396	0.00223228	0.0190338	0.00997372	0.00197029	0.00495186	0.00378699	0.000339143	0.0129827	0.0081434	0.0224626	0	0.0147315	0.0025271	0.00541517	0.00408748	0.00826955	0.0165852	0.00803412	0.00451895	0.00746295	0	0.0113552	0.00582886	0.0126799	0.00383817	0.00578991	0.00398637	0.00816102	0.00118313	0.00404047	0.00258503	0.00739591	0	0.0093392	0.0128964	0.00390379	0.00603073	0.00272913	0.00480262	0.00383314	0.00476135	0.0352654
TMEM270	0.00103266	0.000319173	0.000345238	0.000608268	0.00214472	0	0	0	0.0005083	0	0	0	0	0	0	0.00280509	0	0	0.000843133	0.00188964	0.00177678	0	0	0	0	0	0	0	0.00432741	0.000693129	0	0	0.000410711	0.00114646	0	0.000572004	0.000313951	0	0	0	0	0.00256758	0	0	0	0	0	0
ELN	0.0217023	0.0111826	0.0143397	0.00909319	0.0116294	0.0135516	0.00923464	0.0143359	0.00922578	0.00226083	0.00934659	0.00174878	0.011372	0.00468751	0.0120656	0.0109725	0	0.0133928	0.00834284	0.00883122	0.0028139	0.00294046	0.0186602	0.0123918	0.00709864	0.0156197	0	0.0111957	0.0118244	0.00321522	0.012979	0.012011	0.0148644	0.0316349	0.000931648	0.00150406	0.00682799	0.0014765	0	0.00186873	0.00631482	0.00234051	0.00633572	0.00576286	0.00431967	0.00886813	0.00516086	0.008309
LIMK1	0.223872	0.218331	0.196461	0.258612	0.230956	0.161527	0.211664	0.190171	0.174075	0.158145	0.18519	0.148518	0.262225	0.216147	0.232189	0.24875	0	0.199722	0.204388	0.190012	0.202385	0.131595	0.343534	0.138981	0.186966	0.195028	0.131819	0.219382	0.244849	0.19037	0.323275	0.228936	0.217183	0.133267	0.198849	0.174479	0.159981	0.189561	0	0.175907	0.216123	0.294353	0.258035	0.190999	0.193053	0.202726	0.174973	0.125555
EIF4H	0.132447	0.118685	0.123151	0.17371	0.120541	0.13667	0.263788	0.159191	0.140388	0.0944438	0.156505	0.0908634	0.162555	0.205514	0.108178	0.171504	0	0.12467	0.220303	0.122161	0.132924	0.100646	0.0639811	0.0929962	0.146591	0.07198	0.145524	0.15969	0.195925	0.140178	0.178959	0.186341	0.115715	0.0763261	0.0768059	0.0877176	0.149228	0.148127	0	0.113513	0.124674	0.110643	0.177623	0.0838192	0.13516	0.145491	0.0547374	0.116955
LAT2	0.0348645	0.030949	0.0373382	0.0428496	0.0315203	0.00124326	0.0379867	0.0206983	0.018678	0.0140288	0.00903871	0.00992172	0.0256467	0.0284681	0.0283845	0.0189223	0	0.0381809	0.0213264	0.0195957	0.0191754	0.0182015	0	0.023696	0.0103596	0.021838	0	0.0188937	0.03277	0.0375927	0.0277187	0.0317178	0.020086	0.0338237	0.0118533	0.0126313	0.0251676	0.0205776	0	0.0289244	0.0214123	0.00769934	0.036086	0.0172754	0.0181207	0.0341408	0.028582	0.0307658
RFC2	0.0466976	0.0568455	0.0304281	0.0279445	0.0248026	0.0160318	0.0255904	0.0285671	0.0259917	0.0105991	0.0308424	0.0200906	0.0394387	0.0374815	0.0294164	0.0211428	0	0.0310271	0.0298535	0.0406858	0.0211412	0.0191041	0.0510238	0.0236884	0.0115434	0.0132017	0	0.0251749	0.0179569	0.0317501	0.0344691	0.0308224	0.0206643	0.0141999	0.0376598	0.0268279	0.0216116	0.0271622	0	0.0303536	0.0238721	0.0448104	0.0476241	0.0631436	0.0232426	0.0256662	0.0118212	0.0293203
CLIP2	0.4226	0.363888	0.285446	0.462018	0.367246	0.257505	0.292375	0.320658	0.234856	0.217439	0.273279	0.249287	0.381066	0.33724	0.330848	0.344291	0	0.337622	0.258277	0.35822	0.288233	0.176536	0.363774	0.219576	0.243707	0.315301	0.138841	0.311228	0.358147	0.396521	0.524678	0.311616	0.297378	0.215027	0.312968	0.261843	0.249489	0.28708	0	0.316247	0.36549	0.39595	0.384361	0.500566	0.329481	0.242569	0.260509	0.21902
GTF2IRD1	0.387983	0.391564	0.30815	0.463684	0.346751	0.282186	0.301145	0.325843	0.265856	0.258082	0.339983	0.295772	0.431841	0.294058	0.326577	0.369698	0	0.408489	0.298612	0.393649	0.283405	0.228336	0.518112	0.233354	0.242705	0.336317	1.00589	0.355383	0.412101	0.417535	0.585381	0.329858	0.338361	0.250634	0.331168	0.283045	0.278908	0.282176	0	0.354845	0.360421	0.464853	0.435816	0.574309	0.36019	0.265381	0.286821	0.281352
GTF2I	0.471111	0.362667	0.267572	0.471082	0.347707	0.3415	0.237578	0.230985	0.16245	0.248466	0.319321	0.301504	0.394541	0.213984	0.26555	0.358415	0	0.306336	0.252784	0.297179	0.305716	0.11148	0.576845	0.14521	0.225072	0.374718	0.0638377	0.47164	0.366226	0.526872	0.645607	0.194094	0.253865	0.220191	0.354713	0.248784	0.144675	0.257293	0	0.288221	0.316667	0.540616	0.349002	0.725476	0.282984	0.172173	0.21416	0.177952
NCF1	0	0.00127857	0.00354278	0.0126073	0.00680092	0	0.00601989	0.00303583	0.00466441	0.000368067	0.00270085	0	0.00994751	0.000960026	0.00525317	0.00845655	0	0.0105953	0.00109627	0.00251645	0.00829692	0.00173078	0	0.00665277	0.001724	0.00896807	0	0.00351956	0.0122429	0.0155256	0.0084391	0.00311046	0.00240562	0.00132511	0.000481584	0.000643996	0.00364729	0.000307976	0	0	0.00606435	0.00162121	0.0229926	0.0140512	0.00762891	0	0.0074218	0.00770513
GTF2IRD2	0.0421783	0.0636288	0.0315606	0.0448255	0.0351929	0.0282003	0.0221084	0.0592973	0.0319591	0.0335182	0.027719	0.0465317	0.045456	0.0874917	0.0770032	0.0415233	0	0.0545612	0.0342281	0.035662	0.0608081	0.0380814	0.0590934	0.0271721	0.0239308	0.0339173	0	0.0139306	0.04419	0.0475918	0.103821	0.0497927	0.0552508	0.0389286	0.0345418	0.0596661	0.0273185	0.0342154	0	0.0340474	0.0366935	0.0595569	0.0489124	0.0338429	0.0324402	0.0237235	0.0392368	0.0458647
CASTOR2	0.234206	0.2519	0.19916	0.247258	0.207013	0.108757	0.197902	0.243517	0.163341	0.159144	0.131146	0.179578	0.205696	0.206874	0.275498	0.237253	0	0.198112	0.146974	0.193814	0.204229	0.127328	0.462383	0.130865	0.112232	0.19894	0.145524	0.201083	0.202511	0.23257	0.460611	0.219725	0.241682	0.219455	0.253353	0.212732	0.236852	0.207359	0	0.256266	0.230444	0.351456	0.309099	0.269232	0.275144	0.161227	0.251341	0.185215
RCC1L	0.135746	0.145815	0.117277	0.139467	0.115597	0.138396	0.0921793	0.140489	0.121842	0.108879	0.0970022	0.0771949	0.0887814	0.164468	0.165202	0.162732	0	0.18913	0.123431	0.107847	0.122565	0.0998477	0.0610098	0.138659	0.0773617	0.121491	0.145524	0.0743145	0.178392	0.129882	0.167197	0.147188	0.123611	0.124862	0.122664	0.124174	0.0821287	0.102072	0	0.12805	0.132933	0.147186	0.178493	0.0880282	0.0973941	0.0743937	0.109439	0.111923
GTF2IRD2B	0.0942897	0.0802331	0.0582759	0.0879043	0.058783	0.0510346	0.0608782	0.0697903	0.0607058	0.0444945	0.0577404	0.0557732	0.069042	0.104192	0.0806266	0.0696582	0	0.106359	0.0548847	0.072385	0.0777477	0.0407151	0.0766804	0.0579643	0.0230545	0.0656625	0.131819	0.0648198	0.0481453	0.0787905	0.0670151	0.0674454	0.0552129	0.0582315	0.0498349	0.0684131	0.0448595	0.0368569	0	0.0467588	0.0674008	0.0876189	0.111348	0.00316188	0.0439796	0.0406382	0.0409223	0.0522617
TRIM73	0.0139515	0.0198866	0.0347957	0.0904478	0.0305535	0.0246375	0.041514	0.0542517	0.0682346	0.0122372	0.0138073	0.0141392	0.0223889	0.094675	0.0440568	0.117291	0	0.0658612	0.0571817	0.0346591	0.0451374	0.061092	0.0114507	0.0938293	0.0162898	0.0055726	0	0.0182635	0.0623519	0.0315482	0.0145644	0.0981564	0.0341489	0.0562884	0.023762	0.0335885	0.0288224	0.0419418	0	0.0536706	0.0647034	0.0203228	0.0769096	0.011927	0.0198536	0.0310823	0.0627704	0.0691274
POM121C	0.300783	0.281082	0.224892	0.424842	0.335355	0.277231	0.268743	0.29055	0.22835	0.2219	0.286005	0.242989	0.29263	0.257501	0.290628	0.303286	0	0.298841	0.284427	0.302515	0.247055	0.160792	0.315601	0.174704	0.220616	0.279724	0.281759	0.348512	0.386797	0.389388	0.418502	0.303643	0.260102	0.212823	0.266944	0.219979	0.217813	0.243057	0	0.279039	0.300545	0.335967	0.396949	0.419049	0.302231	0.183313	0.205087	0.222628
SPDYE5	0.0319121	0.05871	0.0993016	0.248274	0.130064	0.0418241	0.0314769	0.0712976	0.107746	0.0275707	0.0333001	0.0168999	0.00793117	0.166837	0.0571554	0.166667	0	0.137937	0.108623	0.0822007	0.13665	0.0636123	0.0444422	0.130335	0.0391875	0.0224431	0.145524	0.0497243	0.205544	0.0980078	0.0406059	0.148008	0.0491143	0.0907153	0.0175683	0.0413901	0.0575436	0.0551951	0	0.0521435	0.0954871	0.033417	0.184053	0.0298659	0.0311061	0.0515581	0.0525306	0.0251283
HIP1	0.0924097	0.172099	0.172492	0.277437	0.228777	0.113084	0.147643	0.121475	0.192134	0.108659	0.102937	0.106914	0.190192	0.135264	0.206919	0.225843	0	0.16917	0.118123	0.135463	0.156097	0.139635	0.146285	0.164699	0.119463	0.153887	0.145524	0.114135	0.151759	0.153259	0.130824	0.1339	0.107951	0.149169	0.12885	0.135014	0.113819	0.0947667	0	0.223308	0.216206	0.107884	0.152189	0.118739	0.129259	0.116695	0.249439	0.145692
CCL26	0	0.00200283	0.00292026	0.00148777	0.00316221	0	0.00117592	0.00101841	0.000643409	0	0.000663018	0.000669456	0	0.00393124	0.000565752	0.00474099	0	0.0033272	0.000329224	0	0.00282191	0.000724907	0	0	0	0.00179805	0	0.000438987	0.00323121	0.00116755	0	0.000893491	0.000414003	0.00255327	0	0.000126862	0	0.000497508	0	0.00989624	0.00040661	0.000677994	0	0	0.000416683	0.00132541	0.00134698	0
CCL24	0.00143247	0.000896892	0.00064093	0.0027511	0.000843464	0	0	0	0.00183039	0	0	0	0	0.00423214	0	0	0	0.00185327	0	0	0	0.00167086	0	0	0.00344364	0.00218474	0	0	0.00253471	0.00177617	0	0	0	0	0	0	0	0	0	0.000430618	0	0.00142811	0	0	0	0.000550946	0	0
RHBDD2	0.22904	0.196361	0.182446	0.215103	0.185774	0.159007	0.28987	0.16543	0.168886	0.100572	0.144781	0.106598	0.229825	0.209399	0.133594	0.16718	0	0.154155	0.239582	0.172285	0.199179	0.0945359	0.181181	0.0848137	0.219362	0.207271	0.131819	0.202257	0.239814	0.18974	0.311736	0.187163	0.173454	0.10466	0.133111	0.107077	0.162832	0.149253	0	0.185669	0.151042	0.184585	0.206406	0.384615	0.250162	0.0846972	0.115677	0.14737
POR	0.159562	0.132294	0.132096	0.211642	0.153948	0.126774	0.249876	0.153235	0.138412	0.0825762	0.121307	0.097718	0.133468	0.161771	0.174847	0.189087	0	0.182189	0.15452	0.149873	0.146775	0.111975	0.129737	0.133668	0.106765	0.146583	0	0.116758	0.19365	0.185575	0.2748	0.186905	0.159542	0.130906	0.106578	0.110899	0.161167	0.147977	0	0.17984	0.159839	0.138935	0.243254	0.231334	0.167198	0.126286	0.110936	0.215911
TMEM120A	0.055468	0.0561011	0.0456664	0.0804084	0.0692521	0.0578019	0.0889312	0.0854079	0.0647822	0.0305401	0.0346153	0.0357913	0.0622355	0.12175	0.0665241	0.0816378	0	0.0793926	0.0713538	0.0611005	0.0604747	0.0493654	0.0338567	0.0579293	0.0485514	0.033324	0.131819	0.0455672	0.0711038	0.0747674	0.0760283	0.0679329	0.0628479	0.0360219	0.0874613	0.0343089	0.0539269	0.0634142	0	0.0814368	0.0867559	0.0245092	0.0851005	0.119197	0.0727836	0.0687942	0.0307878	0.0384258
STYXL1	0.111915	0.149516	0.10449	0.164212	0.14888	0.112502	0.124393	0.145496	0.119468	0.0927247	0.0676828	0.0951291	0.113936	0.109347	0.184314	0.134214	0	0.15853	0.111442	0.166797	0.111852	0.0771264	0.176501	0.0729077	0.0921572	0.12361	0.341338	0.0985031	0.178543	0.213291	0.180963	0.125345	0.124655	0.129357	0.156145	0.14948	0.108058	0.116856	0	0.127485	0.130309	0.132477	0.132517	0.198285	0.166933	0.0980573	0.138909	0.181672
MDH2	0.0677962	0.0648174	0.0837542	0.14085	0.103619	0.132529	0.253292	0.115032	0.121413	0.0609434	0.0921906	0.0618705	0.0871472	0.115615	0.0732144	0.138981	0	0.0964531	0.213311	0.0658975	0.116854	0.0791157	0.162506	0.0848493	0.126699	0.0951275	0	0.105521	0.150773	0.0882943	0.125044	0.1433	0.092469	0.0762133	0.072621	0.0659524	0.109189	0.0768321	0	0.0958889	0.0991252	0.0728782	0.144907	0.0767901	0.131272	0.0728103	0.0603607	0.0799332
SRRM3	0.526064	0.394636	0.268152	0.50284	0.421652	0.380713	0.332193	0.236007	0.204754	0.237329	0.315739	0.278897	0.35013	0.176091	0.264229	0.298319	0	0.316915	0.331524	0.317453	0.249417	0.176738	0.406304	0.132415	0.279936	0.414331	0.943251	0.469166	0.496394	0.524164	0.496922	0.226504	0.249209	0.212894	0.307093	0.219606	0.20927	0.28158	0	0.324027	0.295491	0.496533	0.376179	0.697121	0.393216	0.177973	0.203563	0.173815
HSPB1	0.0282428	0.0270194	0.0203978	0.050767	0.0560056	0.0282663	0.347585	0.0671646	0.0400574	0.0122422	0.0216161	0.0139053	0.0484021	0.0355154	0.0340283	0.0171433	0	0.0142734	0.0559286	0.0319672	0.0270574	0.0178054	0	0.0173313	0.0673699	0.0185452	0	0.0597306	0.0539226	0.0925265	0.188988	0.0524359	0.0665483	0.0247297	0.0144162	0.00705469	0.0326315	0.0348977	0	0.0294292	0.00630593	0.0236815	0.0298682	0.126697	0.0742605	0.0262323	0.0297896	0.219436
YWHAG	0.412719	0.339904	0.263935	0.475418	0.38282	0.414383	0.381382	0.328339	0.223925	0.258504	0.404203	0.263745	0.398991	0.225017	0.252353	0.290964	0	0.240258	0.307246	0.327166	0.292996	0.196796	0.428636	0.212075	0.346947	0.34445	0.75145	0.497475	0.44938	0.442778	0.489744	0.2667	0.292792	0.232477	0.301571	0.234364	0.266884	0.3124	0	0.311502	0.253782	0.3232	0.367842	0.658605	0.396464	0.203825	0.177956	0.307856
SSC4D	0.00172986	0.00667079	0.0113173	0.0363213	0.0123143	0.0095654	0.00526499	0.0105525	0.0143135	0.00370075	0.00284191	0.00217459	0.00506579	0.00824858	0.00920208	0.0136034	0	0.0173011	0.00922042	0.0109027	0.0105464	0.00852893	0	0.0218973	0.00563943	0.00070327	0	0.00927656	0.0110266	0.010484	0.00211349	0.0163949	0.00591776	0.00860539	0.00586863	0.00788689	0.00637767	0.00389132	0	0.0201559	0.00668167	0.00236586	0.0287613	0	0.00896335	0.00462883	0.00383867	0.00781828
ZP3	0.0240857	0.0277117	0.0199871	0.0544039	0.0407319	0.0198132	0.0251653	0.0348518	0.0158657	0.0223503	0.0251166	0.0253128	0.0195097	0.0326674	0.0266441	0.0321731	0	0.0675382	0.0268446	0.0390886	0.0388434	0.021689	0	0.0437712	0.0090281	0.0223362	0	0.0230146	0.044077	0.0368255	0.0221199	0.0254032	0.0230056	0.0225058	0.0163904	0.0211282	0.0138722	0.0219839	0	0.0319133	0.0237204	0.0226298	0.0509333	0.00895788	0.0203825	0.0203707	0.0199387	0.0489555
DTX2	0.0545605	0.059249	0.0765557	0.0873883	0.0663507	0.0414628	0.0538828	0.0957117	0.0732782	0.0568193	0.0485875	0.0361154	0.0648318	0.103803	0.102467	0.0992964	0	0.0940241	0.0545954	0.0763626	0.0699675	0.0469905	0.0215785	0.0667043	0.0415676	0.0512357	0.341338	0.063108	0.0558089	0.0844886	0.0965825	0.0902107	0.0642581	0.0617855	0.0568777	0.063682	0.0723978	0.0625256	0	0.0855331	0.0820143	0.0452878	0.0873237	0.0835568	0.0856313	0.0369251	0.0776912	0.0597478
UPK3B	0.00848856	0.00154703	0.00300579	0.00179488	0.00105065	0.00223081	0.00066668	0.00588856	0.00207728	0.00715522	0	0.00089293	0	0.0029882	0.00127488	0.00488639	0	0.00796836	0.00135463	0.00066293	0.0104763	0.00211578	0.0231526	0	0.00232919	0.000284906	0	0	0	0.00243377	0.00920898	0.0013036	0.00169035	0.0047165	0	0.00535025	0.00069033	0.000555053	0	0.00940186	0.00310067	0.00133536	0	0.0139004	0.00581864	0	0.00495701	0.00203365
SPDYE16	0.0202791	0.022634	0.0407399	0.0974123	0.0817737	0.0346825	0.0238292	0.0364819	0.0441341	0.020999	0.0168713	0.00974886	0.0184892	0.0641881	0.0213944	0.126062	0	0.0809903	0.0417759	0.0407808	0.0225616	0.0275413	0.0448476	0.0581343	0.00354255	0.00902262	0	0.0226285	0.0890786	0.0485833	0.0302703	0.0522822	0.0106118	0.0331538	0.0188924	0.0118483	0.0188976	0.0154115	0	0.0378842	0.0705573	0.0131165	0.0579834	0.0321711	0.0159737	0.0382778	0.0211599	0.0354299
POMZP3	0.0698554	0.0588484	0.0662354	0.169265	0.0850421	0.0472265	0.0530607	0.058232	0.109308	0.0806448	0.0500206	0.0342242	0.0609595	0.162204	0.079395	0.150142	0	0.0877334	0.0966022	0.0730139	0.0815745	0.0450122	0.0437199	0.0552172	0.0342771	0.0620291	0.37112	0.073059	0.0884887	0.110911	0.0623482	0.0924965	0.0556041	0.111476	0.0305233	0.0665256	0.0696395	0.0493533	0	0.0408934	0.098256	0.0273087	0.149343	0.033926	0.0512836	0.0562339	0.0549236	0.0536683
CCDC146	0.493917	0.411317	0.329592	0.449608	0.350054	0.328269	0.3269	0.334101	0.267158	0.260581	0.374403	0.299781	0.272431	0.344264	0.321449	0.33732	0	0.317702	0.301175	0.302213	0.34913	0.265045	0.353894	0.234849	0.318141	0.347323	0.575043	0.472359	0.430548	0.425316	0.451044	0.323027	0.351144	0.276372	0.391731	0.286303	0.330189	0.370572	0	0.334957	0.273582	0.498292	0.435045	0.461692	0.404477	0.222948	0.239614	0.360881
FGL2	0.000356704	0.000204954	0.00213706	0.00979524	0.000720043	0.000966374	0.00397226	0.00642486	0.00277074	0.00179791	0	0.000272179	0	0	0	0.000356675	0	0.00346437	0.00475857	0	0.00652997	0.0023051	0	0.00096944	0	0.000371766	0	0.00389407	0.0033308	0.00278124	0.00715965	0.00500082	0.000412502	0.00505635	0	0.000548132	0.00294561	0	0	0	0.0015755	0	0	0	0	0.0009217	0.000600808	0
GSAP	0.33166	0.3071	0.269088	0.411092	0.32517	0.326149	0.207509	0.281069	0.207449	0.190034	0.293288	0.234112	0.297529	0.294795	0.287851	0.322362	0	0.293633	0.274532	0.28789	0.273705	0.186795	0.228369	0.231716	0.218145	0.327526	0.145524	0.423662	0.396369	0.407345	0.271196	0.299308	0.261378	0.205708	0.283919	0.218968	0.207732	0.231934	0	0.26869	0.244881	0.388831	0.33637	0.362439	0.251392	0.168479	0.205007	0.2056
PTPN12	0.33267	0.249904	0.257712	0.382521	0.336432	0.31785	0.231086	0.25311	0.209608	0.191527	0.276733	0.201103	0.303427	0.258375	0.263721	0.300076	0	0.305569	0.257418	0.269312	0.261305	0.168627	0.202034	0.15772	0.259617	0.265436	0.341338	0.318706	0.361479	0.34143	0.364715	0.239194	0.236596	0.228547	0.261342	0.220598	0.227795	0.222408	0	0.279464	0.280779	0.295757	0.376559	0.341935	0.350624	0.190589	0.158822	0.228799
RSBN1L	0.323987	0.261018	0.240142	0.434116	0.328048	0.291821	0.347887	0.265164	0.234543	0.17778	0.261239	0.202945	0.293257	0.290219	0.245743	0.352495	0	0.334298	0.29476	0.244928	0.245333	0.169047	0.21151	0.173022	0.229069	0.259595	0.613579	0.331628	0.416041	0.361004	0.421645	0.270477	0.248007	0.191409	0.193036	0.215064	0.214457	0.246466	0	0.261856	0.280754	0.349053	0.373138	0.48895	0.295495	0.22316	0.191609	0.227999
TMEM60	0.0303408	0.0258919	0.0323619	0.0500873	0.0299969	0.0208344	0.0463777	0.0309536	0.0360856	0.0121666	0.0299238	0.0136539	0.0241356	0.0666345	0.0194123	0.0358128	0	0.0223722	0.0580729	0.0167356	0.0262888	0.0252026	0.00259888	0.023216	0.0277677	0.0198973	0	0.0360882	0.0579064	0.0157842	0.0248087	0.0511625	0.023523	0.0169312	0.0130572	0.0177442	0.0187244	0.0320171	0	0.0213339	0.0243717	0.0142544	0.0351258	0.00762138	0.012854	0.0130518	0.0157038	0.0196795
PHTF2	0.433747	0.354769	0.307649	0.467258	0.417065	0.357218	0.313124	0.353915	0.246144	0.270729	0.337534	0.273853	0.339542	0.359225	0.293006	0.348764	0	0.356903	0.333312	0.322204	0.32416	0.206277	0.443261	0.222999	0.301321	0.393675	0.356541	0.453986	0.474972	0.46198	0.419461	0.341407	0.323557	0.241025	0.353704	0.279013	0.279817	0.305802	0	0.352908	0.330149	0.494041	0.460724	0.443592	0.385746	0.264107	0.274314	0.292792
MAGI2	0.074674	0.0800888	0.0543724	0.0784746	0.0603518	0.0674949	0.0744935	0.0691502	0.0520189	0.0419219	0.0796666	0.054295	0.0617513	0.0546775	0.0707685	0.0646488	0	0.0611714	0.0706327	0.0704775	0.0526832	0.0545872	0.0914308	0.0512333	0.0734297	0.0676145	0.0416211	0.0766325	0.0718578	0.0677181	0.0959556	0.0616617	0.0676678	0.0579989	0.0590737	0.0630174	0.062922	0.0585754	0	0.0531719	0.0587643	0.0866306	0.06183	0.0862233	0.0704006	0.0559794	0.0828367	0.0643844
GNAI1	0.334841	0.31701	0.250236	0.436576	0.390893	0.326491	0.271096	0.279371	0.217975	0.18834	0.286084	0.205735	0.27941	0.180707	0.239561	0.303779	0	0.267267	0.303083	0.271772	0.293486	0.172209	0.315127	0.185828	0.212532	0.240357	0.145524	0.410628	0.352435	0.40465	0.299136	0.247875	0.214332	0.205521	0.250052	0.212242	0.198818	0.245148	0	0.285208	0.234801	0.270607	0.298237	0.369141	0.292634	0.180643	0.187929	0.192475
CD36	0.0713958	0.056438	0.0448627	0.0622137	0.0466133	0.0241475	0.0167572	0.0591291	0.0373224	0.0346822	0.05766	0.0283444	0.0405251	0.0321014	0.0347291	0.0376607	0	0.0399811	0.0159392	0.0494246	0.0502591	0.0300748	0	0.0346078	0.0230981	0.0319128	0	0.0180599	0.0422247	0.0451988	0.0158742	0.0695165	0.0448305	0.0131226	0.0367742	0.0429488	0.0300125	0.0469255	0	0.0368559	0.0408335	0.0593595	0.0270213	0.0274704	0.0275895	0.04832	0.0140211	0.0183959
GNAT3	0	0.000482192	0.00101722	0.00196062	0.00275233	0.00189912	0.00225004	0.0026609	0.00353536	0	0	0	0.00307821	0.00613411	0.000299683	0.00839698	0	0.00184121	0.00151836	0	0.00195143	0.000768512	0	0.000765564	0	0	0	0	0.00386794	0.0025622	0	0.00225062	0.00174259	0.00290098	0	0.001611	0.0019955	0.00450238	0	0	0.00463822	0.00184541	0.00107847	0.00489951	0	0	0	0
SEMA3C	0.031234	0.0491807	0.0385467	0.0590033	0.0322541	0.0422224	0.0180231	0.0472078	0.0389379	0.0107449	0.0504819	0.0173639	0.0392439	0.0316591	0.0148326	0.020078	0	0.0249516	0.0271622	0.0153803	0.0393037	0.0466842	0.0922108	0.0328332	0.0374519	0.0536971	0	0.0466463	0.0566559	0.0522525	0.0351608	0.0278052	0.0458762	0.0253307	0.0166865	0.0225357	0.0238526	0.031768	0	0.0466463	0.0349574	0.0235351	0.0219378	0.0605254	0.0350158	0.0684588	0.0652998	0.0183286
HGF	0.304927	0.269515	0.247949	0.315248	0.213887	0.252629	0.33958	0.218483	0.181769	0.240036	0.348056	0.215371	0.270087	0.214138	0.153593	0.242781	0	0.179787	0.30014	0.210233	0.267841	0.278155	0.338452	0.269381	0.354488	0.331928	0.263988	0.287203	0.280432	0.34798	0.277666	0.259464	0.205867	0.184209	0.258865	0.211652	0.115154	0.215055	0	0.383208	0.226813	0.309116	0.410276	0.417232	0.306907	0.156274	0.157234	0.209139
CACNA2D1	0.25577	0.252518	0.16349	0.313608	0.262821	0.211878	0.204782	0.220522	0.149394	0.111084	0.141075	0.130381	0.22521	0.124962	0.153629	0.127891	0	0.162115	0.170051	0.167019	0.122288	0.0581477	0.255359	0.100045	0.212019	0.194241	0.131819	0.264953	0.262451	0.295318	0.40491	0.163723	0.194734	0.0778691	0.149711	0.100447	0.10144	0.155781	0	0.119805	0.146346	0.230838	0.202498	0.493436	0.205988	0.1144	0.0934189	0.108083
PCLO	0.28096	0.178666	0.122471	0.309636	0.199995	0.154574	0.130366	0.131761	0.127682	0.0985505	0.132624	0.150702	0.152076	0.150243	0.185703	0.181185	0	0.184666	0.144979	0.18738	0.149925	0.0867856	0.240667	0.105842	0.11962	0.214402	0.0776238	0.323898	0.201748	0.300224	0.279213	0.172589	0.151509	0.122469	0.162574	0.10421	0.103447	0.14204	0	0.150644	0.216832	0.291521	0.266997	0.400466	0.243647	0.118406	0.133232	0.123649
SEMA3E	0.0322558	0.0344384	0.0178088	0.0368551	0.0400237	0.0357181	0.0376193	0.0368529	0.0168728	0.0101073	0.0259952	0.0202267	0.011211	0.023703	0.0180182	0.0184326	0	0.0371433	0.00716574	0.0177166	0.0093666	0.0121778	0.00876599	0.0241627	0.0170721	0.0196875	0.131819	0.0496664	0.0544221	0.0372361	0.0827884	0.0134959	0.0239397	0.0127927	0.020759	0.0139276	0.0184095	0.0265053	0	0.0204931	0.0188926	0.0268521	0.0257792	0.0478138	0.0180147	0.0115975	0.0313167	0.0357863
SEMA3A	0.0944833	0.0522297	0.0525875	0.105349	0.0889821	0.0511027	0.0548267	0.0668114	0.0445279	0.0199438	0.0539618	0.0266488	0.0756432	0.0712788	0.0541471	0.0512158	0	0.0775687	0.0482812	0.0492967	0.0613499	0.036746	0.0163554	0.0428829	0.0515003	0.0729817	0.145524	0.0716407	0.0771241	0.0888599	0.130433	0.0618574	0.066468	0.0318544	0.0245835	0.0565175	0.0454305	0.0567188	0	0.0395861	0.0524228	0.0673307	0.0490411	0.101639	0.0542181	0.045005	0.0421662	0.0368179
SEMA3D	0.0573513	0.0332193	0.101341	0.0549446	0.0910137	0.133069	0.0365544	0.0257544	0.102813	0.0239188	0.0619371	0.0391223	0.110766	0.0903782	0.0568488	0.109721	0	0.113524	0.095162	0.0609869	0.0759924	0.0485641	0.0114619	0.0986432	0.0802108	0.0358883	0	0.0437285	0.10161	0.11384	0.0630792	0.049899	0.0773205	0.043444	0.022677	0.0561281	0.0571	0.0509459	0	0.1219	0.0350147	0.0334087	0.0675402	0.0828363	0.0770531	0.0499279	0.0163456	0.0287655
GRM3	0.112979	0.121692	0.152103	0.352516	0.225809	0.146057	0.144257	0.15452	0.12952	0.0728393	0.103924	0.0724665	0.0772051	0.126831	0.064809	0.146513	0	0.165903	0.136517	0.101352	0.110535	0.110147	0.0979736	0.147538	0.0957389	0.0749361	0	0.198773	0.282501	0.230847	0.287432	0.143357	0.121528	0.121729	0.0784597	0.0785434	0.0733979	0.119413	0	0.120296	0.126351	0.134109	0.230948	0.204026	0.101868	0.0950309	0.0880952	0.131831
KIAA1324L	0.459562	0.453737	0.353351	0.549306	0.514419	0.417288	0.386249	0.34061	0.308078	0.333753	0.375837	0.319857	0.400788	0.307058	0.379176	0.39433	0	0.377082	0.373241	0.412901	0.321208	0.257888	0.348235	0.262323	0.323625	0.419357	0.62427	0.525944	0.48526	0.53443	0.484087	0.388417	0.342652	0.28405	0.453713	0.327853	0.312397	0.319033	0	0.395351	0.394815	0.500319	0.473875	0.681742	0.408032	0.221564	0.331228	0.284989
DMTF1	0.422204	0.334822	0.265449	0.459343	0.39403	0.346465	0.316147	0.305763	0.240413	0.22347	0.359909	0.243353	0.360287	0.258567	0.270517	0.300169	0	0.276371	0.28333	0.285567	0.27195	0.160761	0.359822	0.180252	0.275491	0.35791	0	0.413619	0.384741	0.459126	0.491282	0.264875	0.274703	0.220477	0.336689	0.22247	0.240464	0.295142	0	0.286529	0.263636	0.342737	0.391192	0.549492	0.340164	0.168153	0.164448	0.226472
TMEM243	0.113849	0.0983839	0.0927687	0.139302	0.101567	0.0831862	0.138514	0.126191	0.111965	0.0750726	0.082453	0.0795221	0.0647449	0.201781	0.101921	0.134706	0	0.0936695	0.112802	0.0816603	0.100793	0.101724	0.164314	0.13237	0.0729416	0.0766039	0	0.107268	0.147721	0.138482	0.0982891	0.156108	0.0910838	0.0779498	0.10317	0.0392078	0.0987887	0.101535	0	0.134954	0.102945	0.0989589	0.21447	0.129849	0.0984499	0.0734769	0.0428509	0.0541143
CROT	0.0639695	0.100375	0.0686131	0.120054	0.107498	0.0930594	0.075587	0.0717132	0.0659972	0.0522325	0.0711456	0.0506735	0.0966191	0.0838912	0.0622664	0.0812177	0	0.0663732	0.0877748	0.0848214	0.0659649	0.0549104	0.0424573	0.0598217	0.0635064	0.0574822	0	0.0923464	0.0718433	0.102813	0.0872043	0.0462991	0.0691675	0.0716795	0.0793987	0.0678611	0.0607984	0.0665507	0	0.0884364	0.0783765	0.0499192	0.0656019	0.0545709	0.0569045	0.0297821	0.0402818	0.0977918
ABCB4	0.00192206	0	0.00401972	0.00752575	0.00606364	0.000680003	0.000659099	0.00169341	0.00195457	0.00132947	0.00123335	0	0	0.00312898	0	0.00637702	0	0.00320574	0	0	0	0.000331806	0	0.00104362	0	0.00131162	0	0.000804359	0.00537878	0.00203855	0.00307223	0.00238126	0	0.000451451	0	0.000917475	0.0031494	0	0	0	0.00277349	0	0.00309847	0	0	0	0.00107855	0.0044101
ABCB1	0.0393169	0.0318752	0.0570664	0.262487	0.152046	0.0641842	0.133248	0.0597865	0.0935973	0.00955742	0.0345319	0.0218276	0.0236748	0.105676	0.0278467	0.108628	0	0.0777888	0.0833047	0.0357244	0.0770376	0.0684616	0.00875541	0.110715	0.0325817	0.0435559	0.145524	0.0536886	0.195609	0.0982436	0.0245965	0.097652	0.035192	0.0787312	0.0288152	0.0338641	0.0341489	0.0193196	0	0.049602	0.0661998	0.0231749	0.129535	0	0.0278541	0.0563318	0.0429472	0.0371599
RUNDC3B	0.537616	0.462527	0.307954	0.530077	0.434964	0.398585	0.361626	0.346176	0.261411	0.273654	0.382744	0.318765	0.474723	0.322851	0.360799	0.383068	0	0.425053	0.348769	0.384047	0.367966	0.206484	0.503511	0.166089	0.327965	0.410022	0.89423	0.537492	0.457701	0.541483	0.587866	0.338642	0.35871	0.209437	0.445093	0.291351	0.293213	0.348698	0	0.401205	0.394356	0.568723	0.49676	0.715898	0.439468	0.236115	0.261366	0.267423
SLC25A40	0.231496	0.137515	0.175166	0.249745	0.211458	0.230417	0.217629	0.199116	0.14888	0.135652	0.208476	0.12536	0.167561	0.146716	0.13809	0.170763	0	0.173903	0.212392	0.174198	0.174308	0.141073	0.239469	0.12958	0.154795	0.195628	0.131819	0.221974	0.292088	0.228142	0.213524	0.198847	0.152612	0.142639	0.169623	0.138804	0.170187	0.184641	0	0.191602	0.136414	0.241521	0.240054	0.265803	0.200166	0.122319	0.134334	0.182987
DBF4	0.0732474	0.0841065	0.0565852	0.0860208	0.0627009	0.0807844	0.0724075	0.0537835	0.0444581	0.0282756	0.0400245	0.0511979	0.063526	0.0660151	0.057402	0.0680236	0	0.0421516	0.0617749	0.0561094	0.0687401	0.038635	0.0789861	0.051189	0.0438118	0.0616371	0.131819	0.0810857	0.119902	0.0906709	0.0877207	0.0681479	0.0504225	0.0410585	0.0943809	0.0587204	0.0812796	0.0741928	0	0.0583983	0.0612756	0.0975791	0.136641	0.0736798	0.0867373	0.0565319	0.0403014	0.0706716
ADAM22	0.542193	0.428093	0.300777	0.53558	0.367467	0.308629	0.314551	0.280629	0.201125	0.272281	0.349565	0.262955	0.460929	0.216393	0.32726	0.367606	0	0.365403	0.298431	0.34642	0.292935	0.153945	0.510164	0.196309	0.323424	0.39108	0.280548	0.540647	0.450399	0.51993	0.614579	0.242453	0.320161	0.244996	0.451078	0.275116	0.251652	0.32767	0	0.378715	0.284957	0.554759	0.414435	0.742917	0.379321	0.167148	0.21406	0.243998
SRI	0.127255	0.0812624	0.113046	0.225407	0.125844	0.12093	0.18471	0.131119	0.122716	0.062431	0.116914	0.0779527	0.114628	0.141186	0.0726467	0.196744	0	0.0954298	0.189488	0.084526	0.118918	0.0895806	0.0636269	0.108395	0.107248	0.115543	0.145524	0.118193	0.155663	0.119975	0.129009	0.162134	0.0998822	0.0600284	0.0619556	0.0606095	0.121561	0.122221	0	0.141218	0.106215	0.0734428	0.174593	0.138032	0.142785	0.083722	0.0404016	0.0667769
STEAP4	0.000168637	0.00128691	0.00138641	0.0194836	0.00911397	0.00115553	0.00207193	0.00264975	0.00473908	0.00200305	0	0	0	0.011673	0.0011773	0.00728277	0	0.00647236	0.00873843	0.00165965	0.00984701	0.00488518	0	0.00572915	0	0	0	0.00541682	0.00753604	0.00879982	0.00125197	0.00111042	0.0013901	0.00301918	0	0.00101766	0.00201089	0	0	0.00348858	0.00506651	0	0.00417427	0	0.0039778	0.00296501	0.0101252	0.00144749
ZNF804B	0.666642	0.876761	0.864911	0.970137	1.10237	0.664855	0.73651	0.87009	0.909485	0.829591	1.16302	0.936631	0.648267	0.628502	0.717846	0.967438	0	0.900323	0.88162	0.889525	0.986834	0.84542	1.39321	0.830959	1.12193	0.9032	1.67771	0.62702	0.539124	0.904107	0.757289	0.548467	0.819704	0.860419	0.765413	0.999484	1.06552	0.86104	0	0.941332	1.24164	0.835237	0.744149	1.15419	0.856899	1.66581	0.89908	0.871194
STEAP1	0.00407486	0.00920988	0.018212	0.0403363	0.0227197	0.026377	0.038184	0.0219711	0.0204639	0.00820065	0.0209103	0.00235269	0.0186648	0.0281854	0.0144844	0.0177283	0	0.00560109	0.0107734	0.00991494	0.0185091	0.0125301	0.0128057	0.0100981	0.0126319	0.00123297	0	0.0254032	0.0144094	0.0293677	0.0157563	0.0140683	0.0145278	0.00483915	0.000283069	0.0069934	0.0163551	0.00964969	0	0.015892	0.0264761	0.00643512	0.0181139	0.0211807	0.0124689	0.00438721	0.0148987	0.00387909
STEAP2	0.312068	0.265536	0.235051	0.39272	0.312942	0.273365	0.273132	0.248169	0.199594	0.168299	0.290597	0.156562	0.210462	0.243766	0.182571	0.296906	0	0.232949	0.281256	0.233314	0.230817	0.146944	0.0590298	0.167764	0.257678	0.239876	0.131819	0.376847	0.383057	0.373569	0.306016	0.250595	0.212259	0.193932	0.186809	0.186901	0.206602	0.219953	0	0.233761	0.225865	0.273784	0.378644	0.29928	0.275168	0.12831	0.10348	0.165773
CFAP69	0.32519	0.265095	0.231147	0.274403	0.262001	0.250845	0.239001	0.225978	0.176152	0.152109	0.245815	0.196585	0.266032	0.266938	0.196926	0.251341	0	0.204238	0.220341	0.204041	0.211847	0.14355	0.147652	0.14611	0.217783	0.188873	0.138841	0.326478	0.356189	0.284294	0.271649	0.258111	0.219556	0.173835	0.238951	0.156734	0.191183	0.218406	0	0.254948	0.219812	0.332633	0.321999	0.285641	0.295161	0.150047	0.152478	0.218389
FAM237B	0	0	0.00173625	0.00352304	0.00270614	0.000323391	0	0	0.000388767	0	0	0.00092071	0	0	0	0.0044558	0	0	0	0	0	0.000518442	0	0	0	0	0	0.00304139	0	0.0022347	0	0.00347023	0	0.00161294	0.00251373	0.000402336	0	0	0	0	0	0	0.00297399	0	0	0.00130358	0	0
GTPBP10	0.140194	0.108473	0.128027	0.186846	0.158099	0.134062	0.118234	0.113136	0.122998	0.0927856	0.158277	0.0809119	0.0994209	0.164218	0.1072	0.215943	0	0.195853	0.139334	0.113336	0.148322	0.0859803	0.093959	0.107324	0.0842959	0.132582	0.131819	0.137637	0.16921	0.161046	0.157275	0.164181	0.0950146	0.114898	0.104507	0.106476	0.105423	0.118831	0	0.117108	0.162227	0.133774	0.196732	0.165376	0.0948816	0.116831	0.0952418	0.11825
CLDN12	0.246053	0.238986	0.188373	0.344186	0.294276	0.251086	0.310314	0.200358	0.190662	0.194522	0.247197	0.179654	0.21849	0.270567	0.197207	0.267876	0	0.273454	0.247035	0.225288	0.257429	0.153659	0.192238	0.151652	0.181105	0.245367	0.75145	0.282238	0.231627	0.281492	0.275693	0.242837	0.168132	0.217832	0.177557	0.19601	0.217364	0.238546	0	0.244741	0.266028	0.183126	0.199561	0.333778	0.215701	0.191954	0.178853	0.227226
CDK14	0.610694	0.476069	0.356773	0.581179	0.510162	0.439522	0.34149	0.377211	0.337359	0.323895	0.460112	0.36839	0.573945	0.345626	0.406023	0.455859	0	0.427397	0.373325	0.409512	0.391664	0.236333	0.510155	0.249603	0.409566	0.536412	0.123309	0.503587	0.495251	0.514857	0.523577	0.377097	0.322565	0.337836	0.457815	0.301592	0.314092	0.313207	0	0.418781	0.410226	0.500863	0.527448	0.784759	0.475379	0.35255	0.272308	0.278245
FZD1	0.00498572	0.00192692	0.0124566	0.00709066	0.00117478	0.00808214	0.0147808	0.0134134	0.00698435	0.000936878	0.0116102	0.00807779	0.00629381	0.00280988	0.00588859	0.0082039	0	0.0104302	0.00994421	0.00176086	0.00446992	0.00212189	0	0.000847779	0.00543124	0.00333285	0	0.00373244	0.0069835	0.00757511	0.01876	0.0129665	0.0088786	0.00693972	0.00306514	0.00348355	0.00521396	0.00921171	0	0.0221042	0.000353207	0	0	0	0.0113265	0.00593033	0.00641933	0.00604056
MTERF1	0.535578	0.392438	0.325519	0.367443	0.346375	0.364957	0.227821	0.368182	0.255474	0.26418	0.417888	0.291253	0.330701	0.343481	0.389868	0.341363	0	0.35325	0.318472	0.342276	0.356737	0.272135	0.27184	0.241773	0.262371	0.334932	0	0.440188	0.421907	0.405699	0.454448	0.390618	0.323349	0.331175	0.429882	0.299947	0.259449	0.244093	0	0.490617	0.313939	0.419529	0.497192	0.359245	0.294526	0.272919	0.277069	0.359415
AKAP9	0.457063	0.404735	0.296577	0.483811	0.420821	0.358773	0.331724	0.327814	0.220148	0.265354	0.333189	0.249312	0.457789	0.303177	0.33453	0.331945	0	0.348362	0.300221	0.403617	0.312911	0.206449	0.445236	0.126478	0.299404	0.380757	0.333662	0.509767	0.447733	0.52226	0.568048	0.256639	0.309612	0.256074	0.394837	0.237689	0.224682	0.290355	0	0.354371	0.311779	0.477465	0.425371	0.782443	0.40472	0.217189	0.183691	0.202879
CYP51A1	0.00704711	0.00753635	0.00223703	0.00573043	0.00430783	0.000908499	0.00783217	0.00284278	0.00360389	0.000516834	0	0.00017047	0.00506455	0	0.00314708	0.00585719	0	0.00130761	0.00042291	0.00129071	0.00101261	0.00321722	0	0.00121989	0.0022906	0.00539154	0	0.00588331	0.00448018	0.00217263	0.00112452	0.00467278	0.00415688	0	0	0.00397355	0.00376986	0.00149365	0	0.00541607	0.00127425	0	0.00074681	0	0.00202631	0.00625019	0	0.00117523
LRRD1	0.0842796	0.0403749	0.0424626	0.0252758	0.0350282	0.0372338	0.04753	0.0297518	0.0309133	0.0307577	0.0358098	0.0428695	0.0584063	0.0453707	0.0279263	0.0428713	0	0.0441941	0.0412482	0.0373567	0.0249763	0.0408769	0.0294146	0.035541	0.0236315	0.0400016	0	0.0550388	0.0353532	0.0466459	0.0770077	0.0635578	0.0403534	0.0639096	0.0404043	0.0402811	0.0322437	0.0653448	0	0.0521592	0.0408588	0.0534856	0.0526265	0.0598186	0.041969	0.0515462	0.0244182	0.0839828
KRIT1	0.41465	0.352514	0.309499	0.476334	0.389078	0.343043	0.349021	0.317367	0.229478	0.229579	0.320447	0.261758	0.390449	0.297606	0.294354	0.374202	0	0.359032	0.311984	0.287379	0.298041	0.184979	0.412633	0.222813	0.273847	0.355532	0.89423	0.411665	0.433106	0.422698	0.456245	0.287422	0.294532	0.249151	0.388667	0.233145	0.253684	0.297842	0	0.345685	0.323028	0.415924	0.434507	0.546615	0.367867	0.167855	0.199628	0.229519
ANKIB1	0.487195	0.422728	0.293261	0.535914	0.428642	0.404211	0.348676	0.338174	0.232149	0.280531	0.334056	0.293086	0.454125	0.27498	0.345054	0.362359	0	0.36535	0.314595	0.369688	0.336307	0.172156	0.485493	0.191234	0.280112	0.421774	0.263988	0.514302	0.431772	0.550855	0.614402	0.260909	0.32982	0.20886	0.398096	0.275081	0.275681	0.355381	0	0.394211	0.319483	0.645923	0.452149	0.741019	0.424876	0.243331	0.224271	0.251676
GATAD1	0.149952	0.1339	0.130703	0.2122	0.173916	0.133952	0.104759	0.118005	0.147089	0.0990588	0.137813	0.118966	0.114461	0.195383	0.151283	0.228801	0	0.179514	0.152487	0.141787	0.155965	0.117479	0.102581	0.11954	0.0824257	0.139768	0	0.111247	0.181113	0.161504	0.134068	0.191287	0.136378	0.145117	0.1097	0.151063	0.0920231	0.102356	0	0.157352	0.146392	0.120201	0.184541	0.148756	0.0968891	0.108999	0.109774	0.128071
ERVW-1	0	0.000529081	0.000722229	0.00206276	0.00228627	0	0.000321179	0.000773057	0.000338841	0	0	0	0	0.0023485	0	0	0	0.00517216	0	0	0.00320501	0.0013937	0	0	0.00103004	0	0	0	0.003632	0	0	0.00229969	0.000877191	0.00562002	0	0	0.000320559	0	0	0	0	0	0.00288674	0	0	0	0	0
PEX1	0.312577	0.212633	0.200772	0.299088	0.242474	0.228288	0.212051	0.222933	0.178994	0.147025	0.219973	0.172707	0.218257	0.248762	0.236717	0.310768	0	0.282681	0.232603	0.225367	0.22118	0.153547	0.10172	0.144537	0.18318	0.229809	0.298674	0.194065	0.303237	0.286696	0.222554	0.269622	0.157513	0.190176	0.226732	0.173637	0.186092	0.183272	0	0.235149	0.227089	0.23428	0.321313	0.249694	0.231938	0.151999	0.147176	0.174644
RBM48	0.0869143	0.0913254	0.102271	0.183427	0.100532	0.0707805	0.169727	0.118951	0.108228	0.0769082	0.103052	0.0452328	0.128365	0.138054	0.0828816	0.145468	0	0.0779526	0.141771	0.0848496	0.0767592	0.0759027	0.0727526	0.083459	0.0467391	0.0982246	0	0.178205	0.144106	0.109408	0.251892	0.137801	0.0967456	0.0995149	0.0810989	0.0760567	0.136188	0.13563	0	0.130664	0.0834025	0.0981973	0.139648	0.18689	0.138341	0.0460364	0.0728753	0.0935533
FAM133B	0.151193	0.159848	0.169721	0.26461	0.171585	0.146578	0.269582	0.16425	0.12834	0.118079	0.129145	0.0882522	0.11126	0.167026	0.170256	0.177661	0	0.164518	0.199217	0.15858	0.163531	0.0948441	0.100423	0.1106	0.11464	0.150122	0.145524	0.151511	0.18259	0.165806	0.168017	0.148059	0.127195	0.136632	0.100342	0.0884815	0.167051	0.167699	0	0.203835	0.134904	0.212318	0.220432	0.16527	0.18632	0.0979317	0.104714	0.117817
CDK6	0.497107	0.48089	0.396547	0.481937	0.421066	0.452257	0.389534	0.367631	0.307347	0.359085	0.44263	0.365038	0.438208	0.386526	0.339381	0.417625	0	0.391528	0.372271	0.396867	0.393918	0.289696	0.348498	0.265749	0.384108	0.424576	0.303371	0.535701	0.454221	0.496539	0.500807	0.347355	0.380035	0.328506	0.414596	0.326365	0.319255	0.384005	0	0.414759	0.374022	0.518018	0.472011	0.540424	0.436727	0.303495	0.308795	0.361149
SAMD9	0.00400749	0.00145749	0.0050609	0.00607887	0.000477155	0	0.00341015	0.00755435	0.00399026	0.00169599	0.00278556	0.00111166	0	0	0	0.00234217	0	0.00548047	0.00408469	0.000751907	0.00152028	0	0	0.00255773	0.0036302	0	0	0.0021962	0.000834254	0.00322272	0.00054655	0.00198743	0.00220007	0	0	0	0.0026053	0.000851117	0	0.00685055	0	0.00257904	0.00908413	0.00172271	0.00354859	0.00180374	0	0.00309766
SAMD9L	0	0	0	0.000582863	0	0.00100469	0.00125487	0.00117638	0	0.00173667	0	0.00138236	0	0.00179336	0.000670874	0	0	0	0.000742889	0	0.0029964	0.000270071	0	0	0.000112227	0	0	0	0	0	0	0	0.000145086	0.000934296	0.00300141	0	0.000157922	0	0	0	0	0	0	0	0	0	0	0.00114747
HEPACAM2	0.000889712	0.000697148	0.00416101	0	0.00640115	0.000716403	0.00405704	0.00241195	0.00109678	0	0.000564897	0.00462394	0	0	0.000308481	0.00339791	0	0.00388752	0.00194254	0.00398127	0.0123344	0.000861521	0	0.00073794	0.00047511	0	0	0	0.00300573	0.000748227	0	0.0025797	0.00165271	0.00301431	0	0.000905518	0.000736836	0.00388495	0	0	0.000990996	0	0	0	0.00178335	0	0	0.00317317
VPS50	0.44324	0.337862	0.289491	0.445955	0.388525	0.377272	0.329073	0.33169	0.22974	0.242138	0.359003	0.280941	0.399094	0.269828	0.285853	0.327652	0	0.30172	0.295133	0.288494	0.282027	0.170841	0.354542	0.17432	0.312996	0.343486	0.718281	0.455385	0.437741	0.450281	0.431279	0.277868	0.300101	0.230708	0.306539	0.257263	0.277056	0.283947	0	0.335203	0.271823	0.431106	0.391108	0.529466	0.343668	0.233559	0.205943	0.244328
CALCR	0	0.00359155	0.00246577	0.00363293	0.00447965	0.00303205	0.00403125	0.00328668	0.00913984	0.0305051	0.00656067	0.00146964	0.00830677	0.00204117	0.0059958	0.00687788	0	0.000506766	0.00502237	0.00413345	0.00300346	0.00420863	0	0.0209866	0.00186553	0	0	0.000673815	0.00504286	0.00492844	0	0.0102505	0.00329274	0.00272287	0.000984744	0.000297373	0.000747054	0.00155275	0	0.00150695	0.00442567	0.00135454	0.0018169	0	0.00205349	0.00479643	0	0.000816372
GNGT1	0.0362972	0.0418941	0.0155639	0.00797988	0.00735964	0.022404	0.0415525	0.0595776	0.00610117	0.0591333	0.0844861	0.0593342	0.0297922	0.00888681	0.0354402	0.0185208	0	0.00829849	0.0416426	0.0489827	0.0193519	0.01198	0.0158824	0.00515927	0.0328035	0.0268862	0	0.0742084	0.0152124	0.051121	0.0834888	0.0132094	0.0630353	0.0127558	0.046879	0.0195639	0.0210694	0.0505595	0	0.0128701	0.0135644	0.0229398	0.0516403	0.0685854	0.0610391	0.0256369	0.00723906	0.038505
TFPI2	0	0	0	0	0.0004674	0	0.000337697	0	0	0	0	0	0	0	0	0	0	0	0.000508157	0.000571533	0	0	0	0	0	0	0	0	0	0	0	0	0	0	0	0	0	0	0	0	0	0	0.000745705	0	0	0	0	0.00115232
GNG11	0	0.00129709	0.00117152	0.000671314	0	0	0	0.000326328	0	0.0039382	0.000513622	0	0	0	0.00157619	0	0	0	0	0	0.00198995	0	0	0	0	0	0	0	0	0.000377304	0	0	0.000966095	0	0	0	0	0	0	0	0	0	0.0014748	0.0134079	0	0	0	0
BET1	0.111387	0.106137	0.112552	0.157676	0.113272	0.105508	0.187018	0.10288	0.0987903	0.104236	0.0751346	0.0847667	0.0698759	0.105387	0.073935	0.137369	0	0.0896368	0.122731	0.101936	0.0731845	0.0902842	0.104747	0.0588649	0.0883596	0.0846938	0	0.138735	0.120646	0.137947	0.11169	0.131131	0.0999978	0.091958	0.12456	0.0694959	0.130936	0.110004	0	0.157974	0.103252	0.0973105	0.132981	0.208139	0.105231	0.11862	0.0620471	0.168708
COL1A2	0	0	0	0	0.00202509	0	0	0	0	0	0	0	0	0	0	0	0	0	0	0	0	0	0	0	0	0	0	0	0	0	0	0	0.00018067	0	0.00103123	0	0	0	0	0	0	0	0	0	0	0	0	0
CASD1	0.359378	0.288635	0.273424	0.436027	0.344319	0.342438	0.279521	0.273494	0.24348	0.213436	0.319412	0.200145	0.292009	0.254273	0.244924	0.307189	0	0.309601	0.305941	0.244989	0.298675	0.167646	0.300873	0.177406	0.283959	0.286716	0.131819	0.346161	0.397815	0.356831	0.364761	0.286358	0.246302	0.215597	0.247062	0.220994	0.243813	0.247274	0	0.311848	0.28083	0.307681	0.400449	0.353196	0.314592	0.160322	0.194366	0.203605
SGCE	0.376178	0.304678	0.271801	0.46933	0.383848	0.318677	0.339365	0.266073	0.21871	0.217729	0.3213	0.212977	0.286163	0.280226	0.217447	0.328765	0	0.27766	0.286556	0.269034	0.236946	0.178805	0.25344	0.172987	0.304334	0.305607	0.341338	0.400807	0.399528	0.45702	0.297242	0.284523	0.242073	0.220382	0.260199	0.227277	0.252711	0.254775	0	0.319065	0.252563	0.365949	0.393794	0.400123	0.339942	0.237891	0.193904	0.226714
PEG10	0.0749121	0.0728124	0.0569689	0.111147	0.0740688	0.0834053	0.222726	0.0975527	0.0633591	0.0430378	0.0606267	0.0365596	0.0651764	0.0349772	0.0207912	0.0442932	0	0.0383475	0.184832	0.0541116	0.0664345	0.0529857	0.0133484	0.0424759	0.0948822	0.0536578	0.138841	0.0735295	0.134387	0.102687	0.136626	0.118031	0.0811996	0.0591416	0.0350394	0.0263872	0.0844263	0.0547397	0	0.0483967	0.0158566	0.0407688	0.0903899	0.139102	0.103715	0.0248856	0.0268038	0.0853252
PPP1R9A	0.575039	0.483099	0.328226	0.517358	0.491496	0.38247	0.369798	0.396576	0.271519	0.286089	0.417753	0.302258	0.479588	0.360662	0.385629	0.401796	0	0.420933	0.358528	0.412331	0.306401	0.256954	0.624543	0.259437	0.337924	0.479692	1.58952	0.555738	0.516731	0.533619	0.648613	0.308874	0.359662	0.262713	0.4232	0.287714	0.322523	0.302783	0	0.404327	0.384888	0.571912	0.502435	0.756906	0.416115	0.285698	0.275973	0.262395
PON1	0	0.000680098	0.000934421	0.00899763	0.00493171	0.00319756	0	0.0030884	0.00259606	0.000796619	0	0	0.00637237	0.00511084	0	0.00294833	0	0.000742867	0.000308264	0.000502536	0.00156722	0.00195029	0	0.00117214	0.000689206	0.000565871	0	0	0.00115503	0.0024804	0	0.00177223	0.000507007	0.00119984	0	0	0.00360062	0	0	0.00181937	0.0041472	0	0.00243827	0	0.000704168	0.000602971	0.00438158	0
PON3	0	0	0.00117259	0.0042371	0.00510516	0.000766502	0	0.00050906	0.000848265	0	0.000542484	0	0	0	0	0	0	0.00049416	0.00017689	0.00191553	0	0.00141511	0	0.00215447	0.000628996	0	0	0	0.00159678	0.00148719	0.00434134	0.00172688	0	0.00427133	0	0.00152797	0.000347256	0	0	0	0	0	0	0	0	0	0	0
PON2	0.0510602	0.035248	0.0157965	0.025009	0.0333259	0.0176368	0.0335173	0.0191235	0.018763	0.0130925	0.0238167	0.00550506	0.0151833	0.0120972	0.0116962	0.00128164	0	0.00354849	0.0108282	0.00833329	0.0035969	0.00706266	0.0272599	0.00673666	0.0153371	0.0201902	0	0.0496065	0.0284875	0.0303368	0.0283202	0.0269536	0.0194723	0.0173104	0.0152499	0.00779683	0.00885197	0.018724	0	0.00583035	0.00879305	0.0197907	0.0150827	0.0180214	0.00325837	0.00826684	0.0281865	0.0154169
ASB4	0	0	0.00043795	0.0027454	0	0	0	0	0.000960563	0.00115612	0	0	0.00232931	0	0.000304567	0	0	0	0.00279562	0.00244866	0	0.0022559	0	0.00121989	0.000307095	0	0	0	0.000773263	0.00086947	0	0.00109386	0.000980159	0.00266865	0.000481584	0.00187171	0.000737756	0	0	0.00255006	0	0	0	0	0	0.00205049	0	0
PDK4	0.00944185	0.00903786	0.00927013	0.0123265	0.00470906	0.00844816	0.00459807	0.00800074	0.00608171	0.0190381	0.00344197	0.00343485	0.0134798	0.0114341	0.00452396	0	0	0.0011745	0.00441239	0.00248373	0.00564736	0.00249167	0	0.00251693	0.00490538	0.0104335	0	0.0112148	0.00592198	0.000815839	0.017275	0.00595747	0.0108861	0.00356491	0.00951857	0.00345934	0.00322417	0	0	0	0	0	0.00589388	0.024815	0.00537222	0.0024691	0.00102389	0.00522146
DYNC1I1	0.624426	0.460036	0.334499	0.623332	0.458647	0.372775	0.40258	0.377559	0.276607	0.324378	0.382794	0.350633	0.470756	0.31953	0.33427	0.452498	0	0.364946	0.325861	0.371329	0.421315	0.198122	0.483318	0.189923	0.262876	0.439672	0.932035	0.510911	0.47715	0.570885	0.591139	0.36818	0.36264	0.323325	0.468063	0.289926	0.320786	0.380824	0	0.372049	0.366801	0.659011	0.495811	0.884478	0.506746	0.343166	0.252272	0.33912
SLC25A13	0.226431	0.262207	0.253045	0.38492	0.306044	0.307694	0.177232	0.256948	0.225431	0.223583	0.239893	0.202063	0.297926	0.272368	0.250805	0.306142	0	0.298942	0.244089	0.28732	0.280152	0.192619	0.328558	0.210223	0.244263	0.306015	0.754494	0.285328	0.322687	0.314337	0.266172	0.257421	0.263389	0.215529	0.198476	0.195314	0.215112	0.262652	0	0.279129	0.263762	0.340327	0.338194	0.270366	0.261998	0.209565	0.167603	0.221213
SEM1	0.374548	0.31978	0.28144	0.38524	0.298793	0.321548	0.394316	0.291499	0.221576	0.285428	0.289136	0.197571	0.306771	0.253107	0.241285	0.281172	0	0.259031	0.286869	0.225141	0.249049	0.188307	0.326126	0.210515	0.239291	0.298668	0.341338	0.455277	0.298289	0.453647	0.571223	0.228348	0.347946	0.305274	0.262797	0.253921	0.356232	0.355461	0	0.333543	0.24827	0.431823	0.271766	0.641321	0.427033	0.280546	0.171942	0.301024
DLX6	0.0627666	0.0581816	0.0458928	0.0605358	0.0483608	0.0500496	0.0924233	0.0497606	0.0449953	0.0317709	0.0452899	0.0349477	0.0477164	0.0469199	0.0320982	0.0668488	0	0.0239508	0.0794058	0.034757	0.0628902	0.0470587	0.0409718	0.0460101	0.0898049	0.0375127	0	0.0372829	0.0925853	0.038249	0.0552403	0.0779927	0.0486143	0.0217341	0.0413932	0.0404842	0.0512448	0.0474294	0	0.0482799	0.0410859	0.056142	0.0678147	0.0809727	0.0760321	0.0369159	0.0211709	0.0495189
DLX5	0.0298444	0.0402269	0.044402	0.0813476	0.0448093	0.0550757	0.0999016	0.052879	0.0588082	0.0277702	0.0364813	0.0219338	0.042729	0.035977	0.0311454	0.0662036	0	0.0454737	0.0710839	0.0333379	0.0394902	0.0521491	0.00705704	0.0325061	0.0443798	0.021054	0	0.0507428	0.100084	0.0524598	0.0303691	0.0656514	0.0364243	0.0364001	0.0236915	0.0240683	0.0643816	0.0485161	0	0.068323	0.0444018	0.0829244	0.0564978	0.0495668	0.0679811	0.0253011	0.0123669	0.0315813
SDHAF3	0.055924	0.0441341	0.0854247	0.105013	0.109462	0.0883603	0.104439	0.0678367	0.0755176	0.0746255	0.0793993	0.0436418	0.058144	0.0780192	0.0637711	0.0991026	0	0.0553975	0.105776	0.0903183	0.0968779	0.0750211	0.051466	0.0728552	0.0622098	0.0375661	0	0.120999	0.078618	0.120933	0.0529946	0.0634561	0.0520975	0.0646317	0.0285354	0.0570668	0.0784577	0.085812	0	0.119835	0.0770751	0.0562439	0.0762742	0.086375	0.0673016	0.0456816	0.0415377	0.123188
TAC1	0.373811	0.309646	0.358698	0.630688	0.494607	0.462979	0.512716	0.479286	0.464446	0.278531	0.474875	0.311711	0.409288	0.445322	0.273927	0.553771	0	0.454788	0.522544	0.403407	0.420542	0.340376	0.144584	0.418547	0.443472	0.369246	0.381054	0.415505	0.610177	0.462008	0.234467	0.526418	0.325576	0.30533	0.265215	0.246676	0.31804	0.3585	0	0.349106	0.412272	0.187773	0.557601	0.331143	0.456432	0.621067	0.223983	0.16052
ASNS	0.280626	0.209413	0.209303	0.353584	0.309577	0.286456	0.259621	0.240691	0.200194	0.156454	0.217146	0.146243	0.286875	0.248424	0.239078	0.282435	0	0.230568	0.259067	0.229245	0.244799	0.146322	0.196968	0.184405	0.197299	0.208073	0	0.284401	0.365533	0.316395	0.281594	0.226642	0.21842	0.165759	0.218374	0.19183	0.195768	0.220109	0	0.211758	0.222417	0.19862	0.323336	0.305509	0.263736	0.157217	0.170775	0.159976
OCM2	0	0	0.0004108	0.00130648	0.000533711	0.000323391	0.000800229	0.000941692	0.0015967	0	0	0	0	0	0	0.00159874	0	0	0.00047722	0	0.000823379	0.000175442	0	0.00175008	0	0.00081762	0	0.00207991	0.00668304	0.00163538	0.00142215	0.00195413	0.0022785	0.00182652	0	0	0.00125753	0	0	0	0.000695621	0	0.000580947	0	0	0	0.000597153	0.00448076
LMTK2	0.363842	0.350085	0.275251	0.366216	0.34283	0.276727	0.301594	0.279719	0.24486	0.206503	0.29604	0.240802	0.321861	0.308063	0.306373	0.355415	0	0.328827	0.292037	0.311612	0.28308	0.178056	0.404527	0.182812	0.244208	0.307282	0.303371	0.322627	0.397825	0.370943	0.401533	0.312216	0.294599	0.206954	0.35343	0.220745	0.262059	0.282648	0	0.312865	0.292094	0.405222	0.422512	0.449469	0.298699	0.238746	0.197143	0.23798
TECPR1	0.123259	0.140088	0.122969	0.182849	0.13717	0.104513	0.117392	0.149371	0.132123	0.0720425	0.125876	0.0981508	0.170169	0.221808	0.224302	0.216741	0	0.205912	0.139715	0.142749	0.148073	0.0856247	0.141021	0.103736	0.101806	0.117544	0.978837	0.115352	0.142105	0.147102	0.154515	0.177331	0.138838	0.135536	0.083869	0.121054	0.12934	0.128066	0	0.142914	0.22515	0.160858	0.198938	0.146137	0.146025	0.107023	0.166876	0.105905
BRI3	0.172339	0.15377	0.149867	0.294736	0.180984	0.137765	0.239619	0.200816	0.175928	0.0980644	0.144563	0.147107	0.160225	0.220665	0.18778	0.260794	0	0.19999	0.210378	0.21392	0.197238	0.127917	0.174418	0.146643	0.14224	0.132614	0.145524	0.144889	0.265244	0.197853	0.245574	0.247125	0.171051	0.0912404	0.150203	0.164315	0.144336	0.165038	0	0.18841	0.186518	0.194556	0.252109	0.210378	0.145008	0.112889	0.178462	0.170759
BAIAP2L1	0.0468522	0.032625	0.0503724	0.218041	0.143312	0.0596889	0.110391	0.109358	0.136158	0.0368469	0.0436147	0.0308215	0.0642051	0.156565	0.0856743	0.166683	0	0.143998	0.170941	0.0844561	0.10261	0.0869757	0.0824502	0.0866661	0.0557836	0.0410649	0	0.0659048	0.145058	0.0835926	0.159172	0.149923	0.0758104	0.0720962	0.0399557	0.0514455	0.112761	0.0692465	0	0.107082	0.114309	0.0666819	0.151543	0.0622609	0.053081	0.0653167	0.0362189	0.0848537
NPTX2	0.0153588	0.00443318	0.00613351	0.0223856	0.0136632	0.0081374	0.0205046	0.0153231	0.0147858	0.00021416	0.0032782	0.0114277	0.0209281	0.00142655	0.0187036	0.0131664	0	0.0085604	0.0118004	0.00679176	0.00832811	0.00354095	0.0403346	0.0102218	0.0121072	0.0106327	0	0.0218415	0.0239132	0.0153711	0.054537	0.0162878	0.0129402	0.00648274	0.0137841	0.00913229	0.0119688	0.00831116	0	0.00826878	0.00808698	0.0328967	0.0172191	0.0296594	0.0217685	0.0150069	0.00324987	0.00943164
TMEM130	0.359259	0.32934	0.255728	0.389261	0.296612	0.279516	0.328939	0.300882	0.239107	0.206969	0.304062	0.232018	0.38642	0.263484	0.295191	0.380582	0	0.309372	0.328074	0.284823	0.286569	0.177362	0.202302	0.202623	0.264117	0.289361	0.978837	0.291493	0.363867	0.340362	0.466726	0.285049	0.266496	0.188283	0.19553	0.22469	0.22889	0.255466	0	0.293354	0.296152	0.29385	0.383841	0.257754	0.24568	0.220423	0.22784	0.205104
TRRAP	0.313387	0.299417	0.265612	0.434819	0.361316	0.277084	0.333836	0.296682	0.224465	0.219111	0.315946	0.229445	0.33052	0.314536	0.292405	0.350499	0	0.321858	0.265623	0.300543	0.259297	0.160299	0.326798	0.168173	0.249186	0.262955	1.42942	0.308831	0.38734	0.348242	0.416054	0.280892	0.280526	0.256693	0.264156	0.225562	0.251383	0.289261	0	0.303868	0.279147	0.441009	0.38066	0.383154	0.286836	0.219176	0.200604	0.252478
SMURF1	0.409007	0.382919	0.298635	0.460251	0.391405	0.341143	0.247916	0.329499	0.262178	0.27327	0.301064	0.253393	0.371669	0.289468	0.332302	0.363792	0	0.332317	0.31805	0.339681	0.317882	0.169734	0.394259	0.163958	0.265237	0.326979	0.280548	0.396311	0.379084	0.445712	0.391077	0.286623	0.302708	0.25385	0.295124	0.237993	0.238717	0.30215	0	0.337313	0.306739	0.263259	0.364759	0.531138	0.329167	0.227362	0.232638	0.25645
KPNA7	0.00152426	0.0112275	0.00419679	0.0112316	0.00817708	0.0013938	0	0.0160843	0.00316001	0	0.00250215	0.00158145	0.00228995	0.00381142	0.00606618	0.00649117	0	0.00285963	0.00548092	0.00480628	0.00543293	0.00246893	0	0	0.00041722	0.00136125	0	0.0104573	0.0168704	0.00389114	0	0.0130659	0.00456663	0	0.0100099	0.00410249	0.00357453	0.00242792	0	0.00375225	0.00421254	0.0046268	0.00398445	0	0.00199203	0.00649456	0.000678126	0.00610848
AC004922.1	0.0204674	0.00802528	0.0133256	0.0138207	0.00626079	0.00705035	0.0157906	0.0142752	0.0102182	0.0117872	0.00728692	0.012534	0.0135039	0.014423	0.0112728	0.00986426	0	0.0107151	0.00795563	0.00598201	0.0123491	0.00791244	0	0.000920882	0.00351726	0.00869977	0	0.0099105	0.0108863	0.0110124	0.00685333	0.0191395	0.00634909	0.00407466	0.00715049	0.0192298	0.00698976	0.00329562	0	0.011629	0.00721963	0.0105684	0.0144582	0.00830722	0.00411332	0.00239021	0.00589729	0.0100051
ARPC1B	0.00391264	0.00665325	0.00773883	0.0105719	0.00934886	0.00201002	0.00496104	0.0148396	0.00436732	0.00134242	0.00392436	0.00386445	0.00177956	0	0.00161018	0.00875091	0	0.0100223	0.00538633	0.00279369	0.00656248	0.00789906	0	0.00414911	0.00376493	0.00138867	0	0.00799594	0.0141908	0.00641315	0.0169497	0.0127323	0.00476231	0.00824752	0	0.0122983	0.00554102	0.00357832	0	0.0158677	0.00302427	0.0185354	0.00557017	0.00932185	0.00483749	0	0.00198817	0.00352328
PDAP1	0.0873689	0.0537027	0.0859358	0.150705	0.0771287	0.0809739	0.133935	0.10338	0.105306	0.0394006	0.0655314	0.0466278	0.118307	0.149751	0.0659215	0.102914	0	0.114262	0.169663	0.069789	0.0992708	0.0729757	0.0868419	0.0851699	0.0733638	0.0660126	0	0.104867	0.136832	0.0868337	0.10714	0.146406	0.0741257	0.0584822	0.0543436	0.0444705	0.0757807	0.067111	0	0.0971228	0.0910121	0.0878552	0.136258	0.0986004	0.0782015	0.0719913	0.0516188	0.0636394
BUD31	0.032906	0.028007	0.029911	0.0602781	0.051869	0.0385164	0.0777564	0.0524927	0.0473713	0.0200928	0.0461566	0.0201749	0.0306775	0.0685649	0.0292321	0.0659013	0	0.0504523	0.0816529	0.0373544	0.0404557	0.0305757	0.00792228	0.0373766	0.0298915	0.0177795	0	0.0529149	0.059839	0.0527939	0.0394151	0.0548389	0.0312719	0.0264696	0.0188408	0.0321479	0.0370151	0.0327795	0	0.0349521	0.0597322	0.0264867	0.0627164	0.0266074	0.0324156	0.028375	0.0200658	0.0450993
PTCD1	0.00920318	0.0220246	0.0128232	0.0223968	0.0209372	0.0276323	0.0268303	0.0118915	0.0154621	0.00894391	0.0120478	0.0107027	0.0176434	0.0146268	0.0303601	0.0188623	0	0.0225029	0.0235763	0.0119782	0.0124421	0.0183654	0.059488	0.0113281	0.0179059	0.018999	0	0.0206183	0.0287593	0.00793799	0.0157055	0.0253414	0.0145078	0.0107434	0.00703104	0.0133834	0.020807	0.0108427	0	0.0149932	0.00895251	0.017298	0.0080851	0.0342319	0.0267189	0.0123009	0.0110225	0.0174587
CPSF4	0.10557	0.124214	0.0874314	0.152462	0.156693	0.130811	0.0671701	0.10258	0.117854	0.0306977	0.0620736	0.0495295	0.0803727	0.157392	0.138556	0.162789	0	0.137747	0.0804449	0.130203	0.126549	0.0698893	0.0646845	0.0664521	0.0325948	0.0926972	0	0.0679694	0.119451	0.108376	0.0828825	0.149454	0.0814123	0.0572254	0.0552122	0.0905948	0.0637624	0.0572182	0	0.0654282	0.115511	0.0594489	0.163782	0.0780474	0.0757336	0.0558858	0.0914417	0.0405751
ZNF789	0.138709	0.116688	0.133506	0.192729	0.145118	0.0963822	0.148575	0.142626	0.13081	0.0867797	0.090983	0.103983	0.148645	0.200007	0.159867	0.234632	0	0.166037	0.144254	0.122639	0.132114	0.101212	0.0783998	0.097555	0.0743659	0.108295	0	0.135386	0.161904	0.167091	0.22283	0.156274	0.121743	0.159198	0.107115	0.111057	0.122516	0.156521	0	0.160152	0.155532	0.146588	0.242584	0.199857	0.163356	0.157437	0.0834732	0.130827
ZNF394	0.0760513	0.0618652	0.0664578	0.0900053	0.0643466	0.0547691	0.100493	0.0648244	0.0644339	0.0509931	0.045253	0.0458389	0.0549553	0.0875781	0.0656495	0.0791615	0	0.0660448	0.0667287	0.0460305	0.0596786	0.0441817	0.00259888	0.0546881	0.0492624	0.0490685	0	0.0530752	0.0775823	0.0646909	0.079062	0.0944157	0.0478946	0.0447999	0.0437647	0.0534425	0.0679777	0.0691423	0	0.0508454	0.0717871	0.0517807	0.0775801	0.0922332	0.0365985	0.0556027	0.0451122	0.0499009
ZKSCAN5	0.0900891	0.0827971	0.0636717	0.100496	0.1001	0.0575248	0.0650049	0.078983	0.0768044	0.068954	0.0689368	0.0758921	0.0905755	0.0911656	0.104062	0.106134	0	0.0903488	0.0934007	0.115417	0.0945916	0.0490937	0.135649	0.0610802	0.069308	0.082604	0	0.07689	0.0859699	0.0717465	0.0994636	0.130671	0.0725511	0.0524669	0.0534626	0.0693879	0.0695975	0.0621791	0	0.0728833	0.0751478	0.0665089	0.127847	0.0565602	0.0462595	0.0581257	0.0746446	0.0925649
FAM200A	0.0676808	0.0656439	0.0978066	0.168447	0.101276	0.100998	0.132993	0.104834	0.0997376	0.0573336	0.0596495	0.0584266	0.0488127	0.120261	0.0917566	0.160905	0	0.0695849	0.116367	0.0695859	0.074621	0.0652971	0.0371276	0.0630202	0.0424479	0.0701749	0	0.120321	0.165277	0.110058	0.090792	0.135919	0.0711906	0.092087	0.0443607	0.0682408	0.0776847	0.100118	0	0.106169	0.0794418	0.128177	0.0692085	0.0540746	0.0723223	0.0710773	0.0585796	0.0859566
AC005020.2	0.00874346	0.0177544	0.00440124	0.0129821	0.00465659	0.00691075	0.00737956	0.0116216	0.00826604	0.00729224	0.00440573	0.0100068	0.00590144	0.00442345	0.0135397	0.0027679	0	0.00689513	0.00540203	0.0115731	0.00791571	0.00841531	0	0.0110666	0.00431924	0.0191133	0	0.00761788	0.0404574	0.00831793	0.00725639	0.00962184	0.0106682	0.00354778	0.00956442	0.0041947	0.00886738	0.0112564	0	0.00920923	0.00490482	0.00741301	0.0149096	0.00489951	0.0081749	0.0146796	0.00547042	0.0131989
TMEM225B	0.00367202	0.00611166	0.00106741	0.0017473	0.002707	0	0.000836593	0.00123184	0.00176284	0	0	0	0	0	0.000427989	0.00376022	0	0	0.00199168	0.000629839	0.000653575	0.00114473	0	0.00369011	0	0	0	0.00256264	0.0036156	0.00459807	0.00692673	0.00732311	0.0025495	0	0	0.000399409	0.00137784	0	0	0.00122653	0.00207559	0	0.00370087	0	0.00294967	0	0	0.000521781
ZSCAN25	0.0937074	0.0599114	0.0651905	0.0727348	0.0733316	0.0723233	0.0654355	0.0794692	0.0546833	0.0484572	0.0401116	0.0356093	0.0492276	0.0474611	0.0867989	0.0697475	0	0.105101	0.0740907	0.0750455	0.0563562	0.0532106	0.0434841	0.045879	0.0598573	0.0435604	0	0.0715995	0.0507368	0.0533866	0.109095	0.0548411	0.074212	0.0519035	0.0392353	0.0493148	0.065978	0.0600737	0	0.0528821	0.0543023	0.0818751	0.0451799	0.0231458	0.0791979	0.0493609	0.0810487	0.107867
CYP3A5	0.00271324	0.00461213	0.0300962	0.168215	0.0600177	0.0330218	0.0313744	0.0212138	0.0449169	0.00771161	0.00771788	0.00552196	0.00754215	0.0899152	0.0175912	0.07137	0	0.0391322	0.0585777	0.0175463	0.049318	0.0393986	0	0.050473	0.00684707	0.0022478	0	0.0266393	0.125018	0.0441208	0.0043848	0.0976403	0.0107867	0.0552395	0.00164432	0.00682137	0.0300263	0.0157779	0	0.0188231	0.0463312	0.00836763	0.073626	0	0.0164565	0.00879922	0.0255323	0.0105586
CYP3A4	0	0.00187077	0.00602457	0.00995969	0.00588809	0	0.00811001	0.00387938	0.00646785	0.00129981	0.00152572	0.00203741	0	0.020872	0.0011362	0.00654318	0	0.00216268	0.00834197	0	0.00205409	0.00690578	0	0.010633	0	0	0	0	0.00874941	0.00412727	0.00132326	0.0157324	0.00284558	0.00401427	0.00215138	0.00141227	0.00676454	0.0059721	0	0	0.00292587	0.00553363	0.0078926	0	0.0017741	0	0	0.00073369
CYP3A43	0.019386	0.0485312	0.0313486	0.0282284	0.0208815	0.0176689	0.00870367	0.0351425	0.017025	0.0129109	0.0263151	0.023191	0.027805	0.00759427	0.0125496	0.0336482	0	0.0129696	0.03615	0.0257918	0.023895	0.0495132	0	0.0251509	0.0122248	0.0404656	0	0.0550297	0.0520701	0.0329959	0.0387504	0.0708458	0.027953	0.0233916	0.0125267	0.0186667	0.0181296	0.0276334	0	0.047037	0.0225847	0.0516381	0.0296751	0.0147204	0.0224874	0.00202965	0.0257805	0.0374315
OR2AE1	0	0	0	0	0	0	0	0	0	0	0	0	0	0	0	0	0	0	0.000663382	0	0	0	0	0	0	0	0	0	0	0	0	0	0	0	0	0	0	0	0	0	0	0	0	0	0	0	0	0
TRIM4	0.20841	0.176382	0.144158	0.157838	0.18496	0.117063	0.182841	0.155759	0.140071	0.112807	0.176191	0.118144	0.185282	0.174012	0.163871	0.134289	0	0.183104	0.133523	0.147865	0.150164	0.10351	0.0999294	0.115956	0.109618	0.146456	0.37112	0.148256	0.125634	0.17262	0.188815	0.137468	0.149812	0.124024	0.151771	0.16501	0.116288	0.152399	0	0.144086	0.141906	0.130463	0.138972	0.105181	0.127178	0.150288	0.117152	0.140479
GJC3	0	0	0.00105545	0.000653684	0.00149828	0	0.00128335	0	0.00050037	0	0	0	0	0	0.000608503	0	0	0.00459527	0.00158099	0	0.00117181	0	0	0.00230318	0.00213551	0	0	0.0047576	0.00163458	0.00432976	0	0	0.000540058	0	0	0.000683007	0	0	0	0.000661845	0.00174199	0	0	0	0	0	0	0
AZGP1	0.00177272	0.000423186	0.00168173	0.00806125	0.00281613	0.00471662	0	0.00224091	0.00600005	0.000234208	0.00160027	0	0.0139242	0	0.000266568	0.00261595	0	0	0.00135284	0	0.000775276	0.00180792	0.0215845	0.00155915	0.00564542	0.0030289	0	0.00251486	0.00326085	0	0.0125299	0.00301773	0.00151996	0	0	0.00446614	0.0019361	0.00245606	0	0.00218836	0	0.00483375	0	0	0	0.00282338	0	0
ZKSCAN1	0.460798	0.341779	0.286371	0.502394	0.395749	0.351427	0.250555	0.303305	0.244547	0.23734	0.317623	0.244658	0.424331	0.295699	0.335557	0.393655	0	0.323858	0.339461	0.373564	0.294482	0.169121	0.616736	0.161282	0.25869	0.343472	0.138841	0.359197	0.48937	0.446613	0.445066	0.281396	0.316113	0.196132	0.320112	0.257408	0.258458	0.293422	0	0.34481	0.324828	0.439132	0.489728	0.424849	0.261061	0.209312	0.203862	0.226226
ZSCAN21	0.051623	0.0409834	0.0424869	0.0416403	0.0239675	0.0349746	0.0471325	0.0381842	0.0427198	0.0309281	0.03295	0.0196792	0.0625042	0.0498046	0.0621484	0.0725313	0	0.0625067	0.0427206	0.021254	0.0345456	0.0288097	0.0131483	0.029225	0.0187744	0.0508502	0	0.0226526	0.0260971	0.0284843	0.0562179	0.0527241	0.0328729	0.0290323	0.0141918	0.0363822	0.0266719	0.0388892	0	0.0456892	0.0595646	0.0236807	0.0912954	0.0283319	0.0332967	0.00764843	0.0407902	0.0532246
ZNF3	0.0748806	0.0539434	0.0421218	0.0885356	0.0534429	0.0549475	0.0619791	0.0726885	0.0578624	0.0337091	0.0745999	0.0473864	0.0652995	0.117546	0.0806191	0.0804067	0	0.0735705	0.0759799	0.0615095	0.0660224	0.0516122	0.107163	0.0455893	0.0423489	0.050277	0	0.0314567	0.0793468	0.0366798	0.0907811	0.0712564	0.0596345	0.0488526	0.0709691	0.0449713	0.056613	0.0396906	0	0.0522901	0.0601573	0.0423277	0.0596938	0.0723794	0.05069	0.0475401	0.0574663	0.0570016
COPS6	0.136228	0.11382	0.130327	0.271416	0.152847	0.129949	0.20698	0.186101	0.155965	0.0493049	0.0988489	0.0481202	0.153062	0.245727	0.156254	0.23582	0	0.204913	0.195647	0.0984877	0.157234	0.0999883	0.0257396	0.14318	0.082737	0.0940985	0.131819	0.137183	0.238568	0.142687	0.191868	0.215121	0.12439	0.103307	0.0861482	0.0890396	0.150868	0.141162	0	0.154673	0.161296	0.179142	0.21312	0.101555	0.131609	0.103448	0.0894456	0.0826852
MCM7	0.0272457	0.016171	0.020288	0.021649	0.0362438	0.0319006	0.0430078	0.0381288	0.0352268	0.00181	0.0135537	0.012573	0.022044	0.0194474	0.0298906	0.0372766	0	0.0342069	0.0355925	0.0347845	0.028669	0.01449	0	0.0126203	0.0147755	0.0214777	0	0.0255197	0.0238485	0.0239767	0.0209759	0.0410184	0.0198068	0.0168505	0.00505375	0.011134	0.0300809	0.0272159	0	0.0389641	0.0243488	0	0.0355746	0.0451172	0.0146937	0.00758004	0.0205568	0.007214
AP4M1	0.0292123	0.0351383	0.0507552	0.128159	0.0969612	0.0459563	0.0599521	0.0599303	0.0756316	0.0127121	0.0234024	0.0257481	0.0581615	0.110323	0.0779104	0.127941	0	0.0651469	0.070558	0.0523705	0.0796682	0.0499721	0.0521126	0.0469933	0.0272146	0.0418216	0.341338	0.0401094	0.0858775	0.059662	0.0370191	0.0990021	0.0437767	0.0549333	0.0249789	0.0458887	0.0774641	0.0522507	0	0.0346951	0.0888397	0.0360074	0.0634758	0.0747576	0.0431471	0.0325205	0.0446934	0.0388924
TAF6	0.0522422	0.0461122	0.0522921	0.0668399	0.0793375	0.0825656	0.140384	0.0826825	0.0605374	0.0329605	0.0420069	0.0373114	0.0590018	0.0759136	0.0540547	0.0589058	0	0.0519566	0.0996706	0.0778066	0.068167	0.0410999	0	0.042162	0.0439426	0.0217653	0	0.0828923	0.0678948	0.0822596	0.0960671	0.0881086	0.0604064	0.0373403	0.0111033	0.0454398	0.0812244	0.0764317	0	0.0551566	0.065413	0.0648015	0.0941076	0.0677723	0.073304	0.0588781	0.0575674	0.0331713
CNPY4	0.0359598	0.0262913	0.0306375	0.0457476	0.0402826	0.0161153	0.0205401	0.0469479	0.0349438	0.0215478	0.0429917	0.0196307	0.0253225	0.0499567	0.0420085	0.0478723	0	0.037562	0.0348581	0.0383951	0.0300442	0.0379718	0	0.0513592	0.0110233	0.0190835	0	0.0123234	0.0334232	0.0289865	0.0294634	0.047941	0.0353042	0.045931	0.0154282	0.0227529	0.0314887	0.0346627	0	0.0359954	0.0424502	0.0332337	0.065523	0.0407214	0.0282447	0.0209167	0.0502658	0.0504379
MBLAC1	0.00336281	0.00710603	0.0105099	0.0214549	0.0121721	0.011871	0.0177125	0.0245327	0.0213498	0.00427195	0.0159789	0.00459649	0.00965569	0.0262248	0.0165625	0.0148258	0	0.0174101	0.0373861	0.0168076	0.0185269	0.0137901	0	0.0233405	0.0185318	0.00954905	0	0.0152424	0.0183146	0.0155464	0.0109529	0.010257	0.0169235	0.00615515	0.000709657	0.00874808	0.0134773	0.00677551	0	0.0089985	0.00808375	0.0209869	0.0322735	0.0326991	0.0119147	0.00609163	0.0111856	0.0218655
LAMTOR4	0.104023	0.107284	0.0850134	0.236109	0.135075	0.119774	0.167113	0.128853	0.118822	0.0503469	0.092863	0.0608386	0.130081	0.129063	0.14652	0.165607	0	0.151091	0.177417	0.145101	0.126486	0.0736631	0.0980161	0.0947275	0.114206	0.0702027	0.978837	0.147234	0.137335	0.121888	0.191939	0.13114	0.127574	0.0926164	0.0893822	0.0912083	0.110667	0.108315	0	0.0845223	0.124912	0.0808032	0.193404	0.187442	0.13216	0.0688384	0.0571241	0.0610193
GAL3ST4	0.00876126	0.00124105	0.00432633	0.00801105	0.00570658	0.00298825	0.00259067	0.00551279	0.00269725	0.00112655	0.00195828	0.00099351	0	0	0.00144426	0.00604929	0	0.00312298	0.00219976	0	0.00192337	0.00144045	0	0	0	0.000739199	0	0.00436882	0.00666911	0.00157532	0	0.00492477	0.00127677	0	0	0.00280441	0.000699645	0.00151587	0	0.00588559	0.00576566	0.005778	0.00131827	0	0	0.000464972	0.00087917	0.00582032
GPC2	0	0.000859164	0.000695684	0.0049852	0.000515144	0.00165462	0	0.00688152	0.0029486	0	0.00233931	0	0	0	0.00339373	0.00297276	0	0.00412455	0.00236093	0.00116855	0.00103495	0.000596048	0	0	0	0.00042656	0	0.00261252	0.00107746	0.00145041	0	0.0162132	0.00331987	0	0.00194469	0.000222859	0.000957564	0.00304797	0	0.00165438	0.00369434	0.00405081	0.0127359	0	0.00196759	0	0	0.00318612
STAG3	0.0585359	0.0675726	0.0907814	0.196349	0.13047	0.0599216	0.0363489	0.0763144	0.0862932	0.0220195	0.0330977	0.0551801	0.0279494	0.122426	0.0512835	0.15681	0	0.0954475	0.0625891	0.0568726	0.055165	0.0664487	0.058587	0.0545254	0.0628412	0.0317542	0	0.0649673	0.172426	0.0965642	0.0463955	0.125168	0.0629946	0.0598277	0.0203762	0.0493918	0.0453207	0.0512349	0	0.0673636	0.0870679	0.0439196	0.17553	0.0240327	0.0262756	0.0811267	0.051828	0.0297669
CASTOR3	0.389397	0.322014	0.281136	0.391848	0.301917	0.267278	0.272505	0.268278	0.222858	0.22106	0.24504	0.222391	0.318297	0.310399	0.273923	0.283565	0	0.256059	0.237419	0.273218	0.221421	0.185524	0.522473	0.170506	0.212528	0.222655	0	0.309536	0.332447	0.363443	0.559388	0.273738	0.280274	0.251993	0.264715	0.228458	0.25814	0.275266	0	0.297959	0.294852	0.391338	0.370188	0.446999	0.276855	0.274854	0.252887	0.199094
SPDYE3	0.0491612	0.0593349	0.175043	0.403356	0.280782	0.0758322	0.0444861	0.161334	0.200311	0.0293485	0.0534387	0.0314693	0.0315586	0.246099	0.0876643	0.306393	0	0.210341	0.152732	0.10804	0.153065	0.132342	0.00861834	0.184092	0.0408829	0.0326428	0.341338	0.111807	0.355093	0.190525	0.0596085	0.173409	0.0777282	0.133096	0.0313711	0.0793572	0.0846395	0.061574	0	0.111773	0.159466	0.0598986	0.316007	0.0386871	0.0540685	0.113831	0.0957091	0.0698953
PILRB	0.171856	0.159012	0.148587	0.192529	0.181932	0.153852	0.181779	0.196946	0.145842	0.14437	0.1517	0.154895	0.222563	0.184791	0.241711	0.184193	0	0.233367	0.165962	0.197879	0.185589	0.126914	0.178737	0.126781	0.12201	0.0927531	0.41498	0.140495	0.143772	0.151515	0.202355	0.172823	0.251906	0.122022	0.132078	0.16552	0.194614	0.158071	0	0.159084	0.205617	0.226145	0.188714	0.174037	0.129086	0.121564	0.215428	0.139186
PILRA	0.156633	0.179677	0.140014	0.166546	0.192129	0.117973	0.173964	0.173456	0.115925	0.0941338	0.102473	0.106058	0.151949	0.141361	0.16701	0.176401	0	0.192258	0.0922626	0.127518	0.141309	0.0927598	0.151567	0.0872255	0.113183	0.11629	0.145524	0.197579	0.178511	0.180296	0.221233	0.164894	0.169401	0.111847	0.128622	0.109903	0.123944	0.15641	0	0.126279	0.16362	0.202313	0.188941	0.126903	0.115969	0.138433	0.16353	0.187333
ZCWPW1	0.0521217	0.050472	0.0903649	0.103216	0.0877612	0.0664124	0.0436145	0.0763115	0.0716415	0.0493787	0.0669893	0.0419618	0.0672927	0.136276	0.0836287	0.105377	0	0.129458	0.0786019	0.096186	0.0887519	0.0712228	0.0734074	0.108986	0.0447712	0.0936995	0.341338	0.0953448	0.0935723	0.0676524	0.072539	0.0814429	0.0993428	0.0660568	0.0469092	0.0793133	0.0449803	0.0724123	0	0.051849	0.0808237	0.0674114	0.0942514	0.0357073	0.0398729	0.0686079	0.0846633	0.0520473
MEPCE	0.0180479	0.0179184	0.0175679	0.043601	0.027805	0.0322962	0.0391307	0.0275358	0.0298097	0.0141258	0.011427	0.013847	0.0354492	0.0282303	0.0120116	0.00700156	0	0.015183	0.0536757	0.0169296	0.02302	0.0182898	0	0.0134403	0.019967	0.0255197	0	0.0222923	0.0167563	0.0318287	0.03451	0.0215869	0.0156003	0.00789016	0.0105616	0.021946	0.0206264	0.0169497	0	0.0207648	0.0116206	0.0109892	0.0174279	0.0434359	0.0396597	0.011958	0.0121877	0.0300442
PPP1R35	0.049526	0.0327658	0.0552141	0.16393	0.0972564	0.0997526	0.0658649	0.0792972	0.0972158	0.0372659	0.0416572	0.0299392	0.0809597	0.122402	0.0695804	0.143545	0	0.0912221	0.10436	0.0645108	0.0851737	0.0554776	0.0416557	0.0459912	0.0540656	0.0614573	0	0.0459796	0.113305	0.100156	0.107705	0.0893218	0.0630183	0.0338956	0.0287938	0.033886	0.0451156	0.0496327	0	0.092763	0.0924409	0.048608	0.098272	0.0460785	0.0768517	0.0448392	0.0566028	0.038937
C7orf61	0.00895718	0.00854748	0.0126865	0.0343831	0.0189619	0.0117267	0.0355317	0.00853689	0.0150158	0.00950301	0.000980945	0.0109924	0.00245866	0.0164601	0.0102178	0.0116307	0	0.00954476	0.0118158	0.0106122	0.00782474	0.00844149	0	0.00741321	0.0110179	0.0117623	0.341338	0.00985111	0.018946	0.0109268	0.0189927	0.0181307	0.011275	0.0137598	0.00411711	0.00855306	0.0253283	0.0249643	0	0.0124367	0.0127177	0.00201804	0.012233	0.0248609	0.0158138	0.00785766	0.0219021	0.0174011
TSC22D4	0.0495729	0.048495	0.0436123	0.0786141	0.0531929	0.040849	0.0479617	0.0589066	0.0467749	0.0316201	0.0251317	0.0239625	0.0525619	0.0641212	0.0572098	0.0809145	0	0.0505719	0.0602094	0.0541216	0.0540288	0.0352014	0.0953131	0.0456275	0.0268976	0.0439256	0.131819	0.0455027	0.0476256	0.0721129	0.109439	0.0721826	0.0501884	0.0406657	0.0176393	0.0324216	0.0612457	0.0616408	0	0.0527073	0.0416676	0.0335039	0.0835164	0.0181168	0.0504369	0.0273792	0.0402674	0.0361042
NYAP1	0.0718229	0.101675	0.0869304	0.0864309	0.0844268	0.0747516	0.0535605	0.0849056	0.0825426	0.0371912	0.0643743	0.0388423	0.083908	0.0600865	0.0815558	0.0896917	0	0.0765349	0.114909	0.113373	0.0959429	0.0652063	0.00511119	0.0619731	0.0651492	0.0640809	0	0.0628303	0.0987733	0.0992821	0.0859542	0.0888351	0.0712254	0.048458	0.0648798	0.0622052	0.0735717	0.0656293	0	0.0728825	0.0890191	0.0624258	0.102829	0.0608289	0.0803244	0.0587201	0.049508	0.0268632
AGFG2	0.0515092	0.036433	0.0488749	0.0734683	0.0728597	0.0349727	0.0552672	0.0686882	0.0629632	0.0275234	0.046811	0.0374154	0.0669561	0.100942	0.0684127	0.0851971	0	0.0820897	0.0581774	0.0732191	0.0476729	0.0551113	0.0104492	0.0577829	0.0397724	0.0362851	0	0.0488041	0.0722604	0.0815637	0.0860129	0.0883142	0.0638708	0.0425571	0.0732107	0.0465728	0.0500066	0.0321737	0	0.0624165	0.0696647	0.0519132	0.0821379	0.0823895	0.040524	0.0504234	0.104628	0.0784699
SAP25	0.00922232	0.00891888	0.00576365	0.0137264	0.010024	0.00242079	0.0507682	0.0147872	0.0145759	0.0054575	0.00377775	0.00560829	0.00262272	0.00406172	0.0231181	0.000601537	0	0.00094295	0.0058318	0.00572931	0.00141045	0.00119311	0.0186602	0.00759675	0.0065537	0.00254393	0	0.0262404	0.0183688	0.0118378	0.017495	0.00642029	0.0189968	0.00441993	0.0071034	0.0105388	0.0188168	0.00802333	0	0.0107458	0.00508075	0.0183865	0.0050954	0.0606785	0.0403713	0.0116113	0.00445601	0.0379476
LRCH4	0.151495	0.120298	0.0816293	0.190881	0.154198	0.122451	0.0734612	0.103519	0.10391	0.0603567	0.0812435	0.0908646	0.0871668	0.100161	0.140617	0.119229	0	0.122546	0.129328	0.146666	0.151455	0.0551847	0.0504828	0.0666183	0.0793394	0.118668	0.341338	0.101238	0.125056	0.171601	0.136551	0.122854	0.112654	0.0568172	0.0657404	0.106059	0.080915	0.0939418	0	0.0687209	0.148537	0.0838101	0.1623	0.148656	0.114906	0.0583596	0.0842336	0.0505528
FBXO24	0.010823	0.0123553	0.0102197	0.0192852	0.019375	0.00426536	0.00733738	0.0120612	0.0153097	0.00824384	0.00823546	0.00400158	0.0109953	0.0208078	0.0133995	0.0192077	0	0.0121605	0.0152087	0.010965	0.0155444	0.0109331	0	0.0290515	0.00736204	0.000599082	0	0.0202535	0.0343643	0.00604398	0.00442819	0.0334301	0.00967861	0.00953406	0.00717562	0.00861165	0.00817482	0.00942243	0	0.00356791	0.00636913	0.00791635	0.0213955	0	0.0034657	0.00282338	0.00503321	0.00531922
PCOLCE	0.0191057	0.0214491	0.0148921	0.0499384	0.0264686	0.0155207	0.01585	0.0190149	0.0301436	0.00816659	0.0198577	0.0109103	0.0241637	0.0440394	0.0207641	0.0492815	0	0.0193091	0.022142	0.0150031	0.0242543	0.0147753	0.00875541	0.0119103	0.0144488	0.00685549	0	0.0132682	0.0195036	0.0354842	0.00925553	0.0197966	0.0188017	0.0151554	0.00565806	0.0202675	0.0155016	0.0224634	0	0.0216708	0.0185208	0.0213453	0.0196114	0.00308648	0.0128322	0.00290371	0.0182391	0.00670197
MOSPD3	0.0719615	0.0524006	0.0459242	0.105641	0.0891929	0.0587035	0.0557779	0.0568628	0.079243	0.0203366	0.0259245	0.0116847	0.0288727	0.104785	0.0424877	0.111574	0	0.074029	0.062732	0.0680656	0.0510679	0.0369745	0.00681344	0.055698	0.0736321	0.0552028	0.131819	0.0702903	0.0854681	0.0864483	0.0290274	0.102474	0.053018	0.0500215	0.0325844	0.033847	0.059202	0.050163	0	0.0519801	0.0757922	0.0374252	0.078943	0.029948	0.0441262	0.0244812	0.0472344	0.031116
TFR2	0.0301836	0.0289008	0.0409662	0.0828772	0.0649021	0.0354775	0.0382084	0.0685081	0.0605215	0.0156517	0.0296493	0.0194046	0.0497031	0.0583885	0.0454542	0.0505005	0	0.057451	0.0449533	0.0431249	0.0522198	0.0430164	0.0289685	0.0514905	0.0186102	0.0378253	0	0.0305674	0.0710007	0.0646846	0.034929	0.0890965	0.0426284	0.0293388	0.0322911	0.03477	0.0340172	0.0219871	0	0.087005	0.0607264	0.0460365	0.0681622	0.0532819	0.0427314	0.0350806	0.030826	0.0942252
ACTL6B	0.124963	0.127199	0.158059	0.240907	0.1808	0.118905	0.237236	0.175174	0.161459	0.136338	0.123882	0.0790558	0.10326	0.25086	0.199521	0.203114	0	0.155668	0.14167	0.14551	0.153945	0.105659	0.117286	0.12554	0.110385	0.103726	0	0.138318	0.191275	0.141602	0.200142	0.193368	0.146568	0.127271	0.084818	0.132509	0.210583	0.181675	0	0.156923	0.19343	0.165379	0.206046	0.234899	0.159596	0.110389	0.138596	0.191391
GNB2	0.0921502	0.0953463	0.0781296	0.102984	0.0959607	0.0822636	0.149458	0.0906235	0.0830377	0.053604	0.0855282	0.0770358	0.12886	0.0827844	0.0654513	0.0950952	0	0.0722916	0.1217	0.0836204	0.0838567	0.0378607	0.1549	0.0472556	0.1426	0.107007	0	0.103744	0.124145	0.125886	0.140204	0.0995126	0.073519	0.0474198	0.0486934	0.0456309	0.0579611	0.0687892	0	0.0831079	0.0542509	0.0477723	0.112705	0.142365	0.125988	0.0478625	0.0488866	0.0618801
GIGYF1	0.201824	0.166034	0.117197	0.196596	0.174203	0.102741	0.173294	0.178202	0.146361	0.0892373	0.17314	0.105805	0.145891	0.174892	0.151574	0.232016	0	0.169413	0.154564	0.182525	0.164361	0.100389	0.123976	0.12265	0.0831483	0.145253	0.138841	0.148079	0.163108	0.202373	0.217135	0.147939	0.152117	0.106016	0.107852	0.127461	0.154022	0.150333	0	0.155981	0.175576	0.139421	0.167275	0.162245	0.164366	0.138185	0.149417	0.123203
POP7	0.0336901	0.0272789	0.023612	0.053313	0.0547407	0.0420915	0.0896826	0.0547362	0.0522014	0.0060369	0.0282415	0.0170884	0.0407279	0.0702505	0.0243579	0.0432608	0	0.0162688	0.10082	0.041778	0.0673432	0.0386147	0.0134341	0.0348712	0.0408697	0.0283009	0	0.0369368	0.075537	0.0271827	0.0409525	0.0682018	0.0244863	0.0147772	0.00366473	0.0193432	0.0264112	0.0165276	0	0.0252147	0.034199	0.0236879	0.0574486	0.0365025	0.0469369	0.0232734	0.0240843	0.022704
EPO	0	0	0	0.000343566	0	0	0.00151863	0.00263775	0.0012649	0	0	0	0.00232931	0.00403292	0.00206024	0.000732528	0	0	0.00201919	0	0.000410255	0.00223856	0	0	0	0	0	0	0.000342685	0.00179869	0	0	0.000892718	0	0	9.65555e-05	0	0	0	0	0.00354734	0	0	0	0.000940826	0.000619784	0	0
ZAN	0.0122179	0.0105791	0.0124663	0.0309321	0.0193495	0.0109838	0.00731001	0.0158743	0.0131549	0.0035345	0.00609894	0.00327615	0.00956997	0.0254149	0.0089553	0.0161069	0	0.0141819	0.010571	0.0048561	0.00961253	0.0126456	0	0.0115814	0.0041532	0.00680623	0	0.00583902	0.0305294	0.0110171	0.0152865	0.0195483	0.00716489	0.00777473	0.00672713	0.00718343	0.0153209	0.00473125	0	0.00547715	0.0134393	0.00326051	0.00717384	0.00857907	0.00847067	0.00350308	0.0116115	0.00278059
EPHB4	0.00834487	0.00184601	0.00639293	0.0095108	0.00914834	0.00393145	0.00436849	0.000793079	0.003694	0.000580123	0.000398281	0	0.000597371	0.00905609	0.00292844	0.00782241	0	0.00225324	0.00248207	0.000486417	0.00316095	0.00131426	0	0.00433143	0.00068799	0.00179362	0	0.00219412	0.0130182	0.0109022	0.00706447	0.00601293	0.00182719	0.00246502	0	0.00108312	0.000259206	0.000396526	0	0.00285514	0.00218419	0.00451346	0	0	0	0.00163206	0.00141678	0.00213809
SLC12A9	0.0431982	0.0555945	0.0388859	0.0492109	0.0612613	0.0405201	0.0475882	0.0339395	0.0524312	0.0274907	0.0368086	0.0358481	0.0367149	0.0461245	0.0499948	0.0747064	0	0.0528692	0.0434196	0.0378728	0.0471755	0.0333198	0.0291219	0.0419852	0.0155009	0.0370908	0	0.057941	0.0412038	0.05858	0.0834425	0.0425752	0.0432422	0.0378971	0.0326602	0.0267948	0.0302487	0.0451074	0	0.0440849	0.0412718	0.0361893	0.0523147	0.0515462	0.065029	0.00653917	0.0378747	0.0256823
TRIP6	0.000870916	0.000161615	0.00168849	0.00883011	0.00403424	0.000315245	0.00326316	0.000984656	0.00266718	0	0.00330089	0.0009455	0.00565003	0.00169239	0.00679848	0.00234402	0	0	0.000729387	0.00541398	0.00164891	0.00614385	0	0.00117214	0.0071099	0.000583378	0	0	0.000757101	0.0123644	0	0.0013445	0.00870773	0.00576504	0	0.00276295	0.000921738	0.00220293	0	0.00170281	0.00187688	0	0.00129549	0	0	0	0.00210566	0.00508263
SRRT	0.0787738	0.0635218	0.0673239	0.0987077	0.0539253	0.0511655	0.0788762	0.0662861	0.0745796	0.0271347	0.0705654	0.0461488	0.0532818	0.109473	0.102386	0.102361	0	0.112131	0.0690434	0.0906846	0.0500347	0.0774254	0.0306471	0.0707895	0.06445	0.0672169	0	0.0395439	0.0755377	0.0807386	0.0945967	0.0648512	0.0485813	0.0415782	0.0360026	0.0569892	0.0802145	0.0734537	0	0.0629524	0.0979255	0.0231339	0.0907421	0.068965	0.0515101	0.0398188	0.0867841	0.0540133
UFSP1	0	0.00102522	0.000867128	0.00380816	0.00111026	0.0030441	0.00539403	0.0014692	0.00540374	0.000950234	0	0.000255095	0.00204349	0.00190297	0.000712666	0.00103432	0	0	0.0022331	0.00130315	0.00336001	0	0	0.00182595	0.000547261	0.000954637	0	0.00869592	0.00183838	0.00631441	0	0	0.000280464	0.00401159	0	0.000713081	0.00165916	0.00262608	0	0	0	0	0	0.00434107	0	0.00180374	0	0.00261808
ACHE	0.0281582	0.0368666	0.0229517	0.0435995	0.0358084	0.0213494	0.119932	0.0336235	0.0481903	0.0120616	0.0328128	0.0223534	0.0543382	0.0527596	0.0526841	0.0364488	0	0.0430112	0.061378	0.0389186	0.0363791	0.0456342	0.0216053	0.0406152	0.0354514	0.0243191	0	0.0436403	0.0494038	0.0423978	0.0609458	0.0519263	0.03945	0.0141962	0.0135514	0.0370006	0.0610072	0.044857	0	0.0314727	0.0478533	0.00886487	0.0587172	0.0805776	0.0530158	0.0199059	0.0400666	0.0692752
MUC3A	0	0	8.1512e-05	0.000516681	0	0	0	0	0.000443077	0	0	0	0	0	0.000547852	0	0	0.00048384	0	0	0	0.000547608	0	0	0	0	0	0	0	0.00893473	0	0	0	0	0	0	0.00106813	0	0	0.00293236	0.00233701	0.0048196	0	0	0	0	0	0.00840364
MUC12	0.0102864	0.00620576	0.0029949	0.0248825	0.00971057	0.0062173	0.0103516	0.005481	0.00281262	0.00567338	0.00276373	0.00204258	0.0095887	0.00492071	0.00434934	0.0109015	0	0.00332553	0.00818964	0.00317494	0	0.00393365	0	0.00481667	0.00196077	0.00789085	0.145524	0.00470838	0.0127999	0.00969735	0.00563283	0.00506142	0.00484566	0.00179779	0	0.000620897	0.00278967	0.00370312	0	0.00297005	0.00269679	0.00460867	0.00175474	0.0223638	0	0.00559957	0.00644931	0.011545
MUC17	0.000764652	0.00347546	0.00300708	0.00531474	0.00230495	0	0.00206023	0.00178981	0.00162081	0	0.00125342	0	0.00385206	0.00260585	0.000470737	0.00319154	0	0.00185604	0.000521396	0.000463201	0.000931022	0.0017048	0	0.0048223	0.0015727	0.00348	0	0.00293814	0.00838359	0.00473588	0.0106712	0.00336408	0.00120065	0.00291746	0	0.00248687	0.00173413	0.000704298	0	0	0.00341639	0	0.00421598	0	0.00229061	0.00186913	0	0.001329
TRIM56	0.00238521	0.00463525	0.00662869	0.00413851	0.00470981	0.000294773	0	0.00152478	0.00125988	0.000950234	0	0.00229929	0.0108759	0	0.000771171	0.00686481	0	0	0.00173336	0.000556378	0.00129742	0.0067702	0	0.00302455	0.00300262	0.000743462	0	0.00349308	0.00635768	0	0.0151179	0.00241848	0.00425544	0.000538907	0	0.00189715	0.00461182	0.000811742	0	0.00825693	0.00150291	0.000330432	0.00300854	0	0	0.00049681	0	0.00966702
SERPINE1	0.00131907	0.000420785	0.00490071	0.00920873	0.00850834	0.00418672	0.00653016	0.00555876	0.0023049	0	0.00208851	0	0	0.0103166	0	0.00485863	0	0.00112903	0.003973	0.00101822	0.00245262	0.00195121	0	0.00324811	0.000711782	0.000284906	0	0	0.00412706	0.00695854	0.00160959	0.0016414	0.00236995	0.000899088	0	0.00149182	0.000808457	0	0	0.00260556	0.00976612	0	0.00323989	0	0.00329508	0.0730239	0.00628217	0.000926159
AP1S1	0.0667281	0.0391286	0.041335	0.133763	0.0705346	0.0606697	0.117286	0.0844802	0.105397	0.0214556	0.0310891	0.0337198	0.0585879	0.078468	0.0466586	0.107831	0	0.062566	0.148973	0.0526097	0.10295	0.0579525	0.0704104	0.0786781	0.0564108	0.0407459	0	0.0397629	0.10749	0.0677946	0.0629989	0.0887623	0.0535295	0.0358194	0.0429856	0.036681	0.0502919	0.0402468	0	0.0514963	0.0734699	0.0556349	0.0331993	0.0774252	0.0582501	0.0983473	0.05417	0.0278459
VGF	0.061786	0.0979879	0.0448157	0.319653	0.175441	0.114929	0.0998796	0.1339	0.269669	0.101407	0.221186	0.116936	0.161488	0.220868	0.118191	0.32258	0	0.170495	0.352582	0.166194	0.284295	0.226124	0.167068	0.185722	0.337601	0.0786745	0	0.0731983	0.142342	0.0941626	0.175057	0.0828536	0.0680868	0.0617464	0.0748711	0.0701153	0.0314363	0.0408524	0	0.115858	0.38115	0.0509908	0.0690577	0.194852	0.113024	0.83115	0.230267	0.0166046
NAT16	0.00670617	0.0100298	0.0013805	0.0447296	0.0366834	0.00874224	0.00253275	0.011136	0.0230976	0.00115331	0.0136993	0.00508084	0.0189311	0.0238574	0.00703984	0.0393882	0	0.0316295	0.00824425	0.0101747	0.0338703	0.0233558	0	0.0223097	0.0168192	0.00521537	0	0	0.00883401	0.00204273	0.00443837	0.0120641	0.00397354	0.00638171	0.0124481	0.00629687	0.00086075	0.00171208	0	0.00779266	0.0524772	0	0.00964713	0	0.00124908	0.0305398	0.0289202	0.00632218
MOGAT3	0	0.000886929	0.000290409	0.00125563	0	0	0	0.000371276	0.000825584	0	0	0	0	0	0	0.00225885	0	0.000811302	0.0008211	0	0	0.00119806	0	0.00122895	0	0	0	0	0	0.00115293	0	0	0.000540687	0	0	0	0	0	0	0	0.000635023	0	0	0	0	0.00160218	0	0.00270923
PLOD3	0.0388046	0.0865997	0.0684005	0.120868	0.0939046	0.0660778	0.178738	0.0909349	0.0851952	0.0454497	0.0604506	0.0538715	0.0923823	0.115787	0.0839948	0.109551	0	0.0778813	0.0646283	0.0543601	0.0863499	0.0495386	0.020459	0.0722676	0.05889	0.0521091	0.131819	0.0499145	0.0999046	0.08061	0.0830631	0.0904391	0.0626677	0.0705513	0.0748536	0.0574656	0.0988662	0.071269	0	0.0755802	0.129782	0.0689637	0.0852377	0.139412	0.0802951	0.0633712	0.111831	0.0789259
ZNHIT1	0.0349983	0.0231011	0.0352369	0.072377	0.0366281	0.0389576	0.0925916	0.0436652	0.0352233	0.0150591	0.0296878	0.00753498	0.0394743	0.0557224	0.0170409	0.0452487	0	0.033221	0.0704108	0.0286252	0.0281738	0.0297693	0.0692086	0.0477674	0.048521	0.020469	0	0.063347	0.0612619	0.0462678	0.105877	0.0582309	0.0480117	0.0199531	0.0203909	0.0212129	0.0328492	0.0348802	0	0.0427439	0.021292	0.0307916	0.0658458	0.075919	0.0521514	0.0405315	0.0183311	0.0303541
CLDN15	0.00493463	0.00789849	0.00695453	0.0182462	0.018523	0.0119314	0.0226451	0.0205375	0.00780187	0.00221441	0.00815512	0.0104055	0.0252025	0.0168209	0.00973679	0.0126533	0	0.016912	0.0124751	0.0131081	0.0109211	0.0063182	0.0192251	0.00573036	0.0125602	0.0055455	0	0.0154052	0.0201495	0.0116453	0.0294844	0.0178126	0.0098185	0.00902409	0.00303948	0.00786015	0.0195172	0.0184552	0	0.00740369	0.0169997	0.00513917	0.00947681	0.018138	0.00980471	0.0195886	0.011956	0.0254793
FIS1	0.103412	0.0495508	0.0738332	0.157775	0.116725	0.0862506	0.163526	0.114133	0.0963844	0.0414527	0.0671636	0.0380824	0.0964248	0.141167	0.1148	0.122691	0	0.108246	0.159404	0.0554778	0.101403	0.0554667	0.0771939	0.0985642	0.0634245	0.0507691	0	0.0756381	0.128593	0.0808096	0.165698	0.13109	0.0846149	0.0556629	0.0272515	0.0576351	0.0968662	0.0699472	0	0.078722	0.0848883	0.111273	0.101915	0.117004	0.0873278	0.0770486	0.0473837	0.0550247
IFT22	0.0499134	0.0525102	0.0373659	0.0616213	0.0356405	0.0182205	0.047061	0.0482742	0.0499906	0.023331	0.0418193	0.0223296	0.0573431	0.0718331	0.044393	0.0593417	0	0.0472328	0.0673443	0.0414525	0.053126	0.0319705	0	0.0336841	0.0209962	0.0237164	0	0.033717	0.0324268	0.0396557	0.050966	0.0425187	0.0344058	0.0285731	0.0160216	0.0272782	0.0327754	0.0329657	0	0.0487419	0.0568783	0.0245819	0.0719213	0.0211946	0.0215214	0.0480998	0.0189726	0.0493185
COL26A1	0.275631	0.26101	0.234199	0.301503	0.24332	0.182069	0.149925	0.209201	0.202449	0.187114	0.202683	0.2117	0.298432	0.224041	0.326916	0.264408	0	0.416504	0.158852	0.258479	0.212064	0.157826	0.417483	0.149213	0.162946	0.228172	0	0.171737	0.274821	0.183339	0.331859	0.277379	0.254373	0.171941	0.262984	0.223035	0.160552	0.185294	0	0.240581	0.296203	0.284425	0.289961	0.206042	0.199022	0.143738	0.269877	0.228426
MYL10	0.00631738	0.000207632	0.000147256	0.00548996	0.00300261	0	0.001183	0	0.000901357	0	0	0	0	0	0.00063765	0	0	0	0.00090066	0	0	0	0	0	0.00120351	0.00161448	0	0	0.00457684	0	0	0	0	0.00242633	0	0.000343562	0	0	0	0	0.00194594	0.0047088	0.00184422	0	0.000940826	0	0	0
CUX1	0.556806	0.44255	0.289393	0.550511	0.414946	0.363282	0.377549	0.354892	0.225082	0.252252	0.391825	0.327309	0.410667	0.251055	0.328239	0.388676	0	0.346294	0.349495	0.353331	0.268814	0.203664	0.432355	0.20077	0.307186	0.39594	1.04775	0.480388	0.466461	0.530177	0.664922	0.28113	0.327572	0.197677	0.406108	0.286476	0.272296	0.334044	0	0.395846	0.311923	0.569822	0.429884	0.765021	0.388484	0.254546	0.190924	0.273676
SH2B2	0.0541185	0.081629	0.0408016	0.0878652	0.0599984	0.0515739	0.0844481	0.0660163	0.0644451	0.0632691	0.03938	0.0636851	0.0676047	0.0721181	0.100191	0.0893613	0	0.0708054	0.05495	0.0775948	0.0688488	0.0287057	0.127442	0.0572119	0.0309754	0.0333321	0	0.0608834	0.0582373	0.0486461	0.0263922	0.0712934	0.0637235	0.0406648	0.04642	0.0679674	0.0545966	0.0745162	0	0.0815646	0.077664	0.0269151	0.0414154	0.0673327	0.0553604	0.0299994	0.0743884	0.0538235
SPDYE6	0	0.000285397	0.00271152	0.00404955	0.00541329	0	0.00185565	0.00679243	0.00260097	0	0.00274078	0.000298343	0.000868877	0.00495804	0.000303894	0.014114	0	0.00380459	0.0041733	0.00162583	0.00323358	0.00150798	0	0.00112822	0.00217678	0.00401901	0	0.00118391	0.00313497	0.00327272	0.0046767	0.00312294	0.00222282	0.00271422	0	0.00111064	0.00230056	0.00222767	0	0	0.015152	0	0.0154751	0	0	0.0119724	0	0
PRKRIP1	0.447813	0.370382	0.266295	0.439978	0.38864	0.31399	0.219568	0.30942	0.246544	0.263405	0.330467	0.298669	0.369857	0.350976	0.343888	0.35029	0	0.312131	0.287081	0.345458	0.297038	0.186649	0.493567	0.20457	0.22824	0.359925	0.341338	0.343853	0.402221	0.41409	0.523516	0.285462	0.300277	0.217434	0.318335	0.273061	0.243312	0.261609	0	0.317469	0.270626	0.417029	0.40831	0.388178	0.32089	0.199063	0.208419	0.224566
ORAI2	0.0892258	0.0992814	0.131946	0.225961	0.146261	0.100956	0.14778	0.111427	0.161534	0.0737195	0.121773	0.064441	0.143651	0.19132	0.170743	0.189197	0	0.146331	0.167816	0.12239	0.13741	0.092773	0.146406	0.128338	0.0882619	0.0729391	0	0.100068	0.150431	0.11576	0.132134	0.162679	0.0936638	0.10099	0.0704124	0.103135	0.168285	0.128164	0	0.119937	0.150453	0.107283	0.206953	0.150464	0.0930987	0.144906	0.15085	0.163858
ALKBH4	0.0462424	0.0705738	0.0841701	0.111295	0.0819128	0.054207	0.0868671	0.0723994	0.0809212	0.025934	0.0493474	0.0479817	0.0448877	0.127149	0.0874246	0.096366	0	0.0873048	0.10493	0.0533467	0.0621803	0.0569002	0.065725	0.0764912	0.0443238	0.0544998	0	0.0371419	0.106022	0.0598189	0.0591293	0.107348	0.0779224	0.0450303	0.0424529	0.0615895	0.0670331	0.0609782	0	0.0538022	0.0771657	0.0729224	0.101772	0.0431106	0.0503541	0.0408037	0.0354475	0.0603108
LRWD1	0.0137831	0.022393	0.0266516	0.0603349	0.0399146	0.0461421	0.0611344	0.0393916	0.0485767	0.0147246	0.0206533	0.0139403	0.0386218	0.0559197	0.0375501	0.0499155	0	0.0424141	0.0557226	0.0468242	0.0421641	0.0181452	0.0456461	0.0253873	0.0233109	0.0164132	0	0.0570852	0.0440454	0.0653666	0.0705288	0.0405351	0.0277875	0.0127532	0.00743461	0.022823	0.0429418	0.0416489	0	0.0337828	0.0367012	0.0287179	0.0308001	0.0306358	0.0540132	0.0405759	0.0386647	0.0137837
POLR2J	0.029312	0.0204343	0.0348915	0.098998	0.0653689	0.0626652	0.138916	0.0715295	0.0508549	0.018603	0.0234429	0.00965506	0.054697	0.0652709	0.0289603	0.0483266	0	0.0288028	0.0752242	0.0359545	0.0301313	0.0291746	0.0622638	0.0652323	0.0338744	0.0386185	0	0.0458463	0.0972602	0.0760078	0.0645283	0.0660831	0.0409917	0.0225002	0.0116823	0.024484	0.0454447	0.0580806	0	0.0352055	0.0361128	0.0336105	0.0443491	0.0553713	0.0472628	0.0271386	0.0262704	0.0466226
AC093668.1	0.00974945	0.0122675	0.0126366	0.017804	0.0182793	0.0109244	0.0133275	0.0224462	0.018119	0.00361824	0.020308	0.0136947	0.00658042	0.0058739	0.020422	0.0223539	0	0.0153391	0.0145213	0.0163105	0.0126551	0.0157349	0.0231243	0.00861652	0.00389855	0.00538992	0	0.0145142	0.00765675	0.0156241	0.0395691	0.0299737	0.0107958	0.0127451	0.0206181	0.00973879	0.0101951	0.0112489	0	0.0127187	0.0169064	0.00903588	0.0200777	0.00800597	0.010547	0.01272	0.0119437	0.0204781
SPDYE2	0.0110869	0.0133515	0.0572808	0.203866	0.164787	0.0187838	0.0286327	0.13918	0.141719	0.0100318	0.0123873	0.0148155	0.00401296	0.128071	0.0299331	0.105434	0	0.081524	0.10456	0.0395998	0.0718223	0.0348437	0	0.123021	0.0146364	0.0154124	0	0.0666458	0.172936	0.107135	0.0171419	0.18786	0.0380837	0.1218	0.0027387	0.00452845	0.0403815	0.0225863	0	0.0791488	0.0907237	0.0139095	0.148588	0.0156055	0.0165292	0.124808	0.053694	0.0376253
AC105052.1	0.0531885	0.0677671	0.0509946	0.038126	0.0592254	0.0185551	0.0632212	0.106176	0.0515399	0.0168589	0.0627814	0.0573124	0.0635705	0.0541986	0.0823014	0.053328	0	0.0469422	0.0346939	0.0507067	0.0453843	0.060255	0.0685328	0.0445868	0.0283491	0.0356756	0	0.0694373	0.0555672	0.0776047	0.125434	0.0860697	0.0888914	0.0450241	0.075424	0.0557167	0.0735204	0.0570262	0	0.070725	0.0630777	0.115987	0.0699166	0.0575768	0.0521737	0.0556728	0.0770169	0.0872754
AC105052.3	0.101318	0.10241	0.0846524	0.115612	0.121415	0.04279	0.0897595	0.19067	0.105327	0.0693999	0.119126	0.104814	0.196499	0.12805	0.163225	0.187285	0	0.166572	0.121505	0.0971443	0.0863843	0.0819687	0.13384	0.103388	0.0342654	0.0960841	0.978837	0.0731384	0.0779318	0.0660583	0.144485	0.120974	0.130274	0.101426	0.14665	0.0888637	0.106615	0.145928	0	0.120311	0.185575	0.120481	0.125813	0.104275	0.0894892	0.111628	0.11979	0.0889326
SPDYE2B	0	0	0.00289813	0.00327172	0.00652634	0.0044803	0.000620278	0.00368731	0.00761837	0.00124221	0	0	0	0.00603934	0.0021649	0.0115813	0	0.00399075	0.0045064	0.000582377	0.004143	0.00322784	0	0.00167124	0	0	0	0.000553097	0.00665158	0.00292924	0	0.00621927	0.00322631	0.00275983	0	0.000788008	0.0039788	0.000343578	0	0	0.00892818	0.00251798	0.0127549	0	0	0.00641773	0.0027458	0.00141339
FAM185A	0.361915	0.34639	0.263696	0.37911	0.327404	0.304696	0.288371	0.282411	0.200738	0.212335	0.327037	0.244902	0.313029	0.262195	0.293991	0.322237	0	0.269537	0.260017	0.313708	0.266666	0.168099	0.400913	0.203619	0.24827	0.306237	0.0677791	0.397985	0.398279	0.380494	0.44049	0.247364	0.272314	0.204977	0.348388	0.23475	0.222914	0.281667	0	0.329709	0.273204	0.410953	0.381347	0.42062	0.312937	0.186897	0.207191	0.233268
FBXL13	0.236964	0.239714	0.234817	0.364306	0.289765	0.225042	0.11961	0.23035	0.198054	0.181964	0.23422	0.18315	0.176796	0.252453	0.232113	0.211844	0	0.286737	0.216526	0.221642	0.199725	0.182336	0.216801	0.197695	0.209455	0.182896	0	0.227608	0.291756	0.333925	0.216929	0.235893	0.219273	0.190274	0.191687	0.16063	0.169168	0.211573	0	0.214089	0.204737	0.24533	0.322184	0.169365	0.188991	0.159671	0.179367	0.0991593
LRRC17	0.0805652	0.0524055	0.0545625	0.0653891	0.055449	0.061997	0.0396124	0.0835262	0.0498315	0.0414837	0.0725133	0.0779323	0.0735022	0.0687648	0.0546122	0.0664236	0	0.0645561	0.0755258	0.0551986	0.0618043	0.0519511	0.0267792	0.03739	0.0515384	0.043341	0	0.0741566	0.0591537	0.0777492	0.0868632	0.0803348	0.0427719	0.0351491	0.0470592	0.0563383	0.0390835	0.047222	0	0.11734	0.0507924	0.0675652	0.0945936	0.0628476	0.0392184	0.0543042	0.0314075	0.128429
NFE4	0.00320979	0.00118537	0.00146016	0.00811262	0.00635393	0.00332081	0	0.0016882	0.00380266	0.000350201	0.00225437	0.0118134	0.00178304	0.00417057	0	0.0018633	0	0.00322109	0.00465126	0.00357446	0.00462557	0.00360014	0	0.00356482	0	0.000474244	0.131819	0.00486477	0.00657636	0.0101181	0.00166604	0.00781479	0.000862707	0.00739668	0	0.00377652	0	0.00109784	0	0.00313568	0	0.00138325	0.0127286	0	0	0	0.00093817	0.0031875
ARMC10	0.162013	0.100516	0.0993281	0.17048	0.116275	0.122403	0.127706	0.107972	0.10545	0.0552982	0.104765	0.108778	0.127875	0.11756	0.0989068	0.154281	0	0.14343	0.149268	0.117534	0.088673	0.0847173	0.0190907	0.117348	0.104369	0.128351	0.131819	0.126505	0.165358	0.139851	0.137258	0.133721	0.0988941	0.0855733	0.0726661	0.0831117	0.0983524	0.0849972	0	0.102021	0.0862037	0.0983274	0.150443	0.106836	0.120587	0.0535943	0.077492	0.117906
NAPEPLD	0.303454	0.315818	0.263838	0.446385	0.379396	0.358771	0.36735	0.343952	0.281874	0.239777	0.282832	0.191586	0.358729	0.305289	0.324726	0.376964	0	0.410486	0.307181	0.343959	0.269459	0.194064	0.308519	0.224097	0.249288	0.291724	0.145524	0.422065	0.421829	0.421262	0.360278	0.356515	0.295585	0.2377	0.245534	0.25925	0.297355	0.331986	0	0.321619	0.283016	0.306802	0.41793	0.384297	0.381385	0.165662	0.22873	0.23617
PMPCB	0.180755	0.190735	0.171885	0.264617	0.196852	0.176368	0.228159	0.180373	0.138892	0.141359	0.18248	0.122144	0.163837	0.171712	0.156014	0.165011	0	0.166294	0.198156	0.165658	0.178611	0.0974801	0.11589	0.111942	0.168912	0.194322	0	0.21758	0.211602	0.212983	0.276107	0.176233	0.161917	0.151987	0.154785	0.139178	0.190838	0.191028	0	0.183214	0.133964	0.200495	0.249197	0.304498	0.184079	0.114269	0.0925991	0.142249
DNAJC2	0.1489	0.12701	0.125711	0.20172	0.128708	0.109492	0.13392	0.119901	0.126686	0.0610203	0.107799	0.0642728	0.172845	0.152072	0.10949	0.155472	0	0.12201	0.134313	0.142625	0.123646	0.0799815	0.240874	0.108619	0.096585	0.135467	0.37112	0.156569	0.173104	0.127258	0.113407	0.142019	0.120927	0.0952316	0.0840756	0.0807243	0.100134	0.105115	0	0.127907	0.120218	0.100497	0.156276	0.166737	0.116896	0.084333	0.0891759	0.121981
PSMC2	0.175878	0.151416	0.131724	0.244046	0.193936	0.141628	0.148231	0.144949	0.129398	0.103664	0.125481	0.104144	0.138754	0.2083	0.1434	0.20221	0	0.168867	0.167928	0.113591	0.161514	0.0834912	0.112483	0.0893423	0.110444	0.126924	0	0.147352	0.239109	0.206601	0.161941	0.179467	0.136933	0.125	0.122535	0.089117	0.116639	0.133857	0	0.135542	0.12544	0.126591	0.204404	0.217149	0.12237	0.0997824	0.0929853	0.0888923
SLC26A5	0.0169516	0.0165538	0.0320462	0.101479	0.0603864	0.0259531	0.0191928	0.0231609	0.0369109	0.0120725	0.00444407	0.00600836	0.00347047	0.072613	0.0187288	0.0438341	0	0.0453807	0.0424253	0.0149444	0.0452356	0.0241932	0.0382974	0.0283615	0.0139986	0.00726293	0	0.0207113	0.0885314	0.0291582	0.0135384	0.0535445	0.0154625	0.0246814	0.00362816	0.0121074	0.0154997	0.0133653	0	0.00906532	0.038711	0.0172326	0.0619841	0.00720876	0.0155051	0.0105686	0.01503	0.00479457
RELN	0.0402251	0.0233774	0.0239846	0.0913022	0.0539968	0.0338292	0.0412725	0.0346812	0.0252401	0.033703	0.0133762	0.0300883	0.0366283	0.0367216	0.0325569	0.0408152	0	0.0349347	0.018238	0.0169222	0.0175044	0.0198746	0.0343057	0.0126567	0.0273722	0.0165982	0	0.0765075	0.0752133	0.0646699	0.0579916	0.0396125	0.0322326	0.0367155	0.0268951	0.0152593	0.0237679	0.0336514	0	0.0169832	0.0355739	0.0276744	0.0344163	0.0408328	0.0230715	0.0124244	0.0374497	0.0166938
ORC5	0.304107	0.233173	0.217048	0.290743	0.26599	0.230223	0.231428	0.203287	0.179222	0.157965	0.207725	0.173701	0.205127	0.194388	0.1939	0.232277	0	0.200597	0.2213	0.213564	0.222059	0.142244	0.267273	0.129224	0.184224	0.218381	0	0.260861	0.313291	0.267054	0.264891	0.248349	0.196075	0.192213	0.153588	0.170475	0.184534	0.185611	0	0.258248	0.227384	0.317912	0.280477	0.313457	0.236743	0.170747	0.154147	0.221832
LHFPL3	0.65257	0.491895	0.411461	0.382555	0.358764	0.317653	0.288399	0.349086	0.309385	0.46572	0.462907	0.424576	0.378573	0.306838	0.335236	0.465994	0	0.511682	0.417861	0.456099	0.444034	0.429369	0.671284	0.335164	0.378516	0.436689	0	0.341575	0.260296	0.621524	0.690482	0.210799	0.344854	0.370092	0.31018	0.365576	0.455066	0.461134	0	0.407731	0.390627	0.568243	0.400292	0.509516	0.455818	0.952376	0.384345	0.444689
KMT2E	0.49751	0.420528	0.270888	0.487504	0.437935	0.375914	0.328461	0.330016	0.235971	0.257818	0.376944	0.26827	0.414038	0.310815	0.31062	0.368855	0	0.388839	0.302085	0.345545	0.279843	0.156344	0.463727	0.185423	0.291126	0.400156	0.596456	0.495299	0.469419	0.498447	0.516166	0.270868	0.332243	0.226726	0.386976	0.27053	0.238135	0.341307	0	0.362812	0.376098	0.498324	0.471507	0.747005	0.381184	0.254041	0.159982	0.245111
SRPK2	0.495679	0.336405	0.260196	0.437687	0.313862	0.331156	0.301914	0.275178	0.161692	0.242514	0.336285	0.2893	0.340949	0.206179	0.256344	0.310488	0	0.230256	0.250404	0.329374	0.227633	0.140205	0.459803	0.153638	0.242598	0.407378	0.679957	0.446635	0.426653	0.486526	0.667647	0.215847	0.246932	0.277333	0.341464	0.197012	0.247298	0.277402	0	0.301317	0.260176	0.580791	0.3526	0.827866	0.330678	0.156232	0.133051	0.179472
PUS7	0.19776	0.133021	0.15144	0.199176	0.213286	0.13879	0.175923	0.171896	0.153167	0.133193	0.151226	0.139256	0.172638	0.198829	0.176761	0.206417	0	0.191787	0.15243	0.181004	0.212415	0.143684	0.128437	0.148717	0.1575	0.122096	0.138841	0.124163	0.153891	0.221666	0.242069	0.168902	0.167842	0.15503	0.137759	0.13733	0.170627	0.18276	0	0.110168	0.174849	0.193498	0.16889	0.186667	0.211844	0.118638	0.140082	0.131429
RINT1	0.167267	0.159726	0.121255	0.234419	0.155976	0.164653	0.102443	0.139557	0.13921	0.0845377	0.156486	0.0823604	0.137506	0.221149	0.141585	0.204774	0	0.192508	0.150276	0.164438	0.161288	0.0897663	0.0938886	0.143211	0.0951031	0.132608	0	0.136755	0.187026	0.142544	0.184207	0.178974	0.0936269	0.103891	0.118377	0.107236	0.11218	0.107123	0	0.171845	0.152513	0.113844	0.216292	0.122601	0.109598	0.0851137	0.0854601	0.105496
EFCAB10	0.0395823	0.016614	0.0190109	0.0505483	0.0405121	0.0259451	0.039533	0.0301226	0.0289354	0.00378785	0.0424736	0.0153637	0.0197602	0.0510132	0.0190473	0.0357687	0	0.037943	0.0275446	0.0253989	0.0354401	0.0196866	0	0.05076	0.0293213	0.0217357	0	0.0194199	0.0368456	0.0292755	0.0497907	0.0533504	0.0251629	0.0207608	0.0231281	0.023596	0.0324886	0.0310247	0	0.0342906	0.0308795	0.0236019	0.0479302	0.0237645	0.0216193	0.0266037	0.014152	0.0197736
ATXN7L1	0.371115	0.376719	0.307102	0.472049	0.414053	0.363171	0.359318	0.365134	0.274451	0.272908	0.354394	0.293697	0.411295	0.298702	0.36378	0.400724	0	0.384933	0.308787	0.43252	0.347193	0.203504	0.510841	0.218846	0.262797	0.353525	0.79617	0.370334	0.40159	0.439714	0.482733	0.315851	0.344347	0.269291	0.424719	0.309644	0.285499	0.326435	0	0.391986	0.345211	0.442795	0.422692	0.59123	0.355644	0.283797	0.290347	0.271265
CDHR3	0.148111	0.134826	0.15743	0.172205	0.194038	0.130538	0.135332	0.15968	0.116818	0.14621	0.110187	0.116562	0.173402	0.137997	0.121345	0.198046	0	0.175195	0.12723	0.18454	0.101735	0.12662	0.358878	0.128122	0.102096	0.132487	0.131819	0.181537	0.196999	0.19247	0.202356	0.165241	0.173841	0.166677	0.214158	0.138719	0.180335	0.147203	0	0.232126	0.188937	0.178065	0.176163	0.313252	0.175159	0.0494668	0.170423	0.20939
SYPL1	0.0541364	0.0508364	0.0545533	0.117833	0.0979483	0.0629321	0.0336499	0.0410273	0.0518178	0.0152555	0.0290387	0.0232191	0.0379221	0.0714966	0.0189609	0.0411128	0	0.0405683	0.0272444	0.0417492	0.0326837	0.0371081	0.0196159	0.0486607	0.0467643	0.0299657	0.145524	0.071388	0.0890597	0.0818562	0.0550282	0.0489378	0.0299417	0.0220475	0.0135764	0.0293353	0.0400963	0.0370711	0	0.0442453	0.0304284	0.0475464	0.0537199	0.0151199	0.0386649	0.0213811	0.036329	0.0388402
NAMPT	0.143106	0.160522	0.118223	0.187639	0.174481	0.159364	0.131115	0.142137	0.122011	0.101088	0.116909	0.11113	0.124392	0.133029	0.0974964	0.160635	0	0.152408	0.140042	0.124174	0.111654	0.0783479	0.12108	0.0829245	0.112849	0.128176	0.37112	0.137903	0.204604	0.157991	0.126105	0.122806	0.0976196	0.0918403	0.0755975	0.0944262	0.100606	0.100436	0	0.0959803	0.128561	0.0788206	0.137445	0.110963	0.112144	0.0927528	0.047146	0.107839
CCDC71L	0.000414248	0.00118174	0.0070341	0.0149662	0.00520303	0.00117246	0.00250895	0.00943573	0.00533032	0.0012247	0.0033671	0.00621035	0.00557547	0.00144042	0.00477783	0	0	0.0041269	0.00455684	0.00057634	0.00205652	0.00301339	0	0.000463811	0.0116662	0.00472067	0	0	0.00745618	0.00931814	0.00413528	0.00490587	0.00256738	0.00404407	0.00784123	0.00127385	0.00349001	0.00225006	0	0.00747419	0.00446322	0	0.00103045	0.0139303	0.0129964	0	0.000815029	0.000781825
PIK3CG	0.00136677	0	0	0.00123582	0.003552	0.00167275	0.00392184	0.00485813	0.00122745	0	0.000522037	0	0.00266386	0.00157784	0.000645929	0	0	0	0.000815525	0	0	0.000344392	0	0.00122895	0	0.000596073	0	0	0.00537674	0.000967795	0.0102139	0	0.000628036	0.00103683	0	0.000457752	0.000863746	0.00247435	0	0	0	0.00675797	0.00301923	0	0	0	0.000761359	0.002242
PRKAR2B	0.342814	0.293723	0.28258	0.343479	0.327594	0.339191	0.317117	0.318632	0.229832	0.261863	0.27555	0.210405	0.290541	0.268199	0.267981	0.292421	0	0.302238	0.281291	0.285385	0.274032	0.187963	0.318974	0.21073	0.273946	0.309758	0	0.454415	0.429377	0.353207	0.404936	0.288154	0.311414	0.235478	0.334985	0.206736	0.284284	0.271306	0	0.344063	0.252438	0.506555	0.370175	0.423806	0.404265	0.159247	0.207541	0.24441
HBP1	0.158874	0.16297	0.139236	0.230168	0.198267	0.172901	0.194408	0.161125	0.13798	0.129997	0.151707	0.118743	0.161969	0.152863	0.131216	0.203473	0	0.15375	0.185167	0.167989	0.175709	0.0906001	0.230192	0.131705	0.133751	0.136832	0.145524	0.206435	0.21655	0.217041	0.161671	0.148378	0.137527	0.129512	0.114917	0.121584	0.141479	0.1513	0	0.168268	0.141397	0.148398	0.200695	0.225779	0.160872	0.126088	0.133633	0.1149
COG5	0.572802	0.455658	0.301714	0.530249	0.463932	0.388009	0.316052	0.382952	0.226946	0.310956	0.419407	0.315956	0.481892	0.344318	0.365536	0.389821	0	0.347098	0.3687	0.414125	0.326838	0.219567	0.529913	0.152231	0.322153	0.41145	0.267954	0.516838	0.422917	0.550519	0.614852	0.337101	0.320853	0.289365	0.432447	0.307502	0.287624	0.306276	0	0.347057	0.366503	0.582703	0.413461	0.824538	0.400931	0.236864	0.281238	0.29755
GPR22	0.239504	0.196439	0.195855	0.329122	0.288128	0.236681	0.283318	0.20251	0.172015	0.122899	0.253862	0.182068	0.180295	0.195476	0.127649	0.246382	0	0.188414	0.258088	0.152172	0.232656	0.143605	0.0454271	0.153059	0.192143	0.217576	0.808148	0.288589	0.424857	0.243439	0.181971	0.236568	0.136545	0.207427	0.0976709	0.135745	0.190023	0.191819	0	0.207821	0.206721	0.130555	0.27543	0.183775	0.245038	0.171559	0.069589	0.0965375
DUS4L	0.0771178	0.0418257	0.0421268	0.0752996	0.0531937	0.0480562	0.0388633	0.0415734	0.0366612	0.0374501	0.0617908	0.0356171	0.0534103	0.0475174	0.0572546	0.0663471	0	0.0743552	0.0525549	0.0555572	0.0482625	0.039514	0.0350038	0.0313224	0.0362428	0.0296327	0	0.0353203	0.0941379	0.0613845	0.0306847	0.0625303	0.035272	0.0377461	0.0591718	0.03065	0.0318012	0.052214	0	0.0221784	0.0353084	0.0523387	0.0781067	0.0426885	0.0457094	0.014132	0.0254911	0.0367444
BCAP29	0.362199	0.279818	0.264429	0.441819	0.342946	0.341607	0.340621	0.296349	0.231735	0.215499	0.294512	0.254182	0.293608	0.252316	0.240534	0.322484	0	0.295646	0.322582	0.27854	0.278147	0.163459	0.183646	0.160758	0.265213	0.310379	0.471206	0.466885	0.405096	0.379265	0.408147	0.310534	0.265626	0.226018	0.27551	0.239406	0.262376	0.276474	0	0.311041	0.250967	0.402001	0.352639	0.548386	0.369515	0.180857	0.150365	0.212715
SLC26A4	0.545865	0.4666	0.399465	0.571585	0.504039	0.456612	0.357466	0.397798	0.333459	0.303923	0.480678	0.376258	0.42507	0.452132	0.394302	0.439985	0	0.442762	0.381084	0.438629	0.437641	0.266227	0.476954	0.287211	0.367951	0.487588	0.718281	0.527241	0.532588	0.551861	0.393891	0.379359	0.376171	0.350556	0.428765	0.382391	0.318034	0.384991	0	0.412119	0.432988	0.495586	0.547679	0.575432	0.450033	0.209125	0.293796	0.483586
CBLL1	0.0765883	0.0726836	0.0696368	0.136992	0.0708681	0.103183	0.0967916	0.0680333	0.062233	0.0629402	0.0656604	0.037612	0.0529887	0.0740834	0.0660187	0.101519	0	0.0744958	0.0853917	0.0553008	0.0814984	0.051945	0.0143307	0.066891	0.0526197	0.0566822	0	0.077291	0.109091	0.0723163	0.0898367	0.0889076	0.045185	0.0393546	0.0381592	0.0555032	0.0747599	0.0638853	0	0.0657828	0.0864077	0.0527684	0.0864198	0.0823814	0.0711633	0.0365662	0.0402288	0.0722747
SLC26A3	0.417155	0.347678	0.229324	0.341692	0.266572	0.278576	0.327873	0.350092	0.233076	0.172424	0.212364	0.158203	0.416951	0.299167	0.275217	0.305263	0	0.279777	0.305967	0.300527	0.258002	0.1439	0.514817	0.138952	0.264225	0.360027	0.714461	0.359263	0.361609	0.363046	0.532686	0.303094	0.32349	0.130157	0.213741	0.150042	0.236907	0.301034	0	0.322798	0.279532	0.417049	0.388618	0.731079	0.352948	0.210699	0.212299	0.254963
DLD	0.21835	0.223545	0.169576	0.33851	0.245626	0.242249	0.233279	0.202156	0.171382	0.154893	0.22651	0.157075	0.22932	0.204927	0.163391	0.232511	0	0.205575	0.245184	0.19823	0.200498	0.125179	0.0809385	0.134938	0.168624	0.170041	0	0.226929	0.359738	0.239215	0.227062	0.244674	0.161831	0.191972	0.202852	0.145547	0.184468	0.165322	0	0.203071	0.180305	0.226814	0.291088	0.226202	0.162615	0.17686	0.0992499	0.173512
LAMB1	0.181916	0.149265	0.14254	0.24729	0.185509	0.17657	0.165533	0.173477	0.172015	0.135496	0.171199	0.139186	0.239794	0.283371	0.219803	0.239051	0	0.250363	0.185108	0.173207	0.152433	0.106304	0.196046	0.134238	0.144	0.170084	0.808148	0.158575	0.283281	0.2069	0.190994	0.232595	0.163873	0.15658	0.172222	0.142845	0.140973	0.157363	0	0.187526	0.197414	0.154138	0.168087	0.21397	0.167541	0.115419	0.141608	0.184195
LAMB4	0.0123539	0.0121544	0.0139752	0.0570044	0.0308532	0.0144054	0.0643121	0.0177305	0.0189182	0.0161461	0.0313737	0.0175974	0.00612755	0.00853021	0.0188938	0.0399026	0	0.044149	0.0194275	0.0278311	0.0149889	0.010735	0.0567398	0.0113154	0.00451643	0.00524067	0	0.0244267	0.0469365	0.0311874	0.0262755	0.0247761	0.0300374	0.0373033	0.0102786	0.00650156	0.0382458	0.0329569	0	0.017161	0.0117212	0.0159054	0.0340995	0.00340916	0.0125678	0.0215616	0.00837041	0.0446263
NRCAM	0.481038	0.316364	0.227225	0.458381	0.346583	0.276822	0.269403	0.24447	0.177913	0.197454	0.354149	0.217436	0.443353	0.282413	0.296273	0.359691	0	0.238869	0.263756	0.378461	0.265368	0.124576	0.482637	0.154449	0.208748	0.36088	0.0736071	0.509594	0.391064	0.463637	0.546038	0.20916	0.233107	0.214693	0.306672	0.222259	0.229941	0.286566	0	0.290685	0.274645	0.499848	0.334889	0.591652	0.317294	0.137691	0.189479	0.336622
PNPLA8	0.272271	0.227609	0.188874	0.306037	0.23689	0.222529	0.278813	0.186746	0.159158	0.161281	0.19675	0.142775	0.189221	0.218892	0.17427	0.225552	0	0.185822	0.258165	0.184259	0.201731	0.142152	0.129494	0.137479	0.183372	0.223572	0	0.242954	0.246772	0.245156	0.278681	0.216093	0.148737	0.139335	0.159511	0.136601	0.208513	0.204768	0	0.213924	0.186136	0.178924	0.234183	0.25844	0.170341	0.12853	0.0990175	0.20288
THAP5	0.000538793	0	0	0	0	0	0.00168548	0.000193631	0.000514172	0	0	0	0	0	0	0	0	0	0.00184105	0.00257053	0	0	0	0.00204243	0	0.000896449	0	0	0.00142196	0	0.00157368	0	0.000494556	0.000901051	0	0	0.000957526	0	0	0	0	0	0.000732421	0	0	0	0	0
DNAJB9	0.022427	0.0605631	0.047468	0.11174	0.0862686	0.0803812	0.110675	0.0784382	0.070231	0.0448204	0.054896	0.031948	0.0506004	0.0946865	0.0367325	0.0652337	0	0.0368816	0.105214	0.0464351	0.0706904	0.0468257	0.052634	0.0397863	0.0666742	0.0288358	0	0.082008	0.089911	0.061727	0.0605139	0.0741562	0.0513213	0.0444472	0.0198897	0.0336267	0.0560004	0.0520232	0	0.0556179	0.0345372	0.0324654	0.0744889	0.0841007	0.0644806	0.01085	0.00861919	0.0556923
IMMP2L	0.6966	0.532188	0.447511	0.652101	0.545186	0.46455	0.544269	0.509571	0.424186	0.471778	0.54669	0.455513	0.606819	0.410871	0.461878	0.519416	0	0.461764	0.443556	0.456395	0.459169	0.268828	0.91566	0.252397	0.422123	0.550643	0.167258	0.666103	0.611647	0.650495	0.847787	0.439567	0.449249	0.394427	0.389453	0.46905	0.501842	0.431006	0	0.493759	0.51303	0.779777	0.511419	1.02442	0.589588	0.40187	0.426221	0.387575
LRRN3	0.217876	0.138143	0.187905	0.283101	0.233088	0.216081	0.224982	0.180609	0.162896	0.128595	0.164809	0.107974	0.177986	0.176054	0.143391	0.172917	0	0.117904	0.186899	0.137717	0.182359	0.114587	0.137268	0.178986	0.202845	0.16577	0.341338	0.243531	0.242604	0.244363	0.27732	0.183874	0.147743	0.166925	0.0723655	0.108785	0.16765	0.178825	0	0.190009	0.152677	0.208195	0.180968	0.28544	0.236618	0.0943731	0.0818314	0.176988
DOCK4	0.560251	0.531297	0.430455	0.640258	0.582122	0.428224	0.527296	0.472974	0.396445	0.397471	0.465615	0.468915	0.59499	0.438593	0.454961	0.503904	0	0.501305	0.518108	0.478572	0.488984	0.338194	0.51652	0.288665	0.479549	0.485442	0.223471	0.639065	0.585833	0.643533	0.669798	0.373714	0.43236	0.412518	0.545236	0.38709	0.422824	0.497415	0	0.481553	0.467639	0.727401	0.559518	0.907559	0.53914	0.3707	0.504322	0.422546
ZNF277	0.29828	0.238708	0.217665	0.301853	0.295819	0.244007	0.197158	0.241324	0.181831	0.203753	0.241914	0.203072	0.264925	0.185534	0.229743	0.24667	0	0.165513	0.218825	0.208271	0.229765	0.1376	0.169673	0.170965	0.227113	0.208053	0.145524	0.31827	0.293252	0.292674	0.330708	0.197274	0.189499	0.181128	0.251071	0.185306	0.188885	0.238138	0	0.242213	0.249041	0.273814	0.279142	0.303002	0.237383	0.19221	0.170228	0.166848
IFRD1	0.105833	0.0670018	0.10238	0.222868	0.180752	0.142057	0.147925	0.136292	0.109765	0.0826365	0.123146	0.064723	0.109783	0.103558	0.0938603	0.157189	0	0.147005	0.149558	0.103762	0.159349	0.075038	0.0853057	0.114735	0.102891	0.112486	0	0.156023	0.142576	0.174377	0.170483	0.114826	0.0839322	0.0878467	0.0883503	0.0743948	0.127882	0.130831	0	0.138212	0.150567	0.0671296	0.116727	0.176675	0.108572	0.0828749	0.0664777	0.151227
LSMEM1	0.0278117	0.0272739	0.03794	0.0588466	0.0520998	0.0514816	0.0483883	0.0404194	0.0313768	0.0361042	0.0262562	0.0252438	0.0162625	0.0392891	0.031381	0.0468739	0	0.0342424	0.0341711	0.0484569	0.0527754	0.0260294	0.00259888	0.0250463	0.0402215	0.0258906	0	0.0550212	0.038273	0.0454672	0.0557602	0.0364506	0.0257062	0.0450283	0.0107956	0.0331227	0.0519031	0.032129	0	0.0397358	0.0447076	0.0144414	0.0572375	0.0722723	0.0431567	0.0216281	0.0220937	0.0767708
TMEM168	0.171886	0.100197	0.133106	0.165662	0.159621	0.138471	0.108156	0.129906	0.109561	0.10707	0.154224	0.105281	0.160737	0.126123	0.126381	0.157406	0	0.129566	0.149566	0.134809	0.134808	0.0841109	0.160006	0.126462	0.082002	0.142314	0	0.159641	0.12188	0.171953	0.141468	0.142555	0.107728	0.0676158	0.0591161	0.0940884	0.0926673	0.108674	0	0.169469	0.117908	0.120502	0.14684	0.119868	0.152772	0.0864272	0.109688	0.14386
BMT2	0.297249	0.272613	0.23137	0.339982	0.293248	0.295076	0.405431	0.23709	0.195073	0.18748	0.224664	0.178136	0.224849	0.177793	0.21008	0.257198	0	0.216211	0.239294	0.231882	0.23158	0.148159	0.293504	0.160876	0.226859	0.235736	0.131819	0.340563	0.265686	0.350831	0.328495	0.219536	0.205802	0.205871	0.183245	0.22757	0.237845	0.212667	0	0.258843	0.249925	0.299769	0.323046	0.468665	0.303818	0.227969	0.189022	0.273709
GPR85	0.0419013	0.0326063	0.0343596	0.0705809	0.0630035	0.0468078	0.0648586	0.0242324	0.0331825	0.0284073	0.0231827	0.0100132	0.0428819	0.0328566	0.0202269	0.0384436	0	0.024941	0.0465222	0.0168236	0.041373	0.0217088	0.0560788	0.034102	0.0286322	0.0405101	0	0.0784713	0.0981304	0.0527952	0.0263464	0.0464505	0.0367752	0.0255979	0.0457075	0.0211987	0.0440303	0.0382993	0	0.0535176	0.0304695	0.0643147	0.0589422	0.0225883	0.0448072	0.0190584	0.00980928	0.0426661
SMIM30	0.044769	0.0251797	0.00525817	0.0351205	0.0170708	0.0168448	0.0219333	0.0148507	0.00768413	0.00975212	0.00249725	0.00813501	0.00646938	0.00481533	0.0117847	0.00610797	0	0.00707518	0.0205263	0.0102951	0.00854832	0.00632222	0	0.00129212	0.040805	0.0244554	0	0.0205912	0.0206518	0.0253782	0.0215527	0.0105688	0.0064385	0.0152623	0.00290094	0.012118	0.0138581	0.0136983	0	0.0141283	0.00814239	0.00263033	0.00641665	0.0207956	0.0234767	0.0049058	0.000478152	0.0168177
PPP1R3A	0.0041006	0.00515502	0.00732593	0.0120467	0.0047375	0.00263058	0.00256933	0.000647897	0.00270396	0.00299784	0.00113004	0.000892366	0.00262272	0.00393579	0.00177782	0.00694005	0	0.004865	0.00149513	0.000630191	0.00186751	0.000823004	0	0.00283189	0.000391337	0.00252492	0	0.00791802	0.0146216	0.00559783	0	0.00299117	0.00370888	0.00322343	0.000506993	0.00209105	0.00137424	0.00333666	0	0.0071199	0.00490079	0	0.0076524	0	0.00124908	0.00170653	0.00384083	0.00679576
FOXP2	0.0901247	0.0884486	0.103915	0.13315	0.0980584	0.0852996	0.0957234	0.0554305	0.069592	0.0284151	0.0810592	0.0358684	0.0524788	0.0909893	0.0663035	0.106214	0	0.0759852	0.0409581	0.0483808	0.0752133	0.0473802	0.0535267	0.131327	0.0965094	0.100403	0	0.0941928	0.125309	0.0909969	0.0937528	0.0644555	0.0631132	0.0326105	0.0582504	0.0602899	0.0317988	0.0596753	0	0.0718155	0.0904453	0.0668553	0.0641608	0.0607476	0.111504	0.0732014	0.0464793	0.141749
MDFIC	0.108506	0.0836465	0.0820447	0.0893297	0.0761893	0.110658	0.0490466	0.0564118	0.0694167	0.0685129	0.0826619	0.0473599	0.0425024	0.0402525	0.0553244	0.0370422	0	0.105547	0.0896997	0.0746335	0.050327	0.086393	0.175049	0.103964	0.0748248	0.10565	0	0.1063	0.0684437	0.20527	0.0771916	0.0703667	0.0902952	0.072298	0.0477898	0.116721	0.0681365	0.123171	0	0.0845397	0.087712	0.0925701	0.128358	0.0816099	0.143873	0.177399	0.0487287	0.0569521
TFEC	0.0100965	0.00496549	0.00226304	0.0117133	0.0114828	0.00619893	0.00572234	0.00706335	0.00334414	0.000207448	0.000675988	0.000255095	0.00257306	0.0104681	0.000423652	0.00538714	0	0.0106838	0.00243848	0.00427383	0.00527679	0.00391994	0.0131483	0.00514193	0	0.000271852	0	0.0129822	0.00552121	0.0064766	0.00657158	0.00148852	0.0061809	0.0029659	0	0.00162634	0.00629326	0.000523989	0	0.00066885	0.00228432	0.00434606	0.00619269	0	0.00366361	0.0013366	0.0046829	0.00337747
TES	0	0	0.000500919	0.00483912	0	0	0.00051106	0	0.00089303	0.00338016	0	0	0	0	0.000798891	0.00169699	0	0.00463164	0.000588498	0.00129126	0	0.00175571	0	0.00155915	0.00052765	0.000599082	0	0	0.00175697	0.0023457	0	0.00218396	0.00112096	0	0	0.000236712	0.00161238	0.000696429	0	0.000748783	0	0	0.00685522	0	0.00315891	0	0	0
CAV2	0.0105722	0.007597	0.00765186	0.0279427	0.011974	0.00983049	0.0126305	0.016194	0.0128947	0.0193758	0.019333	0.0135959	0.0190342	0.0146457	0.00642846	0.0225092	0	0.0138707	0.00818558	0.0093781	0.00577432	0.00873403	0.00732943	0.0200819	0.0103922	0.00751246	0	0.0172621	0.01947	0.009566	0.0386037	0.0245057	0.0108759	0.00781856	0.0131773	0.011642	0.0132583	0.0083544	0	0.0189919	0.0089838	0.0275527	0.010078	0.027057	0.00361491	0.0100692	0.0145107	0.0165506
CAV1	0.00263918	0	0.00420135	0.00414425	0.00463967	0.00274143	0.00256179	0.000955597	0.00274537	0	0.000802859	0	0	0.00423214	0.000484898	0.000710249	0	0.00273235	0.000589159	0.00231702	0	0.00119404	0	0	0	0.000976191	0	0	0.000725374	0	0.00166868	0.00655448	0.000287307	0.00134376	0	0.000148225	0.00442777	0.00107145	0	0.000456384	0.00146269	0	0.00231271	0.00272913	0.000874263	0.000776177	0.000480306	0
MET	0.00839353	0.00427834	0.00517147	0.01097	0.00521382	0.0104358	0.0071704	0.00524974	0.00515882	0.00488082	0.00336136	0.00454092	0.00598432	0.0106433	0.00658488	0.00455269	0	0.0218035	0.00932532	0.00594853	0.0115129	0.005153	0	0.00510576	0.00718133	0.00477764	0	0.0191235	0.01139	0.0161239	0.014118	0.0114223	0.00983033	0.0025403	0.00224002	0.00269803	0.00433665	0.00132584	0	0.0022405	0.00988039	0.0133537	0.00555532	0.016648	0.00119276	0.00386476	0.000295562	0.00704162
CAPZA2	0.26983	0.23205	0.211537	0.364495	0.279359	0.263129	0.245577	0.219767	0.19379	0.145779	0.253914	0.17718	0.269746	0.235449	0.18932	0.291905	0	0.248883	0.26448	0.195309	0.226419	0.137845	0.219466	0.143291	0.205995	0.22953	0.754494	0.297933	0.314007	0.307285	0.278029	0.231017	0.202485	0.175903	0.159282	0.16085	0.19318	0.199479	0	0.206024	0.252163	0.257006	0.311573	0.261764	0.228779	0.190969	0.140634	0.171789
ST7	0.53784	0.458431	0.343101	0.550809	0.408038	0.420586	0.319252	0.360022	0.259254	0.26118	0.388027	0.304672	0.435276	0.366005	0.311088	0.375877	0	0.34714	0.377591	0.355475	0.322517	0.180034	0.558519	0.214007	0.29985	0.447596	0.0165413	0.583956	0.497859	0.548084	0.636293	0.290735	0.306203	0.240484	0.436409	0.291757	0.271115	0.320242	0	0.435427	0.322805	0.637694	0.468001	0.809412	0.45573	0.236694	0.291797	0.284612
WNT2	0.00655123	0.000183065	0.00888828	0.0060038	0.00765704	0.00157122	0.0031886	0.00922884	0.00459977	0.00236741	0.00472333	0.000655599	0.0108514	0	0.00282832	0.00605774	0	0.00956085	0.00310491	0.00318849	0.00476112	0.000660174	0	0.00230318	0.00232274	0.018004	0	0.000683045	0	0.0142228	0	0.00207172	0.00624883	0.00584029	0	0.0090854	0.00345998	0.00243434	0	0.0120274	0.0010933	0.0121361	0.00939505	0	0.00398823	0.00729682	0	0
ASZ1	0.000308059	0.00393013	0.00463643	0.0207964	0.00243543	0.00405098	0.00173985	0.000731401	0.000743287	0	0.0014525	0.000646337	0.00232931	0.00327376	0.00239131	0.00470972	0	0.00230235	0.00197262	0	0.0028085	0	0	0	0.00125462	0.00400886	0	0	0.00416749	0.00230995	0	0.00532854	0.000364963	0.00115989	0	0.00051822	0	0.000592167	0	0	0.00233527	0	0.00512696	0	0.00174179	0	0.00128291	0
CFTR	0.0200643	0.0244821	0.0451579	0.198397	0.118757	0.0452056	0.0219041	0.0290225	0.050197	0.0112066	0.00641655	0.0125817	0.0148884	0.0481737	0.0130971	0.0486997	0	0.0489289	0.0342493	0.0369652	0.0870669	0.0321209	0	0.0551129	0.0117958	0.0146914	0	0.0297138	0.137191	0.0561031	0.0241507	0.0475505	0.0226566	0.0349221	0.00867353	0.00849162	0.0102335	0.00812986	0	0.01202	0.0202995	0.00979011	0.0974271	0	0.0261068	0.00915682	0.0121951	0.00777799
CTTNBP2	0.524814	0.442302	0.331102	0.54028	0.437019	0.376731	0.367653	0.3153	0.285033	0.281163	0.423578	0.297873	0.427414	0.369084	0.376695	0.369261	0	0.396219	0.378622	0.367043	0.352852	0.199682	0.448118	0.185301	0.30092	0.388776	0.154636	0.488277	0.463453	0.531343	0.509648	0.393937	0.328842	0.280018	0.373408	0.300866	0.271064	0.367275	0	0.410061	0.308906	0.544655	0.467046	0.732728	0.449465	0.264997	0.204281	0.304129
LSM8	0.0716082	0.0467931	0.0587542	0.0875672	0.0736365	0.037408	0.0765928	0.0896356	0.0700542	0.0616831	0.0485492	0.0418197	0.0401477	0.0698199	0.0419828	0.0838387	0	0.060683	0.0815026	0.0443509	0.0551942	0.0556641	0	0.070036	0.0341077	0.0360742	0	0.0688827	0.088267	0.0423591	0.0674983	0.0981516	0.0534558	0.0698379	0.0381281	0.0366982	0.0735726	0.0530417	0	0.0746852	0.0814848	0.0641777	0.0767482	0.056463	0.0591452	0.0319398	0.0442037	0.0673388
ANKRD7	0.375468	0.301407	0.292631	0.379779	0.336961	0.323504	0.279272	0.276557	0.2246	0.31644	0.348433	0.28216	0.329868	0.277116	0.313419	0.272693	0	0.289447	0.278457	0.323239	0.25478	0.235075	0.481843	0.206634	0.268062	0.305865	0.131819	0.428998	0.407091	0.360949	0.312459	0.284112	0.329837	0.328361	0.313241	0.289304	0.233897	0.375092	0	0.411597	0.309138	0.251765	0.339946	0.437468	0.301747	0.237788	0.211399	0.32134
KCND2	0.313469	0.2354	0.175179	0.251244	0.217275	0.184578	0.145321	0.225978	0.170043	0.164396	0.23461	0.144602	0.211636	0.196388	0.225315	0.222015	0	0.252069	0.165409	0.260306	0.203989	0.138758	0.207861	0.135384	0.173188	0.233422	0.149001	0.174286	0.270416	0.200406	0.198144	0.266209	0.178752	0.169712	0.188404	0.186091	0.138715	0.173832	0	0.178519	0.197705	0.246223	0.230879	0.286052	0.22893	0.318443	0.223982	0.179078
TSPAN12	0.0370093	0.0261838	0.0222898	0.0203597	0.0174911	0.0333049	0.0266108	0.0392549	0.0244515	0.0259911	0.0469932	0.0164485	0.031168	0.029019	0.0135473	0.0163504	0	0.0210845	0.0294248	0.0326353	0.02323	0.0364003	0.00951935	0.0178495	0.0317561	0.0188129	0	0.0303494	0.0425461	0.0221065	0.0271653	0.018442	0.0146155	0.0274594	0.0260863	0.0168783	0.0188048	0.0205049	0	0.0334003	0.0237922	0.0206093	0.0205777	0.0407567	0.0299063	0.0117258	0.00462582	0.0300278
ING3	0.15295	0.127534	0.129266	0.186985	0.146823	0.168962	0.134275	0.10845	0.122035	0.0747391	0.118409	0.0659057	0.137966	0.151578	0.110501	0.144045	0	0.119708	0.167853	0.116464	0.154123	0.0759217	0.0253194	0.0957127	0.102509	0.115932	0.978837	0.158018	0.182856	0.164622	0.105673	0.118218	0.100671	0.100202	0.0783411	0.109159	0.119184	0.103634	0	0.0849327	0.114703	0.0509241	0.147003	0.139441	0.102276	0.0501339	0.0526639	0.0797468
CPED1	0.0429457	0.0592353	0.121805	0.481951	0.310079	0.118251	0.0960784	0.152258	0.176727	0.0793857	0.135321	0.0701358	0.0734587	0.245534	0.0644337	0.195513	0	0.158821	0.204544	0.124689	0.190648	0.276739	0.114027	0.290581	0.086057	0.0670135	0	0.0927974	0.326306	0.248165	0.0505422	0.276863	0.0740945	0.10258	0.0209174	0.0922932	0.0637986	0.0632667	0	0.102467	0.151131	0.0539911	0.388115	0.0501688	0.086369	0.0874007	0.129307	0.0117712
WNT16	0.0633547	0.0808174	0.114422	0.160554	0.0920169	0.0925955	0.126027	0.164354	0.107314	0.0895248	0.141517	0.0892162	0.0839031	0.197408	0.0673114	0.100546	0	0.10436	0.169837	0.0939526	0.135142	0.173656	0.153238	0.134323	0.157032	0.0881769	0	0.0834787	0.167338	0.0837185	0.0847418	0.177966	0.0835067	0.0678998	0.0718653	0.0581726	0.0841642	0.119373	0	0.190453	0.120988	0.107853	0.140647	0.112326	0.117864	0.15053	0.0616587	0.0504598
FAM3C	0.416399	0.323035	0.284989	0.464799	0.387959	0.384191	0.347099	0.305765	0.263328	0.23877	0.327226	0.240169	0.285496	0.271426	0.232271	0.362259	0	0.304566	0.338022	0.286636	0.306079	0.199007	0.197173	0.19275	0.276249	0.321611	0.145524	0.430124	0.46242	0.45947	0.38537	0.350692	0.253914	0.238714	0.315372	0.229879	0.260141	0.275364	0	0.324063	0.291458	0.362119	0.407321	0.377747	0.380206	0.202962	0.166029	0.210076
PTPRZ1	0.524422	0.491436	0.482646	0.643503	0.552049	0.524208	0.467939	0.459157	0.377191	0.422698	0.596584	0.48354	0.492652	0.445955	0.403709	0.469251	0	0.476937	0.489466	0.471301	0.487518	0.414654	0.584471	0.440617	0.453813	0.56077	0.62427	0.592647	0.559215	0.584748	0.529577	0.508516	0.465004	0.454004	0.528631	0.38679	0.399403	0.482524	0	0.596656	0.461954	0.672962	0.620122	0.651421	0.529961	0.319171	0.411687	0.298744
AASS	0.0218986	0.0116402	0.00690359	0.0127411	0.0122116	0.0120605	0.0165106	0.0119186	0.00484743	0.00554463	0.00504255	0.00246615	0.00619131	0.0103532	0.0087113	0.00304005	0	0.00502337	0.00890958	0.0145495	0.00481863	0.00617706	0.0100041	0.0113222	0.00854093	0.00361665	0	0.0290469	0.00893795	0.00470156	0.0034925	0.00632006	0.00473032	0.00507426	0.00943832	0.00130215	0.00500422	0.00600139	0	0.00746153	0.0107143	0.0208844	0.00822931	0.0126626	0.00241322	0.0202549	0.00952807	0.00600155
FEZF1	0	0	0	0	0	0	0	0	0.000240554	0	0	0	0	0	0	0	0	0	0	0	0	0	0	0	0	0	0	0	0	0	0	0	0	0	0	0	0	0	0	0	0	0	0	0	0	0	0	0
CADPS2	0.331517	0.224094	0.202633	0.333632	0.429659	0.348261	0.241385	0.224076	0.191956	0.256951	0.212226	0.233679	0.274205	0.157798	0.179844	0.230113	0	0.239576	0.156922	0.292416	0.207786	0.15732	0.235537	0.318313	0.276342	0.315021	0	0.23502	0.273764	0.318566	0.408926	0.31554	0.270265	0.287885	0.424365	0.197172	0.180096	0.22273	0	0.283986	0.196026	0.29699	0.234867	0.229932	0.318161	0.129741	0.251993	0.113978
SLC13A1	0.0026059	0.00255944	0.00305776	0.00209981	0.00117757	0.00106612	0	0	0.000269922	0	0.000400488	0	0	0.00233422	0.00129589	0.000936246	0	0	0.00154192	0	0.0027604	0	0	0	0.0026642	0.00235412	0	0	0.00331533	0.0017128	0	0.00356631	0.000224444	0.00248623	0.00435997	0.000638757	0.00106281	0	0	0.00238861	0	0	0	0	0	0.00131025	0	0.0197867
IQUB	0.096443	0.0586965	0.0790404	0.0910445	0.0670394	0.0659613	0.164346	0.0664271	0.0436119	0.0516824	0.0538653	0.0265967	0.0309568	0.0413604	0.0481344	0.0696626	0	0.0506687	0.0636001	0.0622239	0.0340512	0.0913727	0.0776792	0.0457228	0.0503324	0.0526284	0.145524	0.0914667	0.158779	0.106798	0.0877979	0.0791228	0.0854153	0.0834739	0.104407	0.0400065	0.109617	0.0915786	0	0.0997112	0.061293	0.128521	0.0790532	0.131608	0.121596	0.0613527	0.0497412	0.13018
NDUFA5	0.234447	0.182491	0.165526	0.388258	0.263343	0.269115	0.23512	0.210386	0.183741	0.111465	0.203381	0.133345	0.178321	0.265877	0.169334	0.238708	0	0.188701	0.27852	0.169586	0.211048	0.131538	0.0550885	0.15773	0.172272	0.189164	0.131819	0.260432	0.365975	0.218233	0.177011	0.219732	0.161161	0.154061	0.100474	0.129572	0.166529	0.190022	0	0.207076	0.16829	0.151549	0.298311	0.241894	0.205447	0.122787	0.116073	0.145031
ASB15	0.0033927	0.00346454	0.00380789	0.00991641	0.00306752	0.00210385	0.0035256	0.00238375	0.0011118	0	0.000246705	0.00323184	0.00173852	0.00994916	0.00466277	0.00116882	0	0.00520433	0.00252525	0.00183352	0.00311067	0.003587	0	0.00230759	0	0	0	0.000919785	0.00835927	0.0110098	0.00417418	0.00813707	0.00226892	0.00101152	0.000770862	0.00911913	0.00366696	0.000797169	0	0.00284224	0.00171941	0	0.00505471	0.0090586	0.0100516	0.00306982	0.000677686	0.00514379
LMOD2	0	0	0.000500625	0.00115265	0	0	0	0	0.00145098	0	0.00148397	0	0	0	0	0	0	0.000556625	0	0	0.00154845	0.000240418	0	0.000640934	0	0.00121914	0	0.000444034	0.0016194	0.00171256	0	0.00667303	0	0	0	0	0.000362711	0	0	0	0	0	0.00206524	0	0.00871534	0.00204004	0	0.00410548
WASL	0.335731	0.270393	0.257677	0.352372	0.327952	0.31451	0.326697	0.232006	0.181321	0.209847	0.298169	0.217157	0.283108	0.205753	0.211138	0.244473	0	0.189183	0.306619	0.252481	0.216871	0.148832	0.420604	0.166028	0.250481	0.269082	0.131819	0.425969	0.363529	0.366123	0.378286	0.24631	0.248692	0.173579	0.256419	0.185366	0.225019	0.235867	0	0.25109	0.224289	0.367191	0.330314	0.404959	0.34754	0.162417	0.13932	0.185208
HYAL4	0.00182983	0	0.00204155	0.00330333	0.0070562	0	0	0.000336976	0.000491637	0.00382695	0	0.000440533	0	0	0	0.0111098	0	0	0.000901934	0.000392876	0.0015669	0	0	0.00191784	0	0.00273926	0	0.00238029	0.00115436	0	0	0.00115166	0.00383109	0	0.00133545	0.00107002	0.000375267	0	0	0.00301384	0.000615229	0	0.00221953	0.00848359	0.00307925	0	0	0
SPAM1	0	0	0.00121073	0.00697334	0.00448348	0.000715269	0	0	0.000612464	0	0	0	0	0.00204587	0	0.000761105	0	0	0	0	0	0	0	0	0	0.00118375	0	0	0.0050085	0.00284773	0	0	0.000890783	0	0	0	0.00118828	0	0	0	0.00520887	0.00335094	0	0	0	0	0	0.00586524
TMEM229A	0.00956663	0.0165721	0.00876904	0.012564	0.00748917	0.00617059	0.0178121	0.0112081	0.0156197	0.00780452	0.00652753	0.0056971	0.0116002	0.00383883	0.00599204	0.0242893	0	0.00634889	0.0129572	0.0107932	0.00637156	0.0134802	0.0512237	0.0087493	0.000749174	0.00609615	0	0.00233633	0.0106439	0.0146829	0.0287857	0.0187435	0.00951741	0.0107174	0.00133545	0.00336721	0.0171286	0.0064956	0	0.0119703	0.00657496	0.00719322	0.00784184	0.0210143	0.0131433	0.0209692	0.00757325	0.0117648
GPR37	0.014944	0.023652	0.0173052	0.0234244	0.0309403	0.0134506	0.0165677	0.0134753	0.0103797	0.0073759	0.00383964	0.00314497	0.0110614	0.0171306	0.0175212	0.0270142	0	0.0072919	0.00624331	0.00304735	0.0119834	0.0035401	0	0.0226551	0.00982906	0.0122996	0	0.0235691	0.0300312	0.0335068	0.0531539	0.0163058	0.0139419	0.0105657	0.00144887	0.00488203	0.00757878	0.0243903	0	0.00477413	0.00224427	0.020688	0.0157286	0.0198114	0.0045327	0.00750612	0.0064396	0.012965
C7orf77	0.0018768	0	0.00130972	0.000901744	0.000437941	0	0.000244117	0	0.00180667	0.00133198	0	0	0	0	0	0	0	0.0042339	0.00159707	0	0.000499208	0	0	0	0	0	0	0.0013446	0.0038917	0.00100552	0	0.000686945	0.00161773	0.00140814	0	0.000917412	0.00108406	0	0	0	0.000488674	0	0.00130118	0	0	0.000788018	0	0.000631308
POT1	0.262212	0.244674	0.182698	0.370887	0.259257	0.24303	0.205817	0.18335	0.17324	0.180558	0.221961	0.213294	0.239571	0.200271	0.174337	0.208384	0	0.252076	0.208743	0.190428	0.227849	0.130235	0.202904	0.168017	0.170089	0.223851	0.943251	0.283792	0.321604	0.263541	0.192726	0.236074	0.202733	0.179337	0.265841	0.150011	0.184649	0.180023	0	0.230953	0.167814	0.244321	0.273566	0.249363	0.246811	0.139069	0.134451	0.177572
GRM8	0.99429	1.03446	1.08341	1.10139	1.03037	0.939472	1.01132	0.899406	0.850574	1.04549	1.05535	0.935365	0.99068	0.733883	0.937459	0.938703	0	0.895259	0.922499	0.938476	0.954594	0.835507	1.30568	0.9574	0.932754	1.02299	0.463552	0.920278	0.919855	1.01167	1.02356	0.733211	1.00878	0.975121	1.12065	0.917697	1.00418	0.997489	0	1.00394	1.05398	1.10876	0.888665	1.22542	1.06176	1.09414	0.919775	0.752006
ZNF800	0.30841	0.268602	0.187542	0.284092	0.226238	0.234319	0.284397	0.206632	0.145974	0.172474	0.222674	0.166391	0.254296	0.19238	0.202389	0.192254	0	0.198671	0.208185	0.211621	0.18733	0.124139	0.10905	0.115188	0.185432	0.242388	0	0.352033	0.262636	0.267279	0.240913	0.146797	0.168688	0.171869	0.150027	0.163832	0.202905	0.219403	0	0.217543	0.162105	0.245985	0.190656	0.37881	0.2324	0.143725	0.148246	0.206437
GCC1	0.00288866	0.0110202	0.00768129	0.0223385	0.0115678	0.000586747	0.0133496	0.012026	0.0149209	0.000991743	0.00904375	0.0120745	0.0085866	0.00270424	0.00738148	0.0116425	0	0.00538611	0.0151228	0.00760133	0.0142488	0.0118997	0	0.0148347	0.00810622	0.0131831	0	0.00894727	0.0132352	0.0162772	0.00413617	0.0121538	0.00573331	0.0160023	0.00223235	0.0110413	0.00938796	0.00840433	0	0.00394376	0.0107191	0.000600664	0.00914057	0.0343233	0.0159697	0.00446726	0.00788849	0.0131504
ARF5	0.00378624	0.0140718	0.0149205	0.0369502	0.0304843	0.0156263	0.0721414	0.041824	0.0645596	0.0185623	0.027166	0.0129122	0.0343881	0.105394	0.034741	0.0545932	0	0.0275031	0.0879215	0.0253333	0.0363676	0.0208075	0	0.0479572	0.0145139	0.00949687	0.131819	0.00937113	0.0259919	0.00972906	0.0404836	0.0758355	0.035479	0.0245577	0.00420164	0.0137274	0.0601555	0.0245729	0	0.0239359	0.0198345	0.0199688	0.05373	0.00813982	0.0275251	0.0260913	0.0105499	0.0222431
FSCN3	0.000857268	0.0234516	0.00873607	0.0170891	0.00807187	0.00309573	0.0304615	0.00516594	0.0108337	0.00539923	0.00706868	0.00157614	0.00155329	0.0171075	0.0150325	0.0103079	0	0.0036642	0.00279624	0.00606122	0.00800271	0.00536892	0	0.0044621	0.00286479	0.00481951	0	0.00929684	0.00710295	0.0148423	0.0098155	0.013845	0.00955311	0.0090165	0.000724162	0.0155856	0.00898476	0.00853278	0	0.00819269	0.0149469	0.0084723	0.0270982	0.00599354	0.0119631	0.00141485	0.0037425	0.0176178
SND1	0.528442	0.426534	0.299473	0.56347	0.479962	0.395045	0.360295	0.347229	0.263968	0.278938	0.395752	0.308217	0.411661	0.341006	0.34061	0.376558	0	0.348966	0.377195	0.408454	0.290108	0.215442	0.423263	0.188313	0.359993	0.405246	0.298674	0.515252	0.502315	0.525722	0.65707	0.335788	0.331215	0.255139	0.453263	0.330005	0.297506	0.326982	0	0.365102	0.412557	0.582435	0.456191	0.758446	0.414388	0.194227	0.309705	0.207088
LRRC4	0.276486	0.200237	0.209826	0.222451	0.176101	0.166505	0.287069	0.242089	0.19452	0.150351	0.214332	0.155765	0.217928	0.196399	0.170515	0.185132	0	0.176593	0.237666	0.198045	0.20874	0.143336	0.0622914	0.141973	0.165643	0.186496	0.138841	0.246843	0.258216	0.182453	0.318615	0.273798	0.210034	0.170178	0.112784	0.14285	0.242608	0.198934	0	0.215202	0.160626	0.253729	0.273236	0.162969	0.236198	0.119657	0.133296	0.143638
LEP	0.00394562	0.00223424	0.00229559	0.0026308	0.00190714	0	0.000507863	0.00390903	0.00154007	0	0.00036212	0	0	0.00505694	0	0.00221285	0	0.00286821	0.00346541	0.00280892	0.00029748	0.00198137	0	0.0027819	0	0	0	0	0.00969361	0.00431592	0	0.00284356	0.00272204	0	0	0.00141034	0.00207183	0.000681471	0	0	0.00177794	0.000693146	0.00518702	0	0	0	0.000577724	0
RBM28	0.23552	0.204793	0.169564	0.279325	0.193371	0.178404	0.189895	0.18158	0.174287	0.124766	0.191282	0.143671	0.155281	0.203406	0.183572	0.207453	0	0.203736	0.186521	0.187619	0.211345	0.119654	0.278727	0.139375	0.12377	0.156447	0.287381	0.246222	0.263982	0.223597	0.246164	0.200913	0.172876	0.129025	0.171703	0.168862	0.177183	0.152822	0	0.1929	0.180291	0.213545	0.251974	0.201036	0.175277	0.110573	0.161821	0.155911
PRRT4	0.1116	0.100091	0.0938448	0.18649	0.139125	0.130912	0.0904023	0.105869	0.107254	0.0685547	0.0632632	0.0503145	0.139831	0.15559	0.15345	0.114289	0	0.129471	0.0997337	0.0977328	0.132232	0.0755846	0.0413027	0.0814542	0.0972761	0.0760436	0.356541	0.132759	0.131677	0.15093	0.0874908	0.120089	0.103762	0.0794435	0.0522787	0.0726146	0.0809125	0.0800189	0	0.118484	0.121415	0.0855008	0.188668	0.142325	0.100083	0.0327531	0.109606	0.0562195
IMPDH1	0.0881082	0.0754741	0.0646705	0.085514	0.0988566	0.0575585	0.0904073	0.097472	0.0793068	0.0311179	0.0679579	0.0451525	0.0913642	0.100401	0.0601414	0.100185	0	0.0815044	0.0857973	0.0875634	0.0743831	0.055707	0.0368207	0.0482309	0.0536562	0.0991499	0	0.111742	0.0935803	0.108923	0.134099	0.107843	0.0842546	0.0821575	0.0170804	0.0515941	0.0780355	0.0842254	0	0.0841256	0.0902321	0.0517409	0.131646	0.141585	0.10909	0.0454134	0.0644518	0.0546323
HILPDA	0.0096476	0.0136416	0.0137817	0.0275794	0.0144126	0.0055873	0.0502811	0.0222307	0.0334662	0.0168813	0.0163577	0.00844648	0.00462766	0.0336897	0.0149686	0.0281571	0	0.0268061	0.0307452	0.01547	0.0171623	0.0102414	0.0201574	0.0209994	0.00984263	0.00918995	0	0.00361054	0.0131972	0.00454198	0.0164471	0.0364429	0.0237546	0.0209218	0.0017103	0.00408794	0.0412881	0.0302668	0	0.00793218	0.0240825	0.0285079	0.0136409	0.0216227	0.0103452	0.0075237	0.008678	0.0175373
METTL2B	0.195275	0.179188	0.117427	0.180322	0.146806	0.13588	0.108543	0.138104	0.132608	0.0927201	0.135059	0.104126	0.126521	0.207054	0.150491	0.192457	0	0.152743	0.145209	0.181355	0.145057	0.110056	0.246401	0.131192	0.0899173	0.175461	0	0.138467	0.18485	0.153051	0.20116	0.166372	0.151092	0.143139	0.172528	0.131007	0.112549	0.124824	0	0.141404	0.15476	0.177434	0.229709	0.184571	0.126085	0.147035	0.110821	0.10813
FAM71F2	0.0456191	0.0493728	0.0331831	0.0641118	0.0462135	0.0340908	0.0363774	0.0550647	0.0365004	0.018579	0.0247856	0.0199008	0.0320183	0.0196512	0.0488013	0.0248888	0	0.0552121	0.0417566	0.02688	0.0452333	0.0300934	0.0148144	0.0225997	0.0215601	0.0231533	0	0.0291256	0.0313731	0.0352271	0.0199003	0.0446365	0.0496576	0.0248989	0.0243534	0.0436302	0.0241455	0.0424019	0	0.0205856	0.0501184	0.015272	0.0389772	0.0425278	0.0468408	0.0358897	0.0374468	0.0483
FAM71F1	0.0036044	0.00563852	0.00443006	0.0159448	0.0102243	0.0165521	0.00878233	0.00408358	0.00340594	0.00412261	0.00302269	0.00762357	0.00560875	0.00810099	0.004779	0.00284591	0	0.0134361	0.0150159	0.00383102	0.00446856	0.00779609	0.0134341	0.00732607	0.00055487	0.00148104	0	0.00151645	0.00549376	0.00486422	0.0117263	0.00867744	0.00406769	0.00183158	0.00480763	0.00700607	0.00187338	0.00784496	0	0.00411394	0.00979276	0.00439486	0.00086069	0	0.00205996	0.00344302	0.00612536	0.0109013
CALU	0.247042	0.211604	0.207678	0.31254	0.282992	0.24514	0.190592	0.202731	0.197159	0.175322	0.226204	0.17836	0.217367	0.217873	0.215594	0.266013	0	0.262763	0.206726	0.241269	0.268757	0.127488	0.246871	0.140522	0.228915	0.239754	0	0.258397	0.342765	0.243617	0.23911	0.239312	0.188131	0.150016	0.215784	0.160236	0.188577	0.199451	0	0.231076	0.219532	0.257556	0.313185	0.203267	0.201732	0.159895	0.188609	0.170449
OPN1SW	0	0	0.00287427	0.00385668	0.0017387	0.00236895	0	0.00105305	0.00330479	0	0	0.000721307	0	0.00256818	0.00520003	0.00136719	0	0.00122835	0.00247257	0.00386295	0.00248532	0.00806987	0	0.00542881	0	0	0	0	0.00290496	0.00380638	0	0.00199428	0.000317059	0	0	0.00208991	0.000515905	0.00166259	0	0.000210869	0.00209883	0	0.0132236	0	0	0.00226414	0.00383967	0.00642854
CCDC136	0.312352	0.275209	0.255642	0.385932	0.342548	0.303227	0.305969	0.302092	0.240974	0.167148	0.279918	0.224486	0.336738	0.297324	0.309269	0.325195	0	0.307717	0.29213	0.321184	0.300099	0.163655	0.371344	0.217631	0.235447	0.292345	0.341338	0.351553	0.337763	0.386083	0.359457	0.304376	0.260609	0.211846	0.25864	0.263225	0.234755	0.284483	0	0.297751	0.320653	0.312521	0.338632	0.403321	0.305868	0.189188	0.261931	0.214646
FLNC	0.014767	0.00941579	0.00546365	0.0162397	0.0105455	0.00666174	0.0206952	0.0143424	0.0170971	0.00417885	0.00248207	0.00537355	0.00766255	0.00567499	0.00771427	0.00614722	0	0.00344355	0.0151466	0.0219911	0.0161892	0.00345706	0	0.0106338	0.0156263	0.00366991	0	0.012358	0.00425872	0.00616939	0.0185618	0.00789151	0.00996348	0.00877452	0.00199362	0.00885372	0.00737608	0.00861296	0	0.00835698	0.00356288	0.00351948	0.0105397	0.00989521	0.011277	0.00609734	0.00644884	0.0154677
KCP	0.0452425	0.0359498	0.0531801	0.098055	0.0822573	0.0542189	0.03497	0.0597947	0.0831579	0.0227344	0.0457582	0.0559818	0.0731717	0.104271	0.133935	0.155319	0	0.138412	0.0851039	0.0931821	0.0800108	0.0458589	0.0587311	0.0932371	0.0165297	0.056392	0	0.0248093	0.0667218	0.0651639	0.0385019	0.0510066	0.0484814	0.0697185	0.0291912	0.0798318	0.0457068	0.0625053	0	0.0465165	0.112914	0.03488	0.0969723	0.0238116	0.0496601	0.00545838	0.0986438	0.0553987
ATP6V1F	0.091226	0.078557	0.126938	0.332179	0.201792	0.163208	0.389447	0.178161	0.183544	0.0886904	0.127413	0.0893308	0.190288	0.255001	0.074275	0.217622	0	0.132548	0.339498	0.116608	0.183454	0.144115	0.195285	0.157264	0.222929	0.0673369	0	0.19257	0.304867	0.140883	0.16896	0.216477	0.110882	0.104415	0.0645122	0.0688689	0.150811	0.167128	0	0.145616	0.122596	0.0916697	0.207275	0.152745	0.19784	0.114183	0.0462124	0.0740381
ATP6V1FNB	0.0094178	0.00413691	0.00409234	0.0222904	0.017274	0.00725392	0.0181344	0.00652064	0.00847656	0.00375412	0.00692398	0.00647147	0.0164953	0.0198062	0.00534324	0.0031774	0	0.0138904	0.00895606	0.0102237	0.0116631	0.00734649	0.00159562	0.00297163	0.0014169	0.00614868	0	0.0057527	0.00646976	0.0109171	0.0130117	0.00743244	0.00586956	0.011034	0.00104226	0.0054092	0.00517601	0.0120493	0	0.00222005	0.00943303	0.00333949	0.00688125	0.0145776	0.00121037	0.00255029	0.00240868	0.0092952
IRF5	0.000580364	0	0.00127844	0.000806405	0.000778068	0	0.00157372	0.0028185	0.000642218	0	0.000823917	0	0	0	0	0	0	0	0.00151441	0	0.00131742	0	0	0.00199334	0.00133773	0	0	0	0.000293132	0	0.0021197	0.00237683	0.00237324	0	0.00250199	0.000406496	0.000471241	0.00093018	0	0	0	0.00162533	0.00269261	0	0	0	0	0
TNPO3	0.281794	0.24182	0.227214	0.352402	0.284664	0.276535	0.305555	0.246602	0.196297	0.177675	0.228683	0.203549	0.209373	0.233635	0.245682	0.285824	0	0.273043	0.248068	0.257232	0.245531	0.157913	0.153956	0.171858	0.233848	0.236958	0.553184	0.296581	0.340572	0.322629	0.258834	0.262721	0.245016	0.213374	0.21624	0.205051	0.214453	0.230182	0	0.229143	0.271171	0.320198	0.341535	0.474726	0.274136	0.184225	0.174104	0.226535
AC011005.1	0	0.00161316	0.00313689	0	0.00438206	0.00278919	0.0048964	0.000287323	0.000832806	0	0.000245408	0	0.00150683	0	0.000670409	0.00271569	0	0	0.000814678	0	0.000356077	0	0	0.00275494	0.000898941	0.00275814	0	0	0.00323558	0.00397915	0.00463997	0	0.000498713	0	0	0	0	0	0	0.00287405	0.00141228	0	0	0	0	0	0	0
TSPAN33	0.0167501	0.0138832	0.0101618	0.0102398	0.00407391	0.00300789	0.00804605	0.0172295	0.013261	0.00301929	0.00902764	0.00363451	0.00878015	0.000960026	0.00439696	0.00221416	0	0.00279656	0.0131219	0.00596162	0.00605073	0.00700227	0	0.0096824	0.0110185	0.0101582	0	0.00299194	0.0171621	0.0106231	0.0240293	0.0105158	0.00977983	0.0012338	0.000454767	0.0142472	0.00955009	0.0116328	0	0.0131912	0.00816637	0.0144769	0.00525722	0.0348643	0.00733373	0.00446113	0.00241544	0.0049238
SMO	0.0129342	0.0201058	0.0181711	0.0508369	0.0277811	0.00737197	0.00468463	0.00304637	0.0070238	0.00196968	0.00611319	0.00757666	0.00192404	0.00596217	0.00414322	0.0147025	0	0.00913252	0.00667972	0.00465158	0.00329242	0.00555745	0.00907778	0.0052954	0.00784521	0.00621704	0	0.00866084	0.0321404	0.0226929	0.00552631	0.00615807	0.00512881	0.00276758	0.00495881	0.00180242	0.00617214	0.0033857	0	0.00955206	0.00389309	0.00769634	0.0159762	0.00875132	0.000294671	0	0.00814158	0.00231372
AHCYL2	0.56567	0.46036	0.345521	0.56021	0.451253	0.416396	0.368269	0.360986	0.28489	0.269212	0.396553	0.30422	0.491826	0.299301	0.379671	0.432707	0	0.388436	0.372757	0.403268	0.355022	0.22152	0.547017	0.272297	0.330099	0.423427	0.137955	0.538241	0.499002	0.577469	0.601003	0.335084	0.359102	0.311351	0.43624	0.289099	0.339438	0.342033	0	0.392946	0.337966	0.60462	0.49317	0.779481	0.409777	0.227823	0.264319	0.257172
STRIP2	0.174716	0.156066	0.145667	0.272336	0.179355	0.166364	0.134919	0.164999	0.156011	0.109176	0.131644	0.110517	0.172002	0.169405	0.15388	0.237221	0	0.156763	0.16155	0.15955	0.173369	0.128043	0.0873017	0.129141	0.12081	0.125218	0	0.203194	0.273444	0.12361	0.160107	0.226125	0.142641	0.138769	0.151193	0.131791	0.159281	0.135933	0	0.186773	0.155756	0.148104	0.200712	0.111523	0.128269	0.0930357	0.119693	0.158948
SMKR1	0.0261451	0.0217711	0.0155403	0.0348458	0.0193294	0.0117602	0.0292691	0.0249599	0.0262924	0.0085452	0.0203057	0.00701349	0.0213591	0.0480421	0.0144262	0.0316155	0	0.0202676	0.0350188	0.0112949	0.0275553	0.0177908	0	0.0140027	0.0164237	0.0155965	0	0.0140411	0.0294662	0.00672328	0.0330974	0.0289476	0.0120009	0.0315888	0.00331128	0.0136954	0.00902462	0.0139828	0	0.00919508	0.0283285	0	0.018473	0.00711222	0.0278211	0.00334319	0.00779785	0.0153752
NRF1	0.459232	0.394889	0.316194	0.509889	0.448425	0.40948	0.341254	0.346853	0.265993	0.288351	0.395253	0.257772	0.420866	0.33185	0.330404	0.417392	0	0.362947	0.34239	0.37884	0.320906	0.18879	0.473944	0.207831	0.280296	0.384177	0.0191537	0.516471	0.463586	0.479251	0.56143	0.308296	0.327445	0.257417	0.40819	0.2775	0.291532	0.289242	0	0.407087	0.320528	0.447349	0.456892	0.567189	0.360842	0.234795	0.259606	0.27802
UBE2H	0.489391	0.386254	0.288732	0.522836	0.42576	0.411107	0.397002	0.338685	0.251145	0.238318	0.363737	0.288945	0.386119	0.31964	0.276894	0.385711	0	0.317311	0.316253	0.327148	0.310065	0.174007	0.433783	0.188342	0.316359	0.390042	0.0541669	0.50864	0.468517	0.53059	0.567362	0.283617	0.315582	0.257591	0.405049	0.273839	0.249126	0.3134	0	0.374502	0.353332	0.589312	0.491362	0.700162	0.395002	0.258036	0.26531	0.268608
ZC3HC1	0.137477	0.106364	0.113663	0.168984	0.126731	0.105277	0.110168	0.118453	0.111173	0.0697372	0.0870223	0.125197	0.113542	0.150123	0.124121	0.173771	0	0.129571	0.11643	0.121443	0.105196	0.0846717	0.0597997	0.101632	0.0685727	0.131387	0	0.0921158	0.138587	0.1351	0.110648	0.129778	0.0965591	0.0999407	0.0658314	0.0924479	0.0963381	0.0905569	0	0.0953032	0.144789	0.118483	0.112558	0.190525	0.0872883	0.0991478	0.0981063	0.0847755
KLHDC10	0.411065	0.368927	0.303291	0.479814	0.40009	0.353418	0.315411	0.329072	0.248866	0.257141	0.330506	0.270659	0.391488	0.304612	0.323648	0.382833	0	0.362658	0.306762	0.336501	0.307285	0.2127	0.427525	0.184594	0.2858	0.36312	0.341338	0.364223	0.435195	0.438081	0.435226	0.307067	0.303767	0.261351	0.330275	0.292932	0.270379	0.282267	0	0.36018	0.330154	0.406309	0.431766	0.449045	0.366283	0.265197	0.243039	0.265357
TMEM209	0.0630551	0.061991	0.0572637	0.0962715	0.0967187	0.0706998	0.0659457	0.0818482	0.0627404	0.0513368	0.0782028	0.047806	0.039305	0.0746057	0.0617309	0.0835284	0	0.0785652	0.071853	0.0572496	0.0681088	0.0548541	0.00159562	0.0718541	0.0591439	0.0642334	0	0.100781	0.0933229	0.086519	0.0803406	0.0640987	0.0622846	0.0500869	0.0323241	0.0494923	0.0459508	0.0694077	0	0.0589781	0.0630933	0.0462771	0.090053	0.0806394	0.0570769	0.0698129	0.0490804	0.091765
SSMEM1	0	0.000242848	0.000413521	0.00563392	0	0	0.000264037	0.00102047	0.000547533	0	0.00474917	0.000889406	0	0	0.000556289	0	0	0.00227916	0	0	0	0.000148506	0	0	0	0	0	0	0.00117022	0.00173399	0	0.00383064	0.00173502	0	0	0.000507236	0	0	0	0.0009585	0.00101116	0	0	0	0	0	0	0
CPA2	0.000278141	0.00330824	0.000611771	0.00216402	0.00115064	0	0	0	0.000611111	0	0	0	0	0	0.000840751	0.00211078	0	0.00157016	0	0	0.000832303	0.000332567	0	0	0	0	0	0	0.00449466	0.00107409	0	0.00270947	0.00055799	0.0027146	0	0	0.000887859	0	0	0	0.00220439	0	0.00354262	0	0	0.000760862	0	0.00053721
CPA4	0	0.00606822	0.00189128	0.00572025	0.000306244	0.00124369	0.000957304	0.00125646	0.00268685	0	0.000912515	0	0	0	0.000252815	0.00113416	0	0.00192691	0.00260293	0.000670117	0	0	0	0	0.000449824	0.000697287	0	0.00175701	0.00259078	0.00180528	0.0118221	0.00238382	0.000446561	0.00171872	0	0	0.000393584	0.00235963	0	0	0	0	0.00149036	0	0.000601313	0.00259536	0	0.00208755
CPA5	0.000333527	0	0.00110444	0.000672507	0.000988318	0.00112793	0	0.000529267	0.000141491	0	0	0	0	0.00144042	0.000285311	0.000840272	0	0	0	0	0	0.000700392	0.00259888	0.00322567	0	0	0	0	0.00333997	0.00057891	0	0	0.000290145	0	0	0.000388057	0.000409308	0.000292985	0	0	0.00556957	0	0.00175203	0	0	0	0	0
CPA1	0	0	0	0	0.0011119	0	0	0	0	0	0.00147133	0.000255095	0	0	0	0	0	0.000759784	0	0	0.00088882	0.000174456	0	0	0	0	0	0	0.000912599	0	0.00159256	0	0.00151517	0.000717907	0	0	0	0	0	0	0	0	0	0	0	0	0	0
CEP41	0.0675054	0.0702795	0.0744372	0.0975039	0.098297	0.0788747	0.109099	0.0696524	0.0829278	0.0615295	0.0830674	0.0395776	0.0438092	0.0774961	0.0585215	0.0787383	0	0.0819515	0.102698	0.0830644	0.0838337	0.0385844	0.151117	0.0516007	0.0693112	0.0833458	0	0.105778	0.0949477	0.0882975	0.0375727	0.044183	0.0701289	0.0651436	0.0229941	0.0478606	0.059716	0.0724465	0	0.0694875	0.0622598	0.0504067	0.0757046	0.119257	0.0588691	0.0637018	0.0275209	0.0574682
MEST	0.165906	0.131706	0.151337	0.194703	0.170473	0.130401	0.191616	0.124706	0.146686	0.077971	0.102202	0.0944832	0.103963	0.221995	0.114861	0.187272	0	0.130551	0.152617	0.114106	0.117664	0.098747	0.0179685	0.139787	0.116821	0.0906234	0.131819	0.139633	0.210126	0.183177	0.171812	0.211404	0.135962	0.104809	0.136199	0.11773	0.173206	0.132302	0	0.154841	0.172272	0.166445	0.186611	0.14924	0.161763	0.0919372	0.0802243	0.108996
COPG2	0.323228	0.340876	0.258813	0.380859	0.296635	0.254131	0.202778	0.267456	0.204855	0.197388	0.282373	0.206816	0.315502	0.259484	0.240166	0.305831	0	0.23869	0.249649	0.253302	0.237601	0.156984	0.221862	0.229253	0.24267	0.280197	0.138841	0.328576	0.311729	0.336716	0.293268	0.260283	0.248124	0.207903	0.229043	0.238665	0.232211	0.23712	0	0.281967	0.245117	0.332956	0.321266	0.261489	0.258122	0.173455	0.191118	0.212933
TSGA13	0.000470372	0.000166949	0.00146023	0.0091423	0.00151412	0	0.00152533	0.00276647	0.00340111	0	0.00263155	0	0	0.00811752	0.00201158	0.00432779	0	0.0025537	0.00107834	0.00237027	0.000800778	0.00201358	0	0.00438096	0	6.79004e-05	0	0.00300545	0.00191536	0.00111139	0	0.00332332	0.00144079	0.00348801	0.000531006	0.00287042	0.000839098	0.0040064	0	0	0.00212689	0.00357723	0.00225065	0	0.00118891	0.000906402	0.001961	0.000794091
MKLN1	0.509521	0.424938	0.298431	0.553148	0.411485	0.378399	0.32211	0.356868	0.277914	0.297415	0.395523	0.308841	0.443148	0.262554	0.368237	0.422017	0	0.406398	0.370625	0.4328	0.336252	0.2365	0.59034	0.165361	0.329753	0.425726	0.507893	0.502689	0.477137	0.537671	0.635314	0.319249	0.296383	0.26113	0.444593	0.335013	0.258107	0.336115	0	0.345975	0.381331	0.556492	0.381623	0.785319	0.441443	0.277491	0.209443	0.291239
PODXL	0.0211821	0.0152543	0.0189766	0.0303435	0.0177041	0.0068678	0.0220949	0.0170298	0.0120262	0.0166074	0.014527	0.00559052	0.0118379	0.0159967	0.00958244	0.0118108	0	0.00601004	0.0124779	0.00840698	0.0161692	0.00380541	0.0417378	0.00543153	0.0171787	0.0179037	0	0.0225062	0.0268042	0.0154518	0.0651339	0.0199905	0.0193797	0.0100346	0.0142437	0.00649608	0.00749268	0.00622031	0	0.00758017	0.0179961	0.00821962	0.0230608	0.0239129	0.0186109	0.0012883	0.0021754	0.00542652
PLXNA4	0.562185	0.403999	0.315344	0.547943	0.478485	0.353018	0.364281	0.408593	0.256987	0.310235	0.398506	0.244905	0.363415	0.267931	0.315128	0.40894	0	0.334234	0.38454	0.333445	0.41124	0.234147	0.883281	0.280303	0.356675	0.481089	0.135949	0.592924	0.496475	0.549368	0.510291	0.39326	0.318079	0.261929	0.364435	0.32935	0.260488	0.373407	0	0.428528	0.369296	0.544064	0.511754	0.687379	0.376847	0.245326	0.289515	0.228808
CHCHD3	0.504688	0.450539	0.267176	0.543921	0.394108	0.322712	0.327376	0.327037	0.203887	0.226637	0.373243	0.297768	0.439144	0.244816	0.286635	0.367418	0	0.353305	0.311185	0.365955	0.276943	0.158134	0.693919	0.147937	0.23268	0.398225	0.722713	0.508179	0.478206	0.490648	0.575755	0.25018	0.286733	0.21924	0.360664	0.213577	0.262648	0.358202	0	0.351885	0.302463	0.552928	0.469095	0.771747	0.41924	0.271295	0.238839	0.215471
EXOC4	0.565712	0.348895	0.26059	0.441745	0.373235	0.304186	0.346278	0.30629	0.237021	0.230929	0.39907	0.264995	0.437913	0.336354	0.320249	0.35945	0	0.358185	0.262359	0.37228	0.227144	0.174371	0.575387	0.208207	0.266936	0.43267	0.175485	0.363467	0.452953	0.431348	0.663734	0.295448	0.262763	0.234595	0.398272	0.269757	0.244737	0.281326	0	0.333934	0.251632	0.4814	0.42026	0.743355	0.420866	0.182977	0.252495	0.199737
LRGUK	0.0999488	0.173055	0.12888	0.161551	0.182593	0.138962	0.179338	0.168687	0.106555	0.140857	0.163293	0.11586	0.169555	0.152935	0.144423	0.188859	0	0.18612	0.158726	0.162769	0.141755	0.0661443	0.264859	0.125694	0.090855	0.104816	0	0.182807	0.178291	0.234377	0.15283	0.167466	0.119581	0.116676	0.124354	0.166007	0.117742	0.168938	0	0.153861	0.109066	0.174663	0.181611	0.291643	0.163799	0.1439	0.145861	0.216719
SLC35B4	0.20357	0.170861	0.176206	0.295612	0.234865	0.229884	0.198925	0.207204	0.16733	0.1031	0.164556	0.124708	0.201859	0.236461	0.153638	0.288006	0	0.198314	0.240079	0.198566	0.203459	0.15054	0.0471	0.145401	0.151294	0.205426	0.131819	0.180679	0.265868	0.205205	0.230816	0.21986	0.183748	0.126208	0.160077	0.149379	0.181976	0.172715	0	0.227577	0.191092	0.211438	0.246042	0.203545	0.191084	0.126681	0.107031	0.176381
AKR1B1	0.128157	0.0853832	0.0805944	0.132543	0.0837084	0.115533	0.231484	0.142019	0.108464	0.0690389	0.0700987	0.04428	0.0878759	0.142291	0.0982004	0.129715	0	0.106621	0.171653	0.103777	0.134251	0.071016	0.0675291	0.0811888	0.101067	0.0755787	0.131819	0.146689	0.164699	0.0942918	0.113467	0.16215	0.0969855	0.0713281	0.0827653	0.0619032	0.175134	0.086394	0	0.11833	0.0832096	0.110349	0.113767	0.150969	0.11857	0.0341722	0.0440914	0.0752835
AKR1B10	0	0	0	0.00115821	0.00202008	0.00135276	0	0	0.000260618	0	0	0	0	0	0	0.00178097	0	0.000707161	0	0.000526638	0	0.000195513	0	0	0.00034318	0	0	0.001084	0.000868695	0	0	0	0.000252879	0	0	0	0	0	0	0	0	0	0	0	0	0	0	0
AKR1B15	0	0	0.000719159	0.00352742	0.00275678	0.00255562	0	0	0.000981461	0	0	0	0	0	0	0	0	0	0	0.00088571	0	0.0017436	0	0.00140814	0	6.79004e-05	0	0	0.00338159	0	0.00477929	0.00114715	0	0	0	0.000222859	0	0	0	0	0.00149826	0	0.00254695	0	0.000416683	0.0031473	0	0
BPGM	0.0343939	0.0183552	0.0259425	0.0747318	0.0260264	0.0362288	0.0484107	0.0471391	0.0647253	0.0202908	0.0386608	0.0154192	0.0217606	0.0769904	0.0360615	0.0533348	0	0.0280897	0.0737861	0.0169075	0.0595742	0.0366149	0.0929745	0.0392564	0.0221611	0.00679916	0	0.0309086	0.0555284	0.0603032	0.0519651	0.0630304	0.0313219	0.0430352	0.0179104	0.0281396	0.0416101	0.0181526	0	0.0264732	0.0259929	0.0061692	0.0628632	0.0589666	0.0240937	0.0272365	0.0166508	0.031953
CALD1	0.139775	0.182075	0.177387	0.230672	0.172581	0.103923	0.1039	0.153857	0.134884	0.0880694	0.194367	0.0803204	0.113122	0.287574	0.162095	0.196419	0	0.150744	0.148183	0.119755	0.144165	0.165005	0.247863	0.164343	0.118251	0.130065	0	0.166189	0.22278	0.245204	0.164377	0.2004	0.105398	0.121388	0.0682435	0.10671	0.0810399	0.141585	0	0.186321	0.156543	0.211236	0.258211	0.180229	0.135121	0.108843	0.128838	0.151375
AGBL3	0.279748	0.165946	0.189993	0.292703	0.176712	0.155535	0.144803	0.165862	0.150146	0.0982538	0.199985	0.129995	0.164309	0.233115	0.154492	0.249341	0	0.238895	0.173479	0.16818	0.214632	0.171396	0.14263	0.132138	0.130734	0.162898	0.77357	0.25999	0.257001	0.295752	0.155869	0.230603	0.142432	0.136333	0.192639	0.170565	0.151285	0.146884	0	0.238408	0.129821	0.240476	0.30289	0.135553	0.0856129	0.140194	0.116273	0.159681
CYREN	0.268974	0.165877	0.125942	0.144278	0.132485	0.130352	0.101543	0.131063	0.118919	0.136254	0.168737	0.178257	0.227857	0.149238	0.157225	0.106869	0	0.19231	0.129124	0.158993	0.155123	0.172393	0.219535	0.113186	0.0959734	0.16904	0.131819	0.143917	0.184483	0.128957	0.137222	0.155347	0.0973639	0.0805941	0.225565	0.115319	0.0778217	0.0968803	0	0.179778	0.116972	0.173023	0.227827	0.0919449	0.0724428	0.207264	0.131476	0.254968
TMEM140	0.00204177	0.00632723	0.00744897	0.0586641	0.0277821	0.0164387	0.0107948	0.00687405	0.0101481	0.000753638	0.0106201	0.0109658	0	0.0292816	0.000605044	0.00908038	0	0.0220604	0.0149199	0.00293071	0.0111526	0.0194076	0	0.0135607	0.00111092	0.00331513	0	0.0115984	0.0522592	0.0234329	0.00415847	0.0188183	0.00380019	0.00519707	0.00135315	0.00581793	0.00202396	0.00205931	0	0.00711065	0.0101034	0.00184541	0.016411	0.00434107	0.0116873	0.00375168	0.00183998	0.00655623
WDR91	0.0880606	0.0498167	0.0588983	0.0984377	0.0960831	0.0890473	0.0607814	0.0922686	0.0845529	0.0432988	0.0636091	0.061585	0.0836423	0.0988746	0.10487	0.123105	0	0.114247	0.104755	0.0807353	0.0853592	0.064885	0.0685669	0.0564718	0.0377945	0.0785754	0.37112	0.087132	0.0918256	0.102156	0.0458002	0.116328	0.0894324	0.0722567	0.0650711	0.0668	0.064174	0.0685474	0	0.0781601	0.092299	0.0809893	0.142033	0.0385914	0.0710976	0.0440449	0.0773092	0.0669669
STRA8	0.000867759	0.00529557	0.00108518	0.0111999	0.00309426	0.000604028	0	0	0.000469815	0.000382963	0.000462259	0	0	0	0	0	0	0.00285907	0	0	0	0.00131156	0	0.00186597	0	0	0	0.00365062	0.0112148	0.00327367	0.00331819	0.000886247	0.000752371	0.000519515	0	0	0.000216812	0	0	0.000489711	0.000987678	0	0.00244002	0	0	0	0.000622541	0.00314604
CNOT4	0.391773	0.370112	0.282275	0.477121	0.39499	0.369557	0.294745	0.331658	0.236189	0.239801	0.338838	0.245734	0.344017	0.278555	0.30014	0.359353	0	0.343023	0.314258	0.335083	0.292179	0.180988	0.29593	0.156512	0.265621	0.354997	0.77357	0.445591	0.417242	0.445637	0.439487	0.302787	0.287984	0.221768	0.264147	0.251199	0.257934	0.257352	0	0.323515	0.289018	0.443027	0.392632	0.545879	0.357295	0.234429	0.2351	0.256293
NUP205	0.175639	0.185094	0.158751	0.234755	0.213972	0.187396	0.167159	0.16298	0.126424	0.101278	0.144698	0.129482	0.167556	0.166205	0.146874	0.18948	0	0.162276	0.164821	0.179425	0.166479	0.118135	0.115624	0.115811	0.164516	0.165813	0.37112	0.21055	0.274765	0.227152	0.212313	0.179537	0.161954	0.128399	0.134229	0.139803	0.144336	0.16905	0	0.167006	0.146557	0.228923	0.260795	0.191673	0.160727	0.113588	0.113298	0.169648
STMP1	0.150722	0.140063	0.120516	0.22504	0.180436	0.144532	0.171393	0.171773	0.132142	0.112243	0.151764	0.0862642	0.110783	0.140897	0.131887	0.161375	0	0.169265	0.163924	0.149962	0.126293	0.106644	0.0962031	0.09873	0.136067	0.12438	0	0.171028	0.182225	0.160384	0.140361	0.179293	0.137374	0.125947	0.114832	0.133007	0.133539	0.118423	0	0.15545	0.131014	0.141005	0.144062	0.186568	0.106062	0.12493	0.0893188	0.124715
SLC13A4	0.00742791	0.00204876	0.0180837	0.113861	0.033295	0.00746804	0.0210247	0.0186405	0.027743	0.00477885	0.0024656	0.0109346	0.00382669	0.0585943	0.00712142	0.0473851	0	0.0330457	0.042643	0.00603468	0.0281664	0.0318006	0	0.0605462	0.00507929	0.00424829	0	0.0299911	0.0345221	0.0399102	0.00666892	0.0440581	0.0111516	0.038439	0.015973	0.00869545	0.0248579	0.0119133	0	0.0179555	0.0202563	0.00639545	0.0491298	0.0150617	0.00141972	0.00922164	0.0142391	0.0176055
FAM180A	0	0	0.00182365	0.00279025	0.00141455	0	0.000795894	0	0.00337467	0	0	0	0	0	0.000301168	0.00415824	0	0.00302873	0.00070426	0	0	0.00193023	0	0.00376155	0.00129688	0.00233977	0	0.0114315	0.00350697	0	0	0.00132046	0.00212202	0.00218752	0.0154738	0	0.00138653	0	0	0.000350993	0	0	0.00777959	0	0	0	0	0.00226756
MTPN	0.166601	0.179452	0.13166	0.210305	0.155785	0.189509	0.230606	0.167149	0.125211	0.115544	0.188016	0.121551	0.161686	0.127822	0.136782	0.164127	0	0.104029	0.185844	0.15283	0.145489	0.106585	0.329359	0.108877	0.200139	0.157452	0	0.189954	0.206869	0.178094	0.193689	0.153312	0.134475	0.118733	0.158798	0.0931814	0.150102	0.132746	0	0.184371	0.117342	0.175234	0.127305	0.235458	0.199144	0.108185	0.082287	0.125378
CHRM2	0.67448	0.738139	0.880557	0.599555	0.685554	0.741108	0.610345	0.728182	0.557695	0.834035	0.891385	0.600606	0.49599	0.495681	0.438702	0.522541	0	0.588874	0.581557	0.614186	0.679793	0.818518	1.38092	0.765982	0.782075	0.758046	0	0.43668	0.57438	0.725876	0.422	0.672571	0.671616	0.673639	0.603805	0.660628	0.589506	0.644047	0	0.885908	0.597205	0.556494	0.604057	0.964551	0.776708	0.756054	0.645148	0.65685
PTN	0.0898165	0.127587	0.140586	0.149706	0.0898122	0.103952	0.105739	0.124734	0.0766534	0.0829759	0.11714	0.0807031	0.0648056	0.05652	0.113235	0.05734	0	0.117869	0.117239	0.109775	0.130572	0.12366	0.267194	0.118647	0.17358	0.100205	0	0.0731553	0.125984	0.122513	0.10244	0.141936	0.115355	0.0931438	0.0706903	0.0692075	0.0705265	0.105203	0	0.181354	0.0806305	0.150155	0.0768764	0.114071	0.13151	0.0770958	0.0508333	0.111448
DGKI	0.556023	0.337981	0.238152	0.423381	0.367667	0.35674	0.254789	0.337552	0.210161	0.21669	0.371498	0.255471	0.368174	0.286655	0.343862	0.317036	0	0.337518	0.29235	0.347878	0.221005	0.184996	0.292143	0.204441	0.281323	0.415319	1.07395	0.449006	0.38544	0.440021	0.633677	0.266227	0.267809	0.205478	0.400411	0.233949	0.251514	0.292192	0	0.317055	0.270654	0.51172	0.357953	0.760437	0.372755	0.162072	0.189407	0.150515
CREB3L2	0.0461093	0.0837113	0.0679086	0.104379	0.0746126	0.0607823	0.0453983	0.082706	0.068582	0.0629363	0.0601191	0.0331917	0.0436403	0.0283574	0.0654415	0.0706674	0	0.0652177	0.06471	0.0632582	0.0558752	0.0474931	0.106857	0.0479043	0.0472046	0.0690974	0.447603	0.0952949	0.0648212	0.0966478	0.0933983	0.0588622	0.0683505	0.0657444	0.0774828	0.0781194	0.0776417	0.0593856	0	0.0846151	0.0670905	0.0686577	0.0716463	0.0799309	0.0407502	0.0687297	0.0534005	0.0477156
AKR1D1	0.00869663	0.00613986	0.00434137	0.01455	0.00803118	0.00364029	0.0029192	0.000559657	0.00208104	0	0.00254526	0.000549851	0	0.00486521	0.00276212	0.0089461	0	0.00308138	0.00177016	0.00228657	0.00478033	0.00155479	0	0.00512952	0.00197783	0.00548624	0	0.00213547	0.0140298	0.00948585	0	0.00190688	0.00274763	0.00617967	0.000931648	0.00291744	0.00243669	0.00139084	0	0.0118189	0.000630746	0.000809122	0.00236982	0	0.000703271	0.00619478	0.00463019	0.00239812
TRIM24	0.282215	0.261875	0.242269	0.322139	0.241791	0.246187	0.283535	0.260437	0.182129	0.187994	0.237192	0.210394	0.261927	0.249924	0.191332	0.282151	0	0.221786	0.224159	0.206748	0.219116	0.151613	0.244777	0.166828	0.218966	0.235655	0.943251	0.283826	0.319766	0.358151	0.269536	0.249791	0.245862	0.199309	0.232575	0.180921	0.214864	0.248046	0	0.277034	0.256045	0.335789	0.330743	0.36672	0.250833	0.192034	0.139834	0.208634
SVOPL	0.0191638	0.0368579	0.0172965	0.0380336	0.0357964	0.0197921	0.0142086	0.0194252	0.0219037	0.00495633	0.0205506	0.0346053	0.0112598	0.0492353	0.0299427	0.0431758	0	0.0414597	0.0244113	0.0242634	0.016502	0.0238881	0.00681344	0.0177892	0.0124551	0.0222398	0	0.0232087	0.0253089	0.0309332	0.00910892	0.0210615	0.0207148	0.0204056	0.00878779	0.0219646	0.0104639	0.0179929	0	0.00648276	0.0301581	0.0256289	0.0309286	0	0.0063212	0.00237018	0.0308161	0.0459399
ATP6V0A4	0.0163555	0.00695713	0.0170161	0.0369204	0.0263143	0.0116228	0.00931776	0.0134123	0.0129008	0.0120308	0.0157764	0.00887268	0.00838499	0.0106612	0.0156557	0.0122477	0	0.0274114	0.0139417	0.0114693	0.00723689	0.0215032	0.0244596	0.0217488	0.00351861	0.00927062	0.131819	0.020987	0.0558489	0.0248207	0.0233833	0.0518543	0.0273661	0.0271519	0.0188274	0.005661	0.0214518	0.0249132	0	0.0195877	0.0135416	0.0333857	0.0214739	0.030309	0.0136479	0.0180149	0.0173558	0.0521812
TMEM213	0.00468208	0.00499003	0.0152298	0.0648399	0.0290506	0.0124439	0.0171366	0.00845575	0.0275496	0.00337062	0.00332169	0.0119639	0.00407025	0.0517706	0.00764527	0.0221418	0	0.0227327	0.023754	0.0126091	0.0169547	0.0166421	0	0.0266405	0.00672637	0.000697287	0	0.00368139	0.0854258	0.0275403	0.0058436	0.0705639	0.0104959	0.0127808	0.00801244	0.0125776	0.0134779	0.00350822	0	0.0166688	0.0194379	0.00913804	0.0576399	0	0.00145067	0.0128324	0.0110353	0.00929072
KIAA1549	0.289416	0.300725	0.271665	0.398807	0.336789	0.263346	0.373303	0.286404	0.240542	0.21706	0.288612	0.197615	0.330631	0.268427	0.265977	0.300183	0	0.308095	0.258852	0.284068	0.25123	0.196563	0.387722	0.222646	0.206858	0.276272	0.138841	0.28949	0.318307	0.341832	0.358699	0.260852	0.271645	0.23045	0.281285	0.246169	0.2667	0.304725	0	0.333797	0.306815	0.377085	0.327432	0.517525	0.325375	0.198196	0.254384	0.229152
ZC3HAV1L	0	0	0.00169578	0.00231012	0.00123606	0.000351017	0.00177448	0.000847404	0.000528739	0	0	0	0.00250208	0	0	0.00195728	0	0.00432027	0.000595167	0.00139929	0.00201289	0	0	0	0.000242463	0	0	0.000716965	0.00121945	0.00134448	0	0	0.000764769	0	0.000632446	0	0.000490364	0	0	0	0.00131472	0	0	0.00859571	0.00310754	0.0015208	0.00208432	0
ZC3HAV1	0.00606316	0.00706803	0.0139671	0.021885	0.0152584	0.00885263	0.0132243	0.0119319	0.0105487	0.0100083	0.00905815	0.00508354	0.00298755	0.0148659	0.00334355	0.0132524	0	0.00878083	0.00755476	0.00874117	0.008045	0.00466651	0.00941231	0.00690971	0.00866587	0.0173447	0	0.00516586	0.0158476	0.0390642	0.0202307	0.0134068	0.0128066	0.00311466	0.00677378	0.0126676	0.00738168	0.00941735	0	0.00814319	0.0132254	0.00663669	0.00623068	0	0.0117539	0.0110004	0.0117737	0.00212613
TTC26	0.129145	0.164065	0.158069	0.176009	0.152594	0.149691	0.170105	0.153793	0.134642	0.124396	0.131634	0.0803752	0.155983	0.156187	0.152799	0.120485	0	0.134836	0.132343	0.131583	0.119769	0.112757	0.119551	0.125804	0.10396	0.115557	0.341338	0.205691	0.147322	0.220267	0.207115	0.12692	0.140453	0.156387	0.133034	0.0905114	0.149306	0.155445	0	0.136264	0.147617	0.145853	0.165866	0.204454	0.190342	0.142066	0.117987	0.1789
UBN2	0.422762	0.383912	0.269125	0.485953	0.404762	0.33586	0.313991	0.31889	0.219374	0.248356	0.331617	0.236065	0.396312	0.28989	0.295623	0.341021	0	0.321886	0.323158	0.315765	0.306113	0.183768	0.381042	0.192356	0.298544	0.369277	0.978837	0.489768	0.448941	0.480078	0.495318	0.305505	0.286208	0.228633	0.311476	0.227263	0.258492	0.276699	0	0.350944	0.29479	0.421955	0.3935	0.57931	0.35729	0.193499	0.20925	0.258143
LUC7L2	0.180352	0.191607	0.144886	0.216996	0.225169	0.24195	0.146086	0.150156	0.151832	0.0965515	0.113168	0.0846348	0.14607	0.182087	0.152623	0.169028	0	0.187444	0.198769	0.24178	0.186577	0.0818978	0.0517429	0.0815469	0.156233	0.155018	0.131819	0.183701	0.18025	0.227764	0.130134	0.165993	0.124301	0.0874051	0.0556682	0.0899928	0.116683	0.0997384	0	0.130838	0.141342	0.0636308	0.224501	0.205286	0.162347	0.0893267	0.0716262	0.153578
KLRG2	0.00437184	0.010627	0.0106649	0.0142832	0.0126427	0.00903985	0.000683116	0.00885662	0.0170067	0.0073176	0.000679725	0.00617612	0.00116151	0.0180255	0.0262705	0.0049625	0	0.0154013	0.0133708	0.00811827	0.0256107	0.013726	0	0.0127361	0.0132102	0.00685931	0	0.0124865	0.0098693	0.00456807	0.00200599	0.0155438	0.00289051	0	0.013559	0.0148668	0.00786451	0.00371908	0	0.0115639	0.00828001	0.00314469	0.00339139	0	0.000860691	0.00309431	0.0128053	0
CLEC2L	0.44833	0.40705	0.290365	0.475579	0.385072	0.33283	0.233889	0.331236	0.309605	0.241193	0.330632	0.297956	0.442843	0.395905	0.38671	0.449864	0	0.379597	0.349417	0.356787	0.349183	0.256811	0.398182	0.257501	0.26521	0.315149	0.131819	0.420643	0.43221	0.326465	0.558866	0.338916	0.358532	0.296289	0.370532	0.376193	0.31985	0.353782	0	0.364613	0.384738	0.49312	0.399112	0.426634	0.337995	0.295074	0.324231	0.249486
HIPK2	0.187326	0.161059	0.15565	0.195915	0.196253	0.141389	0.10957	0.178012	0.1601	0.14689	0.186795	0.115793	0.177946	0.16076	0.214706	0.183434	0	0.183468	0.194478	0.168495	0.173281	0.136068	0.201404	0.12771	0.137692	0.153938	0	0.168681	0.183532	0.189514	0.218472	0.16603	0.170504	0.120178	0.203594	0.151362	0.103723	0.139693	0	0.199438	0.166292	0.146954	0.166696	0.184371	0.152283	0.214509	0.109596	0.154722
TBXAS1	0.0114958	0.0139511	0.0140574	0.0373498	0.0183215	0.0183101	0.00689228	0.0223401	0.0106224	0.0079958	0.00835236	0.00798254	0.000448007	0.0144943	0.00704919	0.0132123	0	0.0208777	0.00295576	0.0114576	0.00927689	0.00728938	0.00159562	0.0166303	0.0140754	0.0122846	0	0.0244471	0.0168897	0.0127868	0.0147176	0.0177514	0.00962497	0.00915958	0.0117361	0.0134391	0.00358247	0.0120363	0	0.00511747	0.0133581	0.0234995	0.0322475	0.0164393	0.00732278	0.011574	0.00440091	0.0104883
PARP12	0.00837515	0.00649468	0.00529379	0.0159386	0.00629156	0.00276448	0.00499806	0.0042042	0.00263996	0.00815705	0.0048574	0.00662301	0.0107653	0.0190053	0.0105697	0.00930062	0	0.0128878	0.00887758	0.00879381	0.00637705	0.0108388	0	0.00789984	0.00335785	0.00530989	0	0.0186854	0.00795591	0.00710191	0.00531106	0.00610722	0.00880097	0.0165121	0.019194	0.00867331	0.00843176	0.00435045	0	0.00763697	0.00909841	0.00238107	0.0152125	0	0.0112029	0.0124458	0.00218607	0.0150659
KDM7A	0.298444	0.230375	0.225907	0.256244	0.23596	0.244262	0.195354	0.243712	0.169508	0.172935	0.239845	0.172451	0.257292	0.224738	0.176637	0.196962	0	0.164406	0.191771	0.168245	0.206332	0.153372	0.124787	0.138001	0.158161	0.181602	0.131819	0.345348	0.298775	0.262587	0.388903	0.304143	0.25365	0.148352	0.275705	0.163425	0.271496	0.26055	0	0.268121	0.204543	0.549314	0.336513	0.277665	0.256075	0.274273	0.139074	0.18373
SLC37A3	0.230293	0.225193	0.170323	0.313383	0.261776	0.19765	0.149592	0.209814	0.171237	0.132855	0.184619	0.165465	0.25169	0.25874	0.242336	0.27081	0	0.226368	0.198949	0.198513	0.234347	0.138086	0.229736	0.128149	0.182545	0.177815	0	0.194609	0.300341	0.257206	0.300256	0.235313	0.195156	0.139908	0.202866	0.184705	0.152708	0.1655	0	0.240322	0.22829	0.238996	0.3058	0.186429	0.171495	0.173252	0.166132	0.159243
RAB19	0.00880831	0.0063694	0.0100839	0.0177885	0.0134605	0.012205	0.00946542	0.00818742	0.00775578	0.00239206	0.00201749	0.00378755	0.00365551	0.00636369	0.00631163	0.0101529	0	0.0113204	0.00469901	0.0034343	0.0115062	0.00431031	0	0.00841779	0.00403709	0.00853295	0	0.000735308	0.0137164	0.0162924	0.0140677	0.00944053	0.00360142	0	0.0029635	0.00984684	0.00560447	0.00331784	0	0.0101841	0.0124488	0	0.0207996	0	0.0110991	0.00793466	0.00339601	0.00885407
MKRN1	0.164338	0.15224	0.127134	0.230494	0.184115	0.164409	0.21376	0.158602	0.134592	0.0848559	0.117685	0.106351	0.181377	0.183999	0.127139	0.191074	0	0.157778	0.179196	0.175878	0.149673	0.1165	0.0731148	0.0932462	0.149979	0.140704	0.553184	0.178147	0.252369	0.184476	0.19293	0.174093	0.142844	0.111077	0.117777	0.110115	0.141178	0.108535	0	0.144388	0.142971	0.159358	0.268473	0.144941	0.162101	0.0982457	0.0881167	0.102794
DENND2A	0.285008	0.344936	0.266459	0.344588	0.313894	0.122509	0.191949	0.341776	0.289438	0.204576	0.331873	0.259997	0.258891	0.390988	0.380067	0.34366	0	0.491601	0.28775	0.358653	0.367277	0.29149	0.451668	0.274844	0.205371	0.251422	0.447603	0.0702545	0.177129	0.351257	0.298686	0.306024	0.268133	0.240726	0.33519	0.278365	0.23664	0.231492	0	0.266986	0.375252	0.244579	0.466957	0.349634	0.231704	0.353751	0.322416	0.298775
ADCK2	0.030006	0.0185969	0.0187958	0.023885	0.0244697	0.0106538	0.027533	0.0144918	0.0228554	0.00740575	0.011809	0.0318537	0.024509	0.0274637	0.0197211	0.0356894	0	0.042472	0.0155349	0.0290981	0.0170472	0.0237773	0.0197513	0.0223427	0.0124684	0.034197	0.131819	0.0160078	0.0212435	0.0197475	0.0222746	0.0190042	0.0147191	0.0232752	0.0326463	0.016114	0.0290884	0.023256	0	0.01831	0.0232678	0.0300632	0.0435657	0.0230079	0.0175369	0.0151446	0.0210418	0.0252818
NDUFB2	0.111316	0.102814	0.122337	0.356725	0.21107	0.143547	0.229253	0.145359	0.152975	0.086347	0.10749	0.0816189	0.124934	0.138844	0.112498	0.140992	0	0.15372	0.216222	0.127159	0.149639	0.0925514	0.245462	0.110009	0.110939	0.127631	0	0.16745	0.275813	0.190199	0.14844	0.149323	0.102996	0.149063	0.0681265	0.0895602	0.13842	0.108581	0	0.0730169	0.12068	0.0664405	0.16286	0.124744	0.092039	0.0611665	0.0960521	0.0847099
BRAF	0.536071	0.427433	0.276649	0.499923	0.353162	0.328357	0.333639	0.282192	0.221891	0.226316	0.358573	0.262824	0.411969	0.251104	0.309126	0.334987	0	0.32697	0.308738	0.33907	0.258515	0.156752	0.585265	0.14903	0.301932	0.334434	0.932035	0.504061	0.450981	0.521522	0.637243	0.271193	0.299916	0.231393	0.457424	0.210235	0.253553	0.324974	0	0.348495	0.326702	0.490687	0.491453	0.712846	0.367766	0.276297	0.279936	0.265173
MRPS33	0.0405829	0.0720525	0.0651591	0.164292	0.098671	0.0746487	0.119595	0.0781811	0.0805216	0.0558181	0.0692748	0.0401124	0.0807414	0.114532	0.0526805	0.078454	0	0.0605978	0.140894	0.0650427	0.0788495	0.0480651	0.0217231	0.0600564	0.0521236	0.0475178	0	0.0881487	0.0911747	0.113336	0.0979396	0.0832238	0.0575042	0.0812037	0.032765	0.0419109	0.064792	0.068622	0	0.0493094	0.0609895	0.0601442	0.084836	0.0845748	0.0813981	0.0203875	0.0383165	0.0694818
TMEM178B	0.40949	0.262292	0.168088	0.356493	0.246796	0.210139	0.200617	0.189655	0.144349	0.157853	0.207692	0.15366	0.265902	0.15133	0.144948	0.231842	0	0.194125	0.203312	0.201286	0.181298	0.106812	0.455757	0.0930653	0.167628	0.265301	0.0551574	0.350776	0.38644	0.339794	0.427895	0.222058	0.16155	0.143197	0.286579	0.11714	0.150653	0.157359	0	0.256303	0.162999	0.426921	0.223091	0.484914	0.251189	0.107914	0.112349	0.188998
AGK	0.24294	0.241289	0.197025	0.255088	0.226767	0.215659	0.209945	0.22457	0.188493	0.143593	0.214374	0.175754	0.199174	0.225413	0.201289	0.2444	0	0.196104	0.198046	0.222353	0.174707	0.142886	0.177976	0.127415	0.189547	0.17964	0.341338	0.250136	0.230976	0.251463	0.245423	0.194905	0.191638	0.165434	0.173773	0.186033	0.182485	0.15912	0	0.223994	0.234788	0.196432	0.227928	0.259113	0.211652	0.141636	0.170693	0.221411
WEE2	0.00530395	0.00177399	0.00256668	0.00282863	0.00051158	0.00231623	0.000396885	0.00843762	0.00159737	0.00323825	0.000973959	0.000388736	0.00523778	0.00193456	0.00196738	0.00249962	0	0.00485663	0.00424403	0.000234654	0.00174422	0.00414358	0	0.00570772	0	0.00610149	0	0.0183847	0.0137981	0.00366714	0	0.00507179	0.00278376	0	0.00669792	0.00337525	0.000684468	0.00465468	0	0.00696797	0.00335764	0.00509868	0.0079733	0	0	0.00528295	0.00165028	0.00336332
SSBP1	0.120831	0.170291	0.152495	0.245498	0.196238	0.163469	0.192504	0.172475	0.125411	0.121568	0.135122	0.0877096	0.128116	0.188907	0.131041	0.177287	0	0.195278	0.171744	0.173934	0.16774	0.12867	0.125202	0.126816	0.121164	0.134004	0	0.172522	0.25545	0.2055	0.18552	0.213907	0.142598	0.154678	0.111482	0.127892	0.136718	0.117641	0	0.190894	0.130554	0.189431	0.25178	0.187333	0.13023	0.129355	0.106856	0.20563
TAS2R5	0.00494211	0	0.000806129	0.00159708	0.0048932	0	0	0.00437577	0.00182702	0.00345461	0.00236134	0.00093867	0.00994395	0	0.00340266	0	0	0	0.00209559	0.000709163	0	0.00155915	0	0.00175846	0.00081585	0	0	0.0099552	0	0.000535156	0	0.000866263	0.00195129	0.0011771	0.00880861	0	0.00198106	0.000704298	0	0.0076677	0.000511933	0.00213703	0.00264404	0	0	0.00194541	0.000478152	0.0026453
MGAM	0.00488984	0.00364262	0.0184301	0.022667	0.00676184	0.0058614	0.00920452	0.00781105	0.0096177	0.011762	0.00706244	0.00722025	0.00406423	0.0169579	0.0071311	0.00431389	0	0.0131646	0.00756815	0.00980897	0.0152632	0.0159795	0.00875541	0.0123388	0.0106928	0.140154	0.131819	0.0207877	0.0376651	0.0333921	0.00960708	0.0414873	0.0163842	0.00378475	0.0053205	0.00380527	0.00901847	0.00847562	0	0.0238532	0.0104051	0.0101544	0.0175034	0.0233312	0.00169345	0.00290032	0.0106364	0.153877
CLEC5A	0	0	0.00109387	0.00214764	0	0.00144649	0.000617939	0.000426312	0.000463311	0	0.00157674	0	0	0.0027795	0	0.000297982	0	0	0.000813686	0	0.001621	0.00174296	0	0	0.00149364	0.00762736	0	0.00366244	0.00669199	0.00401945	0	0.00392808	0.000169227	0	0	0	0	0.000349669	0	0	0	0.000945039	0.00161914	0	0	0	0	0.00165758
MGAM2	0.0023653	0.00449903	0.00601409	0.00297263	0.00819177	0.00495632	0.00762814	0.00371996	0.00288906	0.002462	0.00650004	0.00460166	0.00288909	0.00614038	0.00726588	0	0	0.00344476	0.00132257	0.00241488	0.00351507	0.00367957	0	0.0012865	0.00814007	0.012896	0	0.00940059	0.0179011	0.00587142	0.00324682	0.0110604	0.00365664	0.00660681	0.0035973	0.00385292	0.00677543	0.00168537	0	0.000995225	0.00361608	0.000330432	0.00847288	0.00950867	0.00385398	0.000619784	0.00116738	0.00817082
MTRNR2L6	0.00203013	0	0.000503334	0	0	0	0.000283355	0	0	0.000673854	0	0.000541965	0	0	0	0	0	0	0	0.00119648	0	0	0	0	0.0039929	0.00103638	0	0	0	0	0	0.000299656	0	0.00106792	0.00270225	0.000279204	0	0	0	0	0.00371241	0	0	0	0	0	0	0
PRSS2	0	0	0	0	0	0	0	0	0.000406997	0	0	0	0	0	0	0	0	0	0	0	0	0	0	0	0	0	0	0.00120848	0	0	0	0	0	0	0	0	0	0	0	0	0	0	0	0	0	0	0	0
EPHB6	0.33513	0.246931	0.236808	0.415993	0.300099	0.278039	0.33912	0.270978	0.26678	0.158909	0.196022	0.17154	0.30763	0.294871	0.257811	0.325135	0	0.275457	0.333473	0.304138	0.213641	0.187024	0.21871	0.222085	0.224641	0.26829	0.131819	0.283824	0.351058	0.333458	0.441587	0.300079	0.257783	0.183374	0.118541	0.172074	0.240363	0.255961	0	0.289259	0.222512	0.284491	0.378336	0.382486	0.301408	0.190271	0.22303	0.141923
TRPV6	0.00545741	0.000240699	0	0.00122316	0.00103269	0.000820755	0.000264037	0.00173298	0.00196397	0	0.000581603	0.00215192	0.00928775	0.00368224	0.000391474	0.00157527	0	0.00527549	0	0.00657775	0.000220243	0.000859569	0	0.00402985	0	0.000516502	0	0	0.00178858	0.0017294	0	0.00310478	0.00383078	0	0	0	0.00261471	0.000356395	0	0	0.000564128	0	0.00243196	0	0	0	0.002382	0.00462112
TRPV5	0.000241868	0.00247619	0.00363273	0.00272898	0.00052072	0.000741513	0.00108053	0.00138766	0.0013349	0.000427138	0	0.000825535	0	0.0031062	0.00172972	0.00225148	0	0.00395926	0.000954271	0.00084433	0.00225295	0.000798596	0	0.000955345	0.00044196	0.00235466	0.145524	0.0014261	0.00763058	0.0052477	0	0.000479027	0.00158092	0	0	0.000799366	0.000643449	0.00225479	0	0	0.000894038	0.00212161	0	0	0	0	0	0.00242673
KEL	0.0168984	0.00740897	0.00340595	0.00740616	0.00438103	0.00383195	0.00129852	0.00264584	0.00408441	0.000427138	0.00929172	0.00429259	0	0.00528807	0.0114931	0.00357366	0	0.00672613	0.0113232	0.00421621	0.0108726	0.00194662	0	0.00342834	0.00588768	0.0033933	0	0.00396419	0.0183085	0.012957	0	0.0128602	0.00857665	0.00196959	0.00263775	0.00757401	0.00531523	0.0067483	0	0.00546909	0.0069238	0.0156752	0.00986646	0.00711222	0.00791792	0.00174329	0	0.0110004
PIP	0	0	0.000416289	0	0	0	0	0	0	0	0	0.000338979	0	0	0	0.000722047	0	0	0.000172232	0	0	0.000529668	0	0	0	0	0	0	0	0	0	0	6.52208e-05	0	0	0.000268774	0	0	0	0	0	0	0	0	0	0.00251161	0	0
GSTK1	0.222337	0.182046	0.191537	0.376421	0.264158	0.202337	0.170248	0.218608	0.220518	0.102733	0.163032	0.124149	0.177051	0.288004	0.218789	0.323437	0	0.303665	0.261616	0.178015	0.22056	0.164177	0.10149	0.183942	0.120966	0.165355	0.553184	0.164735	0.294922	0.231324	0.156967	0.251955	0.175016	0.142038	0.104435	0.142979	0.184892	0.193383	0	0.208043	0.26853	0.19257	0.361621	0.0992926	0.126989	0.118531	0.161142	0.119799
TMEM139	0.00441383	0.00259448	0.00570667	0.0049132	0.000451154	0.00189528	0.0161315	0.00210507	0.00130406	0.00193008	0.00471972	0.00207815	0.0047978	0.0124333	0.0113013	0.00357429	0	0.00167496	0.00211953	0.00413702	0.00114836	0.00205205	0	0.00287724	0.00239905	0	0	0.00961261	0.00720551	0.0104085	0.021323	0.00872114	0.00923007	0.00459605	0.000745885	0.00373547	0.00346991	0.00207639	0	0.0022611	0.00501518	0.00677836	0.0119397	0	0.00717348	0.0116173	0.000451476	0.0109597
CASP2	0.0521129	0.0635836	0.0547867	0.101485	0.0918146	0.0572674	0.0622292	0.0590853	0.0582842	0.0568845	0.0664841	0.0384027	0.0679042	0.094023	0.0673834	0.0884835	0	0.0562039	0.0529985	0.0534602	0.0673281	0.0463741	0.0340212	0.0289722	0.0579767	0.0510779	0	0.07824	0.102877	0.0673295	0.0693091	0.0915866	0.0559917	0.0574221	0.0313102	0.046853	0.0777844	0.0635655	0	0.0588969	0.0832825	0.090821	0.10594	0.0828312	0.0571431	0.0589699	0.0418928	0.0688684
CLCN1	0	0.00274217	0.00140763	0.0070528	0.00381732	0.00260393	0.00207644	0	0.00336856	0.000706701	0.000246705	0.002388	0	0	0.00365609	0.00204831	0	0.00470829	0.00208337	0.00136673	0.000822662	0.00662273	0	0.00436667	0.00118688	0	0	0.00312711	0.00256779	0.00266352	0	0.0029143	0.00326596	0	0	0.000316789	0.00699788	0.00211015	0	0.00135974	0.00438624	0.00231175	0.00884186	0	0	0.00543796	0.00171003	0.0029067
FAM131B	0.0802394	0.0778451	0.0637098	0.10089	0.0917576	0.0737836	0.0896022	0.0848151	0.0972904	0.0389194	0.0351087	0.0335399	0.0574631	0.0787114	0.0519205	0.0969267	0	0.0525133	0.12552	0.108456	0.0970376	0.056151	0.0373347	0.0505884	0.0690811	0.0710335	0	0.0755023	0.0871037	0.0784841	0.0910488	0.0925205	0.0595921	0.0365558	0.0337549	0.0435356	0.0852185	0.0531306	0	0.0637947	0.0717073	0.0687064	0.0846785	0.062822	0.0791242	0.0532673	0.0478852	0.041278
ZYX	0.143661	0.126457	0.122128	0.17881	0.144579	0.138753	0.163415	0.140392	0.131482	0.082606	0.0982245	0.073833	0.178759	0.150579	0.158612	0.173989	0	0.139004	0.134099	0.16052	0.1484	0.0837455	0.0730491	0.0769158	0.11876	0.138961	0	0.184076	0.178407	0.200928	0.145398	0.149329	0.125951	0.0823131	0.0244334	0.108521	0.112391	0.106663	0	0.132343	0.127956	0.126451	0.164143	0.108794	0.133533	0.0807675	0.110045	0.0477176
EPHA1	0.00750133	0.00245811	0.00553891	0.013569	0.00211699	0.00432639	0.00261674	0.00389559	0.00457137	0.00101832	0.000728053	0.00223871	0	0.00494734	0.00352747	0.0111042	0	0.00137032	0.00559805	0.00390258	0.0014962	0.00272773	0	0.00416378	0.00314958	0.000689907	0	0.000635737	0.0143142	0.000325648	0.0103548	0.00863352	0.00614373	0	0	0.000312613	0.00315443	0	0	0	0.00189612	0.00227185	0.00471725	0	0.00399689	0.0113816	0.00430465	0.000917147
TCAF2	0.102127	0.0844883	0.0600289	0.0928567	0.0817798	0.0912546	0.0778962	0.109531	0.072459	0.0734732	0.0755882	0.0552175	0.0500609	0.0467684	0.0644153	0.0887843	0	0.0334519	0.0623894	0.0652281	0.0743783	0.0681373	0.0669018	0.0459329	0.0802787	0.0633097	0.263988	0.15259	0.0606552	0.109629	0.0822058	0.0694053	0.0666078	0.0737923	0.097237	0.0677174	0.101769	0.0954887	0	0.127205	0.0892942	0.115896	0.0692607	0.0490508	0.0971031	0.102419	0.0608927	0.108471
TCAF2C	0	0	0.000291475	0.000609634	0	0	0	0.000473046	0.000183987	0	0.000410435	0	0	0	0	0.000389612	0	0	0	0	0	0.00158746	0	0.00234469	0	0	0	0	0	0	0	0	0	0	0	0	0.000381626	0	0	0	0	0	0.00161225	0	0	0	0	0.00267444
CTAGE6	0.00110993	0	0	0	0	0	0.000819219	0.000844734	0	0	0	0	0	0.00107132	0	0	0	0	0	0	0	7.59197e-05	0	0	0	0	0	0	0	0	0	0	0.00157488	0	0.00134138	0	0.000350655	0.00311908	0	0.000923031	0	0.00117999	0	0	0	0	0	0.00213809
TCAF1	0.41252	0.315577	0.250745	0.399136	0.319702	0.300168	0.317886	0.291879	0.239398	0.205141	0.332503	0.235443	0.36301	0.239293	0.251181	0.29447	0	0.279398	0.298668	0.254539	0.248634	0.18402	0.288868	0.193728	0.249018	0.274797	0.138841	0.389135	0.361926	0.367673	0.476183	0.333441	0.265668	0.256135	0.230406	0.215747	0.23999	0.311801	0	0.34186	0.276492	0.368214	0.347183	0.365193	0.29279	0.246022	0.205909	0.213426
OR2F1	0.00146482	0	0.00106946	0.00241636	0.00487372	0	0.000692344	0.00450808	0.00273821	0	0	0.000577632	0	0	0.0022532	0.00175881	0	0.000578706	0.00271829	0.000998536	0.000220243	0.00108635	0	0.0012865	0.00280403	0	0	0	0	0.00154204	0	0	0.0038388	0	0	0	0.000338875	0.00273377	0	0	0	0.00558003	0.0037495	0	0.00365721	0.00462202	0	0.00324681
OR2A5	0	0.00123889	0	0	0	0	0	0	0	0	0	0	0	0	0	0	0	0	0	0	0	0	0	0	0.00187173	0	0	0	0.0006545	0	0	0	0	0	0	9.14959e-05	0.000625233	0	0	0	0	0	0	0	0	0	0	0
OR2A25	0	0	0.000222475	0	0	0	0	0	0	0	0	0	0.000631984	0	0	0	0	0	0	0	0	0	0	0	0	0	0	0	0	0	0	0	0	0	0	0	0	0	0	0	0	0	0	0	0	0	0	0
OR2A12	0	0	0.000566067	0	0	0	0	0	0	0	0	0	0.00114925	0	0	0	0	0.00156331	0.000345398	0	0	0	0	0	0.000564006	0	0	0	0.000883373	0	0	0	0.000367323	0	0	0	0	0	0	0	0	0	0	0	0	0	0	0
OR2A14	0	0	0	0.00134798	0	0	0	0	0.000604528	0	0	0	0	0	0	0	0	0	0.000532564	0	0	0	0	0	0	0	0	0	0.000556858	0.000990289	0	0	0	0	0	0	0.000531707	0	0	0.00139784	0	0.00365494	0	0	0	0	0	0
ARHGEF5	0	0	0.000283598	0.000727656	0	0	0	0	0	0	0	0	0	0	0	0	0	0	0	0	0	0	0	0	0	0	0	0	0	0	0	0	0	0	0	0.00122155	0	0	0	0	0	0	0.000540035	0	0.00375313	0	0	0
NOBOX	0	0	0.000441504	0.000561157	0	0.00153226	0	0.000559657	0	0.000267167	0	0	0.00280255	0	0	0.00526523	0	0.00376875	0.000546287	0.00109563	0	0.000198802	0	0	0	0	0	0	0.0022197	0	0	0	0.0016512	0.00328509	0	0.000725397	0.00082787	0.000668523	0	0.00727748	0.00197622	0	0.00181122	0	0	0	0	0.00138012
TPK1	0.521446	0.444509	0.373919	0.530688	0.443532	0.389043	0.265031	0.368138	0.29245	0.288237	0.450936	0.371311	0.470902	0.412693	0.34612	0.376298	0	0.43589	0.356194	0.412228	0.413377	0.291757	0.45409	0.289635	0.323257	0.411372	0.553184	0.465936	0.462168	0.505951	0.487535	0.400661	0.361647	0.283848	0.419522	0.306421	0.275519	0.369361	0	0.384317	0.372147	0.508786	0.486991	0.479901	0.328226	0.334035	0.241785	0.293184
CNTNAP2	0.0693368	0.0672699	0.0644074	0.0643037	0.0584514	0.0623441	0.0600249	0.0797383	0.0634928	0.0557677	0.085251	0.0602781	0.0690733	0.0590285	0.0630596	0.0654261	0	0.0599298	0.0646515	0.0769702	0.0652166	0.0519783	0.0780128	0.0428391	0.0858899	0.0730844	0.00797917	0.0553068	0.0712703	0.0592186	0.0483595	0.0732197	0.0550168	0.0493708	0.0707046	0.0668115	0.0427937	0.0529602	0	0.0661609	0.0675399	0.0570646	0.0635654	0.0711328	0.0466229	0.0449471	0.0597396	0.0556272
C7orf33	0.000209625	0	0.00255583	0.0286918	0.00994085	0.00222166	0.00233979	0.00443225	0.00617806	0	0	0.00194676	0	0.0125934	0.00448288	0.00709068	0	0.00832424	0.00380787	0.00180566	0.0118471	0.000844836	0	0.00168584	0.00660539	0	0	0.00398462	0.0104262	0.00075214	0	0.00750796	0.000868196	0.00055922	0	0.00416816	0.00138535	0	0	0.000888347	0.0129746	0	0.00579103	0	0	0.000867261	0.00412559	0
CUL1	0.462546	0.372953	0.280919	0.47982	0.395247	0.36537	0.322358	0.329008	0.218131	0.23598	0.302894	0.256836	0.365005	0.335708	0.311969	0.37947	0	0.342464	0.327851	0.317453	0.291349	0.184664	0.353687	0.15934	0.23578	0.328848	0.761266	0.456468	0.483226	0.429274	0.501182	0.300226	0.312428	0.21725	0.337761	0.263114	0.258147	0.306145	0	0.347459	0.320378	0.51583	0.395961	0.58657	0.361221	0.18598	0.203194	0.24639
EZH2	0.113571	0.0611061	0.0874123	0.127463	0.0811503	0.113026	0.062537	0.0868115	0.0555457	0.0512132	0.0598305	0.052439	0.0729471	0.119653	0.040931	0.0550017	0	0.0688735	0.0547023	0.0536596	0.0941285	0.0629245	0.00159562	0.0424524	0.0617214	0.0695358	0	0.137559	0.09147	0.0952645	0.0684862	0.0987488	0.0882965	0.0625453	0.0600776	0.0502933	0.068887	0.0632198	0	0.0977159	0.0603144	0.127334	0.125154	0.104886	0.0891351	0.0327414	0.0340668	0.114076
PDIA4	0.0146352	0.0183513	0.0197097	0.0410273	0.0341065	0.0318382	0.0798393	0.0380109	0.0399268	0.00981149	0.0257852	0.013509	0.0289737	0.0389617	0.0305607	0.0322508	0	0.0151603	0.0321006	0.0280643	0.02095	0.0157693	0.051977	0.00533332	0.0267115	0.0210963	0	0.0142116	0.0281405	0.0263768	0.0518732	0.0301759	0.0201608	0.0129517	0.0131285	0.0222846	0.023552	0.0191659	0	0.00904474	0.0147029	0.0295858	0.0219867	0.0574016	0.0258475	0.0226194	0.00646229	0.038548
ZNF786	0.177153	0.127363	0.117959	0.142954	0.0973875	0.0625525	0.105803	0.109511	0.0994038	0.114572	0.103106	0.0641568	0.131109	0.223649	0.161247	0.140166	0	0.138336	0.0959832	0.12451	0.114734	0.0812183	0.118878	0.0912104	0.0657457	0.101351	0	0.089466	0.0672723	0.120165	0.179677	0.113068	0.0878237	0.0955792	0.0764657	0.116668	0.129518	0.126605	0	0.145468	0.134382	0.105723	0.139681	0.118027	0.0968214	0.0769236	0.0886521	0.117586
ZNF425	0.129422	0.0726043	0.0725963	0.126762	0.094573	0.0644999	0.0611682	0.0843206	0.102505	0.0590373	0.0710844	0.0480618	0.0996206	0.13777	0.147028	0.135887	0	0.120879	0.106785	0.0882434	0.0922402	0.0849768	0.172753	0.0812884	0.0497104	0.0915783	0	0.0656735	0.139372	0.0797811	0.101065	0.10807	0.0777845	0.094048	0.0665703	0.0888722	0.0640274	0.0818598	0	0.10693	0.102918	0.0807441	0.168514	0.102173	0.0529171	0.0627525	0.0594919	0.0816516
ZNF398	0.264884	0.199642	0.188114	0.256655	0.199896	0.135017	0.191671	0.186318	0.18053	0.176792	0.174889	0.195945	0.239544	0.25158	0.213507	0.257635	0	0.236112	0.212573	0.197173	0.182581	0.136828	0.205143	0.126854	0.128343	0.224675	0.138841	0.202113	0.211225	0.232894	0.302181	0.211051	0.210189	0.156769	0.224997	0.189944	0.181048	0.184009	0	0.216688	0.216087	0.194917	0.250331	0.163111	0.189372	0.202039	0.193506	0.204341
ZNF282	0.0904207	0.0509208	0.0627035	0.0877354	0.0750885	0.0456157	0.0451173	0.0623114	0.076767	0.047949	0.0716775	0.0610888	0.120622	0.0885382	0.092836	0.0809613	0	0.0909244	0.0811173	0.0823415	0.0779428	0.0579598	0.0194472	0.0608704	0.047919	0.0435829	0	0.0640163	0.0633026	0.0587357	0.079826	0.076439	0.0643723	0.0348913	0.0364322	0.0694681	0.0478695	0.0903819	0	0.0866242	0.0651061	0.0666207	0.0745745	0.0579452	0.081277	0.0428903	0.11004	0.0793373
ZNF212	0.0491961	0.0501883	0.0372789	0.0485493	0.0569904	0.0337766	0.0506634	0.0424291	0.0432491	0.0256788	0.0421291	0.0245971	0.071459	0.0347356	0.0583685	0.0392158	0	0.0520227	0.0579753	0.0525204	0.0436496	0.0421453	0	0.0551235	0.026264	0.0510158	0	0.0430355	0.020408	0.0542259	0.0544099	0.0459143	0.0378419	0.0399618	0.0291559	0.0507018	0.0458801	0.0472959	0	0.0389168	0.0420423	0.0100654	0.0462109	0.0581113	0.029644	0.0270815	0.0474406	0.0290914
ZNF783	0.198624	0.17423	0.119129	0.222622	0.200003	0.205007	0.142158	0.18077	0.143713	0.108234	0.131121	0.0994513	0.200181	0.178415	0.204003	0.155627	0	0.197736	0.149449	0.213088	0.189932	0.0986648	0.0436538	0.122905	0.124271	0.188781	0	0.225744	0.210713	0.261704	0.221406	0.197868	0.159949	0.102591	0.127445	0.132704	0.107358	0.117331	0	0.129384	0.164694	0.159191	0.178575	0.266737	0.139507	0.0852051	0.118083	0.0905427
ZNF777	0.0813355	0.0633997	0.0667617	0.0629513	0.0587117	0.0448441	0.0564972	0.0803499	0.0680653	0.0395082	0.058414	0.0542055	0.0842054	0.10664	0.0879536	0.106098	0	0.0812862	0.0566318	0.0778791	0.0661632	0.0534285	0.00159562	0.0909875	0.050323	0.041622	0	0.0353431	0.0514732	0.0642671	0.0907117	0.0677242	0.0611464	0.0427608	0.0447695	0.0740974	0.0511329	0.0587382	0	0.103189	0.0801572	0.059086	0.067408	0.0349992	0.0537355	0.0494404	0.0485053	0.0984886
ZNF746	0.0969064	0.0799968	0.0870127	0.142689	0.0946089	0.133749	0.156939	0.109218	0.0946141	0.0555217	0.0920638	0.0572311	0.0639791	0.0980549	0.0712041	0.125288	0	0.106664	0.11913	0.101592	0.0942755	0.0624464	0.0679258	0.0970187	0.0646073	0.0516436	0	0.153188	0.130963	0.131631	0.135644	0.151817	0.0887917	0.0894506	0.0475494	0.0727417	0.0982095	0.107685	0	0.0934128	0.0862731	0.0713474	0.167142	0.0895258	0.0967199	0.0568091	0.0712922	0.120962
KRBA1	0.0479945	0.0560741	0.038016	0.0535395	0.05752	0.0406199	0.0407996	0.0834878	0.0677367	0.0154029	0.0288421	0.0356883	0.0553357	0.0542489	0.0598965	0.0654796	0	0.0433833	0.0535338	0.0695857	0.0592968	0.0454406	0.0211697	0.0591083	0.0347975	0.0591207	0	0.0540583	0.0684597	0.0482726	0.0760816	0.0733111	0.0582858	0.0286569	0.0274273	0.052017	0.0420524	0.0387361	0	0.0519478	0.0531571	0.0524727	0.0668202	0.0652162	0.0457883	0.0427852	0.0609465	0.0198953
ZNF467	0.0127526	0.0238436	0.0229204	0.02897	0.0280043	0.0198525	0.0478105	0.018333	0.0254608	0.0184299	0.0211507	0.0138389	0.0327336	0.0497972	0.0262747	0.0263581	0	0.049893	0.0402004	0.0336703	0.0191554	0.0260198	0.0391731	0.0406176	0.0277768	0.0168876	0	0.00843306	0.0185499	0.0308904	0.0278644	0.0164605	0.0259269	0.00686682	0.0117052	0.0158722	0.0119349	0.0159338	0	0.0406454	0.0269182	0.0150337	0.0296901	0.0340383	0.0236835	0.00964547	0.0236816	0.0193342
SSPO	0.0626702	0.0495028	0.0389313	0.0548177	0.0641045	0.0511864	0.0607473	0.0339097	0.0422766	0.0217512	0.027868	0.0433619	0.0829033	0.0576341	0.0853065	0.0446666	0	0.0803068	0.0501955	0.0787426	0.0675014	0.0316957	0.0118287	0.0549802	0.0222959	0.0493352	0	0.0387967	0.0679428	0.0895675	0.0484492	0.0456432	0.0580231	0.0491725	0.0363793	0.0406011	0.0351769	0.0449981	0	0.0682584	0.0596826	0.0421144	0.066743	0.033837	0.0384578	0.0066306	0.0563151	0.0376311
ZNF862	0.215251	0.223597	0.175812	0.341785	0.23675	0.232345	0.224138	0.245311	0.201944	0.13713	0.165615	0.12388	0.221831	0.313452	0.213281	0.304547	0	0.255675	0.219787	0.231812	0.223992	0.128426	0.174054	0.176645	0.170077	0.208063	0.131819	0.270345	0.26697	0.25351	0.213176	0.236026	0.163528	0.164941	0.134748	0.154319	0.186501	0.17523	0	0.196437	0.231749	0.184948	0.30328	0.200047	0.190359	0.129518	0.146989	0.144179
ATP6V0E2	0.222391	0.199627	0.231268	0.444677	0.318924	0.292811	0.363556	0.305882	0.310533	0.103157	0.17691	0.127545	0.222979	0.294955	0.174078	0.359303	0	0.231234	0.369097	0.251495	0.304537	0.191125	0.156844	0.183017	0.277894	0.217391	0.145524	0.254207	0.422467	0.252185	0.23589	0.275298	0.209009	0.191893	0.117627	0.170333	0.229803	0.195514	0	0.237376	0.233144	0.196818	0.316913	0.232165	0.211763	0.225825	0.0828411	0.158455
ACTR3C	0.0862922	0.0923985	0.0712986	0.0908163	0.0935619	0.0773357	0.203927	0.112446	0.0734231	0.0726039	0.0721458	0.0765925	0.0920404	0.0780312	0.089531	0.0944841	0	0.10625	0.0858474	0.0949696	0.0592245	0.0501966	0.105082	0.110261	0.0635094	0.0623565	0	0.0968275	0.0536644	0.106794	0.105059	0.0648707	0.0910498	0.110916	0.0738407	0.0637036	0.0977624	0.0839742	0	0.0642401	0.0758698	0.0694528	0.0533825	0.16395	0.117661	0.0409068	0.0926512	0.358293
LRRC61	0.0216044	0.0154511	0.0335803	0.0391935	0.0349147	0.0226001	0.088062	0.027662	0.0445735	0.0316977	0.0414562	0.0180187	0.0341307	0.0423446	0.0223358	0.0428883	0	0.0288307	0.0523095	0.0319551	0.0200222	0.0270914	0.0442382	0.0742186	0.0259959	0.0172498	0	0.0406056	0.0257414	0.0283028	0.0636274	0.0432952	0.030941	0.0224425	0.0233994	0.0165709	0.038209	0.0214584	0	0.0277534	0.0465698	0.0266949	0.0254236	0.070361	0.0488803	0.0293974	0.0202154	0.0445116
RARRES2	0.00274473	0.00364469	0.00239067	0.0015438	0.00845494	0.000315245	0.00672826	0.000464763	0.00629836	0.00115331	0.000632573	0.0028195	0	0	0.00654021	0.00618903	0	0.00186808	0.00508089	0.000734704	0.0141617	0.00475631	0.00946049	0.00775985	0.0010039	0.00296621	0	0.0059143	0.00762451	0.00219275	0.0127077	0.0077629	0.00566591	0.00155277	0	0.00495262	0.00476672	0	0	0.00499614	0.00254378	0	0.00341527	0	0.00386145	0	0	0.00131901
ZNF775	0.0105441	0.0135986	0.0124401	0.0151801	0.0161829	0.0131752	0.0195798	0.0214982	0.0162542	0.00471836	0.00692169	0.00513217	0.0165925	0.0189866	0.0186125	0.0114545	0	0.00807221	0.0235551	0.0301294	0.00872865	0.0092571	0	0.0175471	0.0162854	0.0086267	0	0.0128892	0.0268641	0.0215181	0.00350884	0.0257515	0.00695262	0.0040405	0.00532364	0.00939166	0.0129173	0.0107178	0	0.0137574	0.010786	0.00875318	0.0119548	0.0116322	0.0133542	0.00208821	0.0135468	0.0189141
GIMAP8	0	0	0.000935674	0	0.000920984	0	0.00105919	0.00105312	0	0	0	0	0	0	0.00215938	0	0	0.00133511	0.00176578	0	0	9.89752e-05	0	0	0	0	0	0.00181902	0.00191669	0.00335361	0.00217337	0.00125109	0.00143646	0	0	0	0	0.000818904	0	0	0	0.00455823	0.00224456	0	0	0	0	0.0180291
GIMAP7	0.00446421	0	0.000131219	0	0.000623828	0	0	0.00100254	0.000326571	0.000950234	0	0	0	0	0	0	0	0	0	0	0	0.000621837	0	0	0	0	0	0	0	0.00314185	0.00734422	0	0	0	0	0	0	0	0	0	0	0	0	0	0	0	0	0
GIMAP4	0	0	0.000285847	0.00541442	0	0	0.000541949	0	0.00490916	0	0	0	0	0	0.00513864	0.00246615	0	0.0039552	0.00124811	0	0.00152721	0.000268342	0	0	0	0	0	0	0.00512054	0	0.0115726	0.0016157	0.00140635	0	0	0	0.000566932	0.00169117	0	0.00120702	0	0.00117999	0	0	0	0	0.000685121	0
GIMAP6	0	0	0.000735247	0	0	0	0	0	0	0	0	0	0	0	0	0	0	0	0	0	0	0	0	0	0	0	0	0	0	0	0	0	0	0	0	0	0.000830608	0	0	0	0	0	0	0	0	0	0	0
GIMAP2	0	0.000823173	0.00054171	0.00163135	0	0	0.00103036	0.00190131	0.000695366	0	0	0	0.00267016	0	0	0.00338748	0	0.000347236	0	0	0	0	0	0	0	0	0	0.00236388	0.00146096	0.00161657	0	0.00124278	0	0.000441179	0	0	0.000184227	0	0	0.00102745	0	0	0	0	0	0	0	0
GIMAP5	0	0	0	0	0	0	0	0	0	0	0	0	0	0.0013896	0	0	0	0	0	0	0	0	0	0	0	0	0	0	0	0	0	0	0.00399833	0	0	0	0	0	0	0	0	0	0	0	0	0	0	0.00123293
TMEM176B	0.00862932	0.00738923	0.00209577	0.00821027	0.00268314	0.00184987	0.0104915	0.00884867	0.00348403	0.00149693	0.000892971	0.000534487	0	0.00554815	0.0020767	0	0	0	0.00243757	0.00223785	0.00365137	0.000374642	0	0.00155915	0	0.00762736	0	0.0022428	0	0	0.0219472	0.0180545	0.00447315	0.00215098	0.00665652	0.00218005	0.000532824	0.00118793	0	0.00112342	0.000452039	0	0	0	0	0	0	0.00776551
TMEM176A	0.00876886	0	0	0.00060952	0	0.00228096	0.00349984	0.00124238	0.00130224	0	0	0.000280435	0	0	0	0	0	0	0.00204262	0	0.000453359	0	0	0	0	0.00418988	0	0	0	0	0.00821926	0.00406245	0.00361851	0	0	0	0.000375736	0	0	0	0	0	0.00575767	0	0.000501445	0	0.00134698	0
AOC1	0.00107558	0.000427204	0.00197809	0.00213062	0.000284	0.000674414	0.000745564	0	0.00112057	0.00169443	0.000418514	0.000233986	0.000804262	0	0.000694393	0	0	0	0	0	0.0023784	0.000325985	0	0	0.00278295	0	0	0	0.00560368	0.00282299	0	0.00181785	0.000667003	0.00115989	0	0.00355525	0	0	0	0	0	0	0	0	0.001538	0	0	0.000814233
KCNH2	0.125024	0.101797	0.12048	0.146568	0.123618	0.123571	0.188871	0.156162	0.110918	0.0630075	0.0772686	0.075306	0.175921	0.117331	0.121376	0.169149	0	0.138553	0.146127	0.115021	0.136868	0.0872871	0.0229528	0.0948606	0.115277	0.109572	0	0.131673	0.168106	0.107801	0.218203	0.173781	0.118109	0.116742	0.074295	0.076928	0.152449	0.158746	0	0.128938	0.124116	0.157878	0.22096	0.165048	0.158859	0.118459	0.122704	0.0871751
NOS3	0	0.00629974	0.00129265	0.00430143	0.00407915	0.00194069	0.00260507	0.00425541	0.00379994	0.000628997	0	0	0	0.00364166	0.00183381	0.00212048	0	0.00556022	0.00283204	0.00188672	0.00161998	0.00211588	0	0	0.000747528	0.00477781	0	0.000540392	0.00553216	0	0	0.000697612	0.00146841	0.00202753	0	0.000423245	0	0	0	0	0	0.00194217	0.000779856	0	0.000163518	0	0	0.00430026
ATG9B	0.0374966	0.0408401	0.0511573	0.137491	0.0681469	0.0618616	0.0828233	0.0667079	0.0823684	0.0290944	0.0293593	0.0273197	0.042381	0.142765	0.0824425	0.13379	0	0.0936917	0.0958976	0.0710966	0.0720375	0.046977	0.0178067	0.0907633	0.0418338	0.0511993	0	0.0301938	0.0523126	0.0712313	0.0662164	0.0804394	0.0565092	0.0785006	0.0310965	0.0359099	0.0558023	0.0669723	0	0.0526612	0.071126	0.0346896	0.0733869	0.0397231	0.0459104	0.0140351	0.068339	0.0510399
ABCB8	0.0934891	0.115243	0.148791	0.228522	0.163772	0.140566	0.166547	0.162692	0.174022	0.0777454	0.107614	0.087589	0.125131	0.241027	0.201121	0.213391	0	0.270483	0.180133	0.163114	0.147459	0.126833	0.162511	0.151062	0.056483	0.0633114	0	0.118369	0.182052	0.148939	0.139101	0.188667	0.150671	0.124055	0.0897197	0.115319	0.12547	0.121377	0	0.139952	0.194267	0.119869	0.191998	0.0715425	0.119221	0.0871603	0.170829	0.0770726
ASIC3	0.0792598	0.0588399	0.0430589	0.0504666	0.0484857	0.063101	0.0511318	0.0402723	0.0325906	0.0348343	0.0172557	0.0177393	0.0680595	0.0239683	0.0523455	0.044651	0	0.0362034	0.0334101	0.0562861	0.0369362	0.016676	0	0.0141717	0.0206515	0.0264354	0	0.0750974	0.0605076	0.0686115	0.076395	0.0535411	0.0500305	0.0157948	0.0244491	0.0176715	0.0331846	0.0303344	0	0.0352582	0.0240781	0.0594466	0.0672219	0.0572229	0.039142	0.0211806	0.034804	0.0332913
CDK5	0.0505118	0.0387695	0.0376885	0.0805337	0.0717435	0.0521164	0.123043	0.0504666	0.0582067	0.0289655	0.0564871	0.0267019	0.0859387	0.0987254	0.0344868	0.0566661	0	0.0440809	0.100988	0.041782	0.041074	0.0226384	0.00159562	0.0192089	0.0819227	0.0425355	0	0.0548516	0.0999359	0.0369936	0.0535836	0.0563479	0.0563113	0.0274005	0.0588604	0.0194213	0.043611	0.0447892	0	0.0259096	0.0371324	0.0668913	0.0901801	0.0665708	0.069106	0.0233021	0.0295432	0.0338365
SLC4A2	0.0046719	0.0143289	0.0119557	0.00973856	0.0172857	0.0120774	0.028392	0.00681403	0.0136955	0.00240255	0.0151604	0.00876244	0.00897121	0.0067882	0.0179868	0.0059128	0	0.00977349	0.0226686	0.0177253	0.00652901	0.00917759	0.0117806	0.00509748	0.0178314	0.013349	0	0.0163544	0.0235061	0.0153298	0.00480846	0.0111218	0.0112539	0.00487776	0.0150909	0.0108433	0.0157134	0.0110215	0	0.0147182	0.00968545	0.00174987	0.0111009	0.0380378	0.0198734	0.0138486	0.00339238	0.0105588
FASTK	0.191378	0.162291	0.118546	0.192298	0.172147	0.168156	0.146335	0.143424	0.101304	0.109577	0.104977	0.0914095	0.176721	0.128753	0.169198	0.159552	0	0.157398	0.130379	0.162325	0.116467	0.0587394	0.0948157	0.0734726	0.128928	0.167478	0	0.218706	0.175637	0.231423	0.256618	0.117699	0.138245	0.0882956	0.071358	0.0930223	0.120379	0.12925	0	0.141959	0.121929	0.139165	0.15591	0.215355	0.173162	0.0767011	0.096128	0.120552
TMUB1	0.0592371	0.0755505	0.0419486	0.0719987	0.0697336	0.0451911	0.081706	0.0482305	0.0566183	0.0199085	0.0541418	0.0443505	0.0948534	0.0421093	0.0622719	0.0566039	0	0.0583404	0.0657331	0.0616701	0.049157	0.0411618	0.0796258	0.0377746	0.0499972	0.0581772	0	0.0710129	0.0605797	0.0437852	0.0356595	0.0638738	0.0515122	0.0265278	0.0321004	0.0382013	0.0515468	0.0449747	0	0.0496446	0.0755815	0.0355969	0.0491585	0.0589292	0.0593981	0.039993	0.0407235	0.0483276
AGAP3	0.310148	0.260089	0.222886	0.338642	0.261655	0.21322	0.321098	0.262775	0.209393	0.196769	0.22994	0.187483	0.361279	0.286587	0.287598	0.267792	0	0.275305	0.240724	0.277337	0.225961	0.146202	0.344448	0.154892	0.206112	0.281667	0.263988	0.288618	0.332744	0.294308	0.455513	0.290252	0.25755	0.160921	0.234057	0.179704	0.240866	0.288869	0	0.239336	0.275377	0.31014	0.331634	0.491681	0.312662	0.208938	0.207114	0.292386
GBX1	0.000890084	0.00148443	0.000925703	0.00670138	0.00296909	0	0	0.00169479	0.00204934	0	0.00131981	0.000639366	0.00884531	0	0.00207234	0.0023094	0	0	0.000520217	0.0011628	0.000700411	0.00196116	0.00511119	0.00379236	0.0031873	0.00043831	0	0.00514288	0.00551121	0.001419	0	0.0024046	0.00178769	0.00380098	0	0.00011943	0.00189732	0.00122301	0	0.00177417	0.00158101	0	0.00524159	0	0.00505033	0.000756434	0	0.0107712
ASB10	0	0	0.000111207	0.00874658	0.00475774	0	0.000795344	0.000617107	0.000689905	0	0	0.00178983	0	0.00243296	0	0.00417697	0	0	0	0	0	4.25008e-05	0	0.000908219	0	0	0	0	0.00272647	0.000272223	0	0	0.000196015	0	0	0.00107388	0.000881531	0	0	0	0	0	0	0	0.00128498	0.000619784	0.000519293	0
IQCA1L	0	0	0	0	0	0	0	0	0	0	0	0	0	0	0	0	0	0	0	0	0	0	0	0	0	0	0	0	0.000969369	0	0	0	0.000520326	0	0	0	0	0.000813277	0	0	0	0	0	0	0	0	0	0.00142277
ABCF2	0.00207559	0.00275804	0.00556108	0	0.006025	0.0128142	0.0194458	0.0107065	0.0070701	0.000712192	0.00269216	0.0112763	0	0.00592327	0.000980021	0.00256908	0	0.00666325	0.00714441	0.0019632	0.00923576	0.0030827	0.00875541	0.00183309	0.0046836	0	0	0.00195144	0.0206792	0.00344127	0.00568647	0.0106665	0.00695829	0.00277707	0	0.00540463	0.00144249	0.00286943	0	0.00870239	0.00182374	0.00298111	0.00195712	0	0.000824924	0	0.00056866	0.00178403
CHPF2	0.0445976	0.0166736	0.0282944	0.0615756	0.0344167	0.0469799	0.0636974	0.0338922	0.0516484	0.0406023	0.0222748	0.0155375	0.0355222	0.0588332	0.0378952	0.0546209	0	0.0347786	0.0584907	0.0245869	0.0391703	0.029958	0	0.037526	0.0273566	0.0274884	0.145524	0.034894	0.0464995	0.0315787	0.0294009	0.0563726	0.0347715	0.0273791	0.00768443	0.02406	0.0300339	0.0357163	0	0.0251312	0.0441987	0.0172909	0.0418118	0.0167205	0.0297436	0.0228135	0.0337627	0.0156987
SMARCD3	0.214526	0.21846	0.190056	0.29999	0.23654	0.184637	0.262712	0.218099	0.191508	0.168028	0.214899	0.147666	0.247876	0.23346	0.231778	0.23958	0	0.214849	0.191976	0.227872	0.182715	0.13926	0.275349	0.19634	0.193184	0.194073	0	0.272755	0.234601	0.281123	0.358186	0.182927	0.216302	0.179367	0.181952	0.183937	0.225246	0.265795	0	0.214065	0.214393	0.288297	0.231055	0.288155	0.256782	0.137869	0.207839	0.210949
NUB1	0.171287	0.18833	0.14994	0.195699	0.125918	0.116998	0.184201	0.146489	0.119879	0.0830451	0.132463	0.0830869	0.143326	0.149481	0.119451	0.171746	0	0.139156	0.172302	0.141495	0.134354	0.104146	0.0395145	0.0977007	0.108092	0.123441	0	0.139112	0.232581	0.166619	0.173061	0.154532	0.145573	0.106212	0.100843	0.0982387	0.133061	0.139414	0	0.188956	0.126529	0.172619	0.195898	0.123211	0.192478	0.0926182	0.0886799	0.110411
WDR86	0.0245283	0.03375	0.015179	0.0494685	0.0208546	0.0190369	0.0282135	0.0388072	0.0565106	0.0155866	0.0142713	0.043288	0.0664626	0.0764363	0.0523828	0.0679952	0	0.0349699	0.0192544	0.042682	0.0729208	0.0439561	0.0146897	0.0442419	0.0181883	0.030827	0	0.0123147	0.0731986	0.0494174	0.0272882	0.0626321	0.0626157	0.0242966	0.0267642	0.0665126	0.0475969	0.027649	0	0.0426159	0.0688966	0.0496658	0.0302063	0.0395435	0.0132553	0.00599023	0.0312136	0.0595216
CRYGN	0	0	0	0.00219728	0	0	0	0	0.000379123	0.00518106	0	0.000510747	0.014646	0	0	0	0	0.00147077	0	0	0	0.000653636	0	0	0	0	0	0	0	0	0.00064955	0.000983204	0	0	0	0.000893025	0.00320142	0	0	0	0	0.00197261	0.00130456	0	0	0.000888667	0	0
RHEB	0.270962	0.252112	0.218261	0.392348	0.32969	0.301624	0.322909	0.276896	0.220941	0.181107	0.271603	0.201649	0.262407	0.22932	0.228113	0.292429	0	0.256418	0.295771	0.246047	0.265548	0.140646	0.230492	0.19218	0.219311	0.23686	0.553184	0.366691	0.387363	0.342431	0.319412	0.240883	0.220859	0.162455	0.189369	0.193785	0.206677	0.248108	0	0.25678	0.23231	0.284024	0.296209	0.344512	0.321939	0.204041	0.170799	0.196935
PRKAG2	0.462429	0.400627	0.349977	0.515018	0.397634	0.351617	0.361544	0.371164	0.279932	0.293759	0.373934	0.303555	0.419664	0.360702	0.356841	0.462743	0	0.406099	0.340352	0.393553	0.341778	0.197433	0.496082	0.245498	0.318562	0.373997	0.131819	0.434655	0.480179	0.476561	0.608093	0.34157	0.354697	0.257168	0.37989	0.29782	0.325815	0.353949	0	0.422093	0.348146	0.55726	0.462629	0.556744	0.387156	0.270383	0.243113	0.281607
GALNTL5	0.00391751	0.0111756	0.00552702	0.00921526	0.0158091	0.000985054	0.00381595	0.00870139	0.00591406	0	0.0072211	0.00252601	0	0.00266522	0.0081061	0.00165433	0	0.00528466	0.00325611	0.0029645	0.000992055	0.00466457	0	0.0074867	0.00293443	0.0102221	0	0.00623656	0.00808345	0.0174046	0.01042	0.00489816	0.00334637	0.00285725	0.00155821	0.000507236	0.00493205	0.00448769	0	0.00380821	0.00663804	0.0021111	0.00665273	0.00658955	0.00187534	0.000918657	0.0017134	0.00596348
GALNT11	0.445105	0.415484	0.305145	0.549686	0.418975	0.328914	0.339968	0.330406	0.247069	0.267559	0.364906	0.258454	0.446858	0.270508	0.305518	0.401692	0	0.413008	0.338401	0.344503	0.286744	0.163248	0.453763	0.208879	0.28436	0.364808	0.267954	0.468371	0.446486	0.484207	0.465035	0.316767	0.329886	0.241532	0.38454	0.246164	0.25556	0.300817	0	0.344534	0.317192	0.434841	0.413145	0.57827	0.361583	0.206069	0.229445	0.223394
KMT2C	0.581013	0.418849	0.299153	0.508122	0.40211	0.442871	0.33004	0.315711	0.236989	0.246667	0.344544	0.296634	0.490689	0.239096	0.351734	0.356649	0	0.327979	0.307321	0.357813	0.30583	0.14059	0.553213	0.180826	0.270779	0.39135	0.613579	0.504204	0.474172	0.521546	0.578075	0.305967	0.292604	0.226411	0.410023	0.259252	0.268806	0.320039	0	0.370351	0.354052	0.510514	0.480589	0.715778	0.414344	0.188185	0.242918	0.248997
XRCC2	0.0118732	0.0308804	0.0162549	0.0262371	0.0181448	0.0114016	0.00663977	0.0212993	0.0111976	0.0159845	0.0156247	0.0145371	0.0196637	0.0317809	0.0253615	0.0160017	0	0.0173545	0.0144567	0.017832	0.0276697	0.0178996	0.0652643	0.0100482	0.0191992	0.0387393	0	0.00823929	0.0291816	0.0206162	0.0368007	0.0213487	0.0144162	0.0149264	0.00348537	0.0174145	0.0123848	0.0189055	0	0.0187023	0.0253521	0.0345093	0.0292358	0	0.00540211	0.0095688	0.0174916	0.0122232
ACTR3B	0.292875	0.296841	0.237876	0.401511	0.296803	0.273142	0.23608	0.236303	0.215176	0.205025	0.262951	0.242807	0.288761	0.301533	0.258901	0.266885	0	0.285079	0.247573	0.279921	0.233715	0.17509	0.326755	0.167118	0.210222	0.246362	0.747242	0.322395	0.319838	0.312678	0.366276	0.267227	0.256506	0.189676	0.248457	0.217076	0.197806	0.23379	0	0.274015	0.280943	0.302532	0.34547	0.290252	0.287945	0.201888	0.21624	0.215787
DPP6	0.458811	0.30996	0.319581	0.367796	0.312753	0.329901	0.447983	0.388949	0.245182	0.285923	0.385711	0.271244	0.29017	0.251794	0.370341	0.348037	0	0.305644	0.333118	0.278345	0.294774	0.326657	0.804111	0.323942	0.296787	0.458575	0.208819	0.373837	0.355074	0.399254	0.448605	0.339822	0.335242	0.278726	0.280571	0.221003	0.337382	0.331825	0	0.256242	0.297321	0.495703	0.410662	0.693574	0.316325	0.259028	0.203955	0.173516
PAXIP1	0.151306	0.152178	0.120125	0.185422	0.132148	0.127506	0.138592	0.158339	0.117476	0.0940801	0.123227	0.101653	0.172631	0.14985	0.164096	0.159565	0	0.147829	0.131858	0.14746	0.1413	0.093752	0.0579818	0.121087	0.0952686	0.121989	0.131819	0.164358	0.131317	0.151854	0.16424	0.106081	0.133673	0.108317	0.114026	0.117036	0.119691	0.136999	0	0.151972	0.141114	0.11807	0.149843	0.187234	0.140336	0.130438	0.129028	0.128967
HTR5A	0.0248184	0.0319877	0.0165736	0.0302576	0.0123799	0.0223161	0.0974142	0.0317437	0.0339272	0.0117688	0.0169065	0.0193917	0.0249597	0.0260564	0.0164022	0.0274595	0	0.0224288	0.0448636	0.0186485	0.0270049	0.0118367	0	0.037374	0.0199844	0.0324862	0	0.0247354	0.0288426	0.0352306	0.0110421	0.0378945	0.0197356	0.0188228	0.0126994	0.0191021	0.0298094	0.031561	0	0.0180031	0.0240753	0.0169189	0.0384874	0.0543384	0.0503848	0.00780969	0.0220674	0.0392936
INSIG1	0.066371	0.060999	0.0392462	0.0617873	0.0684946	0.0764806	0.0654756	0.0420165	0.0510484	0.0270985	0.0476979	0.0231957	0.051352	0.0556731	0.0547895	0.0237925	0	0.0489089	0.0455178	0.0571585	0.0554615	0.0388432	0.0278339	0.0510701	0.0507983	0.0509648	0	0.0597699	0.0479233	0.0619288	0.0649847	0.0638209	0.040941	0.0186176	0.051073	0.0447847	0.037941	0.054813	0	0.0321474	0.0517551	0.041772	0.10456	0.0382463	0.105543	0.168166	0.0156684	0.0560155
EN2	0	0	0	0	0	0	0	0	0	0	0	0	0	0	0	0	0	0	0	0	0	0	0	0	0	0	0	0	0	0	0	0	0	0	0	0	0	0	0	0	0	0	0	0	0	0	0	0
CNPY1	0.0042296	0.00464277	0.00714668	0.0183391	0.00424061	0.013183	0.00254798	0.0022231	0.00221206	0	0.0038533	0.000713074	0.000587219	0.00294325	0.0100674	0.00346959	0	0.0043548	0.00610673	0.00780036	0.00460997	0.00490864	0	0.0113408	0.000511266	0.00488782	0	0.00578071	0.00531294	0.00148174	0.00348165	0.0411633	0.00572962	0.000497691	0.000774925	0.00503165	0.00104457	0.00251583	0	0.0208591	0.000954365	0.0186516	0.0282407	0	0	0	0	0.00777324
RBM33	0.420921	0.372198	0.285558	0.46602	0.363987	0.358646	0.326852	0.292348	0.233975	0.220483	0.320473	0.252529	0.352576	0.271592	0.336416	0.32647	0	0.335274	0.274137	0.328326	0.266473	0.168247	0.408329	0.172407	0.232105	0.303747	0.471206	0.452062	0.416783	0.467934	0.462395	0.271912	0.297991	0.20609	0.321422	0.255303	0.258638	0.262868	0	0.311405	0.286714	0.473344	0.416042	0.441202	0.347381	0.205524	0.221921	0.219053
SHH	0.0664825	0.0318335	0.0347804	0.0405995	0.0300429	0.0469544	0.0880678	0.0536661	0.0400084	0.0252963	0.0299078	0.0343747	0.0199701	0.0591882	0.0270593	0.052538	0	0.0426606	0.0676699	0.0286181	0.0416532	0.0407576	0.0148144	0.0702439	0.0292341	0.0172506	0	0.0456112	0.0356979	0.0337364	0.0275295	0.0331133	0.0278105	0.0340435	0.0178774	0.0289605	0.0482827	0.0300194	0	0.0351421	0.0279862	0.0312131	0.0709562	0.053352	0.0390621	0.0268247	0.0280256	0.0328293
RNF32	0.0116667	0.00219747	0.0102151	0.0385742	0.0227731	0.00941635	0.00681844	0.0138228	0.0127547	0.00306374	0.00521242	0.00385417	0.00228995	0.011918	0.00252773	0.0192614	0	0.020723	0.00854279	0.00387084	0.0102666	0.0108866	0.00159562	0.0175212	0.00852142	0.00439447	0	0.0125136	0.0226884	0.0145574	0.00381628	0.0139266	0.00377584	0.0159621	0.00446529	0.00756936	0.00601591	0.00165726	0	0.00351657	0.00720671	0.0088995	0.0122636	0.0260142	0.000445346	0.00866315	0.00663367	0.0146032
LMBR1	0.470482	0.444537	0.295033	0.543569	0.428435	0.390977	0.345206	0.358305	0.239266	0.281846	0.360751	0.293343	0.422433	0.282653	0.345514	0.402938	0	0.309408	0.313513	0.330665	0.30965	0.159846	0.410456	0.17937	0.307048	0.422099	1.34255	0.486472	0.494292	0.500482	0.530161	0.27736	0.322894	0.253257	0.401631	0.290256	0.288531	0.351447	0	0.328155	0.314732	0.460338	0.441182	0.600631	0.415437	0.220971	0.221242	0.259688
NOM1	0.123532	0.131195	0.110383	0.125678	0.106132	0.0969334	0.120934	0.116917	0.128625	0.0607073	0.088091	0.0727614	0.129699	0.145049	0.141575	0.17239	0	0.161108	0.106003	0.107471	0.103209	0.139459	0.0875263	0.110617	0.0732953	0.0964505	0	0.0822275	0.168303	0.099048	0.12553	0.16154	0.112517	0.120725	0.129053	0.11856	0.106018	0.0966601	0	0.145018	0.132161	0.143014	0.134254	0.165697	0.0941722	0.0957794	0.142115	0.160339
MNX1	0.000209625	0.000335451	0.000308786	0.00704785	0.00102546	0.00020528	0.000878978	0	0.00371087	0.000932742	0.000201803	0.000655688	0	0.00165905	0	0.00329591	0	0.00521579	0.00225889	0.00051557	0.00136072	0.00193212	0.0109982	0.00270577	0	0	0	0.00788095	0.00396132	0.00118866	0	0.00708837	0.00171905	0.00263722	0.00495881	0.00101554	0.000670814	0.00412036	0	0.00279899	0.000511933	0.00900555	0.00205251	0	0	0.00691176	0.00295255	0.000797024
UBE3C	0.493891	0.405249	0.298535	0.51006	0.412848	0.375089	0.317617	0.347101	0.242712	0.245157	0.349795	0.269711	0.434194	0.288873	0.334443	0.403136	0	0.34212	0.314823	0.367869	0.338814	0.17465	0.487637	0.139071	0.326591	0.377207	1.442	0.43013	0.481048	0.482602	0.519013	0.308047	0.305316	0.261593	0.373563	0.260449	0.262678	0.29076	0	0.35048	0.305451	0.484893	0.472064	0.539606	0.365319	0.20288	0.243356	0.217325
DNAJB6	0.305594	0.281913	0.226722	0.385263	0.311162	0.29373	0.350127	0.296217	0.219015	0.1865	0.275276	0.215661	0.259074	0.233691	0.241293	0.291287	0	0.232647	0.314706	0.23112	0.257937	0.154389	0.32296	0.153905	0.262917	0.255472	0.37112	0.35201	0.356335	0.274333	0.347625	0.267638	0.242555	0.212919	0.210391	0.180586	0.240662	0.240595	0	0.274851	0.23266	0.278877	0.280875	0.427838	0.305952	0.182142	0.182926	0.259795
PTPRN2	0.238441	0.188977	0.146085	0.38153	0.26106	0.270778	0.179477	0.161155	0.113092	0.122878	0.229603	0.132581	0.261466	0.107381	0.183024	0.193038	0	0.173131	0.163744	0.177265	0.144186	0.085015	0.224417	0.07115	0.190774	0.259313	1.64328	0.366293	0.276064	0.411011	0.360787	0.127098	0.13685	0.102336	0.184288	0.146791	0.121578	0.125198	0	0.230003	0.114927	0.335111	0.266492	0.622191	0.185976	0.116864	0.154908	0.17926
NCAPG2	0.0544406	0.0907194	0.065227	0.0714877	0.043716	0.0651081	0.0304181	0.0602544	0.0574726	0.0286739	0.0681165	0.041159	0.066396	0.0692888	0.06566	0.0646003	0	0.0819061	0.0541813	0.0587372	0.074226	0.0428512	0.037725	0.0485056	0.0383438	0.0586617	0	0.10873	0.0780846	0.0810619	0.0782979	0.0905969	0.0753513	0.051486	0.0367827	0.0577093	0.0715891	0.0741808	0	0.0714945	0.0533911	0.103274	0.0790053	0.0320146	0.0388173	0.0230153	0.05289	0.0474786
ESYT2	0.486946	0.398057	0.31284	0.523611	0.459737	0.368707	0.349783	0.382097	0.23828	0.284049	0.385049	0.270325	0.405256	0.311263	0.287806	0.33088	0	0.351333	0.330029	0.360902	0.293188	0.138428	0.385069	0.194829	0.30902	0.382713	0.447603	0.454306	0.502494	0.508526	0.503057	0.300702	0.305657	0.182953	0.376674	0.289764	0.303987	0.371862	0	0.380388	0.350285	0.50103	0.466701	0.576877	0.395077	0.276851	0.240733	0.294093
WDR60	0.50088	0.436107	0.304958	0.539518	0.403787	0.34824	0.386997	0.34361	0.243426	0.274998	0.411274	0.315499	0.466059	0.298061	0.299663	0.379858	0	0.352892	0.303661	0.382768	0.304736	0.164246	0.504434	0.130865	0.279162	0.42619	0.123309	0.540629	0.491968	0.560224	0.616562	0.263332	0.299068	0.259052	0.411281	0.276448	0.265713	0.334375	0	0.352096	0.324307	0.53223	0.445146	0.671946	0.391061	0.197356	0.195816	0.258002
VIPR2	0.00734133	0.0148221	0.0159654	0.0404445	0.00507849	0.00885385	0.0132059	0.0113543	0.015571	0.0106049	0.00324574	0.00297574	0.0139565	0.00611729	0.0121336	0.0150572	0	0.0154923	0.009181	0.0106074	0.0174458	0.00869494	0.00718016	0.0222949	0.00783318	0.0205069	0	0.0037121	0.0233177	0.00317421	0.0075743	0.00608914	0.00953796	0.00333092	0.00610498	0.0194865	0.0221947	0.0117371	0	0.00994869	0.020508	0.0220262	0.000622468	0	0.00288039	0.00530627	0.0362605	0.00728561
PLCXD1	0.0678829	0.0671304	0.0636563	0.112892	0.121249	0.0550217	0.0914973	0.0845897	0.0878286	0.0247583	0.0651141	0.0718803	0.088365	0.111603	0.0736167	0.142112	0	0.0637544	0.065254	0.0587379	0.0595146	0.037367	0.0708156	0.0387641	0.0458407	0.0655072	0.145524	0.0626699	0.103472	0.0618155	0.0756335	0.0954396	0.0777055	0.0802657	0.0437376	0.0756967	0.0835922	0.0331919	0	0.0987694	0.0870781	0.157839	0.129054	0.0503067	0.0375405	0.0309942	0.0727789	0.0871838
GTPBP6	0.0760467	0.0567549	0.0655786	0.10174	0.0643716	0.0186947	0.1075	0.0951232	0.0999228	0.0268668	0.0631523	0.0383874	0.0901301	0.147305	0.0776429	0.116574	0	0.0740946	0.0692403	0.0589087	0.0607073	0.0466218	0.0966575	0.0448748	0.0353161	0.0620147	0	0.0797078	0.0821931	0.061598	0.0980403	0.15018	0.0811653	0.0871796	0.0562386	0.0692334	0.0897865	0.0506511	0	0.0975757	0.0830214	0.0575949	0.0788692	0.0526591	0.0656819	0.0536021	0.0688295	0.0668493
PPP2R3B	0.0362268	0.0483118	0.0322293	0.06387	0.0617019	0.0214443	0.0714076	0.0452988	0.0413932	0.0157424	0.0337788	0.0329	0.0510218	0.0682595	0.0468035	0.0673518	0	0.0480224	0.0381835	0.0617559	0.0247019	0.0234518	0.0581812	0.0369813	0.0301724	0.0458662	0	0.0836428	0.0653169	0.0776013	0.0717663	0.0669238	0.0651822	0.0277367	0.0144387	0.0448879	0.0445936	0.0233945	0	0.0691046	0.0330124	0.0278674	0.0656343	0.0482355	0.0294625	0.0064435	0.0629053	0.0542782
SHOX	0.000737962	0	0.00166136	0.00557283	0.00192391	0.00298249	0.000986616	0.00166703	0.00235725	0	0	0.00149316	0.00498145	0.00815405	0.00221265	0.00329727	0	0.00163839	0.0036459	0.000916868	0.00362434	0.00467952	0	0.00462536	0.00435757	0.00439935	0	0.00305789	0.00783722	0.00087138	0	0.00784369	0.00348682	0.00308406	0.00158325	0.000573205	0.00444191	0.00428616	0	0	0.00360516	0.00285245	0.0060434	0	0	0	0.00145867	0.00351114
CRLF2	0	0.0053083	0.00697205	0.0108712	0.00872006	0.0015999	0	0.00650764	0.00516582	0	0.00605456	0	0.000754406	0.00471576	0.00390661	0.0106251	0	0.0123392	0.00556932	0.00336278	0.00366792	0.00204458	0.0127101	0.00486402	0.00261	0.00748865	0	0.00158442	0.0174395	0.0111511	0	0.00826148	0.00461083	0.00425993	0.0035973	0.002455	0.00594582	0.00387232	0	0.00281728	0.00333576	0.00398156	0.00483638	0.00907315	0.000932614	0.00794568	0.00056866	0.00512943
CSF2RA	0.00845773	0.00678529	0.0171103	0.0299112	0.00625086	0.00661322	0.0117485	0.013306	0.0099704	0.014607	0.0118501	0.00846726	0.00968707	0.0138739	0.0110651	0.0314562	0	0.00711554	0.0107421	0.0108788	0.011221	0.00580809	0.00159562	0.0107084	0.00216295	0.0266036	0	0.0123775	0.0201889	0.0283745	0.0213571	0.0135574	0.0190035	0.00603657	0.00128505	0.0135436	0.00729117	0.0123316	0	0.0119748	0.00842368	0.010769	0.0154214	0.0271108	0.0113536	0.00563928	0.0100493	0.0293642
IL3RA	0.0499935	0.0714154	0.100281	0.262417	0.118008	0.0648839	0.0729168	0.0963958	0.0929763	0.0527298	0.0320579	0.0374612	0.0249649	0.220816	0.0986323	0.166994	0	0.186307	0.137988	0.0841731	0.13484	0.0916398	0	0.0827931	0.0399517	0.0465855	0.145524	0.119181	0.193938	0.150703	0.0580108	0.173661	0.0797563	0.0944646	0.0218735	0.0436345	0.0858087	0.0581149	0	0.0983606	0.121952	0.0811243	0.231212	0.016772	0.100574	0.0741691	0.0813102	0.0596994
SLC25A6	0.0853328	0.0752332	0.117167	0.219625	0.121414	0.13	0.262432	0.153004	0.166723	0.0492161	0.0867504	0.0560088	0.126948	0.229227	0.0903459	0.202737	0	0.111343	0.262593	0.112517	0.127588	0.11628	0.0313754	0.105366	0.146285	0.0991278	0	0.149558	0.23367	0.0962924	0.208061	0.228025	0.0975628	0.072567	0.0599941	0.0621867	0.148804	0.108894	0	0.129231	0.110182	0.0703515	0.14982	0.133387	0.136259	0.108217	0.0516002	0.0921435
ASMTL	0.0339046	0.0404209	0.0329314	0.0832864	0.0520627	0.0253155	0.0361704	0.0612629	0.0476895	0.0137387	0.0247721	0.0431711	0.0449966	0.0743235	0.0508977	0.0992942	0	0.047903	0.0344939	0.0289781	0.0333988	0.0338268	0.16928	0.0433215	0.0262231	0.0511623	0	0.0349828	0.0624399	0.0698967	0.0770147	0.0793243	0.0595473	0.022951	0.0294622	0.0285278	0.0333562	0.0236566	0	0.0396242	0.0498691	0.0401492	0.0571351	0.0147787	0.0305167	0.0248319	0.024481	0.037644
P2RY8	0.0119209	0.00254728	0.00791696	0.0313709	0.00761224	0.0048381	0.00785277	0.0123637	0.00878572	0.00342537	0.00242944	0.0047256	0.0046811	0.011337	0.0129316	0.0172991	0	0.00911573	0.00456597	0.0081265	0.00629895	0.00653042	0	0.00693611	0.00320546	0.00420958	0	0.0100878	0.0207257	0.0172135	0.00292393	0.0134227	0.00426204	0.00578558	0.0241887	0.0053141	0.00483558	0.00645856	0	0.00793064	0.00960862	0.00485853	0.0133708	0.00902238	0.00164515	0.00374437	0.00242208	0.012615
AKAP17A	0.0716632	0.0580353	0.0495094	0.0763818	0.0752809	0.0643478	0.0666117	0.0749089	0.0851331	0.0227145	0.0450743	0.0416036	0.0617495	0.169517	0.10996	0.113706	0	0.0970801	0.0770949	0.0571226	0.0892028	0.0569368	0.0419051	0.0780851	0.0449778	0.0613211	0	0.0622768	0.0702776	0.0567591	0.0573472	0.108391	0.0709523	0.0491175	0.0502156	0.0463817	0.0468547	0.0412577	0	0.0600698	0.0917656	0.0765571	0.111273	0.0481274	0.023759	0.0597436	0.0500629	0.0375588
ASMT	0.0218097	0.00256056	0.0109448	0.0100222	0.010127	0.00774153	0.00372637	0.00918508	0.00457432	0.00383976	0.0096212	0.00269859	0.00344745	0.0234153	0.0116243	0.00570075	0	0.0179861	0.00302095	0.00476028	0.00531908	0.00748682	0	0.010597	0.00050594	0.0122704	0	0.00780495	0.012452	0.0126767	0.00425201	0.00945087	0.00389749	0.00768414	0.00531834	0.00408239	0.00360596	0.00492293	0	0.00824205	0.00885937	0.00250871	0.0139259	0	0.00244895	0.00108361	0.00775522	0.0055014
DHRSX	0.300804	0.398769	0.292553	0.454459	0.384616	0.292447	0.325371	0.365219	0.267219	0.293046	0.333597	0.312655	0.423433	0.361922	0.364039	0.389416	0	0.37254	0.274137	0.351322	0.281783	0.207246	0.509496	0.225158	0.23811	0.351929	0.131819	0.430453	0.413471	0.422861	0.467264	0.331918	0.352576	0.279535	0.345363	0.325638	0.304569	0.30039	0	0.374929	0.341745	0.363755	0.361341	0.494447	0.314317	0.204621	0.269483	0.288285
CD99	0.00118293	0.00772933	0.00634812	0.0163925	0.0159866	0.00453856	0.0100974	0.0045553	0.00610482	0.00692625	0.00195163	0.00539269	0.00353452	0.00650141	0.00366591	0.00677705	0	0.00906938	0.00120596	0.00168807	0.00547895	0.00533206	0	0.00960011	0.000889549	0.00552186	0	0.0134072	0.00886588	0.0134068	0.00772227	0.00992699	0.0071858	0.000302406	0.000521734	0.00521878	0.0041825	0.00198046	0	0.000489711	0.00113754	0.00212161	0.00710871	0	0.0061456	0.00320961	0	0.00296114
XG	0.000106996	0.0121793	0.00818817	0.0136992	0.0124852	0.00173786	0.00203781	0.00418637	0.00825815	0.0045326	0.00237123	0.00608079	0.00164389	0.0202559	0.00742413	0.0160006	0	0.00286611	0.00142282	0.00525895	0.00538085	0.00347855	0	0.0097483	0.00232601	0.0022185	0	0.00155547	0.0082621	0.0101071	0.00374476	0.00816115	0.00459304	0.00105084	0.000971881	0.00319929	0.00436509	0.0079233	0	0.00214159	0.00516549	0	0.00682966	0	0.00420637	0	0.00439567	0.00178763
GYG2	0.0210143	0.0378842	0.0341074	0.0553571	0.0413931	0.0251238	0.0121714	0.0256816	0.0287435	0.018138	0.0345823	0.0265726	0.0169051	0.0198952	0.0292282	0.0361399	0	0.0289348	0.0200874	0.0283296	0.0380533	0.0259712	0.0851731	0.044651	0.0317003	0.0159775	0	0.0153608	0.0352698	0.0477872	0.0241914	0.0263282	0.0161293	0.00457921	0.0111562	0.0158475	0.0161126	0.0187827	0	0.0387343	0.034757	0.0311736	0.0270853	0.0379216	0.0188873	0.00473972	0.0428014	0.0266079
ARSD	0.00247815	0.0112428	0.00508622	0.0146423	0.0171997	0.00322977	0.00234374	0.00440528	0.00952078	0.00262194	0.0128823	0.00383575	0.00527787	0.0108016	0.0039105	0.0103217	0	0.00994376	0.00857643	0.00627051	0.0073781	0.011228	0.0271823	0.00790984	0.00994799	0.00258533	0	0.00082072	0.0194003	0.00800908	0	0.0101992	0.00394955	0.000896839	0.00444903	0.00331771	0.00084493	0.00158049	0	0.00734704	0.00740898	0.00850209	0.0235884	0.00571946	0	0.0013366	0.0096173	0.0049397
ARSE	0.00420125	0.00959974	0.00347934	0.00567259	0.00552723	0.00490282	0.00214266	0.00886402	0.00197286	0.00126449	0.00329544	0.00466263	0	0.00373112	0.00432055	0.0106754	0	0.0156285	0.00611692	0.00694081	0.00687443	0.00387358	0	0.00416873	0.00186726	0.00630931	0	0	0.0159112	0.0153967	0.00954057	0.0045129	0.00216723	0.00340264	0.0175083	0.00533036	0.00477208	0.00162839	0	0.00591869	0.00617972	0	0.00967413	0	0.00246585	0.00226417	0.0156662	0.00697559
ARSH	0.000827388	0.00444112	0.0033127	0.00157008	0	0	0	0.000537116	0.00153193	0.00156329	0.00131572	0.00297368	0	0.0010553	0.00260153	0.00698477	0	0	0.00208718	0.001868	0	0.00178367	0	0.00229784	0.000491658	0.00263884	0	0	0.00195489	0.00472394	0.00157368	0	0.00103252	0.00298386	0	0.00308267	0.00100139	0	0	0.00156808	0.00262733	0	0.00305581	0	0.000940825	0.00480622	0.00200451	0.0124876
ARSF	0.00223245	0.0140272	0.00484513	0.0249067	0.0289212	0.00175098	0.00741641	0.0096779	0.00830744	0.00589393	0.0231755	0.00348454	0.0107802	0.00653532	0.00338957	0.0172629	0	0.0294071	0.00331169	0.0130524	0.00733731	0.0112544	0.0597418	0.00131105	0.00710435	0.0163545	0	0.00174078	0.0165448	0.0172983	0	0.0138435	0.00466761	0.00629177	0.00134223	0.00784925	0.008072	0.00494109	0	0.00549693	0.00859093	0.0102802	0.00606061	0	0.0056005	0.0160408	0.0106043	0.0023391
MXRA5	0.00117145	0.00278024	0.00291643	0.00673755	0.00740882	0.00173968	0.0018873	0.00871569	0.00486498	0.00362663	0.00472818	0.00366319	0.00972869	0.0013896	0.0093626	0.00811261	0	0.0164512	0.00526457	0.0184699	0.0056086	0.00497571	0	0.00720283	0.00803918	0.0185787	0	0.00659423	0.00301442	0.00451161	0.0126394	0.00592352	0.00257249	0.00134529	0.00179304	0.0036767	0.00554404	0.00835542	0	0.00572644	0.00858032	0	0.00964664	0	0.0066208	0.00443265	0.020902	0.00294261
PRKX	0.16873	0.127952	0.13225	0.189946	0.131347	0.125569	0.110118	0.125447	0.145422	0.0895557	0.0933735	0.0916868	0.136493	0.135898	0.130105	0.201494	0	0.177399	0.135748	0.163644	0.175855	0.109289	0.177736	0.141504	0.105545	0.131998	0	0.0833467	0.115441	0.146169	0.141183	0.131736	0.0934537	0.0935191	0.0739725	0.142807	0.135892	0.0951051	0	0.152029	0.157545	0.191843	0.16676	0.0916561	0.114798	0.141291	0.17653	0.12138
NLGN4X	0.618231	0.510575	0.334629	0.631594	0.484509	0.429298	0.359557	0.437536	0.282451	0.375711	0.411454	0.37078	0.521155	0.34736	0.327755	0.429569	0	0.442798	0.357298	0.500324	0.388189	0.202029	0.612599	0.347278	0.329943	0.52378	0.113202	0.569553	0.518562	0.572174	0.72405	0.349477	0.365261	0.332439	0.501793	0.342089	0.309445	0.354678	0	0.363145	0.352271	0.595604	0.56199	0.870219	0.473075	0.282526	0.413286	0.354392
VCX3A	0.00230504	0.00801697	0.000710507	0.00360223	0.00124503	0	0	0.00098979	0.000973165	0	0	0.00102869	0	0	0.00668272	0	0	0	0.00178043	0	0.0016453	0.00158657	0	0.00146802	0	0	0	0.00155822	0	0.00117859	0	0.00229969	0	0	0	0.000406496	0.00281915	0.00670644	0	0	0.000489657	0.00490189	0.00340571	0	0.00196498	0	0	0
PUDP	0.180843	0.126363	0.140742	0.133841	0.106191	0.186594	0.0756696	0.129501	0.107477	0.124445	0.129189	0.0882587	0.0988093	0.11984	0.200042	0.18485	0	0.160722	0.170156	0.182472	0.174519	0.114756	0.0652733	0.162384	0.0817746	0.0877084	0.138841	0.0762322	0.109881	0.188213	0.180708	0.109696	0.0916087	0.0884328	0.101909	0.0778597	0.0634851	0.127602	0	0.0812848	0.0946962	0.0926232	0.196023	0.102296	0.0851398	0.0883279	0.077402	0.0759056
STS	0.254076	0.24932	0.201511	0.276777	0.232786	0.300599	0.170931	0.192623	0.171853	0.171135	0.204995	0.150324	0.191757	0.18365	0.217832	0.174842	0	0.257269	0.24308	0.249605	0.220305	0.160983	0.245333	0.129805	0.233932	0.19474	0	0.257604	0.226926	0.356014	0.280098	0.148106	0.193077	0.174908	0.163422	0.165053	0.158442	0.204915	0	0.128899	0.17295	0.198958	0.211241	0.251359	0.247013	0.185167	0.135956	0.156031
VCX	0.00903992	0.000433818	0.00229566	0	0.00154847	0.0226795	0.00110942	0.000884136	0.00119041	0.00196531	0	0.0028842	0.00345784	0	0	0.00485456	0	0.00307159	0.00787939	0.00405477	0.00419221	0	0	0.00278542	0.000790051	0	0	0.00329982	0	0.0026676	0.00516086	0	0.00398831	0	0.0128291	0.0064764	0.000920921	0.00225006	0	0	0.00149575	0.00548244	0.00211521	0	0.00824378	0.00116018	0.00333265	0
PNPLA4	0.0238649	0.0181863	0.0262092	0.0270252	0.0197408	0.0283289	0.0230433	0.0226385	0.0192434	0.0142239	0.0147038	0.0163079	0.0317577	0.0194623	0.0248332	0.0192649	0	0.0297249	0.0384647	0.0337158	0.0191378	0.019751	0	0.017429	0.0201549	0.0290182	0	0.0316338	0.0147549	0.0429013	0.0183048	0.0208989	0.0150513	0.0181656	0.00994586	0.0137895	0.0189059	0.0129005	0	0.0330143	0.0125494	0.0297062	0.025184	0.0335847	0.0178452	0.0266651	0.00879373	0.0231264
VCX3B	0.000133981	0.000433818	0.000653386	0.00135192	0.00689413	0.00112031	0	0.00210321	0.00208986	0.000768971	0	0.00450576	0.00399108	0	0.00582376	0.002775	0	0.00278834	0.000454555	0.00311361	0	0.00416978	0	0	0	0.00367858	0	0.00871919	0.00145441	0.00788232	0.00356961	0.0021482	0.000182878	0	0.000791344	0	0.000251088	0.00391657	0	0.00372671	0	0	0	0	0	0	0	0.000631308
ANOS1	0.459454	0.401044	0.479281	0.503613	0.500157	0.512597	0.419481	0.380565	0.561273	0.39138	0.37089	0.430182	0.552245	0.340304	0.470801	0.510831	0	0.445358	0.431118	0.495254	0.581303	0.263088	0.297623	0.408132	0.407989	0.527811	0.145524	0.617511	0.503421	0.498355	0.187756	0.469101	0.512942	0.502131	0.335464	0.458072	0.49181	0.418038	0	0.388137	0.515899	0.484425	0.35429	0.240935	0.556585	0.263898	0.466196	0.374285
FAM9B	0.00607957	0.00311918	0.0023015	0.0107895	0.00482796	0.00731913	0.00403317	0.00222126	0.00151058	0	0.00280326	0.00168712	0	0.00310263	0.00128074	0	0	0	0.000769533	0.00180285	0.00118956	0.00377383	0	0.000631316	0.00364247	0.000743462	0	0.00765085	0.00743781	0.007406	0	0	0.000851071	0.00171544	0	0.00370946	0.0014636	0.00317502	0	0	0.00487323	0	0.00124621	0	0.000703271	0.00259536	0.000708652	0
TBL1X	0.0563806	0.0531159	0.0428717	0.103241	0.0821228	0.0215825	0.035233	0.0491563	0.0511047	0.0764569	0.0672464	0.0515685	0.0817084	0.0594761	0.0562081	0.101915	0	0.0818371	0.0654367	0.0737737	0.100306	0.0766699	0.0911034	0.0456297	0.049143	0.0660097	0	0.0519125	0.0936402	0.0569308	0.0757994	0.0337941	0.0427935	0.0635391	0.0669838	0.0437156	0.0238444	0.040696	0	0.0729922	0.0936945	0.0455808	0.0362808	0.0296429	0.0373391	0.039656	0.0891263	0.0240543
GPR143	0.0060818	0.00211024	0.00345298	0.00838098	0.00258804	0.000279138	0.00500587	0.00209751	0.00445283	0	0.00398203	0.000423548	0	0	0.00202451	0	0	0.00643677	0.00158538	0.00022178	0.00331644	0.000775869	0	0.00349419	0.00220277	6.79004e-05	0	0.0031798	0.0140183	0.00920111	0	0.000835988	0.00279004	0.00193491	0	0.00598594	0.0027284	0.00302056	0	0	0.00511417	0.0152977	0.00491942	0.00654648	0	0.00279783	0	0.00316385
SHROOM2	0.0757161	0.0649177	0.0689426	0.130435	0.105977	0.108381	0.138927	0.10308	0.0827164	0.0625333	0.0847303	0.0739134	0.0968238	0.0884667	0.0952252	0.0956977	0	0.0811524	0.123966	0.0841046	0.0818866	0.0688266	0.206173	0.062747	0.0836993	0.0717235	0	0.129083	0.112652	0.0958193	0.135214	0.0916803	0.0850383	0.0996034	0.051904	0.0937438	0.0980213	0.0734618	0	0.0948553	0.0924461	0.0576845	0.114359	0.0701964	0.105882	0.0465711	0.0669328	0.0687379
CLDN34	0.0011751	0	0.000871256	0	0.00170895	0.00123722	0	0.0027165	0.00428	0.00303905	0.00316247	0.00120358	0	0.00412088	0.000359621	0	0	0.00293247	0.00201297	0.00232039	0.00164111	0.00326682	0	0.00104012	0	0.00410375	0	0	0	0.00119262	0.00186565	0.00168935	0.000189389	0	0.00422269	0.000202568	0.00052893	0.00135686	0	0	0.00179624	0.00111274	0.00353355	0	0.000517158	0	0	0.000838666
WWC3	0.196197	0.153567	0.152454	0.199046	0.184992	0.140031	0.131028	0.171858	0.131428	0.117368	0.173872	0.115922	0.200847	0.173563	0.169296	0.17335	0	0.19616	0.152096	0.178006	0.185927	0.15308	0.156598	0.0971697	0.134054	0.161081	0.131819	0.171322	0.184849	0.162902	0.253095	0.180245	0.132639	0.117708	0.173152	0.145521	0.130145	0.15646	0	0.190511	0.156178	0.180601	0.209741	0.141168	0.158204	0.138493	0.164089	0.107418
CLCN4	0.222	0.203404	0.184923	0.315215	0.253257	0.235398	0.272666	0.236295	0.199843	0.153601	0.220015	0.161474	0.18872	0.218281	0.195126	0.272265	0	0.247899	0.271075	0.231441	0.227185	0.155524	0.129513	0.137092	0.221792	0.217036	0	0.222849	0.31715	0.259495	0.247194	0.248997	0.191667	0.198614	0.162364	0.158543	0.198547	0.164964	0	0.203506	0.195966	0.172946	0.253961	0.318955	0.232608	0.108151	0.158032	0.141319
MID1	0.0908566	0.0839899	0.0725919	0.116926	0.0882084	0.0717852	0.151606	0.0961823	0.0671366	0.0649049	0.0783774	0.0359111	0.0920183	0.0480561	0.0955012	0.0723056	0	0.108864	0.0697089	0.0549314	0.143852	0.0699528	0.102751	0.0353406	0.0971387	0.0713904	0.808148	0.0868361	0.122614	0.134199	0.136784	0.0554897	0.0839157	0.054796	0.0867829	0.080024	0.050793	0.124158	0	0.0800163	0.0823317	0.0706192	0.108814	0.125178	0.0950608	0.0575238	0.114757	0.104454
HCCS	0.0320785	0.0305244	0.0197952	0.0386137	0.0463313	0.0333237	0.0441538	0.0350154	0.0315483	0.00780987	0.0105254	0.0144481	0.0179644	0.0171799	0.0128545	0.0336572	0	0.0128969	0.0351595	0.0154461	0.0195114	0.0127948	0.0186602	0.0163098	0.023557	0.0178228	0.978837	0.0276376	0.0390995	0.0217987	0.0344598	0.0211717	0.0236142	0.0191946	0.0211198	0.0208732	0.0213045	0.0235067	0	0.0271512	0.0243213	0.0190653	0.0254319	0.0347471	0.021947	0.0138004	0.0167227	0.024107
ARHGAP6	0.35719	0.322982	0.319825	0.314905	0.341701	0.232193	0.288215	0.28469	0.281744	0.314312	0.377992	0.289045	0.228444	0.263056	0.229264	0.370149	0	0.252226	0.270084	0.250102	0.287301	0.316291	0.637136	0.238482	0.335025	0.337402	0	0.331004	0.284623	0.352265	0.368766	0.250883	0.275253	0.303324	0.351123	0.233195	0.270763	0.326768	0	0.32726	0.288668	0.30037	0.362676	0.440667	0.278508	0.273857	0.227864	0.296234
MSL3	0.0486463	0.0299476	0.0427915	0.0704444	0.063547	0.0627773	0.0902234	0.0598155	0.036372	0.0293366	0.0508812	0.0201623	0.0331985	0.0366263	0.0374229	0.0510432	0	0.0415521	0.0557687	0.0366493	0.0396186	0.0277239	0.00681344	0.0263577	0.0396988	0.0444861	0	0.0484897	0.0648327	0.053324	0.059771	0.04899	0.0497218	0.0388876	0.0492984	0.0235747	0.0495727	0.0405693	0	0.0363107	0.0366057	0.0320989	0.0537631	0.0172927	0.0571414	0.0332329	0.0196207	0.0147643
FRMPD4	0.607415	0.549884	0.395873	0.53824	0.51651	0.434204	0.367854	0.365925	0.337974	0.300461	0.416537	0.383093	0.445037	0.383578	0.421065	0.476277	0	0.479306	0.386451	0.524115	0.440912	0.317934	0.672063	0.323202	0.398089	0.495166	0.429091	0.468724	0.515194	0.554544	0.608724	0.356002	0.376446	0.423039	0.348887	0.427611	0.403181	0.380809	0	0.386798	0.453337	0.592048	0.571029	0.876708	0.567758	0.436801	0.460272	0.331101
PRPS2	0.0527013	0.0458917	0.0428542	0.066568	0.036664	0.0437687	0.0795385	0.0529251	0.0339994	0.0337893	0.0497137	0.0318527	0.0770158	0.032668	0.0427007	0.0369853	0	0.0625219	0.0580533	0.0378075	0.0414544	0.0395658	0.0431076	0.0386075	0.0344371	0.0531234	0	0.0833113	0.038615	0.0287577	0.0756817	0.048723	0.0423278	0.0393554	0.0312845	0.0289525	0.0343773	0.045532	0	0.0407692	0.0258091	0.0354855	0.0571216	0.038906	0.0896407	0.0174725	0.00700347	0.0539738
TLR7	0	0.00291111	0.00177384	0.00119351	0	0.00135112	0.00261611	0.00299187	0.000320229	0	0	0	0	0	0	0.00113416	0	0.000751738	0	0	0.000832303	0.00102205	0	0	0	0.000583378	0	0	0.0019586	0.00286048	0.00356961	0.00136018	0.00119454	0	0	0	0.00127407	0.0025111	0	0.00082107	0	0	0.00318183	0	0	0.00274815	0.00316884	0.000682542
TLR8	0	0	0.000390293	0.00060702	0	0.0017298	0	0	0	0	0	0	0	0	0.00263257	0	0	0	0	0	0	0	0.00822445	0	0	0	0	0	0	0	0	0.00345187	0	0	0	0	0	0	0	0	0	0	0	0	0	0	0	0
TMSB4X	0.301016	0.230155	0.220428	0.481207	0.283732	0.35129	0.443128	0.365104	0.297695	0.187645	0.357453	0.250413	0.394918	0.359782	0.218546	0.353676	0	0.294516	0.412447	0.256328	0.324586	0.270641	0.229212	0.215861	0.351304	0.285694	0	0.304703	0.438977	0.309736	0.475404	0.365085	0.279623	0.196154	0.203609	0.154824	0.24538	0.243576	0	0.279786	0.247108	0.256288	0.39818	0.405694	0.405546	0.152597	0.200148	0.202834
FAM9C	0	0.0011521	0.000225677	0.00122664	0.00184262	0	0.000402847	0	0.0010942	0	0	0.000385249	0	0	0	0	0	0	0	0	0	0	0	0.000571753	0	0	0	0	0.00351047	0	0	0.00064246	0.00040574	0	0	0	0.000429267	0	0	0	0	0	0	0	0	0	0	0
EGFL6	0.0023146	0	0.00256895	0.00828256	0.00471583	0.00461797	0.0053363	0.00327883	0.0037724	0.00190034	0	0.00220279	0.0012056	0.004722	0.00316893	0.00388953	0	0.00334223	0.000228749	0.00332058	0.00140622	0.00248519	0	0.000919758	0	0.00466066	0	0.000851894	0.00863851	0.00576115	0.00254944	0.00103395	0.00459674	0	0.00277655	0.00011943	0.00132693	0.00116294	0	0.00291562	0.00412453	0.0110907	0.00471077	0.0129512	0.00395822	0.00317915	0	0.00217604
TCEANC	0.0230672	0.0197569	0.0467116	0.0270082	0.0192528	0.0264297	0.06455	0.0344468	0.0226328	0.0255911	0.0253265	0.0183231	0.0341347	0.0157952	0.00982144	0.0240698	0	0.029447	0.0379788	0.0300146	0.0258715	0.0169058	0.0712118	0.0244848	0.0269471	0.0135698	0	0.0487598	0.0318758	0.047223	0.0268421	0.0218797	0.0285731	0.0218506	0.0403937	0.0179911	0.0285579	0.0569319	0	0.0151609	0.0115873	0.0401454	0.0160164	0.025678	0.041593	0.0259509	0.0202656	0.0321987
RAB9A	0.0631843	0.0907044	0.0877894	0.130121	0.0985723	0.0680931	0.112285	0.0731528	0.0728308	0.0426662	0.0401832	0.0471567	0.0699963	0.100199	0.102628	0.0694073	0	0.103008	0.0934586	0.0619748	0.0879925	0.0604392	0.0318478	0.0575633	0.0434617	0.0654423	0	0.0943179	0.0877779	0.0822536	0.0562002	0.0868301	0.0501822	0.0633807	0.0412441	0.0644106	0.0721917	0.0729563	0	0.0873995	0.0654617	0.0586227	0.0836288	0.062096	0.100029	0.0280007	0.0461945	0.0657609
TRAPPC2	0.139176	0.0952147	0.109021	0.215147	0.14615	0.120291	0.186204	0.136046	0.11019	0.0595329	0.0827539	0.0871661	0.121334	0.171229	0.102711	0.185628	0	0.109895	0.159257	0.111106	0.124302	0.0815463	0.0731016	0.0967631	0.0985249	0.0890091	0.131819	0.125095	0.194805	0.133365	0.141411	0.160403	0.111849	0.100889	0.0864331	0.0809837	0.124807	0.116455	0	0.14157	0.125779	0.141566	0.194384	0.112552	0.106731	0.0762884	0.0560159	0.0915306
OFD1	0.198119	0.230492	0.200556	0.267363	0.215601	0.191699	0.239837	0.190339	0.179446	0.141771	0.184282	0.150191	0.253294	0.22829	0.21361	0.242005	0	0.223915	0.197296	0.206202	0.176971	0.142312	0.174685	0.149372	0.155352	0.200286	0.37112	0.217753	0.248629	0.22494	0.239085	0.225452	0.18032	0.162735	0.165878	0.160917	0.183968	0.173933	0	0.24308	0.217593	0.182466	0.269926	0.219811	0.217853	0.08864	0.15824	0.200334
GPM6B	0.503536	0.439574	0.360169	0.589527	0.508113	0.388265	0.368671	0.370974	0.247145	0.255038	0.415913	0.343721	0.52624	0.369364	0.36641	0.40671	0	0.389416	0.363099	0.378929	0.361112	0.21201	0.495686	0.204673	0.324829	0.405086	0.48636	0.506725	0.516702	0.553958	0.607274	0.359366	0.351016	0.282355	0.419381	0.315866	0.289853	0.360306	0	0.386624	0.364256	0.463378	0.472289	0.673987	0.419708	0.287822	0.307654	0.295793
GEMIN8	0.154508	0.139234	0.106867	0.148801	0.129443	0.115742	0.0610858	0.0987971	0.0882511	0.0731081	0.100872	0.0814807	0.128231	0.092224	0.0976846	0.112574	0	0.0960795	0.106965	0.123917	0.0981437	0.0649048	0.0956741	0.0774043	0.0902707	0.150055	0	0.139318	0.152716	0.187548	0.161645	0.101218	0.116022	0.0867008	0.105809	0.0799204	0.0589415	0.0808432	0	0.0948713	0.0892847	0.0732095	0.128118	0.183121	0.109041	0.0482734	0.0540406	0.0760157
GLRA2	0.522097	0.412044	0.349058	0.474572	0.43978	0.383566	0.390959	0.338951	0.317211	0.32115	0.425982	0.366334	0.372815	0.298132	0.32897	0.353642	0	0.324202	0.323202	0.394844	0.379419	0.270571	0.418685	0.27186	0.396709	0.465745	0.722713	0.443192	0.409584	0.559292	0.471981	0.335896	0.346559	0.317359	0.421655	0.342795	0.293285	0.31303	0	0.376777	0.339832	0.544173	0.439827	0.564312	0.485976	0.348907	0.266137	0.303765
FANCB	0.0496157	0.0172986	0.019593	0.0375369	0.0178554	0.0417417	0.0258926	0.0276283	0.0232612	0.00792458	0.0282992	0.012872	0.0311031	0.0282764	0.0192314	0.0249935	0	0.0228641	0.0276085	0.0148719	0.0242292	0.0149019	0	0.0146584	0.0143848	0.00834521	0	0.0314962	0.0332073	0.0207952	0.033303	0.0396321	0.0139601	0.0174088	0.00155821	0.017019	0.0316411	0.0506329	0	0.0450944	0.0154384	0.00889509	0.0295502	0.0181406	0.0315856	0.0135627	0.00973692	0.0132083
MOSPD2	0.122347	0.092107	0.101401	0.15915	0.132068	0.143332	0.102114	0.0836749	0.0743752	0.0864105	0.11123	0.0892796	0.0996763	0.0946279	0.0696153	0.0891819	0	0.0963516	0.097513	0.102588	0.0879653	0.0652896	0.0271314	0.065824	0.0903816	0.0803328	0.263988	0.117966	0.154787	0.142413	0.110014	0.118349	0.085587	0.0842753	0.0884605	0.0639498	0.0686797	0.0890673	0	0.107642	0.0882777	0.0905158	0.133804	0.113166	0.150956	0.074887	0.0511491	0.0881751
ASB9	0.00193243	0.00353241	0.00152009	0.00580278	0.00508962	0.00350927	0.00188252	0.0121194	0.00281437	0.000622531	0	0.000400557	0	0.00545761	0.000608503	0.0032191	0	0	0.000260704	0.00316654	0.00142074	0.00128963	0	0.00226188	0	0.00210793	0	0.00160786	0.00384135	0.00311102	0	0	0.000103791	0.000564564	0	0.00128216	0.00064496	0.00359274	0	0	0.00184547	0	0.00256698	0.0207377	0.00446208	0	0	0
ASB11	0.000594795	0.00522363	0.00711014	0.0120371	0.00867435	0.00384779	0.00321175	0	0.00218465	0.00257543	0.00055001	0.000622167	0.00370995	0.00292198	0.00086342	0.00108707	0	0.00228267	0.00400493	0.000216017	0.0069294	0.00324092	0	0.00359352	0.00131763	0	0	0	0.0053297	0.00431555	0	0.00827866	0.00159607	0.000667619	0	0.00309732	0	0.000335311	0	0	0.000848131	0.0174125	0.00692379	0.00576985	0	0	0.00280917	0.00237121
PIGA	0.0125956	0.00738934	0.00512212	0.0300345	0.0146918	0.0199688	0.0139204	0.0109248	0.00897635	0.00298071	0.00513377	0.00296741	0.00599625	0.0166342	0.012574	0.00332201	0	0.0170772	0.0119411	0.00902926	0.00474112	0.00620228	0	0.00806836	0.00619553	0.0108103	0	0.0162979	0.0220943	0.012442	0.00826633	0.0129067	0.00655982	0.00580697	0.015429	0.00622049	0.0118009	0.0115242	0	0.00715102	0.0133786	0.0107943	0.028324	0.0141775	0.0185641	0.00866436	0.00119677	0.00733852
VEGFD	0.0664043	0.0684262	0.0697809	0.067389	0.065636	0.0550328	0.0663176	0.0597527	0.0533562	0.0435999	0.0500339	0.0396481	0.0549338	0.0581631	0.0550081	0.0466733	0	0.0823957	0.0592029	0.0512804	0.051715	0.0403361	0.0796485	0.0701847	0.0673375	0.070674	0	0.0390206	0.0541526	0.0997334	0.111278	0.050187	0.0681357	0.0451478	0.0332903	0.0469317	0.0640632	0.0542889	0	0.0757067	0.0483111	0.0985846	0.108126	0.0555444	0.0433632	0.0237542	0.0410972	0.0732826
PIR	0.173236	0.224425	0.173007	0.230233	0.179078	0.178354	0.131853	0.178182	0.145151	0.163558	0.178683	0.147384	0.172703	0.230545	0.200066	0.150832	0	0.206322	0.138468	0.204249	0.166243	0.131334	0.182482	0.160121	0.155506	0.177879	0	0.123446	0.139466	0.216708	0.212186	0.137589	0.207049	0.147045	0.16699	0.136061	0.150694	0.159875	0	0.189497	0.148661	0.248285	0.297455	0.170281	0.174635	0.0802705	0.139573	0.19069
BMX	0.0075807	0.0128821	0.00871879	0.0395593	0.0192734	0.0179275	0.0302282	0.0137129	0.0194089	0.0258186	0.0214448	0.00568954	0.00793813	0.0333436	0.00396675	0.0142002	0	0.0272937	0.0293468	0.0230739	0.0202494	0.015645	0.00941231	0.0116054	0.00880301	0.0144093	0	0.010096	0.0335067	0.0321873	0.00270632	0.00642858	0.0108028	0.00585805	0.00567312	0.0102856	0.0205892	0.013945	0	0.0203105	0.019473	0.0117525	0.0317783	0.00256455	0.0198527	0.0112561	0.0087456	0.0687979
ACE2	0	0.00357447	0.00130566	0.00258372	0.00282901	0	0	0.00276313	0.00241628	0.00021416	0.00252337	0.00366496	0.00503493	0.0069589	0.00165594	0	0	0.00420007	0.000157767	0.00391925	0.000714458	0.00148975	0.0277825	0.000355648	0.0031719	0.00178367	0	0.00223732	0.00167437	0.0070613	0	0.00361895	0.00390885	0.00316817	0	0.00019445	0.00214158	0	0	0	0.00221493	0	0	0	0.000451418	0.00333947	0.00181688	0.00778436
CLTRN	0.00413372	0.0115548	0.00167961	0.00270666	0.00895994	0.00207619	0.00105919	0.00142681	0.00663488	0.00240779	0.00297957	0.00438308	0.00238005	0.0082216	0.00339688	0.00676553	0	0.0058301	0.00599962	0.00195325	0.0030023	0.0025345	0	0.0086207	0.00280329	0	0	0.0081448	0.00369688	0.000425046	0.00339108	0.000805218	0.00630106	0.00573144	0	0.00265947	0.00055219	0.00076	0	0.00117913	0.00216421	0.00956874	0.0026433	0	0.00364148	0.0124167	0.00338051	0.00297925
CA5B	0.268678	0.206349	0.187836	0.269415	0.229456	0.190181	0.178506	0.208701	0.157789	0.177183	0.222146	0.192557	0.233519	0.202872	0.229412	0.235972	0	0.246638	0.204801	0.206252	0.197962	0.133377	0.191548	0.14334	0.162517	0.215461	0	0.23104	0.253444	0.231322	0.249081	0.220935	0.204255	0.139444	0.194885	0.19239	0.148945	0.172407	0	0.199437	0.228119	0.247552	0.274513	0.194433	0.176892	0.129397	0.150602	0.149361
ZRSR2	0.14815	0.115552	0.12795	0.192477	0.140466	0.15383	0.143371	0.126365	0.100892	0.0909278	0.119282	0.0798482	0.131889	0.161984	0.120197	0.118509	0	0.148137	0.12815	0.12814	0.118527	0.0838605	0.303899	0.102053	0.128154	0.135538	0.138841	0.206685	0.141356	0.217196	0.180942	0.13036	0.101559	0.0921935	0.0977153	0.0979013	0.114865	0.135732	0	0.132305	0.136388	0.135186	0.14444	0.151656	0.155435	0.0830762	0.105427	0.11906
AP1S2	0.0792265	0.088849	0.0781695	0.181035	0.131556	0.135988	0.178379	0.101157	0.100158	0.0690876	0.102241	0.0569401	0.134519	0.0707071	0.102817	0.120348	0	0.0923588	0.143139	0.0855881	0.123115	0.091755	0.0274734	0.0865052	0.1019	0.154633	0	0.136526	0.160915	0.127457	0.144787	0.101154	0.0815116	0.0941636	0.0701233	0.0683601	0.0989239	0.104884	0	0.127574	0.106502	0.0756567	0.093294	0.153012	0.110414	0.107863	0.0390687	0.0958755
GRPR	0.0012728	0	0.000897693	0.000453591	0.000474189	0	0	0	0.00115884	0	0.00051542	0	0	0.00157784	0	0	0	0	0	0.000930442	0.0014523	0.000377666	0	0	0	0	0	0.00618104	0.00229745	0.00157537	0.0020327	0.00522144	0.00131119	0	0.000663812	0.00349479	0	0.00273808	0	0	0.00140569	0	0.00215966	0	0	0.000970614	0	0.00599622
MAGEB17	0	0.00106385	0	0	0	0	0	0	0	0	0	0	0	0	0	0	0	0	0	0	0	0	0	0	0	0	0	0	0	0	0	0	0	0	0	0	0	0	0	0	0	0	0	0	0	0	0	0
CTPS2	0.137753	0.148133	0.136502	0.179481	0.130171	0.123271	0.144381	0.107187	0.108578	0.0770512	0.1271	0.107754	0.125343	0.126552	0.131257	0.138207	0	0.143384	0.117306	0.127924	0.132885	0.114549	0.200357	0.0872514	0.110464	0.130054	0.37112	0.13988	0.199477	0.104992	0.126645	0.154811	0.150249	0.144259	0.150343	0.105517	0.110948	0.13758	0	0.16839	0.111091	0.143808	0.147553	0.164341	0.12468	0.0352227	0.0907308	0.168047
S100G	0	0	0	0.00267979	0	0	0.000392407	0	0	0	0	0	0	0	0	0	0	0	0	0	0.000931022	0.000403726	0	0.00328708	0	0	0	0	0.0029772	0.000669564	0	0.00120715	0	0	0	0.000795453	0.000447481	0	0	0	0.00218362	0	0	0	0	0.0013097	0	0
SYAP1	0.099988	0.110887	0.105644	0.170431	0.121633	0.11563	0.101482	0.102459	0.103423	0.114206	0.108492	0.0798671	0.118254	0.154886	0.135312	0.109325	0	0.100361	0.146155	0.113306	0.130323	0.0791184	0.0535734	0.081893	0.0781628	0.0972692	0.978837	0.128669	0.133227	0.139854	0.135613	0.100631	0.0842967	0.0871935	0.075758	0.0755802	0.0990083	0.0943358	0	0.0955569	0.124827	0.0522638	0.138659	0.0746341	0.110566	0.0741931	0.0675664	0.0762043
TXLNG	0.294229	0.26354	0.217678	0.340895	0.291365	0.245003	0.252102	0.240178	0.205182	0.177315	0.231043	0.210128	0.250347	0.238618	0.275773	0.269931	0	0.295267	0.254401	0.25969	0.243966	0.15275	0.200217	0.177582	0.19326	0.239035	0.303371	0.310057	0.385839	0.330977	0.312194	0.252438	0.228189	0.172275	0.23034	0.191742	0.195938	0.240415	0	0.262019	0.247922	0.277455	0.283893	0.332381	0.287218	0.126827	0.182097	0.171233
RBBP7	0.127772	0.109866	0.0993653	0.162266	0.118108	0.111301	0.182178	0.138332	0.108593	0.0768056	0.0992033	0.0932106	0.114748	0.146283	0.118575	0.165759	0	0.142023	0.150238	0.103389	0.122568	0.0884046	0.0495763	0.0804674	0.109691	0.119829	0.131819	0.156741	0.165652	0.120768	0.157235	0.159564	0.0929679	0.0913835	0.113388	0.094132	0.106189	0.124836	0	0.11521	0.109503	0.10303	0.184471	0.117257	0.143017	0.104828	0.0712424	0.10526
REPS2	0.432919	0.388934	0.324285	0.508528	0.42561	0.369685	0.337115	0.359839	0.241957	0.26181	0.367191	0.254745	0.35781	0.357289	0.31858	0.354136	0	0.349315	0.305504	0.349036	0.329335	0.160935	0.478976	0.189822	0.301502	0.35401	0.471206	0.485258	0.447367	0.523004	0.538115	0.334648	0.323002	0.263507	0.358785	0.287401	0.252195	0.349916	0	0.351816	0.296661	0.549906	0.492257	0.576094	0.380725	0.282103	0.203555	0.266484
NHS	0.543536	0.393115	0.356994	0.52511	0.373302	0.388176	0.389585	0.347471	0.232195	0.272217	0.324747	0.294005	0.384642	0.282401	0.396675	0.411018	0	0.438093	0.349707	0.416595	0.288599	0.197343	0.465828	0.211747	0.281941	0.486883	0.890619	0.507618	0.473836	0.580889	0.632585	0.295226	0.367407	0.287299	0.41657	0.263992	0.258077	0.313534	0	0.338255	0.297922	0.659522	0.482033	0.71606	0.360265	0.382475	0.220518	0.264697
SCML1	0.0955337	0.128861	0.106781	0.264844	0.23213	0.140236	0.0927493	0.154404	0.17633	0.0863874	0.137056	0.121494	0.164039	0.239631	0.162505	0.2254	0	0.240892	0.167954	0.155248	0.210866	0.114822	0.0910823	0.17148	0.1183	0.108975	0.145524	0.0793809	0.2035	0.125766	0.0538458	0.204528	0.0955269	0.0689319	0.0994431	0.131927	0.076755	0.0867522	0	0.122904	0.21323	0.107996	0.212654	0.130503	0.126111	0.134553	0.0989643	0.0533459
RAI2	0.1249	0.146304	0.12924	0.136408	0.141444	0.124382	0.215254	0.130061	0.124083	0.135784	0.164515	0.115676	0.107881	0.106794	0.107201	0.146343	0	0.143613	0.118616	0.127986	0.147982	0.110544	0.139734	0.133677	0.125296	0.13102	0	0.191818	0.142344	0.162844	0.198087	0.122153	0.12415	0.120342	0.0998926	0.130739	0.140322	0.142845	0	0.135986	0.164308	0.11018	0.144197	0.283894	0.13418	0.155326	0.157306	0.121575
BEND2	0.00334004	0.000948082	0.00213603	0.00190938	0.00707376	0.00151612	0	0	0.00155202	0	0	0	0.00103806	0.00848565	0.00247843	0.00484075	0	0.00207342	0.00115016	0.000686754	0	0.00251534	0	0	0.00139663	6.79004e-05	0	0.0013572	0.00701277	0	0.00118935	0.00455936	0.00142832	0	0.000481584	0.00147042	0.00164877	0.000355328	0	0	0	0.00135239	0.00923251	0	0.000451418	0	0.00438491	0.00144348
SCML2	0.102904	0.0929363	0.119682	0.147626	0.135382	0.13143	0.162767	0.113178	0.122575	0.107188	0.125278	0.0884402	0.119801	0.119935	0.080142	0.16962	0	0.139688	0.134352	0.124986	0.121161	0.0916232	0.0532884	0.0975027	0.0699756	0.101049	0.145524	0.12264	0.104536	0.151492	0.1462	0.120753	0.0988367	0.10642	0.0863124	0.0860753	0.116266	0.115073	0	0.136721	0.102576	0.072501	0.113407	0.109048	0.0960744	0.0514791	0.0987674	0.116577
CDKL5	0.553807	0.450383	0.384182	0.579313	0.434293	0.421654	0.400078	0.402415	0.329763	0.315821	0.39052	0.331191	0.477469	0.358452	0.399246	0.425466	0	0.423112	0.362345	0.396848	0.369583	0.207902	0.751069	0.250949	0.372518	0.439921	1.26428	0.563796	0.520419	0.598872	0.649809	0.325433	0.346479	0.272444	0.461713	0.347628	0.34338	0.427657	0	0.418528	0.389833	0.598653	0.441379	0.756011	0.466272	0.369005	0.287859	0.308586
RS1	0.00797873	0.000915363	0.00351138	0.00865144	0.004046	0.00139511	0.00220895	0.00176083	0.00367225	0	0.000351174	0	0.00128008	0	0.00161655	0.00504325	0	0.00377868	0.000438871	0.00762045	0.00221049	0.00169605	0.0681734	0.00305958	0.00172502	0.0106398	0.978837	0.00490998	0.00776984	0.00542647	0	0.00220115	0.00243015	0.0060709	0	0	0.000868961	0	0	0.00227409	0.000569932	0.00176849	0.00351283	0	0	0.00115859	0.00133678	0.000795437
PPEF1	0.0216999	0.0205344	0.0281923	0.0571671	0.0498696	0.0205127	0.0287139	0.0352963	0.0430975	0.0110369	0.0386621	0.0230581	0.0339524	0.0451849	0.0257338	0.0549364	0	0.0470617	0.0351655	0.0459325	0.0386902	0.0144712	0.0319295	0.0282621	0.0302375	0.0294141	0	0.0137869	0.0504246	0.0356024	0.0292899	0.0290262	0.019142	0.0129246	0.00964088	0.026318	0.011504	0.0173972	0	0.023639	0.0491328	0.0218873	0.0233725	0.0203536	0.0197379	0.0701959	0.0254819	0.0272976
PHKA2	0.212621	0.214521	0.170345	0.205148	0.20924	0.206894	0.141505	0.172993	0.137558	0.138307	0.187879	0.148772	0.21031	0.212426	0.195067	0.194017	0	0.21733	0.148798	0.204881	0.175047	0.108814	0.135337	0.106879	0.136451	0.198697	0	0.202047	0.197139	0.237067	0.32818	0.182767	0.171156	0.154821	0.134123	0.14719	0.134308	0.16124	0	0.191266	0.15241	0.207573	0.229328	0.220915	0.138948	0.114598	0.157469	0.125129
ADGRG2	0.018689	0.0233422	0.0439261	0.130977	0.0677504	0.0171215	0.034942	0.0278237	0.047132	0.0181576	0.0100393	0.00683893	0.0109981	0.0867776	0.0165291	0.0520509	0	0.0361146	0.0463629	0.0262153	0.0507918	0.0342736	0	0.0603994	0.0132843	0.0213452	0	0.0187533	0.0796851	0.0594242	0.0155883	0.0658101	0.0156294	0.0429237	0.00360519	0.017419	0.0192004	0.0131298	0	0.0401832	0.0145204	0.0312	0.0945261	0	0.012305	0.0362362	0.0180109	0.0183876
PDHA1	0.206277	0.193798	0.171043	0.246359	0.193313	0.186681	0.19645	0.193469	0.176026	0.0922381	0.164593	0.115383	0.200933	0.189244	0.17987	0.212646	0	0.180362	0.231109	0.15683	0.164846	0.126109	0.158068	0.137512	0.146945	0.100054	0	0.207882	0.250612	0.178823	0.187026	0.194627	0.146716	0.162268	0.137296	0.147579	0.159804	0.180975	0	0.177696	0.205872	0.156478	0.225578	0.105529	0.146237	0.114736	0.121711	0.115454
MAP3K15	0.106529	0.101176	0.0600631	0.110038	0.0803093	0.0740838	0.0240376	0.0154712	0.022165	0.0124629	0.004041	0.0141896	0.0114911	0.0516385	0.0127169	0.0434209	0	0.0270898	0.0380345	0.0143729	0.0214027	0.0196647	0	0.0674788	0.0711522	0.0863926	0	0.056774	0.0728002	0.0859353	0.00614749	0.0271947	0.0114821	0.0193282	0.0064178	0.0134135	0.0197562	0.00994566	0	0.0201131	0.0223647	0.0209	0.042674	0	0.0103782	0.0119881	0.0266205	0.0133467
SH3KBP1	0.467375	0.452902	0.303472	0.532547	0.417038	0.398799	0.433744	0.363115	0.272832	0.297677	0.382598	0.333363	0.431828	0.301535	0.36308	0.409183	0	0.392496	0.349731	0.386352	0.349067	0.207515	0.525802	0.237789	0.342092	0.402141	0.131819	0.501525	0.503471	0.526611	0.548083	0.302832	0.379681	0.245892	0.450735	0.335416	0.307046	0.357851	0	0.381066	0.383948	0.556904	0.523609	0.701622	0.402011	0.273523	0.296529	0.299584
BCLAF3	0.245912	0.236949	0.181136	0.247031	0.205683	0.163555	0.200782	0.198118	0.150738	0.17383	0.228626	0.1737	0.261222	0.252311	0.235925	0.24953	0	0.233101	0.177655	0.222976	0.178471	0.127813	0.348101	0.16321	0.17911	0.185827	0	0.216075	0.239182	0.239905	0.291943	0.200077	0.192415	0.183566	0.210181	0.174324	0.17786	0.221398	0	0.233217	0.204025	0.239963	0.232881	0.251138	0.195391	0.163926	0.185667	0.200996
MAP7D2	0.365671	0.332008	0.272722	0.412481	0.348741	0.328192	0.330492	0.298405	0.224665	0.217612	0.312638	0.216901	0.329892	0.301126	0.291656	0.31215	0	0.308745	0.300426	0.295142	0.245923	0.16244	0.392064	0.189323	0.269342	0.352883	0.568661	0.374283	0.388968	0.409164	0.463571	0.282888	0.274099	0.211252	0.275905	0.215607	0.239434	0.269757	0	0.276675	0.279285	0.375286	0.366842	0.476656	0.345333	0.208491	0.17994	0.233568
EIF1AX	0.263437	0.219688	0.216793	0.314728	0.26286	0.32668	0.348424	0.245967	0.199122	0.13811	0.230183	0.154891	0.208496	0.175155	0.110871	0.226946	0	0.159903	0.32717	0.186076	0.205297	0.176293	0.2484	0.175399	0.286716	0.272707	0.341338	0.295639	0.370358	0.243624	0.312999	0.217465	0.177179	0.189526	0.178645	0.15415	0.204027	0.216898	0	0.235578	0.136546	0.184141	0.235943	0.329955	0.276674	0.16598	0.078636	0.148961
RPS6KA3	0.423084	0.37667	0.290554	0.459461	0.377169	0.361803	0.308666	0.329627	0.250588	0.267322	0.345903	0.235178	0.36647	0.318809	0.268797	0.361104	0	0.334059	0.299434	0.344122	0.310408	0.209808	0.423715	0.20912	0.303087	0.348354	0.131819	0.394675	0.478708	0.388866	0.460665	0.331451	0.316658	0.213015	0.417067	0.284628	0.287607	0.292767	0	0.317164	0.328591	0.439733	0.377981	0.494559	0.333504	0.323661	0.272331	0.297753
CNKSR2	0.543303	0.435334	0.333897	0.484872	0.431511	0.40102	0.390467	0.39991	0.257797	0.307112	0.400872	0.288774	0.384063	0.338853	0.321925	0.373482	0	0.392428	0.348458	0.356898	0.348	0.214175	0.604393	0.242005	0.352945	0.453397	0.575043	0.519825	0.489513	0.535496	0.604854	0.353886	0.342734	0.265151	0.402452	0.291677	0.326469	0.355163	0	0.42944	0.324561	0.550211	0.489517	0.740246	0.417941	0.297584	0.241751	0.330025
KLHL34	0.0059159	0.00873697	0.00855838	0.0317196	0.0144398	0.00817605	0.00389249	0.0181777	0.0120438	0.00218036	0.00467335	0.00276227	0	0.00107437	0.00389681	0.0102938	0	0.00202027	0.0187904	0.00583535	0.00486048	0.00804654	0	0.00466548	0.000884364	0.00149161	0	0.00629269	0.0321729	0.00239082	0.0101747	0.0182493	0.0054597	0.00108821	0	0.00572037	0.00401004	0.00355133	0	0.0033896	0.00619939	0.00194718	0.0342874	0	0.000373059	0.0130449	0	0.000985254
SMPX	0.00217823	0.000811721	0.00190483	0.00365516	0.00325239	0	0	0.00161903	0.000532195	0	0	0	0	0	0	0.00210666	0	0	0.000482475	0.00274212	0.00109354	0	0	0	0.00310339	0	0	0	0.00125563	0.00148395	0.00940631	0.00159201	0.000606697	0	0	0.000795453	0.000447787	0.00167304	0	0	0.00127885	0	0.00243655	0	0	0	0.000766635	0
MBTPS2	0.234957	0.168511	0.140725	0.215955	0.158469	0.157805	0.113772	0.169555	0.129597	0.107901	0.161923	0.127939	0.157858	0.207064	0.148655	0.182851	0	0.168309	0.182531	0.145689	0.163682	0.13192	0.148254	0.121713	0.1391	0.166439	0.596101	0.160582	0.268802	0.187373	0.165492	0.199117	0.139698	0.128545	0.15878	0.118891	0.123725	0.122559	0	0.158631	0.15037	0.219637	0.21928	0.0983272	0.154408	0.111679	0.134371	0.0891801
SMS	0.240849	0.20288	0.190985	0.307803	0.240145	0.235387	0.22271	0.228072	0.190033	0.152813	0.194247	0.141144	0.24187	0.244489	0.189875	0.254351	0	0.269389	0.235742	0.234453	0.21225	0.168131	0.0920567	0.173689	0.171602	0.177388	0	0.260342	0.264169	0.264422	0.275935	0.206736	0.195751	0.149932	0.162748	0.164967	0.1862	0.186441	0	0.192399	0.200828	0.177506	0.268885	0.246252	0.220414	0.161694	0.170967	0.153928
PHEX	0.0395071	0.0383548	0.0153966	0.030244	0.0383256	0.0128024	0.00954606	0.0171075	0.0098034	0.00819411	0.0117509	0.00720483	0.0118694	0.0243378	0.0218538	0.0145656	0	0.018772	0.0129136	0.0248628	0.0311764	0.00805347	0.102881	0.00549359	0.0118913	0.0236217	0	0.0164703	0.0442651	0.0290577	0.0159729	0.0314478	0.00821835	0.00447851	0.0081402	0.0192879	0.00650172	0.004144	0	0.00896019	0.0137529	0.00933505	0.0205121	0.0111602	0.00431359	0.0118211	0.00613701	0.0131971
DDX53	0	0	0	0	0	0	0	0	0	0	0	0	0	0	0	0	0	0	0	0	0	0.000306987	0	0	0	0	0	0	0	0	0	0	0	0	0	0	0.000606139	0	0	0	0	0	0	0	0	0	0	0
PTCHD1	0.0436306	0.0473698	0.0260421	0.0406459	0.0212816	0.0135351	0.0553126	0.0523576	0.0362314	0.0232787	0.062638	0.0215032	0.0186271	0.0276319	0.0177758	0.0752217	0	0.030087	0.0301504	0.021389	0.0454808	0.0175285	0	0.0152972	0.0429146	0.0286463	0	0.0307576	0.0278865	0.053184	0.0354394	0.0246294	0.0270753	0.047332	0.0205493	0.0124161	0.0155515	0.021041	0	0.0339284	0.0319777	0.0137115	0.0251924	0.0165335	0.0338631	0.0377033	0.0344275	0.0257041
PRDX4	0.0151164	0.00709703	0.0156256	0.0338921	0.0261806	0.0145738	0.0237969	0.0214312	0.0181512	0.00318611	0.0138535	0.00980828	0.0161412	0.0364263	0.0203022	0.0279362	0	0.0178128	0.0155223	0.0249528	0.0088273	0.011654	0	0.0168733	0.00592977	0.0120697	0	0.0247423	0.021221	0.0217244	0.0195168	0.0214752	0.0119284	0.0099816	0.00858606	0.0104871	0.0180339	0.025713	0	0.00814719	0.0119703	0.0109803	0.00536428	0.0170793	0.00886977	0.0188282	0.0143546	0.02818
ACOT9	0.153426	0.123545	0.10811	0.164359	0.170669	0.108681	0.101787	0.128638	0.117321	0.0891545	0.105869	0.105848	0.105072	0.149556	0.124477	0.197063	0	0.143177	0.119385	0.154008	0.137316	0.0912861	0.0558327	0.0959238	0.080632	0.109703	0	0.12052	0.151481	0.139639	0.139096	0.153284	0.116455	0.124586	0.105745	0.120106	0.125757	0.114815	0	0.134681	0.155798	0.104518	0.159136	0.119956	0.0966249	0.0874919	0.12751	0.0613215
SAT1	0.438793	0.381415	0.349715	0.645329	0.519683	0.415556	0.415438	0.40163	0.332621	0.302562	0.382814	0.283751	0.496789	0.39798	0.324744	0.427524	0	0.384442	0.402092	0.366787	0.380309	0.254331	0.467677	0.191886	0.308336	0.370314	0.761266	0.529642	0.544958	0.585523	0.662539	0.414388	0.344702	0.331018	0.297551	0.276963	0.295744	0.37429	0	0.515995	0.428138	0.555127	0.481252	0.518052	0.334533	0.389953	0.328047	0.279889
APOO	0.364997	0.342162	0.264634	0.456309	0.367123	0.28812	0.333775	0.371705	0.257988	0.212303	0.288536	0.225269	0.332923	0.310029	0.323129	0.375939	0	0.359073	0.335605	0.321087	0.285132	0.1903	0.431909	0.171771	0.233879	0.265322	0.596101	0.326287	0.429909	0.370386	0.489702	0.306311	0.287523	0.256839	0.322207	0.260239	0.266098	0.312578	0	0.292932	0.302871	0.378987	0.453372	0.469926	0.259325	0.253815	0.212985	0.206785
CXorf58	0.0012015	0.00695557	0.00583905	0.0188507	0.00485681	0.0117925	0.00366499	0.00703505	0.00782861	0.00457838	0.00138646	0	0.00130865	0.0171298	0.00518174	0.0221355	0	0.0154539	0.00631831	0.00383838	0.0129518	0.00421589	0	0.00925409	0.0025755	0.00307214	0	0.0013572	0.0208866	0.0116997	0	0.00956026	0.00945621	0.0107033	0.00250199	0.00491218	0.0060241	0.00566739	0	0.0080816	0.00615848	0.00240402	0.0114382	0	0.00160675	0.0025725	0.00328565	0.00123293
KLHL15	0.0390042	0.0398425	0.0471726	0.0819826	0.0773257	0.0645163	0.0906175	0.0618486	0.0572647	0.042496	0.0598567	0.0491445	0.0611662	0.060121	0.0474385	0.0545493	0	0.0362322	0.07881	0.0457297	0.0610687	0.0461068	0.0923796	0.0600311	0.0545713	0.0551688	0.145524	0.0650937	0.0696749	0.0635189	0.0742481	0.066192	0.0426801	0.0372692	0.0422417	0.039496	0.0531579	0.0451803	0	0.059942	0.0594594	0.0353269	0.0923365	0.122895	0.0659615	0.0338473	0.0652006	0.0748902
EIF2S3	0.124202	0.129626	0.11014	0.140134	0.126989	0.132198	0.118084	0.104506	0.0922786	0.0713392	0.11693	0.0878917	0.116854	0.155971	0.106377	0.133046	0	0.146579	0.159975	0.105465	0.148081	0.0840229	0.0734411	0.0802663	0.114146	0.101188	0.75145	0.109137	0.19717	0.130904	0.131695	0.14233	0.0980004	0.0786799	0.0764055	0.0770313	0.0867256	0.110677	0	0.0802877	0.0974811	0.105452	0.174541	0.118154	0.131366	0.0698909	0.0600606	0.107977
ZFX	0.247349	0.204149	0.220452	0.248641	0.174096	0.242861	0.212165	0.170329	0.132539	0.182845	0.134982	0.140717	0.168546	0.153323	0.185432	0.176297	0	0.219456	0.218985	0.214021	0.232382	0.132894	0.143376	0.147163	0.169596	0.154918	0.145524	0.23401	0.172207	0.279175	0.23395	0.138142	0.161092	0.153078	0.174555	0.146337	0.153929	0.208674	0	0.156979	0.139377	0.221011	0.224011	0.263502	0.198534	0.141813	0.123844	0.136209
PDK3	0.327531	0.311088	0.268053	0.376283	0.32246	0.284631	0.273904	0.297102	0.225572	0.231924	0.286918	0.247391	0.280279	0.31222	0.240636	0.332584	0	0.313657	0.275754	0.248552	0.289691	0.216129	0.310468	0.189649	0.285705	0.293366	0.281759	0.35456	0.46495	0.33415	0.326963	0.338971	0.286	0.22997	0.361144	0.239895	0.240221	0.228377	0	0.328852	0.281723	0.501496	0.46116	0.393065	0.306271	0.183274	0.185008	0.253887
PCYT1B	0.119457	0.0823553	0.0775054	0.0864721	0.0940207	0.0634864	0.0820779	0.0810838	0.0876528	0.060956	0.0730053	0.0651356	0.0872426	0.103025	0.0983157	0.0992419	0	0.068713	0.0930486	0.058886	0.0772564	0.0545592	0.0776874	0.0845414	0.0672262	0.0924895	0	0.108146	0.108249	0.100138	0.0873498	0.106809	0.0733737	0.0895306	0.0391153	0.0730138	0.0786773	0.0871692	0	0.0866686	0.110277	0.0757082	0.121695	0.100725	0.131245	0.0942961	0.0630257	0.103823
POLA1	0.30671	0.273188	0.235628	0.32137	0.302866	0.306952	0.261074	0.270133	0.205246	0.244352	0.278191	0.255912	0.294091	0.280365	0.253444	0.300219	0	0.305839	0.248049	0.265737	0.251477	0.188568	0.18844	0.200794	0.219974	0.268419	0.145524	0.40469	0.423378	0.387462	0.359343	0.30236	0.269485	0.214243	0.263879	0.199019	0.231138	0.258339	0	0.254154	0.266397	0.372204	0.369848	0.412776	0.291694	0.181851	0.17508	0.234988
ARX	0.373004	0.346798	0.292842	0.420817	0.339206	0.320071	0.297072	0.30452	0.270048	0.217884	0.321706	0.229478	0.400292	0.309613	0.332274	0.369244	0	0.386274	0.336888	0.273927	0.268756	0.214711	0.298869	0.190141	0.291239	0.341627	0	0.341551	0.419809	0.383509	0.408427	0.314586	0.292243	0.222299	0.303394	0.243973	0.236153	0.262402	0	0.325005	0.32386	0.474552	0.434065	0.374302	0.345482	0.229879	0.238891	0.201858
DCAF8L2	0.0042252	0.0027159	0.00694374	0.0119694	0.0110055	0.00637794	0.0024903	0.00855952	0.00488722	0.00283476	0.0114317	0.00239781	0.00422778	0.00759555	0.00666569	0.00860648	0	0.00376091	0.00578231	0.00661889	0.00106566	0.00344886	0	0.00476823	0.00396743	0.0153347	0	0.000787342	0.0118309	0.00492157	0.00349055	0.00933993	0.00580858	0.00954052	0.0114863	0.00693976	0.00415152	0	0	0.00941732	0.00376976	0.00454936	0.00586774	0.00316188	0.00389264	0.00095037	0.00372849	0
MAGEB10	0	0	0	0	0.000346042	0	0	0	0	0.00161193	0	0	0	0	0	0	0	0	0	0	0.00088227	0	0	0	0	0.000616395	0	0	0.000556684	0	0	0	0	0	0	0	0	0	0	0	0	0	0	0	0	0	0	0
IL1RAPL1	0.135261	0.167363	0.14429	0.157156	0.172347	0.127686	0.121295	0.1411	0.168949	0.120417	0.14105	0.149	0.13696	0.135882	0.15241	0.239381	0	0.217803	0.134706	0.185276	0.158545	0.104405	0.15322	0.137603	0.17285	0.137706	0.214352	0.15597	0.138648	0.166928	0.117146	0.146465	0.146638	0.127811	0.116882	0.156264	0.121529	0.143966	0	0.14372	0.178424	0.164744	0.122907	0.172943	0.148617	0.160556	0.176904	0.127112
MAGEB2	0	0.000371252	0	0	0	0	0.000409295	0.00215231	0	0	0	0	0	0	0	0	0	0	0	0	0	0	0	0	0	0	0	0	0	0	0	0	0.000308201	0	0	0	0	0	0	0	0	0	0	0	0	0	0	0
MAGEB3	0	0	0	0	0	0	0.000581004	0	0.00010392	0	0	0	0	0	0.000993468	0	0	0	0	0	0	0	0	0	0	0	0	0	0.000518507	0	0	0	0	0	0	0.000433937	0	0	0	0	0.00123588	0	0	0	0	0	0	0.000403648
NR0B1	0	0	0	0.000635177	0	0	0	0.00143598	0.00045439	0	0	0	0	0	0	0	0	0	0.000227451	0	0	0.000492533	0	0	0.000567226	0	0	0	0	0	0	0	0.000243882	0	0	0	0	0	0	0.000868761	0.000676647	0	0.00180862	0.00743455	0.00140843	0	0	0.00192229
CXorf21	0.00256335	0.000166949	0.00108511	0.00399577	0.00128981	0	0.00108952	0.00125947	0.00240716	0.000173252	0.000351174	0.00100162	0.00154602	0.00201147	0.000432156	0	0	0.00284272	0.00347359	0	0.00181394	0.000743076	0	0	0.00068757	0	0	0.00499206	0.00484279	0.00388234	0.00987523	0.00136018	0.000739903	0	0	0.000220449	0.00119906	0.00186785	0	0	0.00174374	0	0.00250331	0	0.00328596	0	0.00161346	0.00285561
GK	0.219597	0.201436	0.175193	0.258884	0.227514	0.209929	0.212418	0.223315	0.17827	0.152221	0.212415	0.153149	0.19599	0.23792	0.202908	0.213286	0	0.181817	0.184183	0.200931	0.192807	0.157193	0.125377	0.129052	0.175627	0.207404	0.263988	0.301571	0.299522	0.238228	0.290214	0.217595	0.18902	0.175422	0.230603	0.164239	0.188772	0.201257	0	0.193864	0.202057	0.283508	0.268092	0.299716	0.242636	0.156196	0.123111	0.198727
TAB3	0.162178	0.155464	0.122256	0.171488	0.151769	0.147498	0.134221	0.116424	0.0996434	0.0866484	0.132517	0.0913828	0.12758	0.123237	0.122018	0.120727	0	0.105712	0.139557	0.107643	0.127389	0.072714	0.0308399	0.0780353	0.123046	0.159227	0.131819	0.194017	0.146281	0.173805	0.146354	0.130386	0.103077	0.11816	0.0930764	0.0949038	0.118598	0.109357	0	0.146013	0.104937	0.0851163	0.132556	0.136667	0.133207	0.120467	0.0945733	0.132455
DMD	0.918536	0.857654	0.682464	0.633781	0.563933	0.725222	0.611933	0.688942	0.483055	0.71124	0.726633	0.58913	0.787666	0.622956	0.515128	0.587467	0	0.681323	0.759915	0.617955	0.652759	0.618604	0.792403	0.398719	0.526654	0.716933	0.298986	0.772969	0.73923	0.755329	0.812551	0.543234	0.64973	0.604535	0.723632	0.564708	0.698955	0.73968	0	0.705845	0.54908	1.01576	0.850066	1.06397	0.701	0.556028	0.509125	0.737521
TMEM47	0.0978861	0.167939	0.133958	0.18822	0.149922	0.170321	0.250103	0.123485	0.108132	0.109217	0.148835	0.09707	0.120708	0.0481766	0.0589006	0.132213	0	0.0831426	0.170688	0.122707	0.11351	0.116921	0.129423	0.10184	0.223354	0.133633	0.131819	0.162868	0.208628	0.160465	0.149744	0.153131	0.112375	0.116681	0.0979615	0.0840196	0.124109	0.148335	0	0.14144	0.111649	0.128629	0.178512	0.208531	0.222345	0.108388	0.0473965	0.116613
CFAP47	0.0245357	0.0262486	0.0155537	0.0385312	0.0281662	0.0131279	0.027607	0.0207017	0.0156408	0.0147021	0.0504828	0.0110949	0.0169699	0.00716468	0.0174713	0.0176925	0	0.0158967	0.0209909	0.0045527	0.0216676	0.0304837	0.0421785	0.0209985	0.0201041	0.0320409	0	0.018193	0.0290606	0.0179195	0.0386715	0.0161753	0.0256802	0.00484766	0.0374435	0.00880945	0.00987335	0.0333125	0	0.0096183	0.016869	0.0155917	0.0541226	0.00970893	0.0386163	0.0296522	0.0247753	0.024009
PRRG1	0	0	0	0	0	0	0	0	0	0	0	0	0	0	0	0	0	0	0.000821415	0	0	0	0	0	0	0	0	0	0	0	0	0	0	0.00207781	0	0	0	0	0	0	0	0	0	0	0	0	0	0
AF241726.2	0.363044	0.299527	0.308857	0.304903	0.281692	0.244098	0.286931	0.256712	0.217671	0.20885	0.207137	0.226729	0.285971	0.254428	0.237786	0.310402	0	0.316169	0.251556	0.27574	0.25818	0.183331	0.487482	0.184965	0.217871	0.266878	0.596101	0.305525	0.273914	0.349558	0.328626	0.226467	0.198028	0.252847	0.186693	0.239091	0.22499	0.212645	0	0.279423	0.239928	0.298298	0.329591	0.233245	0.229613	0.308756	0.235087	0.283752
DYNLT3	0.114479	0.108676	0.10477	0.198161	0.138844	0.16402	0.257518	0.130161	0.116414	0.0799901	0.140365	0.114245	0.0977024	0.13846	0.0566851	0.113012	0	0.086518	0.21242	0.0756849	0.0999679	0.093032	0.104005	0.0948288	0.164082	0.124395	0	0.179949	0.186914	0.0988305	0.117871	0.135241	0.0972397	0.0842552	0.0462271	0.0698859	0.129046	0.117691	0	0.0976163	0.0714942	0.0850987	0.105842	0.148624	0.161601	0.0883584	0.0578902	0.0804746
SRPX	0.0597271	0.0184791	0.0376014	0.0438365	0.0665337	0.035552	0.0461182	0.0308732	0.0219078	0.0249397	0.0201666	0.0174277	0.0715323	0.023176	0.0428235	0.0116918	0	0.0371681	0.0193994	0.0348181	0.044286	0.0189339	0.0104492	0.0521049	0.027836	0.0511655	0	0.0532764	0.0324051	0.0465658	0.0681347	0.0538295	0.0492033	0.0490486	0.0331343	0.0203261	0.0797386	0.0552376	0	0.03847	0.0261776	0.0469098	0.0551083	0.0131948	0.0205786	0.00702903	0.0493301	0.0395027
RPGR	0.169926	0.149194	0.120252	0.149534	0.111536	0.129273	0.17394	0.108228	0.0888078	0.108495	0.108627	0.107927	0.116842	0.0874042	0.09785	0.131201	0	0.0892955	0.126911	0.101489	0.107312	0.102542	0.181442	0.0726209	0.119674	0.162216	0.742149	0.196181	0.167031	0.174797	0.22271	0.124402	0.127114	0.116204	0.173343	0.106121	0.144249	0.141464	0	0.160091	0.0958208	0.161673	0.134733	0.181773	0.143918	0.0888637	0.0942102	0.190144
TSPAN7	0.357601	0.298383	0.255097	0.39905	0.314205	0.379691	0.432523	0.337789	0.252573	0.206205	0.367103	0.247475	0.310334	0.295531	0.194631	0.265367	0	0.295456	0.360876	0.217664	0.283067	0.20943	0.229266	0.162833	0.337792	0.268593	0.145524	0.400736	0.406992	0.384862	0.497552	0.31216	0.280362	0.209477	0.163714	0.169355	0.300468	0.304544	0	0.331091	0.17797	0.328478	0.320532	0.309279	0.337353	0.239295	0.144237	0.197268
MID1IP1	0.0227083	0.00406993	0.00972198	0.0188934	0.0108824	0.00977731	0.0230464	0.0126688	0.00672959	0.00164729	0.00389868	0	0.000448007	0.010529	0.00583918	0.00714514	0	0.00164045	0.00515899	0.00188361	0.00679958	0.00493885	0	0.00302503	0.0116315	0.00516979	0	0.0207006	0.00906055	0.00573027	0.0265244	0.012254	0.00628635	0.000440711	0.000521734	0.00469831	0.00398755	0.0150418	0	0.0017486	0.00315526	0.00831955	0.00929041	0.0132343	0.00849887	0.00343704	0.000990734	0.00546434
BCOR	0.217966	0.172082	0.128116	0.19701	0.138519	0.14129	0.21737	0.13304	0.1108	0.0878488	0.138152	0.0946676	0.22011	0.157944	0.170303	0.165013	0	0.167291	0.135092	0.14213	0.116085	0.0993023	0.109479	0.0855437	0.125283	0.181905	0.131819	0.136218	0.164436	0.161891	0.213937	0.121037	0.127691	0.0962028	0.0934402	0.102433	0.134493	0.164847	0	0.168288	0.132469	0.197716	0.171094	0.371355	0.188695	0.138167	0.14234	0.1178
ATP6AP2	0.150348	0.203349	0.181672	0.32499	0.235684	0.262832	0.304313	0.237173	0.203919	0.110442	0.164247	0.111402	0.214822	0.234754	0.159138	0.24825	0	0.185955	0.271579	0.185122	0.217602	0.143894	0.113271	0.169522	0.238262	0.203662	0.138841	0.206318	0.324158	0.249488	0.250181	0.23709	0.165717	0.126824	0.108705	0.129254	0.178682	0.166174	0	0.167954	0.186627	0.1551	0.234104	0.208621	0.207752	0.136739	0.132391	0.0901672
CXorf38	0.0593204	0.0604596	0.0778997	0.160734	0.147834	0.0604317	0.132854	0.087324	0.113697	0.0673147	0.064624	0.0401682	0.0756022	0.115441	0.0688484	0.211675	0	0.0981447	0.0985477	0.0910314	0.106205	0.0892383	0.0217231	0.123115	0.0454492	0.0972932	0	0.0983698	0.114852	0.106325	0.0940568	0.177903	0.0823125	0.0890616	0.0396112	0.0622508	0.091654	0.0913275	0	0.104314	0.0966332	0.10645	0.200466	0.0802439	0.0645796	0.075413	0.0533557	0.0530736
MED14	0.209584	0.172567	0.153872	0.321541	0.232085	0.214672	0.186759	0.181467	0.154861	0.126567	0.16905	0.136472	0.18581	0.182204	0.177172	0.233404	0	0.234356	0.186525	0.18367	0.186454	0.137921	0.10814	0.13693	0.146891	0.189591	0	0.226241	0.26019	0.224983	0.17528	0.177253	0.162098	0.145535	0.129818	0.142123	0.147313	0.159375	0	0.203358	0.21435	0.217847	0.270641	0.158162	0.201243	0.119359	0.133756	0.126484
USP9X	0.396986	0.326302	0.265932	0.426558	0.350794	0.354269	0.310035	0.289596	0.221874	0.256365	0.296705	0.235279	0.336601	0.266797	0.267579	0.334793	0	0.321113	0.309578	0.318667	0.309264	0.1819	0.300916	0.172892	0.272448	0.366928	0.568661	0.402792	0.409401	0.431471	0.374133	0.266252	0.247619	0.211577	0.305313	0.226124	0.260888	0.2802	0	0.292822	0.27539	0.323628	0.401552	0.418309	0.364426	0.252174	0.193721	0.243167
DDX3X	0.213057	0.171523	0.215883	0.290483	0.258975	0.288319	0.225779	0.184748	0.165462	0.148907	0.184148	0.113794	0.160362	0.215217	0.179097	0.216426	0	0.241838	0.293565	0.221607	0.231921	0.164678	0.209443	0.161388	0.193923	0.197679	0.596101	0.218544	0.313531	0.267887	0.258491	0.224797	0.172201	0.180007	0.174438	0.149043	0.177242	0.200166	0	0.180188	0.160832	0.216671	0.284248	0.303844	0.269824	0.110437	0.111649	0.126993
NYX	0	0.00349925	0.00479352	0.0119123	0.00613981	0.00201846	0.00318231	0.00143598	0.00257384	0.00151839	0.000726328	0.00129823	0.00246342	0.0087279	0.00254549	0.00537995	0	0.00474867	0.00136771	0.00261014	0.00419728	0.00476965	0.0100041	0.00295927	0.000242463	0	0	0.00343312	0.00363127	0.00669679	0.00167331	0	0.00299222	0.00127939	0.00732728	0.00245273	0.00230703	0.00414524	0	0.00247081	0.00190361	0.0113503	0.00308851	0	0	0	0	0.00629797
CASK	0.499609	0.419549	0.326024	0.485361	0.411161	0.361425	0.366501	0.342468	0.264141	0.295775	0.37243	0.293396	0.412552	0.293713	0.359701	0.390963	0	0.365745	0.328279	0.37234	0.296167	0.203343	0.407833	0.217713	0.347314	0.416398	0.138841	0.462014	0.460744	0.51248	0.557373	0.356076	0.332729	0.244937	0.415513	0.276512	0.281568	0.322112	0	0.393268	0.345167	0.505355	0.42531	0.647588	0.38116	0.287149	0.246034	0.249856
GPR34	0.00193774	0.00196313	0.0118031	0.0222379	0.016067	0.000933099	0.0133385	0.00262809	0.00511403	0.000658423	0	0	0	0.00895015	0.00905345	0.00539831	0	0.00105146	0.00945161	0.00387115	0.0030164	0.00417069	0	0.0025633	0.00382594	0.00308928	0	0.00824251	0.00835727	0.00623582	0.0176858	0.00186406	0.00694939	0.00112605	0.00147311	0.00347022	0.004879	0.00208556	0	0.00401944	0.00365486	0.00530019	0.0134492	0	0.00625844	0.00527587	0	0
GPR82	0	0.00197913	0.00753914	0.0246916	0.0172666	0.00248772	0.00601648	0.00921601	0.0137782	0.0035341	0.000726328	0.000395583	0	0.017054	0.0029423	0.0192841	0	0.00572055	0.0131831	0.00711952	0.00650176	0.00618198	0	0.0240811	0.00247793	9.36465e-05	0	0.00630414	0.0358379	0.00812693	0	0.0150812	0.00811545	0.0187894	0.000709657	0.00292	0.00681297	0.00340262	0	0.00523468	0.0136303	0	0.0278026	0	0.00120159	0.00572434	0.00265499	0.00248048
MAOA	0.00798802	0.0110065	0.00563158	0.0122073	0.0206758	0.00630642	0.00716866	0.0120661	0.00957778	0.00145389	0.00686334	0.00490827	0.00271201	0.0115681	0.0147694	0.00343319	0	0.00154435	0.0112383	0.00624599	0.0153303	0.00776252	0	0.00931744	0.00265461	0.0135271	0	0.00744694	0.0167319	0.0129185	0.0147813	0.0119051	0.0067226	0.000264806	0.0100431	0.0016989	0.00535204	0.0142092	0	0.00798187	0.00724751	0.00496086	0.00531706	0	0.00722344	0.00264587	0.0029955	0.0191989
MAOB	0.0713667	0.0385678	0.0542727	0.0456472	0.0551499	0.0371636	0.0400209	0.0604165	0.0307056	0.0438211	0.0555816	0.0230294	0.0212034	0.0424745	0.0323392	0.03349	0	0.0342083	0.0251382	0.0434967	0.0382382	0.0324849	0.0526685	0.02408	0.0477477	0.0268811	0.145524	0.050809	0.0486084	0.0725043	0.0943779	0.0313079	0.0476423	0.00658048	0.0201531	0.0223248	0.0191952	0.0307266	0	0.033695	0.0355333	0.0238977	0.0718981	0.0517882	0.0213635	0.0320428	0.0216436	0.0318122
NDP	0.00502603	0.00186624	0.00282311	0.00690123	0.00314225	0.000951625	0.00592594	0.00320826	0.00328646	0	0	0.00192932	0	0	0.00916847	0.000554358	0	0.00322146	0.00153738	0	0.00222672	0.00199624	0.00718016	0.000640934	0.00940677	0.0104294	0	0.000972226	0.00343157	0.00750911	0.0146752	0.00469974	0.00451426	0.00407978	0	0.002457	0.000832982	0	0	0.00256723	0.0019523	0.00162343	0.00804792	0.00743192	0.0102277	0	0.00861746	0.00131901
EFHC2	0.00872764	0.0215249	0.00904887	0.0275273	0.0100259	0.00646825	0.00555575	0.00877177	0.00612283	0	0	0.00253378	0	0.00914989	0.00462792	0.00840088	0	0.00909104	0.00778552	0.0111405	0.0125694	0.00377971	0.0512237	0.0201829	0.00418221	0.0121123	0	0.0140747	0.0194426	0.0176119	0.0172639	0.0097107	0.00556014	0.00222314	0	0.00938717	0.00261024	0.00799094	0	0.0126121	0.00312447	0.00805095	0.0125528	0	0.00843707	0.00747873	0.0169686	0.00432146
FUNDC1	0.0398334	0.0282684	0.0283612	0.0740054	0.0434165	0.0487155	0.0990798	0.0441787	0.0386926	0.0182088	0.0436228	0.0183025	0.0337799	0.0583232	0.023917	0.0579894	0	0.0187817	0.0819792	0.0186031	0.0440846	0.0250195	0.00259888	0.0283098	0.0567836	0.0364156	0.746943	0.0612044	0.0550255	0.0426317	0.0305174	0.0343153	0.0344563	0.0332812	0.00812443	0.0265099	0.0451042	0.0415384	0	0.0463114	0.0432718	0.0374518	0.037057	0.0359673	0.0667358	0.0183921	0.0175382	0.0137241
KDM6A	0.34815	0.248727	0.242651	0.332941	0.294405	0.323472	0.246843	0.229736	0.195833	0.207244	0.244397	0.175409	0.233956	0.199799	0.27868	0.269542	0	0.311432	0.272918	0.294799	0.274961	0.192033	0.274925	0.175242	0.253331	0.224055	0.37112	0.340978	0.350919	0.399803	0.303084	0.265498	0.224158	0.18605	0.237005	0.187043	0.210373	0.226622	0	0.258685	0.248624	0.346286	0.368421	0.397736	0.31204	0.194212	0.169097	0.218168
KRBOX4	0.154436	0.134254	0.143225	0.223464	0.209144	0.149814	0.18182	0.169667	0.136743	0.101641	0.166019	0.115649	0.147493	0.191101	0.167207	0.187664	0	0.201244	0.15854	0.145575	0.138748	0.119455	0.118783	0.104307	0.107433	0.113633	0	0.223421	0.196484	0.228794	0.167082	0.157136	0.12705	0.128816	0.133467	0.143205	0.135009	0.131681	0	0.167088	0.157283	0.14401	0.172114	0.107639	0.134023	0.19235	0.106584	0.170306
ZNF674	0.0639856	0.0713545	0.0755596	0.102129	0.126258	0.0730047	0.056674	0.0579063	0.0743185	0.05454	0.0762528	0.0371542	0.0602894	0.0843103	0.0580092	0.0852194	0	0.0991701	0.0716166	0.0637089	0.0894737	0.0611617	0.0713355	0.0587164	0.0366698	0.0503282	0	0.0748379	0.0901805	0.121988	0.0592561	0.0915393	0.0584734	0.0386674	0.0785902	0.0465108	0.0524368	0.0448575	0	0.0460199	0.0817574	0.0582576	0.115655	0.0657309	0.0605024	0.0245927	0.0569911	0.0544618
CHST7	0.0393805	0.0409599	0.0518429	0.0840346	0.0780739	0.0384858	0.0393644	0.0480268	0.0673561	0.0263979	0.0325153	0.0476927	0.0277959	0.0780374	0.0517318	0.0700529	0	0.0607511	0.0483317	0.0451036	0.0894952	0.0389613	0.142435	0.0523106	0.0524034	0.0319692	0	0.031395	0.050272	0.0429919	0.0470626	0.0771639	0.0511675	0.0347538	0.0429189	0.0438304	0.0292698	0.0230375	0	0.0598993	0.0581408	0.028936	0.0555081	0.0353945	0.0271882	0.0408662	0.0522126	0.01227
SLC9A7	0.342641	0.312358	0.240269	0.372593	0.317784	0.274931	0.336167	0.292608	0.223803	0.208926	0.273787	0.210987	0.316418	0.31403	0.260064	0.315766	0	0.272631	0.297359	0.269239	0.244286	0.15257	0.361934	0.191097	0.234381	0.271068	0.281759	0.344206	0.387975	0.369171	0.363078	0.287287	0.25115	0.208084	0.264809	0.226314	0.256928	0.259395	0	0.293984	0.273622	0.350192	0.361266	0.399388	0.28461	0.189144	0.205584	0.21679
RP2	0.0395985	0.0284866	0.027221	0.0289415	0.038948	0.0395576	0.027065	0.0154798	0.0235273	0.0253214	0.0286792	0.0219543	0.0271072	0.0112688	0.0271572	0.0260592	0	0.0203217	0.0275332	0.022343	0.0338	0.0214348	0.034645	0.0155852	0.0208935	0.0116761	0	0.0424491	0.0242879	0.0258414	0.0540743	0.0339654	0.0194132	0.0211105	0.0301065	0.0208006	0.022632	0.0190571	0	0.0238765	0.0142979	0.0293617	0.0265685	0.0270373	0.0270817	0.0232223	0.0105317	0.0346246
JADE3	0.0911572	0.0788478	0.0808432	0.118042	0.0880743	0.0927213	0.0878587	0.0745784	0.080979	0.0623826	0.0753233	0.0553395	0.0818715	0.0639969	0.0721962	0.0878695	0	0.0694223	0.0817912	0.0701704	0.0620267	0.0675158	0.0430761	0.0809961	0.0732653	0.0707335	0	0.11112	0.0741932	0.133979	0.0794298	0.0921489	0.0840828	0.0580622	0.0987741	0.0688623	0.0578904	0.0770512	0	0.104098	0.0927217	0.100612	0.0813392	0.0465898	0.0703323	0.0364936	0.0584155	0.0898825
RGN	0.0516714	0.0234653	0.0256313	0.0475934	0.0255368	0.0301401	0.0255717	0.0139493	0.0154638	0.0324294	0.0124005	0.0106796	0.00824316	0.0333093	0.020335	0.0135739	0	0.0436458	0.0296887	0.0202641	0.0266163	0.0146651	0.0985409	0.0157645	0.0262195	0.0252472	0	0.0349781	0.0173628	0.0335932	0.011992	0.0165682	0.0263381	0.0189091	0.00511676	0.021907	0.00940243	0.0290772	0	0.0140411	0.0234457	0.0198065	0.0270127	0.0585925	0.0263575	0.0279949	0.0214571	0.0354339
NDUFB11	0.0759178	0.0689795	0.0654571	0.205024	0.0970515	0.0727307	0.239486	0.100012	0.10014	0.0264458	0.0439474	0.0284037	0.0556201	0.118712	0.0582649	0.100084	0	0.0666942	0.156576	0.0766308	0.0702271	0.0685851	0.0665891	0.0639499	0.0834974	0.0441359	0.553184	0.096602	0.173706	0.079154	0.15164	0.132945	0.0701257	0.0359065	0.0529223	0.0290324	0.0972933	0.0619796	0	0.0910746	0.0550336	0.059968	0.109509	0.101604	0.101808	0.0465939	0.0265371	0.0373188
RBM10	0.165572	0.188794	0.131362	0.179716	0.176133	0.11378	0.169852	0.143607	0.126242	0.0851326	0.128856	0.13139	0.155315	0.12117	0.184792	0.173109	0	0.154246	0.152954	0.184412	0.126688	0.101297	0.205203	0.123495	0.119601	0.135538	0	0.137907	0.152387	0.175523	0.162935	0.150858	0.137967	0.115822	0.150601	0.148772	0.115275	0.132211	0	0.150798	0.160217	0.128379	0.190618	0.176983	0.137204	0.0778098	0.122654	0.136869
UBA1	0.215157	0.155214	0.184461	0.315449	0.255064	0.26527	0.281719	0.206931	0.175275	0.123552	0.151898	0.117403	0.239035	0.180407	0.196042	0.216648	0	0.198198	0.256317	0.206042	0.21158	0.109573	0.0645366	0.138099	0.202572	0.132934	0	0.30338	0.267729	0.311735	0.317713	0.191134	0.175417	0.176392	0.112451	0.120383	0.176858	0.186609	0	0.159497	0.160113	0.172106	0.245736	0.267787	0.21403	0.114934	0.119173	0.111692
CDK16	0.1356	0.127223	0.112761	0.161742	0.168957	0.147741	0.175093	0.132964	0.107157	0.0604479	0.0939496	0.0852433	0.134629	0.104061	0.121189	0.111316	0	0.13068	0.163501	0.152388	0.118544	0.0594459	0.107599	0.0868206	0.10063	0.117454	0	0.165789	0.162696	0.189203	0.227736	0.121076	0.120478	0.0868815	0.0969933	0.0832203	0.134991	0.100739	0	0.0966271	0.113667	0.0853071	0.180659	0.216347	0.165412	0.103148	0.104415	0.0391229
USP11	0.384117	0.30581	0.267986	0.411335	0.305546	0.332767	0.356618	0.32274	0.231575	0.177739	0.271009	0.210297	0.387337	0.292525	0.26199	0.30721	0	0.316772	0.359832	0.312227	0.269972	0.192393	0.240049	0.18789	0.300514	0.28081	0.138841	0.369236	0.399421	0.367598	0.421338	0.292692	0.256332	0.165247	0.231217	0.19662	0.230607	0.263787	0	0.275268	0.284605	0.342852	0.36713	0.403084	0.337597	0.161292	0.190304	0.176377
ZNF157	0.0581458	0.0359593	0.0336718	0.050978	0.039366	0.0317243	0.0187825	0.0349743	0.0249521	0.0354427	0.0353056	0.0251173	0.0381026	0.0660422	0.0365155	0.0387909	0	0.0399516	0.0358221	0.0400493	0.0250754	0.0256998	0.0885666	0.0316331	0.0371152	0.0382328	0.145524	0.0340508	0.0557991	0.0408549	0.0225384	0.0498347	0.0365603	0.0152271	0.0375176	0.0204852	0.0185428	0.0241512	0	0.0384369	0.0298388	0.0385299	0.0442005	0.0392954	0.0452463	0.0211595	0.0257466	0.0431858
ZNF41	0.163791	0.171048	0.143606	0.195263	0.170555	0.136214	0.103504	0.161069	0.134632	0.12058	0.120288	0.101603	0.184876	0.177869	0.205043	0.221712	0	0.229459	0.144664	0.170037	0.167377	0.126595	0.0748243	0.14125	0.102973	0.114625	0	0.136413	0.174746	0.158388	0.152828	0.15422	0.119015	0.11636	0.110186	0.148071	0.119281	0.123261	0	0.15039	0.158452	0.126037	0.225646	0.116786	0.138618	0.0941965	0.159126	0.114028
ARAF	0.0345254	0.0401731	0.0371625	0.0589567	0.0407011	0.02051	0.0445966	0.0302408	0.03853	0.0279976	0.0325155	0.0197494	0.0202692	0.052082	0.0347734	0.0633552	0	0.0527117	0.0490927	0.0441117	0.0428087	0.016831	0.020438	0.042971	0.0257825	0.0429242	0	0.04397	0.0562925	0.0311768	0.0515252	0.043065	0.0375675	0.0155197	0.00808953	0.0160831	0.0381373	0.0280879	0	0.0483072	0.0291035	0.0465442	0.0477606	0.0266299	0.0223636	0.0163545	0.0243195	0.0206268
SYN1	0.305139	0.240731	0.207544	0.307495	0.262097	0.286213	0.352501	0.259967	0.207514	0.200037	0.257833	0.193879	0.334231	0.226518	0.188978	0.223301	0	0.205343	0.32425	0.250172	0.230086	0.128627	0.226094	0.132148	0.264906	0.264698	0	0.340877	0.342567	0.293157	0.456538	0.237699	0.245809	0.167023	0.171846	0.164668	0.235384	0.275765	0	0.256041	0.20507	0.245492	0.282549	0.428544	0.368478	0.179143	0.157434	0.20319
TIMP1	0.008106	0	0.00381389	0.00639905	0.00247315	0.00344133	0.00416874	0.00591153	0.00259232	0.00486076	0.00324512	0.000692274	0	0.00607702	0.00350552	0.0109069	0	0.00358503	0.00412278	0.00108879	0.00207879	0.00839939	0	0.0012865	0.000572761	0	0	0	0.00197665	0.00782053	0.0171865	0.00678749	0.00243668	0	0.00917161	0.000805964	0.00196937	0.00118115	0	0	0.00536586	0.00789343	0.00367648	0	0	0.0741504	0.0072683	0.00323901
CFP	0.025514	0.00893243	0.00819029	0.0140288	0.0147248	0.017839	0.0172655	0.0206616	0.00984074	0.000478488	0.0101329	0.00646175	0.0133053	0.00559291	0.0194751	0.00699597	0	0.0238339	0.0110776	0.0237023	0.0110896	0.0022188	0	0.00326622	0.0108167	0.00115435	0	0.00688238	0.00296594	0.018722	0.00446162	0.00622008	0.0119819	0.00392275	0.00435997	0.00873804	0.0109629	0.0121166	0	0.00564435	0.007383	0.0203106	0.00882436	0.0107643	0.00342917	0.00482546	0.0137222	0.0413894
ELK1	0.0561914	0.0724008	0.0575547	0.101738	0.0602518	0.0471023	0.0884868	0.0705449	0.0565551	0.0415193	0.0567548	0.031066	0.0663391	0.066105	0.0595739	0.0538345	0	0.0608843	0.0725306	0.0413501	0.0506064	0.0488034	0.115452	0.0589895	0.0475824	0.0574084	0	0.0462813	0.0548502	0.0622859	0.13586	0.095655	0.0550094	0.0394015	0.0243941	0.0400727	0.0529007	0.0488269	0	0.054013	0.0669236	0.0616283	0.106953	0.0209839	0.055943	0.046962	0.0394867	0.0637228
UXT	0.0236023	0.0382078	0.0223886	0.0532992	0.0358335	0.0282504	0.0192629	0.0268316	0.0297916	0.0209527	0.0269627	0.0156104	0.021975	0.0476169	0.0282654	0.0387027	0	0.0295454	0.0319751	0.0193054	0.0398854	0.022805	0	0.0331104	0.0157885	0.0172495	0	0.0419377	0.055558	0.0346807	0.0176913	0.0237626	0.0266128	0.0373956	0.0120096	0.0328509	0.026869	0.020927	0	0.013666	0.0270816	0.0168484	0.0360374	0.0446629	0.0259252	0.0206393	0.0148354	0.0142598
ZNF81	0.173219	0.163199	0.163471	0.323798	0.235199	0.180167	0.173149	0.156371	0.159852	0.11393	0.167038	0.125441	0.16278	0.150915	0.160936	0.201704	0	0.168406	0.173058	0.188093	0.168448	0.140606	0.1136	0.133115	0.126127	0.139791	0.131819	0.187969	0.218287	0.176041	0.159522	0.181982	0.146976	0.149635	0.149056	0.1605	0.117676	0.130977	0	0.197216	0.157288	0.136969	0.177396	0.183232	0.146228	0.135273	0.173317	0.172859
ZNF182	0.0572638	0.0448387	0.0345389	0.0295987	0.0228482	0.0358489	0.0343234	0.0366719	0.0316003	0.0212183	0.0483022	0.0235307	0.0384128	0.0364304	0.0411939	0.044302	0	0.0320634	0.0385883	0.0304508	0.0297106	0.0272042	0.057123	0.0461656	0.0267505	0.0267018	0.131819	0.0317357	0.0424202	0.0230627	0.0746049	0.0338143	0.0263442	0.0255379	0.0473148	0.0332703	0.0336675	0.0363185	0	0.0287143	0.0290872	0.0639117	0.0505575	0.0619147	0.0265123	0.0189727	0.0256498	0.0511638
ZNF630	0.110459	0.0730236	0.0749734	0.087078	0.0938447	0.0534177	0.0949766	0.0860081	0.0726106	0.0789008	0.0558855	0.0628866	0.0994063	0.109977	0.0991772	0.0765983	0	0.116634	0.0903888	0.0681995	0.0843976	0.0943468	0.0522234	0.0732083	0.0556181	0.068779	0	0.104745	0.0967424	0.0952834	0.0949063	0.115988	0.10577	0.0684204	0.0407401	0.0603464	0.0629994	0.0649658	0	0.0644323	0.0771294	0.129746	0.0995187	0.0791972	0.0593661	0.0568006	0.0656272	0.107589
SPACA5	0.0011646	0.000926268	0.00171859	0.0160542	0.0063531	0	0.00380332	0.0016059	0.00397253	0	0.000621162	0.000970351	0	0	0.00307972	0.00387585	0	0	0.00508486	0.00266713	0.00372185	0.000951259	0	0.0113897	0	0.000768758	0	0.000489216	0.0149927	0.00204876	0.00186486	0.00741573	0.00163545	0.00325919	0	0.000846876	0.00519655	0	0	0.00523863	0.00672671	0.00295538	0.0112215	0	0	0.00152559	0.0021606	0.00315231
SSX1	0	0	0.000587732	0	0	0	0	0	0	0	0	0	0	0	0	0	0	0	0	0	0	0	0	0	0.00160346	0	0	0	0.00134133	0	0	0	0	0	0	0	0	0	0	0	0	0	0	0	0	0.000952054	0	0
SLC38A5	0.00664385	0	0.00490498	0.00825444	0.00287713	0.00444648	0.00792877	0.00223102	0.00495118	0.00220939	0.00645986	0.00394163	0.0014863	0.00214989	0.00195731	0.00300585	0	0.00199981	0.00539658	0.0117228	0.00207887	0.00446512	0.00941231	0.00253323	0.00109055	0.000312621	0	0.0153633	0.00227492	0.00841173	0	0.00345882	0.00606744	0.00411973	0.00721218	0.00719595	0.00562464	0.0133653	0	0.00584347	0.00581787	0.0015347	0.00831997	0.0117075	0.00231576	0.00129173	0.00708227	0.0089716
FTSJ1	0.0208494	0.0130732	0.0251279	0.0447902	0.0315839	0.0272989	0.0393794	0.0231628	0.0291821	0.021606	0.0236169	0.0173368	0.0307977	0.0599948	0.0213373	0.0364899	0	0.0374073	0.0349755	0.0244322	0.0342715	0.0290072	0.0291148	0.0384536	0.0213318	0.0189468	0	0.0275291	0.0232132	0.0223923	0.0169902	0.0317944	0.0224665	0.0259749	0.0155789	0.0146674	0.0305894	0.0257387	0	0.0290113	0.0339112	0.0111708	0.0442562	0.0199545	0.0389593	0.0157997	0.0251719	0.0130849
PORCN	0.0550183	0.0337961	0.0436253	0.0665364	0.0708911	0.0861298	0.0889656	0.0605377	0.0583137	0.0319376	0.0576319	0.0315498	0.0717462	0.0906928	0.0496346	0.0754986	0	0.041394	0.0753178	0.0880353	0.044659	0.0387067	0.00259888	0.0290723	0.048944	0.047076	0	0.0316137	0.0703847	0.0637712	0.0832884	0.0788245	0.048347	0.0298518	0.021404	0.0327018	0.0383702	0.0439255	0	0.0452496	0.0566188	0.0522877	0.083993	0.0951944	0.0573361	0.0330675	0.0392937	0.0416085
EBP	0.12786	0.114983	0.0546634	0.0740151	0.0820753	0.0786784	0.103862	0.08723	0.0763788	0.0348683	0.0326978	0.0638485	0.0472241	0.0752347	0.102916	0.0773317	0	0.0886935	0.10462	0.081668	0.0706602	0.0540723	0.0470107	0.0477378	0.0622458	0.081174	0.131819	0.140113	0.124319	0.104809	0.129415	0.105413	0.0816206	0.0495358	0.0222651	0.0828426	0.0710753	0.066008	0	0.0730862	0.0845978	0.0528194	0.189265	0.0968232	0.0695875	0.0795433	0.0537064	0.0640371
TBC1D25	0.0869562	0.0845746	0.0741586	0.132738	0.11038	0.0753231	0.0663981	0.0855154	0.0897487	0.0610013	0.0924575	0.0673083	0.0837179	0.0959575	0.0930122	0.126893	0	0.0906361	0.106113	0.0920021	0.088901	0.0542255	0.0674199	0.0636299	0.0703301	0.0832971	0.145524	0.100781	0.115542	0.0995113	0.0846426	0.0976175	0.0937559	0.0719411	0.0552928	0.0724432	0.0757272	0.0594425	0	0.061199	0.0911494	0.0799363	0.138333	0.144017	0.117405	0.0952894	0.100151	0.0538143
RBM3	0.0742534	0.0678933	0.0593374	0.136949	0.111437	0.111746	0.042093	0.0728491	0.0887266	0.041473	0.0862491	0.0510046	0.100921	0.157751	0.0791827	0.110023	0	0.120223	0.092696	0.0891822	0.125132	0.0489587	0.0385352	0.085146	0.0468903	0.119311	0.138841	0.0625202	0.0900312	0.123159	0.0690592	0.0916649	0.055532	0.0237455	0.056212	0.0683736	0.0280389	0.0255854	0	0.0471754	0.107361	0.0253874	0.126874	0.0438373	0.0245129	0.0560442	0.0433922	0.0216346
WDR13	0.0966021	0.0904007	0.072695	0.141666	0.104554	0.0822978	0.0987629	0.10432	0.089807	0.0699196	0.0923953	0.0609276	0.104885	0.108551	0.0976102	0.120425	0	0.0908928	0.0945135	0.0845026	0.0951599	0.0482171	0.0961167	0.0748306	0.0949062	0.0587653	0	0.0861469	0.0963178	0.0989968	0.139437	0.10369	0.0902007	0.0333303	0.0677634	0.0780166	0.0794486	0.0667864	0	0.0783444	0.0941789	0.0735083	0.106994	0.0396343	0.0617516	0.0575599	0.0476352	0.0648748
WAS	0.00512006	0.00509354	0.0122139	0.0310903	0.0205502	0.00930062	0.00880097	0.0111314	0.0186218	0.00548118	0.0139058	0.00486029	0.00705552	0.0281659	0.018527	0.0211586	0	0.0118405	0.0145583	0.0226276	0.0215454	0.0130042	0.00875541	0.0143219	0.00162367	0.0198734	0	0.00728572	0.0283694	0.0132357	0.0075136	0.0163824	0.0140969	0.0122414	0.0147152	0.00719848	0.00709914	0.00857759	0	0.00549816	0.010813	0.00603599	0.0167585	0.00870313	0.00528639	0.00501303	0.0172263	0.0125859
SUV39H1	0.00677403	0.0105859	0.0110726	0.00895424	0.00939331	0.0223481	0.0176908	0.00817488	0.0068219	0.0016097	0.0040186	0.00526073	0.00561486	0.00946805	0.00643293	0.00886974	0	0.00843093	0.0193703	0.0105986	0.00419614	0.00897856	0.012399	0.011309	0.00896305	0.00748204	0	0.0182217	0.0146242	0.0201937	0.0100548	0.00963927	0.0068876	0.012346	0.00134974	0.00261723	0.00874277	0.0096973	0	0.00920863	0.011884	0.0142691	0.010896	0.00576286	0.00154514	0.00778266	0.002382	0.00117032
GLOD5	0.000821909	0.00151027	0.00226622	0.0106677	0.00511187	0.00259559	0.00332244	0.00310601	0.00323408	0	0	0.00296953	0	0.0101413	0.000264535	0.00315178	0	0.00538639	0.000767541	0.00376961	0.00133668	0.00268238	0.0109982	0.0022333	0	0.00557104	0	0.000716965	0.0141189	0.00697474	0.00308428	0.00519557	0.00444918	0.00160395	0	0.00206279	0.000536649	0.00283416	0	0.00170602	0.00224421	0.000960971	0.00841267	0	0	0.00058215	0	0.0014739
GATA1	0	0	0.000298751	0.00229849	0.00213073	0	0	0	0.00140356	0	0.00167992	0.000243898	0	0.00630985	0.000913049	0.00196179	0	0.00121564	0	0	0.00140827	0.000255962	0	0	0	0	0	0	0.000510634	0	0	0.00325241	0	0	0	9.14959e-05	0	0.000356395	0	0	0	0	0.00134648	0	0	0	0	0
HDAC6	0.139439	0.149164	0.110336	0.203028	0.168678	0.13668	0.170204	0.141995	0.128332	0.0795243	0.112762	0.085328	0.156226	0.168837	0.173681	0.184628	0	0.146935	0.148334	0.168189	0.137863	0.0924263	0.0889821	0.133563	0.0986916	0.101242	0.138841	0.165043	0.185076	0.168805	0.187154	0.171715	0.113727	0.0889715	0.0706013	0.105703	0.115472	0.134795	0	0.166755	0.151922	0.176253	0.21453	0.188597	0.119184	0.101346	0.127283	0.0621398
ERAS	0.00294835	0.015482	0.0074975	0.0091957	0.0118983	0.00489913	0.0281404	0.00927508	0.00867109	0.00989044	0.00139622	0.00505497	0.00706477	0.0163505	0.00357585	0.00483255	0	0.00590368	0.0103717	0.00478585	0.0102243	0.00465731	0.0131483	0.00181771	0.00493782	0.00370035	0	0.0124282	0.00322532	0.0174836	0.0184993	0.00585465	0.0086205	0.00638771	0.00302701	0.00440865	0.00516534	0.0104735	0	0.00307597	0.010278	0.000492035	0.011974	0.0125832	0.0107642	0.00187433	0.0014338	0.00578491
[truncated: 4,205,668 more chars]
