## Supplementary material for "Single-cell dissection of schizophrenia reveals neurodevelopmental-synaptic axis and transcriptional resilience": TableS7bn_Pseudobulk_variance_In-PV-Chandelier (part 1 of 3)

### Sheet: Sheet1
Gene	CON1	CON2	CON3	CON4	CON5	CON6	CON7	CON8	CON9	CON10	CON11	CON12	CON13	CON14	CON15	CON16	CON17	CON18	CON19	CON20	CON21	CON22	CON23	CON24	SZ1	SZ2	SZ3	SZ4	SZ5	SZ6	SZ7	SZ8	SZ9	SZ10	SZ11	SZ12	SZ13	SZ14	SZ15	SZ16	SZ17	SZ18	SZ19	SZ20	SZ21	SZ22	SZ23	SZ24
SAMD11	0	0	0	0	0	0	0	0	0	0	0	0	0	0	0	0	0	0	0	0	0	0	0	0	0	0	0	0	0	0	0	0	0	0	0	0	0	0	0	0	0	0	0	0	0	0	0	0
NOC2L	0.0381259	0.078614	0.0330676	0.156432	0.0412068	0.072041	0.100182	0.095678	0.0643209	0.0275311	0.0504603	0.0236637	0.0335476	0.0549161	0.128404	0.0421041	0	0.0749232	0.120345	0.0481424	0.0546037	0.0359225	0.0244907	0.087275	0.0550356	0.0296142	0	0.0945714	0.0474273	0	0.236584	0.0615905	0.0863197	0.0466937	0.0537763	0.0590424	0.0507015	0.0197881	0	0.0562741	0.0513995	0	0.0409403	0.0319613	0.0652114	0.0270734	0.0509187	0.0568714
KLHL17	0.011668	0.0170308	0.0151653	0.0215793	0.041114	0.0970754	0.00977876	0.0222872	0.024425	0.00555196	0.0184212	0.00532476	0.00321849	0.153075	0	0.00434272	0	0.0425588	0.0191449	0.0335168	0.0142795	0.00729456	0.0103478	0.0257193	0.0210944	0	0	0	0.0103309	0.0532241	0.193373	0.0342199	0.0149362	0	0	0.00767897	0.0105364	0.0228811	0	0.0519145	0.0196547	0.0401939	0	0	0.0313526	0.0089824	0.00316886	0.0398111
PLEKHN1	0	0	0	0	0	0.00547477	0	0	0	0	0	0.00276103	0	0	0	0	0	0	0	0	0	0	0	0	0	0	0	0	0	0	0	0	0	0	0	0	0	0	0	0	0	0	0	0	0	0	0	0
PERM1	0	0	0	0	0	0	0	0	0	0	0	0	0	0	0	0	0	0	0	0	0	0	0	0	0	0	0	0	0	0	0	0	0	0	0	0	0	0	0	0	0	0	0	0	0	0	0	0
HES4	0.0835793	0.083917	0.0475385	0.333896	0.166903	0.125	0.0889784	0.100624	0.133963	0.0453884	0.0931663	0.0235053	0.165212	0	0.158279	0.0883769	0	0.129705	0.112302	0.160472	0.120465	0.042922	0.0215518	0.0412291	0.0397295	0.0917581	0	0.118	0.0314458	0.0239337	0	0.212004	0.0357325	0.0728007	0.130368	0.0772746	0.0266194	0.0377254	0	0.0871878	0.183604	0.058554	0	0.087034	0.0903688	0.0362673	0.0235853	0
ISG15	0.0341317	0	0.038284	0.0407549	0	0.0112069	0.0271724	0.0148147	0.0209949	0.0201792	0	0.0227685	0.0310532	0	0.049168	0.00378923	0	0.044018	0.040996	0.0189273	0.00948208	0.00328421	0	0	0	0.0195336	0	0	0.0256469	0	0	0.0447216	0.0476833	0	0	0.0113163	0.0265337	0	0	0.0241181	0.0239706	0	0	0.028367	0.0514723	0	0.00796938	0
AGRN	0.00642464	0.020394	0	0.0272974	0	0.0115673	0	0.00455117	0.0146497	0.0027645	0.00117306	0	0.0344856	0	0	0.0145604	0	0	0.0281189	0	0.00643106	0.0105014	0.00602379	0.0049165	0.0157754	0.00126024	0	0	0.00567126	0	0	0.0344695	0.00822423	0	0	0.0277831	0	0	0	0	0	0	0.0335451	0.0642442	0.0228502	0.0105509	0	0
C1orf159	0.267414	0.191883	0.0996547	0.187549	0.114996	0.135409	0.143551	0.124033	0.0788394	0.0693053	0.135786	0.116406	0.163362	0.184589	0.201276	0.100257	0	0.109029	0.0906422	0.176692	0.116064	0.0736759	0.161754	0.0592689	0.074291	0.109186	0	0.161905	0.115875	0.111337	0.120953	0.119117	0.181843	0.0871695	0.128493	0.1774	0.105411	0.114958	0	0.158569	0.140075	0.275178	0.186235	0.202511	0.0830867	0.0632421	0.108514	0.106247
TTLL10	0	0	0	0	0.0100184	0	0	0.00654198	0	0	0	0	0	0	0	0.00434272	0	0	0.00847432	0	0	0	0	0.0124787	0	0	0	0	0	0	0	0	0	0	0	0	0	0	0	0	0	0	0	0	0	0	0	0
TNFRSF18	0	0.0057575	0	0	0.0149596	0	0	0	0	0	0	0	0	0	0	0	0	0	0	0	0	0	0	0	0	0	0	0	0	0	0	0	0	0	0	0	0.00757268	0	0	0	0	0	0	0	0	0.00848673	0	0
TNFRSF4	0	0	0.00391576	0	0.0274684	0	0	0	0.00431734	0	0	0	0	0	0	0	0	0	0.00359651	0	0.00626424	0	0	0	0	0	0	0	0	0	0.116339	0	0.00145259	0	0	0	0	0	0	0	0	0	0	0	0	0	0	0
SDF4	0.158683	0.168026	0.146017	0.188846	0.240733	0.0910706	0.119191	0.231938	0.092921	0.07596	0.0608575	0.102098	0.152779	0.103953	0.404102	0.12772	0	0.125884	0.104501	0.149854	0.0669745	0.0781735	0.092533	0.063285	0.0959744	0.142119	0	0.115631	0.189606	0.231586	0.30763	0.150734	0.142762	0.0691665	0.0119571	0.104837	0.115249	0.215367	0	0.0743466	0.124602	0.183784	0.0980261	0.174663	0.114217	0.0920071	0.0873128	0.0871907
B3GALT6	0.04629	0.0329347	0.0239019	0.0616409	0.014957	0.00506274	0.0196901	0.00654198	0.0181401	0.0363938	0.00583854	0.00264562	0.0209666	0.028679	0.092017	0.126507	0	0.0843864	0.0229272	0.0222183	0.0417192	0.0235256	0.0233368	0.0110718	0.0179893	0.0558633	0	0	0.0223872	0.0205813	0.281526	0.0085946	0.00880689	0.0177146	0	0.0278567	0.00640794	0.00612756	0	0.0339035	0.0266438	0.0197589	0.030127	0.0401467	0.0293171	0.0089824	0	0
C1QTNF12	0	0	0.00409493	0	0.00595292	0	0	0.00918214	0.00173959	0.0017997	0.0014044	0.0153811	0	0	0	0	0	0	0.00724345	0	0	0	0.0207935	0	0.00788739	0	0	0	0.0420279	0	0	0.0181097	0.0106102	0	0	0	0	0.00684847	0	0	0	0	0	0	0	0	0	0
UBE2J2	0.074553	0.13435	0.0718966	0.133627	0.088214	0.061212	0.0633113	0.12853	0.0964534	0.06063	0.0591962	0.0625608	0.0955747	0.106914	0.117392	0.0965789	0	0.0874082	0.150793	0.118632	0.118226	0.0826756	0.0845611	0.0536958	0.0656688	0.0183089	0	0.127528	0.129848	0.082636	0	0.175713	0.101423	0.0771779	0.0867232	0.0449861	0.134064	0.0348319	0	0.0915996	0.0824912	0.0291959	0.0471638	0.096189	0.0900378	0.0595431	0.0442942	0.0753167
SCNN1D	0.0142407	0.036808	0.0256507	0.0376805	0.0557876	0.0371094	0.0313183	0.0500114	0.0408231	0.00665521	0.00923042	0.0109153	0.028364	0.0491865	0.202531	0.0381829	0	0.0184047	0.0299058	0.0446473	0.0379445	0.0326996	0.0674669	0.00356253	0.00592372	0.0640058	0	0.0233268	0.0287044	0.0548411	0.26211	0.0323963	0.0366226	0.0369267	0	0.050716	0.0157408	0.062387	0	0.00818784	0.0328655	0.135495	0.108332	0.0331082	0.0131207	0.0364745	0.0387798	0
ACAP3	0.281441	0.295665	0.208842	0.303178	0.27698	0.183775	0.282685	0.225182	0.167852	0.0978874	0.167292	0.137158	0.345511	0.258396	0.501216	0.218027	0	0.287374	0.194246	0.328467	0.197725	0.134939	0.244419	0.143526	0.171339	0.180894	0	0.226613	0.252736	0.284363	0.359404	0.281694	0.385116	0.174352	0.33349	0.163312	0.224939	0.238034	0	0.148735	0.195918	0.308965	0.318656	0.428306	0.332611	0.0950437	0.12011	0.108764
PUSL1	0.0293371	0	0	0.0277167	0	0.0180644	0.00963987	0.034183	0.0207242	0.00470189	0.0135409	0.0100394	0.00356012	0.0188857	0	0.0197494	0	0.0191366	0.0168899	0.0193332	0.00443726	0.00480614	0.0479262	0.0301784	0.00224265	0.0569778	0	0	0.026323	0.0157691	0	0.029102	0.00715332	0	0	0.00368076	0.0167172	0	0	0.0347254	0.0175135	0.0336878	0.0194798	0	0.00632313	0	0.00316886	0.0309376
INTS11	0.156662	0.258541	0.153378	0.160358	0.141395	0.10995	0.25368	0.0991979	0.107317	0.0710455	0.134595	0.0925734	0.0587123	0.147588	0.169983	0.238181	0	0.175715	0.137293	0.120059	0.108269	0.0614233	0.0725605	0.108992	0.103781	0.0936292	0	0.288503	0.263324	0.18561	0.30152	0.159692	0.132357	0.0884456	0.302245	0.111481	0.15888	0.200663	0	0.102712	0.119818	0.15337	0.253575	0.204504	0.139286	0.0567283	0.062878	0.102057
CPTP	0.06778	0.0280173	0.0174502	0.00378001	0.0388082	0.0146779	0.0328544	0.0367005	0.00970293	0.0207258	0.045727	0.031397	0.0207685	0	0	0.074513	0	0.0145166	0.0255016	0.00902528	0.0168469	0.010649	0.0272882	0.0262173	0.0383313	0.00581469	0	0	0.00512324	0.0265549	0	0.0290015	0.00753717	0.0133759	0	0.00668298	0.00635547	0.0310603	0	0.0220168	0.020601	0	0	0.0258995	0.010806	0	0.0216926	0.0359261
TAS1R3	0	0	0	0.0124187	0	0	0.00964159	0	0	0	0.00232446	0	0	0	0.0241997	0	0	0	0	0	0	0	0	0	0	0	0	0	0	0.0135471	0	0	0	0	0	0	0.00524386	0	0	0	0	0	0	0	0.00394758	0	0	0
DVL1	0.0538346	0.0533652	0.0286416	0.0845372	0.0292539	0.079692	0.063739	0.0927731	0.0517247	0.0270197	0.0439528	0.0246985	0.0692761	0.0611262	0.027448	0.093615	0	0.0484266	0.0638157	0.0791222	0.055007	0.0382195	0.0132093	0.0815836	0.0441308	0.0235331	0	0.110763	0.101539	0.0288907	0	0.100259	0.0830919	0.0751264	0.013375	0.0339617	0.0557268	0.0623061	0	0.0537442	0.0400707	0.039167	0.0897154	0.0242558	0.0369488	0.0186393	0.0206304	0.00891372
MXRA8	0	0	0.00474099	0	0	0	0	0	0	0	0	0	0	0	0	0	0	0.0122536	0	0	0	0	0	0	0	0	0	0	0	0.0132461	0	0	0.012486	0	0	0	0	0	0	0	0	0	0	0	0	0	0.00461839	0.016986
AURKAIP1	0.11636	0.0773018	0.020249	0.0772223	0.070851	0.16127	0.0298074	0.0873105	0.0698314	0.0342581	0.0525944	0.0124732	0.0556534	0.149444	0.154401	0.0744299	0	0.0458174	0.112721	0.0658582	0.0821576	0.0455491	0.0133736	0.0186221	0.0610018	0.0567858	0	0.0883458	0.0131541	0.0486235	0	0.0409874	0.0468055	0.0597513	0	0.00346475	0.0920648	0.102094	0	0	0.0661951	0.0693641	0.0264166	0.0154858	0.0718067	0.0194138	0.026803	0.0574373
CCNL2	0.236064	0.226503	0.175916	0.218873	0.268996	0.138325	0.18896	0.247951	0.169504	0.0780194	0.174836	0.184632	0.246564	0.226548	0.358655	0.236039	0	0.262744	0.191131	0.151362	0.104876	0.0953894	0.136443	0.0881829	0.12977	0.0871196	0	0.25514	0.26749	0.376562	0.181413	0.239199	0.21569	0.118094	0.0284456	0.161094	0.131189	0.291717	0	0.25341	0.18324	0.221524	0.353097	0.251688	0.199636	0.135857	0.0728661	0.129075
MRPL20	0.039361	0.0533869	0.0860675	0.107438	0.0745298	0.0221205	0.114347	0.0979703	0.0758989	0.0288196	0.0891039	0.0356543	0.0716506	0.0611262	0.0752629	0.0491704	0	0.0739657	0.111513	0.086598	0.0726892	0.0480493	0.0679768	0.0604589	0.111901	0.114133	0	0.166363	0.102801	0.06287	0.217121	0.101549	0.0719277	0.100307	0	0.0531145	0.094899	0.0630566	0	0.0585408	0.0713429	0.0884146	0.0956618	0.150213	0.119342	0.00848673	0.0378957	0.0654093
ANKRD65	0.0309379	0	0	0.0123373	0	0	0	0.0135	0	0	0	0	0	0	0.011479	0	0	0.00722337	0.00645266	0	0.00425413	0	0.0217325	0.0348325	0	0	0	0	0	0	0	0	0.0142673	0.0477426	0	0	0.0270566	0	0	0	0	0	0	0	0.00929842	0	0	0
TMEM88B	0	0	0	0	0	0	0	0	0	0	0	0	0	0	0	0	0	0	0	0	0	0	0	0	0	0	0	0	0	0	0	0	0	0	0	0	0	0	0	0	0	0	0	0	0	0	0	0
VWA1	0.0304194	0	0.00601098	0.0264111	0.00457999	0	0	0	0.0106858	0	0	0	0	0	0	0.0136132	0	0.0330147	0.00776399	0	0.00677812	0	0.0530098	0	0.00158022	0	0	0	0	0.0333666	0	0	0.0411417	0	0	0	0	0.0054035	0	0	0	0	0	0	0	0	0	0
ATAD3C	0	0	0.00320066	0.0305905	0	0.00448042	0	0	0.00416652	0	0.000901464	0.00728073	0	0	0	0	0	0	0.0126339	0.0120037	0	0	0	0	0	0	0	0	0	0.029319	0.137776	0	0.00370058	0	0	0.00317018	0.0143982	0	0	0.0278193	0	0	0	0	0	0.0105509	0.0127611	0.0182337
ATAD3B	0.0492353	0.104804	0.0362518	0.135578	0.124605	0.0944172	0.0241827	0.0802501	0.0852354	0.0607748	0.0127257	0.0768759	0.156716	0.0992889	0.079744	0.137593	0	0.0497999	0.110233	0.0860316	0.107085	0.0463539	0.0810694	0.0802786	0.0397664	0.0781747	0	0.16645	0.124371	0.112145	0	0.0696426	0.0938766	0.10162	0	0.111978	0.0493147	0.120273	0	0.0794454	0.130028	0.0639241	0.0282669	0.0748634	0.0865382	0.0627406	0.0715128	0.0308033
ATAD3A	0.102589	0.0356249	0.0667703	0.0817218	0.0694178	0.0796638	0.0783096	0.0699907	0.0517515	0.0191865	0.0628688	0.0721805	0.0297227	0.0432506	0.105949	0.0419619	0	0.0255152	0.0705384	0.0445231	0.0738213	0.0602295	0.0532776	0.0333462	0.0540075	0.0894525	0	0.0942419	0.0822504	0.06831	0.116339	0.041344	0.064411	0.0457609	0.130368	0.0707417	0.054399	0.0130812	0	0.0107799	0.10631	0.0237779	0.0622281	0.0743247	0.0821848	0.0483312	0.052431	0.0632706
TMEM240	0	0.00380933	0.00346448	0.0342638	0	0.0197921	0.00843595	0.00921133	0.00855736	0	0.0105728	0.00454758	0.0153259	0	0	0.032302	0	0.0643919	0.0325486	0	0.0103205	0	0	0	0.00434445	0	0	0	0.0225347	0	0	0.0160768	0.00156435	0.00418578	0	0	0.00498534	0	0	0.0375422	0.0148587	0.0654728	0	0	0.0228502	0.0314028	0.009997	0
SSU72	0.133576	0.0927228	0.155968	0.20168	0.137383	0.0806696	0.210084	0.211882	0.128797	0.0960973	0.106722	0.0942765	0.175272	0.080527	0.0711324	0.166883	0	0.125335	0.225246	0.12848	0.116864	0.0524495	0.0666749	0.11153	0.127893	0.0929189	0	0.10681	0.167416	0.139303	0	0.261077	0.121712	0.139571	0	0.0650358	0.149367	0.0759667	0	0.0550116	0.171558	0.153508	0.211964	0.157133	0.139217	0.083541	0.0743061	0.115879
FNDC10	0.0303201	0.0127288	0.0379668	0.0846854	0.0470706	0.0629968	0	0.106982	0.0712416	0.0137162	0.0362493	0.0717722	0.100394	0.0345586	0	0.0603662	0	0.08273	0.0870906	0.0647152	0.106167	0.0459821	0.0286846	0.0625513	0.0618149	0.0390758	0	0.0146336	0	0.0484608	0.0296878	0.156987	0.0483347	0.0272971	0.103262	0.0156301	0.0872702	0.0312515	0	0	0.0419962	0.230536	0.0907561	0.0283328	0.0870226	0.032863	0.00712664	0.0309376
MIB2	0.172338	0.156839	0.0769788	0.119993	0.0985396	0.0662649	0.087662	0.203296	0.13457	0.0325948	0.0852277	0.0787898	0.166426	0.0881482	0.102874	0.0735375	0	0.115855	0.0619524	0.102391	0.0446354	0.0532589	0.0630631	0.0747341	0.0501676	0.13676	0	0.143761	0.0846537	0.143244	0	0.159839	0.142906	0.0568848	0.0379437	0.141926	0.120386	0.0704899	0	0.166037	0.144783	0.0313031	0.132936	0.0607751	0.170502	0.0329241	0.0441908	0.139666
MMP23B	0	0.00638521	0.0135102	0.0247961	0.0120038	0.00802143	0.0127576	0.0111742	0.0128626	0.00954719	0.0224085	0	0.0535407	0	0	0.0624809	0	0	0.00974386	0.00445188	0.0162439	0.00548771	0	0	0.0199746	0.018848	0	0	0.0257958	0	0	0.0252852	0.0213777	0.00685606	0	0.0390297	0.0244584	0.0080987	0	0	0.0190272	0.0277644	0	0.0312606	0.0645905	0	0.00620383	0
CDK11B	0.018481	0.0224946	0.0791885	0.0601447	0.0390084	0.0654571	0.121726	0.0817821	0.0582736	0.022045	0.0375098	0.0696395	0.131706	0.0345586	0.101204	0.116467	0	0.0941436	0.0668281	0.0783031	0.0703088	0.0837027	0.0134588	0.0636846	0.0332152	0.0724474	0	0.0850279	0.118348	0.0490553	0	0.105812	0.148362	0.019761	0	0.0686546	0.108909	0.0648019	0	0.0396159	0.107897	0.141645	0.0264166	0.0828956	0.0656265	0.0805194	0.0179969	0.0542742
SLC35E2B	0.0700378	0.0427341	0.0532642	0.128861	0.0719906	0.026523	0.127878	0.0979532	0.109031	0.0528367	0.0521454	0.0467777	0.118295	0.0948938	0.229767	0.103607	0	0.0835602	0.0735148	0.095037	0.0984386	0.0999385	0.0482042	0.0663963	0.0500587	0.0215969	0	0.0936682	0.0517916	0.126653	0.138627	0.10862	0.0742661	0.0618237	0.0205524	0.105418	0.0538888	0.0558758	0	0.0444297	0.0782313	0.0224471	0.122758	0.0585037	0.0809591	0.0190834	0.0600681	0.0530605
CDK11A	0.0389054	0.0115408	0.0485685	0.051769	0.0630392	0.00823786	0.0657751	0.10228	0.0429173	0.0144001	0.027874	0.0195914	0.148038	0.0411556	0.128524	0.0276871	0	0.0134999	0.0423261	0.0240541	0.0128326	0.0268905	0.0061243	0	0.0197133	0.0220425	0	0.0411377	0.0760364	0.0825878	0.123307	0.0546942	0.0354607	0.0668369	0.0575135	0.0858221	0.0475147	0.108782	0	0.0175974	0.0428141	0.0277644	0	0.0187867	0.05721	0.0359974	0.0405865	0.0481003
SLC35E2A	0.1007	0.0308985	0.0518768	0.0716368	0.086462	0.0468547	0.0361455	0.0310959	0.0729205	0.0315398	0.0533051	0.146006	0.0898612	0.102658	0.17007	0.049087	0	0.175756	0.0440881	0.0183905	0.0551107	0.0587899	0.0725726	0.0489265	0.0147011	0.104632	0	0.099289	0.0676761	0.0482044	0.28177	0.137601	0.0963842	0.0644061	0	0.109036	0.0194832	0.105642	0	0.109294	0.108144	0.018492	0.091411	0.0982017	0.0873606	0.0767859	0.0330667	0.0719447
NADK	0.0128561	0.054954	0.0488713	0.0956188	0.0209188	0.0164231	0.0300592	0.0525663	0.047189	0.0159278	0.0346414	0.0312877	0.0367316	0.0282119	0.0808131	0.0611182	0	0.0271388	0.0304447	0.0275934	0.0546305	0.0240102	0.0192515	0.0293042	0.0134684	0.0277113	0	0.0857184	0.0223749	0.0195003	0	0.0825452	0.0535056	0.063936	0.0810388	0.0367542	0.0383724	0.0525159	0	0.02079	0.0338141	0	0.0194798	0.0791999	0.039812	0.111007	0.0343925	0.0275032
GNB1	0.302562	0.372025	0.283421	0.477365	0.344143	0.373222	0.245377	0.305744	0.206682	0.199678	0.239838	0.291491	0.302133	0.413737	0.288272	0.396047	0	0.394746	0.285659	0.289142	0.312975	0.154544	0.287	0.14622	0.221918	0.261229	0	0.347476	0.352778	0.433721	0.535163	0.320396	0.284811	0.30884	0.394854	0.271127	0.231203	0.317488	0	0.256773	0.323393	0.293367	0.431943	0.424011	0.310347	0.130335	0.1466	0.123432
CALML6	0	0.00570401	0	0	0	0.00824446	0.00843595	0.0424737	0.00621338	0	0.00321448	0	0	0	0	0	0	0	0	0	0	0	0	0	0.00587427	0	0	0	0	0	0	0	0	0	0	0.00368076	0	0.0353587	0	0	0	0	0	0	0	0.0105509	0	0
TMEM52	0	0.0102151	0	0	0	0.00586601	0	0	0.0169567	0	0	0	0.0078964	0	0.129483	0.0137115	0	0.0231815	0	0	0.00895246	0	0	0	0.0125849	0	0	0.0165412	0	0	0	0.0212418	0	0	0	0	0	0	0	0	0	0	0	0	0	0	0	0
CFAP74	0.113071	0.0432582	0.061917	0.0919222	0.0524017	0.0326282	0.0098334	0.0747277	0.062256	0.0280519	0.0640216	0.0856978	0.061941	0.0383999	0.0533344	0.0709984	0	0.085931	0.0636437	0.0532305	0.0645874	0.0538736	0.0753124	0.0644753	0.0363317	0.0760224	0	0.0451182	0.0489964	0.0558743	0.175079	0.0773366	0.133377	0.086455	0.013375	0.0897827	0.11969	0.0879587	0	0.0572211	0.088373	0.0873023	0.139677	0.0573985	0.0514822	0.0539371	0.0464578	0.0731917
GABRD	0.43695	0.379373	0.246973	0.474925	0.351429	0.371531	0.32674	0.360809	0.209057	0.191402	0.244393	0.253282	0.459647	0.236375	0.226068	0.386095	0	0.393715	0.455823	0.413932	0.312509	0.171925	0.317574	0.1364	0.277066	0.261756	0	0.379358	0.435931	0.46656	0.580305	0.397955	0.326619	0.344902	0.178574	0.294049	0.279523	0.270538	0	0.395938	0.389091	0.481748	0.447911	0.472941	0.258006	0.164257	0.16324	0.153041
PRKCZ	0.238967	0.233768	0.154402	0.289811	0.243884	0.253678	0.229291	0.263468	0.208351	0.137481	0.163893	0.162706	0.214255	0.198066	0.31187	0.241364	0	0.176596	0.251814	0.174099	0.216909	0.195757	0.245209	0.128247	0.194664	0.188711	0	0.229081	0.269543	0.229312	0.194525	0.177497	0.209534	0.103647	0.173457	0.131006	0.225012	0.205354	0	0.29124	0.226384	0.206066	0.324565	0.24606	0.189118	0.116013	0.196315	0.135505
FAAP20	0.0694133	0.0800171	0.0577231	0.128123	0.0640972	0.0372536	0.0973312	0.0555584	0.0766333	0.0238554	0.0527881	0.0578633	0.0906055	0.14657	0.130072	0.0538534	0	0.0716275	0.135582	0.111775	0.0478373	0.0192743	0.0789594	0.0522784	0.0862919	0.0424455	0	0.106704	0.0580758	0.0765501	0.122331	0.0619399	0.0444634	0.0584238	0.176971	0.00636567	0.118198	0.0451329	0	0.0760396	0.0470157	0.100937	0.126786	0.113582	0.105162	0.0311736	0.0531266	0.0480203
SKI	0.16852	0.197394	0.187428	0.218578	0.231651	0.12647	0.198506	0.296868	0.128484	0.112111	0.158245	0.163702	0.206296	0.116236	0.144617	0.192621	0	0.234126	0.201933	0.194999	0.127848	0.139173	0.174192	0.179493	0.139184	0.157886	0	0.208781	0.314231	0.243997	0.198663	0.220156	0.22886	0.159804	0.230493	0.214752	0.200268	0.200898	0	0.122181	0.19541	0.179022	0.330427	0.32549	0.273994	0.13768	0.130702	0.142939
MORN1	0.0768678	0.169712	0.0947939	0.225254	0.12138	0.0656643	0.0685305	0.167161	0.103581	0.0576819	0.118697	0.113228	0.127777	0.220427	0.257521	0.158536	0	0.141644	0.0797319	0.104193	0.0897569	0.0436046	0.0859251	0.101104	0.0520612	0.063737	0	0.175053	0.127336	0.160431	0	0.184713	0.176138	0.111862	0.121965	0.118108	0.153685	0.0685745	0	0.0710566	0.137263	0.172505	0.155672	0.121076	0.10453	0.0871781	0.0371156	0.0843188
RER1	0.0406045	0.0236488	0.113807	0.139753	0.119432	0.100248	0.108991	0.122674	0.106964	0.0346701	0.0591929	0.0499722	0.0764381	0.153111	0.0765234	0.142544	0	0.0544648	0.137394	0.0782308	0.0877088	0.0702904	0.0145014	0.0810357	0.111501	0.0851057	0	0.0712568	0.195549	0.137981	0	0.114995	0.11968	0.0825454	0.0537763	0.037203	0.0953856	0.0461086	0	0.106169	0.0653411	0.149979	0.155909	0.160601	0.0548429	0.084067	0.028863	0.130661
PEX10	0.0226423	0.0364075	0.0368408	0.104828	0.0473156	0.0497014	0.0411235	0.0648637	0.0307101	0.0284956	0.0306334	0.00723869	0.0262487	0.0817678	0.0232282	0.0224347	0	0.0950567	0.0113685	0.0187704	0.0749078	0.0289746	0.0372677	0.00961953	0.0171105	0.0107704	0	0.0126844	0.0512846	0	0	0.125205	0.0217208	0.0710142	0	0.018351	0.0339693	0.0417617	0	0	0.0795197	0.0263923	0.075873	0	0.00662884	0	0.0109326	0
PLCH2	0.189227	0.0930374	0.111974	0.14013	0.0918751	0.11072	0.134334	0.0804315	0.108922	0.053063	0.0840988	0.0711643	0.0453418	0.103245	0.111409	0.0394475	0	0.134764	0.125296	0.0999918	0.0785282	0.0693162	0.118659	0.0834952	0.0954035	0.069645	0	0.1359	0.106263	0.217757	0.080206	0.132205	0.129461	0.0691471	0	0.103559	0.109371	0.183435	0	0.168223	0.143759	0.190376	0.218399	0.0946013	0.165836	0.0275228	0.116919	0.031517
PANK4	0.0344672	0.0565279	0.0339312	0.0177555	0	0.0565538	0.125022	0.0759163	0.0445779	0.0157319	0.0239826	0.0148678	0.0466037	0.0411556	0	0.023609	0	0.0271361	0.0585018	0.0285544	0	0.0365811	0.020081	0.0123571	0.0461309	0.0384993	0	0	0.0832689	0.0678076	0	0.088514	0.0631885	0.00998937	0	0.007725	0.0547274	0.0396163	0	0.0241181	0.0588472	0.0157894	0.1258	0.055794	0.0219213	0	0.0260356	0.0156496
HES5	0.00425723	0	0.00670534	0	0	0	0	0	0.00324771	0	0	0	0.00288489	0	0	0	0	0	0	0	0.0122548	0.00462214	0	0	0	0	0	0	0	0.0352835	0	0	0	0	0	0	0	0	0	0	0	0	0	0	0	0	0	0
TNFRSF14	0	0	0.000985917	0.00378001	0.00708937	0	0.00847812	0	0.00390407	0	0.00217451	0.00537432	0	0	0	0	0	0	0	0.00246849	0	0	0	0	0	0.00838008	0	0.0207324	0.0158669	0.0205813	0	0.0455029	0.0193995	0	0	0	0	0.0382224	0	0	0	0	0	0	0	0	0	0.0182337
MMEL1	0	0	0	0	0	0	0	0	0	0	0	0	0	0	0	0	0	0	0	0	0.00478233	0.00521767	0	0	0	0	0	0	0	0	0	0	0	0	0	0	0	0	0	0	0	0	0	0	0	0	0	0
TTC34	0.00930853	0	0.0151021	0.0224616	0	0.0193264	0.0411209	0	0.0102449	0.0020751	0.017987	0.0490961	0.0213402	0.0422867	0.0272603	0.00705231	0	0.0447956	0	0.013547	0.00386307	0.0180377	0.00518667	0	0	0.00585399	0	0.0395803	0	0	0	0.0219146	0.0153756	0	0.130368	0.0144349	0.00461417	0.00756636	0	0	0.00214359	0.026686	0	0	0.0103768	0.0220501	0.0127611	0.02501
PRDM16	0.0577135	0	0	0.0485371	0	0.0119004	0	0	0.00512339	0	0	0	0.00347991	0	0	0.023609	0	0.0184986	0	0	0.00607352	0	0.0257967	0	0	0	0	0	0.023863	0	0	0	0.0056672	0	0.0575135	0.00752174	0.00667722	0.0515985	0	0.0220168	0.00786173	0	0	0	0.00822815	0	0.00233763	0.0256261
ARHGEF16	0	0	0	0	0	0	0	0	0	0	0	0	0.0188008	0	0	0	0	0	0	0	0	0	0	0	0	0.00774872	0	0	0	0	0	0	0	0	0	0	0	0	0	0	0	0	0	0	0	0	0	0
MEGF6	0	0	0	0.0100674	0.00190471	0	0	0	0.00228057	0	0.00520764	0.00601398	0	0	0	0	0	0	0	0	0	0.00246945	0	0	0	0	0	0	0	0	0	0	0.00296232	0	0	0	0	0.00719648	0	0	0	0	0	0	0	0	0	0.0151166
TPRG1L	0.0323213	0.0265426	0.0695517	0.104721	0.0819116	0.0463386	0.0458246	0.0714005	0.0994941	0.0384175	0.0452628	0.0159329	0.0699902	0.0969525	0.0902941	0.0358432	0	0.0114641	0.161674	0.0503578	0.0714833	0.0600009	0.049761	0.0394689	0.081293	0.0461637	0	0.0219659	0.114706	0.0550558	0	0.119271	0.0479452	0.0294994	0	0.0550707	0.0608981	0.0721404	0	0.0978829	0.0148711	0.0157894	0.0259771	0.0406298	0.0815111	0.0457072	0.0147084	0.122916
WRAP73	0.0325968	0.0407613	0.0408729	0.0706408	0.046597	0.00785515	0.010932	0.014898	0.037303	0.0292871	0.01136	0.0221561	0.0116382	0.0250701	0.091102	0.0459084	0	0.0781486	0.0429792	0.0217457	0.0236895	0.0205288	0.0142912	0.0446375	0.00820568	0.0379834	0	0.0387478	0.0572361	0.0491628	0	0.040736	0.0405518	0.0249633	0.0284456	0.0474285	0.0153819	0.0190566	0	0.0339035	0.0464707	0	0.0416341	0.00945601	0.101606	0.0441336	0.0248481	0
TP73	0	0	0	0.0088191	0	0	0	0	0	0	0	0	0	0	0	0	0	0	0	0	0	0.0107218	0	0	0	0.00416116	0	0	0.0131541	0	0	0.0112037	0	0.00311248	0	0	0	0	0	0	0	0	0	0	0.044987	0	0	0.016986
CCDC27	0	0	0.00475616	0	0	0	0	0	0	0	0	0	0	0	0	0	0	0	0.00724345	0	0	0	0	0	0	0	0	0	0	0	0	0	0	0	0	0.00668298	0	0	0	0	0	0	0	0	0	0	0	0
SMIM1	0	0	0	0	0.00657909	0	0	0	0	0	0	0	0.00208396	0	0	0	0	0	0	0	0	0	0	0	0	0	0	0	0	0	0	0	0	0	0	0.00285631	0	0	0	0	0	0	0	0	0	0	0	0
LRRC47	0.0830589	0.0598587	0.0347141	0.136975	0.0418848	0.0634502	0.100561	0.0633696	0.0443416	0.0422877	0.0412031	0.0168602	0.0593979	0.0432506	0.107739	0.0407813	0	0.0567389	0.108154	0.0429292	0.0819425	0.0454455	0.0454934	0.0427412	0.0767167	0.029331	0	0.0687752	0.0777808	0.0508411	0.153251	0.0522769	0.0525201	0.0304174	0	0.0956972	0.0528451	0.0222921	0	0.0190137	0.133785	0.0476648	0.099852	0.060634	0.121117	0.037148	0.0341279	0.0425196
CEP104	0.0456141	0.142018	0.148776	0.228415	0.131546	0.144674	0.144744	0.190374	0.10268	0.0898702	0.129506	0.133181	0.161212	0.104187	0.129483	0.210053	0	0.219059	0.131683	0.112394	0.118161	0.125614	0.11456	0.146024	0.0557698	0.141802	0	0.0486848	0.199766	0.191652	0.0985933	0.18502	0.201561	0.187353	0.0284456	0.137166	0.128457	0.182857	0	0.18502	0.1661	0.151684	0.248186	0.24171	0.116582	0.142903	0.0782403	0.096007
DFFB	0.041579	0.0467231	0.0647876	0.110712	0.0745202	0.064121	0.0990726	0.0791498	0.0710365	0.0546151	0.0657444	0.066712	0.0882122	0.146601	0.0753721	0.0909436	0	0.156813	0.0430589	0.109185	0.0986147	0.0951525	0.0802546	0.0711435	0.0440548	0.0790975	0	0.180499	0.131067	0.0305769	0.137776	0.171879	0.0479839	0.0533947	0	0.0902181	0.113799	0.0597667	0	0.0859409	0.0720353	0.0313097	0.198481	0.0333305	0.0842124	0.160013	0.07454	0.0841916
C1orf174	0.0326494	0.0230258	0.0114596	0.0791992	0.025931	0	0.0361314	0.0797336	0.00976641	0.0129919	0.0315283	0.00747092	0.0151745	0.06331	0.047618	0.0407943	0	0.0174306	0.0355167	0.0228654	0.0233831	0.0270047	0.00590564	0.0275996	0.011815	0.0204653	0	0	0	0.0288243	0.123307	0.0251792	0.0116193	0.0236066	0.0810388	0.00752174	0.0102088	0	0	0.0816073	0.0169874	0	0.0896233	0.017316	0.0574722	0	0.0138177	0.016986
AJAP1	0.415886	0.405269	0.29634	0.516845	0.341121	0.329145	0.213995	0.286597	0.279474	0.16371	0.227338	0.309865	0.429675	0.262877	0.308705	0.314026	0	0.376889	0.268635	0.348043	0.301394	0.121435	0.425909	0.280108	0.162547	0.350795	0	0.422869	0.372575	0.42578	0.420948	0.333415	0.307803	0.253305	0.534166	0.290302	0.285187	0.484169	0	0.325104	0.29019	0.505753	0.592756	0.483685	0.348277	0.120077	0.0740376	0.138533
NPHP4	0.111269	0.110605	0.0893128	0.171925	0.0979531	0.110089	0.136043	0.113534	0.0941863	0.0709698	0.0744328	0.188725	0.129108	0.288115	0.0403598	0.133652	0	0.154166	0.130793	0.146341	0.11644	0.135566	0.145904	0.0870608	0.0782344	0.0877833	0	0.0376484	0.14022	0.172443	0	0.0786452	0.12771	0.0855766	0.0512997	0.0898507	0.124936	0.165741	0	0.0903789	0.0925543	0.153824	0.150209	0.162421	0.0966333	0.0687449	0.0895921	0.128288
KCNAB2	0.157985	0.0965892	0.148704	0.195914	0.175439	0.143631	0.166897	0.193664	0.137668	0.111406	0.0992885	0.1154	0.189933	0.215978	0.149685	0.215261	0	0.219964	0.112761	0.148876	0.154215	0.0973267	0.0585344	0.110367	0.0932713	0.15527	0	0.229961	0.198626	0.104024	0	0.196464	0.183302	0.144549	0.154442	0.077153	0.157879	0.248502	0	0.134932	0.193747	0.167665	0.233167	0.18971	0.114526	0.151203	0.097156	0.087044
CHD5	0.556298	0.570918	0.230531	0.423827	0.388449	0.424911	0.284397	0.352807	0.18192	0.180377	0.255121	0.247694	0.323836	0.33744	0.388883	0.243935	0	0.353769	0.296123	0.406213	0.231106	0.144872	0.304268	0.157436	0.124832	0.352804	0	0.472622	0.48553	0.484157	0.645117	0.365612	0.366772	0.22606	0.537622	0.249201	0.222123	0.293918	0	0.401775	0.220336	0.524105	0.497937	0.483598	0.231398	0.0820739	0.206517	0.177788
RPL22	0.131942	0.133368	0.0829072	0.0733641	0.067162	0.0792509	0.119851	0.169057	0.0767625	0.0434844	0.119209	0.0514274	0.0618035	0.0993773	0.0957367	0.0748773	0	0.0570283	0.116232	0.0821203	0.0619961	0.0618554	0.06012	0.0631808	0.0491655	0.0100019	0	0.0542355	0.128606	0.123346	0.0985933	0.013552	0.12996	0.0947597	0	0.0888075	0.130169	0.0663348	0	0.0812485	0.0632531	0.0521884	0.195165	0.0702513	0.0523891	0.0520908	0.0337115	0.0995106
RNF207	0.028318	0.0402343	0.0447906	0.0970645	0.0656259	0.0285192	0.0539777	0.122475	0.0715595	0.0475158	0.0215094	0.0235116	0.0882812	0.0900153	0.101876	0.0744687	0	0.0181832	0.0418312	0.0652482	0.0470881	0.0177827	0.0330796	0.0432285	0.00467261	0.048907	0	0.0788952	0.0518259	0.111952	0.166459	0.0327141	0.11183	0.0301856	0.0537763	0.0561195	0.0830177	0.0548413	0	0.0886556	0.0566638	0.0297446	0.16697	0.00554469	0.0664741	0	0.0301341	0.0256261
ICMT	0.0320757	0.0259082	0.0446993	0.0591463	0.039506	0.0647336	0.0815571	0.032969	0.0682427	0.0216532	0.0462418	0.0251589	0.0425077	0.131351	0.0338357	0.133986	0	0.0572437	0.0857249	0.0775671	0.083566	0.0772199	0.0590381	0.0975086	0.0265697	0.111154	0	0.23148	0.127574	0.0346021	0	0.0906058	0.0366534	0.0609843	0	0.0454917	0.088724	0.104893	0	0	0.0464646	0.117116	0.103779	0.0286752	0.0054028	0.083114	0.0294693	0.0487525
GPR153	0.0471965	0.0185277	0.0474249	0.0570792	0.0769638	0.0452531	0.0660598	0.0766184	0.0576898	0.0398082	0.0297546	0.0515225	0.091915	0.0629972	0.023596	0.0883143	0	0.0960803	0.0627399	0.0737145	0.0757363	0.0718134	0.0235837	0.0531277	0.0663105	0.0756865	0	0.0644317	0.0553202	0.0950117	0	0.0711543	0.0600969	0.0846028	0.013375	0.0443632	0.0510691	0.0531909	0	0.111303	0.0624733	0	0.12448	0.157964	0.0268487	0.0929503	0.0429101	0.0395365
ACOT7	0.223332	0.220732	0.184009	0.311772	0.221077	0.217087	0.252025	0.2894	0.18759	0.11602	0.122815	0.193454	0.287165	0.160301	0.183348	0.169641	0	0.14366	0.255905	0.234892	0.161093	0.160603	0.224864	0.155322	0.119843	0.188383	0	0.262056	0.243218	0.325079	0.123307	0.234174	0.22162	0.217028	0.277971	0.272442	0.257994	0.299874	0	0.171209	0.305808	0.37238	0.2742	0.28496	0.209932	0.0933443	0.180513	0.126168
HES2	0	0	0	0	0	0	0	0	0	0	0	0	0	0	0	0	0	0	0	0	0	0	0	0	0	0	0	0	0	0	0	0	0	0	0	0.0148262	0	0	0	0.0107799	0	0	0	0	0	0	0	0
ESPN	0.00425723	0.0334013	0.0029141	0	0	0	0	0	0.00573007	0	0	0	0	0	0	0	0	0	0	0	0	0.00201754	0	0	0.00786971	0.011542	0	0	0	0.00982574	0	0.00873927	0	0	0	0	0	0	0	0	0.011064	0	0	0	0	0	0.00216555	0
TNFRSF25	0.0702161	0.0567698	0.0857326	0.102419	0.0696443	0.0770603	0.118321	0.0760135	0.0541052	0.0338904	0.0588446	0.0361713	0.0915262	0.0469036	0.0802948	0.103527	0	0.0943246	0.0462341	0.06649	0.0248144	0.0294661	0.0488006	0.0267274	0.0332718	0.0458058	0	0.0537724	0.0988394	0.140477	0.409178	0.0429032	0.0397414	0.024175	0.0810388	0.0571294	0.0562557	0.220307	0	0.024627	0.059371	0.0759792	0.0263116	0.0348162	0.0448454	0	0.0197456	0.0642746
PLEKHG5	0.0639833	0.0609323	0.0352965	0.0553897	0.0555124	0.0286206	0.0376255	0.0198418	0.043599	0.0140595	0.0127329	0	0.0216871	0.054723	0.0239362	0.0276976	0	0.0193427	0.0160427	0.0350905	0.0103215	0.0268883	0.0134588	0.00772256	0.0135456	0	0	0	0.011051	0.0108134	0.116339	0.039183	0.0351965	0.0136307	0.0810388	0.0398557	0.0452027	0.0161384	0	0.0153021	0.0199964	0	0.012563	0.0182277	0.0180178	0	0.0190934	0.0384394
NOL9	0.090653	0.0770986	0.116311	0.133899	0.112147	0.121832	0.0422498	0.135625	0.0946504	0.0514702	0.0823693	0.0446321	0.146703	0.238302	0.11973	0.163845	0	0.132434	0.142198	0.132297	0.137774	0.0888066	0.112483	0.0899297	0.0514693	0.0883754	0	0.0820884	0.109556	0.0746646	0.198663	0.116484	0.162191	0.08868	0.013375	0.0587911	0.0813173	0.212391	0	0.0262013	0.15688	0.118602	0.159193	0.0934277	0.12783	0.0780946	0.0582195	0.0607719
TAS1R1	0	0	0.0102138	0.0111722	0.00927389	0	0	0	0.0052602	0.00544824	0	0.0137306	0	0	0	0	0	0	0.0105178	0	0.014504	0.00296626	0.0109511	0	0	0	0	0	0	0	0	0.00539682	0.00296232	0	0	0.0149262	0.020514	0	0	0	0	0	0.0812322	0	0	0.0156435	0.00230998	0
ZBTB48	0.0190696	0.0169792	0.0511492	0.0165512	0.0985561	0.0222358	0.0117371	0.0558824	0.0596247	0.0196639	0.0322765	0.00670153	0.00784019	0.111763	0.0325898	0.12629	0	0.0797376	0.0363597	0.0237679	0.0499261	0.0277668	0.038826	0.0191795	0.0129835	0.0195013	0	0	0.0279526	0.0813371	0.0985933	0.0406499	0.0584136	0.0173771	0	0.0726738	0.0190884	0.0534733	0	0.019321	0.0793084	0.0336878	0.0175929	0.0202198	0.0103429	0.0390693	0.0140877	0
KLHL21	0.0497831	0.0282509	0.0284028	0.0981902	0.0588251	0.0729971	0.133138	0.16227	0.0885857	0.0645397	0.0443066	0.136817	0.0161955	0.0188857	0.011479	0.0620755	0	0.088866	0.0816634	0.0313855	0.0643988	0.0486751	0.0224552	0.105383	0.0652928	0.0608903	0	0.0695568	0.0827274	0.100453	0.281526	0.11442	0.0382418	0.0419931	0.156114	0.0142085	0.0801201	0.0229448	0	0.0261969	0.0584956	0.0536319	0.0679071	0.105627	0.0618547	0.00553884	0.0287769	0.0665556
PHF13	0.0859823	0.00287904	0.0237041	0	0.0172549	0.0472964	0.00843595	0.0427005	0.021866	0.027503	0.0100398	0.00271344	0.0144131	0.028679	0.0594066	0	0	0	0.0679652	0.0444752	0.019932	0.0387174	0.0155427	0.00772256	0.00580035	0.0166246	0	0.0340685	0.0070422	0.0778759	0	0.0529742	0.00369355	0.0455533	0	0.00449987	0.0157943	0.0130812	0	0	0	0	0.0949682	0.0290248	0.0349949	0.0197736	0.0147032	0.0252097
THAP3	0.0291169	0.0888557	0.0229063	0.0727573	0.0181862	0.0377217	0.0453945	0.0615961	0.0381424	0.0108877	0.00595477	0.0444924	0.0413301	0	0.0240374	0.0777469	0	0.0446732	0.0633465	0.0302048	0.0482475	0.0107846	0.015938	0.0343586	0.0171651	0.0761637	0	0	0.0681375	0.038881	0	0.0233512	0.0181616	0.0905862	0	0.0311136	0.0517605	0.0720884	0	0	0	0.0185036	0.0599899	0.0393951	0.0781901	0.0115681	0.0126498	0.0151166
DNAJC11	0.181519	0.190337	0.11095	0.284105	0.131251	0.189742	0.128568	0.163061	0.130384	0.132841	0.108003	0.195267	0.192414	0.190189	0.204895	0.184135	0	0.242704	0.211821	0.263322	0.213375	0.0979984	0.0641043	0.168229	0.127658	0.191814	0	0.123004	0.324751	0.0806889	0.138627	0.197952	0.197761	0.176085	0.128333	0.213776	0.235034	0.136199	0	0.146008	0.19638	0.148281	0.292404	0.0627759	0.130618	0.0939684	0.122064	0.0460148
CAMTA1	0.27245	0.230208	0.1586	0.242313	0.211483	0.219723	0.227465	0.306483	0.163474	0.08652	0.105767	0.204009	0.204657	0.0978569	0.214325	0.163553	0	0.169511	0.162642	0.25046	0.156873	0.128263	0.237475	0.0489611	0.109536	0.171235	0	0.492263	0.308449	0.234369	0.701798	0.158985	0.186044	0.229928	0.418549	0.12624	0.153765	0.149851	0	0.139745	0.269187	0.268492	0.26258	0.431504	0.212476	0.0989014	0.135206	0.155881
VAMP3	0.0719035	0.019497	0.0295753	0.0541303	0.0992116	0.0417811	0.0471242	0.0233488	0.0394151	0.0155999	0.0437681	0.0437865	0.0658058	0.0749295	0.0140958	0.0645196	0	0.0498826	0.0606392	0.0495349	0.0295109	0.0261363	0.0239908	0.0386741	0.0538117	0.0177242	0	0.0247118	0.137755	0.0846691	0	0.0105086	0.0452054	0.0306127	0.0575135	0.0125556	0.0165349	0.0398484	0	0.131587	0.0683792	0	0.0101104	0.039158	0.034672	0.0317516	0.0526687	0.0217088
PER3	0.462704	0.322042	0.264193	0.343879	0.344003	0.265986	0.344978	0.387368	0.207096	0.274108	0.279657	0.335154	0.313232	0.34425	0.368697	0.269078	0	0.375527	0.250875	0.268195	0.261447	0.178119	0.274455	0.148945	0.214036	0.34934	0	0.206003	0.396524	0.390598	0.460765	0.282708	0.29232	0.349048	0.37522	0.292997	0.251788	0.312335	0	0.281247	0.228143	0.470638	0.405467	0.441226	0.38363	0.113546	0.197104	0.212995
UTS2	0	0	0.00482244	0	0	0.0147541	0	0	0.00166292	0	0	0.00652907	0	0	0	0	0	0	0	0	0	0	0	0	0	0	0	0	0	0.0156497	0	0	0	0	0	0	0	0	0	0	0	0	0	0	0	0	0	0
TNFRSF9	0	0	0.00457573	0	0.00327409	0.00930044	0	0	0.00200044	0	0	0	0	0.0282119	0	0.00907807	0	0	0	0	0.0111962	0.00215312	0	0	0	0	0	0	0	0	0	0	0	0	0	0.00317018	0.0221673	0	0	0	0.00988791	0	0	0	0	0	0	0
PARK7	0.182292	0.174821	0.103989	0.154748	0.137424	0.109941	0.148101	0.168891	0.106959	0.0558418	0.102058	0.127652	0.0684925	0.212034	0.168793	0.0923508	0	0.209063	0.175535	0.11735	0.102866	0.0891798	0.138073	0.0770533	0.083929	0.0669503	0	0.0458094	0.153113	0.0801061	0.218345	0.135281	0.0970446	0.0541033	0	0.0949253	0.0919806	0.129504	0	0.0620297	0.178487	0.106317	0.155548	0.0858914	0.150975	0.0940828	0.0398525	0.0739427
ERRFI1	0.119625	0.0330054	0.0791103	0.0803379	0.10343	0.0784524	0.146394	0.135334	0.0877647	0.0698308	0.0740471	0.0388133	0.102482	0.101619	0.0700447	0.0859694	0	0.105739	0.129492	0.0557919	0.107576	0.0616177	0.0532448	0.0828436	0.0602285	0.073624	0	0.107563	0.082139	0.226309	0.193373	0.125988	0.0651996	0.0814621	0.166147	0.0814402	0.0619293	0.150109	0	0	0.0882336	0.172824	0.105084	0.110471	0.110379	0.0436419	0.0570733	0.0794276
SLC45A1	0.0393543	0.0352304	0.0663467	0.113506	0.0647497	0.0585265	0.0201968	0.0737108	0.0757606	0.0499199	0.0391768	0.0210867	0.0468506	0	0.115979	0.0918299	0	0.047887	0.137638	0.0894611	0.109353	0.0665793	0.0972573	0.0308197	0.0509001	0.0316186	0	0.0610376	0.0656819	0.125918	0	0.119077	0.0644739	0.0544504	0.0641936	0.0869773	0.0622362	0.0409691	0	0.0796717	0.0763603	0.00670314	0.0960888	0.0877184	0.0784546	0.0174571	0.0645756	0.0156496
RERE	0.461127	0.513767	0.262706	0.49755	0.4248	0.366478	0.212689	0.282437	0.240352	0.209956	0.211844	0.293286	0.315301	0.119618	0.189431	0.231037	0	0.359687	0.305779	0.248355	0.228181	0.136104	0.306954	0.0506448	0.0958259	0.297384	0	0.428143	0.383612	0.569426	0.643276	0.286583	0.272043	0.351581	0.510121	0.150587	0.300139	0.287309	0	0.20957	0.314061	0.628871	0.457322	0.528159	0.264711	0.146412	0.107971	0.270121
ENO1	0.22056	0.0656895	0.125823	0.23229	0.09959	0.121782	0.14558	0.242337	0.139002	0.0570367	0.0845238	0.0933361	0.214276	0.178668	0.0590035	0.117056	0	0.147759	0.222482	0.132683	0.171368	0.0731905	0.114887	0.130217	0.108653	0.0988851	0	0.21517	0.274342	0.0985006	0.409293	0.155794	0.114303	0.147524	0	0.112661	0.106203	0.202516	0	0.111431	0.177394	0.0682972	0.144875	0.208633	0.226569	0.177776	0.0853036	0.238336
CA6	0	0	0.00101727	0.0152235	0	0	0	0	0	0	0.00114787	0.00264562	0	0	0	0	0	0	0	0	0	0	0	0	0	0.00736864	0	0	0.0104387	0.0107209	0	0	0	0	0	0	0	0	0	0.0164556	0.017863	0	0	0.0154512	0	0	0	0
SLC2A7	0	0.00846825	0	0	0	0	0	0	0	0	0	0	0	0	0	0	0	0	0	0.00282335	0	0	0	0	0.00434445	0	0	0	0	0	0	0	0	0	0	0	0	0	0	0	0	0	0	0	0	0	0	0
SLC2A5	0.0135185	0	0.0098359	0.00553336	0.0126145	0	0.0212276	0.0135814	0.00862008	0	0	0	0	0	0.00963893	0	0	0.0257325	0.0189249	0.00708444	0.011314	0.00266876	0.0109511	0.00629762	0.00786971	0	0	0.0144028	0	0	0	0	0.0184072	0.00899261	0	0.0049436	0.0116378	0	0	0	0.00777801	0	0.0347017	0	0	0	0.00216555	0
GPR157	0.0108954	0	0	0.0100534	0.0332318	0.00321729	0.00963987	0.00560252	0	0.00598194	0.00128725	0	0	0	0	0.00724471	0	0.0750576	0	0.0156118	0	0	0	0	0.00320019	0.00176786	0	0	0.0108583	0	0	0	0.0110519	0	0	0	0	0	0	0	0	0	0	0	0	0	0	0
H6PD	0.0942791	0.0721131	0.038284	0.0237061	0.015212	0.0357672	0.0290454	0.0275079	0.0255435	0.0189765	0.044971	0.0374434	0.0358477	0	0.0860036	0.0363515	0	0.0654741	0.0172639	0.0478771	0.0488997	0.0355843	0.0640565	0.0682358	0.020289	0.0648809	0	0.0331701	0.134747	0.074646	0	0.0683305	0.055073	0.0837363	0	0.0911621	0.0276086	0.0125402	0	0.0657595	0.0421279	0.126575	0.10508	0.0394506	0.0199169	0.0322212	0.0566404	0
SPSB1	0.0215474	0.00961996	0.0271052	0	0	0.028053	0	0.0148147	0.00256531	0.00845534	0.00195189	0	0	0	0	0.0192575	0	0.0134999	0.00747992	0.00282335	0	0.00696193	0	0.0231789	0.0191173	0.00176786	0	0	0.0134129	0	0	0.0214256	0.0200911	0	0	0.00436377	0	0	0	0.019321	0.0145413	0	0.0140523	0	0.00342538	0	0.006891	0
SLC25A33	0.0710487	0.0720408	0.0560507	0.0989702	0.13803	0.0796549	0.0470215	0.0842857	0.0817669	0.0377269	0.0527153	0.135769	0.140956	0.250084	0.10136	0.159904	0	0.150704	0.0650685	0.0831195	0.115932	0.10201	0.109616	0.0611819	0.108587	0.112905	0	0.0938713	0.0931865	0.02281	0	0.0815206	0.0667355	0.0895099	0.0718102	0.149051	0.0481183	0.0348751	0	0.0843922	0.128642	0.0982206	0.0878887	0.0935633	0.112401	0.0699463	0.0325892	0.0256261
TMEM201	0.00972742	0.0276651	0.0679914	0.0267555	0.0358967	0.0695738	0.0222711	0.0277631	0.0459251	0.0220501	0.0313781	0.0455256	0.0299423	0	0	0.0578727	0	0.0667099	0.0378927	0.0477569	0.0584214	0.0317997	0.0270764	0	0.0510089	0.0196579	0	0.113545	0.00597309	0.0309076	0.0985933	0.0407696	0.0531829	0.023015	0	0.0191014	0.0142779	0.0228811	0	0.044687	0.0342362	0.0693757	0.0477733	0.0322157	0.0345372	0.0267469	0.0318775	0
PIK3CD	0.152205	0.119867	0.0324732	0.0712181	0.0408452	0.0454542	0.0126919	0.0873732	0.0665701	0.0182971	0.0172443	0.063439	0.0362527	0.111453	0.0943586	0.0262807	0	0.0986463	0.068268	0.149729	0.0481818	0.0538448	0.0817585	0.0645117	0.0242064	0.122431	0	0.0928673	0.129126	0.103854	0.080206	0.0943652	0.0833661	0.0281794	0	0.0515783	0.0786013	0.0727042	0	0.0582881	0.072916	0.110154	0.118926	0	0.0940973	0.057986	0.108491	0.0921553
CLSTN1	0.425301	0.40664	0.333588	0.426274	0.408231	0.375359	0.295332	0.327702	0.203517	0.232036	0.24517	0.286286	0.358815	0.438313	0.283117	0.333954	0	0.375668	0.307786	0.33899	0.328686	0.18259	0.28998	0.291694	0.163073	0.274064	0	0.445945	0.525193	0.681463	0.664779	0.35644	0.374744	0.255833	0.296508	0.2845	0.352229	0.391302	0	0.223709	0.288452	0.50159	0.668564	0.501086	0.383424	0.234302	0.200067	0.300825
CTNNBIP1	0.0665874	0.103817	0.0494369	0.151611	0.0943352	0.0987855	0.0537945	0.12306	0.0798172	0.0369206	0.0657999	0.0780268	0.113256	0.0844195	0.0995799	0.0847072	0	0.115404	0.113003	0.131057	0.072609	0.0889418	0.0986144	0.049238	0.0493429	0.074118	0	0.0187177	0.0548569	0.0883615	0	0.110073	0.103765	0.0829724	0.186167	0.0792865	0.14056	0.078896	0	0.0627874	0.166239	0.105889	0.33233	0.048303	0.02986	0.0396573	0.110278	0.0970672
LZIC	0.0499054	0.10666	0.0873595	0.150984	0.0798675	0.0589808	0.101938	0.1003	0.0703801	0.0439577	0.0780883	0.0615678	0.0319925	0.248988	0.0585448	0.146883	0	0.0675375	0.104298	0.082271	0.0767377	0.0609967	0.100918	0.0907683	0.0657678	0.0594355	0	0.179054	0.106193	0.113479	0.080206	0.111759	0.0389664	0.0986233	0.013375	0.0632957	0.121033	0.162746	0	0.0466567	0.049057	0.0662644	0.0861069	0.0844369	0.119878	0.0463319	0.0284559	0.0608972
NMNAT1	0.0312444	0.0750567	0.0461935	0.120924	0.101298	0.0624669	0.0188327	0.0954056	0.0990758	0.059095	0.0572815	0.108703	0.0662086	0.232802	0.174559	0.227759	0	0.0560452	0.10991	0.157649	0.107568	0.0411587	0.0292683	0.0516284	0.0239323	0.0743566	0	0.0808574	0.0296373	0.0654302	0.137776	0.0820561	0.0709505	0.11984	0.103734	0.075911	0.0498842	0.147601	0	0.0503826	0.127044	0.0783088	0.132246	0.124329	0.0330617	0.0386658	0.058336	0.126661
RBP7	0	0	0	0.0203545	0.00464978	0	0	0	0.00179219	0	0	0	0	0	0	0.0321478	0	0	0	0.00125426	0	0.00144934	0.0103478	0	0	0.00261454	0	0.0200017	0	0	0	0	0	0.00187339	0	0.00891159	0.013379	0	0	0	0	0	0	0	0.0103768	0	0	0
UBE4B	0.414453	0.355653	0.302613	0.497779	0.277013	0.252981	0.357654	0.347695	0.218957	0.145855	0.296295	0.269223	0.284671	0.107961	0.252221	0.414615	0	0.352635	0.231858	0.397723	0.260168	0.12679	0.264547	0.172572	0.160363	0.295939	0	0.422835	0.513184	0.352253	0.119879	0.282054	0.299953	0.22254	0.393857	0.268805	0.181202	0.313295	0	0.280116	0.28857	0.429556	0.580733	0.378657	0.347289	0.256215	0.124599	0.209635
KIF1B	0.505274	0.44238	0.214425	0.432374	0.365849	0.377261	0.328978	0.371937	0.141618	0.135287	0.279709	0.369857	0.344824	0.106728	0.355769	0.327373	0	0.365684	0.241058	0.385974	0.228702	0.112426	0.27187	0.119322	0.216299	0.259614	0	0.561554	0.481642	0.536625	0.762908	0.272269	0.314167	0.248651	0.487145	0.246533	0.253545	0.531791	0	0.303955	0.290601	0.669035	0.360102	0.549676	0.372624	0.108167	0.0690474	0.051665
PGD	0.139034	0.0564275	0.068771	0.0263713	0.0785395	0.0316809	0.102712	0.0950681	0.0525251	0.0401151	0.0469581	0.0398391	0.0564239	0.0502213	0.0820213	0.106359	0	0.173786	0.0869581	0.0846154	0.0551448	0.0520937	0.0803914	0.101337	0.0516463	0.0250522	0	0.0263634	0.0535832	0.0622901	0	0.0516664	0.0712464	0.0399545	0.179565	0.0683229	0.0902627	0.0564254	0	0.0866686	0.0521252	0.0313097	0.172612	0.0209638	0.1041	0.0472156	0.0455239	0.138394
CENPS-CORT	0	0	0.0126346	0	0	0.0230455	0	0	0.0108104	0	0.0036698	0	0.00208396	0	0	0	0	0	0.0163321	0.00228094	0.00538487	0.00243414	0.0061243	0	0.00780933	0	0	0	0	0	0	0.00539682	0.01346	0	0	0.00707583	0	0	0	0.0164556	0.0137644	0.0237779	0	0	0.0123051	0	0.00242958	0.0182337
DFFA	0.0607423	0.0696177	0.156962	0.150172	0.0246499	0.0523003	0.208443	0.0142883	0.0725884	0.0617936	0.0667949	0.0561813	0.0848957	0.100441	0.0414571	0.134852	0	0.107923	0.0662571	0.106028	0.0699924	0.0405338	0.0974158	0.0379321	0.0189294	0.131004	0	0.0912756	0.0604563	0.0819689	0.116339	0.119096	0.0760639	0.0781753	0	0.0958278	0.10729	0.0712984	0	0.0237993	0.112183	0	0.0468055	0.116649	0.0753242	0.032863	0.045043	0.0901432
PEX14	0.145299	0.0976461	0.163163	0.303099	0.16927	0.160055	0.0803513	0.1898	0.132323	0.126692	0.133783	0.158559	0.124067	0.187863	0.142682	0.188726	0	0.267977	0.212818	0.209624	0.200251	0.106448	0.17085	0.184033	0.120575	0.119207	0	0.205965	0.205121	0.230687	0.119879	0.134423	0.169372	0.176937	0.157561	0.151593	0.245519	0.238062	0	0.103735	0.224936	0.179143	0.197686	0.187766	0.183802	0.171439	0.120605	0.121942
CASZ1	0	0	0.00193039	0.0201494	0.00518544	0.00982334	0	0	0.00711491	0.00156122	0	0	0	0.0411556	0	0	0	0.0100623	0.0168376	0	0	0	0.0119182	0.0133176	0.00636311	0.00453272	0	0	0	0	0	0	0	0	0	0	0.0130378	0	0	0	0.0160224	0	0.03747	0	0	0.0236307	0.00202405	0
C1orf127	0	0	0.00253522	0.00968757	0	0.00432321	0	0.0127891	0	0	0.00460413	0	0.00551277	0	0.0140958	0	0	0	0	0.0043345	0.0175638	0.00238717	0	0.00733042	0	0	0	0	0	0	0	0	0.00787212	0	0	0.00287574	0	0	0	0	0	0	0	0.012195	0	0	0	0
TARDBP	0	0	0.00396381	0	0.0116027	0	0	0	0	0	0	0	0	0	0	0	0	0	0.014674	0	0	0	0	0	0	0	0	0	0.0278572	0	0	0	0	0	0	0	0	0	0	0	0	0	0	0	0.00484963	0.0102257	0	0
MASP2	0	0	0.0166899	0.0587703	0.0473092	0.0111888	0	0.0138454	0.0222085	0.00410939	0.0089228	0.019258	0.0262787	0.0997228	0.0490682	0.11032	0	0.0730148	0.065081	0.00798682	0.0432621	0.0250097	0.00261621	0.00688246	0.00259121	0.0313567	0	0	0.110223	0	0	0.0112037	0.0113312	0.0632007	0	0.0128922	0.0421307	0.00569957	0	0.0282451	0.0916517	0.0237231	0.123856	0	0.00428558	0.0105509	0.0225986	0.077399
SRM	0.0768119	0.0636146	0.10249	0.172363	0.0913651	0.104537	0.0901496	0.151299	0.124971	0.0357954	0.0864469	0.037323	0.16864	0.0608289	0	0.164991	0	0.159392	0.127575	0.12766	0.10293	0.0518685	0.073144	0.121999	0.0546423	0.0514195	0	0.174457	0.193615	0.0462146	0	0.18938	0.0776623	0.0796664	0.0119571	0.036038	0.198145	0.0290978	0	0.108047	0.14844	0.1701	0.150798	0.0888171	0.0645246	0.0441949	0.0440848	0.0632706
EXOSC10	0.167019	0.104739	0.100927	0.0836914	0.117436	0.0726185	0.0737523	0.16362	0.071238	0.0775406	0.0546531	0.12891	0.115376	0.174358	0.13587	0.176785	0	0.0484868	0.099897	0.105198	0.0822764	0.107338	0.102061	0.0931325	0.0762428	0.0836151	0	0.0795145	0.083688	0.0792864	0.120953	0.0221574	0.116356	0.102764	0.203335	0.107831	0.10755	0.097789	0	0.0481645	0.0900403	0.0602054	0.189435	0.0882351	0.0846488	0.103493	0.0638301	0.102317
MTOR	0.240542	0.311896	0.181789	0.269549	0.241865	0.186889	0.146748	0.203971	0.163925	0.138461	0.140098	0.176682	0.161975	0.227565	0.217174	0.196227	0	0.192288	0.150989	0.26862	0.231297	0.141643	0.195735	0.0857941	0.145208	0.164356	0	0.221443	0.201245	0.355751	0	0.201776	0.232109	0.171485	0.211529	0.16032	0.128467	0.205048	0	0.221713	0.202569	0.37591	0.247518	0.238284	0.23253	0.211489	0.118481	0.30515
ANGPTL7	0	0.00275398	0.00167408	0.0123798	0	0	0	0	0.0154502	0	0	0	0	0	0	0	0	0	0	0.00408997	0	0	0	0.0154693	0	0	0	0.0702818	0	0	0	0.0465043	0.0107769	0	0	0	0	0.0152552	0	0	0	0	0	0	0	0	0	0
UBIAD1	0.028614	0.038861	0.046693	0.0864746	0.0508563	0.0334653	0.0241432	0.0324013	0.0491053	0.0237128	0.0108272	0.0105645	0.0260253	0.0758097	0.0549617	0.103622	0	0.099101	0.059055	0.0508022	0.0327154	0.0381891	0.0270258	0.0280088	0.0750562	0.0145408	0	0.0361497	0.0124104	0.0954284	0	0.147482	0.0539344	0.0900505	0.123771	0.031915	0.0188023	0.0143023	0	0.0443334	0.0381607	0	0.0742812	0.0427267	0.0115825	0	0.0347763	0.031517
DISP3	0.015458	0.0189095	0.0236167	0	0.01191	0.00458093	0	0.0357067	0.0129932	0	0.016583	0	0	0	0	0.0460652	0	0.00973987	0.00970155	0.0133973	0.0184201	0.00101865	0	0	0.00722158	0.00176786	0	0.0420243	0.00567126	0	0	0	0.0463539	0.0388538	0	0.00487942	0.00667722	0.0305104	0	0	0.012659	0.0237779	0	0	0	0	0	0
FBXO2	0.121282	0.0936816	0.075014	0.157962	0.0872861	0.0979198	0.102463	0.198305	0.0879248	0.0495103	0.0784612	0.061852	0.0978023	0.203708	0.0990086	0.115901	0	0.119849	0.190064	0.0517567	0.128249	0.0635952	0.0922949	0.0671814	0.124077	0.100351	0	0.208558	0.131661	0.0410091	0	0.108456	0.073249	0.0938694	0.0236459	0.0468327	0.154294	0.097767	0	0.0923903	0.119679	0.112458	0.0480762	0.119279	0.0976731	0.0681696	0.0424863	0.072281
FBXO44	0.147017	0.21357	0.167459	0.364515	0.1883	0.197276	0.164504	0.226221	0.18776	0.0887942	0.103701	0.120303	0.165173	0.253414	0.187687	0.278833	0	0.257919	0.200633	0.198231	0.139423	0.158924	0.180951	0.198329	0.105414	0.160936	0	0.24289	0.341975	0.22721	0.339525	0.271497	0.191805	0.154246	0.204191	0.107869	0.19075	0.129138	0	0.118297	0.191345	0.304787	0.256305	0.272846	0.237531	0.0980865	0.08441	0.107158
FBXO6	0.02442	0.00168748	0.00661645	0.0683279	0.0279865	0	0.0347732	0	0.0286091	0.00232396	0.00701894	0.00845316	0.0211091	0.0404129	0.04135	0.044947	0	0.0441151	0.0506176	0.0177111	0.0222825	0.00230637	0.0299912	0.00772256	0.0135352	0.00126024	0	0.0146336	0.0158669	0	0.0296878	0.0572528	0.00555637	0.0333812	0	0.0315156	0.0473036	0.0298921	0	0	0.0205974	0	0	0.0234909	0.0125209	0.0344284	0.00741059	0.0362379
MAD2L2	0.0346567	0.00231121	0.00437358	0.0177398	0.0406092	0.0123116	0.0212276	0.0283168	0.00682965	0.00265242	0.0014044	0	0.0030138	0.0188857	0	0.0431323	0	0.0338375	0.0271972	0.00528218	0.0301513	0.00426257	0.0191237	0	0	0.00736864	0	0	0.038342	0.013646	0	0	0.00933586	0.00995547	0.0544157	0.00753558	0.0186011	0	0	0.0175974	0.0375903	0	0.0335685	0	0	0	0.00348283	0
DRAXIN	0	0.00380933	0.00788022	0	0.0010041	0	0	0	0.00158895	0	0.000958034	0.00500057	0.00185831	0	0	0	0	0	0	0.00196216	0.00554799	0	0	0	0.0269838	0	0	0	0.022851	0	0	0.0150799	0.00275015	0	0	0	0	0	0	0	0.0505257	0	0.0609874	0	0	0.00553884	0	0.0213485
AGTRAP	0	0	0	0	0	0	0	0	0	0	0	0	0	0	0	0	0	0	0.00413968	0	0	0	0	0	0	0	0	0	0.0280652	0	0	0.0507756	0	0.00256074	0	0	0	0	0	0	0.00576261	0	0	0	0	0	0	0
C1orf167	0	0.0165802	0.00491499	0.0100842	0	0.00120754	0	0.00560252	0.00189585	0	0.00108713	0	0.00613988	0	0	0.0201875	0	0	0.00252677	0	0.00452092	0.00521767	0	0	0	0	0	0	0	0	0	0	0	0	0	0	0	0	0	0	0.00309065	0	0	0	0	0.0105509	0	0
MTHFR	0.153972	0.0959223	0.111287	0.181076	0.0669886	0.101985	0.0863615	0.149561	0.0926956	0.038567	0.148455	0.0901235	0.043109	0.0937961	0.119238	0.121454	0	0.101102	0.0668752	0.0823583	0.107266	0.0692063	0.119242	0.0910437	0.0504476	0.0533674	0	0.117109	0.0541572	0.116334	0.116339	0.0805193	0.138888	0.0451292	0.0379437	0.134688	0.100327	0.118203	0	0.0652931	0.0940319	0.174296	0.129795	0.185551	0.156464	0.0723023	0.0929509	0.0631009
CLCN6	0.0514381	0.0287724	0.0598428	0.070398	0.0452973	0.0813819	0.101843	0.0738579	0.0361611	0.0186278	0.0320178	0.0627675	0.0778694	0.156405	0.10475	0.0693717	0	0.171835	0.0641614	0.0170208	0.0439025	0.0592315	0.103138	0.0612522	0.0366066	0.033624	0	0.0328054	0.100986	0.0951405	0	0.077547	0.0739376	0.0669977	0	0.0470309	0.096362	0.0726038	0	0.0509292	0.0550265	0.0834577	0.0692205	0.108805	0.0388131	0.0130461	0.0282686	0.0848003
NPPA	0	0	0	0	0	0.00409699	0.0287459	0	0.0110943	0	0.00267746	0	0.0030138	0	0	0	0	0	0.00275969	0	0	0	0	0	0.000778925	0.00176786	0	0.0219528	0	0.0147352	0	0	0	0	0	0	0.00757268	0	0	0.0241181	0	0	0	0	0.0258134	0	0	0
NPPB	0	0	0.00178526	0	0	0	0	0	0	0	0	0	0	0	0	0	0	0	0	0	0	0	0	0	0	0	0	0	0	0	0	0	0	0	0	0	0	0	0	0	0	0	0	0	0	0	0	0
KIAA2013	0.0539267	0.0427139	0.0329772	0.0609184	0.0447592	0.0535345	0.0235842	0.0696177	0.0493916	0.0319936	0.0651924	0.041141	0.00635491	0.150949	0.0355462	0.0532561	0	0.0432621	0.0382135	0.0549252	0.055576	0.0142529	0.0257302	0.0703657	0.0264001	0.0441009	0	0.137257	0.0810498	0.054827	0.330725	0	0.0415853	0.0581315	0.0317167	0.0536382	0.0915285	0.105354	0	0.0579561	0.0277373	0.0277732	0.136031	0.0346206	0.0933417	0.0404616	0.057934	0.135354
PLOD1	0.0332589	0.0249727	0.0241919	0.0372465	0.0450681	0.0434694	0.0582445	0.036441	0.0212998	0.0164717	0.00878866	0.00429624	0.0243761	0.0188857	0.0241997	0.00619921	0	0.0229119	0.0331715	0.0617435	0.0168571	0.0148481	0	0.0186136	0.0236371	0.032469	0	0	0.0429537	0.0326895	0	0.0154938	0.0332545	0.0213657	0.0537763	0.0452159	0.00958692	0.0208289	0	0.0432277	0.0284853	0.0238604	0	0.0284458	0.0329966	0.0400835	0.0201795	0
MFN2	0.100391	0.0786971	0.0888181	0.0569347	0.0875485	0.123403	0.0627944	0.171821	0.119406	0.049995	0.0996315	0.0588597	0.171277	0.131895	0.0864304	0.108111	0	0.0959121	0.169021	0.117049	0.112015	0.112775	0.0636891	0.052095	0.115046	0.0959745	0	0.0737717	0.125485	0.217878	0	0.131505	0.134762	0.0580307	0.0778468	0.0778485	0.115423	0.0904286	0	0.0872895	0.0894827	0.0632889	0.162119	0.0461501	0.148393	0.160816	0.0797904	0.0759646
MIIP	0.070609	0.00921032	0.0272603	0.026681	0.0289049	0.0284242	0.029804	0.0390467	0.0269538	0.0131345	0.0468113	0.00151417	0.0153297	0.054723	0.0495173	0.0322056	0	0.0805688	0.0671913	0.00978116	0.022339	0.0194891	0.0165906	0.0308834	0.0345999	0.0291183	0	0.0233792	0.0419637	0.0406342	0	0.0495942	0.0197788	0.0201888	0.0537763	0.00206777	0.0198499	0.0288263	0	0.024627	0.0230958	0.0405974	0.138436	0.0554291	0.0609969	0.04224	0.0176669	0.0151166
TNFRSF8	0	0.00380933	0.0220382	0	0.00327409	0	0	0	0.00346143	0.0017997	0	0	0.00608494	0	0.011479	0	0	0.00898235	0	0	0	0.00238559	0	0.013502	0	0.00231755	0	0.0419762	0.00370192	0	0	0	0.0231616	0.00521327	0	0	0.012554	0	0	0	0.00229179	0	0.0175929	0	0	0	0	0
TNFRSF1B	0	0	0.00130018	0	0	0	0	0	0.00503732	0	0.00106667	0	0	0	0	0	0	0	0	0	0	0	0	0	0.00259121	0	0	0	0	0	0	0.0181097	0	0.0388538	0	0	0	0	0	0	0	0	0	0	0	0	0	0
VPS13D	0.480501	0.410525	0.314723	0.606606	0.3327	0.348957	0.412247	0.385971	0.203614	0.212967	0.224772	0.275538	0.379971	0.288783	0.370531	0.326318	0	0.377127	0.268245	0.338055	0.247274	0.172174	0.414127	0.0700065	0.191702	0.337692	0	0.457834	0.449533	0.528854	0.480128	0.242873	0.346956	0.267765	0.602562	0.270097	0.354973	0.379247	0	0.194028	0.296245	0.625784	0.591018	0.549477	0.329144	0.33241	0.105005	0.170294
DHRS3	0.016729	0.00380933	0.0185376	0.00819447	0	0	0.0207414	0	0.00818077	0	0.00149707	0	0	0	0	0	0	0	0.00614952	0	0	0.00536359	0	0	0.0226654	0	0	0	0.0110426	0	0	0	0.0110304	0.00314405	0	0	0	0.00569957	0	0.00928711	0	0	0	0	0.0111542	0	0.00364389	0.0679918
AADACL4	0	0	0	0	0	0	0	0	0	0	0	0	0	0	0	0	0	0	0	0	0	0	0	0	0	0	0	0	0	0	0	0	0	0	0	0	0	0	0	0	0	0	0	0	0	0	0	0
AADACL3	0	0	0	0	0	0	0	0	0	0	0	0	0	0	0	0	0	0	0	0	0	0	0	0	0	0	0	0	0	0	0	0	0	0	0	0	0	0	0	0	0	0	0	0	0	0	0	0
C1orf158	0	0	0	0	0	0	0	0	0	0	0.00168069	0	0	0	0	0	0	0	0.0121597	0	0	0	0	0	0	0	0	0	0	0.0135622	0	0	0	0	0	0	0	0	0	0	0	0	0	0	0	0	0	0
PRAMEF20	0	0	0	0	0	0	0	0	0	0	0	0	0	0	0	0	0	0	0	0	0	0	0	0	0	0	0	0	0	0	0	0	0	0	0	0	0	0	0	0	0	0	0	0	0	0	0	0
LRRC38	0.00425723	0.0311463	0.0275835	0	0.0068811	0	0.0351025	0.018143	0.0198368	0.00552992	0.00234453	0.00330218	0	0.0553948	0.073393	0.0207033	0	0.0100623	0.0570476	0	0.0244445	0.0210759	0.0061243	0.0174689	0.0793755	0.0323965	0	0	0.0126187	0.0141135	0	0.00539682	0.00202234	0.0429167	0	0.0307152	0.0643216	0.00885956	0	0.0053193	0.0495869	0	0	0	0.0157921	0	0.0194065	0.016986
PDPN	0	0.0026071	0.0073106	0	0	0	0.00771139	0	0	0.00152264	0	0	0	0	0	0	0	0.0152435	0.00110368	0	0	0	0.0147815	0	0	0	0	0	0	0.0109503	0	0	0	0	0	0	0	0	0	0	0.00430547	0	0	0	0	0	0	0.016986
PRDM2	0.347964	0.435757	0.24235	0.457739	0.274054	0.318419	0.310553	0.353178	0.24634	0.182803	0.197268	0.270524	0.35603	0.368283	0.232504	0.316363	0	0.340443	0.303286	0.32065	0.289889	0.138887	0.260375	0.154418	0.176529	0.289667	0	0.333605	0.376947	0.364081	0.348672	0.258838	0.325879	0.203192	0.180853	0.221282	0.23636	0.240969	0	0.196509	0.264018	0.388114	0.387834	0.338196	0.234994	0.177308	0.219372	0.161053
KAZN	0.118831	0.106223	0.100029	0.147819	0.148149	0.114377	0.0809744	0.129445	0.0719202	0.0488194	0.102474	0.0971021	0.0807041	0.0362591	0.121516	0.0813487	0	0.140614	0.117019	0.112744	0.0757914	0.0549738	0.0433414	0.095129	0.0882673	0.0782742	0	0.167255	0.138442	0.14042	0.208755	0.0597021	0.0735632	0.127729	0.164248	0.0861125	0.0760112	0.0829737	0	0.0908402	0.10053	0.10689	0.121487	0.167574	0.0859856	0.094828	0.0661086	0.0449345
TMEM51	0	0.00168748	0.0111638	0.0482478	0.0112292	0.00486322	0	0	0.00359015	0	0	0	0.00608494	0	0	0	0	0	0	0	0	0.00261967	0	0.00356253	0	0	0	0.0126844	0	0	0	0	0.00491226	0	0	0	0	0	0	0	0.00632898	0	0	0	0	0	0.0116985	0
FHAD1	0.0358831	0.0026071	0.0166922	0.0119138	0.0268774	0.00895238	0.0126997	0.0127891	0.0109704	0.00445071	0	0	0.00919066	0.0250701	0	0.0250444	0	0.00722337	0.0148358	0.00679942	0.0137143	0.0112695	0	0.0136937	0	0.0146418	0	0.00458013	0.0162738	0.0176333	0	0.00873927	0.00437211	0	0	0.0157985	0.0158345	0.0441766	0	0.0053193	0.0179855	0.0249682	0	0	0	0.032863	0.00461839	0
EFHD2	0.035238	0.0251193	0.0246419	0.046469	0.032479	0.0541973	0.0570857	0.0786293	0.058371	0.0437861	0.0192036	0.0291368	0.0350796	0.043686	0	0.0649229	0	0.051906	0.0434575	0.0345341	0.0209877	0.0246654	0.0555306	0.0408252	0.0631386	0.122908	0	0.104764	0.122172	0.0605465	0.116339	0.0860199	0.0308289	0.0691112	0.103083	0.0419176	0.00882092	0.0607421	0	0	0.0816847	0.03623	0.0179142	0.0332866	0.00632313	0.0890083	0.0243976	0.0579506
CTRC	0	0	0.00144857	0	0	0	0	0	0	0	0	0	0	0	0	0.00971452	0	0.00722337	0	0	0.0062597	0	0	0	0	0	0	0	0.0103309	0	0	0	0	0	0	0	0.00513922	0	0	0	0	0	0	0	0	0	0	0
CELA2A	0.0101531	0.0317871	0.0219057	0.00513902	0.00764049	0.0540487	0	0	0	0	0	0	0	0	0	0	0	0.0163484	0.00834242	0	0	0	0	0	0.0222996	0.0107704	0	0.0365244	0.0124104	0.0219178	0	0	0	0	0	0	0	0	0	0	0	0	0	0	0	0	0	0
CELA2B	0	0	0.0199921	0.0433271	0.0290279	0.0047513	0.0119538	0	0.0139265	0.0108617	0.00232446	0.00525384	0	0	0	0.0284133	0	0.0421326	0.00378039	0.00270764	0.0149271	0.00236261	0	0.0182208	0	0.011542	0	0	0.00609263	0	0	0.118986	0.00822423	0.0301915	0.013375	0	0.00719101	0.00391538	0	0.0396159	0.00649389	0	0.0298924	0	0	0	0.00324174	0
CASP9	0.0267795	0.0167058	0.0331228	0.0646018	0.0801461	0.0371314	0.0924651	0.0270357	0.0724748	0.0288738	0.0290477	0.0341908	0.0251073	0.0687429	0.246117	0.0707935	0	0.0807522	0.0289495	0.0323345	0.0473073	0.0700106	0.0452271	0.0669476	0.022405	0.0227609	0	0.0432492	0.10715	0.0487629	0	0.101066	0.0615078	0.059268	0	0.0679952	0.0300596	0.0466273	0	0.0560728	0.156521	0.0523966	0.127508	0.0296972	0.0265348	0.0144635	0.0700309	0.0378386
DNAJC16	0.184702	0.179944	0.124819	0.160898	0.149598	0.130374	0.108242	0.137227	0.0996245	0.0855242	0.122465	0.153168	0.100052	0.142392	0.137143	0.11389	0	0.137231	0.212184	0.1688	0.196224	0.0822328	0.115145	0.0740562	0.123101	0.132634	0	0.268478	0.134311	0.21936	0.116339	0.13961	0.123568	0.073962	0.173553	0.0654026	0.073945	0.151281	0	0.14279	0.186854	0.240337	0.0987513	0.089788	0.145072	0.077023	0.106599	0.0689614
AGMAT	0	0	0.00980938	0.00827205	0.0140129	0	0.0238967	0.00424333	0.0168969	0.00580221	0.00528742	0	0.00832767	0	0	0	0	0.0234182	0.0220604	0.0177816	0.0114717	0.00991538	0.00602379	0.0300947	0	0	0	0	0	0.00789594	0	0.0279665	0.0339779	0.00418578	0	0	0.0075858	0	0	0	0.0222175	0	0.0206236	0	0.0500806	0	0.0130265	0
DDI2	0.0632438	0.161449	0.124706	0.0953683	0.137224	0.172796	0.0989822	0.145613	0.137415	0.0621482	0.100747	0.130785	0.156435	0.173493	0.108561	0.108023	0	0.166103	0.136002	0.19581	0.150758	0.110837	0.0514425	0.0922519	0.0611357	0.122755	0	0.0433578	0.224461	0.0641921	0.123307	0.201279	0.166807	0.163738	0.0629718	0.160986	0.0925927	0.216525	0	0.073538	0.11813	0.262879	0.224237	0.17625	0.150887	0.186872	0.0587964	0.165646
PLEKHM2	0.202539	0.168556	0.143883	0.116621	0.16266	0.156571	0.0930337	0.235904	0.162367	0.0621879	0.109985	0.0949968	0.198924	0.169969	0.145346	0.264638	0	0.167886	0.182461	0.156501	0.163913	0.122229	0.0803504	0.106952	0.106704	0.124317	0	0.13839	0.307302	0.226524	0.302799	0.166161	0.172795	0.136829	0.0236459	0.123159	0.158331	0.172124	0	0.151094	0.158737	0.323548	0.201852	0.10077	0.137798	0.156253	0.12394	0.0340723
SLC25A34	0.0554092	0.014159	0.0184249	0.0114426	0.0315731	0.0630146	0.0546781	0.0631942	0.0262972	0.0132191	0.0150865	0.0218412	0.00276282	0	0.0711324	0.0690133	0	0.0239088	0.0190827	0.0183041	0	0.0220531	0.0172348	0.0105203	0.0316622	0.00930959	0	0.0903417	0.0245234	0.0272933	0	0.0439646	0.0425676	0	0.0119571	0.0322982	0.0395752	0.0448296	0	0	0.041977	0.0185036	0.141463	0	0.0490361	0.0705837	0.0193831	0.0368063
TMEM82	0	0	0	0	0	0	0	0	0.00182932	0	0	0	0	0	0	0	0	0	0	0	0	0	0	0	0	0	0	0	0	0	0	0	0	0	0	0	0	0	0	0	0	0	0	0	0	0	0	0
FBLIM1	0	0	0.00178526	0.026072	0.0307348	0	0	0.00570565	0.00405826	0.0153604	0	0	0.00518654	0	0	0.00812441	0	0.0310828	0.00303968	0	0	0.00230637	0	0	0	0	0	0	0	0	0	0.00873927	0.00156435	0.0194104	0	0.00977667	0	0	0	0	0.0181457	0	0	0	0	0	0.00613098	0.00891372
UQCRHL	0	0.00735026	0.0115143	0.0287116	0.00191129	0.0176442	0.0387534	0.0305865	0.0143469	0.0217516	0.0194012	0.00627576	0.01764	0.0516004	0	0.0720876	0	0.0118888	0.035128	0	0.0111921	0.0149947	0.019803	0	0.00763971	0	0	0.0292908	0.0126187	0	0	0	0.0123892	0.00416309	0	0.00791367	0.0318155	0.0188855	0	0	0.00414484	0	0	0.027502	0.00851166	0.0151851	0.00233763	0.0488538
SPEN	0.306607	0.421865	0.257772	0.248667	0.27197	0.207452	0.309814	0.249373	0.204435	0.140663	0.222976	0.19993	0.281341	0.294358	0.294801	0.21681	0	0.252746	0.220962	0.287548	0.226418	0.181727	0.287133	0.157871	0.125887	0.188976	0	0.270798	0.329932	0.21146	0.298199	0.230218	0.22819	0.153708	0.422875	0.166022	0.263706	0.199886	0	0.195124	0.240544	0.338071	0.27134	0.393801	0.336642	0.0880371	0.158325	0.128471
ZBTB17	0.0643789	0.00857046	0.0400359	0.0691905	0.0677386	0.0280062	0.0765319	0.0602035	0.0412899	0.0224461	0.0304982	0.0127805	0.0323421	0.0488496	0.0467537	0.0248842	0	0.0753265	0.028719	0.0393231	0.0223399	0.0267857	0.0648423	0.0408056	0.00956045	0.0280813	0	0	0.00748252	0.0173083	0	0.0255962	0.0290369	0.0396694	0	0.010882	0.0377392	0.0240448	0	0.0175974	0.0433748	0.0491865	0.0942875	0.0684952	0.0507016	0.0089824	0.0499885	0.098651
SRARP	0	0	0	0.0195931	0	0	0	0	0	0	0	0	0	0	0	0	0	0	0	0	0	0	0	0	0	0	0	0	0	0	0	0	0	0	0	0	0	0	0	0	0	0	0	0	0	0	0	0
HSPB7	0	0	0	0	0	0	0	0	0	0	0	0	0	0	0	0	0	0	0	0	0	0	0	0	0	0	0	0	0	0	0	0	0	0	0	0	0	0	0	0	0	0	0	0	0	0	0	0
CLCNKA	0	0	0	0	0	0	0	0	0.00346143	0	0	0.00627576	0	0	0	0.0130455	0	0	0.00218033	0	0	0.00649634	0	0	0	0	0	0	0	0	0	0	0.00324684	0	0	0	0	0	0	0	0	0	0	0	0	0	0	0
CLCNKB	0	0	0	0	0	0	0	0	0	0	0	0	0	0	0	0	0	0	0	0	0	0	0	0	0	0	0	0	0	0	0	0	0	0	0	0	0	0	0	0	0.00576261	0	0	0	0	0	0	0
FAM131C	0.088145	0.0341585	0.0351424	0.0785756	0.0404332	0.025675	0.0126997	0.0803278	0.0964625	0.0276133	0.0386117	0.0187306	0.0643223	0.0404129	0.104289	0.0776303	0	0.055721	0.0997829	0.0474269	0.0462449	0.0641311	0.0319663	0.0533771	0.0562412	0.0248542	0	0.0218364	0.105725	0.0288706	0.080206	0.0234823	0.0181946	0.0647095	0.0205524	0.0124281	0.0796288	0.0341381	0	0.0513321	0.0971634	0	0.128736	0.0446241	0.0587994	0.0229824	0.0235848	0.0559268
EPHA2	0.016729	0	0	0	0	0	0	0	0.00147538	0	0	0	0	0	0	0	0	0	0	0	0	0	0.0134588	0	0	0	0	0	0	0	0	0	0	0	0	0	0	0	0	0	0.00414484	0	0	0	0	0	0	0
ARHGEF19	0	0	0	0	0	0	0	0	0	0	0	0	0	0	0	0	0	0	0	0	0	0	0	0	0	0	0	0	0	0	0	0	0	0	0	0	0	0	0	0	0	0	0	0	0	0	0	0
CPLANE2	0	0	0	0	0	0	0	0	0.0124462	0	0.00149967	0	0.016066	0	0	0	0	0.00708369	0	0	0.0111962	0	0	0	0	0	0	0	0	0	0	0	0.00920104	0	0	0	0	0.0353587	0	0	0	0	0	0	0	0	0.00736362	0
FBXO42	0.234575	0.34126	0.228801	0.417045	0.307863	0.208119	0.268259	0.386245	0.207752	0.161631	0.162372	0.183414	0.268178	0.168435	0.462983	0.255431	0	0.272173	0.251253	0.317454	0.310325	0.142472	0.191091	0.158719	0.169927	0.255004	0	0.383712	0.444346	0.393244	0.401775	0.315538	0.273498	0.211775	0.396276	0.221922	0.222572	0.248597	0	0.317394	0.308873	0.356769	0.448196	0.376582	0.23592	0.186766	0.153098	0.311495
SZRD1	0.0113026	0.0870625	0.077489	0.0570241	0.0246875	0.0293819	0.0119538	0.11901	0.0839531	0.0341742	0.0476928	0.0573123	0.069354	0	0.0174463	0.104841	0	0.0159966	0.0895073	0.0321939	0.0685992	0.0309467	0.0388981	0.0767661	0.0261668	0.0129891	0	0.0676624	0.055619	0.0474724	0.200778	0.0993542	0.0615362	0.0789234	0.0575135	0.048339	0.0552881	0.0500846	0	0.032155	0.0566205	0.101997	0.0688075	0.079545	0.0449603	0.105833	0.0296823	0.0214546
SPATA21	0.0497831	0	0.0159122	0.058183	0	0	0	0.0416522	0.00961739	0.00679841	0.00217451	0.00748329	0	0	0	0.0448647	0	0.00878935	0.0128198	0	0.00626424	0.030633	0	0.0422793	0.00158022	0.00437737	0	0	0.0124104	0	0	0.0453009	0.00755247	0.00693041	0	0	0.00524386	0.00719648	0	0.0220168	0.0173355	0	0	0	0	0.00848673	0.00324174	0
NECAP2	0.0537738	0.0379562	0.0598948	0.0786916	0.0510043	0.0309496	0.0408735	0.02362	0.0469605	0.0110651	0.0521914	0.0334475	0.0323249	0.0638227	0.0950931	0.0472819	0	0.0888088	0.0735405	0.0230447	0.0329889	0.0212016	0.0494383	0.0516939	0.0172372	0.0165319	0	0	0.0264023	0.0717222	0	0.035874	0.0280089	0.069022	0	0.0300371	0.0486996	0.0285956	0	0	0.0448168	0	0.10234	0.0253104	0.0132282	0.0248862	0.0304785	0.0514636
NBPF1	0.155641	0.111813	0.145583	0.130252	0.117892	0.141112	0.161488	0.0486056	0.157235	0.109059	0.106149	0.115058	0.123981	0.143456	0.0820994	0.081732	0	0.113347	0.082674	0.0917112	0.0742604	0.0993741	0.142903	0.0932933	0.103386	0.158586	0	0.10653	0.160648	0.0756984	0.193373	0.115151	0.0628926	0.14476	0.152944	0.135471	0.19945	0.199511	0	0.220743	0.143275	0.0805505	0.228147	0.325829	0.156738	0.0771923	0.0927052	0.0745318
CROCC	0.0488404	0.193517	0.16484	0.192024	0.214038	0.180862	0.282022	0.268723	0.133881	0.0901879	0.140585	0.145745	0.0770018	0.12545	0.122701	0.205839	0	0.172354	0.0890487	0.217853	0.138695	0.122871	0.207839	0.210331	0.116478	0.224385	0	0.334805	0.16099	0.283208	0.0296878	0.202584	0.142606	0.110591	0.37776	0.131428	0.211209	0.216574	0	0.174081	0.13545	0.14701	0.183955	0.24155	0.160241	0.0935524	0.0798194	0.121975
ATP13A2	0.239985	0.260182	0.220671	0.315439	0.286674	0.253573	0.221934	0.278875	0.215614	0.118333	0.168006	0.127241	0.256898	0.35034	0.140059	0.270204	0	0.297817	0.240604	0.292588	0.219548	0.0945537	0.150063	0.129317	0.185555	0.195769	0	0.257662	0.274593	0.288513	0.507404	0.25399	0.229886	0.264853	0.143839	0.197521	0.277466	0.294943	0	0.285331	0.247876	0.326898	0.376875	0.254099	0.191795	0.134493	0.1876	0.0582831
SDHB	0.107167	0.0643973	0.128521	0.202185	0.193579	0.131841	0.175265	0.219002	0.148888	0.0871697	0.12524	0.121738	0.194557	0.133217	0.180738	0.331179	0	0.164392	0.183185	0.176149	0.0964109	0.119903	0.211113	0.0959466	0.123223	0.156003	0	0.144455	0.216246	0.158571	0.166459	0.159502	0.137005	0.158095	0.32173	0.195655	0.148491	0.114204	0	0.161354	0.207321	0.255478	0.323982	0.200492	0.170803	0.103687	0.0965074	0.115517
PADI2	0.0130503	0	0.0247267	0.0249812	0.00910823	0.00672897	0	0.0031307	0.00948582	0	0.00504242	0	0.00555948	0	0.17696	0.00768756	0	0.0363379	0.0139473	0	0.00381093	0.00731265	0	0.00835414	0.0107463	0.0101286	0	0	0.0070764	0.0271883	0.166459	0.0208726	0	0	0	0.00604996	0	0	0	0	0	0	0	0	0.0111542	0	0.00233763	0
PADI1	0	0	0	0	0	0	0	0	0	0	0	0	0	0	0	0	0	0.00708369	0	0	0	0	0	0	0	0	0	0	0	0	0	0	0	0	0	0	0	0	0	0	0	0	0	0	0	0	0	0
PADI3	0	0	0	0	0	0.00262948	0	0	0	0	0	0	0	0	0	0	0	0	0	0	0	0	0	0	0	0	0	0	0.0103309	0	0	0	0.00145259	0.00418578	0	0	0	0	0	0	0	0	0	0	0	0	0	0
PADI4	0.0187672	0.0362896	0.00223001	0	0.0152978	0.00746943	0.00964159	0.0154027	0.00977778	0	0	0	0	0	0	0.0108362	0	0	0.00310125	0	0	0.00693277	0	0	0.00334033	0	0	0	0	0	0.0296878	0.0112037	0.00503824	0.00521327	0	0	0	0.0684553	0	0	0	0	0	0	0	0.00553884	0.00293564	0
PADI6	0	0.00626537	0	0	0.00981229	0.00515943	0	0	0	0	0	0	0	0	0.027448	0	0	0	0	0	0.00472499	0.00622917	0	0	0	0	0	0	0.00738788	0	0	0	0.00399297	0	0	0	0	0	0	0	0	0	0	0	0	0	0	0
RCC2	0.0593659	0.00961996	0.0585728	0.0853548	0.0498194	0.0521977	0.138681	0	0.028574	0.0213902	0.0341939	0.0331453	0.0216845	0	0	0.0335117	0	0.0369013	0.0575834	0.0249971	0.0252871	0.0276743	0.0260087	0.013502	0.039133	0.0580407	0	0	0.0196383	0.0226523	0	0.11375	0.0207661	0.0155318	0.0119571	0.0281958	0.105428	0.0316576	0	0.0793051	0.0650072	0.026686	0.0539253	0.0513858	0.0461618	0.0560373	0.030048	0.0309376
ARHGEF10L	0.164345	0.26562	0.164653	0.260895	0.280993	0.197379	0.205828	0.236231	0.187819	0.123076	0.183299	0.200751	0.169194	0.235273	0.130397	0.24021	0	0.32896	0.204991	0.217086	0.223643	0.132285	0.224704	0.171543	0.157257	0.0861269	0	0.223397	0.227472	0.149303	0.200793	0.213239	0.264005	0.211101	0.149906	0.176068	0.244899	0.258545	0	0.120641	0.24879	0.336124	0.355627	0.154184	0.180802	0.121818	0.107439	0.041278
ACTL8	0	0	0	0	0	0.00995463	0	0	0	0	0	0	0	0	0	0	0	0	0	0	0	0	0	0	0	0	0	0	0	0	0	0	0	0	0	0	0	0	0	0	0	0	0	0	0	0	0.00364389	0
IGSF21	0.0352045	0.0358052	0.0661757	0.107321	0.0786595	0.0673335	0.0582942	0.0806783	0.0563774	0.0413153	0.0245919	0.00460689	0.00790718	0	0.04805	0.114219	0	0.0836007	0.0458917	0.0484444	0.0374794	0.0183156	0.0407099	0.0503104	0	0.0522392	0	0.127329	0.0875162	0.0922389	0	0.142541	0.0881749	0.0552592	0.085736	0.00458003	0.0127744	0.0393207	0	0.259483	0.0387023	0.124716	0.0628597	0.0607882	0.111996	0.0089824	0.0798895	0
KLHDC7A	0	0	0	0	0	0	0	0	0	0	0	0	0	0	0	0	0	0	0	0	0	0	0	0	0	0	0	0	0	0	0	0	0	0	0	0	0	0	0	0	0	0	0	0	0	0	0	0
PAX7	0.00231094	0	0.00320714	0.00866222	0	0.00360728	0	0	0.00273087	0	0.00108713	0	0	0	0.0239362	0	0	0.0170869	0	0	0	0.00236261	0	0	0.00259121	0	0	0	0.0129061	0	0	0.0232219	0.00635314	0	0	0	0	0	0	0.0220168	0	0	0	0	0	0	0	0
IFFO2	0.0503907	0.0138087	0.0303527	0.0184862	0.0704703	0.0155988	0.0218843	0.0644273	0.0719735	0.0497878	0.0344281	0.0449126	0.071867	0.0345586	0.0690919	0.10449	0	0.100485	0.0379285	0.110534	0.0696605	0.0697459	0.0385147	0.0486301	0.0263618	0.0409408	0	0.0490786	0.0446076	0.0428522	0.0296878	0.0378098	0.0519121	0.0653405	0.0734818	0.0727421	0.0768015	0.115929	0	0.0485571	0.0587154	0.115532	0.219516	0.0130232	0.0786988	0.0269836	0.0653788	0.168534
UBR4	0.298806	0.320972	0.20659	0.465939	0.275606	0.265862	0.234193	0.278371	0.231426	0.12277	0.204767	0.216135	0.223312	0.176019	0.394614	0.268767	0	0.314775	0.283488	0.315406	0.235443	0.136416	0.161832	0.204347	0.156887	0.221746	0	0.287107	0.351897	0.341841	0.609395	0.275665	0.28028	0.333404	0.265284	0.251927	0.279666	0.241633	0	0.207246	0.255419	0.337185	0.542066	0.273593	0.311823	0.139301	0.19908	0.160636
EMC1	0.0700547	0.0919986	0.0437781	0.0784754	0.0464726	0.0649667	0.0898507	0.0691552	0.048158	0.0467891	0.0910967	0.108769	0.0696169	0.17963	0.00963893	0.0480649	0	0.0667534	0.103984	0.0940894	0.0542993	0.0457849	0.0545255	0.0569231	0.0295302	0.0644223	0	0.106788	0.196846	0.127105	0.0296878	0.0569933	0.0632443	0.0675161	0.013375	0.0469266	0.0499144	0.012201	0	0.0288288	0.0575104	0	0.117253	0.0395014	0.0543071	0.11779	0.0283924	0.0698151
MRTO4	0.0528839	0.0189828	0.0413376	0.0626696	0.0451111	0.0131317	0.00774692	0.0680873	0.0664793	0.0104651	0.0476813	0.0157189	0.063186	0.102631	0.0611683	0.0394096	0	0.0436179	0.0714721	0.029064	0.0540689	0.0619417	0.069512	0.0301467	0.0340987	0.0254617	0	0	0.055028	0.0342235	0	0.0595061	0.0200708	0.0546819	0.0342868	0.0315575	0.0415917	0.153961	0	0.082653	0.0379675	0.130189	0.112784	0.0253838	0.0258188	0	0.0586186	0.0307666
AKR7A3	0	0	0.00688092	0.00532018	0.0235397	0.00995463	0	0	0.00484668	0.00251986	0.00437079	0.0057167	0.00305274	0	0	0.00475769	0	0	0.00259836	0	0.00478233	0	0.0190459	0	0	0	0	0	0.0131541	0	0	0.0085946	0.0218127	0	0	0	0.0175432	0	0	0	0.00873156	0.0175289	0	0.012195	0.00309944	0.0089824	0.00921446	0
AKR7A2	0.0505554	0.0464981	0.00941115	0.0845664	0.00863065	0.0093932	0.0119538	0	0.0660323	0.0238059	0.0277601	0.0204261	0.0313018	0.0725751	0.0247888	0.0710085	0	0.106393	0.0549036	0.0810952	0.0322162	0.0295116	0.00766604	0.0797361	0.0255614	0.0764938	0	0.0283813	0.0103309	0	0	0.0343255	0.0387644	0.0302306	0.013375	0.0576038	0.0331559	0.074371	0	0.0812141	0.0670652	0.0487249	0.0539247	0.0452391	0.0257084	0.096837	0.0403916	0.0398111
CAPZB	0.283477	0.260411	0.242125	0.31374	0.271986	0.282749	0.267594	0.404008	0.169216	0.158221	0.169519	0.212286	0.292431	0.295729	0.254421	0.28706	0	0.295034	0.220379	0.235826	0.227651	0.141175	0.197134	0.165798	0.166643	0.163419	0	0.23224	0.316885	0.21405	0.446251	0.296227	0.299661	0.202165	0.276023	0.255343	0.242441	0.225112	0	0.255577	0.233335	0.377315	0.31338	0.34025	0.270194	0.195031	0.100156	0.202593
NBL1	0.110566	0.0775937	0.0796717	0.126043	0.0528754	0.06024	0.130077	0.169658	0.118514	0.0466585	0.127606	0.0489819	0.120184	0.337691	0.0965526	0.176134	0	0.0891836	0.216892	0.100657	0.0928401	0.0832808	0.149514	0.0852039	0.101061	0.130705	0	0.0883703	0.122094	0.0851068	0	0.102244	0.0946514	0.141825	0.0879051	0.062129	0.0882234	0.0337138	0	0.0949172	0.124333	0.137059	0.159335	0.167676	0.161761	0.0787269	0.0269899	0.150859
HTR6	0	0	0	0	0	0	0	0	0.00260503	0.00781007	0	0	0	0	0	0	0	0	0	0	0	0.00536359	0	0.00733042	0	0	0	0	0	0	0	0	0	0	0	0	0	0	0	0	0.00340223	0	0	0	0	0	0	0
TMCO4	0.00572746	0.0152874	0.0158566	0.0591527	0.0285422	0.0166191	0.00843595	0.0427005	0.00875091	0	0.00679837	0.0162646	0.00551277	0	0.0239362	0.0313167	0	0.0140661	0.0111983	0	0.00788671	0.0169188	0.00766604	0	0.00285376	0.00342538	0	0	0	0.00914914	0	0.0332262	0.00694907	0.00416309	0	0.0044951	0	0	0	0.00928711	0.0198127	0	0.0233119	0	0	0	0.0237364	0
OTUD3	0.17356	0.217514	0.101048	0.211272	0.145027	0.144963	0.153058	0.103154	0.110379	0.0640181	0.143469	0.0865042	0.0758511	0.144297	0.167563	0.137462	0	0.212639	0.141736	0.116922	0.146582	0.0907827	0.0707508	0.106006	0.119864	0.148282	0	0.202122	0.216748	0.143253	0.25663	0.162998	0.110509	0.0933944	0.0392198	0.121401	0.0877529	0.103165	0	0.0168478	0.109416	0.0808345	0.195825	0.071265	0.112846	0.0374341	0.0594026	0.0927936
PLA2G5	0	0	0	0.00740553	0.00191129	0.00909183	0	0	0.00288747	0	0	0	0	0	0	0	0	0	0	0	0	0	0	0	0	0	0	0	0	0	0	0	0	0	0	0	0	0	0	0	0	0	0.0455674	0	0	0	0	0
PLA2G2D	0	0	0	0	0	0	0	0	0	0	0	0	0	0	0	0	0	0	0	0	0	0	0	0	0	0	0	0	0	0	0	0	0	0	0	0	0	0	0	0	0	0	0	0	0	0	0.00387208	0
PLA2G2F	0	0	0	0	0	0	0	0	0	0	0	0	0	0	0	0	0	0	0	0	0	0	0	0	0	0	0	0	0	0	0	0	0	0	0	0	0	0	0	0	0	0	0	0	0	0	0	0
PLA2G2C	0	0	0.00242757	0.00957283	0	0	0	0	0.0035666	0	0	0.00179167	0	0	0	0	0	0	0	0	0	0	0	0	0	0	0	0	0.00567126	0	0	0	0	0	0	0	0	0	0	0	0	0	0	0	0	0	0	0
UBXN10	0.00972311	0.0150975	0.0121101	0	0.0383432	0	0.0477842	0.013776	0.014729	0.0160693	0.0140408	0.0167529	0.0152839	0.0639742	0	0	0	0	0.0256992	0	0	0.00521767	0.00696461	0.00733042	0.0030844	0	0	0.0268886	0	0.0267733	0	0.0400367	0.0041294	0.0210169	0	0.00348736	0.00483902	0.0193975	0	0.0168478	0.0114916	0.0277732	0.0433961	0.0253112	0.0498261	0.00625291	0	0
VWA5B1	0	0	0	0.014749	0	0	0	0.00654198	0.00288747	0	0	0	0	0	0	0	0	0.00708369	0	0	0	0.00148837	0	0	0.00238375	0	0	0	0	0.0287207	0	0	0	0	0	0	0	0	0	0	0.0109233	0	0	0.00237586	0	0	0	0
CAMK2N1	0.261759	0.346581	0.192213	0.476135	0.374844	0.281065	0.336963	0.332099	0.264315	0.0788028	0.256891	0.185512	0.286201	0.316519	0.204084	0.353768	0	0.308196	0.335087	0.242686	0.21706	0.165181	0.320501	0.197854	0.186957	0.354983	0	0.480817	0.405197	0.360426	0.360054	0.355206	0.272775	0.255268	0.319111	0.147429	0.326889	0.453351	0	0.321653	0.288959	0.172434	0.292394	0.390185	0.255468	0.185466	0.121084	0.196766
MUL1	0	0.0349092	0.0349636	0.0787531	0.0399911	0.0440963	0.0116195	0	0.0363952	0.0528605	0.0291039	0.010699	0.0139907	0.0636884	0	0.0456437	0	0	0.0227843	0.0730047	0.0871514	0.0347837	0.019769	0.0230781	0.0348507	0.0540743	0	0	0.0728653	0	0	0.034274	0.0106885	0.022573	0	0.0120729	0.0290302	0.00684847	0	0.105311	0.0860976	0.0847347	0	0.00586043	0.0348309	0.0240302	0.0233019	0.0274557
FAM43B	0.0757658	0.00569516	0.0262265	0.0663076	0.0312078	0.0223302	0.055575	0.0965786	0.0443921	0.00475271	0.0314914	0.0274955	0.0476973	0.0188857	0.0483832	0	0	0	0.0532719	0.0166624	0.039041	0.0496088	0.0469257	0.00733042	0.0363937	0.0131542	0	0.018833	0.0456274	0.109773	0	0.0921819	0.0396732	0.0261669	0.0284456	0.018949	0.1156	0.0367368	0	0.0389635	0.0533774	0	0	0.0281381	0.0378668	0.0120994	0.00533559	0.1758
CDA	0	0	0.00183871	0	0	0	0	0	0.00482536	0	0.0116892	0.00537432	0	0	0	0	0	0	0.00810012	0	0	0.00558504	0	0	0	0	0	0	0	0	0	0	0.00631034	0	0	0	0	0	0	0	0.00873156	0	0.0287925	0	0.00540229	0	0.00415905	0
PINK1	0.0991584	0.106837	0.101725	0.237357	0.132862	0.148296	0.099202	0.122374	0.110658	0.0392039	0.122878	0.0821514	0.18799	0.114183	0.0434456	0.172492	0	0.109353	0.138269	0.0684985	0.165593	0.108856	0.111318	0.019248	0.0762642	0.0323158	0	0.115008	0.0972212	0.0686354	0	0.166943	0.097297	0.10862	0	0.0735216	0.071377	0.0900416	0	0.0604803	0.100847	0.212103	0.145915	0.0319503	0.155557	0.091286	0.0369606	0.140994
DDOST	0.0794926	0.0307873	0.0217248	0.0983751	0.0371582	0.0515506	0.00764588	0.0201296	0.0675358	0.00135567	0.0532047	0.0145982	0.0293977	0.101009	0.174277	0.0616198	0	0.0750196	0.0410913	0.0754248	0.0479625	0.0294199	0.0272802	0.0182967	0.0122305	0.0793544	0	0.0313243	0.0157785	0.0286557	0	0.0867513	0.0419298	0.0306633	0.130368	0.0474848	0.0602248	0.102897	0	0.0053193	0.0983933	0.0603704	0.149554	0.0245491	0	0.0318037	0.0150669	0.00891372
KIF17	0.0332472	0.0450942	0.0125103	0.0131287	0.0497054	0.00384209	0.01471	0.0538536	0.0232779	0.0235801	0.0151526	0.0208776	0.00468377	0.0411556	0.0241997	0.0673054	0	0.00507769	0.00361249	0.0267669	0.0202989	0.0140582	0.080029	0.0330357	0.0390479	0.00126024	0	0.097018	0.00891447	0.00923178	0	0.0160768	0.0448482	0.0222633	0.0575135	0.0122444	0.00667722	0.0370951	0	0.0389635	0.0431532	0.0643377	0.0769391	0.058791	0.0712143	0.0105509	0.0180562	0.0794722
SH2D5	0.092647	0.0380919	0.0222491	0	0.0106077	0.0198257	0.0287459	0.0234697	0.0413381	0.00545701	0.00156147	0.00429624	0.0182977	0.0311908	0	0	0	0.0361219	0.0333945	0.0343762	0.00825248	0.0201409	0	0.0193354	0.0150474	0.0283998	0	0.0554059	0.0583303	0.0278111	0.116339	0.0307865	0.0188892	0.0121634	0	0.00397581	0.013896	0.0382224	0	0.019321	0.0172777	0.0237779	0	0	0	0.0246731	0.0127611	0
HP1BP3	0.377544	0.406794	0.272713	0.364562	0.284452	0.274796	0.363493	0.304192	0.212573	0.156908	0.196469	0.265412	0.252081	0.263345	0.190993	0.289958	0	0.40064	0.286979	0.247647	0.239034	0.141287	0.310899	0.156813	0.154198	0.254327	0	0.4445	0.357346	0.295329	0.247554	0.301081	0.285576	0.260567	0.286451	0.189436	0.297974	0.477006	0	0.214023	0.212053	0.297353	0.401125	0.449192	0.291319	0.152812	0.165996	0.154219
EIF4G3	0.443169	0.432573	0.168953	0.421787	0.238012	0.348713	0.287215	0.237717	0.177115	0.0922766	0.211046	0.195611	0.389577	0.412282	0.278594	0.17781	0	0.255953	0.258449	0.219218	0.28748	0.0782437	0.241918	0.123719	0.120204	0.286281	0	0.283745	0.434238	0.317449	0.445511	0.329383	0.255132	0.203131	0.536517	0.147117	0.156635	0.447388	0	0.390069	0.292194	0.358104	0.243032	0.471607	0.288252	0.0949953	0.0720433	0.109882
ECE1	0.150581	0.186737	0.262155	0.266345	0.183988	0.174375	0.11741	0.185724	0.133915	0.0891126	0.196819	0.181504	0.178677	0.0422867	0.219945	0.163455	0	0.241711	0.139944	0.167821	0.25816	0.153403	0.181497	0.143493	0.114073	0.116091	0	0.0878124	0.14252	0.156302	0.301751	0.157038	0.20431	0.147792	0.374956	0.13434	0.172716	0.243845	0	0.0953552	0.280659	0.238752	0.522365	0.215402	0.107732	0.192135	0.12327	0.1067
NBPF3	0.0445057	0.133787	0.0728964	0.041342	0.0940762	0.086893	0.0935552	0.132014	0.0518409	0.0477296	0.0649407	0.0226326	0.0256393	0.0422867	0.0311067	0.00475769	0	0.126726	0.0877511	0.0362045	0.0350906	0.0659651	0.0676381	0.0253054	0.040219	0.0468098	0	0.0176748	0.0770047	0.0597588	0.137776	0.059013	0.0506309	0.070774	0.209239	0.0749284	0.100361	0.0595039	0	0.0053193	0.067682	0	0.124791	0.127739	0.0793108	0.0144635	0.0218654	0.0790297
ALPL	0	0.0110626	0	0	0.00391141	0	0	0	0.00145187	0	0	0	0	0	0	0	0	0	0	0	0	0.00230637	0	0.00688246	0.00453473	0	0	0.0311166	0.0217987	0	0	0.00590886	0.0108481	0	0	0	0	0	0	0	0.00414484	0	0	0	0	0.0190834	0	0
RAP1GAP	0.227009	0.169409	0.250002	0.282043	0.298203	0.225809	0.291644	0.295022	0.178768	0.0940795	0.176203	0.160329	0.225611	0.39743	0.346573	0.232395	0	0.321253	0.202622	0.230165	0.213124	0.121953	0.218658	0.161063	0.154538	0.132203	0	0.30179	0.164252	0.229031	0.219008	0.294476	0.252452	0.140867	0.320979	0.232002	0.294012	0.245402	0	0.175129	0.283075	0.360015	0.413279	0.269214	0.273909	0.153242	0.209573	0.104895
USP48	0.30558	0.240078	0.219811	0.376105	0.299619	0.354133	0.256271	0.268283	0.209153	0.133812	0.187701	0.201782	0.335444	0.211976	0.432276	0.275067	0	0.293949	0.24212	0.215073	0.235135	0.140631	0.278366	0.253885	0.137499	0.252744	0	0.354136	0.371386	0.31585	0.481164	0.244756	0.304594	0.205258	0.126732	0.283017	0.256282	0.276986	0	0.283757	0.224224	0.416371	0.468329	0.307062	0.208545	0.116874	0.108337	0.168487
LDLRAD2	0	0	0	0	0	0	0	0	0.00173959	0	0.00484252	0	0	0	0	0.0107716	0	0	0	0	0	0	0	0	0	0	0	0	0.00748252	0	0	0	0	0	0	0	0	0	0	0	0	0	0	0	0	0.00848673	0	0
HSPG2	0.02442	0.0143165	0.0141971	0.024637	0.0031607	0.0097177	0.00771139	0.0162215	0.00294453	0	0	0.0214057	0	0.0411556	0	0.0331604	0	0.00859797	0.0127511	0.0162508	0	0.0148224	0.0263453	0.00666616	0.00184794	0.00126024	0	0	0	0	0	0.0158173	0.00707314	0.0131996	0	0.00368076	0	0	0	0	0.00280179	0.0161767	0	0.017316	0	0	0.00124168	0.00804977
CELA3B	0	0	0.00144857	0	0	0	0.00964159	0	0.00990668	0	0	0.00120882	0	0	0	0	0	0	0	0	0	0	0	0	0	0	0	0	0.0178714	0.0146322	0	0.0117675	0	0.027435	0	0	0	0	0	0	0	0	0	0.0111369	0.00981487	0	0	0
CELA3A	0	0	0	0	0	0	0	0	0	0.00164708	0	0	0	0	0	0.0162561	0	0	0	0	0	0	0	0	0.00238375	0	0	0	0	0	0	0	0.00217341	0	0	0	0	0	0	0	0	0	0	0	0	0	0.00398179	0
CDC42	0.248558	0.300758	0.175396	0.333242	0.250792	0.286313	0.209523	0.222786	0.186277	0.125378	0.165901	0.200181	0.137814	0.299603	0.152768	0.215324	0	0.260918	0.28904	0.247449	0.199928	0.136967	0.17624	0.142926	0.187482	0.219731	0	0.222519	0.301523	0.291828	0.466746	0.223152	0.177295	0.208322	0.288437	0.205117	0.230679	0.181193	0	0.146541	0.193813	0.127209	0.308718	0.361586	0.267104	0.166431	0.10912	0.117219
WNT4	0	0	0	0	0	0	0	0	0.00158895	0	0	0	0	0	0	0	0	0	0	0	0	0	0	0	0	0	0	0	0	0	0	0	0	0	0	0	0	0	0	0	0	0.0405974	0	0	0	0	0	0
ZBTB40	0.101567	0.0686325	0.0904982	0.105173	0.0863026	0.0651885	0.0974749	0.0987793	0.0929655	0.104667	0.108336	0.104765	0.0357697	0.165671	0.213895	0.109714	0	0.135557	0.0720985	0.033619	0.107043	0.0601511	0.0477543	0.0988513	0.0913233	0.0604554	0	0.0990414	0.0157785	0.0807967	0.228396	0.0874835	0.0543793	0.103686	0	0.111079	0.148909	0.0438377	0	0.0529621	0.0387648	0.03623	0.0734908	0.186057	0.105623	0.108633	0.0430181	0.106493
EPHA8	0	0.0255981	0.0199044	0	0.0273673	0.0345673	0.0319509	0.0607283	0.0377947	0.0124703	0.0160815	0.0190181	0.0408092	0	0.0186601	0.0326103	0	0.0808025	0.0560233	0.0174322	0.0272513	0.0280409	0.0108815	0.0253638	0.0235039	0.00590981	0	0.0176748	0	0.0214039	0	0.042544	0.0125158	0.0208157	0	0.0189902	0	0.00684847	0	0	0.0404551	0.0224471	0.0175929	0.0395146	0.049398	0	0.00705184	0.00891372
C1QA	0	0	0	0	0.00716852	0.0154459	0.0212276	0	0.00947139	0	0	0	0	0.0422867	0	0	0	0.0230946	0.00354863	0	0	0	0	0	0	0	0	0.0242918	0	0	0	0	0.0192155	0.00318591	0	0	0	0	0	0	0	0	0	0	0	0	0	0
C1QC	0	0	0	0	0	0.00995463	0.0117371	0	0.00684154	0	0	0.0151962	0	0	0	0	0	0	0	0.00460664	0	0	0	0	0	0	0	0.0250032	0	0.0311432	0	0	0.00595343	0	0	0	0	0	0	0	0	0	0	0	0.0091908	0	0.00233763	0
C1QB	0	0	0	0	0.00391141	0.00246688	0	0	0.016304	0	0	0	0.00347991	0	0.0186601	0	0	0.0172546	0.00252677	0.00616864	0	0	0	0	0	0	0	0	0.0170613	0	0	0.0164142	0.00778679	0	0	0	0.00958692	0	0	0	0	0	0.0305134	0.0274783	0.0123051	0	0.0097361	0
EPHB2	0.0847215	0.114047	0.0949028	0.0871492	0.0622077	0.037137	0.0816062	0.0929164	0.0665234	0.0708104	0.0705846	0.0598521	0.127406	0.154153	0.0616797	0.0954299	0	0.165149	0.0527338	0.101877	0.080836	0.107747	0.198438	0.0908877	0.0529892	0.0461119	0	0.104268	0.0720014	0.081795	0.116339	0.055698	0.0735465	0.127581	0.101866	0.127628	0.0206486	0.0884704	0	0.0882269	0.109437	0	0.108808	0.191093	0.165107	0.070124	0.0553606	0.0843259
LACTBL1	0	0	0	0	0	0	0	0	0	0	0	0	0	0	0	0	0	0	0	0	0	0	0	0	0	0	0	0	0	0	0	0	0	0	0	0	0	0	0	0	0	0	0	0	0	0	0	0
TEX46	0	0	0.00338577	0	0	0.00447656	0	0	0.00481382	0	0	0	0	0	0	0.0183302	0	0	0	0	0.0062597	0.00717587	0	0	0	0.0227124	0	0	0	0	0	0	0	0	0	0	0	0	0	0	0	0	0	0	0	0	0.00406604	0.0326914
KDM1A	0.277418	0.225635	0.18472	0.271103	0.227673	0.246251	0.138585	0.196295	0.144582	0.0974308	0.154657	0.16734	0.123627	0.156023	0.0951494	0.185068	0	0.20137	0.184754	0.187005	0.188252	0.114185	0.0634242	0.22417	0.145077	0.15608	0	0.247899	0.28067	0.304171	0.080206	0.177496	0.180095	0.196787	0.158448	0.186616	0.229346	0.319345	0	0.290363	0.173491	0.340809	0.360732	0.211421	0.196931	0.127025	0.0745572	0.132031
LUZP1	0.373055	0.32653	0.291958	0.463665	0.39422	0.286948	0.358145	0.396363	0.228151	0.161105	0.216568	0.319636	0.369219	0.222662	0.362751	0.341487	0	0.341531	0.296029	0.335402	0.248743	0.235956	0.277508	0.257867	0.155072	0.295783	0	0.255987	0.398547	0.288115	0.511987	0.28907	0.341304	0.277394	0.220536	0.258311	0.299978	0.260127	0	0.251585	0.376867	0.443175	0.455413	0.319301	0.261658	0.148475	0.165909	0.209403
HTR1D	0	0	0	0	0	0	0	0	0	0	0	0	0	0	0	0	0	0	0	0	0	0	0	0	0	0	0	0	0	0	0	0	0	0	0	0	0	0	0	0	0	0	0	0	0	0	0	0
HNRNPR	0.320733	0.206355	0.206403	0.192204	0.162423	0.274169	0.253287	0.188431	0.117001	0.136442	0.138255	0.122305	0.221004	0.0993264	0.143858	0.150922	0	0.144789	0.157891	0.138591	0.186176	0.108477	0.0894577	0.0803397	0.125493	0.167329	0	0.338381	0.242694	0.214621	0.102447	0.160095	0.130855	0.138428	0.286207	0.161206	0.185155	0.210292	0	0.125828	0.145184	0.0798683	0.183011	0.208708	0.186027	0.12051	0.069212	0.160029
ZNF436	0.0278275	0	0.0354905	0.00647206	0.0259651	0.0174134	0.0272721	0.0151033	0.0377067	0.0150954	0.0113045	0.00120882	0.0122023	0	0	0	0	0.00898235	0.0215351	0.0192237	0.0130397	0.00305298	0	0.0209272	0.0340241	0.0104109	0	0.00458013	0.0196088	0.0412746	0	0.0257465	0.0172701	0.00498229	0	0.00346475	0.00752703	0.0166526	0	0.024627	0	0.0175289	0	0.012195	0.0446474	0.0276777	0	0.0730357
TCEA3	0.00642464	0.0547852	0.0459828	0.0507803	0.0264889	0.00744487	0.111237	0.0495646	0.0573449	0.00891019	0.025992	0.110069	0.0694971	0.0345586	0.0453996	0.0162561	0	0.0951152	0.105425	0.0871815	0.0842553	0.0456862	0.0233002	0.0630529	0.0307304	0.00450823	0	0.088257	0.0738219	0.0881131	0.193373	0.0812231	0.133057	0.078858	0	0.0434497	0.0229801	0.112304	0	0.0432277	0.0412452	0.127665	0.3276	0.0823129	0.0375342	0.0089824	0.0202723	0.0500136
ASAP3	0	0.0487188	0.028884	0.0131287	0.00579578	0.00394183	0.0421589	0.00455117	0.0260409	0.00369433	0.0089042	0.0165608	0.0361894	0	0	0	0	0.0440551	0.0300762	0.0288109	0.0301339	0.00640096	0.0425132	0.0124787	0.0453617	0	0	0.0454093	0.0305644	0.0360346	0	0	0.0360183	0.018903	0	0.00774309	0.0181487	0	0	0.024627	0.00340223	0	0.025147	0	0.00536569	0.0294012	0.00348283	0.00891372
E2F2	0	0	0.00160181	0	0.00402963	0	0	0	0.00176919	0	0	0	0	0	0	0	0	0	0	0	0	0	0	0	0	0	0	0	0.00567126	0	0	0	0	0	0	0	0	0	0	0	0.00560394	0	0	0	0	0	0.0025698	0
ID3	0	0	0	0	0	0	0	0	0.0059578	0	0.00243449	0	0.0263965	0	0	0	0	0	0	0	0	0	0	0	0	0	0	0	0.0193119	0	0	0	0.00145259	0	0	0	0.0214732	0	0	0	0	0	0	0	0	0	0	0
RPL11	0.126244	0.122314	0.0874769	0.264742	0.0933763	0.117211	0.205602	0.137511	0.134335	0.0197832	0.0696712	0.0137485	0.0732198	0.221394	0.0838361	0.163194	0	0.177061	0.171725	0.0968239	0.0789134	0.104807	0.0950116	0.0636681	0.0716562	0.0574629	0	0.104759	0.151268	0.146143	0	0.262187	0.0872719	0.0647725	0	0.0246697	0.136157	0.0720789	0	0.0574656	0.104733	0.0567807	0.21666	0.138051	0.0562577	0.0966018	0.0408082	0.0693026
ELOA	0.0296081	0.0345112	0.0371422	0.0889652	0.0682166	0.0690967	0.0529803	0.0424977	0.0478569	0.0248991	0.0709589	0.0911571	0.104144	0.064742	0.0612975	0.0771858	0	0.094863	0.0829318	0.0690897	0.0400745	0.0451756	0.0696191	0.0169225	0.041134	0.0382072	0	0.0816684	0.060235	0.0690427	0.277766	0.0635923	0.0639017	0.0632063	0.0284456	0.0784507	0.0882409	0.0615566	0	0.0406837	0.0426151	0.0157894	0.116756	0.0675108	0.0486727	0.0185194	0.0583334	0.125294
PITHD1	0.125399	0.149958	0.100623	0.198079	0.143007	0.150414	0.212041	0.185536	0.12405	0.0400768	0.0914487	0.0926126	0.0922103	0.150761	0.0623999	0.160509	0	0.206126	0.201041	0.106349	0.0671938	0.0709708	0.0724178	0.0612413	0.134493	0.0747226	0	0.0963541	0.190597	0.13615	0	0.194324	0.153364	0.221552	0	0.0773815	0.131991	0.101173	0	0.126047	0.106686	0.0459101	0.184548	0.130013	0.143532	0.0499847	0.0487425	0.131814
LYPLA2	0.0637502	0.0255284	0.084776	0.0822197	0.0163601	0.0735562	0.0863882	0.00804237	0.0273114	0.0389594	0.0520896	0.0226158	0.0280392	0.0188857	0	0.0435369	0	0.0615541	0.0329083	0.0412728	0.0156918	0.0401527	0	0.021376	0.0311148	0.0313222	0	0.049054	0.0683667	0.0322455	0.122331	0.0463379	0.00770425	0.0287257	0.0544157	0.0273381	0.0419076	0.0359166	0	0.0403658	0.0325315	0.0175289	0.0425053	0.061532	0.0476142	0	0.00197298	0
GALE	0.0362348	0.0519987	0.0594743	0.103648	0.0990431	0.0548889	0.0597922	0.0650003	0.0752027	0.0538337	0.0638173	0.0527359	0.112217	0.0937099	0.110521	0.131446	0	0.0802853	0.102027	0.0479588	0.0532067	0.0408503	0.0319915	0.0493908	0.0524534	0.0343895	0	0.103965	0.0319093	0.133846	0	0.138107	0.0514293	0.0529321	0.0205524	0.0438036	0.0651937	0.115164	0	0.124186	0.104096	0.0475658	0.0579382	0.0780114	0.0554918	0.0551524	0.0823395	0.0256261
HMGCL	0.0596177	0.116816	0.0359523	0.0403176	0.0607418	0.02889	0.01471	0.0411772	0.0574517	0.0178362	0.0466942	0.0278646	0.0345858	0.0579907	0.106903	0.0974198	0	0.130837	0.05956	0.0364471	0.0468217	0.0462498	0.0698106	0.0511851	0.0279358	0.0161265	0	0.0273768	0.0724746	0.0218681	0	0.107241	0.0588731	0.0546798	0	0.0683006	0.034304	0.042362	0	0.0562475	0.0878959	0.0163167	0.095519	0.0225078	0.0124333	0.0704208	0.0431032	0.0252097
FUCA1	0.0231766	0.0284085	0.0140181	0.0362981	0.0857986	0.0426083	0.0119538	0.0643075	0.0315535	0.0251089	0.0280764	0.0213203	0.00467085	0.028679	0.0327861	0.0407619	0	0.0118888	0.0519741	0.0298807	0.0416562	0.0362885	0	0.139891	0.00817392	0.0344532	0	0	0.0118755	0.0339753	0	0.0581812	0.0453138	0.0125088	0	0.0192494	0.0369181	0.0316778	0	0.0262013	0.019843	0	0.0486053	0.0330944	0	0	0.0049723	0.016986
CNR2	0	0.00378184	0.00194804	0	0	0	0	0	0.00168552	0	0	0.00434046	0	0	0	0	0	0	0.0142093	0	0	0	0	0.0182208	0.00407945	0	0	0	0	0	0	0	0.0068605	0	0	0	0	0	0	0	0	0	0	0.0280028	0	0	0	0
PNRC2	0.00539076	0.0181359	0.0133439	0.0597837	0.0270489	0.00618319	0.0260187	0.0410153	0.0419592	0.00964015	0.0462677	0.0240021	0.0638945	0.087739	0	0.0191865	0	0.0303416	0.0303498	0.00823902	0.0171422	0	0.0229884	0.0163392	0.0253858	0	0	0.0417126	0.0231016	0.0123019	0	0.0378645	0.0174498	0.0349956	0	0	0.0230242	0.0586948	0	0.0175974	0.0217633	0	0.0169079	0.0124363	0.0553002	0.00553884	0.0065224	0.0380157
SRSF10	0.18783	0.301679	0.149866	0.346904	0.160451	0.200348	0.236275	0.263322	0.157955	0.0856807	0.170013	0.140636	0.208315	0.262904	0.140338	0.245672	0	0.248198	0.257505	0.217201	0.209336	0.138426	0.10498	0.162067	0.167061	0.16039	0	0.158769	0.212375	0.336571	0.102447	0.284358	0.159815	0.20243	0.114952	0.152903	0.179978	0.175921	0	0.179612	0.165181	0.228565	0.392066	0.179617	0.216957	0.0952033	0.0824215	0.111019
MYOM3	0	0	0.000694122	0	0.00378658	0	0	0	0	0	0	0	0	0	0	0	0	0	0	0	0	0	0	0	0	0	0	0	0	0.0207588	0	0.0085946	0	0	0	0	0	0	0	0	0	0	0	0	0	0	0	0
IL22RA1	0.00532944	0	0.0126321	0	0	0	0	0	0	0	0	0	0	0	0	0	0	0	0	0	0	0	0	0	0	0	0	0	0	0	0	0	0	0	0	0	0	0	0	0	0	0	0	0	0	0	0	0
IFNLR1	0	0.0150219	0.0141396	0.036367	0.0207928	0	0	0.0193738	0.00107275	0.00679841	0.00844289	0	0	0	0	0	0	0	0	0.00384273	0.00773588	0.0140753	0	0.00356253	0.0030844	0	0	0.0159106	0	0	0.123307	0	0.0161831	0.00777327	0	0	0.00784047	0	0	0	0.0177893	0	0.0140523	0	0.0110248	0.00848673	0.012553	0.0213485
GRHL3	0	0	0	0	0	0	0	0	0	0	0	0	0	0	0	0	0	0	0	0	0	0	0	0	0	0	0	0	0	0	0	0	0	0	0	0	0	0	0	0	0	0	0	0	0	0	0	0
STPG1	0	0	0.0139881	0.0503551	0.0224959	0.0467225	0.0108163	0.0131707	0.0137399	0.0172307	0.00232446	0.00690622	0.0172875	0.0250701	0.0881223	0.00410768	0	0	0.00273895	0.0224808	0.0293904	0.0117072	0.0913422	0.0342943	0.00483115	0.00176786	0	0.0219528	0.0389279	0.0646551	0.0985933	0.00760396	0.0214715	0.00986421	0.130368	0.0148014	0.00665027	0.0660617	0	0.0339035	0.014588	0	0	0.0363068	0.0124333	0	0.00688654	0
NIPAL3	0.0255012	0.0438219	0.0562458	0.0195241	0.0323838	0.0370799	0.0477512	0.12439	0.0510507	0.0178747	0.0378752	0.0740535	0.0425146	0.0188857	0.260302	0.0961852	0	0.0666617	0.0590928	0	0.0266434	0.0775804	0.0560467	0.0620407	0.0093509	0.00935565	0	0.0446885	0.105554	0.0899586	0.102447	0.0423376	0.0310161	0.0430717	0	0.00902381	0.0403441	0.0753934	0	0	0.0702967	0.0161767	0.0264166	0	0.0461419	0.0202401	0.0385802	0.0842586
RCAN3	0	0.00173272	0.023244	0.030001	0.00846256	0.00884171	0	0	0.00273087	0	0	0	0.0120392	0	0	0.0155479	0	0	0	0.00381687	0	0.00592633	0.00882418	0.0115665	0.00334033	0.0121349	0	0.013269	0	0.00853833	0	0	0.00980671	0.00286567	0	0.00850662	0.00653889	0	0	0	0.0113752	0	0	0	0	0	0	0
NCMAP	0	0	0.00866181	0.0401396	0.0129182	0.00982334	0	0	0.00197517	0.00398888	0	0	0	0.0311908	0.0241997	0	0	0	0	0.00854566	0.00895246	0	0	0	0.00334033	0	0	0	0.00512324	0.0412779	0	0.0290015	0	0	0	0.00458003	0.0258589	0.00775088	0	0	0	0	0	0	0.0123051	0	0	0
SRRM1	0.234933	0.233514	0.217998	0.336444	0.211583	0.29539	0.287769	0.293674	0.15988	0.122903	0.223989	0.186852	0.293225	0.184237	0.21854	0.242202	0	0.170326	0.205779	0.252303	0.207761	0.176386	0.196186	0.156502	0.135151	0.202673	0	0.30586	0.269144	0.322586	0.393978	0.19809	0.2144	0.204225	0.211841	0.206753	0.179558	0.276192	0	0.153139	0.144352	0.26771	0.263342	0.232609	0.181868	0.270624	0.0905288	0.128531
CLIC4	0.196914	0.0844788	0.048523	0.0450399	0.0279435	0.0676898	0.312505	0.0758326	0.0354765	0.0431785	0.0332318	0.0470165	0.029821	0.0383999	0	0.0544456	0	0.0441899	0.0408706	0.0378425	0.0217649	0.0452807	0.0199306	0.0594898	0.03567	0.0216789	0	0.126589	0.0174326	0.0287207	0	0.067205	0.0630757	0	0	0.0336341	0.0617465	0.0152552	0	0.0318105	0.0359098	0	0.025526	0.119952	0.0508689	0.0506767	0.0180326	0.036422
RUNX3	0	0	0.00331795	0	0	0	0	0	0	0	0	0	0	0	0	0	0	0	0	0	0	0	0	0	0	0	0	0	0	0	0	0	0	0	0	0	0	0	0	0	0	0	0	0	0	0	0	0
SYF2	0.0224115	0.0224657	0.0576956	0.0690059	0.066607	0.0328659	0.0674262	0.0435309	0.0849342	0.0215261	0.0423096	0.0612238	0.0429394	0.111367	0.0352409	0.0542414	0	0.0792631	0.0807083	0.037226	0.0811055	0.0734728	0.0147099	0.0275518	0.0237223	0.0660547	0	0.022979	0.0492335	0.0926157	0	0.0961286	0.0553168	0.0824059	0	0.0917033	0.0663575	0.0277601	0	0.09413	0.0830794	0.0123969	0.101786	0.0861267	0.063491	0.0505073	0.0263792	0.104096
RSRP1	0.396504	0.410286	0.278676	0.494637	0.362601	0.322594	0.209852	0.395237	0.267597	0.169042	0.208818	0.221742	0.261687	0.456709	0.306011	0.386023	0	0.453296	0.298521	0.314154	0.271837	0.119795	0.277758	0.115598	0.174869	0.380103	0	0.528655	0.41994	0.464027	0.505292	0.309153	0.318599	0.312534	0.265689	0.284048	0.298064	0.411299	0	0.271526	0.303588	0.358482	0.455973	0.274207	0.276589	0.188879	0.173404	0.201493
RHD	0.0187913	0.0026071	0	0.117069	0.0339474	0.00751599	0	0.00831662	0.0587152	0.00729485	0.0106218	0	0	0.113357	0	0.0511376	0	0.0446249	0.0240149	0.00381687	0.0028422	0.0228677	0	0.00835414	0	0	0	0.00458013	0.0489317	0.0109503	0	0.103774	0.0234363	0.0302832	0	0.0128236	0.00461417	0.0054035	0	0.0347254	0.055359	0.0602156	0.0695043	0	0.0276819	0	0.015708	0.0519676
TMEM50A	0.0998765	0.0746099	0.0730471	0.104788	0.0971082	0.126739	0.0773666	0.103098	0.104184	0.0501698	0.07774	0.0517597	0.123879	0.0432506	0.171095	0.128288	0	0.0750846	0.102008	0.0635102	0.0894843	0.0610915	0.0880487	0.092689	0.123602	0.0530985	0	0.0904862	0.203626	0.193506	0	0.14711	0.0911272	0.0750795	0	0.0457495	0.0550068	0.0321632	0	0.190389	0.108578	0.121081	0.0661106	0.110825	0.0792463	0.0939514	0.0420766	0.101158
RHCE	0	0.00568928	0.014848	0.0321731	0	0.0306448	0	0.0383486	0.0167363	0	0.00678175	0.0130815	0.014018	0	0	0.0305898	0	0	0.00359651	0.0174907	0.0466673	0.00101865	0.0403728	0	0.0124231	0	0	0	0.0185497	0	0	0.0356833	0.0183581	0	0	0	0.0119624	0	0	0.0210122	0.0109647	0.0258399	0.0574714	0	0.00540229	0	0.0161509	0.0697449
MACO1	0.381057	0.272707	0.23453	0.319009	0.340344	0.313053	0.174003	0.243146	0.169939	0.169216	0.183833	0.270732	0.24346	0.180505	0.350473	0.252431	0	0.317371	0.241512	0.201704	0.211412	0.139161	0.301484	0.17385	0.152591	0.21205	0	0.361965	0.304806	0.425206	0.263611	0.246335	0.285118	0.277708	0.252575	0.219406	0.238775	0.271877	0	0.249234	0.268342	0.39047	0.38174	0.228178	0.20771	0.186283	0.135679	0.12582
LDLRAP1	0	0	0	0	0	0	0	0	0	0	0	0	0.0344745	0	0	0	0	0	0	0	0	0	0.0299912	0	0	0	0	0	0	0	0	0	0	0	0	0	0	0	0	0	0	0	0	0	0	0	0	0
MAN1C1	0.217735	0.384484	0.208327	0.302823	0.274186	0.265936	0.172263	0.231152	0.196503	0.195688	0.180412	0.230771	0.151319	0.29192	0.348167	0.291082	0	0.37475	0.193394	0.285878	0.206365	0.146457	0.269411	0.271614	0.221087	0.14021	0	0.33319	0.274929	0.224551	0	0.313109	0.272474	0.168291	0.47048	0.283951	0.28608	0.217471	0	0.233182	0.284578	0.395799	0.379097	0.265245	0.194514	0.1462	0.252141	0.0826112
SELENON	0.0198547	0.00820947	0.0118605	0.0641443	0	0.0237464	0.00771139	0	0.0206846	0.00166287	0.0152679	0.00262223	0.0475042	0.0282119	0	0.033617	0	0.0360636	0.0129123	0.0258714	0.0217092	0.00833624	0.00766604	0.037648	0.00959819	0	0	0.0177924	0	0.0113348	0	0.0290015	0.00385847	0.027634	0.0778468	0.00570962	0.0184562	0	0	0.0790294	0.0285699	0.032732	0.0449521	0	0	0.0231536	0.018997	0.0252097
AL020996.2	0	0	0	0	0	0	0	0	0	0	0	0	0	0	0	0	0	0.00973987	0	0	0	0	0	0	0	0	0	0	0	0	0	0	0	0	0	0	0	0	0	0	0	0	0.0140523	0	0.00284498	0	0	0
MTFR1L	0.109814	0.075008	0.0813269	0.178289	0.0664532	0.108	0.0855696	0.0980002	0.112705	0.0508424	0.101179	0.0794829	0.103747	0.1954	0.0637233	0.0739958	0	0.201973	0.142798	0.134015	0.140556	0.0725538	0.0771954	0.101059	0.0948418	0.104333	0	0.104299	0.127479	0.0656376	0.122331	0.154633	0.0862126	0.0637895	0.013375	0.0861393	0.110202	0.0506152	0	0.0616215	0.0891782	0.164482	0.332445	0.100338	0.111938	0.0615515	0.0416654	0.0624123
AUNIP	0	0	0.00193039	0.0331084	0.00190471	0.00233531	0	0.0208775	0.0119494	0.00251401	0.00027499	0.00123097	0.00981288	0.0188857	0.0239362	0	0	0	0.013242	0.012018	0	0.00863019	0	0.0231789	0	0	0	0.0311166	0.0134129	0.0278111	0	0.0112037	0.0052696	0.0141663	0	0	0.0297809	0	0	0	0.00715777	0	0	0	0	0	0.0119478	0
PAQR7	0	0.0241849	0.0398948	0.0355212	0.0230621	0.0172453	0.0173057	0.0345124	0.0265636	0.00398888	0.011072	0.00533612	0	0.0188857	0	0.0267405	0	0.0763413	0.0540711	0.0637838	0.00747314	0.021447	0.0161018	0.0110718	0.00224265	0.0448141	0	0	0.0665014	0.03262	0.116339	0.0238155	0.0271371	0.0261669	0	0.0235644	0	0	0	0.00928711	0.0856182	0.0602156	0.0194798	0	0.0389877	0.0144635	0.065032	0
STMN1	0.314684	0.283946	0.237926	0.451783	0.35938	0.326253	0.310187	0.370812	0.189245	0.130683	0.273371	0.162734	0.349627	0.320163	0.133017	0.297642	0	0.252353	0.238485	0.243156	0.262635	0.194634	0.161638	0.209204	0.247969	0.304936	0	0.529714	0.414937	0.344905	0.501542	0.316012	0.279877	0.22622	0.181226	0.119852	0.216146	0.322941	0	0.27326	0.187753	0.444672	0.37353	0.26566	0.309048	0.154133	0.0575839	0.207575
PAFAH2	0.0240566	0.0219511	0.0127316	0.0373417	0.0514447	0	0	0.0480882	0.0279846	0.0412057	0.0141018	0.010642	0.0579689	0	0	0.0462623	0	0	0.0328595	0.0599301	0.0283557	0.0197968	0.0314437	0.00688246	0.0158294	0.00938884	0	0.0581619	0.0411627	0	0	0.0331566	0.0621725	0.0456663	0	0.0163739	0.0311204	0.0713387	0	0.0164556	0.00649389	0	0	0.0778746	0.0113971	0.0368479	0.0126319	0.00804977
EXTL1	0.0780211	0.00437079	0.018023	0.0176886	0.0423004	0.031386	0.0304617	0.0389485	0.0273582	0	0.0180544	0.0128927	0.0749942	0	0.0247888	0.026766	0	0.0417417	0.0197776	0.00196216	0.0290947	0.0271116	0.011868	0.0573507	0.0172608	0.0352206	0	0.0375731	0.10358	0.0119273	0	0.0348121	0.0534082	0.00343178	0.135168	0.0474836	0.0128008	0.0940161	0	0	0.00470494	0	0.0164817	0.0705524	0	0.0115681	0.00458241	0.0256261
SLC30A2	0	0	0	0	0	0	0	0	0	0	0	0	0	0	0	0	0	0	0.00156492	0.00125426	0	0	0	0	0	0	0	0	0	0	0	0	0	0	0	0	0	0.00684847	0	0	0.00576261	0	0	0	0	0	0	0.0256261
TRIM63	0	0.0118323	0.0052242	0	0	0	0	0	0	0	0	0	0	0	0	0	0	0	0	0	0	0.00203666	0.00696461	0	0	0	0	0	0	0	0	0	0	0	0	0	0	0	0	0	0	0	0	0	0.0128129	0	0	0
PDIK1L	0.0328907	0.0650326	0.0630058	0.0440949	0.0716999	0.0331506	0.0386541	0.0509679	0.077656	0.0420517	0.0801169	0.0612274	0.0478957	0.105318	0.0174463	0.0636102	0	0.0497302	0.0676921	0.00663976	0.0544396	0.0291781	0.103963	0.0900197	0.0338218	0.101536	0	0.117902	0.0529952	0.102234	0.120953	0.0308152	0.0511048	0.0423529	0.0629718	0.0949023	0.0259889	0.063611	0	0.0413228	0.00988791	0.0518058	0.0375636	0.0377364	0.0505546	0	0.0175392	0.0182337
FAM110D	0	0	0.0047076	0.0462452	0.0125109	0.0047513	0	0.00859725	0.0116457	0	0	0.00429624	0.00679808	0	0	0	0	0	0.00424815	0	0	0	0	0	0	0	0	0	0	0	0	0	0	0	0	0	0	0	0	0	0.0139487	0	0	0	0	0	0	0.0307666
C1orf232	0	0	0	0	0	0	0	0	0	0	0	0	0	0	0	0	0	0	0	0	0	0	0	0	0	0	0	0	0	0	0	0	0	0	0	0	0	0	0	0	0	0	0	0	0	0	0	0
AL391650.1	0	0	0	0	0	0	0	0	0	0	0	0	0	0	0	0	0	0	0	0	0	0	0	0	0	0	0	0	0	0	0	0	0.0118982	0	0	0	0	0	0	0	0	0	0	0	0	0	0	0
ZNF593	0	0.0077077	0.0128352	0.0630076	0.0385475	0.0181714	0.0255524	0.0211369	0.0164425	0	0.011929	0.00419313	0.0186369	0	0	0.0133993	0	0	0.0227331	0	0.0261559	0.00236261	0.0387828	0.038396	0.0175397	0	0	0.0446825	0	0	0	0	0.0253629	0.0389238	0	0.00251504	0.0147767	0	0	0	0.00280179	0	0	0.0193134	0.00156323	0	0.00676225	0.0593263
CNKSR1	0.00853771	0.0300827	0.0138113	0.00968757	0.0103951	0.0144883	0.0315558	0.0181182	0.0271943	0.0162695	0.0181526	0.0271316	0.0106635	0	0.0241997	0.024063	0	0.0220365	0.00424815	0.00741416	0.0291449	0.0075016	0.0126383	0.00835414	0.0166627	0.0136572	0	0.0292908	0.0284284	0.00446414	0	0.0296536	0.0184033	0.0395708	0	0.00988481	0.0226604	0.00775088	0	0	0.0187465	0	0.0710495	0.0297179	0.0132736	0.064202	0.0184445	0.0398111
CATSPER4	0.016729	0	0	0	0	0	0	0	0	0	0	0	0	0.0502213	0	0	0	0	0	0	0	0	0	0	0.00158022	0	0	0	0	0.0277498	0	0	0.00110699	0	0	0	0	0	0	0	0.00830549	0	0	0	0	0	0.00197298	0
CEP85	0.0372523	0.129109	0.030785	0.129597	0.0597284	0.0373353	0.0977088	0.0349433	0.048598	0.0140239	0.0156548	0.0298315	0.0398544	0	0.0186601	0.104796	0	0.0687496	0.0429344	0.077352	0.0990516	0.0371423	0.0190652	0.0714453	0.0498702	0.0632985	0	0.0997802	0.0542296	0.0596786	0.166459	0.0627732	0.0213776	0.0710351	0.0778468	0.0153303	0.0541432	0.00906334	0	0.0421221	0.056501	0	0.0808093	0.0842246	0.00941561	0.0521486	0.0359564	0.142104
SH3BGRL3	0.0474554	0	0.036289	0.0566401	0.0794742	0.0654136	0.0296779	0.0960953	0.0626347	0.0107079	0.0308942	0.00964264	0.0633304	0.0629972	0.0232282	0.0356503	0	0.0132388	0.0688045	0.0381952	0.0459769	0.0235347	0.0403728	0.0391084	0.0702683	0.0264293	0	0.0357719	0.0679148	0.0619059	0	0.0556103	0.0240677	0.037169	0	0.0196914	0.0616656	0.0385432	0	0.0053193	0.0125503	0	0.0750427	0.0457275	0.0708488	0.0340819	0.0025698	0.00804977
UBXN11	0	0.0184696	0.0316768	0.146944	0.0297097	0.0117071	0.0173057	0.0574053	0.0469677	0.0137072	0.0392399	0.0140482	0.04572	0.0502213	0	0.0383185	0	0.0401298	0.0151631	0.0559552	0.0368905	0.0475466	0	0.0155404	0.0124459	0	0	0.0120118	0.0676317	0.020698	0	0.125107	0.0172361	0.0378481	0	0.0445119	0.0436765	0.0996635	0	0.00818784	0.0366355	0	0.0206236	0.0147551	0	0.0176858	0.0101516	0.0502421
CD52	0.0108187	0	0	0	0	0	0.00843595	0	0	0.0020751	0	0	0	0	0	0.00640143	0	0	0	0	0	0	0	0	0	0	0	0	0	0.00828785	0	0	0	0	0	0	0	0	0	0	0	0	0	0	0	0	0	0
CRYBG2	0	0	0	0	0	0	0	0	0	0	0	0	0	0	0	0.0345378	0	0.0221645	0.00380563	0	0	0	0	0	0.00428246	0	0	0	0.0455891	0	0	0	0	0	0	0	0	0	0	0	0	0	0	0	0.00484963	0	0	0
ZNF683	0	0	0	0	0	0	0	0	0	0	0	0	0	0	0	0	0	0	0	0	0	0	0	0	0.00312573	0	0	0	0	0	0	0	0	0	0	0	0	0	0	0	0	0	0	0	0	0	0	0
LIN28A	0	0	0	0	0	0	0	0	0	0	0	0	0	0	0	0	0	0	0	0	0	0	0	0	0.00320019	0	0	0	0.0152535	0	0	0	0	0	0	0	0	0	0	0	0	0	0	0	0	0	0	0
DHDDS	0.137568	0.0861499	0.0822149	0.122491	0.107461	0.103618	0.00847812	0.0787461	0.109246	0.0299369	0.0855817	0.123874	0.0446216	0.17542	0.13576	0.178501	0	0.196831	0.12615	0.11397	0.18932	0.0766947	0.0590948	0.070078	0.0946667	0.118756	0	0.104219	0.0811555	0.143606	0.21216	0.110112	0.0916244	0.0922986	0.164173	0.0807125	0.0695892	0.0876013	0	0.0919891	0.137629	0.1751	0.22228	0.0568515	0.0763266	0.0819342	0.0755378	0.0476151
HMGN2	0.0976007	0.0627723	0.044461	0.139198	0.0633675	0.0894557	0.108592	0.0766222	0.0651709	0.029705	0.0742592	0.0411216	0.0914461	0.0693776	0.141716	0.103238	0	0.0407458	0.146229	0.120655	0.0850025	0.0473938	0.033378	0.0905171	0.0703627	0.0930612	0	0.0395803	0.0313986	0.101758	0	0.116677	0.0958443	0.0619594	0.0503998	0.0490147	0.0260671	0.0180479	0	0.0220168	0.0556553	0	0.149978	0.139372	0.130899	0	0.0464673	0.0394706
RPS6KA1	0.00425723	0.0724016	0.0114225	0.00662668	0.0200206	0.0282586	0	0.0240748	0.0135754	0.00588755	0.00872118	0.0137306	0	0	0.0174463	0.013002	0	0	0.0116225	0.0347822	0.00541384	0.0404312	0	0.0361692	0.0126424	0.00176786	0	0	0.0132674	0.0107209	0	0	0.0104453	0.0338381	0.0284456	0	0.0147715	0.00499602	0	0.0573065	0.00236473	0	0.123628	0.0322157	0.0101074	0	0.016772	0
ARID1A	0.268988	0.345024	0.236675	0.382417	0.313276	0.287019	0.214187	0.281086	0.184741	0.161006	0.215518	0.213028	0.31583	0.265501	0.366747	0.259168	0	0.263583	0.221569	0.25718	0.246049	0.193385	0.261724	0.199523	0.179087	0.204233	0	0.184588	0.268964	0.368672	0.316367	0.301894	0.303414	0.220034	0.386987	0.260176	0.154476	0.286654	0	0.318977	0.280587	0.259084	0.323691	0.262432	0.19709	0.12745	0.158697	0.366962
PIGV	0	0.024273	0.0201011	0.0314551	0.00816255	0	0	0.0180725	0.00493298	0.0110246	0.00157552	0.013376	0.0190337	0	0.0208159	0	0	0.0348899	0.00836945	0.00869029	0.0111962	0.0156667	0.0061243	0.0161397	0.00719702	0.018848	0	0.0165412	0	0.00970544	0.122331	0	0.0379678	0.0152157	0	0.00844733	0.00757268	0.00756636	0	0	0.0128734	0	0.0287925	0.00554469	0.00284498	0.0220501	0	0
ZDHHC18	0.123764	0.137652	0.119719	0.156007	0.139375	0.0698719	0.124794	0.133425	0.0788293	0.0664183	0.0914183	0.054538	0.117007	0.215824	0.132708	0.147658	0	0.159038	0.114099	0.095127	0.0869908	0.0456703	0.0808797	0.0890601	0.0776319	0.0143918	0	0.049054	0.0509249	0.221916	0.280341	0.188684	0.109248	0.145148	0.106198	0.073909	0.106541	0.129912	0	0.145393	0.0923171	0.0739968	0.171148	0.144771	0.125409	0.040231	0.0672937	0.0866001
SFN	0	0	0	0	0	0.00360728	0	0	0	0	0	0	0	0	0	0	0	0	0	0	0	0	0	0	0	0	0	0	0	0	0	0	0	0	0	0	0	0	0	0	0	0	0	0	0.00851166	0	0	0
GPN2	0.0130503	0.0125747	0.0389133	0.0720972	0.0460038	0.00987405	0.0680106	0.0687709	0.0457585	0.0148998	0.0358996	0.0209675	0.0539223	0.0548851	0.00963893	0.0421188	0	0.0524989	0.0407164	0.0648817	0.0835588	0.046281	0.0554986	0.0174689	0.0215582	0.0344795	0	0.0608522	0.0389978	0.0771619	0	0.0415472	0.0388234	0.0426667	0	0.0378852	0.0583097	0.0155619	0	0	0.0445448	0.032732	0.0400169	0.0183502	0.0148384	0.0212951	0.0564984	0.107664
GPATCH3	0.0170817	0	0.00621011	0.0420334	0.00458998	0.00391905	0.0274019	0.0412746	0.040588	0.0213123	0.0234631	0.00276103	0.0506504	0.0282119	0	0	0	0.0339791	0.0349681	0	0.00626424	0.0131396	0	0.0259905	0.0239564	0.0127571	0	0.0260287	0.00649629	0.0123935	0.327949	0.0564948	0.00822423	0.0442582	0	0.0365952	0	0.0382224	0	0	0.0109133	0	0.0307953	0	0.00428558	0.0105509	0.0261666	0.00804977
NUDC	0.0506354	0.0772127	0.0864121	0.111298	0.0954915	0.118036	0.190435	0.125741	0.0780669	0.0321962	0.0746618	0.0282803	0.0798233	0.177682	0.107684	0.10306	0	0.150462	0.142216	0.10898	0.0797785	0.0446485	0.0614381	0.0817995	0.0518942	0.142071	0	0.0734918	0.115013	0.121088	0.116339	0.120438	0.122523	0.101428	0.147424	0.116794	0.0998652	0.160497	0	0.06903	0.0733934	0.0871121	0.125211	0.204654	0.116518	0.0220501	0.0212629	0.195818
KDF1	0	0	0	0	0.00378658	0	0	0	0	0	0	0	0	0	0	0.0130455	0	0	0	0	0	0	0	0	0	0	0	0	0	0	0	0	0	0	0	0.0049436	0	0	0	0	0	0	0	0	0	0	0	0
TRNP1	0.0276418	0.0649077	0.0536382	0.147405	0.0847325	0.0431809	0.118387	0.0884985	0.0909316	0.0613809	0.0546592	0.0780556	0.0436679	0.0687397	0.078498	0.139269	0	0.0440387	0.112622	0.0921408	0.0862495	0.0665626	0.0549569	0.133581	0.0664719	0.088237	0	0.0698528	0.0659792	0.0659038	0.080206	0.108536	0.0851135	0.0653028	0.085736	0.0745877	0.0834723	0.100096	0	0.0218982	0.0836215	0.020018	0.217034	0.0260132	0.0876304	0.0195925	0.0181783	0.00804977
TENT5B	0	0	0	0.00977505	0	0	0	0	0	0	0.00654729	0	0	0.0549161	0	0	0	0	0.0025549	0.00641551	0.0111962	0	0	0	0.00435133	0	0	0	0	0	0	0.0356474	0.00635314	0	0	0	0	0	0	0	0	0	0	0	0.00156323	0	0	0
SLC9A1	0.060915	0.0903019	0.112325	0.0666757	0.148186	0.11506	0.15784	0.154089	0.106241	0.0514765	0.101645	0.0383819	0.0986287	0.10477	0.226125	0.129492	0	0.221253	0.0946251	0.1762	0.138022	0.112109	0.16518	0.0462402	0.0711807	0.0902204	0	0.0354571	0.164555	0.0490614	0	0.145498	0.129296	0.0684154	0.0544157	0.131483	0.0717217	0.197464	0	0.104642	0.13793	0.186829	0.120094	0.102104	0.172867	0.125834	0.0774658	0.0542697
WDTC1	0.0344265	0.120228	0.123166	0.0870005	0.115112	0.0920853	0.167562	0.130672	0.0817839	0.0491606	0.0767917	0.132883	0.0661255	0.12201	0.0503747	0.0816386	0	0.25037	0.0861546	0.0539687	0.0596972	0.0829034	0.0731744	0.0613854	0.0540672	0.0770992	0	0.0523979	0.103846	0.0334633	0.265469	0.140044	0.0920336	0.103269	0	0.0806734	0.125836	0.0789146	0	0.0540241	0.0923744	0.0724099	0.138368	0.205819	0.120841	0.0380546	0.0407656	0.0533558
TMEM222	0.156881	0.0983865	0.0538036	0.0910793	0.0875568	0.0822192	0.0480571	0.139641	0.089513	0.0561194	0.0679022	0.0975465	0.0901172	0.122353	0.0576984	0.0976468	0	0.0859566	0.150689	0.0487037	0.0704616	0.101233	0.0912576	0.0662584	0.0889213	0.0820508	0	0.111861	0.114344	0.0488078	0.0985933	0.123219	0.12539	0.0431295	0.0810388	0.0806656	0.115185	0.0543973	0	0.0598637	0.142033	0.0928975	0.149853	0.149148	0.0913953	0.0414742	0.04147	0.123774
SYTL1	0	0	0.00379238	0	0.00503598	0	0	0	0.00658135	0	0	0.0074461	0	0	0	0	0	0	0	0	0.00872497	0	0	0	0.00213786	0	0	0	0	0	0	0	0	0	0	0	0.00827096	0.00569957	0	0.0339035	0	0	0	0.0868688	0	0	0	0
MAP3K6	0.0427596	0.0102151	0.00554327	0.0310208	0.0111217	0.0236145	0	0.0134556	0.0150989	0.0027645	0.000890399	0.0131131	0.00276282	0	0.011479	0.00706371	0	0	0.00430846	0	0.0237781	0.00148837	0.0134588	0	0.00434445	0.0393507	0	0.0219659	0	0.0354186	0	0	0.0209162	0.00416309	0	0	0	0	0	0	0.00540286	0.0175289	0	0	0.0121645	0	0	0
FCN3	0	0	0	0	0	0	0	0	0	0	0	0	0	0	0	0	0	0	0	0	0	0	0.0147815	0	0	0	0	0	0	0	0	0	0	0	0	0	0	0	0	0	0	0	0	0	0	0	0	0
CD164L2	0	0	0	0	0.00584623	0	0	0	0	0	0.00234453	0	0.00288489	0.0383999	0	0	0	0	0	0.00595047	0.00764256	0	0	0	0	0	0	0	0	0	0	0	0	0	0	0	0	0	0	0	0	0	0	0	0	0	0	0
GPR3	0	0.0137579	0.00219209	0.0169526	0.0207874	0	0	0.0233465	0.0174387	0	0	0	0.00417236	0	0	0.0278366	0	0	0.00365523	0.00384273	0.0350112	0.00148837	0.0465033	0.0171492	0.00807317	0	0	0	0.0217987	0	0.0296878	0.0187628	0.0102715	0	0	0.0106249	0.00719101	0	0	0	0.0346951	0	0	0.0152362	0.0119945	0	0.0161284	0
WASF2	0.158664	0.0963243	0.0731464	0.0937491	0.0859235	0.10541	0.0613764	0.103205	0.0693529	0.0308473	0.0323919	0.067978	0.108268	0.201281	0.0620265	0.105646	0	0.157768	0.0709613	0.0738579	0.0640471	0.0408211	0.0667501	0.0929635	0.0721059	0.0982001	0	0.0701468	0.148261	0.117916	0	0.103991	0.121649	0.131437	0.288415	0.0625591	0.0826125	0.0482246	0	0.0375422	0.120745	0	0.086969	0.101518	0.10218	0.0590663	0.0628078	0.046825
AHDC1	0.246846	0.0996309	0.143342	0.118098	0.170558	0.115981	0.153378	0.131877	0.12534	0.0687634	0.124923	0.090965	0.168832	0.237576	0.159836	0.11273	0	0.144076	0.131188	0.232903	0.117428	0.102281	0.140326	0.1169	0.114577	0.097623	0	0.105384	0.106802	0.152967	0.261835	0.215542	0.178398	0.102085	0.0304193	0.209324	0.141136	0.23021	0	0.164899	0.186599	0.115211	0.186334	0.180728	0.122466	0.173078	0.125586	0.106548
FGR	0	0	0.00679856	0	0	0	0	0	0	0	0	0.00179167	0	0	0	0	0	0	0	0	0.0093659	0.00346993	0	0	0	0	0	0	0	0	0	0	0	0.00256074	0	0	0	0	0	0	0	0	0	0	0	0	0	0
IFI6	0.0594946	0.0436557	0.0557823	0.0275622	0.0401576	0.0357403	0.122372	0.0138454	0.0229897	0.00569424	0.0331037	0.0179439	0.0349856	0	0	0.0550374	0	0.0918164	0.0706855	0.02385	0.0177862	0.0222174	0.0403728	0.00982603	0.0140842	0.0132716	0	0.0516041	0.0598229	0.0573198	0.231155	0.0197747	0.068984	0.0126252	0	0.0109875	0.0605666	0.060393	0	0	0.0228662	0.0506202	0.0762382	0	0.0128129	0	0.0216879	0.0422966
FAM76A	0.105196	0.118722	0.0633894	0.140287	0.110381	0.0770007	0.00843595	0.0951223	0.0872577	0.0432405	0.116531	0.08439	0.119877	0.1367	0.0974913	0.151211	0	0.13008	0.0623912	0.12835	0.117651	0.0657088	0.0559775	0.0720214	0.0196751	0.0417219	0	0.101488	0.0824257	0.0839159	0	0.0939402	0.0811332	0.189506	0.123584	0.0968944	0.0683541	0.0325035	0	0.080502	0.133248	0.128409	0.140117	0.112047	0.0283542	0.0376663	0.0502126	0.0156496
STX12	0.341697	0.230542	0.195825	0.282459	0.212996	0.229062	0.212059	0.25916	0.152742	0.135141	0.192237	0.175099	0.16442	0.240719	0.256653	0.299798	0	0.286131	0.20754	0.150845	0.19939	0.175	0.153998	0.159809	0.150765	0.168728	0	0.218671	0.261202	0.283445	0.30152	0.276985	0.245602	0.160967	0.260931	0.16198	0.140886	0.128653	0	0.265407	0.188429	0.265192	0.386536	0.240982	0.225466	0.137147	0.116656	0.12681
PPP1R8	0.0447564	0.00380933	0.0359324	0.0542456	0.0841536	0.0366752	0.0488589	0.0422721	0.0176451	0.0434894	0.0427138	0.0288586	0.0153259	0.0502213	0.011479	0.0329469	0	0	0.0582075	0.0512065	0.0217783	0.0437772	0.0199235	0.0521735	0.0497199	0.034104	0	0.0656232	0.0110426	0.0310181	0	0.0300782	0.0459084	0.0317333	0.0641936	0.022061	0.0207637	0.0434896	0	0.0666652	0.0289654	0	0	0.0364784	0.0130527	0.0350249	0.0237035	0.0539229
THEMIS2	0	0	0	0	0.00660675	0	0.0101695	0	0	0	0	0	0	0.0422867	0	0	0	0	0.00252677	0	0	0	0.0190459	0	0	0	0	0	0.0138468	0	0	0	0.015377	0	0	0	0	0.0382224	0	0	0	0	0	0	0	0	0.00415905	0
RPA2	0.021715	0.114683	0.040904	0.0163774	0.0333923	0.0772225	0.0371581	0.00570565	0.0647814	0.0421829	0.0245443	0.0232251	0.0914023	0.267665	0	0.0697641	0	0.0927975	0.130765	0.0111215	0.0430905	0.0148261	0.0413242	0.0189823	0.0687755	0.0337915	0	0.0678494	0.0189832	0.050987	0.122331	0.0391345	0.0820953	0.0203109	0.085736	0.0345483	0.0841594	0.100671	0	0.0107799	0.0359763	0.0662644	0.0194147	0.0575889	0.00441227	0.0176858	0.0160806	0.0467006
SMPDL3B	0	0	0.00679856	0	0.00518544	0.0020104	0	0	0.00521106	0	0.00114787	0	0	0	0	0	0	0.0134999	0	0	0	0	0.0403728	0	0	0	0	0	0	0	0	0	0	0	0	0	0	0	0	0	0	0	0	0	0	0	0	0
XKR8	0	0.0214042	0.00576978	0	0.00937402	0.0244815	0.0271724	0.0158761	0.0153141	0.00650596	0.00497145	0	0.011326	0.0250701	0.0140958	0.0192575	0	0.0299065	0.0136163	0.00632649	0.0062597	0.00246945	0	0	0.0168347	0	0	0.0313243	0.0238339	0	0	0.00590886	0.017286	0.00505401	0.0635754	0	0	0	0	0	0.0289404	0	0	0	0.0228083	0.00848673	0.0143992	0
EYA3	0.284148	0.25181	0.244596	0.279482	0.214273	0.216149	0.206306	0.189143	0.185362	0.144617	0.185667	0.113872	0.142679	0.340722	0.123009	0.289066	0	0.276593	0.221489	0.208718	0.246247	0.11818	0.157936	0.155566	0.16142	0.160956	0	0.30955	0.285482	0.252534	0.444609	0.228479	0.242781	0.216012	0.303526	0.207421	0.141633	0.235353	0	0.255687	0.129762	0.29304	0.121385	0.318916	0.203281	0.150737	0.14921	0.148554
PTAFR	0	0	0.0111618	0	0.0177268	0.00148943	0	0	0.0055087	0.00569584	0.00654729	0	0.0080448	0	0	0.00511239	0	0	0.00218033	0.0129172	0	0.0102889	0	0.0159079	0	0.00344666	0	0	0	0	0	0	0.0052696	0.0114311	0	0	0.00882092	0	0	0	0.0108536	0	0.0264166	0	0.0124333	0	0.00313871	0.0213485
DNAJC8	0.0806743	0.0728647	0.0735707	0.14517	0.0882093	0.0539555	0.0888417	0.107	0.0736815	0.0602178	0.0504205	0.0650361	0.0388108	0.165166	0.0719575	0.117158	0	0.0873125	0.120691	0.0403201	0.0952728	0.0569797	0.0377304	0.0642397	0.0618851	0.118532	0	0.118706	0.101858	0.0557543	0	0.148923	0.0936889	0.0564899	0.0205524	0.0392979	0.0920003	0.101522	0	0.0497885	0.0698722	0.0707041	0.0865279	0.114822	0.165826	0.024205	0.0335142	0.0519512
ATP5IF1	0.118577	0.16691	0.127432	0.330784	0.26342	0.195846	0.183186	0.260745	0.152011	0.0582784	0.127115	0.0681419	0.22745	0.0740805	0.139148	0.162325	0	0.136477	0.221898	0.09524	0.145922	0.105076	0.0931649	0.109915	0.186319	0.124438	0	0.190703	0.357719	0.0962756	0.0296878	0.204357	0.0922882	0.0905992	0.013375	0.093238	0.155194	0.163856	0	0.0651083	0.136746	0.0851646	0.209446	0.298554	0.106989	0.0425573	0.0376655	0.12908
SESN2	0.0434909	0.0518116	0.0376189	0.0225424	0.0406489	0.0200186	0.0857252	0.120845	0.0248062	0.0258797	0.0231973	0.022494	0.0309314	0.0687429	0.0543447	0.0417993	0	0.047468	0.019589	0.0596862	0.0583043	0.0346655	0.0506071	0.0346027	0.00967469	0.0662706	0	0.0346591	0.0516629	0.0321895	0	0.0679625	0.029745	0.0392046	0.211959	0.0626484	0.018805	0.0622794	0	0	0.0364694	0.109781	0.0140523	0.0720069	0.0995255	0.268947	0.0211586	0.145308
MED18	0	0	0.00482633	0	0	0	0.0145664	0	0.00839531	0.00535479	0.00149967	0	0.00688203	0	0	0.0321552	0	0	0	0.0322363	0.0115657	0	0	0.0288147	0	0.0128173	0	0.0194621	0.0122369	0.0246337	0	0	0.00880689	0.0139352	0	0	0	0	0	0	0.00414484	0	0	0	0	0	0	0
PHACTR4	0.354306	0.354484	0.300523	0.370898	0.346329	0.296649	0.23696	0.301037	0.209075	0.180126	0.217804	0.34877	0.283224	0.372592	0.276222	0.424498	0	0.302465	0.261387	0.304417	0.293356	0.171361	0.366063	0.245302	0.247659	0.334052	0	0.454586	0.473789	0.35692	0.179271	0.274299	0.286892	0.228934	0.405187	0.372443	0.320308	0.283292	0	0.35272	0.27454	0.292772	0.458016	0.34298	0.252192	0.14216	0.200796	0.267923
RCC1	0.060679	0.0626781	0.0448688	0.0858878	0.104989	0.0503175	0.10796	0.094652	0.072454	0.0390193	0.0464526	0.032452	0.0834958	0.0831257	0.0338357	0.148852	0	0.133982	0.0712416	0.0335616	0.0668361	0.0304685	0.0259823	0.0212561	0.0332581	0.0184078	0	0.12937	0.106102	0.0223178	0	0.0884816	0.0474354	0.056657	0.0317167	0.0458229	0.0661308	0.0823376	0	0.0530444	0.0446882	0.0590892	0.0298924	0.125223	0.0450976	0.0556184	0.0206604	0.115717
TRNAU1AP	0.148622	0.170667	0.151231	0.29361	0.194634	0.125719	0.18542	0.0952394	0.140941	0.0752326	0.0552192	0.163022	0.16025	0.214244	0.207613	0.218455	0	0.304052	0.181027	0.187625	0.151763	0.112266	0.128305	0.0442275	0.100599	0.110803	0	0.275796	0.189118	0.257598	0.318934	0.169992	0.19809	0.213632	0.013375	0.163167	0.219518	0.130581	0	0.149806	0.150505	0.114726	0.197735	0.155521	0.223752	0.0722653	0.0906388	0.172917
TAF12	0.0925313	0.0550489	0.0813762	0.0963542	0.0668059	0.0395688	0.0187904	0.0628001	0.0763173	0.0333781	0.0210447	0.0781839	0.0275846	0.118879	0.0955545	0.124812	0	0.0741518	0.0469427	0.0678769	0.0630791	0.0415366	0.023215	0.0806363	0.0331082	0.0631419	0	0.0292908	0.0522591	0.0817116	0	0.00777609	0.0857198	0.086679	0	0.118656	0.121814	0.0156124	0	0.0585003	0.0364954	0.0224471	0.10296	0.0744305	0.0244064	0.048062	0.0534528	0.112186
RAB42	0	0	0	0.00977505	0	0	0.0127576	0	0	0	0.00351097	0	0	0	0	0	0	0	0	0.00325628	0	0	0	0	0	0	0	0	0	0	0	0	0	0	0	0	0	0	0	0.0220168	0	0	0	0	0	0	0	0
GMEB1	0.0689808	0.0231145	0.101098	0.060054	0.042945	0.0406622	0.0274646	0.0395362	0.0407457	0.0376695	0.0601285	0.0569056	0.0907113	0.0422867	0.0907098	0.0329963	0	0.0877145	0.0361156	0.119427	0.0598101	0.0456741	0.107223	0.0188568	0.0147112	0.0107704	0	0.022979	0.114357	0.0446134	0.193373	0.0772124	0.0949158	0.0531865	0.013375	0.0737294	0.0278341	0.115527	0	0.0720394	0.0511449	0.0249682	0.151304	0.0424462	0.0748095	0.0505645	0.0252159	0.0551288
YTHDF2	0.132477	0.0804916	0.100282	0.0663698	0.123076	0.132988	0.0990744	0.165598	0.0852074	0.0830652	0.103154	0.109998	0.170988	0.166564	0.0937787	0.0711955	0	0.169398	0.141248	0.0812539	0.112819	0.0781954	0.0440215	0.0880363	0.0657258	0.15147	0	0.110437	0.0656296	0.147158	0.19652	0.126192	0.11933	0.0458454	0	0.113167	0.121294	0.141056	0	0.0877191	0.063026	0.0751279	0.177341	0.116126	0.137556	0.0774807	0.0543724	0.237413
OPRD1	0.206573	0.295675	0.226082	0.32784	0.38181	0.212112	0.202032	0.241578	0.204028	0.131737	0.127838	0.265467	0.187326	0.323567	0.397112	0.291278	0	0.258497	0.240058	0.251224	0.244282	0.199947	0.388372	0.145255	0.136321	0.235831	0	0.289359	0.19496	0.323945	0.314934	0.279024	0.301761	0.251045	0.379543	0.258537	0.169334	0.317818	0	0.231984	0.277864	0.374612	0.366867	0.277305	0.178924	0.213575	0.17131	0.0923332
EPB41	0.509284	0.400065	0.300868	0.556366	0.338097	0.34369	0.372718	0.292175	0.233306	0.270586	0.253884	0.3203	0.405355	0.111296	0.2915	0.361923	0	0.438752	0.345929	0.39368	0.267512	0.157051	0.408412	0.159378	0.19887	0.309837	0	0.464717	0.323666	0.402491	0.52719	0.333219	0.401574	0.282902	0.47074	0.312093	0.315021	0.489475	0	0.356368	0.310111	0.601218	0.510445	0.335384	0.314141	0.272471	0.295307	0.147532
TMEM200B	0.0427596	0.0149073	0.0119232	0.00738652	0.0119698	0.00787792	0.0291206	0	0.00935117	0.00518747	0.00385566	0.0148245	0.0466796	0	0	0.0305329	0	0.0100623	0.0159416	0.015231	0.00643106	0.000755547	0.0375115	0	0.00660106	0.00774872	0	0	0.0530822	0.0108134	0	0.0489448	0.0214541	0.0087641	0	0.0195584	0.00483902	0.0193975	0	0.0168478	0.0107934	0	0	0	0.0152615	0	0.0059579	0
SRSF4	0.35696	0.356051	0.242099	0.378968	0.258858	0.264313	0.219395	0.334059	0.222512	0.114284	0.222718	0.216403	0.347214	0.298105	0.222305	0.302676	0	0.336886	0.258984	0.256093	0.261955	0.0990188	0.248324	0.195777	0.248811	0.183296	0	0.308299	0.305577	0.339694	0.181413	0.238297	0.290346	0.217995	0.0798522	0.275201	0.2241	0.301376	0	0.316838	0.259742	0.213285	0.321715	0.324873	0.330572	0.336595	0.0868021	0.200174
MECR	0.0991984	0.0325573	0.0792279	0.155016	0.121352	0.0789963	0.0317324	0.105636	0.113085	0.0694909	0.0660997	0.0892125	0.0668656	0.158861	0.123408	0.183398	0	0.180812	0.0584932	0.0667075	0.0951925	0.0467059	0.111207	0.0849854	0.0458384	0.0572145	0	0.139167	0.0346875	0.115705	0.122331	0.0768994	0.126154	0.0614269	0.0119571	0.10447	0.0636553	0.0926564	0	0.0924368	0.0646225	0.0762376	0.0892176	0.0633594	0.0786758	0.0893149	0.096774	0.0606442
PTPRU	0.122908	0.0204118	0.053	0.0759128	0.0759985	0.0352462	0.146964	0.060612	0.0360415	0.0274096	0.0518364	0.0316956	0.103872	0	0.0486157	0.0429918	0	0.0500485	0.0575019	0.037271	0.0365869	0.0685977	0.12652	0.0378434	0.0246151	0.0474141	0	0.233327	0.122816	0.156294	0	0.0380755	0.081629	0.0740947	0.0392198	0.0618633	0.129735	0.10045	0	0.0825166	0.0400487	0	0	0.0375695	0.118564	0.0682266	0.020562	0.0420277
MATN1	0	0	0	0	0.00402963	0	0	0	0	0	0	0	0	0	0	0	0	0	0	0	0.002912	0	0	0	0	0	0	0	0	0	0	0	0.00652092	0.00718095	0	0.00877949	0	0	0	0	0	0	0	0	0	0	0	0
LAPTM5	0.00607432	0	0	0	0.0110627	0	0.0135866	0	0	0.00475271	0	0	0.00843338	0	0	0	0	0.00878935	0	0.00420885	0.00386307	0.000996455	0	0.00666616	0	0	0	0	0	0.0123935	0	0	0	0	0	0	0	0.0143887	0	0.0164556	0	0	0	0	0	0	0.00560382	0
SDC3	0.0631474	0.0461225	0.0618623	0.0424635	0.0757858	0.0710895	0.0831178	0.10414	0.0540973	0.022413	0.0225564	0.0187151	0.0247162	0	0.0414571	0.0202518	0	0.0450212	0.028883	0.0188747	0.0568302	0.0190702	0.019215	0.0182208	0.0522266	0.0534553	0	0.0353597	0.0494945	0.0399249	0	0.105447	0.0349067	0.0694496	0	0.0419186	0.0301076	0.0080987	0	0.0497206	0.0365337	0.176804	0.0386904	0	0.0472346	0.0421138	0.0374806	0.0209602
PUM1	0.395144	0.299325	0.220918	0.393909	0.367433	0.388683	0.316326	0.350698	0.198276	0.127954	0.201061	0.335366	0.26612	0.234906	0.329019	0.31442	0	0.343265	0.255099	0.284681	0.229374	0.149996	0.239975	0.165913	0.181369	0.277113	0	0.449479	0.284855	0.385343	0.362772	0.40744	0.258545	0.247325	0.277193	0.241954	0.213425	0.277784	0	0.27954	0.224649	0.440573	0.469201	0.463066	0.309928	0.0713653	0.119638	0.15799
NKAIN1	0.0219804	0.0277209	0.0075675	0.0254998	0.00327409	0.011024	0	0	0.0124402	0	0	0.00931968	0.00227891	0	0	0.0175311	0	0.0179467	0.00252677	0.0117622	0	0.00892903	0.0103478	0.024624	0.0102277	0.00850761	0	0.0307106	0	0.0216626	0	0.0160768	0.0171739	0	0	0.00348736	0	0	0	0	0.0129105	0.0835159	0	0	0.0113639	0	0.00815316	0
SNRNP40	0.0516615	0.143585	0.0536781	0.157351	0.0926886	0.113989	0.0510476	0.0699235	0.0936777	0.0997683	0.067389	0.0689194	0.135003	0.130675	0.0944026	0.175493	0	0.191599	0.118954	0.135867	0.147941	0.0502165	0.0739185	0.0740096	0.0408942	0.0945992	0	0.0274262	0.265027	0.124255	0.270582	0.19732	0.0868483	0.0655027	0.0810388	0.102038	0.0839301	0.0708041	0	0.138796	0.0826866	0.0663171	0.146601	0.113361	0.0857351	0.0924628	0.0609758	0.181167
ZCCHC17	0.153805	0.221095	0.153609	0.235674	0.229352	0.103195	0.185945	0.184692	0.115547	0.113631	0.160256	0.11869	0.170058	0.241824	0.174528	0.15076	0	0.19866	0.187896	0.1479	0.153032	0.101526	0.134641	0.113036	0.10922	0.138419	0	0.220499	0.282395	0.225081	0.402228	0.170446	0.151073	0.0947285	0.108431	0.118913	0.069715	0.116306	0	0.18715	0.147354	0.113878	0.345009	0.157607	0.062389	0.242326	0.0859333	0.136116
FABP3	0.0215989	0.087364	0.0199578	0.0758311	0.0400331	0.0329506	0.0450578	0.00905283	0.0427107	0.0269297	0.0238728	0.0293779	0.0864518	0.0404129	0.0371573	0.0429073	0	0.0329789	0.0880727	0.0495364	0.0515207	0.0327889	0.0287008	0.0279835	0.0424106	0.00366312	0	0.0311166	0.0463047	0.030876	0.178707	0.0234823	0.0359008	0.0227793	0	0.0415055	0.093488	0.0596696	0	0.0220168	0.0459123	0.0163167	0.0727407	0.141347	0.196567	0.120207	0.0241021	0
SERINC2	0	0	0.00475616	0	0	0	0	0	0.0014507	0	0	0	0	0	0.0241997	0	0	0	0	0	0	0	0	0	0	0	0	0	0	0	0	0.0504132	0.0174883	0	0.013375	0	0	0	0	0	0	0	0	0	0	0	0	0
TINAGL1	0	0	0	0	0	0	0	0	0	0	0	0	0	0	0	0	0	0.0152963	0.00144458	0	0	0	0	0	0	0	0	0	0	0	0	0	0	0	0	0	0	0	0	0	0	0	0	0	0	0	0	0
HCRTR1	0	0	0	0	0	0	0	0	0	0	0	0	0	0	0	0	0	0	0	0	0	0	0	0	0	0	0	0	0	0	0	0	0.00804192	0	0	0	0	0	0	0.0220168	0	0	0	0	0	0	0	0
PEF1	0.0154618	0.114443	0.0254735	0.0827371	0.022034	0.0703164	0.0893428	0.052399	0.0356007	0.0341149	0.0258239	0.00295589	0.0429209	0.138485	0.0720217	0.00559322	0	0.0562221	0.0811615	0.0685349	0.0546591	0.0209787	0.0377681	0.0686542	0.0271119	0.0686632	0	0.0273768	0.036686	0.0293885	0	0.0794435	0.0407604	0.0569989	0.013375	0.0439903	0.0216822	0.089652	0	0.0164556	0.0203079	0	0.0734143	0.0422225	0.0301491	0.10133	0.0105749	0.095037
COL16A1	0.033243	0.0189095	0.0191314	0.00513902	0.0531975	0.0233951	0.0266065	0.0232973	0.0108447	0.00121025	0.0364128	0.0225476	0.0474384	0	0	0.00706371	0	0	0.0140085	0.0120978	0.00597092	0	0.00940034	0.0234332	0.00649239	0	0	0.0259764	0.0551476	0.0333851	0.166459	0.0214256	0.00406556	0.0130853	0	0.0166856	0	0.0684553	0	0	0.0540921	0	0	0	0.0244117	0	0.00977498	0.0151166
ADGRB2	0.162846	0.0824426	0.0509005	0.0925101	0.0355154	0.0550902	0.0318664	0.090631	0.0752575	0.0193112	0.0936518	0.0252937	0.109021	0.0383999	0.023596	0.0552883	0	0.0697804	0.0882394	0.0748576	0.106722	0.0260157	0.0575078	0.0265343	0.0499418	0.111951	0	0.0865364	0.0755953	0.10341	0.102447	0.121704	0.110613	0.0896525	0.178024	0.0601311	0.0753573	0.113322	0	0.0107799	0.0615918	0.0536319	0.0573945	0.116962	0.0352856	0.11105	0.0301421	0.0498321
SPOCD1	0	0	0	0.00922885	0.00529996	0	0	0	0	0	0	0.00601398	0.00288489	0	0	0	0	0	0	0	0	0.00536359	0	0	0	0	0	0.0194621	0	0	0	0	0	0	0	0	0	0.0054035	0	0	0.00446823	0	0	0	0	0.180388	0	0
PTP4A2	0.0626198	0.0625109	0.0366508	0.09153	0.0689673	0.0763267	0.0643801	0.0185033	0.0335189	0.0212641	0.0323339	0.0260538	0.00605588	0.0765926	0.0239362	0.0411189	0	0.0840668	0.0172105	0.0114215	0.0274046	0.0269799	0.0312444	0.0154693	0.0546757	0.0348917	0	0.0770175	0.0748978	0.0107209	0	0.0552131	0.0301568	0.0297071	0.013375	0.0552386	0.0175446	0.00499602	0	0	0.058555	0	0.0235184	0.0554488	0.119807	0.0311393	0.0330515	0
KHDRBS1	0.278811	0.3411	0.187313	0.34244	0.249401	0.284055	0.324978	0.286299	0.166073	0.101551	0.167343	0.216599	0.298388	0.20747	0.232163	0.20785	0	0.209016	0.205651	0.201326	0.198141	0.121284	0.210206	0.193352	0.172768	0.190468	0	0.190249	0.411534	0.251028	0.251874	0.19743	0.281755	0.202659	0.112143	0.155769	0.21199	0.269659	0	0.251765	0.212268	0.202433	0.291827	0.287594	0.211842	0.152611	0.0894991	0.195221
TMEM39B	0.0272625	0.0776396	0.062099	0.0833878	0.077656	0.0629845	0.0256152	0.0598693	0.0709818	0.0563336	0.0375146	0.0336161	0.130873	0.0188857	0.105255	0.11296	0	0.132718	0.0655002	0.103282	0.0704547	0.0500356	0.0753596	0.0672008	0.0436143	0.0890258	0	0.117847	0.0610301	0.0479668	0.122331	0.100903	0.0642685	0.0593827	0.0778468	0.10786	0.0371939	0.12752	0	0.105343	0.0394334	0	0.0958719	0.0252784	0.0428711	0.0723616	0.0380603	0.0156496
KPNA6	0.280049	0.200528	0.182559	0.36291	0.263419	0.207391	0.333982	0.254269	0.165923	0.0991839	0.179193	0.133748	0.190143	0.232839	0.259092	0.290176	0	0.150986	0.259297	0.262829	0.191244	0.120776	0.17009	0.184207	0.123281	0.238638	0	0.349871	0.318609	0.249331	0.120953	0.242105	0.215861	0.175214	0.0317167	0.164911	0.23338	0.166044	0	0.300445	0.178596	0.401755	0.410201	0.168518	0.232952	0.10869	0.116437	0.163879
TXLNA	0.0230994	0.0196714	0.0700831	0.067293	0.0884471	0.0514975	0.0959312	0.0775325	0.0553121	0.0309747	0.0533816	0.0294999	0.100089	0	0.0630023	0.0430747	0	0.115939	0.0583341	0.0375319	0.0623482	0.0585412	0.0659683	0.0248117	0.0474177	0.0476352	0	0.0894858	0	0.0551989	0	0.0529602	0.0724559	0.0516102	0	0.0416079	0.110395	0.016322	0	0	0.0559019	0.0602156	0.0454791	0.145867	0.0816794	0.0505431	0.049824	0
CCDC28B	0	0.0605142	0.0157177	0.0370295	0.02716	0.00325114	0	0.0266174	0.0131185	0.012935	0.0182367	0.01369	0.0512271	0.0345586	0.0232282	0.0486249	0	0.0244514	0.0410546	0.00420885	0.033916	0.00768033	0.0996735	0.0257389	0.0179326	0.0123545	0	0	0.0623537	0	0	0.0517789	0.0310294	0.0568099	0	0.0171063	0.0126353	0	0	0.0483834	0.0170851	0	0.0347017	0.0180415	0.0310499	0	0.00800173	0
IQCC	0.00607432	0.0209731	0	0.0107567	0	0	0.0224596	0	0.00584261	0.00566551	0.00832033	0	0.00608494	0.064742	0	0.0291541	0	0	0	0.010242	0.0264523	0.00215312	0	0	0.00616695	0.011542	0	0.0106635	0	0	0	0	0.0225358	0.0060207	0	0.0169334	0.00628192	0.0113536	0	0	0.00826676	0	0.0594817	0.0468934	0.0115533	0	0	0
DCDC2B	0	0.0075646	0.00573687	0.0466477	0.0161268	0.00787792	0	0.0622603	0.0481246	0.0134315	0.00234453	0.000659789	0.019109	0.0687429	0	0.0607385	0	0.022571	0.0265478	0.00125426	0.0266191	0.0113637	0.00602379	0	0	0	0	0.0476388	0.0166031	0.0217385	0	0.0371867	0.0131329	0.0834316	0	0.00562181	0	0.0116179	0	0	0.0393471	0	0	0	0.00342538	0.0246731	0.007472	0
TMEM234	0.0309533	0.00846825	0.0102353	0.0131266	0.0271767	0.0285978	0.00764588	0.0386257	0.0569356	0	0.00304894	0.0257924	0.0269226	0.0891713	0.0422216	0.0828397	0	0	0.031734	0.0366006	0.0392784	0.0127428	0.0109511	0	0.0115081	0.00790654	0	0	0.0159159	0	0	0.0187611	0.0177794	0.00505401	0	0.0115076	0.0322945	0.0194492	0	0.0164556	0.0340613	0.0691662	0.012563	0.00554469	0	0	0.00928086	0.0345259
EIF3I	0.0200899	0.0474579	0.0379475	0.0172155	0.0324197	0.0479072	0.0598685	0.0496217	0.0326066	0.0217882	0.0880845	0.0211915	0.0194809	0.179804	0.0620048	0.0732172	0	0.0992856	0.0877962	0.035955	0.0339925	0.0558204	0	0.0182208	0.0450148	0.00827246	0	0.0165412	0.048192	0.051257	0	0.125261	0.0363844	0.00899261	0	0.0204392	0.0395393	0.177314	0	0.0629578	0.0306841	0.0459101	0	0.0764565	0.0126283	0.0340289	0.039808	0.0872653
FAM167B	0	0	0.00475616	0	0	0	0	0	0.00309642	0.00580628	0	0	0	0	0	0	0	0	0.0122633	0	0	0.00245774	0	0	0.00334292	0.0199792	0	0	0	0	0	0	0	0.0388538	0	0	0	0	0	0	0	0	0	0	0	0	0	0
LCK	0	0	0.00313327	0	0.0100566	0	0	0	0.00398286	0	0	0	0	0	0	0.0248844	0	0	0	0	0	0	0	0	0	0	0	0.0176748	0	0	0	0	0.0223955	0	0	0	0	0	0	0	0	0	0.025526	0	0	0	0.00316886	0.00891372
HDAC1	0.103657	0.0228587	0.0618025	0.0935203	0.0469817	0.091645	0.0304092	0.0795299	0.046687	0.0426245	0.0310498	0.0423549	0.0297909	0.139582	0.045397	0.0838819	0	0.0404324	0.0570052	0.0457023	0.0449594	0.0207665	0.0271492	0.0587825	0.0452558	0.00126024	0	0.0387478	0.118947	0.156223	0.193373	0.0453745	0.077401	0.0261821	0	0.0772068	0.0183308	0.0479405	0	0.044687	0.0264771	0.0511019	0.0668689	0.0187867	0.0480005	0.0866293	0.052339	0.0595884
MARCKSL1	0.106341	0.0778763	0.109591	0.136027	0.10906	0.0939964	0.150797	0.168971	0.100671	0.082162	0.110683	0.0831973	0.156125	0.0611262	0.0337179	0.109476	0	0.047519	0.238714	0.0997043	0.104642	0.10541	0.0648359	0.103427	0.138473	0.0554793	0	0.134034	0.159346	0.102865	0.251874	0.0904151	0.121482	0.124306	0	0.0448409	0.146272	0.0838664	0	0.110918	0.0877361	0.115482	0.113386	0.0180447	0.171201	0.0843881	0.0377395	0.0940947
TSSK3	0.0302367	0.0504164	0.0175406	0.0174976	0.0430689	0.0318895	0	0.0380709	0.0169619	0.0320786	0.0229564	0.0177008	0.00579734	0	0.0186601	0.0159045	0	0.0169474	0.0216838	0.0185583	0.0161708	0.0294689	0	0.0304255	0.00859356	0.0564832	0	0	0.0159449	0.0852466	0.123307	0.0238155	0.00981209	0.0251637	0	0.0207892	0	0.00756636	0	0.0332007	0.0100967	0.0597886	0.0868907	0	0.0131278	0.0376948	0.00363365	0.0256261
FAM229A	0.0110252	0.00287904	0.00956938	0.0377391	0	0.00986244	0.114575	0.0256208	0.0192563	0.00400327	0.00719787	0.010576	0.0550268	0	0.078498	0	0	0.00632986	0.0338413	0.0178543	0.0223859	0.021662	0	0.0402915	0.00660247	0.00840406	0	0.140671	0.0501196	0.0283251	0	0.0918406	0.0223281	0.077282	0.0119571	0.00445775	0.063886	0.0134315	0	0.0323222	0.0204565	0.070272	0	0.0434294	0.00441227	0.016606	0.00202405	0
BSDC1	0.296346	0.195449	0.192229	0.174103	0.151026	0.15414	0.250261	0.290081	0.150862	0.0825299	0.187983	0.179164	0.233241	0.117365	0.240272	0.145839	0	0.214961	0.189864	0.202882	0.192141	0.0690918	0.176732	0.170215	0.0555252	0.221537	0	0.18558	0.226464	0.171685	0	0.2594	0.255205	0.171966	0.38867	0.188633	0.239242	0.160225	0	0.218516	0.190918	0.19438	0.352608	0.28298	0.213282	0.0905768	0.0955724	0.158239
AL033529.1	0.029451	0.00638521	0.00167408	0.0430081	0.0152486	0.0146708	0	0	0.0152355	0.00395831	0.00585554	0	0.00305274	0.0469036	0.00963893	0.0256189	0	0.00973987	0.00755524	0	0.00931802	0.00952659	0.0112154	0.0464514	0.00965496	0	0	0.0395002	0.0704704	0	0	0.0150799	0.00156435	0.0264003	0	0.00155486	0	0.0478511	0	0	0.0118533	0	0.108048	0	0.00981487	0	0	0
ZBTB8A	0	0.0273142	0.00527773	0	0	0.00394183	0.0322198	0.0427593	0.0106816	0	0.00427511	0	0.010001	0.0411556	0.0239362	0	0	0.00973987	0.00734779	0.0247608	0.00780225	0.0152046	0.00882418	0.0105203	0.00229431	0	0	0	0.0840166	0.0412664	0	0.0238119	0	0.00505401	0	0.00355367	0.0113522	0.00719648	0	0	0	0	0.0405089	0	0.0198389	0	0.00495114	0.0182337
ZBTB8OS	0.244685	0.336095	0.253499	0.366794	0.313651	0.241092	0.311381	0.3314	0.183561	0.119141	0.206107	0.317872	0.249394	0.432467	0.369904	0.248973	0	0.322281	0.192476	0.320698	0.235651	0.134929	0.18881	0.159507	0.185022	0.208862	0	0.298978	0.305553	0.355853	0.336224	0.244955	0.25351	0.288813	0.605561	0.280064	0.206714	0.428788	0	0.203192	0.25005	0.344028	0.325736	0.273464	0.268833	0.0955613	0.113489	0.193998
RBBP4	0.206352	0.180066	0.203765	0.37573	0.237214	0.158814	0.215495	0.2467	0.153761	0.127439	0.172375	0.240486	0.220813	0.128233	0.0754177	0.188749	0	0.254705	0.212672	0.164047	0.19059	0.0838886	0.239879	0.0912448	0.127549	0.17637	0	0.126943	0.235884	0.335023	0.226431	0.241119	0.216939	0.208717	0.183968	0.171739	0.192318	0.225364	0	0.11858	0.191526	0.205084	0.410141	0.349398	0.204387	0.181541	0.0924566	0.342769
SYNC	0.116602	0.0728775	0.0593191	0.268101	0.151001	0.0179347	0.0371043	0.0823287	0.0751628	0.0222432	0.0588693	0.0127013	0.0360409	0.0311908	0.0140958	0.118161	0	0.107968	0.122608	0.0681635	0.12717	0.141082	0.0270309	0.0599864	0.0286194	0.0328727	0	0.128877	0.205559	0.131006	0	0.111601	0.0832133	0.0570646	0.0537763	0.0224914	0.0716581	0.12782	0	0.0354043	0.0434799	0	0.12851	0.00586043	0.0890718	0.0159634	0.0338616	0.0980965
KIAA1522	0.0839854	0.0628744	0.0363203	0.0512078	0.0378398	0.0402874	0.085069	0.0872706	0.0637202	0.0325255	0.0281148	0.0268499	0.117604	0.0654523	0	0.0291767	0	0.0872399	0.046013	0.0586455	0.0508281	0.0554533	0.039191	0.0238394	0.010794	0.0172513	0	0.179929	0.0278965	0.0807607	0	0.138028	0.0241146	0.0732704	0.151432	0.0816938	0.0871676	0.0502182	0	0.0204418	0.0749577	0.03623	0.0179142	0.0253112	0.025499	0.0729096	0.0436211	0.0151166
YARS	0.226268	0.271948	0.139505	0.18976	0.138451	0.272297	0.198812	0.165932	0.131352	0.121541	0.137454	0.123776	0.167216	0.212444	0.317033	0.20414	0	0.329719	0.24684	0.1239	0.178567	0.108184	0.152808	0.127865	0.0992793	0.149361	0	0.329274	0.243928	0.277968	0.22598	0.191961	0.184555	0.124958	0.24898	0.143232	0.153383	0.146812	0	0.133765	0.164415	0.299269	0.317155	0.219758	0.203335	0.176946	0.132134	0.105143
S100PBP	0.234825	0.230104	0.133511	0.261396	0.192782	0.17207	0.153215	0.203097	0.147248	0.0946221	0.12231	0.176654	0.162274	0.299516	0.259288	0.186408	0	0.249738	0.202824	0.183056	0.155393	0.103103	0.131505	0.185699	0.165094	0.18312	0	0.239143	0.205411	0.249972	0.120953	0.207102	0.20601	0.104704	0.212711	0.107909	0.119154	0.0946093	0	0.229669	0.153883	0.112538	0.404312	0.137126	0.190593	0.165664	0.134142	0.125821
FNDC5	0.11321	0.0849566	0.115912	0.255855	0.100662	0.16896	0.1478	0.194588	0.120811	0.0684515	0.0857662	0.0643247	0.123073	0.300998	0.090153	0.193446	0	0.140664	0.193915	0.15673	0.131683	0.0945472	0.115758	0.197111	0.0915928	0.0372268	0	0.198909	0.128749	0.041876	0.221196	0.138096	0.102397	0.151766	0.150694	0.0600109	0.1446	0.113486	0	0.136006	0.16102	0.0323765	0.0615513	0.1912	0.0824165	0.0861648	0.0897788	0.223182
HPCA	0.050001	0.034923	0.0724457	0.180815	0.115602	0.0576171	0.179868	0.19151	0.0845862	0.0704525	0.0877181	0.0631487	0.121127	0.0383999	0.101876	0.0764127	0	0.0962379	0.204407	0.0913783	0.0840586	0.0877734	0.0648821	0.0152078	0.105548	0.076146	0	0.056759	0.104551	0.0849753	0	0.0714119	0.0929809	0.0546012	0.0575135	0.0297119	0.0976067	0.0629465	0	0.204959	0.0608991	0	0.113915	0.0690365	0.171962	0.0931172	0.0113534	0.15907
TMEM54	0.0223655	0.0337061	0	0.0265711	0.00756784	0.0236146	0.0614253	0.00424333	0.013255	0.00630328	0.0228954	0.00264562	0.0192444	0	0	0.0309477	0	0.0191366	0.00144458	0	0.00662329	0.0121331	0.0061243	0.00688246	0.0172684	0.0136347	0	0	0.0131541	0	0	0.0310656	0.00822423	0.00505401	0	0	0	0	0	0.044225	0	0	0	0.0747922	0.0113639	0	0.00511859	0.016986
RNF19B	0.0315037	0.0342564	0.0408922	0.0529831	0.0470059	0.0337938	0.0933984	0.0712075	0.0601454	0.0394851	0.0304809	0.0779439	0.05001	0.0345586	0.0592762	0.0775599	0	0.0425776	0.0506093	0.0792909	0.0477333	0.0411093	0.1101	0.076735	0.0405148	0.0840094	0	0.0340685	0.0512496	0.0257552	0.477904	0.0615074	0.0610723	0.0704402	0	0.0550369	0.0905012	0.088678	0	0.0164556	0.0732543	0	0	0.0412646	0.129526	0.0822189	0.0306097	0.0599503
AK2	0.123179	0.114078	0.0701506	0.15795	0.102262	0.147481	0.0204338	0.0949357	0.102473	0.0499315	0.0544953	0.0664605	0.0514833	0.0491865	0.103236	0.140979	0	0.102283	0.0918416	0.125723	0.0904979	0.0540634	0.193174	0.081024	0.0542668	0.0871657	0	0.0568727	0.10348	0.0524387	0	0.0984227	0.0636372	0.056056	0	0.135119	0.0728416	0.0444872	0	0.0688898	0.0888684	0.133962	0.0807233	0.0711818	0.0617796	0.0695837	0.0388481	0.135807
AZIN2	0.2352	0.142933	0.13276	0.182284	0.187583	0.0777856	0.166205	0.122777	0.114944	0.0731099	0.145654	0.0661741	0.137049	0.0803362	0.174465	0.179415	0	0.110147	0.117088	0.10927	0.123506	0.0750768	0.0715277	0.0978103	0.112262	0.119882	0	0.200829	0.160669	0.160395	0	0.21417	0.139026	0.0922092	0.183121	0.0841516	0.120894	0.104799	0	0.119355	0.0940224	0.147912	0.124191	0.232311	0.182078	0.175837	0.050896	0.129824
TRIM62	0.0634946	0.0756142	0.0679082	0.125319	0.0839698	0.0640909	0.0343607	0.0772983	0.0792425	0.0496949	0.036135	0.0544954	0.0725327	0.0311908	0.0530261	0.0854208	0	0.0431451	0.0766617	0.0854507	0.0920916	0.0799342	0.0448379	0.0640822	0.0640098	0.0956891	0	0.0491859	0.106888	0.0284478	0	0.0794712	0.0872869	0.0348591	0	0.0495335	0.0468524	0.109641	0	0.0996562	0.116115	0.0443396	0.133825	0.0430152	0.0733304	0.0349276	0.100011	0.0817915
ZNF362	0.166443	0.131596	0.118262	0.0685901	0.0687484	0.107729	0.185147	0.200899	0.106257	0.0927587	0.0793269	0.110296	0.0970149	0.0469036	0.216792	0.121503	0	0.167704	0.0897808	0.129511	0.0976949	0.0785837	0.1513	0.0689895	0.0866413	0.0936611	0	0.185498	0.0924961	0.160114	0.0296878	0.151357	0.148579	0.108966	0.186067	0.118135	0.101409	0.101157	0	0.0338996	0.152622	0.195442	0.167501	0.0366281	0.173383	0.0682943	0.11635	0.153929
A3GALT2	0	0.00572077	0.0181922	0.02311	0.00186425	0.00120754	0.00843595	0.0130294	0.0087556	0	0.00658823	0	0.0156628	0.0634179	0	0	0	0.0416834	0.00275969	0.0135445	0	0.00279418	0.0353829	0	0.00587427	0	0	0	0.0104387	0	0.116339	0	0.00217312	0	0	0.00839171	0.0104023	0	0	0.044687	0.0265977	0	0	0	0	0	0.0116985	0
PHC2	0.303221	0.388284	0.244241	0.345242	0.411587	0.341795	0.274773	0.339943	0.222653	0.211328	0.305969	0.375805	0.284269	0.278444	0.368911	0.31116	0	0.300123	0.271266	0.362923	0.270224	0.153452	0.369878	0.194952	0.212637	0.232941	0	0.218356	0.396477	0.300127	0.464134	0.251338	0.327936	0.223141	0.294625	0.281623	0.390396	0.306461	0	0.303197	0.354007	0.422028	0.353361	0.359354	0.218082	0.417075	0.20261	0.135409
ZSCAN20	0	0.00638521	0	0.00813401	0.00428308	0.026067	0.0116195	0.00580448	0.0125477	0	0.00755177	0.0265792	0.0380583	0	0	0.0261473	0	0	0.0181855	0.0155869	0.00704209	0.0244934	0.0299912	0.0191776	0.0114054	0.00344666	0	0.0176748	0	0	0	0	0.0182111	0.0296363	0.114952	0.00668298	0	0.00684847	0	0.0482355	0.0151771	0	0	0	0	0	0.0242956	0.0702115
CSMD2	0.207989	0.483888	0.21723	0.397172	0.316427	0.284395	0.277087	0.195669	0.136602	0.144493	0.161042	0.255405	0.426626	0.309611	0.348447	0.321073	0	0.248286	0.264997	0.237172	0.187304	0.116288	0.232952	0.220722	0.136602	0.213326	0	0.359688	0.426285	0.295208	0.175378	0.195838	0.222154	0.222057	0.648859	0.172854	0.191393	0.205731	0	0.171136	0.231372	0.367594	0.574367	0.471249	0.327091	0.235049	0.173942	0.115687
C1orf94	0.0227343	0	0.00101727	0	0	0	0	0	0	0	0.00749322	0	0	0	0.0240374	0	0	0	0.00361249	0.0043345	0	0.00562723	0	0	0	0	0	0	0	0	0	0	0	0	0	0.00207265	0	0.00612756	0	0	0	0	0	0	0	0.0305379	0	0
SMIM12	0.112275	0.201483	0.106264	0.232191	0.146553	0.105566	0.175621	0.170575	0.137341	0.0814598	0.0715164	0.121164	0.137333	0.10942	0.298067	0.242069	0	0.221439	0.131711	0.181456	0.144861	0.118706	0.109627	0.119914	0.105494	0.0949841	0	0.205173	0.177618	0.245206	0.316512	0.168294	0.20706	0.194548	0.108431	0.183107	0.0649671	0.160789	0	0.206373	0.131536	0.0426968	0.31888	0.212003	0.0850291	0.120545	0.121344	0.204782
GJB5	0	0.0026071	0	0	0	0	0	0	0	0	0	0	0	0	0	0	0	0	0	0	0	0	0	0	0	0	0	0	0	0	0	0	0	0	0	0	0	0	0	0	0	0	0	0	0	0	0	0
GJB4	0	0	0	0.0102921	0	0	0	0	0	0	0	0	0	0	0	0	0	0	0	0	0	0	0	0	0	0	0	0	0	0	0	0	0	0	0	0	0	0	0	0	0	0	0	0	0	0	0	0
GJB3	0	0	0	0	0.0114322	0	0	0	0	0	0	0	0	0	0	0	0	0	0	0	0	0.00261967	0	0	0	0	0	0	0	0	0	0	0	0	0	0	0	0	0	0	0	0	0	0	0	0	0	0
GJA4	0	0	0	0	0	0	0	0	0	0	0	0	0	0	0	0	0	0	0	0	0	0	0	0	0	0	0	0	0	0	0	0	0	0	0	0	0	0	0	0	0	0	0	0	0	0	0	0
DLGAP3	0.279202	0.276988	0.226631	0.379496	0.329251	0.299434	0.258921	0.308348	0.209668	0.17552	0.191952	0.24231	0.335313	0.213736	0.454799	0.287746	0	0.362876	0.236461	0.301368	0.246747	0.214501	0.306542	0.19501	0.174514	0.243047	0	0.409949	0.250111	0.25597	0.336267	0.273959	0.282397	0.193588	0.391147	0.264545	0.260133	0.226247	0	0.25694	0.297085	0.277794	0.377301	0.238246	0.349277	0.223511	0.116685	0.227046
AC114490.3	0.0315959	0.0178837	0.00824777	0.0510886	0.0349906	0.0177496	0.01471	0.059767	0.0482411	0.00639053	0.00640001	0.0437531	0.0111379	0	0.0287884	0	0	0.0154889	0.0442693	0.00340045	0.0403879	0.0278308	0.020081	0.00688246	0.00641445	0.0114541	0	0	0.0754045	0.0813368	0	0.0279665	0.0309883	0.0286238	0	0.0360478	0.0142039	0.00719648	0	0.0382122	0.00271828	0.0733251	0.0885014	0	0.0231235	0	0.0109815	0.0252097
AC114490.2	0	0	0	0	0	0	0	0	0	0	0	0	0	0	0	0	0	0	0.00855551	0	0	0.00536359	0	0	0	0	0	0	0	0	0	0	0	0	0	0	0	0	0	0	0	0	0	0	0	0	0	0
ZMYM6	0	0.0277209	0	0	0	0	0	0	0	0.0020751	0.00482707	0	0	0	0	0	0	0	0	0	0	0	0	0.00356253	0	0	0	0	0	0	0	0.0105086	0	0	0	0.00397581	0	0.0247479	0	0	0	0	0	0	0	0	0	0
ZMYM1	0.0456064	0.0657204	0.0727531	0.0803633	0.0746394	0.106264	0.0721222	0.0719291	0.0552621	0.0511993	0.0454654	0.0660133	0.079762	0.0781609	0.0635083	0.0504399	0	0.0619118	0.058238	0.0442784	0.062157	0.0534394	0.0151991	0.0539039	0.0472793	0.0594003	0	0.0962744	0.049525	0.0441672	0.426734	0.0373113	0.0999995	0.0330155	0.0284456	0.0690795	0.0368128	0.134213	0	0.145192	0.0334209	0.0277732	0.0194147	0.0276998	0.0414776	0.093222	0.0237229	0.0405391
SFPQ	0.295488	0.413883	0.260612	0.366234	0.392305	0.283359	0.38661	0.297298	0.224143	0.14446	0.310025	0.245985	0.334239	0.173611	0.318646	0.31292	0	0.248047	0.331559	0.362316	0.251756	0.154921	0.260934	0.114121	0.177632	0.305129	0	0.435509	0.396779	0.517794	0.080206	0.202389	0.30676	0.247174	0.303147	0.219089	0.215115	0.335451	0	0.222722	0.247543	0.282059	0.344814	0.405381	0.29695	0.231643	0.199044	0.196144
ZMYM4	0.357778	0.342579	0.279838	0.500518	0.347652	0.376584	0.33304	0.377398	0.215532	0.203169	0.212078	0.34907	0.325175	0.240244	0.223395	0.277606	0	0.401207	0.286175	0.33527	0.275554	0.110397	0.251926	0.242538	0.20255	0.318338	0	0.444984	0.437942	0.480599	0.455857	0.290309	0.3301	0.303173	0.475119	0.384937	0.303824	0.384684	0	0.257941	0.286154	0.495019	0.426058	0.411371	0.400872	0.177389	0.217233	0.116414
KIAA0319L	0.39796	0.330164	0.300652	0.313063	0.28145	0.27843	0.216076	0.208124	0.214246	0.194836	0.246441	0.28709	0.365803	0.29049	0.404976	0.247481	0	0.282221	0.269238	0.364784	0.217916	0.190879	0.36918	0.220202	0.182421	0.317272	0	0.396383	0.285707	0.438806	0.46853	0.340343	0.282217	0.24955	0.609975	0.263006	0.279542	0.323976	0	0.330424	0.297079	0.314514	0.448968	0.335632	0.270087	0.181068	0.128347	0.19602
NCDN	0.215678	0.234836	0.107456	0.151635	0.141909	0.189499	0.2073	0.194206	0.15455	0.14471	0.173025	0.174225	0.261603	0.180623	0.123519	0.107595	0	0.0683338	0.334122	0.178695	0.127479	0.101757	0.178203	0.147261	0.131086	0.146864	0	0.319298	0.235279	0.237431	0.734164	0.262336	0.211285	0.189409	0.0934302	0.109691	0.332104	0.225622	0	0.156483	0.1039	0.294843	0.299525	0.436748	0.287943	0.106173	0.113186	0.290488
TFAP2E	0.094201	0.0466943	0.0777428	0.090675	0.0647629	0.0382994	0.0406858	0.101468	0.0548604	0.044876	0.0442282	0.0460942	0.0169161	0.105179	0.169295	0.134928	0	0.157519	0.0830852	0.0755778	0.051197	0.0879865	0.0278157	0.0722748	0.000778925	0.0623525	0	0.0287269	0.11848	0.0634307	0.137776	0.151536	0.099591	0.110837	0	0.0538239	0.0965326	0.0627308	0	0.0865641	0.0648223	0.144456	0.396697	0.017316	0.0245226	0.108048	0.0451958	0.02501
PSMB2	0.161059	0.101167	0.0645772	0.170924	0.124514	0.108828	0.0644035	0.0651761	0.100574	0.0482654	0.0641283	0.0736114	0.0799323	0.0411556	0.113727	0.0998211	0	0.0840306	0.0985891	0.0835117	0.0495758	0.0478692	0.125716	0.057642	0.0572887	0.0640462	0	0.170434	0.260664	0.0380139	0.210469	0.103133	0.090488	0.099294	0.0119571	0.0833844	0.0475526	0.0527745	0	0.0347399	0.129741	0.173583	0.135795	0.10596	0.137364	0.109617	0.0476848	0.0960932
C1orf216	0.15452	0.0846766	0.0520459	0.142315	0.0474047	0.118872	0.159061	0.146481	0.0958211	0.0835243	0.0709773	0.0369694	0.0789783	0.183125	0.112153	0.133822	0	0.121294	0.164624	0.108523	0.115081	0.118213	0.0172348	0.0676448	0.102202	0.12777	0	0.137366	0.221679	0.0927143	0.0296878	0.175442	0.118853	0.108709	0	0.0511978	0.259431	0.0507005	0	0.124507	0.0807234	0.125673	0.1775	0.0896222	0.106091	0.0624063	0.0213256	0.00891372
CLSPN	0	0	0.00314708	0.0490369	0.012272	0.0303076	0.0334968	0.0110355	0.011275	0.00445071	0.00295756	0.0413245	0.00711328	0.0282119	0	0.0172708	0	0.0152435	0	0.019077	0.0120425	0.00470346	0.00830939	0.0240072	0.00320019	0.0241949	0	0.0133412	0	0.00828785	0	0.0181097	0.00490224	0.0044624	0	0.00206777	0.0253249	0.00569957	0	0	0.0189227	0.0417435	0.0648593	0.0147551	0	0.032863	0.00202405	0.016986
AGO4	0.36025	0.423213	0.254939	0.436825	0.268532	0.231513	0.185882	0.279807	0.225025	0.124706	0.194984	0.164042	0.269216	0.452312	0.310753	0.308179	0	0.358379	0.25458	0.300804	0.236308	0.181677	0.147531	0.298628	0.147836	0.203175	0	0.246118	0.436998	0.310446	0.102447	0.364874	0.241977	0.21239	0.286092	0.237126	0.185742	0.241661	0	0.155856	0.277942	0.458315	0.51527	0.298035	0.211778	0.161317	0.107284	0.102968
AGO1	0.277405	0.177311	0.126699	0.16111	0.11655	0.141515	0.16336	0.195882	0.107909	0.0586006	0.126596	0.107839	0.125912	0.300905	0.110131	0.238894	0	0.163441	0.176082	0.219357	0.137603	0.129425	0.0719892	0.0739194	0.0960909	0.118695	0	0.370022	0.0943886	0.18552	0.0985933	0.156529	0.115081	0.108789	0.112013	0.105685	0.153051	0.183418	0	0.111884	0.184319	0.176966	0.228164	0.156233	0.152127	0.226058	0.10595	0.106147
AGO3	0.357042	0.322934	0.305166	0.478996	0.383192	0.348633	0.319647	0.340233	0.237187	0.131423	0.225134	0.260123	0.372068	0.189973	0.428911	0.289673	0	0.380908	0.339687	0.441478	0.328027	0.177598	0.269287	0.18804	0.241078	0.212932	0	0.316962	0.495612	0.439365	0.248888	0.300943	0.301803	0.288981	0.405658	0.308313	0.287222	0.415582	0	0.361713	0.281303	0.424944	0.41637	0.443988	0.361537	0.181109	0.19153	0.126285
TEKT2	0.00765566	0.00460559	0	0	0	0	0	0	0	0	0	0	0	0	0	0	0	0	0	0	0	0	0	0	0	0	0	0.0176748	0.0129061	0	0	0.0134024	0	0	0	0	0	0	0	0	0	0	0	0	0	0	0	0
ADPRHL2	0.0272212	0.0325026	0.0258496	0.0540197	0.0220407	0.0152311	0.0639073	0.0795428	0.0269343	0.019659	0.0326211	0.0226744	0.0830476	0.0602775	0.0314607	0.0463861	0	0.00832191	0.0444264	0.0300249	0.0388842	0.0273816	0.00590564	0.0330744	0.0174864	0.0240279	0	0	0.0191048	0.0239901	0	0.0477646	0.0238441	0.0511604	0	0.064693	0.024643	0.0515417	0	0	0.057435	0.0491187	0.0363842	0.0229978	0.0832837	0	0.0423283	0.0420277
COL8A2	0	0.0325536	0.0138707	0	0.00669231	0	0	0	0.00291629	0	0	0	0	0	0	0	0	0	0	0	0	0	0	0	0	0	0	0	0.0134129	0	0	0	0	0	0	0	0	0	0	0	0	0	0	0	0	0	0	0
TRAPPC3	0.0593049	0.0434466	0.069287	0.0850182	0.0794228	0.0547558	0.111315	0.155414	0.080652	0.0575037	0.0547459	0.0366699	0.0236789	0.239153	0.126209	0.0665083	0	0.0906437	0.0782023	0.0920598	0.098294	0.0607113	0.0418126	0.0287869	0.0784268	0.0166908	0	0.105327	0.0881986	0.0719529	0	0.146332	0.0658946	0.0709066	0.162837	0.0494412	0.0855709	0.0782544	0	0.144507	0.0909368	0.178419	0.123783	0.0105348	0.0690049	0.0102257	0.0480514	0.0378386
MAP7D1	0.248276	0.300477	0.202839	0.28769	0.217669	0.280201	0.219574	0.250747	0.156521	0.113493	0.158275	0.112409	0.285284	0.228287	0.476213	0.21345	0	0.201125	0.243629	0.202517	0.172245	0.101223	0.125499	0.0956703	0.163809	0.171405	0	0.253414	0.0982937	0.256251	0.180525	0.231232	0.196527	0.195659	0.0646297	0.113032	0.31986	0.220101	0	0.149263	0.19332	0.190202	0.310762	0.171884	0.218866	0.0464176	0.0902719	0.0402777
THRAP3	0.291384	0.316197	0.229691	0.504604	0.341395	0.303745	0.269558	0.297922	0.209641	0.166537	0.205687	0.211321	0.243793	0.226985	0.279438	0.225654	0	0.335536	0.252044	0.356993	0.236186	0.115354	0.205414	0.25171	0.17432	0.207328	0	0.518915	0.346113	0.366749	0.326773	0.250219	0.267826	0.205607	0.21465	0.272775	0.267506	0.422143	0	0.385548	0.262255	0.338023	0.412919	0.381114	0.256708	0.192105	0.063671	0.150755
SH3D21	0.00231094	0.015137	0.0156857	0	0.0010041	0.0125486	0	0.0349272	0.0231542	0.0255262	0.00269023	0.0222131	0.00227891	0	0.023596	0.0586499	0	0.00878935	0.00385539	0	0	0.0101085	0.0247429	0	0.00443265	0.00581469	0	0.0152161	0.056973	0.0223178	0.259483	0	0.00965344	0	0	0.00704501	0.0515024	0	0	0.0164556	0.00590931	0	0	0	0	0	0.0178636	0
EVA1B	0	0	0	0	0	0	0	0	0	0	0	0	0	0	0	0	0	0	0	0	0	0	0	0	0	0	0	0	0	0	0	0	0	0	0	0	0	0	0	0	0	0	0	0	0	0	0	0
STK40	0.119075	0.13944	0.113104	0.150172	0.146243	0.0903743	0.0750781	0.0839925	0.0922573	0.017049	0.0691743	0.0786365	0.14114	0.18779	0.15832	0.112018	0	0.171469	0.0748409	0.104493	0.128347	0.0758086	0.134384	0.0874486	0.0949389	0.10824	0	0.139112	0.0990556	0.0665545	0	0.117184	0.120304	0.100375	0.110996	0.0892704	0.0648086	0.134201	0	0.0692253	0.108842	0.145082	0.156694	0.139291	0.150711	0.186359	0.0908587	0.118107
LSM10	0.0563088	0.0095227	0.040331	0.0513681	0.0652145	0.0187575	0.0430174	0.0470651	0.0626731	0.0149381	0.0182565	0.0138601	0.0405045	0.110842	0.0240374	0.0281779	0	0.0539715	0.0900194	0.0517319	0.0178349	0.0234436	0.037058	0.0709089	0.0208319	0.0225579	0	0	0.128601	0	0	0.12976	0.0372092	0.047372	0	0.0305062	0.0112427	0.0199259	0	0.0358794	0.0426682	0.018492	0	0.0432267	0.03631	0.0699448	0.0548365	0.02501
OSCP1	0.0513505	0.0321669	0.0737103	0.0487458	0.0495145	0.0459842	0.0527482	0.0765004	0.0363661	0.0161796	0.0500255	0.0435936	0.0719938	0.105432	0	0.0510955	0	0.0287531	0.0720784	0.0677587	0.0417627	0.0217582	0.0546021	0.0156298	0.0392872	0.0320527	0	0.0156517	0.0436614	0.119288	0.0985933	0.0291521	0.0844266	0.0334443	0.0205524	0.0800335	0.0522046	0.0730355	0	0.0354043	0.0981461	0.141262	0.0194798	0.0466871	0.040594	0.0368479	0.0605707	0.057644
MRPS15	0.0127172	0.0143985	0.0237229	0.0751228	0.0247683	0.0401368	0.028506	0.00455117	0.0615112	0.0343162	0.0130776	0.019782	0.0488676	0.0758097	0.0383061	0.0896123	0	0.0283326	0.0571449	0.0541245	0.0613475	0.0344929	0.0364188	0.115041	0.0162822	0.0177687	0	0	0.0791964	0.0174375	0	0.0952192	0.0120478	0.0534561	0	0.0425176	0.0566788	0.0237753	0	0.111554	0.0595698	0	0	0.0194836	0.0760944	0.0236307	0.0404568	0.0885902
CSF3R	0	0	0.00101727	0	0.00674177	0	0	0.00664829	0.0136078	0	0	0	0	0	0	0	0	0.0163484	0	0	0	0	0	0	0	0	0	0	0	0	0	0	0	0	0	0	0.00705733	0	0	0	0	0	0	0	0	0	0	0
GRIK3	0.0207476	0.00437079	0.00130018	0.0210585	0.0251371	0	0.00847812	0.00804237	0.00986951	0.00152264	0.00348849	0	0.01305	0.0549161	0	0	0	0.0242115	0.0150727	0	0.00290318	0.0200992	0.0346328	0.00772256	0.00334292	0.0113002	0	0	0.0132707	0.0332677	0.120953	0.0212418	0.0300259	0.0161632	0	0.00287574	0.0159911	0.0684553	0	0	0	0	0	0	0.0115533	0.00553884	0.00415905	0
ZC3H12A	0	0	0	0	0	0	0	0	0.00318719	0	0	0	0	0	0	0	0	0	0	0	0	0	0	0	0	0	0	0	0	0	0	0	0	0	0	0	0	0	0	0	0	0	0	0	0	0	0	0
MEAF6	0.0746764	0.136003	0.0949535	0.170385	0.10183	0.129987	0.130245	0.164579	0.0828455	0.0513005	0.13715	0.106395	0.076516	0.0860187	0.223051	0.121	0	0.049473	0.113007	0.0944946	0.0892103	0.0687411	0.0305624	0.0369543	0.10738	0.0504417	0	0.118275	0.0906002	0.0860683	0.191132	0.126395	0.0942155	0.0334431	0.253756	0.0528514	0.131202	0.117805	0	0.185044	0.0551832	0.117695	0.195755	0.162337	0.110806	0.00553884	0.0372898	0.164465
SNIP1	0.0153067	0.0366711	0.0264481	0.0246482	0.0395747	0.040309	0.0101695	0.0174453	0.0362086	0.024211	0.0270139	0.051731	0.00829351	0.0549161	0	0.105113	0	0.0184986	0.033358	0.0529665	0.0482852	0.0411451	0.0440533	0.0288773	0.0307289	0.0178703	0	0.0378246	0.0381979	0	0	0.00794959	0.0241086	0.00977166	0	0.0203564	0.0408685	0.00391538	0	0.0733808	0.0512161	0	0.0723743	0.0357367	0.0412776	0.0144635	0.0113856	0.02501
DNALI1	0.0678902	0.00832838	0.0169842	0	0.0176667	0.0291488	0.00847812	0.0132639	0.00301055	0.0111197	0.0176451	0.0540065	0.0175304	0.0188857	0.0483832	0.00640143	0	0	0.0342131	0.018996	0.00381093	0	0.0129324	0.00772256	0.00549285	0.00532033	0	0	0.0501484	0.00655483	0	0.0214256	0	0.00521327	0	0.00386272	0	0.0382224	0	0.00928711	0.0096902	0	0	0.0473553	0	0	0.00348283	0
GNL2	0.0328391	0.00763486	0.0105636	0.0437451	0.037019	0.0536105	0.0327005	0.00804237	0.0218138	0.0223306	0.007402	0.0393781	0.0218508	0.0188857	0.0186601	0.0487344	0	0.0280206	0.00252677	0.0269647	0.0101615	0.0213679	0.0349777	0.013502	0.0317309	0.00450823	0	0.0188308	0.0124104	0	0	0.0215344	0.0143905	0.0205178	0	0.0446673	0	0.0183465	0	0.019321	0.0582677	0.0161767	0.0175929	0.0147374	0.00342538	0.0691795	0.010796	0.0228831
RSPO1	0	0	0.000567139	0	0.00503598	0	0	0	0.00539949	0	0	0	0	0	0	0	0	0	0	0	0	0	0	0.0174689	0	0	0	0	0	0.00923178	0	0	0	0	0	0	0	0	0	0	0	0.0224471	0	0	0	0.00848673	0	0
C1orf109	0.0296058	0.00460559	0.0245904	0.0327125	0.0403845	0.0305198	0.0695644	0.0158804	0.0271019	0.0124306	0.00819385	0.0363539	0.0352603	0	0	0	0	0.018094	0.0327621	0.0544867	0.0375822	0.0180262	0.0334742	0.0292348	0.0266224	0.0158812	0	0.0816311	0	0.0395343	0	0.076987	0.00668171	0.00314405	0.108431	0.018271	0.0356665	0	0	0.0168478	0.01432	0.00670314	0.0333917	0.00784032	0	0	0.0207948	0.0182337
CDCA8	0	0.00173272	0.00150195	0.0104031	0.0132044	0	0	0.00737524	0	0	0.00234453	0.00849782	0	0	0	0	0	0	0.00968543	0.0108328	0	0.0114222	0	0.00666616	0	0	0	0	0	0	0	0	0.0165619	0	0	0.00207265	0	0	0	0	0	0	0	0	0	0	0.00549273	0.0226971
EPHA10	0.115287	0.0971258	0.0928972	0.12435	0.11894	0.0836972	0.101648	0.0788099	0.132782	0.0692909	0.0661156	0.0820194	0.117213	0.253481	0.085264	0.14531	0	0.0487309	0.0496632	0.0945772	0.07043	0.0927265	0.0533911	0.0665368	0.105976	0.139189	0	0.101445	0.211742	0.134166	0	0.131514	0.119946	0.0613036	0.214889	0.112476	0.0629781	0.0917843	0	0.0867884	0.135788	0.179252	0.355857	0.0723633	0.179214	0.0445875	0.092276	0.0937497
MANEAL	0.0538093	0.0573269	0.0666657	0.0541926	0.0606325	0.0268654	0.042197	0.113808	0.0718763	0.0368891	0.0384665	0.0460777	0.042904	0.0628144	0	0.0727846	0	0.057998	0.0600504	0.0332744	0.0540883	0.0149251	0.035949	0.0859362	0.0892099	0.0511324	0	0.0346591	0.0999783	0.0333185	0	0.110936	0.015059	0.046146	0	0.0458771	0.0195666	0.0294364	0	0.0252186	0.0608011	0.0878153	0.0101104	0.0491226	0.0746958	0.0171097	0.0204917	0.0252097
YRDC	0.00886246	0.0189998	0.00684273	0.0285582	0.0109113	0.00554572	0	0.0654693	0.0227848	0.0134696	0.021889	0.0223372	0	0.0411556	0.0311067	0.00423257	0	0	0.0227679	0.00791725	0.00866707	0.0140662	0.017347	0.0271648	0.0536298	0	0	0	0.00691647	0.0350569	0	0	0	0.0161747	0	0.0111076	0.0220866	0.0237318	0	0.019321	0.0247204	0	0	0	0.0194007	0	0.00815316	0.0151166
C1orf122	0.0527327	0.134051	0.0491593	0.354958	0.160529	0.146049	0.145966	0.0577149	0.196236	0.0695262	0.0727764	0.0758733	0.0875354	0.326773	0.113702	0.244201	0	0.226471	0.239892	0.14209	0.0898439	0.0869989	0.131725	0.154173	0.177591	0.00979234	0	0.153213	0.278039	0.0440067	0.123307	0.237181	0.0642969	0.157685	0	0.0662021	0.0777296	0.0648052	0	0.205528	0.234558	0.155366	0.156752	0.0854311	0.0566558	0.0750704	0.0495158	0.11626
MTF1	0.0713363	0.0311348	0.052767	0.0838136	0.13108	0.0415487	0.0994322	0.131855	0.0555552	0.0425587	0.0945629	0.0533817	0.0893286	0.0608289	0.11891	0.0943578	0	0.058374	0.0553155	0.0703324	0.0897743	0.0753409	0.065492	0.0316055	0.023133	0.0348654	0	0.0741042	0.0929262	0.0779343	0.261902	0.111974	0.0615325	0.119957	0.186459	0.081713	0.0762901	0.0260717	0	0.108785	0.0833808	0.050259	0.0644257	0.0653161	0.0399608	0	0.0118907	0.0628743
INPP5B	0.244686	0.218061	0.152522	0.171745	0.214266	0.171452	0.130331	0.250838	0.229489	0.117925	0.117628	0.283374	0.198751	0.168747	0.250404	0.282826	0	0.28196	0.147666	0.25758	0.16495	0.16394	0.185973	0.102335	0.0976806	0.154947	0	0.158594	0.246493	0.277564	0.137776	0.200986	0.288472	0.161702	0.280532	0.148633	0.200679	0.186776	0	0.167069	0.209653	0.286566	0.416969	0.162988	0.0874356	0.195651	0.109921	0.186866
SF3A3	0.0951324	0.0367512	0.0965147	0.104235	0.0926983	0.103916	0.0722152	0.0963923	0.0621784	0.0721424	0.0671656	0.0500009	0.112297	0.154282	0.0223634	0.175973	0	0.113954	0.0725058	0.0708307	0.0938013	0.0645488	0.0853196	0.0668761	0.0741734	0.106622	0	0.0448357	0.109333	0.117269	0	0.125063	0.0578654	0.182371	0	0.0999562	0.13037	0.0645301	0	0.0482817	0.128702	0.12357	0.153421	0.129303	0.0892911	0.0314028	0.0537015	0.113484
FHL3	0	0	0	0	0	0	0	0	0	0.00470189	0	0	0	0	0	0	0	0	0.00765741	0	0	0.000996455	0	0	0	0	0	0	0	0	0	0	0.0114286	0	0	0	0	0	0	0	0.00802334	0	0	0	0	0	0	0
UTP11	0.0550018	0.0181372	0.0232597	0.0821616	0.0508056	0.0255634	0.090118	0.062867	0.0229057	0.0120367	0.0214955	0	0.037056	0	0	0	0	0.0301	0.0371975	0.0389313	0.0815319	0.00448735	0.00766604	0.00835414	0.0303302	0.0266912	0	0.0370645	0.0161573	0.0534008	0	0	0.00537268	0.0455346	0	0	0.0312134	0	0	0	0.0444132	0.00670314	0	0	0.0570489	0.0156435	0.0167859	0.0156496
POU3F1	0	0	0	0	0	0	0	0.00424333	0	0	0.00562144	0	0	0	0	0	0	0.0359301	0	0	0	0	0	0	0	0	0	0	0	0	0	0	0	0	0	0	0	0	0	0	0	0	0	0	0	0	0	0
RRAGC	0.0153853	0.0484458	0.0467275	0.0874503	0.0603887	0.0445842	0.127189	0.0646667	0.0580476	0.0325974	0.0284991	0.0135278	0.039388	0	0.0819663	0.030816	0	0.0634881	0.0426604	0.0433218	0.0713211	0.0399161	0.0379577	0.0394061	0.033005	0.0383379	0	0.0487118	0.0496464	0.0473241	0	0.0169689	0.0379805	0.052215	0.0205524	0.0332098	0.122327	0.029498	0	0.0800643	0.0582456	0	0.0497699	0.0992028	0.0488771	0.107144	0.0289028	0.0951092
MYCBP	0	0	0	0	0	0	0	0	0	0	0	0	0	0	0	0	0	0	0.0125093	0.00888874	0	0	0	0	0	0	0	0	0	0	0	0	0	0	0	0	0	0	0	0	0	0	0	0	0	0	0	0
AL139260.3	0	0	0	0	0	0.00384209	0	0	0	0	0	0	0	0	0	0	0	0	0	0	0	0	0	0	0	0	0	0	0	0	0	0	0	0	0	0	0	0	0	0	0	0	0	0	0	0	0	0
RHBDL2	0.0416846	0.0540406	0.0694147	0.233043	0.0721794	0.0658864	0.024023	0.0291135	0.0954026	0.0323126	0.02076	0.0474555	0.00468377	0.0250701	0	0.0883486	0	0.136919	0.149608	0.0650997	0.0876643	0.0757972	0.0061738	0.0613005	0.0124343	0.0255999	0	0.132487	0.177112	0.0893041	0	0.136345	0.0190421	0.136012	0	0.0321616	0.111423	0.0467193	0	0.0531565	0.105167	0.0701288	0.250596	0	0.0248992	0.0949035	0.0686929	0.030222
AKIRIN1	0.0578254	0.0720936	0.0774018	0.265971	0.189552	0.123846	0.0979663	0.175202	0.127715	0.0742002	0.0812681	0.0976446	0.157794	0.229206	0.0742919	0.121937	0	0.158477	0.157031	0.160142	0.14634	0.101563	0.0879259	0.150166	0.0865438	0.0594518	0	0.12125	0.179204	0.133651	0.216253	0.195915	0.0718148	0.155079	0.189629	0.116829	0.0630793	0.179415	0	0.179917	0.123079	0.333137	0.203622	0.0581283	0.0883767	0.0943939	0.0616213	0.100235
NDUFS5	0.149578	0.190908	0.0599481	0.12589	0.071597	0.137107	0.202272	0.229148	0.108437	0.0548914	0.0739832	0.059947	0.172943	0.299032	0.112453	0.118178	0	0.0480295	0.184395	0.111254	0.133967	0.0806313	0.0923953	0.081673	0.159595	0.0970575	0	0.15258	0.197269	0.180384	0.312606	0.132344	0.111894	0.0925723	0.013375	0.0881798	0.121453	0.12504	0	0.0825577	0.094001	0.0372176	0.151927	0.111607	0.083401	0.0779522	0.0352882	0.0869209
MACF1	0.337621	0.457488	0.206886	0.580045	0.404524	0.404397	0.248122	0.284193	0.111806	0.100139	0.124412	0.298213	0.276202	0.260916	0.118408	0.26572	0	0.1432	0.181925	0.273711	0.26546	0.112674	0.2256	0.0561587	0.209146	0.264487	0	0.699831	0.430966	0.504174	0.158191	0.194712	0.141487	0.242356	0.552641	0.226214	0.133767	0.445079	0	0.158724	0.201101	0.485656	0.360183	0.447552	0.288847	0.0653412	0.10211	0.0292939
BMP8A	0.0148811	0	0.00872973	0.0215027	0.00529996	0	0	0	0.00511318	0	0	0	0.00468377	0	0	0.00703841	0	0	0.00681033	0	0	0.0233082	0.0247184	0	0	0.0143425	0	0	0.0118755	0	0	0	0.00231566	0	0	0.00348736	0	0	0	0.0262013	0	0	0.0101104	0	0	0	0	0.0519676
PABPC4	0.0227893	0.0506899	0.0574217	0.0805886	0.0397955	0.0537068	0.119182	0.075023	0.0371897	0.0290165	0.0228175	0.0698215	0.0611837	0.028679	0.092029	0.0476102	0	0.0226477	0.0736377	0.0517329	0.0516024	0.0314972	0.0167846	0.0340953	0.0338974	0.0273087	0	0.062247	0.0488697	0.0306788	0	0.0753424	0.0529218	0.0639126	0.013375	0.102414	0.125252	0.0471797	0	0.024627	0.0621777	0.0592023	0.076316	0.124742	0.071837	0.0337121	0.044741	0.0493879
HEYL	0	0	0	0	0	0	0	0	0.00300247	0	0	0	0	0	0	0	0	0.0164115	0	0	0.0115915	0	0	0	0	0	0	0	0	0	0	0	0	0	0	0	0	0	0	0	0.0151771	0	0	0	0	0	0.00316886	0.00804977
NT5C1A	0	0.0133865	0	0	0.01345	0.00585736	0	0.0127891	0.00168552	0.00475271	0.0173355	0.0102319	0.034303	0.0250701	0.113399	0.0100817	0	0.0176526	0.00604013	0.00458732	0.0185283	0.0122832	0.0061738	0	0	0.0272859	0	0	0.0200669	0.011777	0	0.0160768	0.00580524	0.00731783	0.108431	0	0	0	0	0	0.00214359	0	0.0101104	0	0	0.0190834	0.0123409	0
HPCAL4	0.140701	0.167433	0.0932976	0.137016	0.161107	0.155246	0.169258	0.164457	0.113975	0.10215	0.0778031	0.0689938	0.106989	0.0684344	0.186368	0.0949053	0	0.13575	0.161033	0.148944	0.0976549	0.134826	0.100485	0.0845152	0.157062	0.0839932	0	0.117942	0.160385	0.0876332	0	0.172077	0.0884181	0.0577701	0.0537763	0.0852317	0.0988951	0.104824	0	0.100335	0.0983903	0.128645	0.17296	0.109988	0.142489	0.0738247	0.0453445	0.07836
PPIE	0.104881	0.0907333	0.0290048	0.0756196	0.179729	0.0915995	0.0464042	0.128799	0.062498	0.0288119	0.0422292	0.0754003	0.0510709	0.080458	0.115852	0.106504	0	0.0739187	0.109743	0.059983	0.0695675	0.0501242	0.0835188	0.0539837	0.0638316	0.145332	0	0.0512895	0.0495804	0.0736096	0.132967	0.082369	0.13475	0.0814571	0.129472	0.130879	0.0630053	0.149433	0	0	0.0666079	0.119799	0.120354	0.212686	0.0879969	0.0357579	0.0826924	0.177493
BMP8B	0	0	0.00130018	0.00513902	0	0	0	0.00774098	0.00341429	0	0	0.00655056	0.0175855	0	0	0	0	0	0	0	0	0	0	0	0	0	0	0	0	0	0	0.0234614	0.00408288	0	0	0	0	0	0	0	0	0	0	0	0	0	0	0.0182337
TRIT1	0.162041	0.0801297	0.129139	0.142421	0.0780976	0.123628	0.154026	0.111262	0.0982668	0.0793935	0.0571819	0.0653375	0.0606239	0.131605	0	0.107725	0	0.113133	0.125099	0.237948	0.0667909	0.0578326	0.110599	0.0590708	0.0436281	0.0355468	0	0.126429	0.159496	0.133317	0.137776	0.0825837	0.104651	0.0690992	0	0.0534095	0.124934	0.0826885	0	0.121474	0.106849	0.0845682	0.11239	0.135992	0.102241	0.0527784	0.0392631	0.0954069
MYCL	0	0	0	0	0.00580653	0	0	0	0	0	0	0	0	0	0	0	0	0	0	0	0	0	0	0	0	0	0	0	0	0.028727	0	0	0	0	0	0	0	0	0	0	0	0	0	0	0	0	0	0
MFSD2A	0	0	0	0.0290292	0	0.00409699	0	0	0.00256531	0.00569424	0	0	0.0422396	0	0	0.0290749	0	0	0	0.0166949	0.00578756	0	0	0.00666616	0	0	0	0	0	0	0	0	0.0174155	0.00539844	0	0.00543876	0	0	0	0	0.00236473	0	0	0	0.0320773	0.00625291	0.00233763	0
CAP1	0.0468605	0.0282771	0.0566486	0.137295	0.0689475	0.0855575	0.0751138	0.0817781	0.0792054	0.0478701	0.0734927	0.0475041	0.0616332	0.173705	0.0339837	0.0860347	0	0.0787077	0.102491	0.0362134	0.0637915	0.0378935	0.0440324	0.0220887	0.0828287	0.0874104	0	0.0843833	0.123887	0.0862396	0	0.152641	0.0780795	0.0574797	0.0342868	0.0440458	0.0757051	0.0945801	0	0.0593325	0.0499721	0.222346	0.172069	0.108313	0.0461959	0.0359974	0.0391989	0.0461797
PPT1	0.0575729	0.0878069	0.101811	0.124496	0.105757	0.0841833	0.126972	0.156566	0.095172	0.0513265	0.119004	0.0762471	0.169432	0.125345	0.201018	0.115891	0	0.155738	0.141609	0.12148	0.168568	0.105844	0.0982733	0.0980045	0.0814667	0.1582	0	0.0851581	0.143101	0.11943	0	0.138595	0.104029	0.0974861	0	0.106346	0.0642984	0.126217	0	0.127229	0.127372	0.0699519	0.204549	0.11529	0.106743	0.0819195	0.0328343	0.0345067
RLF	0.434092	0.340658	0.245827	0.411762	0.352506	0.256796	0.29004	0.288593	0.236081	0.154933	0.181432	0.227908	0.345361	0.222726	0.185295	0.276102	0	0.27651	0.273783	0.249928	0.250062	0.107977	0.226663	0.148722	0.185796	0.223089	0	0.292563	0.372395	0.288919	0.448357	0.337584	0.264328	0.226734	0.432532	0.236474	0.236817	0.363642	0	0.30198	0.300893	0.320024	0.391267	0.377598	0.248722	0.155047	0.22063	0.164288
TMCO2	0.00229203	0	0	0.0264956	0	0	0	0.00664829	0.00668566	0.00170316	0	0	0	0	0	0	0	0.0298965	0	0	0.00452092	0	0	0.0182208	0	0	0	0	0	0	0	0	0	0.0210153	0	0	0	0.0206454	0	0	0	0	0	0	0	0	0	0
ZMPSTE24	0.0214616	0.00631311	0.0644545	0.0453126	0.114263	0.0548912	0.050359	0.0419705	0.0690462	0.0429741	0.0337667	0.0466985	0.0604659	0.133937	0.115018	0.0868108	0	0.0866225	0.0900028	0.0535239	0.0301574	0.0375991	0.0290449	0.0297102	0.0240824	0.0328446	0	0.111032	0.0501701	0.0849946	0.122331	0.0957561	0.077327	0.0962561	0.013375	0.0294287	0.0606563	0.0164065	0	0.0482205	0.0396866	0.0606512	0.056968	0.114746	0.036661	0.0194676	0.0397235	0.0182337
COL9A2	0.00765566	0.0026071	0.00982472	0	0	0	0	0	0.00495252	0	0	0	0	0	0	0	0	0	0	0	0.00483157	0	0.0319994	0	0	0	0	0	0	0	0	0	0.00903543	0.0331162	0	0.00155486	0	0	0	0	0	0	0	0	0	0	0	0
SMAP2	0.239877	0.246144	0.141874	0.272945	0.184449	0.135123	0.259701	0.165351	0.123295	0.0942415	0.167414	0.171674	0.203524	0.366308	0.247871	0.176419	0	0.17947	0.166269	0.226365	0.233485	0.126523	0.101185	0.108721	0.10563	0.132322	0	0.265004	0.17258	0.254401	0.381962	0.181121	0.157123	0.114568	0.220617	0.122535	0.193167	0.163076	0	0.279782	0.140235	0.350331	0.272102	0.140235	0.243341	0.191412	0.0932872	0.209728
ZFP69B	0.0197394	0.00302298	0.0101312	0.0524157	0.0356071	0	0.0179836	0.0392599	0.0203331	0.016052	0.0221277	0.0219887	0.0134359	0	0	0.055729	0	0.0317992	0.0357149	0.0323425	0.0250902	0.0118958	0.0257967	0.0124787	0.012813	0.026641	0	0.0150289	0.0189893	0.0286918	0	0.0503446	0.0526291	0.0155983	0	0.0248237	0.0612958	0.0143887	0	0	0.00909807	0.0877958	0.0454791	0.0348624	0.0259274	0.098296	0.00539013	0.132575
ZFP69	0.0435417	0.00570401	0.00881995	0.0207925	0.00937402	0.00709044	0	0.0555956	0.0114604	0.0112292	0.00027499	0	0	0	0	0.0107716	0	0.0366053	0.00252677	0.00246849	0.0132374	0.0117017	0.0415665	0	0.00320019	0.00344666	0	0	0	0.0239337	0	0	0.00736532	0	0	0.0224562	0.0130256	0	0	0.0210122	0.00730786	0	0	0	0	0	0.010945	0.0156496
EXO5	0.0220948	0.00750623	0	0.0113693	0.0169106	0	0	0.00918214	0.00497658	0.00140601	0.0256045	0.0163681	0.00515493	0	0	0.0257396	0	0.00708369	0.00789279	0.0353726	0	0.00256212	0.0155268	0	0.00525361	0	0	0.0549991	0	0.0239337	0	0	0.00202234	0.0427894	0	0	0.00690688	0.0206454	0	0	0.0128342	0	0.0501343	0	0.003038	0	0.0194063	0.0213485
ZNF684	0.0370488	0.0701818	0.0261735	0.112122	0.00997336	0.0451472	0.0385888	0.0187197	0.0711884	0.0319301	0.044926	0.0257234	0.0557601	0.0851403	0.027448	0.0840739	0	0.0289795	0.0426913	0.0527365	0.0425447	0.065124	0.0174437	0.0419134	0.0439875	0.0204983	0	0.0319452	0.0588696	0.0883892	0	0.113629	0.0599089	0.0929596	0.0119571	0.0466074	0.0274951	0.0399914	0	0	0.0629701	0.0157894	0.0446072	0.10571	0.0277191	0.0284803	0.0576015	0.127504
RIMS3	0.101877	0.103743	0.0636438	0.163577	0.122396	0.153338	0.0966454	0.104593	0.116113	0.0318379	0.0580994	0.0445218	0.111855	0.0615481	0.106677	0.0994745	0	0.118544	0.109983	0.124768	0.110986	0.0629242	0.056198	0.090843	0.107251	0.0778993	0	0.0313239	0.119866	0.115964	0	0.159909	0.102737	0.0700546	0.0317167	0.037325	0.159203	0.0238803	0	0.0570456	0.088724	0.142224	0.124184	0.143289	0.0819726	0.0153363	0.0304124	0.0430687
NFYC	0.287705	0.221775	0.189141	0.294471	0.234589	0.266115	0.193041	0.244861	0.17177	0.133754	0.162648	0.16129	0.255031	0.101317	0.223469	0.180428	0	0.206815	0.230677	0.220221	0.228619	0.115902	0.207807	0.073945	0.180243	0.188868	0	0.311663	0.33978	0.222926	0.270436	0.123718	0.208839	0.188624	0.0805661	0.170854	0.154012	0.199419	0	0.312619	0.211216	0.38815	0.130574	0.274328	0.244105	0.0753525	0.161146	0.0762047
KCNQ4	0.0187341	0.00302298	0.0201339	0.0359656	0.00932591	0.0059501	0.0213916	0.0200845	0.0279779	0.00690563	0.00877197	0.0345601	0.0102751	0	0.0174463	0.0155479	0	0.0513716	0.0083784	0.0174787	0.0202762	0.0199935	0.0257967	0.0105203	0.0110435	0.0107704	0	0	0	0.0296943	0	0.0250411	0.0228041	0	0	0	0.0370546	0	0	0	0.0624872	0	0.0439265	0	0	0	0.0243227	0
CITED4	0	0.0465616	0.00306057	0.0197179	0	0	0	0	0.00926469	0.00170316	0.0124737	0.000659789	0.0247884	0	0.0208159	0	0	0	0.0107482	0.00494137	0.00996154	0.00208498	0.0061738	0	0.00763975	0.0100361	0	0	0	0.0123019	0	0	0.00689079	0	0	0.00760117	0.0122909	0	0	0.0220168	0	0	0.0220642	0	0	0.0120994	0	0.0519512
CTPS1	0.124771	0.120486	0.0863597	0.165731	0.0565674	0.0675848	0.124283	0.140003	0.067924	0.0512016	0.102673	0.101326	0.0854137	0.0874773	0.092348	0.112889	0	0.0870977	0.0929689	0.102996	0.058908	0.0836294	0.0830193	0.0756986	0.0717722	0.0855777	0	0.0998595	0.141594	0.0648204	0.0296878	0.114852	0.102716	0.0914294	0.0457741	0.0557225	0.178964	0.0384307	0	0.0218982	0.0814979	0.111419	0.0975827	0.05371	0.070278	0.0366573	0.0560763	0.162809
SLFNL1	0.019745	0.0198607	0.0248737	0.0191036	0.0314629	0.0208878	0.0251744	0.0322754	0.0345578	0.0134767	0.0077046	0.0191754	0	0	0	0.0760125	0	0.0423682	0.030616	0.0128315	0.0110875	0.0102306	0.0272332	0.0247759	0	0	0	0	0.0278572	0	0	0.0536429	0.0214182	0.0909622	0	0.0398737	0.045216	0.0621287	0	0.10393	0.024359	0.00670314	0.0557199	0	0.00441227	0	0.0109169	0.0234388
SCMH1	0.473085	0.514506	0.398155	0.539247	0.419764	0.38162	0.504537	0.389833	0.231527	0.184061	0.331596	0.394309	0.365144	0.706294	0.476746	0.275963	0	0.449791	0.339573	0.393026	0.258182	0.169394	0.302895	0.165621	0.231582	0.297103	0	0.550067	0.553252	0.492029	0.674647	0.266265	0.420241	0.273208	0.555687	0.271633	0.385331	0.523793	0	0.461902	0.430744	0.569223	0.651974	0.600077	0.401303	0.299853	0.19691	0.201231
FOXO6	0	0.00287904	0.00899934	0.0189153	0.0010041	0.00565028	0	0.0172105	0.0137062	0.00470189	0.0300074	0.0066134	0.0233261	0	0.0174463	0.0148688	0	0.014702	0.00543428	0.0134702	0	0.0335437	0.0403728	0	0.0127994	0.00344666	0	0	0	0.0270715	0.120953	0.0277283	0.0239494	0	0.0119571	0	0.0277459	0	0	0	0.0184925	0	0	0.0342033	0.0148468	0	0	0
HIVEP3	0.57732	0.403743	0.375867	0.667452	0.43947	0.399884	0.337715	0.309147	0.243478	0.203214	0.28294	0.296916	0.324987	0.221572	0.378725	0.455321	0	0.417998	0.346573	0.402385	0.265557	0.136439	0.525617	0.143599	0.232317	0.25479	0	0.45799	0.475148	0.642885	1.03539	0.540018	0.34955	0.190782	0.354584	0.288015	0.271633	0.4296	0	0.300735	0.405117	0.818696	0.512017	0.62158	0.367374	0.253481	0.187428	0.145463
FOXJ3	0.456418	0.339431	0.245863	0.453865	0.366035	0.291211	0.306044	0.298217	0.245848	0.138814	0.222008	0.230354	0.335461	0.224146	0.269857	0.352598	0	0.319477	0.271242	0.320927	0.321201	0.14347	0.217562	0.17812	0.2048	0.283834	0	0.485045	0.438102	0.344903	0.37705	0.288606	0.314657	0.238612	0.396606	0.222234	0.290006	0.334013	0	0.287332	0.370541	0.378338	0.546409	0.425331	0.274488	0.311106	0.13413	0.116116
RIMKLA	0.0751964	0.210317	0.154116	0.211991	0.13193	0.110185	0.206776	0.178781	0.164482	0.0791317	0.125416	0.115404	0.176384	0.148684	0.134978	0.206256	0	0.168355	0.170884	0.138217	0.171005	0.114283	0.187212	0.197806	0.149417	0.139151	0	0.167764	0.153103	0.199217	0.255437	0.136277	0.13808	0.169728	0.154316	0.181052	0.170624	0.0761119	0	0.168701	0.191467	0.0681836	0.254997	0.155597	0.167837	0.146979	0.107112	0.223252
ZMYND12	0	0.00572077	0	0.0124187	0.0145902	0.00164093	0	0.0254836	0.00331827	0	0	0	0.0367596	0	0.0241997	0.0133993	0	0	0.0130037	0.00406411	0	0.00148837	0	0	0.00587427	0.011542	0	0	0.0126187	0	0	0	0	0.0171931	0	0	0	0	0	0	0.0277832	0	0.0101104	0	0	0	0.00511859	0.0417371
PPCS	0.0262629	0.0563473	0.0418054	0.051861	0.0273778	0.0397317	0.0119538	0.0433732	0.0228852	0.00877117	0.042781	0.0216351	0.0408955	0	0.0338357	0.0229393	0	0.00898235	0.0621571	0.019675	0.0426111	0.00959902	0.0166783	0.024624	0.0258779	0.0383175	0	0.028724	0.0190482	0.0463786	0.137776	0	0.0500278	0.0275188	0	0.010881	0.0538885	0.0129551	0	0.0239399	0.0147662	0.0323037	0.0101104	0.0283139	0.0143724	0.0646074	0.0240554	0.0209602
CCDC30	0.359983	0.311458	0.276663	0.317555	0.343257	0.338403	0.287995	0.387967	0.197797	0.205828	0.304764	0.303113	0.318675	0.188028	0.302839	0.268306	0	0.377513	0.244413	0.2473	0.294982	0.146808	0.26853	0.225754	0.267916	0.249768	0	0.32365	0.40768	0.448119	0.342193	0.242014	0.313951	0.292919	0.370315	0.346674	0.291271	0.315207	0	0.340904	0.314791	0.468495	0.417134	0.411329	0.285139	0.304158	0.160531	0.150665
PPIH	0.0346848	0.0543866	0.010598	0.0930839	0.0288102	0.0152002	0.0196694	0.0266697	0.0313026	0.0364003	0.0259746	0.018121	0.0185948	0.0311908	0.136705	0.0929284	0	0.0621927	0.0267517	0.0355917	0.0449015	0.0321577	0.011285	0.0340539	0.0460935	0.0238312	0	0.043275	0.159236	0.101578	0	0.0571054	0.0379922	0.0483042	0.0580722	0.0609559	0.0267261	0.051511	0	0.00928711	0.0431947	0.0691804	0.091232	0.0290486	0	0.0224991	0.0440396	0.0151166
YBX1	0.109872	0.0921982	0.054914	0.124376	0.163518	0.0717979	0.186185	0.240672	0.066106	0.0554795	0.0404879	0.0403113	0.124231	0.0521502	0.0338357	0.0743778	0	0.10674	0.134032	0.0879502	0.0686445	0.0754426	0.0372967	0.051076	0.064245	0.0908745	0	0.188997	0.0829668	0.126228	0.0985933	0.0378034	0.0858255	0.0875836	0.013375	0.0638163	0.103518	0.131414	0	0.117667	0.0795235	0.138281	0.131705	0.0879105	0.0913338	0.0231536	0.0274853	0.0605839
CLDN19	0	0	0.00331795	0	0	0	0	0	0	0	0	0	0	0	0	0	0	0	0	0	0	0	0	0	0	0	0	0	0	0	0	0	0	0	0	0	0	0	0	0	0	0	0	0	0.0228502	0	0	0
P3H1	0.0317235	0.0315403	0.0409238	0.123411	0.0483041	0.0304085	0.0911814	0.0599281	0.0594906	0.0294884	0.0251143	0.07417	0.123452	0.125917	0.0912937	0.0220178	0	0.070409	0.0123554	0.0558306	0.0757522	0.0654118	0.0607206	0.0622224	0.0156021	0.0323014	0	0.147653	0.0787456	0.0509969	0.166459	0.228929	0.0520613	0.120833	0.0635754	0.0451501	0.0642394	0.102448	0	0.0577515	0.0887054	0.115268	0.0785954	0.053398	0.0463256	0.0862846	0.035417	0.0442517
AC098484.3	0.00607432	0.00738667	0.0166651	0.0394458	0.00584623	0.0405507	0.0263215	0.00570565	0.0136073	0.00643304	0.0014044	0.0255724	0.00919066	0	0.0247888	0.0133993	0	0	0.0241154	0.00586832	0.00478233	0.0139034	0.0061243	0	0.00542976	0.0297366	0	0.070185	0.0152181	0	0.0296878	0	0.00370069	0	0	0.00870835	0.00461417	0	0	0	0.0050606	0	0	0.00237586	0.0295532	0	0.0134477	0.016986
TMEM269	0	0	0.0090332	0	0.01895	0	0	0.0218136	0.00393994	0.00435678	0.00575716	0.00364776	0.00421081	0	0	0	0	0	0.00303968	0.00956277	0.00543842	0.019787	0	0	0.00636311	0.00231755	0	0	0.0128149	0.013646	0	0	0.0144615	0.0154239	0	0	0	0	0	0	0	0	0	0	0.00394758	0.00553884	0.00461839	0.0151166
SVBP	0.0309379	0.0373988	0.0567423	0.0901432	0.081059	0.0420163	0.033216	0.0586895	0.067143	0.00843112	0.0566317	0.00481416	0.116761	0.0765573	0.104662	0.0531942	0	0.00665052	0.0995846	0.0391194	0.0557674	0.0474113	0.0360476	0.0123571	0.0121194	0.024385	0	0.0296059	0.0394031	0.0322491	0	0.038568	0.0157686	0.0713365	0	0.0223551	0.0322019	0.0373882	0	0.0650284	0.0337884	0.0748784	0.100401	0.0230142	0.0868718	0.0255623	0.0203373	0.0606416
ERMAP	0	0.00667179	0.0106384	0.0229889	0.0388857	0.00394183	0	0.0498761	0.0134943	0.00300033	0.0100626	0.0055963	0.0266715	0	0.092017	0.0369342	0	0.0375039	0.022041	0.00987306	0.0215673	0.0128584	0	0.0176984	0.0268944	0.00342538	0	0	0	0	0.0296878	0	0.013788	0.0169653	0	0.00251504	0.0134097	0.0478006	0	0.026731	0.0182498	0.0571177	0.0335019	0.0111369	0.00728704	0.0351493	0.0347723	0.0151166
ZNF691	0	0.00168748	0.0204744	0.0108882	0.00186425	0	0	0.00664829	0.00906278	0	0.00659197	0.00419313	0.0171913	0.0749295	0	0.0142537	0	0.0267055	0.0100073	0.0267787	0.00643106	0.00203666	0	0.0639022	0.00987499	0.00176786	0	0	0	0	0.0296878	0.0302949	0.0253973	0.0298263	0	0	0.00593024	0.0996793	0	0.00928711	0.0114134	0.0237231	0	0	0	0.0115681	0.00216555	0.00804977
SLC2A1	0	0.00646309	0.0103983	0.0276011	0.0193586	0.0116075	0.0120378	0.00774098	0.0338143	0.00704052	0.00784409	0.00276103	0.0103177	0.0411556	0	0	0	0.0363414	0.0336461	0.028836	0.00964266	0.0154344	0.0295603	0.0158005	0.0294765	0.0140526	0	0	0	0.0205813	0	0.0263946	0.0221067	0.0289265	0	0.00298576	0.0211166	0.00612756	0	0.019321	0.00271828	0	0.0164817	0.0270843	0.0456398	0	0.0163688	0
FAM183A	0	0	0	0	0	0	0	0.0135814	0	0	0	0	0	0	0	0	0	0	0	0	0	0	0	0	0	0	0	0	0	0	0	0	0	0	0	0	0	0	0	0	0	0	0	0	0	0	0	0
EBNA1BP2	0.0190696	0.0220884	0.0211331	0.0542113	0.0229171	0.018662	0.00847812	0.071938	0.0342292	0.00995552	0.0216065	0.0317391	0.0298172	0.028679	0	0.0155479	0	0.0579183	0.0486608	0.00734669	0.0101379	0.014937	0.0477021	0.0413577	0.0146499	0.0575529	0	0.0517032	0.015882	0.0331725	0	0.0214256	0.0164785	0.0188286	0	0.0189186	0.00513922	0.0401861	0	0.121257	0.0129983	0	0.0433977	0	0.00394758	0.0115681	0.00914039	0.0307666
CFAP57	0	0.0456611	0.00905694	0.0567206	0.00695239	0.00887334	0.00771139	0	0.00701968	0.00135567	0.0104925	0.0165327	0.0305736	0.028679	0.0483832	0.0056604	0	0.0559078	0	0.025285	0	0.00148837	0	0.0174689	0	0	0	0.0219659	0.0151796	0	0	0	0	0	0	0	0.00719101	0.0131275	0	0	0.0321591	0.0157894	0	0.0109009	0	0.00848673	0.00880163	0
TMEM125	0	0.0311463	0.00149654	0	0	0.0220632	0	0.0504899	0.00373618	0	0	0	0	0	0	0	0	0	0	0	0	0	0.0299912	0	0	0	0	0	0	0	0	0	0	0	0	0	0	0	0	0	0	0	0	0	0	0	0	0
TIE1	0	0	0.00269378	0	0	0	0	0.00570565	0.00323863	0	0	0	0	0	0	0	0	0	0.00837396	0	0	0	0.0114212	0	0	0	0	0	0.0278572	0	0	0.0262301	0	0	0	0	0.00851636	0	0	0	0.00866137	0	0	0	0	0.00848673	0	0
MPL	0	0	0.00175202	0	0	0	0	0	0	0	0	0	0	0	0	0	0	0	0	0	0	0	0	0	0	0	0	0	0	0.00789594	0	0	0	0	0	0	0.00492425	0	0	0	0.0170796	0	0.0175929	0	0	0	0	0
CDC20	0	0	0	0	0	0	0	0	0	0	0.000692644	0	0	0	0	0	0	0	0	0	0.00472499	0	0	0	0	0	0	0	0	0	0	0	0	0	0	0	0	0	0	0	0	0	0	0	0	0	0	0
ELOVL1	0	0.0311463	0.00174334	0.0088191	0.0272509	0.0151239	0.0119538	0.00545841	0.0145267	0.00219556	0.0111596	0.0162112	0.0299507	0	0.0174463	0.0431622	0	0.0380458	0.0184089	0.0164195	0.0107355	0.0126437	0.0150702	0	0.0197073	0.0278961	0	0	0.0207338	0	0.116339	0.0591653	0.0121241	0	0	0.0291615	0	0	0	0	0.00899554	0	0.0319171	0.00974617	0	0.0115681	0.021802	0.0213485
MED8	0.00425723	0	0.0209561	0.0447076	0.0346257	0.0524696	0.0585115	0.0541777	0.0391158	0.0166002	0.0252203	0.00936763	0.0198409	0.223875	0.0287884	0.118343	0	0.0717586	0.0563469	0.0581878	0.0114047	0.0297307	0.0109511	0.0277993	0.0179944	0.0456256	0	0.0233268	0.0836077	0.0368011	0	0.0544962	0.0296608	0.0499485	0	0.0234917	0.0201306	0.0858585	0	0.0533839	0.0664536	0	0.112144	0.0460265	0.00564601	0.0115681	0.0105927	0.0311253
SZT2	0.106783	0.161377	0.0803755	0.144039	0.0950895	0.0605546	0.0429171	0.166947	0.0761555	0.0606055	0.063204	0.0762808	0.104509	0.093576	0.247807	0.144925	0	0.11511	0.0927753	0.1709	0.0516211	0.0988715	0.0679208	0.0746492	0.0294373	0.0726123	0	0.061297	0.149738	0.141338	0.123307	0.0803065	0.161772	0.0588502	0.100879	0.0906137	0.0626514	0.116944	0	0.0935673	0.0632191	0.184127	0.147057	0.119178	0.0363387	0.17719	0.094353	0.036422
HYI	0	0	0.0158978	0.00738652	0.0124473	0.00325114	0.0231374	0	0.00743505	0.0120752	0.00156147	0.00619245	0.0287711	0	0	0.0332122	0	0	0.0120285	0.0499389	0.0156952	0.0161968	0.020081	0.0288147	0.00855676	0	0	0	0.0300289	0.0146322	0.102447	0.0333326	0.0500365	0.00662167	0	0.0152097	0	0	0	0.0107799	0.00214359	0	0.0181635	0	0.0633724	0	0.00202405	0
PTPRF	0.101186	0.133097	0.114364	0.0725181	0.0818266	0.104672	0.106515	0.0878141	0.0845891	0.0453233	0.0474602	0.0647045	0.112623	0.113893	0.0901565	0.0535769	0	0.0673913	0.107855	0.08633	0.0611985	0.0691686	0.034634	0.0832666	0.0530239	0.122232	0	0.122006	0.0874312	0.0834743	0	0.111534	0.129805	0.0670885	0.103262	0.0530221	0.0835081	0.0908339	0	0.152606	0.064398	0	0.0842686	0.0741618	0.132249	0.104472	0.0219475	0.130576
AL451062.3	0	0	0.00306057	0	0	0	0	0	0	0	0	0	0	0	0	0	0	0	0	0	0	0	0	0	0	0	0	0	0	0	0	0	0.00267289	0	0	0	0	0	0	0	0	0	0	0	0	0	0	0
ST3GAL3	0.0613842	0.0173219	0.018565	0.0394646	0.0257392	0.0409345	0.0208903	0.0254498	0.0166675	0.0132905	0.0082278	0.0207064	0.0622745	0.0404129	0	0.0631578	0	0.0540916	0.0636737	0.0399138	0.0248543	0.0157074	0.0648023	0	0.0519954	0.0127806	0	0.0470387	0.0274013	0.0216281	0.0985933	0.0381279	0.0199465	0.0209627	0.122996	0.0638307	0.0266007	0.0644735	0	0.0220168	0.00995065	0	0.0175929	0.0460283	0.0871201	0	0.00643607	0
ARTN	0	0	0.000567139	0	0.0101113	0.00164093	0	0	0.00238733	0	0.00267746	0	0.00998734	0	0	0	0	0	0.0031402	0.00545719	0.0306915	0.00246945	0	0	0	0	0	0	0	0.0219178	0	0.0117675	0.00681573	0.0323537	0	0.0148262	0.0112685	0.0441766	0	0	0	0.017318	0.0416341	0	0.0181842	0	0.00124168	0.0300299
IPO13	0.00886246	0.0790844	0.0536945	0.0651678	0.0271363	0.0866877	0.0742175	0.0896342	0.0608566	0.0315346	0.0338972	0.0190726	0.0772639	0.0383999	0.0423751	0.0369621	0	0.07594	0.059935	0.0801996	0.0548915	0.0483791	0.0383685	0.0283259	0.0455282	0.0794921	0	0.0870816	0.0132674	0	0	0.060903	0.0611456	0.0523771	0.0414095	0.0125609	0.0643238	0.00775088	0	0.0175974	0.0289336	0	0.0738138	0.0419592	0.0428281	0.0151851	0.0276231	0.0256261
DPH2	0.00743416	0	0.0156512	0.00185722	0.00731487	0.0168272	0.0294602	0.0170659	0.0151031	0.00647713	0.0112814	0	0.0212549	0.0188857	0.027448	0.014119	0	0.0185369	0.0209488	0.0173825	0.00989864	0.00813061	0	0.00356253	0.0155494	0	0	0.0588215	0	0.00853833	0	0	0.013784	0.00887095	0	0.016544	0.00492425	0.0332456	0	0.023611	0.0329593	0.0157894	0	0.0154512	0	0	0.0170914	0.0213485
ATP6V0B	0.273356	0.0953414	0.130506	0.359821	0.224762	0.29375	0.354083	0.243128	0.205706	0.0957715	0.118029	0.0513474	0.265684	0.283482	0.190863	0.186123	0	0.228044	0.239444	0.140475	0.144327	0.144677	0.196615	0.196264	0.184106	0.201476	0	0.280887	0.339093	0.279288	0.614359	0.250088	0.225506	0.159601	0.0512997	0.0662592	0.215309	0.133013	0	0.0784944	0.209008	0.0914384	0.225404	0.347231	0.202295	0.0984453	0.0494318	0.156296
B4GALT2	0.0909318	0.108523	0.0413559	0.0711681	0.0179364	0.0373067	0.113446	0.0859837	0.0511461	0.0748161	0.0582702	0.0326141	0.0253617	0.0188857	0	0.0664263	0	0.0450238	0.0661387	0.0525615	0.0594605	0.0332789	0.0563206	0.0353114	0.054994	0.0678606	0	0.0177924	0.0749556	0.199929	0	0.130587	0.0780872	0.0678519	0.0284456	0.121638	0.0217164	0.0377963	0	0.0262013	0.0573755	0.0351568	0.033557	0.0618313	0.0707276	0.0313088	0.0227681	0.0391152
CCDC24	0.0636605	0.0224619	0.0362408	0.105672	0.0922281	0.0625632	0	0.038382	0.0651778	0.0140147	0.0470482	0.0269643	0.0849065	0.0985571	0.132905	0.126004	0	0.0942723	0.0280255	0.0569026	0.00771786	0.0827811	0.0700776	0.0995368	0.053826	0	0	0.011958	0.0385517	0.11106	0	0.184638	0.0503761	0.0606711	0	0.0551454	0.0247357	0.147335	0	0	0.105019	0.0475425	0.108691	0.0328392	0.00804079	0.0558143	0.0415942	0.0844875
SLC6A9	0	0.025222	0.0163728	0.052902	0.0131653	0.0140371	0.0117371	0.0348707	0.0172777	0	0.0068674	0	0.00227891	0	0.023596	0.0195606	0	0	0.0200369	0.0157904	0.0135473	0.0121514	0.0168829	0.021062	0	0.0146449	0	0	0.0269789	0	0	0.0150799	0.0201527	0.00891674	0	0.017465	0.018652	0.0145778	0	0	0	0	0.0333917	0	0.0128129	0.00553884	0.0114342	0.0289405
KLF17	0	0	0	0.0111722	0	0	0	0	0	0	0	0	0	0	0	0	0	0	0	0	0	0	0	0	0	0	0	0	0	0	0	0	0	0	0	0	0	0	0	0	0	0	0	0	0	0	0	0
DMAP1	0.0686621	0.0721872	0.0691001	0.0366905	0.0631352	0.0497647	0.0823305	0.0675472	0.050639	0.0622666	0.0608909	0.0157991	0.0386444	0.0527974	0.207518	0.124413	0	0.093075	0.0934034	0.143083	0.0525539	0.0373171	0.0555565	0.0518815	0.0433957	0.0509187	0	0.0791411	0.0390585	0.0481416	0.122331	0.0729441	0.0846726	0.0961871	0	0.033017	0.0903751	0.0385099	0	0.0724777	0.0665594	0.143437	0	0.0748874	0.0413724	0.0679145	0.0362268	0.0702015
ERI3	0.262457	0.146876	0.160227	0.174245	0.189124	0.138019	0.165691	0.246603	0.147906	0.107016	0.14127	0.155319	0.117583	0.263304	0.316778	0.275257	0	0.167868	0.187949	0.190872	0.217487	0.111059	0.288287	0.166845	0.0915166	0.143844	0	0.275785	0.139815	0.265326	0.368683	0.190596	0.193351	0.157664	0.206015	0.16179	0.247741	0.156603	0	0.157146	0.21118	0.285141	0.319822	0.238226	0.211175	0.163174	0.111388	0.0443917
RNF220	0.145715	0.206019	0.0830974	0.198538	0.0754713	0.0985267	0.0815229	0.140986	0.0769029	0.0547124	0.0655002	0.069935	0.0672129	0.0422867	0.0941958	0.0616775	0	0.105115	0.136876	0.0992296	0.0726212	0.0440739	0.150613	0.057676	0.0609918	0.151008	0	0.175698	0.118461	0.109736	0.338479	0.0417831	0.121893	0.0874843	0.143424	0.0702018	0.0576987	0.172102	0	0.100105	0.115991	0.15393	0.0430366	0.15654	0.139521	0.0890007	0.0581765	0.0757213
TMEM53	0.00621583	0.0197246	0.0351125	0.0497061	0.0528546	0.0136536	0.029741	0.0312792	0.0395526	0.00286331	0.0356623	0.0173915	0.0594171	0.0523968	0.0515293	0.0359423	0	0.0833009	0.0181367	0.0394231	0.042389	0.0333586	0	0.0420062	0.0341176	0	0	0	0.0265388	0.0183501	0	0.0528437	0.0310722	0.0240146	0	0.0412228	0.00973733	0.0143023	0	0	0.01599	0	0.0443582	0.0461749	0.0260561	0	0.0148682	0.0156496
ARMH1	0.0638686	0.0969433	0.0597587	0.076375	0.057486	0.0125486	0.0335996	0.124351	0.0736307	0.0324684	0.0528194	0.0126879	0.0653217	0	0.293018	0.0309733	0	0.0879371	0.0500037	0.0527654	0.0563314	0.025807	0.0173704	0.0717523	0.0318344	0.046703	0	0.0266359	0.0760233	0.0784453	0.123307	0.089291	0.0755416	0.0730125	0.0659741	0.0501936	0.0502796	0.0303668	0	0.109488	0.0644236	0.0534475	0.179236	0.0886113	0.049515	0.0613968	0.026715	0.0808464
KIF2C	0.00930853	0.00603795	0.00346448	0	0.0265414	0	0	0.0158804	0.000951285	0	0.00668491	0.000848053	0	0.0411556	0	0	0	0.0367972	0.0164136	0	0.0127217	0.00307812	0	0.00733042	0.00285812	0.00734188	0	0.0317628	0.00891447	0	0	0	0.00768971	0.00662167	0	0	0	0	0	0.0315506	0.00576261	0	0	0	0	0	0.00242958	0
RPS8	0.154141	0.131418	0.102131	0.312246	0.106923	0.101954	0.132416	0.203203	0.102455	0.0648717	0.0707077	0.0392191	0.101894	0.159417	0.0801338	0.115673	0	0.153053	0.158628	0.0823091	0.105385	0.0643408	0.0907074	0.147504	0.0588136	0.0144565	0	0.209589	0.296715	0.137051	0.328095	0.1499	0.136101	0.0371522	0.0119571	0.049315	0.281252	0.0080987	0	0.0652764	0.105786	0.179894	0.108415	0.131166	0.0657705	0.0303085	0.0364799	0.103792
BEST4	0.00948428	0.0245279	0.01992	0.0859364	0.0291957	0.0157046	0	0.0350147	0.0535318	0.00405146	0.01483	0.00566399	0.03184	0	0.0239362	0.0157404	0	0.0370018	0.0539776	0.0653966	0.00724616	0.0241617	0.00602379	0.0304255	0.0111218	0.0292396	0	0.0188308	0	0.00914914	0	0.0654328	0.0109461	0.0193715	0.0414095	0.0442439	0.0160511	0	0	0.0614493	0.0368299	0.0237231	0.0443582	0	0.0231149	0.0331431	0.0269159	0
PLK3	0	0.0350936	0.0317515	0.0562136	0.0366593	0.0341529	0	0.020445	0.0132268	0.0193036	0.00927337	0.0185407	0.0271895	0.0282119	0.0338357	0.0301953	0	0.0111499	0.0273341	0.0180215	0.045834	0.0252918	0.0342668	0.0127019	0.00546076	0.0177416	0	0	0.0679997	0.0331413	0	0.0417125	0.0232674	0.0101913	0	0.0057488	0.0124859	0.0220388	0	0.0328628	0.015828	0.0237779	0.0259771	0.0128033	0.00441227	0.0102257	0.022304	0.0151166
BTBD19	0	0	0	0	0.00378658	0.00447656	0	0	0	0	0	0	0	0	0	0	0	0	0	0	0	0	0.0147815	0	0	0	0	0	0	0	0	0	0	0	0	0.00414588	0	0	0	0	0	0	0	0.0393951	0	0.0190834	0	0
PTCH2	0.144609	0.120444	0.112093	0.188874	0.183024	0.119644	0.182609	0.159314	0.15366	0.078937	0.0969749	0.135448	0.154782	0.177824	0.195657	0.27032	0	0.222198	0.146494	0.190557	0.17069	0.112571	0.134891	0.101604	0.0614238	0.0714111	0	0.236419	0.149967	0.144653	0.206451	0.217056	0.196319	0.194629	0.0788604	0.118514	0.25832	0.170348	0	0.0629633	0.10757	0.285315	0.207199	0.235706	0.181772	0.108751	0.120695	0.181653
EIF2B3	0.257719	0.346919	0.182251	0.243989	0.269152	0.215178	0.229864	0.251536	0.146752	0.115439	0.124474	0.130013	0.248122	0.316697	0.146017	0.215585	0	0.218816	0.200765	0.142376	0.181366	0.133837	0.219319	0.08731	0.0998762	0.175274	0	0.239011	0.134206	0.308619	0.247554	0.248485	0.239818	0.231151	0.136096	0.260816	0.247664	0.215219	0	0.157773	0.218238	0.352237	0.301509	0.306661	0.215543	0.2237	0.111914	0.141295
HECTD3	0.0260022	0.0531388	0.0447513	0.0437021	0.0300896	0.0185357	0.0108163	0.0710001	0.0461307	0.0133647	0.0270999	0.00472659	0.0358777	0	0.0766793	0.0315145	0	0.0405338	0.0377484	0.03608	0.0463485	0.0180537	0.0109511	0.0105203	0.0210578	0.0114928	0	0	0.0825166	0.0146322	0	0.0606199	0.040471	0.0286096	0	0.0171223	0.0172755	0.0444975	0	0.0168478	0.0318627	0.0238604	0	0	0.0399323	0.0089824	0	0
UROD	0.0542733	0.0181776	0.0181484	0.117355	0.0753166	0.0348888	0.0287342	0.0295884	0.0312736	0.0115412	0.00597356	0.0111475	0.0105718	0.0469036	0.0355462	0.0810974	0	0.0516402	0.0221939	0.0578374	0.0544273	0.00561533	0	0.0234332	0.0311149	0.0899028	0	0	0.0330614	0.0197766	0	0.0186368	0.0269775	0.0067214	0	0.037363	0.0493629	0.0413437	0	0	0.0294925	0.0161767	0.056258	0.0304251	0.0168308	0.00848673	0.00919053	0.0213485
ZSWIM5	0.340701	0.383057	0.324626	0.490262	0.322368	0.37961	0.450411	0.390902	0.303236	0.236693	0.285167	0.293451	0.434429	0.460337	0.349088	0.385353	0	0.421794	0.337684	0.420138	0.309607	0.179372	0.428463	0.19055	0.182603	0.292911	0	0.445352	0.458067	0.460116	0.621218	0.323508	0.395455	0.368702	0.35246	0.359574	0.316199	0.476133	0	0.316728	0.282412	0.583928	0.451522	0.623184	0.344382	0.294546	0.17512	0.312492
HPDL	0	0	0	0	0.00722018	0	0	0	0	0	0	0	0	0	0	0	0	0	0	0	0	0	0	0	0	0	0	0	0	0	0	0	0	0	0	0	0	0	0	0	0	0	0	0	0	0	0	0
MUTYH	0.0511255	0.00762078	0.0106553	0.0834978	0.0545461	0.0230067	0.0291669	0.0608433	0.0309137	0.0136	0.0144351	0.0188143	0.0382261	0.118879	0.0458592	0.0721622	0	0.0302558	0.0262101	0.0759592	0.0304455	0.0237599	0.0291115	0	0.00650904	0.0570519	0	0.0133412	0.0128876	0.024669	0.0296878	0.0622234	0.0585751	0.0845082	0	0.052465	0.022801	0.015941	0	0.0352121	0.0250397	0	0	0.060188	0.0490935	0.032863	0.027577	0
TOE1	0.0273004	0.011288	0.0123757	0.0094602	0	0	0	0.00804237	0.0237524	0.0117998	0	0.00179167	0	0.0469036	0	0.0255814	0	0.0613192	0.0152488	0.00445188	0.0117737	0	0	0.0171492	0	0	0	0	0.0183805	0.00446414	0	0	0	0.00662167	0	0.00251504	0	0	0	0.0168478	0.0137041	0	0	0.0366585	0.00950841	0.0615566	0.0122139	0
TESK2	0.0453302	0.020747	0.0115098	0.00378001	0.0260111	0.0136235	0.0385088	0.0809262	0.0405219	0.0129411	0.0226075	0.0129074	0.0349311	0.0282119	0.0241997	0.00640143	0	0.0144281	0.0278018	0.0177462	0.010821	0.0128718	0	0.0357283	0.00806324	0.0129098	0	0.0144028	0.0441613	0.0126339	0	0.0249566	0.0119523	0.0354624	0	0.0144694	0.0339679	0.0175357	0	0.0168478	0	0.0123969	0.050386	0.0270843	0.0110248	0	0.00324174	0.0441156
CCDC163	0	0	0.00247595	0	0.016308	0	0	0	0	0.00170316	0	0	0	0	0	0	0	0	0.00667205	0	0	0	0	0	0.0146524	0	0	0	0	0	0	0	0	0.0258812	0	0	0	0	0	0	0	0	0.0319171	0.0336556	0	0	0.00405313	0
MMACHC	0.0465785	0.0248231	0.0141954	0.0501575	0.00652911	0.0192919	0.0387224	0.0478132	0.0113381	0.0248272	0.0108309	0.0139538	0	0.147787	0	0.0134116	0	0	0.0210633	0.00196216	0.00764256	0.0208399	0	0.0316075	0.00353583	0.00453272	0	0.0187177	0.00891447	0.0128541	0	0.0257738	0.0260531	0.0163383	0.0537763	0.0316385	0.0252232	0.0394317	0	0	0.0421278	0.051141	0	0.0280028	0.00521183	0	0.0452142	0.0156496
PRDX1	0.0554186	0.0339125	0.0496748	0.176753	0.0534617	0.0800497	0.180196	0.0874256	0.0974604	0.0275417	0.0564087	0.0325979	0.12993	0.0741751	0.107101	0.072754	0	0.0625426	0.103789	0.010522	0.0490063	0.0346113	0.126647	0.048695	0.0439435	0.0587499	0	0.068115	0.0484485	0.0705705	0.297771	0.121883	0.0644428	0.0820889	0	0.018995	0.112625	0.0288654	0	0	0.0533863	0.140007	0.0388864	0.0901693	0.0972513	0.0604983	0.00729333	0.0439378
AKR1A1	0.0420285	0.0175633	0.0323924	0.015493	0.0529917	0.0266351	0.0293384	0.0375489	0.0366673	0.00872262	0.013524	0.0395444	0.0282837	0.0282119	0.0483832	0.068632	0	0.0849731	0.0397382	0.00865915	0.0340315	0.0205158	0	0.0191776	0.00460493	0.018848	0	0.115609	0.0361689	0.0496242	0.288655	0.0364316	0.0334949	0.0119382	0	0.0104376	0.0320246	0.0166063	0	0.0437092	0.0119764	0.0313031	0.120766	0.0393952	0.022593	0.0151851	0.0216169	0.0359261
NASP	0.0531078	0.216473	0.0870196	0.138112	0.0810728	0.184767	0.175047	0.154467	0.109175	0.0654343	0.0998899	0.116231	0.099264	0.203147	0.225775	0.157262	0	0.108744	0.141625	0.107399	0.113782	0.0441949	0.139175	0.0834216	0.0777258	0.113746	0	0.115595	0.137725	0.134465	0	0.151989	0.163012	0.159595	0.0778468	0.0952552	0.151843	0.0169067	0	0.104375	0.151166	0.0529	0.215781	0.0788825	0.0743238	0.111233	0.0750647	0.099492
CCDC17	0	0	0.00813708	0	0	0.00874986	0	0.00859725	0	0	0	0	0	0	0	0	0	0	0	0	0	0	0	0	0	0	0	0	0	0	0	0	0	0	0	0	0	0	0	0	0	0	0	0	0	0	0	0.016986
GPBP1L1	0.242469	0.315465	0.210599	0.287316	0.22699	0.204846	0.214214	0.205708	0.157834	0.119367	0.184597	0.144394	0.192285	0.173024	0.218808	0.206718	0	0.194836	0.201041	0.151784	0.165991	0.15202	0.130061	0.199977	0.140484	0.186891	0	0.307048	0.253519	0.172863	0	0.142931	0.228103	0.20963	0.366351	0.281126	0.188271	0.26406	0	0.20932	0.220939	0.251039	0.298022	0.415791	0.317004	0.0833906	0.0951616	0.154991
TMEM69	0.0565789	0.0520245	0.0322516	0.0531765	0.0531329	0.0261929	0.0801262	0.0732924	0.0623793	0.0422511	0.0501157	0.0758149	0.0745098	0	0.0232282	0.0227833	0	0.00507769	0.0518981	0.0665697	0.0321985	0.0394575	0.022573	0.0293849	0.0637623	0.00695724	0	0.113374	0.0452311	0.0171059	0	0.055472	0.0478477	0.0754903	0	0.04424	0.0679383	0.0684553	0	0.0358794	0.0159198	0.0533228	0.0337475	0.083589	0.13131	0	0.0153317	0.0747281
IPP	0.0432219	0.0467282	0.0482566	0.086842	0.0435112	0.0525985	0.0157002	0.0160607	0.0542921	0.0331453	0.0284397	0.0215142	0.0188008	0	0.092017	0.0907267	0	0	0.0772178	0.0509892	0.0734635	0.0374341	0.0303602	0.01811	0.0412573	0.0341631	0	0.0454929	0.0415113	0.038949	0.0296878	0.0678021	0.053047	0.0337075	0.114952	0.027911	0.00635547	0.0218695	0	0.046884	0.0537441	0.0743382	0.0363842	0.0337435	0.0154814	0.00625291	0.0271924	0.0542
MAST2	0.290631	0.453908	0.286237	0.510209	0.376569	0.292975	0.234943	0.40251	0.230874	0.157433	0.211057	0.259028	0.328028	0.322415	0.30368	0.334596	0	0.282885	0.27057	0.376147	0.275894	0.184908	0.302693	0.165166	0.189515	0.204376	0	0.218739	0.282458	0.365114	0.261902	0.340853	0.290523	0.233823	0.251771	0.295764	0.283286	0.390106	0	0.227445	0.349364	0.327143	0.410755	0.318565	0.240918	0.13401	0.254602	0.210552
PIK3R3	0.0981193	0.0326727	0.0318948	0.0198106	0.0693213	0.0481792	0.0796099	0.0426178	0.0346004	0.0187094	0.0358244	0.0149426	0.0349165	0	0.011479	0.0112683	0	0.112049	0.0578256	0.0255826	0.00666457	0.0472847	0	0.0234332	0.0514436	0.0208485	0	0.0546734	0.0792308	0.036822	0.0985933	0.0333849	0.0610728	0.0181564	0.0236459	0.0134825	0.0438153	0.0547194	0	0	0.0275502	0.103643	0.0485388	0.0994291	0.0733157	0.00848673	0.0108733	0
AL358075.4	0	0	0.00144857	0.0189171	0.0113979	0.00800696	0.0408573	0.0318976	0.00440769	0	0.00117306	0	0	0.0422867	0	0.00559322	0	0.0221645	0.00519891	0.00228094	0.00952399	0	0.00261621	0.0182208	0.00364578	0	0	0.0177924	0	0	0	0	0.0174002	0	0	0.00337812	0.0159937	0	0	0	0.00786173	0	0	0	0	0	0.00387208	0.0975303
TSPAN1	0	0	0.0056279	0.0125522	0	0.0113018	0	0	0	0	0	0	0	0	0.027448	0	0	0	0.00399338	0	0	0	0	0	0	0	0	0	0	0	0	0	0	0.00511856	0	0	0.00757268	0	0	0	0.0312328	0	0.0319171	0	0	0	0	0.0362379
POMGNT1	0.0683549	0.0724262	0.054924	0.167821	0.106488	0.104534	0.0704023	0.154987	0.098847	0.0477863	0.0634614	0.0487801	0.0927534	0.14414	0.0318855	0.0768348	0	0.156701	0.125639	0.0916094	0.0918074	0.054492	0.0349487	0.102024	0.103487	0.060268	0	0.101973	0.210179	0.118283	0	0.154228	0.110407	0.113669	0	0.0676966	0.0521695	0.060471	0	0.0721055	0.0743909	0.11328	0.20572	0.146636	0.0897497	0.0682936	0.0715695	0.0623217
LURAP1	0.0735002	0.0402613	0.0355659	0.0458093	0.00191129	0.0220929	0.028528	0.0109922	0.0341417	0.00541189	0.0140728	0.0182799	0.0474863	0	0.0241997	0.085106	0	0.035612	0.0394735	0.0378255	0.0262203	0.041022	0.0526653	0.00795589	0.00935687	0.0188438	0	0.0420243	0.0426662	0	0	0.0543858	0.0523327	0.0357374	0.0414095	0.016455	0.0120924	0	0	0.0488926	0.0338688	0.0249682	0.03747	0.0526414	0.0165235	0.0300091	0.0346829	0.0576177
RAD54L	0	0.00686677	0.00394805	0	0.00363948	0	0	0	0.00866269	0.00398888	0.00758594	0	0	0	0	0	0	0.0164115	0	0.00317343	0	0.0145204	0	0	0	0.018848	0	0.0120118	0.0150328	0	0	0	0.0119586	0.0297654	0	0	0	0	0	0	0.0108668	0.0277732	0	0	0	0.0105509	0.00124168	0.0683022
LRRC41	0.0551579	0.196011	0.115698	0.117734	0.10501	0.10874	0.174889	0.112535	0.119643	0.0684201	0.135998	0.122459	0.157774	0.0885446	0.105812	0.234509	0	0.122546	0.150342	0.123845	0.11654	0.093212	0.170073	0.0547162	0.0601812	0.0927969	0	0.262109	0.0728959	0.106741	0.503786	0.117742	0.172784	0.139863	0.155197	0.171114	0.134722	0.0608079	0	0.136068	0.115666	0.109861	0.0893146	0.152678	0.0960142	0.152327	0.0702434	0.105296
UQCRH	0.167033	0.197495	0.175908	0.454149	0.315639	0.272784	0.316849	0.228129	0.201975	0.111191	0.20023	0.135871	0.328341	0.276016	0.215358	0.343991	0	0.233546	0.286963	0.157877	0.178216	0.164845	0.17852	0.192329	0.204354	0.116881	0	0.315342	0.38807	0.237796	0.120953	0.296324	0.177828	0.168628	0.191462	0.0829724	0.256673	0.25576	0	0.0726391	0.265913	0.224717	0.353095	0.291861	0.229077	0.105474	0.10182	0.104592
NSUN4	0.0895925	0.0637878	0.103402	0.111275	0.166133	0.054874	0.0516891	0.0873278	0.0665559	0.0345546	0.0342767	0.0533956	0.0388874	0.131292	0.0186601	0.116311	0	0.155068	0.110032	0.0875131	0.042225	0.0370671	0.0497034	0.0176984	0.0474716	0.0674954	0	0.139345	0.0352622	0.0902371	0.120953	0.138028	0.0738717	0.119289	0.0119571	0.0425443	0.0243195	0.0080987	0	0.00928711	0.115787	0.0655943	0.0360696	0.173018	0.0831776	0.0661119	0.0551417	0.0307666
FAAH	0.058019	0.0323702	0.063133	0.0312492	0.0219875	0.0908526	0.0386581	0.121844	0.0453341	0.0121403	0.0114771	0.0251856	0.0388385	0.0383999	0.0240374	0	0	0.0521709	0.030324	0.0545313	0.0180625	0.0105127	0.0297715	0.0437302	0.011374	0.0598459	0	0.118319	0.0549401	0.0164036	0.080206	0.0353842	0.101693	0.0280833	0.0537763	0.0396088	0.046161	0.107205	0	0.0107799	0.0206164	0.115528	0.117811	0.103901	0.010614	0.0296506	0.0139247	0.031517
KNCN	0	0	0	0	0	0	0	0	0	0	0	0	0	0	0	0	0	0	0	0	0	0	0	0	0	0	0	0	0	0	0	0	0	0	0	0.00266959	0	0	0	0	0	0	0	0	0	0	0	0
MKNK1	0.1709	0.206032	0.169826	0.243616	0.144964	0.160702	0.176814	0.182506	0.156248	0.111506	0.115625	0.102935	0.186954	0.273538	0.136973	0.174894	0	0.269865	0.137122	0.14151	0.188111	0.13572	0.146199	0.104921	0.0907737	0.231297	0	0.305041	0.181496	0.316334	0.519195	0.224182	0.169724	0.0470514	0.112143	0.169528	0.187883	0.216865	0	0.116801	0.158326	0.182261	0.250345	0.21012	0.107282	0.152697	0.0843827	0.181259
ATPAF1	0.25097	0.255207	0.196875	0.259955	0.247995	0.229313	0.230222	0.22842	0.155878	0.127428	0.1711	0.174449	0.264845	0.178819	0.122882	0.226156	0	0.253238	0.246883	0.259071	0.177197	0.120681	0.107491	0.120543	0.138181	0.194934	0	0.324823	0.237278	0.258981	0.26669	0.273109	0.200157	0.145174	0.199949	0.206105	0.209554	0.250135	0	0.245684	0.213908	0.365055	0.280064	0.192114	0.224816	0.14559	0.109194	0.183929
TEX38	0	0	0	0	0	0	0	0	0	0	0	0	0	0	0	0	0	0	0	0	0	0	0	0	0	0	0	0	0	0	0	0.0543316	0	0	0	0	0	0.00612756	0	0	0	0	0	0	0	0	0	0
EFCAB14	0.188733	0.118714	0.104419	0.231697	0.151165	0.117685	0.0501211	0.18973	0.0957847	0.063623	0.118372	0.0837439	0.109073	0.0820655	0.0810175	0.136354	0	0.169962	0.128656	0.10611	0.085985	0.0420146	0.0643983	0.0603655	0.101549	0.0450511	0	0.0792128	0.129349	0.260314	0.137776	0.145654	0.142784	0.101552	0.0544157	0.0427929	0.0858473	0.125805	0	0.0713725	0.0664087	0.135541	0.184508	0.159443	0.061826	0.0102257	0.0482121	0.061496
CYP4B1	0	0	0	0	0	0	0	0	0	0	0	0	0	0	0	0.00786235	0	0	0	0	0	0	0	0	0	0	0	0	0.0118755	0	0	0	0	0	0	0	0	0	0	0	0	0	0	0	0	0	0.00387208	0
CYP4A11	0	0	0	0	0.0112305	0	0	0	0.00166292	0	0.00027499	0	0	0	0	0	0	0	0	0	0	0	0	0	0	0	0	0	0	0	0	0	0	0	0	0	0	0	0	0	0	0	0	0	0	0	0	0
CYP4X1	0.106531	0.0823366	0.0991442	0.181707	0.230224	0.0732175	0.0662179	0.254039	0.066964	0.0595496	0.079543	0.0600908	0.107295	0.139091	0.085826	0.138219	0	0.0953225	0.104338	0.134182	0.111083	0.0554264	0.0785313	0.0583739	0.0620268	0.0687911	0	0.263284	0.169721	0.186185	0	0.0753908	0.0859037	0.121393	0.0205524	0.0732413	0.0970395	0.157374	0	0.0656343	0.0822387	0.0761322	0.16284	0.0491132	0.128687	0.0562213	0.0941162	0.0674794
CYP4Z1	0.016729	0.0349042	0.0471274	0.0248081	0.0582242	0.0893772	0.0455197	0.0149313	0.0301494	0.0407099	0.0563384	0.0286308	0.031341	0	0	0.013271	0	0.0379064	0.0327157	0.0824924	0.0225433	0.0122787	0.0244274	0.0596746	0.0319613	0.0818617	0	0	0.0418066	0.0713951	0.122331	0	0.0342206	0.146577	0.0392198	0.0737421	0.0222714	0.0254301	0	0.0616215	0.0670486	0	0	0.0840686	0.0799563	0.032863	0.0294068	0.0368063
CYP4A22	0	0	0	0	0	0	0	0	0.00457197	0	0	0.0356622	0	0	0	0	0	0.00665052	0	0	0	0	0.00261621	0	0	0.00672266	0	0	0	0	0	0	0.00490224	0	0	0	0	0	0	0	0	0	0	0	0.00428558	0	0	0
TAL1	0	0	0	0	0	0	0	0	0	0	0	0	0	0	0	0	0	0	0	0	0	0	0	0	0	0	0	0	0	0	0	0	0	0	0	0	0	0	0	0	0	0	0	0	0	0	0	0
STIL	0.0223157	0.00603795	0.00489934	0.0770128	0.018791	0	0.0207414	0.0563904	0.0110947	0.00467952	0.0150441	0.00429624	0	0.0521502	0.092017	0.0215719	0	0.0307398	0.0185606	0.0276869	0.0429103	0.0129853	0	0.0237035	0.0124504	0.00927714	0	0.0350681	0.00597309	0	0	0	0.0134684	0.0194235	0	0.0152784	0	0	0	0	0.00988791	0.0478966	0	0.0270843	0.00309944	0	0.00415905	0
CMPK1	0.0722494	0.130542	0.069808	0.20448	0.146394	0.167019	0.144291	0.0973695	0.100796	0.0711351	0.157653	0.0730492	0.117411	0.105075	0.163368	0.142066	0	0.0643609	0.154552	0.103937	0.0999403	0.0989821	0.0509544	0.0723443	0.0722416	0.0538547	0	0.18024	0.0243707	0.212852	0.120953	0.110652	0.103827	0.104511	0.122996	0.197266	0.149604	0.102654	0	0.0582045	0.0942786	0.132034	0.0475867	0.174568	0.0759953	0.0372803	0.0346397	0.116135
FOXE3	0	0	0	0	0	0	0	0	0	0	0	0	0	0	0	0	0	0	0	0	0.00472499	0	0	0	0	0	0	0.0296059	0	0	0	0.00539682	0	0	0	0	0	0	0	0	0	0	0	0	0	0	0	0
FOXD2	0	0	0	0	0	0	0	0	0	0	0	0	0	0	0	0	0	0	0	0	0	0	0	0	0	0	0	0	0	0	0	0	0	0	0	0	0	0	0	0	0	0	0	0	0	0	0	0
TRABD2B	0	0	0.00301465	0.0185755	0.0280236	0	0	0	0.00785876	0.00565367	0	0.00208664	0	0	0.0140958	0	0	0.00722337	0.0114566	0.0114183	0.00677812	0	0	0.00629762	0	0	0	0	0	0	0	0	0	0	0	0	0	0	0	0	0.00576765	0	0	0.00237586	0	0	0.00914039	0
SLC5A9	0	0	0	0	0	0	0	0.00957112	0	0.0017997	0	0	0	0	0	0.0159471	0	0	0	0	0.00578756	0	0	0	0	0	0	0	0	0	0	0	0	0	0	0	0	0	0	0	0.0122727	0	0	0	0	0	0	0
SPATA6	0.132312	0.297147	0.152261	0.370843	0.289296	0.260139	0.158248	0.185982	0.169598	0.19226	0.126059	0.155759	0.230566	0.235696	0.294733	0.190406	0	0.18856	0.269035	0.243197	0.195597	0.174256	0.200649	0.155553	0.101823	0.156575	0	0.287163	0.321337	0.193438	0.452843	0.186416	0.19274	0.219608	0.184307	0.161817	0.114274	0.0971418	0	0.26365	0.253991	0.232157	0.178547	0.246504	0.210107	0.0867301	0.13183	0.0601892
AGBL4	0.231403	0.273513	0.210602	0.374392	0.274715	0.321962	0.301291	0.278595	0.172438	0.12903	0.23857	0.322912	0.355907	0.258128	0.128835	0.232764	0	0.254159	0.30474	0.365531	0.145357	0.0780814	0.329751	0.136193	0.17373	0.248541	0	0.426016	0.257112	0.287889	0.902324	0.230307	0.268625	0.20235	0.340952	0.252344	0.422293	0.209648	0	0.139242	0.267268	0.62049	0.300179	0.4693	0.221606	0.131624	0.0686007	0.117064
ELAVL4	0.426673	0.363325	0.273691	0.396991	0.337332	0.357924	0.269849	0.319071	0.200469	0.20713	0.269847	0.258786	0.375585	0.192855	0.468453	0.335462	0	0.201509	0.313936	0.317423	0.266419	0.135743	0.345767	0.146753	0.20363	0.308906	0	0.481282	0.339307	0.480046	0.364432	0.33049	0.333559	0.297468	0.321896	0.273971	0.269094	0.315881	0	0.365278	0.235496	0.294646	0.399903	0.427207	0.24189	0.0751054	0.0968204	0.246998
DMRTA2	0	0	0.010853	0.0105821	0	0.00120754	0	0	0	0	0	0	0	0	0	0	0	0.0100623	0.00998971	0	0.00155949	0.00378204	0	0	0	0	0	0	0	0	0	0	0.00464204	0	0	0	0	0.00775088	0	0	0.00633596	0	0	0	0	0	0	0
FAF1	0.49744	0.550015	0.258466	0.405656	0.372892	0.350563	0.382575	0.393144	0.238462	0.170907	0.253458	0.332211	0.370073	0.203366	0.521759	0.256775	0	0.452573	0.302673	0.286877	0.222694	0.0953546	0.390249	0.157258	0.215334	0.295716	0	0.387775	0.338533	0.536042	0.474961	0.324477	0.366533	0.305127	0.631862	0.202613	0.207681	0.516182	0	0.400666	0.37833	0.557421	0.525241	0.565461	0.227702	0.0941791	0.116131	0.279697
CDKN2C	0.0417695	0	0.00105063	0	0.0182726	0.0102366	0.0173057	0	0.00179219	0	0	0.00699587	0	0	0	0	0	0	0	0	0	0.00101865	0	0.013502	0	0.00342538	0	0	0	0	0	0	0	0	0	0	0	0	0	0	0	0	0	0	0	0	0.00560382	0.00891372
C1orf185	0	0	0.00735426	0	0	0.00401532	0	0	0.00228057	0	0	0	0	0	0	0	0	0	0	0	0	0	0	0	0	0	0	0	0	0	0	0	0	0	0	0	0	0	0	0	0.00777801	0	0	0	0.0178933	0	0	0
RNF11	0.267003	0.172656	0.17824	0.308448	0.230896	0.190266	0.273812	0.279378	0.172498	0.153806	0.185588	0.177468	0.22061	0.121476	0.0409186	0.234241	0	0.13329	0.277433	0.253916	0.111702	0.118741	0.216065	0.127764	0.172909	0.263778	0	0.277005	0.168092	0.232499	0.123307	0.179226	0.216389	0.230487	0.285954	0.191715	0.210724	0.277712	0	0.145529	0.214245	0.102592	0.274722	0.351821	0.258898	0.109713	0.146896	0.153452
TTC39A	0.0251888	0.0461367	0	0.0635963	0.0123993	0.00936154	0.0103815	0.0317129	0.017167	0	0.00027499	0.0116993	0.0379999	0.0311908	0.0174463	0.00559322	0	0.0340758	0.00941166	0.00669448	0.0146707	0.0499062	0.0142096	0.00926808	0.00472429	0	0	0.0219659	0.0526944	0.00914914	0.0296878	0.0151911	0.023755	0.00343178	0	0.0208117	0.0366633	0	0	0.0735966	0.0248004	0	0.0636602	0.0375897	0.0285934	0.0191385	0.0127765	0
EPS15	0.262666	0.202301	0.234973	0.366314	0.298	0.264266	0.270184	0.265722	0.182736	0.113413	0.184908	0.178929	0.278053	0.21377	0.27679	0.196049	0	0.197788	0.227491	0.233203	0.242506	0.138396	0.202455	0.0720373	0.171549	0.158299	0	0.317394	0.345956	0.326677	0.36427	0.26771	0.262346	0.199343	0.185884	0.24563	0.210756	0.24056	0	0.255524	0.240331	0.379428	0.405149	0.210032	0.21791	0.182541	0.149274	0.127902
OSBPL9	0.358302	0.312012	0.229455	0.483563	0.409069	0.289126	0.279855	0.374113	0.201124	0.16019	0.249913	0.236276	0.323519	0.174395	0.408034	0.362537	0	0.353682	0.227127	0.303601	0.231288	0.18284	0.368992	0.164195	0.186522	0.269238	0	0.400608	0.38786	0.491976	0.548613	0.288822	0.315254	0.247885	0.324389	0.229691	0.238017	0.28669	0	0.187157	0.289894	0.449984	0.444936	0.438752	0.291855	0.218169	0.144665	0.156887
NRDC	0.285639	0.347248	0.275781	0.404507	0.38253	0.282157	0.29238	0.321855	0.205678	0.138087	0.24589	0.28954	0.265462	0.248922	0.263994	0.34114	0	0.324386	0.306726	0.287868	0.252798	0.181133	0.324162	0.173734	0.17932	0.306653	0	0.413696	0.430176	0.408529	0.460017	0.302999	0.318142	0.200047	0.478068	0.200295	0.244976	0.376015	0	0.337134	0.286373	0.470172	0.413203	0.434837	0.26968	0.229653	0.161909	0.161123
RAB3B	0.115433	0.0316816	0.0828736	0.177426	0.139187	0.102176	0.0766811	0.128834	0.0695391	0.0719202	0.118816	0.0619279	0.0282388	0	0.0523289	0.0501832	0	0.112864	0.133038	0.072153	0.0948194	0.0988208	0.107721	0.0421946	0.143036	0.0872027	0	0.0955568	0.0667552	0.0630465	0	0.156468	0.0536004	0.133676	0.0641936	0.0439413	0.0791996	0.0851798	0	0.171001	0.0690857	0.032732	0.196107	0.0608867	0.153715	0.0703362	0.0733314	0.1067
TXNDC12	0.108157	0.0351276	0.0714726	0.0925946	0.140903	0.0332226	0.0651589	0.104172	0.0599711	0.0408427	0.0641644	0.0828555	0.100206	0.0250701	0.136854	0.0449184	0	0.114842	0.0429802	0.0720934	0.0646647	0.0888299	0.0418015	0.0786526	0.0179836	0.0569047	0	0.176874	0.170932	0.0937357	0.116258	0.102226	0.0930623	0.0539763	0.164186	0.0501404	0.0843711	0.0350521	0	0.11215	0.131153	0.086048	0.0466127	0.159323	0.0461584	0.0885622	0.0497943	0.0367054
BTF3L4	0.195246	0.0830194	0.120719	0.233518	0.168895	0.176027	0.104787	0.12723	0.119832	0.123016	0.107336	0.111786	0.143995	0.06331	0.286262	0.159865	0	0.153661	0.189032	0.110099	0.10412	0.111013	0.173246	0.189116	0.104649	0.14732	0	0.203316	0.225275	0.309525	0.667977	0.191519	0.158892	0.144351	0.298068	0.11816	0.0854929	0.0793863	0	0.0967049	0.144569	0.135011	0.266033	0.155184	0.0987482	0.130645	0.0614906	0.224724
ZFYVE9	0.468492	0.358237	0.288865	0.488215	0.34265	0.247527	0.386879	0.429469	0.252565	0.231544	0.252122	0.253905	0.360909	0.200862	0.175678	0.343589	0	0.45576	0.355775	0.373112	0.232643	0.0967335	0.279663	0.119239	0.249877	0.408442	0	0.516452	0.38871	0.534911	0.579801	0.428216	0.34174	0.266399	0.566567	0.361817	0.30425	0.387586	0	0.367185	0.35279	0.588826	0.457369	0.478417	0.321112	0.137226	0.192699	0.171178
CC2D1B	0.0258175	0.00646309	0.0505135	0.188189	0.0481955	0.0158499	0.00843595	0.0500856	0.0349281	0.0103603	0.0109647	0.0126057	0.065871	0.0250701	0.023596	0.00378923	0	0.0363631	0.0466205	0.0637321	0.0140527	0.0697897	0.00766604	0.0181317	0.0234848	0.02395	0	0	0.0431093	0.0227319	0.137776	0.0815476	0.0261903	0.0142965	0.108431	0.0393086	0.0192517	0.0443992	0	0.0261969	0.0347517	0.03623	0.054379	0.0922247	0.0297928	0.0629507	0.0266441	0
ORC1	0.0059286	0	0.00291475	0.00513902	0.0211881	0.00705696	0	0	0.00333354	0	0.00195189	0.00123097	0	0.0469036	0	0	0	0.00722337	0	0	0.00724049	0.00558504	0	0	0	0.0107704	0	0.0106635	0	0	0	0	0.00506972	0	0	0.00337812	0	0.012201	0	0	0	0	0	0	0	0	0.00999101	0
PRPF38A	0.0296048	0.0253409	0.038185	0.0593936	0.0336129	0.0634814	0.0869099	0.104484	0.0459407	0.0233127	0.071679	0.0298782	0.0894703	0	0	0.0414257	0	0.0579185	0.0931735	0.0677008	0.0686635	0.0581235	0.0443671	0.0346016	0.0537149	0.0197022	0	0.130619	0.0555109	0.0731551	0	0.133129	0.0308157	0.0579777	0.114952	0.024227	0.0599321	0.0888528	0	0	0.0759598	0.0693843	0.0715428	0.0228434	0.0375454	0.0276072	0.0134007	0.0750547
TUT4	0.4323	0.526831	0.262289	0.440447	0.350844	0.396249	0.576908	0.266664	0.209025	0.170345	0.288831	0.334864	0.387343	0.498113	0.479971	0.286154	0	0.40566	0.283926	0.27464	0.316216	0.133894	0.334905	0.238292	0.20049	0.381788	0	0.473137	0.453071	0.536032	0.511647	0.306586	0.347972	0.318133	0.460583	0.316776	0.255798	0.352739	0	0.358373	0.33787	0.494734	0.417829	0.549865	0.325187	0.181897	0.169754	0.0962016
GPX7	0.0316072	0.0151321	0.0171686	0.0209432	0.00458998	0.0183664	0.0163264	0	0.00913298	0.00181947	0.014962	0.00543234	0.00288489	0.0601779	0.00963893	0.0481974	0	0.00859797	0.0130298	0	0.0165882	0	0.0823207	0.00629762	0	0.0143417	0	0.0653312	0	0.0119958	0	0.0150799	0.0243351	0.011965	0	0.0123497	0.0148396	0.0343867	0	0	0	0	0.012563	0.0219355	0	0.0207361	0.00940108	0.00891372
SHISAL2A	0	0	0.00175202	0.0197179	0	0.00707253	0.0317324	0.0181129	0	0	0.000901464	0.0118256	0	0.0411556	0	0.0142157	0	0	0	0	0	0	0.00855823	0	0	0.012263	0	0	0.0250338	0	0	0	0	0	0	0.00711513	0.0075858	0	0	0	0.00873156	0	0	0	0	0	0.00197298	0
COA7	0.00757786	0.00784625	0.0159931	0.0535296	0.0525351	0.0130419	0.0697425	0.017875	0.0275949	0.0244301	0.0603644	0.0158535	0	0.0422867	0	0.00916942	0	0.0498092	0.0389389	0.0229342	0.0152005	0.0368283	0.0061243	0	0.0290626	0.0146733	0	0.0362047	0.0217987	0.0348258	0	0.0342017	0.00952372	0.00953758	0	0	0.0342291	0	0	0.00818784	0.0163544	0.0840991	0	0	0.0339506	0.00625291	0.0430908	0.0182337
ZYG11B	0.330143	0.332414	0.21737	0.416239	0.310408	0.335803	0.343963	0.263509	0.235628	0.165798	0.222958	0.26727	0.31499	0.404075	0.284252	0.347098	0	0.313359	0.263451	0.27341	0.225401	0.140994	0.364111	0.171898	0.207479	0.288207	0	0.414057	0.357641	0.463858	0.348118	0.178813	0.363251	0.235822	0.195614	0.239313	0.243297	0.297727	0	0.27165	0.292529	0.467428	0.358896	0.388885	0.237019	0.19953	0.079412	0.206356
ZYG11A	0	0.00380933	0	0	0	0.00469931	0	0.00918214	0	0	0.00232446	0.00502159	0	0	0.00963893	0	0	0.0303803	0.00667205	0	0.0117749	0	0.00766604	0	0	0	0	0	0	0.00446414	0	0	0	0.00987329	0	0	0.0121984	0	0	0	0.0146699	0.0163167	0	0	0	0	0.00216555	0
ECHDC2	0.170181	0.121868	0.0835818	0.121676	0.115051	0.114788	0.0176029	0.199927	0.105238	0.0643147	0.0607869	0.0904835	0.128375	0.219396	0.220597	0.182988	0	0.0921613	0.106199	0.176412	0.121171	0.0500583	0.0487233	0.132117	0.0758172	0.152755	0	0.114374	0.122531	0.130184	0	0.105412	0.169343	0.0538782	0.174851	0.118562	0.0787803	0.132698	0	0.175261	0.159244	0.0576082	0.194983	0.110219	0.117061	0.0897615	0.0771784	0.0693823
SCP2	0.224555	0.222118	0.218218	0.274508	0.266056	0.149772	0.285266	0.261541	0.164779	0.159122	0.201538	0.156805	0.124327	0.130931	0.3111	0.29449	0	0.204413	0.21757	0.165052	0.183724	0.165693	0.20165	0.196192	0.128666	0.240016	0	0.182848	0.403	0.243594	0.285129	0.214202	0.207974	0.2232	0.410485	0.239615	0.170858	0.160898	0	0.136976	0.154627	0.394215	0.317306	0.257871	0.202289	0.104012	0.0890894	0.17328
PODN	0	0	0	0	0	0	0	0	0.00376284	0.00156122	0	0	0	0	0	0	0	0	0	0	0	0	0	0	0	0	0	0	0	0	0	0	0	0	0	0	0	0	0	0	0	0	0	0	0	0	0	0
SLC1A7	0	0	0.00219209	0	0	0	0	0	0	0	0	0	0	0	0	0	0	0	0	0	0	0	0	0	0	0	0	0	0	0.00389761	0	0	0	0	0	0	0	0	0	0	0	0	0	0	0	0	0	0
CPT2	0.0163018	0	0.00175202	0	0.0206663	0.0296841	0	0.0410726	0.0136138	0.00135567	0.0133107	0	0.0354072	0.0491865	0	0.0105452	0	0	0.00948749	0	0.0259114	0.00879451	0.027156	0.00666616	0.00505755	0.0107704	0	0.0340685	0.0070422	0.0432269	0	0.0338682	0.00829212	0.016985	0.0205524	0.00298576	0.0168581	0	0	0	0.00460244	0	0	0.0371047	0.00950841	0	0	0
MAGOH	0.0359779	0.030722	0.0389896	0.0519155	0.0705167	0.129818	0.122094	0.057506	0.0680281	0.0344612	0.057615	0.0176096	0.108352	0.0899992	0.0994927	0.0423574	0	0.0374979	0.0616712	0.0556669	0.0370256	0.0258316	0.0710421	0.0406374	0.0313317	0.0107704	0	0.0656434	0.04209	0.0675933	0	0.0494204	0.0379335	0.0563255	0.0448064	0.0186258	0.0726401	0.0598108	0	0.0241181	0.0504507	0	0.0476143	0.0506464	0.0485851	0.0306755	0.0253747	0.0464148
LRP8	0.189633	0.23991	0.157748	0.241547	0.262077	0.241451	0.179336	0.190923	0.174946	0.149036	0.196334	0.307841	0.219558	0.245324	0.10711	0.249099	0	0.188518	0.204488	0.259042	0.183124	0.0771544	0.333161	0.112451	0.154352	0.162206	0	0.106988	0.183819	0.133515	0	0.156413	0.207243	0.0911311	0.398725	0.208563	0.167595	0.200042	0	0.205407	0.209181	0.0437626	0.125519	0.184744	0.177883	0.0680485	0.119289	0.129846
DMRTB1	0	0	0	0	0	0	0	0	0	0	0	0	0	0	0	0	0	0	0	0	0	0	0	0	0	0	0	0	0	0	0	0	0	0	0	0	0	0	0	0	0	0	0	0	0	0	0	0
GLIS1	0.129631	0.013868	0.0146859	0.0321307	0.0297103	0.0180213	0.0126919	0.0270229	0.0378136	0.0187776	0.00768917	0.0277012	0	0	0	0.0104968	0	0.0580055	0.00465062	0.142075	0.0258552	0.0567988	0.040513	0.0944309	0.0217268	0.0102401	0	0.0115361	0	0.0174136	0	0	0.0500718	0.0106962	0.0414095	0.00906572	0.00667722	0	0	0	0	0.0185036	0.0477733	0.024925	0.00484963	0.0611097	0.0144463	0.0965105
NDC1	0.0283195	0.0388523	0.0378739	0.172746	0.00595292	0.0820255	0.0727853	0.0459352	0.0294323	0.0273302	0.0546385	0.0185481	0.0542114	0	0.0545179	0.0521575	0	0.0379794	0.0670941	0.0547491	0.0641653	0.0145727	0.00943794	0.0435888	0.0358279	0.0918477	0	0.0517808	0.0258296	0.0791895	0.166459	0.031324	0.0448127	0.0768865	0.0810388	0.0315425	0.0214732	0.0765045	0	0.0241181	0.0387724	0.0197589	0.0773565	0.0174407	0	0.0360458	0.0314636	0.0920741
YIPF1	0	0.0263422	0.0113785	0.0356426	0.0366872	0.0433306	0.0623999	0.0768922	0.0434638	0.0198559	0.0244855	0.0249004	0.0397548	0.0546942	0	0.0131725	0	0.0620285	0.0343654	0.0359486	0.00386307	0.0116592	0	0	0.0216151	0.0226525	0	0.0944481	0.0297053	0.0770771	0	0.0160109	0.0280748	0.0279748	0	0.00542957	0.0441206	0.0247479	0	0.117029	0.0265672	0	0	0.100663	0.0148736	0.0219774	0.0288947	0.128406
DIO1	0	0	0.00950464	0	0	0	0.0163651	0	0.00173959	0.00947567	0	0.00208664	0.0118951	0	0	0	0	0.0218963	0.0131434	0	0.00483157	0.0222799	0	0.00835414	0	0	0	0.0133412	0.0126187	0	0	0	0	0	0	0	0	0.0175357	0	0	0	0.0436414	0	0	0.00402306	0	0	0.0151166
HSPB11	0.127891	0.0838448	0.13601	0.0613358	0.0920116	0.0906536	0.0383958	0.136557	0.0740995	0.0387028	0.0486446	0.111273	0.0312038	0.0579907	0.0596358	0.104577	0	0.149726	0.0988736	0.119795	0.0815761	0.0640364	0.0224886	0.0881703	0.0797212	0.133294	0	0.0481666	0.228999	0.0594024	0.102447	0.104849	0.0780554	0.0907367	0.108297	0.0450524	0.0779545	0.0414194	0	0.0758339	0.0493096	0.118225	0.0860105	0.145921	0.161676	0.0219774	0.071657	0.112855
LRRC42	0	0.0280755	0.012711	0.00872892	0.0217289	0.0475521	0.0526639	0	0.0343856	0.0142337	0.0232116	0.0429265	0.00305274	0.0831257	0.0447362	0.0199662	0	0.0749878	0.0509967	0.0398052	0.0062597	0.0167871	0	0.0346428	0.0175766	0.011289	0	0	0	0.0748588	0	0.03936	0.0295306	0.00709559	0	0.0587024	0.0442921	0.010817	0	0	0.0591776	0.0224471	0.0554209	0.0234839	0.00342538	0.0144635	0.0153618	0.0455728
LDLRAD1	0	0	0	0	0	0	0	0	0	0	0	0	0	0	0	0	0	0	0	0	0.00597092	0	0	0	0	0	0	0	0	0	0	0	0	0	0	0	0	0	0	0	0	0	0	0	0	0	0	0
TMEM59	0.287694	0.191765	0.174798	0.272671	0.194108	0.247945	0.265697	0.189691	0.196066	0.0573335	0.139222	0.113138	0.10917	0.182328	0.132065	0.207698	0	0.198483	0.232422	0.128357	0.195929	0.129565	0.158587	0.122627	0.172223	0.160185	0	0.22981	0.312507	0.202261	0.0985933	0.329072	0.133876	0.125535	0.0392198	0.162884	0.198344	0.163426	0	0.146147	0.170395	0.188987	0.246029	0.1667	0.147156	0.161381	0.0708594	0.162235
TCEANC2	0.06343	0.0102316	0.0365811	0.0649164	0.0720548	0.0476384	0.0286255	0.0031307	0.0476709	0.0211037	0.0180306	0.0413168	0.00951732	0.0411556	0.0772663	0.0778823	0	0.0428551	0.0439605	0.0304681	0.0442068	0.015373	0.0403728	0.013502	0.0185549	0.0326448	0	0.181139	0.0103309	0.0731808	0	0	0.0478715	0.0149159	0	0.0556513	0.0306718	0.0240448	0	0.00928711	0.0108753	0.0425632	0.0479589	0.0711974	0.0543355	0.0151851	0.034866	0.0478316
AL357673.1	0	0	0.0107767	0	0.00584623	0	0	0	0.00122842	0.00155285	0	0.0121986	0	0.0383999	0	0	0	0	0	0.00956277	0.0192412	0.00521767	0	0.0154693	0	0	0	0	0.0397081	0.0287207	0	0.0187628	0	0	0	0	0.00784047	0	0	0	0.00470494	0	0	0	0.0115533	0	0	0.00891372
MRPL37	0.0544314	0.0521363	0.0571336	0.0873802	0.0375799	0.0698583	0.0116195	0.0395049	0.0435751	0.0205203	0.0422182	0.0537692	0.0582302	0.0250701	0	0.0507992	0	0.063095	0.0807267	0.0606261	0.0369938	0.0195068	0.00261621	0.0134918	0.0410036	0.0792993	0	0.0215699	0.0684026	0.0121537	0	0.0235104	0.0595867	0.035678	0.0205524	0.04583	0.0232325	0.0144818	0	0.0390627	0.0412625	0.109092	0.14591	0.0521744	0.0591852	0.0782315	0.0256336	0.0592765
SSBP3	0.315697	0.178716	0.143407	0.132335	0.20973	0.178407	0.202304	0.195675	0.148474	0.106817	0.152425	0.165277	0.166019	0.163173	0.0742919	0.107369	0	0.22672	0.134466	0.209153	0.128767	0.126191	0.189039	0.150372	0.131195	0.163427	0	0.163134	0.197665	0.147783	0.0296878	0.138123	0.135918	0.209049	0.0869194	0.161351	0.213396	0.180858	0	0.164634	0.123939	0.0894384	0.238258	0.231196	0.122966	0.0727473	0.108559	0.135413
ACOT11	0.0207831	0.0259361	0.0192654	0.00647206	0.0116121	0.00864769	0.0117371	0	0.000951285	0	0	0.0131131	0.0109819	0	0.0239362	0	0	0.00632986	0.00854347	0.00420885	0.018966	0.00542484	0	0.0119495	0.00417914	0.028304	0	0.0120118	0.0596373	0.0407155	0.116339	0.0223975	0.0127317	0.00286567	0	0.012879	0	0.00569957	0	0	0.013327	0.026686	0.046084	0.0154512	0	0	0	0.0228831
FAM151A	0	0	0	0	0	0	0	0	0	0	0	0	0	0.0345586	0	0	0	0	0	0	0	0	0	0	0	0	0	0	0	0	0	0	0	0	0	0	0	0	0	0	0	0	0	0	0	0	0	0
MROH7-TTC4	0.0141377	0	0.00470962	0	0	0	0	0	0	0	0	0	0	0	0	0	0	0	0	0	0	0	0	0	0	0	0	0	0	0.00853833	0	0.0244971	0	0	0	0	0.00719101	0	0	0	0	0	0	0	0.00950841	0	0	0.0307666
TTC4	0	0	0	0	0	0	0	0	0	0.00177334	0.00703953	0	0	0	0	0	0	0	0.00429758	0	0	0.00540473	0	0	0	0.00581469	0	0	0	0	0	0	0.0161959	0.0060207	0	0.00707583	0.0120924	0	0	0.024627	0	0	0	0	0	0	0	0
PARS2	0	0	0	0	0	0.00982334	0	0	0.00534005	0	0.00598956	0	0	0.0250701	0.0241997	0	0	0.0162108	0.00290777	0	0	0	0	0.00772256	0.0203157	0	0	0	0.0291803	0	0	0.0150799	0.00589601	0.00679912	0	0	0	0	0	0	0	0	0	0	0	0	0.00202405	0
TTC22	0	0	0	0	0	0.00780111	0	0	0	0	0	0	0	0	0	0.00319736	0	0	0	0	0	0	0.00943794	0	0	0	0	0	0	0	0	0	0	0	0	0	0	0	0	0	0	0	0	0	0	0	0	0
LEXM	0	0	0.00482244	0	0	0	0	0	0.00226539	0.0119506	0.00217451	0	0	0	0	0	0	0	0	0	0	0	0	0	0	0	0	0	0	0	0	0	0	0	0	0	0	0	0	0	0	0	0	0	0	0	0	0
DHCR24	0.103441	0.0851981	0.00669371	0.0868297	0.0318203	0.0563984	0.0494818	0.0522697	0.0653624	0.0108843	0.00781413	0.00208664	0.0286423	0	0.122886	0.00434272	0	0	0.0220747	0.0404899	0.0200847	0.00528187	0.0119182	0.0136937	0.0280321	0.00581469	0	0.0587574	0.0330212	0.0565602	0.122331	0.122096	0.0163085	0	0.0575135	0.00789039	0	0	0	0	0	0	0	0.0634239	0.0182797	0.0222174	0.00963207	0
TMEM61	0	0	0	0	0	0	0	0	0	0	0	0	0	0	0	0	0	0	0	0	0	0	0	0	0	0	0	0	0	0.0157691	0	0	0	0	0	0	0	0	0	0	0.00271828	0	0	0	0	0	0	0
BSND	0	0	0	0	0	0	0	0	0	0	0	0	0	0	0	0	0	0	0	0	0	0	0	0	0	0	0	0	0	0	0	0	0	0	0	0	0	0	0	0	0	0	0	0	0	0	0	0
PCSK9	0	0	0	0	0	0	0	0	0.00338738	0	0	0	0.00294072	0	0	0	0	0	0	0	0	0	0	0	0	0	0	0	0	0	0	0	0	0	0	0	0	0	0	0	0.0146707	0	0	0	0	0	0	0
USP24	0.318261	0.28088	0.23466	0.376241	0.307933	0.313149	0.27905	0.346136	0.183958	0.14964	0.266862	0.223423	0.198053	0.163401	0.270913	0.335965	0	0.342716	0.26441	0.281754	0.161514	0.157017	0.160368	0.148992	0.168939	0.238551	0	0.497984	0.413127	0.418521	0.237951	0.306982	0.273817	0.265263	0.214464	0.219743	0.214044	0.37087	0	0.245538	0.257766	0.376605	0.470537	0.317898	0.262046	0.135814	0.109439	0.124002
AC119674.2	0	0	0.00198986	0.0229049	0	0	0	0	0	0	0	0	0	0	0	0.00423257	0	0	0	0	0.00386307	0	0	0	0	0	0	0	0	0	0	0	0.00589601	0	0	0	0	0	0	0	0	0	0	0	0	0	0	0.0256261
PLPP3	0.0295417	0.0249025	0.0056279	0.0655165	0.00287588	0.0125824	0	0	0.0144958	0.00156122	0.00523697	0.0222835	0.0404994	0	0	0	0	0.0363379	0.0321379	0.053992	0.0121876	0.00435415	0.0191237	0.0174689	0.00930582	0.0293453	0	0.0785645	0.0252384	0.027097	0	0.0165876	0.00846885	0	0	0.00206777	0	0.0122535	0	0	0.00446823	0	0.107846	0	0	0.0174571	0.00124168	0.016986
PRKAA2	0.340923	0.302349	0.247006	0.409737	0.372333	0.285606	0.217998	0.221746	0.228571	0.153727	0.2257	0.248704	0.188316	0.324276	0.198018	0.256027	0	0.237405	0.236378	0.347725	0.274337	0.132906	0.248966	0.176745	0.22565	0.241962	0	0.333984	0.250839	0.338249	0.138627	0.230975	0.29504	0.240665	0.16155	0.213838	0.172398	0.179448	0	0.300521	0.233339	0.195796	0.401059	0.378502	0.279795	0.133938	0.157898	0.189815
FYB2	0.0847308	0	0	0.0105821	0.00720178	0.0285484	0	0	0.00633665	0.00164708	0	0.00364776	0	0	0.056285	0	0	0	0	0.013227	0.00841169	0	0.0255082	0.0209272	0.0243344	0.0121785	0	0	0	0	0	0	0	0.00286567	0	0.00386272	0	0	0	0	0	0	0	0	0	0.00553884	0.0132121	0
C8A	0	0	0	0	0.00186425	0	0	0	0.00217842	0.00506787	0	0	0	0	0	0	0	0	0	0	0	0	0	0	0	0	0	0	0	0	0	0	0	0	0	0	0	0	0	0	0	0	0	0	0	0	0	0
C8B	0	0	0	0	0	0	0	0	0	0	0	0	0	0	0	0	0	0	0	0	0.0148509	0	0	0	0	0	0	0	0	0	0	0	0	0	0	0	0	0	0	0	0	0	0	0	0	0	0	0
DAB1	0.196203	0.278903	0.115399	0.248741	0.198037	0.178806	0.177344	0.332535	0.110654	0.108281	0.0934881	0.121917	0.137322	0.204629	0.109744	0.118186	0	0.096318	0.126901	0.103498	0.144176	0.0854483	0.119678	0.0810695	0.0922685	0.302714	0	0.182531	0.145245	0.17912	0.249741	0.149768	0.192522	0.0849591	0.124258	0.0817566	0.278416	0.355431	0	0.156574	0.151088	0.358335	0.226456	0.218797	0.108351	0.0643189	0.0400707	0.0454107
TACSTD2	0	0	0	0	0	0	0	0	0	0	0	0	0	0	0	0	0	0	0	0	0	0	0	0	0	0	0	0	0	0	0	0	0	0	0	0	0	0	0	0	0	0	0	0	0	0	0	0
MYSM1	0.275671	0.350684	0.213105	0.305368	0.232484	0.241268	0.231021	0.309389	0.177489	0.148027	0.216302	0.218751	0.147648	0.229036	0.235226	0.242178	0	0.253636	0.199879	0.206095	0.197017	0.119753	0.158455	0.111296	0.176835	0.153412	0	0.33348	0.270744	0.322536	0.347019	0.243023	0.216094	0.196119	0.0546344	0.17445	0.21164	0.291973	0	0.174694	0.237565	0.293816	0.34357	0.279338	0.192617	0.155362	0.0947194	0.127196
JUN	0.224654	0.143765	0.115579	0.0903923	0.0800188	0.143159	0.214915	0.294192	0.110014	0.0800682	0.234902	0.069511	0.133818	0.261767	0.208941	0.0518025	0	0.132518	0.374353	0.0725795	0.0579665	0.238672	0.0900797	0.0438594	0.114551	0.125364	0	0.176994	0.196123	0.0950185	0.33683	0.184341	0.147621	0.139347	0.0392198	0.0835021	0.238799	0.0949267	0	0.0934485	0.0637213	0.0981269	0.209368	0.184748	0.15042	0.12581	0.0437588	0.0934849
FGGY	0.184767	0.238798	0.137525	0.228475	0.176319	0.200716	0.154152	0.197704	0.201034	0.12945	0.179609	0.189464	0.175851	0.142974	0.303296	0.213686	0	0.179747	0.148302	0.186937	0.136658	0.124788	0.152664	0.175171	0.199912	0.206242	0	0.212976	0.2766	0.152078	0.120953	0.196291	0.198792	0.19731	0.222309	0.113204	0.207314	0.108572	0	0.13175	0.199963	0.125337	0.135424	0.164256	0.260964	0.324265	0.138509	0.109427
HOOK1	0.369186	0.286537	0.239841	0.311336	0.327232	0.259919	0.293465	0.280175	0.220871	0.141454	0.183272	0.188998	0.341899	0.182065	0.30345	0.240562	0	0.34394	0.240021	0.244165	0.218402	0.0902719	0.165921	0.0984629	0.187652	0.206005	0	0.499767	0.401235	0.331691	0.252535	0.282446	0.258332	0.209569	0.356393	0.192849	0.31084	0.242131	0	0.18809	0.21847	0.468853	0.398997	0.235034	0.278082	0.12047	0.113791	0.100629
CYP2J2	0	0	0	0.00830713	0.00637099	0	0.00764588	0	0	0.0109514	0	0.00478266	0	0	0	0	0	0	0	0	0	0	0	0	0.00587427	0.00344666	0	0.0233268	0	0	0	0	0.012692	0.0151933	0	0	0.00958692	0.033105	0	0	0	0	0	0	0	0.0089824	0.0070937	0
C1orf87	0	0	0.0025849	0.0117195	0.0031607	0	0	0	0	0	0	0	0	0	0	0	0	0	0	0	0	0	0	0	0	0.00450823	0	0	0	0	0	0	0	0	0	0	0	0	0	0	0.00576261	0	0.0169079	0.0179751	0.00981487	0	0	0
NFIA	0.0980143	0.114256	0.0947245	0.143725	0.131155	0.0928235	0.138729	0.0842746	0.0733605	0.0361068	0.0650313	0.0788351	0.0826145	0	0.257439	0.0199073	0	0.0837607	0.067474	0.0739252	0.0477565	0.0199834	0.0589341	0.0548183	0.0370149	0.116012	0	0.269648	0.156749	0.115615	0.487853	0.128125	0.110653	0.0926855	0.364869	0.075304	0.103946	0.17602	0	0.163632	0.0800664	0.157814	0.0745339	0.0398212	0.202427	0.0693557	0.0264264	0.133585
TM2D1	0.110914	0.0555711	0.112958	0.281833	0.210791	0.102606	0.170292	0.172571	0.120634	0.0831061	0.13447	0.155679	0.131133	0.213849	0.0677458	0.221561	0	0.176775	0.162531	0.115373	0.139661	0.0639153	0.127094	0.0677004	0.097719	0.139783	0	0.129639	0.224483	0.151843	0.153251	0.207181	0.138373	0.119687	0.136104	0.116735	0.167068	0.229457	0	0.16002	0.0946659	0.0923902	0.201436	0.168078	0.147712	0.077502	0.108988	0.0774908
PATJ	0.445581	0.352678	0.274955	0.344974	0.27584	0.271827	0.34051	0.317677	0.254442	0.203312	0.163852	0.285583	0.315202	0.435215	0.401834	0.322534	0	0.31419	0.250787	0.287786	0.261478	0.158399	0.301249	0.0833446	0.251389	0.235378	0	0.269513	0.446454	0.329591	0.597483	0.384296	0.342352	0.155657	0.39036	0.245505	0.312126	0.1342	0	0.225198	0.241081	0.596027	0.501149	0.433202	0.231274	0.124942	0.249051	0.186511
L1TD1	0	0	0.00629598	0.0247422	0.00428308	0	0	0	0	0	0.00149707	0	0	0	0	0	0	0	0	0	0	0	0.0155427	0	0	0	0	0	0.0070422	0	0	0	0.00527633	0	0	0.00414588	0	0	0	0	0.00873156	0	0	0.00974617	0	0	0.00348283	0
KANK4	0.0240566	0	0.00468376	0.0567315	0.00937402	0	0	0	0.00507219	0	0	0	0.0035664	0	0.0483832	0	0	0	0.00614952	0.0158741	0	0	0.00602379	0	0	0	0	0	0.00609263	0.0425605	0	0	0.00804192	0.0199997	0	0.00285631	0.00498534	0	0	0	0	0.032732	0.0285711	0	0	0.0151851	0	0
USP1	0.109162	0.0111623	0.0522918	0.0825472	0.0812366	0.0568479	0.102893	0.0262753	0.0677635	0.0387864	0.0639959	0.0213028	0.0303317	0.108648	0	0.106225	0	0.0434214	0.0966058	0.0817155	0.0196125	0.0560481	0.0538453	0.0289324	0.043914	0.0664913	0	0.159643	0.131293	0.0663805	0.116339	0.104647	0.0353452	0.00891674	0.123771	0.0162874	0.0703432	0.0384925	0	0.0597308	0.0121874	0.0323037	0.0333917	0.102723	0.0644534	0.0369192	0.0385546	0.0738217
DOCK7	0.467233	0.319744	0.234086	0.493092	0.302405	0.26254	0.319274	0.420516	0.209073	0.23184	0.201269	0.273382	0.30004	0.353104	0.307957	0.246696	0	0.321948	0.251812	0.346545	0.250868	0.193499	0.237929	0.277889	0.229046	0.305936	0	0.309111	0.466377	0.420027	0.404531	0.312321	0.399752	0.241682	0.496898	0.198189	0.294763	0.387581	0	0.278215	0.233857	0.43617	0.425407	0.338515	0.346947	0.194641	0.172056	0.175311
ANGPTL3	0	0	0	0	0	0	0	0	0	0	0	0	0	0	0	0	0	0	0	0	0	0.00203666	0	0	0	0	0	0	0	0	0	0	0	0	0	0	0	0	0	0	0	0	0	0	0	0	0	0
ATG4C	0.114782	0.0735842	0.144419	0.228992	0.209206	0.150571	0.275374	0.22938	0.106913	0.120486	0.118068	0.13983	0.117015	0.268907	0.225891	0.125955	0	0.140213	0.132321	0.110843	0.0631928	0.120998	0.063368	0.134881	0.116354	0.082835	0	0.106658	0.274929	0.204589	0.0296878	0.201336	0.125156	0.220989	0.176935	0.12767	0.0753894	0.0769755	0	0.104489	0.114916	0.235962	0.185418	0.157414	0.148475	0.0819573	0.0753077	0.181304
ALG6	0.0520622	0.0974264	0.114807	0.128936	0.0722649	0.126653	0.0544454	0.095272	0.0869975	0.0693563	0.0695556	0.053937	0.0136167	0.0693776	0.0992579	0.133775	0	0.0850811	0.0640891	0.113266	0.0706374	0.0549325	0.0506737	0.0356728	0.0355578	0.0564658	0	0.140052	0.139098	0.0511069	0.216253	0.0792647	0.0915272	0.10858	0	0.064218	0.0719775	0.0905438	0	0.0835234	0.123935	0.193869	0.0972547	0.017316	0.0746964	0.0296506	0.0291165	0.096944
ITGB3BP	0.179052	0.158018	0.100298	0.243498	0.259737	0.140251	0.262429	0.237631	0.179136	0.115409	0.134294	0.0902472	0.107143	0.208847	0.0891045	0.172905	0	0.193123	0.102168	0.165037	0.176446	0.0918074	0.12897	0.13494	0.135309	0.10979	0	0.280821	0.252518	0.221468	0.102447	0.146083	0.132834	0.132189	0.379969	0.113835	0.143744	0.201864	0	0.0701127	0.146888	0.158674	0.16642	0.297268	0.157291	0.104643	0.0634254	0.368746
EFCAB7	0.215348	0.250479	0.176077	0.259677	0.236728	0.222772	0.227261	0.144886	0.126414	0.0853363	0.164565	0.162244	0.163063	0.159196	0.124823	0.205324	0	0.137258	0.16218	0.189598	0.165212	0.158086	0.115332	0.159729	0.102339	0.12757	0	0.403589	0.256846	0.160915	0.369227	0.188305	0.157376	0.139904	0.131406	0.101047	0.158333	0.167818	0	0.126084	0.121873	0.195802	0.215291	0.254578	0.122044	0.0833348	0.0843562	0.313645
PGM1	0.0548861	0.210191	0.100948	0.174097	0.0832638	0.127297	0.075492	0.216075	0.110233	0.0784629	0.146833	0.0800468	0.0970296	0.0250701	0.0915603	0.151889	0	0.195842	0.130118	0.158095	0.0429521	0.101161	0.105227	0.111038	0.0951916	0.126769	0	0.116963	0.0772143	0.106165	0.281526	0.121847	0.117459	0.0973513	0.229079	0.112707	0.0632213	0.202373	0	0.0556303	0.151272	0.171698	0.211214	0.141676	0.140693	0.0455681	0.110178	0.108431
ROR1	0.0730597	0	0.0186652	0.0391891	0.0265745	0.0240037	0	0.00933887	0.0203484	0	0.0120381	0.00870558	0.0411124	0	0.0186601	0.025073	0	0.0125849	0.0693382	0.012948	0.0112998	0	0.0555122	0	0.00285812	0.0791475	0	0	0.0769877	0.0248351	0	0.0454621	0	0.0393692	0.158822	0.0100439	0.0074921	0	0	0.00818784	0.0595487	0.0382619	0.0305134	0.0148834	0.020276	0	0.0109094	0.0488538
UBE2U	0	0	0.00314407	0	0.00464978	0	0	0	0	0	0	0	0	0	0	0.00619921	0	0	0.00593606	0	0	0.00203666	0.00696461	0	0	0	0	0	0	0.0306273	0	0	0	0.00498229	0	0	0	0	0	0	0.00777801	0	0	0	0.0128129	0	0	0
CACHD1	0.04374	0	0.00364094	0.0434864	0.00620988	0.0193472	0	0.0544223	0.0174935	0.00827601	0.00719898	0	0.0139111	0	0.0240374	0.00410768	0	0.036483	0	0.00545719	0.0252628	0.00409272	0	0	0	0.0298843	0	0	0	0.0184652	0	0.0631047	0	0	0	0.00436377	0.00570168	0.0544849	0	0	0.0138067	0	0.0181635	0.0440773	0.0331057	0	0.00620383	0.0256261
RAVER2	0.0975135	0.0712011	0.15658	0.190059	0.154948	0.194734	0.0867518	0.0858594	0.089493	0.107817	0.154525	0.143835	0.129391	0.170396	0.0850525	0.168128	0	0.10818	0.151383	0.180414	0.0781042	0.0969394	0.138023	0.132059	0.136788	0.162183	0	0.194842	0.182754	0.218148	0.34008	0.167572	0.145665	0.0885274	0.155451	0.165133	0.154165	0.0494073	0	0.186985	0.0630879	0.301122	0.172104	0.241171	0.161653	0.0614831	0.0816261	0.0512527
JAK1	0.234644	0.21734	0.247343	0.202044	0.202571	0.234504	0.266112	0.315167	0.182058	0.12856	0.142915	0.107961	0.19591	0.161071	0.181064	0.231284	0	0.268142	0.217953	0.300472	0.229285	0.141044	0.0927628	0.220201	0.185316	0.239141	0	0.270156	0.292545	0.31309	0.166459	0.227216	0.210487	0.15576	0.330444	0.229358	0.277103	0.316512	0	0.268364	0.200244	0.199956	0.378109	0.235757	0.254745	0.176503	0.122171	0.1983
AK4	0.0553863	0.0590081	0.0215948	0.05748	0.0434291	0.0268559	0.0430849	0.0717645	0.0314365	0.00477676	0.0172203	0.0643386	0.00276282	0.0383999	0.0308479	0.00739946	0	0.0310294	0.0306516	0.034174	0	0.0126626	0.0376206	0	0.0538448	0	0	0.0739669	0.0104387	0.0537474	0.0296878	0.0295239	0.029923	0.0254492	0.103262	0.0207876	0.0608472	0	0	0	0.0138449	0.020018	0.0963187	0.0179751	0.0589381	0.0115681	0.0435634	0
DNAJC6	0.492771	0.433369	0.295855	0.551241	0.39737	0.379671	0.33886	0.397942	0.249501	0.184147	0.268756	0.283609	0.323516	0.30142	0.318899	0.317586	0	0.43089	0.302336	0.411808	0.339163	0.30042	0.26041	0.268832	0.251699	0.329072	0	0.492234	0.440736	0.485742	0.386344	0.319301	0.331072	0.331752	0.339371	0.265722	0.255771	0.346335	0	0.248775	0.341724	0.499843	0.342612	0.501506	0.389948	0.189058	0.211333	0.0707846
LEPR	0.0843716	0.0949741	0.081538	0.0289045	0.035134	0.080999	0.0374208	0.0183831	0.0211774	0.063968	0.0079122	0.038071	0.0336831	0.0469036	0.011479	0.0174604	0	0.0548506	0.0520364	0.0475378	0.0513339	0.107257	0.0201117	0	0.0383332	0.0291047	0	0.0285742	0.0189893	0.122012	0.123307	0.0664191	0.0763226	0.155589	0.200485	0.0507426	0.0302586	0.11922	0	0.0413656	0.03344	0.0538877	0.0799531	0.214443	0.145268	0.0089824	0.0292554	0.246741
PDE4B	0.163083	0.172751	0.119421	0.163502	0.169723	0.137521	0.146239	0.230536	0.104499	0.0519383	0.0646453	0.146579	0.144148	0.0404129	0.175598	0.094199	0	0.102057	0.0699434	0.149404	0.128673	0.0446566	0.161605	0.0529931	0.0437611	0.0896366	0	0.16695	0.249106	0.280897	0.343225	0.151127	0.156476	0.0361163	0.376897	0.120688	0.0826096	0.0596253	0	0.0356553	0.0997425	0.138923	0.1594	0.140044	0.1124	0.0362874	0.0642979	0.338817
SGIP1	0.443331	0.503644	0.320838	0.554389	0.40602	0.320556	0.326549	0.410279	0.207327	0.149824	0.266851	0.292532	0.436707	0.174326	0.273946	0.277762	0	0.471745	0.353435	0.335649	0.2924	0.158046	0.418613	0.303509	0.213102	0.334452	0	0.34945	0.454476	0.478826	0.494773	0.260961	0.369884	0.298848	0.372715	0.279848	0.33914	0.396384	0	0.343969	0.414536	0.615787	0.500935	0.572499	0.250233	0.232774	0.0930709	0.422849
TCTEX1D1	0.0638107	0.00378184	0.0302932	0.128813	0.0469555	0.0687567	0.0371149	0.0404773	0.0368193	0.0249593	0.0521071	0.0519059	0.00490739	0	0.0186601	0.150786	0	0.0917065	0.0274094	0.0683813	0.0539266	0.0279297	0.0194935	0.0677806	0.0361994	0.0446851	0	0.0187177	0.0655193	0.037965	0.122331	0.0397927	0.040926	0.0168678	0	0.0482111	0.00397938	0.00756636	0	0.0763142	0.048705	0	0.0895281	0.0473441	0.0296315	0.0115681	0.0511426	0.0650499
INSL5	0	0	0	0	0	0	0	0	0	0	0	0	0	0	0	0	0	0	0	0	0.00200753	0	0	0.00629762	0	0	0	0	0	0	0	0	0	0	0	0	0	0	0	0	0	0	0	0	0	0	0	0.0345259
WDR78	0.184322	0.0895218	0.099606	0.181631	0.188095	0.15558	0.0717621	0.0888409	0.0915749	0.128885	0.14602	0.214212	0.200314	0.271572	0.163572	0.115184	0	0.188443	0.129442	0.235789	0.128448	0.106937	0.118513	0.0839714	0.118899	0.147364	0	0.172547	0.105066	0.231121	0	0.152859	0.169248	0.128058	0.0317167	0.142008	0.071057	0.197221	0	0.258494	0.129722	0.139487	0.120194	0.237301	0.111403	0.049273	0.08507	0.313543
MIER1	0.146837	0.162439	0.168131	0.321254	0.215495	0.213776	0.125958	0.177663	0.134103	0.116302	0.174749	0.149362	0.161616	0.202721	0.129857	0.19058	0	0.206682	0.195124	0.155041	0.12672	0.118756	0.1932	0.113111	0.116436	0.223653	0	0.327212	0.268725	0.245231	0.25256	0.185616	0.144715	0.171737	0.114724	0.122629	0.184288	0.202585	0	0.202691	0.1588	0.357278	0.157314	0.234403	0.212603	0.127609	0.12091	0.14363
SLC35D1	0.0907018	0.166001	0.117735	0.167743	0.155479	0.10174	0.0970058	0.134004	0.0900138	0.0596833	0.0759084	0.107976	0.109278	0.171948	0.0655661	0.180161	0	0.0871903	0.1075	0.105757	0.134553	0.0448291	0.0659038	0.142353	0.10235	0.152182	0	0.352075	0.182119	0.139171	0.19652	0.132133	0.0846349	0.0916623	0.168435	0.0844163	0.097203	0.047858	0	0.190501	0.112916	0.0549488	0.0449799	0.147859	0.113683	0.058377	0.0702066	0.20118
C1orf141	0.0103685	0	0.00645489	0.0119138	0.0114526	0.00164093	0	0	0.00278354	0	0.00533951	0.0111018	0.00356012	0	0.0719575	0	0	0	0	0	0.0211177	0	0	0	0.00259121	0.00231755	0	0	0.0134129	0.0163934	0	0	0.0082773	0.00899261	0	0	0	0	0	0	0	0	0	0.0193813	0.0129882	0	0	0.0151166
IL23R	0	0	0.00823307	0.0213896	0.0229158	0.00138946	0	0.0329992	0.00691162	0.0109514	0	0	0	0	0	0	0	0	0	0.0165094	0	0	0	0	0.00317097	0	0	0.0200017	0	0	0	0	0.00637281	0	0	0	0.00705733	0	0	0	0	0.0161767	0	0	0	0	0.00398179	0.0252097
IL12RB2	0.00231094	0.00380933	0.0310693	0.0251498	0.0315387	0.0139284	0	0.032623	0.0114866	0	0.000833393	0.0206128	0.0290336	0	0	0.013271	0	0.0529341	0.0292391	0.0108516	0.0130364	0.0125481	0.0177023	0.00772256	0.00961488	0	0	0.143411	0.0181964	0	0	0.0263901	0.0199613	0.0120883	0	0	0.0118468	0	0	0	0.0537393	0.0461357	0.0298924	0.0226767	0.0103429	0	0.0097361	0.0481025
SERBP1	0.104215	0.0497533	0.10125	0.186153	0.104778	0.1175	0.136344	0.156999	0.0738739	0.0880988	0.111874	0.101524	0.0812996	0.221542	0.11961	0.148952	0	0.156162	0.184029	0.0899032	0.110073	0.0996436	0.139332	0.0849171	0.100355	0.088499	0	0.261252	0.188225	0.161206	0	0.185651	0.115197	0.0861858	0.148295	0.100517	0.159776	0.121125	0	0.0885862	0.14234	0.141599	0.240819	0.139063	0.095664	0.112342	0.0440741	0.110034
GADD45A	0.0343839	0	0	0.0174166	0.00464978	0.0134709	0.00774692	0.0366948	0.0110311	0.00366367	0.00910429	0	0	0.0469036	0	0.0127355	0	0.00665052	0.0383097	0.0308411	0.00386307	0.0308106	0.0310352	0.0193354	0.0164073	0	0	0.0292908	0.0224229	0.00982574	0	0.00539682	0.0282225	0.0110898	0	0.00386272	0.00941623	0	0	0	0.0113224	0	0	0.048511	0	0.0151851	0.0136448	0.0441156
GNG12	0	0	0	0.00647206	0.00588757	0	0	0	0	0	0	0	0	0.0383999	0.0241997	0	0	0	0.0128837	0	0	0.0125585	0	0	0.00505755	0	0	0	0	0	0	0	0	0.0601864	0	0.00386272	0	0	0	0	0	0	0.03747	0	0	0	0	0
DIRAS3	0.0539549	0	0	0.0189466	0.0201828	0.0304513	0	0.0375741	0.028624	0.012096	0.00149707	0.039054	0.0140205	0	0.0239362	0.0462059	0	0.0248237	0.012346	0.020987	0.0215235	0.0132307	0.0061243	0	0.0116079	0	0	0	0.0433573	0	0	0.0181097	0.00400095	0.00679912	0	0.0115003	0	0.0786264	0	0.0163428	0	0.0175289	0.0287925	0	0	0	0.0240433	0
WLS	0.236994	0.226269	0.177366	0.347189	0.214992	0.2397	0.0922173	0.17271	0.2654	0.293681	0.167706	0.27781	0.201565	0.160546	0.301341	0.193965	0	0.152789	0.121672	0.324741	0.165852	0.243277	0.307715	0.27439	0.0930227	0.17483	0	0.230863	0.208681	0.191646	0.276381	0.254246	0.225503	0.0894709	0.0547089	0.296412	0.168049	0.198529	0	0.242329	0.117284	0.242917	0.243375	0.270179	0.153149	0.208808	0.226328	0.104937
RPE65	0	0	0	0.0272894	0	0.0111878	0	0	0	0	0	0.00271344	0	0	0	0	0	0	0	0	0	0	0.0249165	0	0	0	0	0	0	0	0	0	0	0	0	0	0	0	0	0	0	0	0	0	0	0	0	0
DEPDC1	0	0	0	0	0	0	0	0	0	0	0	0	0	0	0	0	0	0	0	0	0	0	0	0	0	0	0	0	0	0	0	0	0	0	0	0	0	0	0	0	0	0	0	0	0	0	0	0
LRRC7	0.295165	0.458114	0.284156	0.356379	0.449371	0.321764	0.247809	0.437313	0.210828	0.123992	0.17469	0.339015	0.327053	0.398494	0.336048	0.384787	0	0.21102	0.329279	0.51774	0.229095	0.185673	0.216135	0.103065	0.230942	0.321233	0	0.468468	0.453088	0.384313	0.712324	0.303081	0.285193	0.288398	0.557514	0.379445	0.287173	0.53353	0	0.476733	0.240958	0.588874	0.424834	0.648905	0.223396	0.169775	0.142309	0.12455
LRRC40	0.161259	0.148801	0.159824	0.215417	0.196053	0.257901	0.172036	0.228123	0.127332	0.118633	0.103533	0.13965	0.145076	0.149864	0.21405	0.233353	0	0.156689	0.155678	0.117593	0.115818	0.102787	0.148607	0.122751	0.106822	0.139796	0	0.216092	0.223081	0.259089	0.288655	0.197917	0.131989	0.113033	0.0888455	0.0770051	0.135605	0.273038	0	0.166546	0.137132	0.0902251	0.151628	0.256485	0.128043	0.0941495	0.0937131	0.147356
SRSF11	0.384795	0.489185	0.292176	0.580513	0.483941	0.335145	0.312035	0.361067	0.215758	0.164963	0.247	0.311158	0.344429	0.22276	0.224955	0.335636	0	0.290149	0.239535	0.322811	0.177575	0.173088	0.288298	0.164858	0.163763	0.308236	0	0.507841	0.336656	0.519667	0.434781	0.319431	0.329541	0.189528	0.315875	0.227992	0.285462	0.350771	0	0.383384	0.268217	0.375352	0.616963	0.483605	0.274549	0.260991	0.165423	0.17559
ANKRD13C	0.365558	0.287923	0.256537	0.257463	0.268826	0.272623	0.19545	0.350833	0.195002	0.119908	0.235901	0.247423	0.329827	0.380251	0.249261	0.271851	0	0.296633	0.239897	0.305685	0.213823	0.144821	0.281542	0.0982485	0.191212	0.259272	0	0.366333	0.450045	0.349055	0.123307	0.297651	0.329948	0.179947	0.417729	0.227909	0.204126	0.385036	0	0.219861	0.23714	0.326426	0.479823	0.282371	0.228588	0.165529	0.139763	0.167146
HHLA3	0.00799487	0.0302218	0.011488	0.0620403	0.0179787	0	0.0145664	0.00424333	0.0152466	0.00892598	0.0107768	0.0108755	0.0509983	0	0	0.0265625	0	0.0316659	0.0432635	0.0227695	0.00872497	0.00174303	0.0244608	0.0174689	0.0322848	0.0199792	0	0.139312	0.00609263	0.00524225	0	0.0588981	0.0216721	0.00416309	0.0869194	0.0784474	0.016369	0	0	0.0239399	0	0.0242586	0.0175929	0	0.0183656	0.0891429	0.00584367	0.016986
CTH	0	0.0692836	0.0489407	0.0401373	0.0494928	0.0297897	0.0181601	0.00499746	0.00772117	0.00958655	0.0448376	0.0409303	0.0156252	0	0.0611683	0.0151918	0	0.0327052	0.0255167	0.0236137	0.0686908	0.0256957	0.00766604	0.0567029	0.0229989	0.00342538	0	0.0156517	0.0152181	0.0485356	0.282365	0.0634156	0.0220669	0.0203606	0.013375	0.00513948	0.0221673	0.0189183	0	0.031175	0.0316198	0.0443396	0.0194798	0.0394602	0.00498604	0.0185194	0.00216555	0
PTGER3	0	0	0.00175202	0.0114647	0.015044	0.00962388	0	0.0149313	0.00166292	0	0	0	0.0030138	0	0.0611683	0	0	0	0.00144458	0.0169556	0	0	0	0	0	0	0	0	0	0	0	0	0	0	0	0	0	0	0	0	0	0	0	0.00586043	0	0	0.007144	0
ZRANB2	0.437819	0.325002	0.255148	0.551442	0.411397	0.373416	0.440295	0.366382	0.205576	0.149553	0.248051	0.241292	0.31469	0.258568	0.258815	0.29488	0	0.298841	0.262446	0.340528	0.266071	0.123947	0.182617	0.168604	0.216909	0.233206	0	0.495922	0.464447	0.445204	0.380403	0.290403	0.32677	0.329408	0.383669	0.254137	0.272709	0.442999	0	0.272372	0.229692	0.405419	0.360211	0.4068	0.275058	0.169743	0.171053	0.172077
NEGR1	0.280513	0.413869	0.140256	0.230218	0.155955	0.161469	0.131471	0.193943	0.167596	0.129255	0.160938	0.130095	0.277104	0.128997	0.196276	0.326287	0	0.238234	0.183539	0.191984	0.16653	0.101817	0.30056	0.114517	0.200203	0.259478	0	0.13707	0.366471	0.299411	0.168239	0.186804	0.209653	0.266888	1.17041	0.358384	0.239432	0.173836	0	0.231676	0.25949	0.20807	0.237051	0.222858	0.140242	0.155858	0.23409	0.146135
LRRIQ3	0	0.0165542	0.0045721	0	0	0.00281238	0	0	0.00166292	0.0142448	0	0	0.00288489	0	0	0	0	0.0122536	0	0	0.0118781	0.00346993	0	0.00835414	0	0.0170536	0	0.0215699	0	0.0423206	0	0.00760396	0	0.0266324	0	0.016532	0.0173892	0	0	0.0560728	0.00801832	0	0.0194798	0.0326449	0.0343692	0.0666607	0	0
FPGT-TNNI3K	0	0	0	0	0	0	0	0	0	0	0.000692644	0	0	0	0	0	0	0	0	0	0	0	0	0	0.0118181	0	0	0	0	0	0	0	0	0	0	0	0	0	0	0	0	0	0	0	0	0.0089824	0	0
TNNI3K	0.026311	0	0.00312105	0.00872892	0	0.00619509	0.0303866	0.00499746	0.00379468	0.00324872	0.00437079	0	0.0253028	0.028679	0	0.0137981	0	0.00973987	0	0.00445188	0	0	0	0	0	0.00453272	0	0	0	0.0291876	0	0	0.0164801	0	0	0	0	0	0	0	0	0.026686	0	0	0.00402306	0.0229824	0	0.0307666
LRRC53	0	0.00287904	0.00507071	0	0.00756784	0	0	0	0	0	0	0	0	0	0	0	0	0	0.00592417	0	0.00724049	0	0	0	0	0	0	0.0655198	0.0316578	0.0207588	0	0.0302596	0	0.00314405	0	0	0	0	0	0	0.00320417	0.0249682	0	0	0	0	0	0
ERICH3	0.225636	0.205821	0.140676	0.142706	0.0964672	0.135506	0.0775621	0.171232	0.109856	0.089499	0.113253	0.110026	0.169183	0.12602	0.258441	0.182052	0	0.151215	0.117535	0.0993115	0.123152	0.0899262	0.0760279	0.0763875	0.123745	0.145359	0	0.259392	0.053332	0.0986355	0.345274	0.15891	0.15072	0.144757	0.135952	0.0969572	0.0439794	0.143776	0	0.113486	0.1349	0.162453	0.112243	0.190518	0.170139	0.10089	0.0798636	0.100754
CRYZ	0	0.00572077	0.00185522	0	0.0195336	0.0248346	0.124114	0.0204243	0.00685115	0.0115155	0.0105014	0.00262223	0.00589982	0	0.00963893	0.00434272	0	0	0	0	0.0113582	0	0.0144539	0.0171492	0.00317097	0.0212079	0	0.0239636	0.00597309	0	0	0.00794959	0.0052696	0	0	0.00206777	0.0156046	0.0131436	0	0.0234216	0	0	0	0.0483066	0.0248803	0	0.00216555	0.0611183
TYW3	0.0644936	0.0393401	0.0500243	0.0485094	0.0629494	0.0867067	0.149927	0.143935	0.0762959	0.0415876	0.0707904	0.0258204	0.114389	0.0978284	0.155093	0.0923699	0	0.0727688	0.121856	0.099093	0.0902565	0.050146	0.0660166	0.0883485	0.0422901	0.164528	0	0.175197	0.0562414	0.0674406	0	0.0803441	0.0598844	0.0640508	0.0810388	0.0394785	0.131818	0.0570804	0	0.189782	0.0600856	0.0663545	0.133948	0.146092	0.107313	0.0558167	0.0252744	0.133003
SLC44A5	0.641515	0.565021	0.582134	0.357844	0.429374	0.531623	0.346233	0.44836	0.362369	0.549559	0.336093	0.365134	0.499684	0.469725	0.31776	0.353762	0	0.406349	0.447073	0.238955	0.237889	0.304953	0.373478	0.300095	0.541305	0.364581	0	0.532667	0.400553	0.479914	0.414848	0.59557	0.525463	0.423082	0.406646	0.634021	0.368919	0.304786	0	0.559796	0.191657	0.517204	0.398056	0.675513	0.489237	0.365059	0.303108	0.226622
ACADM	0.201024	0.146639	0.149232	0.206219	0.208751	0.256631	0.128641	0.309228	0.161814	0.113173	0.173629	0.183896	0.256185	0.189501	0.273248	0.220044	0	0.280281	0.1811	0.201642	0.180843	0.12519	0.0955708	0.14983	0.0953554	0.196024	0	0.146985	0.173821	0.200681	0.279875	0.213687	0.161129	0.229599	0.157348	0.128795	0.176921	0.256925	0	0.1497	0.21584	0.0778694	0.35954	0.206522	0.171081	0.0726254	0.112696	0.0981853
RABGGTB	0.0870819	0.0434721	0.027747	0.0511276	0.0684572	0.0491805	0.0450614	0.0712249	0.0402999	0.02058	0.0443632	0.0207789	0.00984515	0.0502213	0	0.0837737	0	0.0575022	0.0712609	0.0320539	0.065313	0.0248975	0.0148159	0.0400768	0.0393877	0.047936	0	0.0601607	0.0842028	0.0955135	0.0296878	0.0506616	0.0562513	0.0245261	0	0.0146509	0.0264245	0.0589418	0	0.0339035	0.063051	0.0277732	0.105341	0.0474348	0.0225099	0	0.0296024	0
MSH4	0.00961533	0.169091	0.162569	0.18036	0.136518	0.125486	0.217862	0.11523	0.107445	0.087965	0.176112	0.114401	0.1052	0.0188857	0.207912	0.0920132	0	0.231711	0.170654	0.138461	0.0599277	0.0579728	0.208479	0.0638595	0.107099	0.183984	0	0.190237	0.0681308	0.247946	0.375399	0.0654683	0.159837	0.225265	0.151554	0.119684	0.181411	0.333456	0	0.171255	0.197578	0.172659	0.109509	0.385087	0.239988	0.0524744	0.191973	0.155832
ASB17	0	0	0	0	0.0125109	0	0.0098334	0	0.00932179	0.00610909	0.00421558	0	0	0	0.0140958	0.00907807	0	0.0286828	0.0349563	0.0157451	0.0087462	0	0	0.0231789	0	0.0127806	0	0	0.00613942	0.00982574	0	0.0183069	0.0112759	0.0503029	0	0.00266959	0.0141037	0	0	0.0235731	0.00236473	0.130672	0.077546	0.0229158	0	0	0.00242958	0
ST6GALNAC3	0.521117	0.333246	0.391816	0.527691	0.349649	0.465453	0.457224	0.461966	0.29689	0.440093	0.23409	0.405469	0.349432	0.349852	0.400152	0.360241	0	0.403053	0.338638	0.373341	0.363968	0.310359	0.3594	0.220559	0.267922	0.433259	0	0.54764	0.39995	0.459298	0.486856	0.45832	0.407256	0.320087	0.469945	0.411671	0.321182	0.54952	0	0.355234	0.275894	0.595669	0.50254	0.441598	0.451107	0.253767	0.264327	0.420568
ST6GALNAC5	0.712547	0.314812	0.387157	0.328182	0.298615	0.422256	0.317387	0.392895	0.202717	0.256758	0.31309	0.225051	0.379252	0.239633	0.216116	0.278067	0	0.318986	0.371533	0.273377	0.259156	0.252982	0.413273	0.0613599	0.228942	0.275342	0	0.442344	0.210225	0.466128	0.379166	0.342594	0.446453	0.463328	0.366678	0.36433	0.701335	0.399614	0	0.329428	0.349821	0.543539	0.37926	0.428096	0.478712	0.336612	0.0443112	0.307023
PIGK	0.142023	0.181012	0.125386	0.194243	0.137954	0.235433	0.140314	0.177745	0.100476	0.128219	0.151807	0.106502	0.119693	0.105696	0.262401	0.139588	0	0.18449	0.175711	0.148418	0.179604	0.053341	0.10943	0.0638307	0.117876	0.168814	0	0.170126	0.143045	0.217368	0.366972	0.130658	0.160229	0.057207	0.264389	0.105181	0.119087	0.150803	0	0.119575	0.0833792	0.197394	0.0425256	0.149739	0.163168	0.132138	0.0963049	0.255161
AK5	0.441589	0.578325	0.29816	0.522872	0.443838	0.399778	0.348215	0.47312	0.211991	0.132093	0.389044	0.331303	0.356653	0.230827	0.380883	0.391824	0	0.535356	0.25419	0.438619	0.409164	0.224783	0.55227	0.244653	0.183659	0.389888	0	0.666191	0.565015	0.523201	0.719216	0.3405	0.468784	0.313761	0.372777	0.366483	0.361558	0.399634	0	0.42289	0.260567	0.726027	0.587509	0.591773	0.513122	0.281371	0.265793	0.174864
AC118549.1	0.348002	0.254977	0.235728	0.389643	0.335506	0.335011	0.292398	0.256246	0.172653	0.163148	0.226772	0.205197	0.308659	0.312467	0.202955	0.252097	0	0.299426	0.281344	0.274637	0.34034	0.166174	0.233033	0.162992	0.171762	0.271409	0	0.347691	0.371573	0.383305	0.59283	0.313572	0.232502	0.185614	0.24031	0.214589	0.168511	0.387694	0	0.280141	0.217861	0.324072	0.476909	0.328002	0.282748	0.149839	0.128041	0.175979
USP33	0.354498	0.370963	0.242912	0.478787	0.390068	0.343517	0.332497	0.345979	0.204067	0.192193	0.291336	0.307481	0.398666	0.170515	0.258027	0.368789	0	0.347632	0.299931	0.387419	0.273456	0.154892	0.285334	0.138914	0.165165	0.244898	0	0.447318	0.348633	0.452692	0.610435	0.322418	0.298974	0.160984	0.343027	0.256329	0.292936	0.290749	0	0.370998	0.252988	0.372546	0.672628	0.584293	0.346691	0.102874	0.125632	0.153485
MIGA1	0.2029	0.297274	0.202257	0.364697	0.213721	0.290154	0.278802	0.202407	0.171674	0.104309	0.211776	0.205027	0.258528	0.253692	0.160347	0.211695	0	0.312345	0.251305	0.239976	0.202777	0.11861	0.24648	0.112997	0.173569	0.189207	0	0.326723	0.224474	0.262869	0.191132	0.236827	0.211823	0.190612	0.0803226	0.206733	0.294264	0.265916	0	0.145777	0.135246	0.45598	0.325814	0.342148	0.215021	0.0997143	0.127954	0.169955
NEXN	0.0242123	0.0951392	0.0218969	0.0624267	0.0601672	0.00580185	0.0632874	0.0470464	0.0327391	0.0139508	0.0537773	0.040561	0.0309195	0.0742008	0	0.0422817	0	0.0586169	0.0549	0.0287012	0.035112	0.0129686	0.0061738	0.0241612	0	0.00450823	0	0.0387478	0.0919004	0.0386817	0	0.0785632	0.0575313	0.0227935	0	0.033182	0	0.0113536	0	0.0210122	0.0353123	0.0639241	0.0577952	0.0364532	0.056333	0.010951	0.0281387	0.0691208
FUBP1	0.182509	0.241941	0.167441	0.208762	0.206968	0.250662	0.210784	0.214725	0.121281	0.136091	0.13567	0.104062	0.158593	0.326028	0.266018	0.143834	0	0.199803	0.135711	0.119555	0.128313	0.0918226	0.154435	0.118632	0.183693	0.178713	0	0.22194	0.231096	0.214711	0.334786	0.207563	0.162402	0.206581	0.20767	0.0843736	0.142374	0.176341	0	0.147973	0.218852	0.090369	0.242613	0.177505	0.186325	0.0790645	0.0573026	0.147277
DNAJB4	0	0	0	0	0	0	0	0	0	0	0	0	0	0	0	0	0	0	0	0	0	0	0	0	0	0	0	0	0	0	0	0	0	0.0077042	0	0	0	0	0	0	0	0	0	0	0	0	0	0
GIPC2	0.11636	0.0787327	0.0803747	0.183089	0.136258	0.151938	0.246916	0.0582974	0.0414703	0.0409472	0.0876715	0.0756423	0.0626436	0	0.0326091	0.0907641	0	0.0300094	0.0876364	0.0451832	0.014842	0.014976	0.0263956	0.0115665	0.0418181	0.0459722	0	0.0961501	0.154869	0.0795519	0.122331	0.0878322	0.0850003	0.137999	0.115587	0.0536888	0.0773655	0.0751089	0	0.0274274	0.0634976	0	0.139857	0.192025	0.112669	0.0364974	0.0315202	0.179604
PTGFR	0	0.0103605	0.00737577	0	0.00686557	0.0125486	0	0.0031307	0.00604901	0.00382772	0.00887998	0	0	0	0	0	0	0	0.00095024	0.00408997	0	0.00236261	0.0103478	0	0	0	0	0.0159106	0	0	0	0	0.010566	0	0	0	0	0	0	0	0	0	0	0	0	0	0.00233763	0.02501
IFI44L	0	0	0	0	0	0	0.0359103	0	0.00484668	0	0	0	0	0	0	0	0	0	0	0	0	0	0	0	0	0	0	0	0	0	0	0	0	0	0	0	0	0	0	0	0	0	0	0	0	0	0	0
IFI44	0	0	0	0	0	0	0.00963987	0	0	0	0.000958034	0	0	0	0	0	0	0.0310294	0	0	0.00472499	0	0	0	0	0	0	0	0	0	0	0	0	0	0	0	0	0	0	0	0.00214359	0	0	0	0	0	0	0
ADGRL4	0.00595184	0	0	0.00814003	0	0	0	0	0	0	0	0	0.00518654	0	0	0.0183302	0	0	0	0	0	0	0.00761852	0	0	0	0	0	0	0	0	0	0	0	0	0	0	0	0	0.0164556	0	0	0	0	0	0	0	0
ADGRL2	0.607455	0.431884	0.215528	0.485803	0.277031	0.324395	0.259543	0.247237	0.195161	0.184051	0.294212	0.359488	0.347601	0.437358	0.498553	0.442626	0	0.293171	0.383087	0.26543	0.243881	0.146174	0.179705	0.190376	0.176043	0.339027	0	0.640267	0.499707	0.547761	0.362444	0.254545	0.307542	0.237525	0.621523	0.187193	0.243308	0.735063	0	0.416139	0.278895	0.26393	0.555701	0.438254	0.417841	0.291197	0.290679	0.182249
TTLL7	0.632167	0.467852	0.258797	0.445954	0.425768	0.384698	0.255961	0.394678	0.206645	0.139627	0.322309	0.24745	0.398763	0.433546	0.25021	0.32529	0	0.272336	0.249562	0.363567	0.25742	0.171587	0.193618	0.184282	0.162434	0.335199	0	0.412225	0.413531	0.506539	0.229429	0.287264	0.322878	0.312674	0.372236	0.267272	0.274505	0.277327	0	0.274146	0.309548	0.443685	0.542497	0.564564	0.339399	0.24045	0.150858	0.215844
PRKACB	0.526979	0.431842	0.284906	0.571278	0.378986	0.381122	0.302507	0.363371	0.221226	0.195224	0.266439	0.334478	0.400886	0.392128	0.346212	0.365801	0	0.464106	0.368056	0.384594	0.284485	0.174047	0.3847	0.111637	0.213772	0.303691	0	0.505285	0.41018	0.518514	0.770444	0.317072	0.375798	0.332655	0.400833	0.379942	0.300665	0.396312	0	0.340036	0.343138	0.601841	0.613523	0.667768	0.391082	0.135138	0.0957898	0.155935
SAMD13	0.0158817	0	0.0119981	0.015637	0.0167815	0.00138946	0.00774692	0.0277398	0.0157649	0.019535	0.00321741	0.0130475	0.00276282	0	0	0.015264	0	0.0134999	0.0230314	0	0.00259191	0.00788823	0	0	0.00525428	0.00850505	0	0.0115361	0	0.0239337	0	0.00590886	0.00601521	0.00899261	0.114952	0	0	0.00684847	0	0	0	0	0	0.0160516	0	0	0	0
DNASE2B	0	0	0	0	0	0	0	0	0	0	0.00460413	0	0	0	0	0	0	0	0	0	0	0	0	0	0	0	0	0	0	0	0	0	0	0	0	0	0	0	0	0	0	0	0	0	0	0	0	0
RPF1	0.0487141	0.0128909	0.0426589	0.0690309	0.0229422	0.0455178	0.0670498	0.0622678	0.0248137	0.0222891	0.0426774	0.0191525	0.0479049	0.101619	0	0.0402918	0	0.0443278	0.0320312	0.0503979	0.0411722	0.0300808	0.0151145	0.0217571	0.025892	0.0237421	0	0.0586791	0.0356574	0.102992	0	0.0645314	0.0275919	0.0786931	0	0.0164826	0.0185095	0.074932	0	0.044687	0.0337221	0.0323037	0	0.100257	0.018755	0	0.00230998	0.0562024
GNG5	0	0	0	0.0110191	0	0	0	0	0	0.00233303	0	0	0.00613988	0	0	0	0	0	0	0	0.0028422	0.00287511	0	0	0	0	0	0	0	0	0	0	0	0	0	0	0	0.0247479	0	0	0	0	0	0	0.00540229	0	0.00197298	0
SPATA1	0.0130503	0.00231121	0.00614918	0.0487742	0.0342694	0.00138946	0	0	0.00994261	0.00166287	0.0181777	0	0.00208396	0	0.0423751	0.00434272	0	0.0300675	0.0433071	0.0154848	0.00882795	0	0	0.0219542	0	0	0	0	0.0312251	0	0	0.0606242	0	0	0	0.00850662	0	0.00775088	0	0	0.0212335	0	0.0585983	0.0228434	0	0.0135136	0.00566674	0
CTBS	0.0593344	0.0859286	0.0272595	0.00827205	0.0110051	0.0399462	0.0120378	0	0.0187687	0	0.0194619	0.0163322	0.0444205	0	0.0331388	0.00423257	0	0	0.0190071	0.00604031	0.0169882	0.01809	0	0	0.0131676	0	0	0	0.0166031	0.0498053	0	0.0434097	0.0235314	0.00787864	0	0.00707583	0	0.0684553	0	0.023611	0.00320417	0.017318	0.0594817	0	0	0.0518253	0.00674404	0
SSX2IP	0.282392	0.219082	0.141764	0.220779	0.201969	0.198178	0.104459	0.140473	0.139367	0.099178	0.174438	0.176073	0.157919	0.16945	0.133733	0.187537	0	0.206693	0.206264	0.205859	0.159142	0.115685	0.0929449	0.0951048	0.0975593	0.175145	0	0.355372	0.220536	0.263546	0.133337	0.166094	0.189158	0.119098	0.261282	0.114215	0.150688	0.105947	0	0.148148	0.16757	0.0603597	0.325838	0.191872	0.179418	0.105076	0.097314	0.160034
LPAR3	0	0	0.00311949	0	0	0	0	0	0	0	0.00887998	0	0	0	0	0.0107716	0	0	0	0	0	0.00174303	0	0.0171492	0	0	0	0	0.0070422	0	0	0	0	0	0	0	0	0	0	0	0.00309065	0.0175289	0	0	0	0	0	0.0182337
MCOLN2	0	0	0	0	0	0	0	0	0.00168552	0	0	0	0	0	0	0	0	0.00722337	0	0	0.00724049	0	0	0.0191776	0	0	0	0	0	0	0	0	0	0	0	0	0	0	0	0	0	0	0	0	0	0	0	0
WDR63	0.0188089	0.0173939	0.0142273	0.0115753	0.00657909	0.00448042	0	0.0132639	0.00854096	0.00866784	0.0146751	0.00780102	0	0.0383999	0	0.0147867	0	0	0.00095024	0	0.00761195	0	0.0119182	0	0.00198175	0.0193245	0	0.0300454	0.0550636	0.0298357	0	0.0278357	0.0205239	0.0164838	0	0.00436377	0.0109644	0	0	0.0164556	0.0823898	0.032732	0	0.0298741	0	0	0.0271856	0.0182337
MCOLN3	0	0	0.00183871	0	0.00580653	0	0	0	0	0	0	0	0	0	0	0	0	0	0	0	0	0	0	0	0	0	0	0	0	0.0132461	0	0	0	0	0	0	0	0	0	0	0	0	0	0	0	0	0	0
SYDE2	0.0782794	0.128528	0.0424709	0.0373824	0.059097	0.0273534	0.0483255	0.00957112	0.0326686	0.0498136	0.0540303	0.031913	0.0273249	0.0523968	0.011479	0.0235523	0	0.0165354	0.0565513	0.0288969	0.02233	0.00591423	0.0215517	0.00666616	0.0489686	0.0422815	0	0	0.0219389	0.083268	0	0.0148314	0.029562	0.0380744	0.172548	0.0243317	0.0601784	0.0237318	0	0.024627	0.0211773	0	0.034768	0.0505484	0.0126745	0	0.0352285	0.0419378
C1orf52	0.0790638	0.103481	0.0516187	0.0763278	0.109894	0.15929	0.179601	0.0832664	0.112637	0.0656491	0.0572908	0.0249645	0.06933	0.108749	0.0718096	0.11049	0	0.0948857	0.126677	0.0945358	0.117515	0.0654993	0.0902521	0.0736827	0.104295	0.0385296	0	0.109301	0.146163	0.108902	0.34008	0.154807	0.115158	0.0994979	0.0810388	0.0493518	0.0725828	0.076281	0	0.14448	0.0856205	0	0.0730784	0.0285723	0.0478714	0.06848	0.0400201	0.106167
BCL10	0.0357968	0.0259533	0.0315014	0.0211576	0.0270914	0.00983724	0.00963987	0	0.010803	0.00324241	0.0159739	0.0158873	0.0194053	0	0	0.046239	0	0.0122536	0.0503147	0.0114183	0.0175387	0.0124072	0.0159276	0.0138971	0.00653136	0.00342538	0	0	0.0229108	0.040014	0	0.034274	0.0073912	0.0249384	0	0.018984	0.0124536	0	0	0	0.00567546	0.0602156	0.0194147	0.017316	0.0209794	0.0089824	0.00798875	0.0275032
DDAH1	0.302733	0.270061	0.267702	0.405362	0.265392	0.345357	0.212822	0.192706	0.201288	0.260863	0.268542	0.190987	0.235838	0.289322	0.0255596	0.247375	0	0.191071	0.24389	0.223217	0.361238	0.12882	0.150264	0.165022	0.256425	0.128933	0	0.247658	0.203167	0.318288	0.195279	0.169269	0.187017	0.271914	0.292138	0.197293	0.281128	0.303415	0	0.293079	0.246394	0.204722	0.219236	0.23087	0.161405	0.0454003	0.156155	0.192416
ZNHIT6	0.11495	0.158168	0.116153	0.207263	0.150174	0.159928	0.0921621	0.176704	0.107644	0.0730248	0.0958257	0.109634	0.129517	0.227745	0.0820943	0.138355	0	0.180459	0.0879375	0.152094	0.118949	0.0920426	0.112271	0.0803893	0.101085	0.097996	0	0.215887	0.141265	0.148614	0.185051	0.0870024	0.139514	0.0655084	0.290622	0.0607543	0.148631	0.0986517	0	0.141899	0.130698	0.114053	0.108778	0.201964	0.129526	0.0378606	0.0673359	0.171701
COL24A1	0.0182189	0.0333383	0.036329	0.0845764	0.0855629	0.04831	0.0685032	0.109283	0.0479207	0.0190973	0.00329025	0.00479294	0.0417195	0.0787664	0.0311067	0.0405554	0	0.0702958	0.0440258	0.0208469	0.0480761	0.028542	0.0479437	0	0.00977373	0.00716926	0	0.077594	0.0959754	0.0326306	0.0296878	0.0927821	0.075164	0.0663046	0.103734	0.0105257	0.0777851	0.00569957	0	0.108482	0.0135503	0	0.0764136	0.113371	0.0360165	0.0744053	0.0302938	0.11644
ODF2L	0.38649	0.427717	0.250307	0.450574	0.404539	0.356245	0.319511	0.337473	0.201573	0.215029	0.230175	0.263806	0.305886	0.374317	0.373175	0.2795	0	0.379793	0.263847	0.316346	0.245253	0.192519	0.284375	0.104844	0.190036	0.256686	0	0.384182	0.383007	0.535949	0.361746	0.200561	0.268504	0.279563	0.219751	0.208881	0.272878	0.281643	0	0.37095	0.322179	0.435502	0.461522	0.437392	0.354575	0.132983	0.147648	0.184028
CLCA2	0	0	0	0.0210939	0	0	0	0	0.008682	0	0	0.00869357	0	0	0	0	0	0	0.0111125	0	0.0104324	0	0	0	0	0	0	0	0.00891447	0	0	0.00590886	0	0.00505401	0	0	0	0	0	0	0	0	0	0	0	0	0	0
CLCA1	0	0	0	0	0.00511085	0	0	0	0	0.00566556	0	0	0	0.0282119	0	0	0	0	0	0	0	0.00558504	0	0	0	0	0	0	0.00613942	0	0	0.0183069	0	0	0	0	0	0	0	0	0	0	0.0179142	0	0	0.00553884	0	0
CLCA4	0	0	0.0025849	0.0106765	0	0.0095092	0	0	0.000951285	0	0	0	0	0	0	0	0	0.0134999	0	0	0	0	0	0	0.00453473	0	0	0	0	0	0	0	0	0	0	0.00337812	0	0	0	0	0	0	0	0	0	0	0	0
SH3GLB1	0.24858	0.188108	0.191865	0.276728	0.250613	0.160679	0.139757	0.155525	0.134574	0.103685	0.1739	0.14891	0.110398	0.343587	0.161497	0.300044	0	0.262762	0.183235	0.144078	0.182145	0.150378	0.126512	0.180593	0.095234	0.175309	0	0.216599	0.30414	0.292852	0.266174	0.236545	0.180503	0.126063	0.0729154	0.218961	0.204654	0.190997	0	0.177708	0.149125	0.291527	0.326988	0.200784	0.244127	0.103491	0.0775609	0.159455
SELENOF	0.151242	0.0877669	0.159319	0.327286	0.219235	0.20087	0.200678	0.225132	0.151478	0.0728422	0.137579	0.118396	0.133339	0.111395	0.168657	0.17662	0	0.243769	0.191145	0.122718	0.16018	0.103194	0.184981	0.0542159	0.131814	0.10891	0	0.31762	0.284435	0.263718	0.463809	0.161502	0.139308	0.100504	0.0774845	0.0761385	0.136218	0.144917	0	0.156168	0.202092	0.163574	0.13793	0.279427	0.169736	0.0994054	0.102585	0.110671
HS2ST1	0.253094	0.280723	0.220866	0.358936	0.226156	0.250896	0.221308	0.134914	0.159838	0.170368	0.150657	0.225016	0.177694	0.258961	0.211007	0.256336	0	0.243985	0.199057	0.194014	0.16821	0.182202	0.165549	0.113764	0.146127	0.197633	0	0.229895	0.172709	0.321742	0.0296878	0.2395	0.180388	0.161512	0.300653	0.204116	0.182621	0.12846	0	0.181993	0.196506	0.213284	0.20519	0.157135	0.184126	0.147645	0.132766	0.114327
AC093155.3	0.0113026	0.0111978	0.000567139	0.0119467	0	0	0.0101695	0	0	0.00260603	0	0	0	0.0383999	0	0	0	0.00832191	0.00137263	0	0.00830994	0.00208498	0	0.00356253	0	0	0	0.0152161	0	0	0	0	0	0.0236583	0	0	0	0	0	0.00818784	0	0.0323037	0.0416341	0	0.00521183	0	0	0
LMO4	0.422249	0.309813	0.274247	0.444561	0.439659	0.365118	0.270817	0.433046	0.325297	0.290404	0.287643	0.344681	0.376779	0.4401	0.238905	0.344258	0	0.348287	0.431049	0.405624	0.334514	0.311394	0.408665	0.315002	0.303239	0.350689	0	0.411733	0.369384	0.436723	0.521758	0.428472	0.397808	0.287364	0.378244	0.276002	0.311147	0.336386	0	0.234632	0.345163	0.346283	0.464988	0.31166	0.391775	0.342841	0.181365	0.366631
PKN2	0.354061	0.429501	0.268517	0.533504	0.424059	0.396948	0.316295	0.407398	0.228226	0.183916	0.254975	0.337229	0.34305	0.297971	0.441129	0.304328	0	0.439051	0.32065	0.340301	0.310684	0.158542	0.300611	0.152355	0.2197	0.270085	0	0.357248	0.491214	0.451083	0.32942	0.30845	0.349893	0.321617	0.423018	0.217395	0.258866	0.385742	0	0.290584	0.333498	0.392942	0.412898	0.501936	0.313561	0.0793264	0.153135	0.181323
GTF2B	0.0598658	0.0539583	0.092616	0.131592	0.0524206	0.113864	0.0723075	0.121881	0.0955215	0.0794207	0.0764169	0.131057	0.0986697	0.147071	0.0957108	0.140061	0	0.197245	0.119992	0.0974074	0.124035	0.0639872	0.0686618	0.0946712	0.0964731	0.0819675	0	0.0418076	0.143491	0.196112	0.116258	0.176727	0.13956	0.111621	0.0377983	0.108391	0.118884	0.140159	0	0.0875395	0.100061	0.072952	0.164193	0.0827682	0.138897	0.0575181	0.0576086	0.062918
KYAT3	0.194318	0.256579	0.119084	0.192303	0.135129	0.151481	0.0410244	0.161094	0.095397	0.0970917	0.131618	0.152024	0.124852	0.0602617	0.185216	0.219228	0	0.182236	0.110858	0.113873	0.155826	0.111053	0.127945	0.131969	0.105699	0.128584	0	0.173885	0.203228	0.16983	0	0.10246	0.10732	0.126945	0.0629718	0.117452	0.13754	0.109011	0	0.0485667	0.145337	0.119501	0.332791	0.0649416	0.136265	0.0849419	0.0512985	0.113691
GBP3	0	0	0	0	0.0167413	0	0	0	0	0	0	0	0	0	0	0	0	0	0	0	0	0	0	0	0	0	0	0	0	0	0	0	0	0	0	0	0	0.0175357	0	0	0	0	0	0	0	0.0102257	0	0
GBP1	0	0	0	0.00957283	0	0	0	0	0.003702	0	0.00474881	0	0	0	0	0	0	0	0	0	0	0.00346993	0	0	0	0	0	0	0	0	0	0	0.0153537	0	0	0	0	0	0	0	0	0	0	0	0	0.0089824	0.00364389	0
GBP2	0	0	0	0	0	0	0	0.0110355	0.00909353	0.0017997	0	0	0.00567082	0	0	0	0	0	0.00998971	0	0	0.00558504	0.0161018	0	0.0161324	0	0	0	0.0104828	0	0.0296878	0	0	0	0	0.00927792	0.085771	0	0	0	0.00229179	0	0	0	0	0	0	0
GBP7	0	0	0	0	0	0	0	0.00455117	0	0	0	0	0	0	0	0	0	0	0	0	0	0	0	0	0	0	0	0	0	0	0	0	0	0	0	0	0	0	0	0	0	0	0	0	0	0	0	0
GBP4	0	0	0.00463823	0.0359211	0.00674177	0	0.00764588	0	0.00147589	0.00156122	0.00668056	0	0	0	0	0.0134987	0	0.0167723	0.0111236	0.0062987	0	0	0	0.00733042	0	0	0	0	0	0.00524225	0	0	0	0	0	0.00658548	0.00483902	0.0193975	0	0	0.0198591	0	0	0	0	0	0	0.0307666
GBP5	0	0	0	0	0	0	0	0	0	0	0	0	0	0	0	0	0	0	0	0	0	0	0	0	0	0	0	0	0	0	0	0	0	0	0	0	0	0	0	0	0	0	0	0	0	0	0	0
GBP6	0	0	0.000694122	0	0	0	0	0	0	0	0	0	0.00551277	0	0.0232282	0	0	0	0	0	0.0028422	0.00437568	0	0.0115665	0	0	0	0	0	0	0	0	0	0	0	0	0	0	0	0	0.00777801	0	0	0	0	0.0105509	0	0
LRRC8B	0.479359	0.412942	0.373567	0.576992	0.372293	0.300643	0.399148	0.442093	0.309517	0.208322	0.292712	0.355633	0.452399	0.461886	0.36572	0.336964	0	0.448451	0.252895	0.407845	0.221199	0.20648	0.278479	0.114315	0.15613	0.423492	0	0.508493	0.434364	0.439947	0.6509	0.305832	0.338309	0.286262	0.458675	0.238091	0.340322	0.42929	0	0.336824	0.303635	0.589759	0.531296	0.538282	0.268372	0.197697	0.113213	0.135396
AC093423.3	0.0372495	0.0322421	0.0354422	0.0393241	0.0432811	0.0213746	0	0.0182426	0.026825	0.00600296	0.0298518	0.0336501	0.0195063	0.0383999	0.135051	0.0191725	0	0.070437	0.0172162	0.0413942	0.0216372	0.0197528	0.0645859	0.00629762	0.0177685	0.0299592	0	0.0545807	0.0505573	0.0347683	0	0.0280804	0.0201764	0.045579	0	0.0395084	0.014902	0.0666226	0	0.0304345	0.0190478	0.0313031	0.030127	0	0	0.00848673	0.0449381	0
LRRC8D	0.0108187	0.0853939	0.0208958	0.0273177	0.0108613	0.00932798	0.0691325	0.0360825	0.0348849	0.0112493	0.0239868	0.00430262	0.0253103	0.0188857	0.023596	0.0105038	0	0.0282571	0.0522984	0.0119261	0.0112694	0.0170619	0.0155427	0	0	0	0	0	0.0305012	0.0207588	0	0.0232219	0.0313167	0.0417136	0	0.0109579	0.00784047	0.0240448	0	0.0641295	0	0	0	0.0459188	0.0384352	0	0.00680963	0.0562024
ZNF326	0.216668	0.212854	0.166669	0.325535	0.163805	0.202217	0.10501	0.139202	0.139143	0.100413	0.139667	0.130757	0.155508	0.218815	0.157681	0.234122	0	0.214273	0.11819	0.181351	0.152404	0.112029	0.139738	0.088949	0.0860881	0.224272	0	0.151566	0.196091	0.233561	0.255881	0.200442	0.151895	0.100345	0.21831	0.136857	0.11565	0.183531	0	0.117917	0.182053	0.217219	0.159783	0.222448	0.131948	0.0926554	0.0757973	0.0753056
BARHL2	0	0	0	0	0	0	0	0	0	0	0	0	0	0	0	0	0	0	0	0	0	0	0	0	0	0	0	0	0	0	0	0	0	0	0	0	0	0	0	0	0	0	0	0	0	0	0	0
ZNF644	0.33466	0.365702	0.262849	0.392091	0.368029	0.303703	0.2366	0.295439	0.187154	0.172622	0.236232	0.230604	0.233713	0.301464	0.162411	0.273214	0	0.251662	0.339912	0.324087	0.250334	0.181034	0.200367	0.196914	0.122887	0.206901	0	0.403059	0.432395	0.421423	0.241697	0.342593	0.255816	0.23403	0.327315	0.281341	0.181028	0.3062	0	0.218742	0.24608	0.225543	0.394808	0.424109	0.273967	0.125243	0.107004	0.233694
HFM1	0.222341	0.229445	0.148922	0.274111	0.234434	0.110863	0.0270095	0.231063	0.130381	0.152807	0.0692268	0.0858925	0.109379	0.0469036	0.0287884	0.128662	0	0.206188	0.175481	0.174433	0.163358	0.0996166	0.184524	0.0814625	0.157162	0.129565	0	0.134883	0.143959	0.138341	0.137776	0.0637499	0.0544409	0.154447	0.193	0.0987737	0.096741	0.0678136	0	0.11805	0.16899	0.210659	0.165104	0.110389	0.0481527	0.0730849	0.0276058	0.0504063
CDC7	0.117353	0.069745	0.0737562	0.115127	0.136047	0.105999	0.126867	0.146086	0.115025	0.0494668	0.062788	0.0682461	0.105616	0.115151	0.0403225	0.0491925	0	0.0921238	0.144254	0.14794	0.106761	0.0667579	0.0967278	0.0545038	0.116685	0.11929	0	0.083825	0.208764	0.0674886	0.0296878	0.101442	0.15067	0.066698	0.119144	0.102488	0.133467	0.0839687	0	0.0855885	0.105357	0.112565	0.0756517	0.133925	0.0969918	0.0608387	0.04389	0.016986
TGFBR3	0.0343209	0.0231746	0.0449456	0.0453596	0.0523045	0.00854231	0.0419558	0.0341558	0.031674	0.0107584	0.0351238	0.0224692	0.026709	0.028679	0	0.0475928	0	0	0.0221582	0.0209904	0	0.0182058	0.0698997	0.0182208	0.0341293	0.00624203	0	0.0828882	0.00609263	0.125306	0.0296878	0.143138	0.100184	0.0265243	0	0.00206777	0.08081	0.132212	0	0.0971762	0.0362676	0.14731	0.103148	0	0.0125209	0.0089824	0.00978278	0.00804977
BRDT	0.015726	0.0149073	0	0	0.00190471	0.0129931	0	0.0504899	0.0135584	0.00657149	0.00149967	0.00537432	0	0	0	0.0479909	0	0.014702	0	0	0.0118837	0.00705	0	0.0154693	0.00434445	0.00126024	0	0.0673556	0.0129383	0	0	0.0318436	0	0.00521327	0	0	0.0114438	0	0	0	0.00414484	0	0.0175929	0	0.0138477	0	0.00216555	0
EPHX4	0.189359	0.145376	0.0991185	0.215116	0.145045	0.141388	0.14659	0.0920582	0.0999738	0.112674	0.10877	0.100284	0.199024	0.0641087	0.2104	0.230284	0	0.199786	0.142496	0.190194	0.200156	0.0811125	0.144587	0.0972857	0.135244	0.138212	0	0.0847407	0.233212	0.249708	0.166459	0.0763102	0.177866	0.156486	0.0284456	0.147946	0.20862	0.199226	0	0.0942494	0.162859	0.218388	0.172601	0.1763	0.134471	0.101607	0.137629	0.116356
SETSIP	0	0	0	0	0	0	0	0	0	0	0	0	0	0	0	0	0	0	0.00400216	0	0	0	0	0	0	0	0	0	0	0	0	0	0	0	0	0	0	0	0	0	0	0	0	0	0	0	0	0
BTBD8	0.482027	0.443766	0.316825	0.565977	0.402788	0.41583	0.235457	0.361213	0.232607	0.208393	0.291694	0.322771	0.32956	0.34343	0.257633	0.369248	0	0.500098	0.322189	0.326664	0.311056	0.172511	0.323379	0.13411	0.261119	0.355626	0	0.5088	0.390056	0.469396	0.77003	0.208076	0.31541	0.285593	0.559252	0.342297	0.284355	0.406141	0	0.400774	0.304612	0.46096	0.448793	0.614005	0.489462	0.315565	0.157751	0.0812857
C1orf146	0.00595184	0.00570401	0.00198986	0.0110191	0.0166558	0.00363296	0.0201968	0	0.0110604	0.00251986	0.0149286	0.00580632	0.00688203	0	0	0	0	0.0225064	0.0206364	0.0128913	0.00759579	0.0237381	0.0299912	0.00629762	0.00904252	0.0111417	0	0.0198267	0.0454332	0.0227641	0	0.0318838	0.0101049	0	0	0	0.00593024	0.0131275	0	0.0396159	0.0122727	0	0.0415403	0	0	0	0.0154076	0.0151166
GLMN	0.311391	0.284122	0.170086	0.427418	0.279324	0.290227	0.175528	0.300573	0.203284	0.176262	0.222305	0.199542	0.243783	0.273709	0.303532	0.319573	0	0.394277	0.245503	0.248528	0.244092	0.106413	0.184606	0.110127	0.175419	0.243534	0	0.326046	0.458327	0.265078	0.297771	0.312654	0.257645	0.16888	0.152505	0.209011	0.193538	0.276446	0	0.194213	0.307053	0.33146	0.578287	0.24686	0.285053	0.0831078	0.112772	0.146674
RPAP2	0.460607	0.344622	0.244529	0.36679	0.349946	0.248175	0.300377	0.354648	0.223095	0.217498	0.289385	0.322907	0.339617	0.265754	0.307308	0.317658	0	0.330637	0.287794	0.377521	0.291513	0.160605	0.324103	0.22248	0.190553	0.263996	0	0.29723	0.449292	0.444159	0.358158	0.377734	0.33543	0.31738	0.394466	0.233946	0.227444	0.404653	0	0.388506	0.313385	0.513162	0.472441	0.364274	0.403971	0.108808	0.201501	0.238905
GFI1	0	0	0	0	0	0	0	0	0	0	0	0	0	0	0	0	0	0	0.00233068	0	0	0	0	0	0	0	0	0	0	0	0	0	0	0	0.0342868	0	0	0	0	0	0	0	0	0	0	0	0	0
EVI5	0.387646	0.443287	0.278478	0.541497	0.333449	0.340034	0.30073	0.340082	0.216276	0.169367	0.275485	0.34539	0.419699	0.301521	0.278716	0.295273	0	0.321568	0.274526	0.385775	0.307204	0.171632	0.260702	0.164017	0.182619	0.290129	0	0.408299	0.392736	0.524862	0.635738	0.27093	0.32713	0.363301	0.589764	0.328201	0.282081	0.351092	0	0.253474	0.365809	0.447779	0.376659	0.668833	0.424591	0.168878	0.136535	0.147629
RPL5	0.163184	0.038548	0.114954	0.160721	0.140684	0.0939613	0.210633	0.241987	0.131274	0.0594371	0.0797972	0.0589175	0.177611	0.190406	0.100857	0.204257	0	0.150349	0.23086	0.0757408	0.123663	0.085726	0.0950836	0.18198	0.0652177	0.0689887	0	0.144265	0.192455	0.242896	0.336886	0.178365	0.129589	0.0921934	0.0119571	0.0586607	0.145201	0.130377	0	0.215605	0.120833	0.177697	0.0541166	0.0758464	0.142548	0.0690797	0.0646442	0.0988969
MTF2	0.203613	0.235793	0.18839	0.33957	0.324414	0.190971	0.132255	0.272659	0.151982	0.119117	0.178686	0.197913	0.205159	0.228554	0.16607	0.249005	0	0.206517	0.193279	0.216649	0.209305	0.0906622	0.203847	0.169215	0.153468	0.189021	0	0.247774	0.231584	0.289083	0.233121	0.282694	0.151441	0.134423	0.17418	0.154114	0.202056	0.250391	0	0.18047	0.2277	0.23723	0.238059	0.219851	0.237046	0.1555	0.130968	0.0587682
TMED5	0.136527	0.0251969	0.0309323	0.0896541	0.0670912	0.0943379	0.101584	0.0881338	0.0684109	0.0586407	0.0411862	0.0161758	0.0350382	0.111395	0.0672693	0.0883383	0	0.0981275	0.10351	0.0456946	0.0389349	0.0775203	0.074515	0.0680991	0.0258288	0.036767	0	0.120504	0.101501	0.071002	0.133337	0.110922	0.0581269	0.081661	0	0.0167156	0.0534478	0.102122	0	0.0553222	0.0611604	0.0463507	0.0523738	0	0.0558416	0.00625291	0.0365933	0.109087
CCDC18	0.0552431	0.0582286	0.0649322	0.130959	0.062291	0.029466	0.202392	0	0.0512453	0.0428775	0.0237653	0.0496475	0.0114377	0.0990318	0	0.0781328	0	0.0122536	0.0521036	0.0275413	0.0378881	0.025307	0.0408713	0.0834598	0.0634964	0.0272173	0	0.0417058	0.0700401	0.0904405	0	0.104127	0.0443654	0.053681	0.171675	0.0708595	0.044869	0.0394317	0	0.023611	0.0986849	0.0443396	0.0598313	0.00986047	0.163468	0	0.0220744	0.0591445
DR1	0.0948224	0.0884599	0.0666246	0.0615644	0.0746035	0.0618626	0.105865	0.0430463	0.0550206	0.0509245	0.0745748	0.0610961	0.048651	0.0311908	0.0801892	0.0695207	0	0.0294012	0.113184	0.0882102	0.0620149	0.0514457	0.0590764	0.0271443	0.0770185	0.0383281	0	0.103706	0.0546457	0.120121	0.0985933	0.0647506	0.0284926	0.0487397	0.013375	0.0455044	0.0718485	0.0430639	0	0.0262013	0.0306622	0.0224471	0.0285711	0.17466	0.0541391	0.0423814	0.0133375	0.067657
FNBP1L	0.221076	0.457566	0.296336	0.410096	0.33134	0.338188	0.309274	0.293873	0.24811	0.20277	0.243911	0.225147	0.333606	0.318272	0.249569	0.261193	0	0.27072	0.326351	0.286028	0.294549	0.178104	0.195306	0.216994	0.256643	0.238347	0	0.304213	0.269898	0.351786	0.102447	0.247187	0.269631	0.30229	0.337303	0.263152	0.300441	0.319725	0	0.579986	0.356431	0.420204	0.385436	0.468392	0.441737	0.249078	0.206967	0.251997
BCAR3	0.0670707	0.0739527	0.0612242	0.103104	0.0395004	0.0586782	0.0364806	0.0309176	0.117789	0.0180799	0.0976131	0.0696713	0.124737	0.0662585	0.118081	0.094911	0	0.162056	0.0877633	0.117858	0.096397	0.0608461	0.0680527	0.171802	0.0244612	0.022122	0	0.0583044	0.135285	0.102472	0	0.0773205	0.104869	0.0446498	0.170535	0.0394313	0.0199233	0.224887	0	0.0241181	0.100253	0.236242	0.167912	0.0470547	0.0751876	0.165437	0.0553387	0.0791682
DNTTIP2	0.04753	0.0433931	0.0466191	0.0605789	0.0474572	0.0464299	0.0694561	0.028275	0.0559495	0.0364303	0.0528818	0.03557	0.10269	0.054723	0.124556	0.0358065	0	0.0569157	0.0594832	0.0519298	0.0202589	0.0449039	0.0286839	0.0617291	0.0442145	0.0675257	0	0.0782133	0.0492352	0.0814391	0.19652	0.046442	0.018714	0.0176062	0	0.0534952	0.0637953	0	0	0.0528941	0.0331176	0	0.0218341	0.0956192	0.0296315	0.00553884	0.0261077	0.0933515
GCLM	0.184804	0.0809396	0.184172	0.33979	0.21691	0.211858	0.189076	0.20263	0.167181	0.154913	0.195832	0.178393	0.238554	0.191512	0.30298	0.242092	0	0.182724	0.269781	0.198595	0.225305	0.163204	0.240195	0.221975	0.214843	0.18318	0	0.14285	0.314887	0.314494	0.132967	0.254852	0.208439	0.276007	0.136201	0.154916	0.0892392	0.199369	0	0.230604	0.195666	0.25118	0.355296	0.253824	0.299717	0.0950062	0.0769745	0.084904
ABCA4	0.00621583	0.0799686	0.0390095	0.0648226	0.100053	0.0471151	0.0145664	0.0336881	0.0401343	0.0215404	0.0359594	0.0148116	0.00819203	0.100028	0.0232282	0.0743024	0	0.0745601	0.0417387	0.0686935	0.108515	0.035515	0.00766604	0.0977307	0.037536	0.0331695	0	0.0287269	0.0172365	0.0233371	0	0.101725	0.0126817	0.0334059	0.0414095	0.0224591	0.0410123	0.0216148	0	0.0393306	0.0993767	0.0231664	0.110466	0.0797111	0.0233148	0.176847	0.0362865	0
ARHGAP29	0.33344	0.309164	0.28269	0.448862	0.346032	0.32839	0.294268	0.329285	0.250653	0.302785	0.275351	0.304027	0.249493	0.44067	0.295521	0.281944	0	0.382711	0.302146	0.30364	0.327467	0.21503	0.183435	0.140941	0.29649	0.2953	0	0.349958	0.378913	0.356739	0.420064	0.409556	0.228396	0.30115	0.273608	0.180776	0.397302	0.209069	0	0.243825	0.327284	0.472039	0.387287	0.411543	0.260996	0.184061	0.11047	0.255141
ABCD3	0.162154	0.234	0.147106	0.203766	0.164912	0.181224	0.2023	0.207933	0.113546	0.0967272	0.17117	0.11024	0.179364	0.279022	0.186446	0.135721	0	0.102173	0.148992	0.174429	0.130706	0.131532	0.122323	0.0761589	0.14761	0.208888	0	0.217126	0.183182	0.247894	0.435558	0.143413	0.140777	0.173872	0.159002	0.131936	0.110337	0.139541	0	0.1057	0.211784	0.161201	0.207914	0.26408	0.228695	0.184061	0.0506281	0.082481
F3	0.00425723	0.0500526	0.00587906	0	0.00892703	0	0	0.00545841	0.00739994	0.00177334	0.002399	0.0244226	0	0	0	0.00705231	0	0	0.0063106	0.00219161	0.00155949	0.00865179	0.0166805	0.0154693	0	0.0135843	0	0	0.00567126	0	0.137776	0.0667252	0.0163085	0	0	0.00397581	0	0.0131275	0	0	0.00414484	0.0405974	0.0574885	0	0.00484963	0	0	0
SLC44A3	0	0	0	0.0197179	0.0144034	0.0223531	0	0	0.00228057	0	0	0	0.0030138	0	0	0.00511239	0	0.0350634	0	0.00495092	0.012867	0	0	0	0	0	0	0	0	0	0	0.0771177	0.0151748	0	0	0.00760117	0	0	0	0	0	0	0	0.0105348	0	0	0.00387208	0
CNN3	0.0143149	0.0555157	0.00844347	0.0088191	0.0414994	0.0375244	0.0215376	0	0.0150607	0.00114821	0.00280814	0.000848053	0.00947422	0	0	0	0	0	0.0078387	0.0216614	0	0.00799491	0	0.013502	0.00347895	0.0116403	0	0.0254627	0.0108583	0.0263562	0.166459	0.0244971	0.0189599	0.0146466	0	0.00414588	0.0177969	0	0	0.0528941	0.00759458	0.00670314	0.0895506	0	0.00536569	0	0	0
ALG14	0.151087	0.138298	0.142458	0.160104	0.150574	0.116733	0.124089	0.132718	0.140396	0.0715454	0.10362	0.164661	0.116486	0.156224	0.0533344	0.132853	0	0.115899	0.108472	0.164375	0.112424	0.0844052	0.175671	0.144623	0.121234	0.129252	0	0.0828356	0.232159	0.19589	0.199901	0.0599518	0.105057	0.157133	0.0888455	0.111402	0.101951	0.042394	0	0.0625413	0.128547	0.156231	0.116489	0.138101	0.13837	0.117306	0.0705777	0.11648
PTBP2	0.321844	0.415553	0.226664	0.48207	0.397602	0.365989	0.319953	0.282493	0.180597	0.21851	0.205803	0.239197	0.33413	0.310163	0.337389	0.292154	0	0.396424	0.286584	0.304768	0.223078	0.149129	0.266968	0.151059	0.215984	0.32396	0	0.432674	0.401866	0.416888	0.422608	0.331754	0.33907	0.344042	0.347051	0.247568	0.236881	0.34421	0	0.393457	0.247259	0.511061	0.464537	0.460804	0.270849	0.184129	0.18446	0.18389
DPYD	0.13292	0.232397	0.0906546	0.225274	0.156448	0.127967	0.193154	0.163355	0.0751953	0.0870927	0.0807907	0.118431	0.159302	0.0516004	0.249097	0.0563275	0	0.0898377	0.125641	0.119585	0.0945944	0.0463567	0.0795482	0.0903555	0.05984	0.194966	0	0.257968	0.201995	0.197496	0.6466	0.106066	0.156238	0.123727	0.224599	0.0571796	0.139979	0.196139	0	0.135606	0.0824433	0.193098	0.245981	0.250523	0.0845088	0.108763	0.0499511	0.172794
SNX7	0.129367	0.0651114	0.0754586	0.117408	0.0917965	0.11521	0.0862651	0.0543609	0.0775496	0.0760025	0.0862037	0.0747404	0.119455	0	0.170708	0.126132	0	0.124602	0.0798839	0.135157	0.0850594	0.0590332	0.0785244	0.102357	0.125627	0.0524874	0	0.319268	0.136342	0.0861864	0.0296878	0.059453	0.0670812	0.091032	0.0414095	0.0589441	0.104117	0.285111	0	0.0914928	0.0646724	0.0410783	0.1298	0.154246	0.127444	0.0105509	0.0427524	0.0419183
PLPPR5	0.265103	0.295417	0.222052	0.290408	0.272092	0.240111	0.319696	0.304159	0.219964	0.191144	0.228659	0.226234	0.297874	0.219699	0.201434	0.203474	0	0.271525	0.189586	0.253723	0.227962	0.141975	0.193661	0.145599	0.222641	0.264245	0	0.387821	0.377345	0.279229	0.324935	0.221221	0.230118	0.256298	0.297227	0.203604	0.232438	0.311727	0	0.248385	0.199718	0.391604	0.196723	0.525916	0.305046	0.29927	0.092308	0.0976654
PLPPR4	0.484555	0.401388	0.293147	0.454977	0.407792	0.373663	0.28659	0.398958	0.213722	0.157384	0.313207	0.337841	0.38669	0.395	0.187535	0.392857	0	0.467668	0.270811	0.337487	0.293358	0.111249	0.236899	0.160111	0.223295	0.383028	0	0.479163	0.475991	0.47851	0.432208	0.255594	0.328931	0.312764	0.372215	0.279626	0.316553	0.294397	0	0.290864	0.338986	0.388699	0.429743	0.466396	0.284306	0.122461	0.132986	0.290505
PALMD	0.015726	0	0.00986176	0.00513902	0.0143184	0	0	0	0	0	0	0	0	0	0	0.01785	0	0.014702	0.00484846	0	0	0	0	0	0.000778925	0.00910267	0	0.0133412	0.060721	0	0	0	0	0	0	0	0	0	0	0	0	0	0	0	0	0	0.0142537	0
FRRS1	0	0	0.00815021	0	0.00441906	0	0.0145664	0	0	0	0	0.00552337	0	0	0	0	0	0	0.00734388	0	0.002912	0	0	0	0	0	0	0	0.0118755	0.00982574	0	0.00794959	0.0238946	0	0	0	0	0	0	0.00818784	0.00615699	0	0	0	0	0	0	0
AGL	0.22374	0.317865	0.243118	0.344507	0.278254	0.324152	0.183812	0.320753	0.181241	0.107083	0.184588	0.215946	0.28536	0.250003	0.18202	0.346291	0	0.353836	0.270957	0.147908	0.227819	0.150666	0.179653	0.183673	0.156312	0.278521	0	0.153369	0.35758	0.272923	0.0296878	0.262048	0.218595	0.225611	0.119915	0.173442	0.231213	0.208548	0	0.138322	0.196243	0.246275	0.271205	0.342687	0.238027	0.138799	0.115483	0.151049
AC118553.2	0	0	0.016028	0	0	0	0	0	0.0023665	0.00781007	0	0	0	0	0.011479	0	0	0	0.0155443	0	0.00443726	0.00652909	0	0	0	0	0	0	0	0.0129979	0	0	0	0	0.013375	0	0	0	0	0	0.00430224	0	0	0	0	0	0	0
MFSD14A	0	0.00173272	0.00723869	0.00378001	0.0010041	0.00138946	0	0.0425384	0.00562065	0	0	0.00262223	0	0	0	0.0143978	0	0.0100623	0.0195664	0.00917887	0.00155949	0.000755547	0.0147815	0	0.0134262	0	0	0	0	0	0	0	0.00437211	0.00311248	0	0.00701953	0.00882092	0	0	0.0163428	0.00633722	0	0	0	0	0	0.00387208	0
SASS6	0.0861882	0.0470889	0.0432766	0.0220029	0.0312212	0.0307154	0.0183659	0.0474292	0.0466828	0.0554458	0.040098	0.0134719	0.0366566	0.0422867	0.0647736	0.0293812	0	0.00722337	0	0.0204454	0.0251148	0.0161223	0.0602507	0.0538897	0.0465796	0.022526	0	0.0254206	0.0439325	0.0812518	0	0.032648	0.034047	0.0644714	0	0.028137	0.0942366	0.103244	0	0.00818784	0.038498	0	0.0782528	0.0803627	0.0567066	0.0255623	0.0206061	0.0844834
TRMT13	0.194432	0.139165	0.116305	0.154772	0.180743	0.205896	0.153433	0.0906445	0.0839251	0.0777219	0.0867224	0.0604172	0.119017	0.0502213	0.121166	0.177195	0	0.0695178	0.129772	0.0974336	0.10464	0.054509	0.0984921	0.122312	0.0664979	0.120093	0	0.141639	0.141047	0.0553579	0	0.172442	0.114759	0.168408	0.0778468	0.115993	0.175432	0.0330599	0	0.084956	0.118418	0.018492	0.0356436	0.0598568	0.0863037	0.0855845	0.0384156	0.0593309
LRRC39	0.166966	0.164658	0.204481	0.385315	0.235262	0.243769	0.156375	0.178413	0.171841	0.118482	0.149902	0.200689	0.175896	0.252735	0.199108	0.141007	0	0.338252	0.231272	0.21859	0.198195	0.131456	0.0594422	0.151613	0.0630544	0.180132	0	0.254889	0.298818	0.265089	0.490966	0.276504	0.117939	0.172112	0.129615	0.135302	0.120947	0.100871	0	0.169092	0.138082	0.181042	0.37934	0.109773	0.218663	0.0965058	0.0539681	0.158345
DBT	0.0882143	0.0937102	0.103564	0.159439	0.192133	0.142568	0.122226	0.207045	0.10247	0.106131	0.101926	0.0816095	0.104729	0.0546942	0.0296971	0.103174	0	0.184482	0.138173	0.116014	0.110312	0.0730213	0.0740194	0.0866442	0.0996465	0.133439	0	0.12206	0.107855	0.068926	0	0.133231	0.0485727	0.135637	0.115587	0.0681039	0.0757871	0.0703709	0	0.201736	0.0897031	0.0536319	0.14392	0.111364	0.0343303	0.0562444	0.0387632	0.105038
RTCA	0.12874	0.078227	0.0673867	0.254217	0.100498	0.116678	0.0780465	0.106417	0.0838333	0.0237685	0.107517	0.0528685	0.0675969	0.177438	0.114492	0.0923088	0	0.117364	0.0872081	0.0480373	0.0743839	0.0446696	0.0358993	0.077292	0.0533828	0.0221962	0	0.0545635	0.26899	0.0970675	0.200778	0.131175	0.102531	0.100396	0.0869194	0.0420844	0.0346171	0.067306	0	0.122437	0.0699537	0.0471993	0.130752	0.0988631	0.0794199	0.0290213	0.0337063	0.142356
CDC14A	0	0.0139394	0.00387984	0.0117801	0.0207347	0.0020104	0.0163264	0.0213158	0.0164128	0.00166287	0	0.011834	0	0	0.0719575	0.00705231	0	0	0.00660116	0.0112958	0	0.00540473	0	0	0.0040484	0	0	0.0277115	0.0150328	0	0	0.0214256	0.0108723	0	0	0	0	0	0	0	0.00826676	0	0	0	0.00309944	0	0.00638355	0
GPR88	0.00572746	0	0.00130018	0	0	0.00233531	0.00843595	0	0.0014507	0	0	0	0.00579734	0	0	0	0	0	0	0	0	0	0	0	0	0	0	0	0.0167955	0.0123019	0	0	0.00275015	0	0	0	0.00640794	0	0	0	0	0	0	0	0	0	0	0
VCAM1	0	0	0	0	0	0	0	0	0	0	0	0	0	0	0	0	0	0	0	0	0	0	0	0	0	0	0	0	0	0	0	0	0	0	0	0	0	0	0	0	0	0	0	0	0	0	0	0
EXTL2	0.299473	0.310306	0.240974	0.464153	0.30242	0.320497	0.237506	0.232737	0.196337	0.155534	0.202711	0.169035	0.272763	0.267529	0.281317	0.275683	0	0.373578	0.291233	0.305583	0.273344	0.148488	0.150009	0.230274	0.164345	0.212254	0	0.244135	0.406504	0.212074	0.202779	0.287836	0.18911	0.203833	0.254429	0.277651	0.253095	0.206287	0	0.269256	0.249561	0.228222	0.346053	0.17963	0.292279	0.211965	0.126619	0.21881
SLC30A7	0.329418	0.110355	0.15855	0.204853	0.233648	0.260417	0.140121	0.198078	0.156547	0.152908	0.183888	0.115748	0.147454	0.164623	0.0394271	0.19627	0	0.207484	0.12321	0.145042	0.146602	0.0851393	0.0724533	0.101627	0.164908	0.126355	0	0.21402	0.170366	0.338797	0.153251	0.0916666	0.131664	0.144436	0.0414095	0.121251	0.134595	0.135473	0	0.175902	0.13291	0.194735	0.26467	0.247828	0.112915	0.087787	0.0620984	0.124752
DPH5	0.043695	0.0193347	0.0665118	0.0658247	0.038425	0.0489948	0.107477	0.0300578	0.0568155	0.0436215	0.0472917	0.0608567	0.0437596	0	0.0500456	0.0455355	0	0.0643176	0.0769285	0.0618412	0.0707574	0.049721	0.0360055	0.0548524	0.053078	0.0101003	0	0.0918634	0.0996162	0.105308	0.217121	0.029955	0.0713253	0.114141	0.0778468	0.0475802	0.0761437	0.0569134	0	0.0290998	0.0337325	0.0277644	0.0761985	0.0785208	0.034558	0.0089824	0.0254013	0.0655552
S1PR1	0	0.00555177	0	0	0	0	0	0	0.00147589	0	0	0	0	0	0	0	0	0	0	0	0.00952399	0	0	0	0.0026428	0	0	0	0	0	0	0	0	0	0	0	0	0	0	0	0	0	0	0	0	0	0	0
OLFM3	0.718995	0.515781	0.468919	0.5513	0.480513	0.513127	0.381704	0.442094	0.306062	0.449067	0.414732	0.459054	0.597032	0.18782	0.820171	0.565903	0	0.670777	0.435146	0.510632	0.415358	0.266923	0.434633	0.378681	0.238434	0.534768	0	0.508171	0.637792	0.546057	0.40734	0.371805	0.489305	0.405138	0.448587	0.262237	0.472121	0.553114	0	0.555529	0.560455	0.768366	0.55564	0.622846	0.465126	0.372248	0.304758	0.289548
COL11A1	0.48964	0.530922	0.346217	0.544786	0.389042	0.440655	0.375447	0.515725	0.312579	0.339146	0.396856	0.406006	0.505415	0.416967	0.438183	0.46637	0	0.522892	0.346707	0.423155	0.384013	0.339159	0.449133	0.206469	0.210014	0.494668	0	0.640585	0.514427	0.558442	0.712631	0.399233	0.403735	0.347012	0.648819	0.260555	0.343756	0.443286	0	0.116422	0.476803	0.590247	0.536762	0.534329	0.336593	0.358052	0.207035	0.315297
RNPC3	0.488824	0.391037	0.334699	0.460134	0.320783	0.311469	0.381241	0.293981	0.215885	0.130118	0.272653	0.219724	0.296865	0.387065	0.45714	0.349183	0	0.443331	0.277408	0.25098	0.215576	0.126121	0.334871	0.131298	0.149282	0.343982	0	0.43178	0.410791	0.444058	0.361692	0.243189	0.275966	0.192146	0.414605	0.231183	0.367775	0.344369	0	0.283362	0.256622	0.470303	0.417159	0.472327	0.297327	0.138254	0.108917	0.122865
AMY2B	0.295356	0.163074	0.231191	0.258327	0.20268	0.239349	0.135316	0.198048	0.166887	0.116808	0.164157	0.171887	0.196553	0.146029	0.131454	0.131372	0	0.210539	0.183551	0.172639	0.182861	0.164521	0.12417	0.10497	0.104889	0.146601	0	0.289678	0.351333	0.275146	0.218345	0.21235	0.237558	0.164459	0.288272	0.16911	0.168945	0.162825	0	0.138632	0.161133	0.244252	0.343548	0.156399	0.178858	0.155562	0.117727	0.213655
AMY2A	0	0	0.00150195	0.0102921	0.00894573	0	0	0	0.00187253	0	0	0	0	0	0	0	0	0.0125849	0	0	0	0	0	0	0	0	0	0	0	0	0	0	0.00385847	0	0	0	0	0	0	0	0.0142908	0	0	0	0	0	0	0
PRMT6	0	0	0.000567139	0.0351699	0.01345	0.0144429	0	0.0230594	0.0158934	0.0343954	0.0140351	0.0216261	0.0121022	0	0	0	0	0	0.0164943	0.0194791	0.00381093	0.00806344	0.00882418	0.0124787	0.0421533	0.017837	0	0	0	0	0	0.0212418	0.00597166	0	0.108431	0.0114016	0.00492425	0.0133156	0	0	0.0083582	0	0	0.00554469	0	0	0	0.00891372
NTNG1	0.455124	0.309365	0.339099	0.371605	0.35041	0.303557	0.332634	0.332533	0.316178	0.286916	0.508978	0.348796	0.323097	0.250784	0.544096	0.548224	0	0.601886	0.435242	0.487573	0.548168	0.238559	0.332096	0.475761	0.15589	0.466741	0	0.288134	0.375583	0.363473	0.138627	0.230424	0.4287	0.380156	0.575581	0.28802	0.309852	0.173462	0	0.297401	0.35615	0.293462	0.171173	0.485744	0.28138	0.21636	0.194921	0.475069
VAV3	0.133474	0.00351612	0.115544	0.149363	0.090816	0.0450616	0.0627196	0.153645	0.119558	0.0987441	0.166793	0.0405506	0.0654646	0.0738915	0.0956528	0.262212	0	0.0947194	0.144332	0.16191	0.131935	0.0691823	0.069723	0.0559528	0.122301	0.105075	0	0.192765	0.205808	0.0311217	0.200778	0.153224	0.0914036	0.123874	0.100991	0.121941	0.145909	0.0677262	0	0.0877548	0.142608	0.0478101	0.0540539	0.0393951	0.133615	0.135246	0.0792536	0.089341
SLC25A24	0.162118	0.0366461	0.0707579	0.059447	0.0310062	0.0863494	0.0381773	0.0337519	0.0576141	0.0260078	0.0765337	0.049957	0.0783117	0	0.117354	0.0799014	0	0.127469	0.0334834	0.0887953	0.0780168	0.0767386	0.0591128	0.0155404	0.0523461	0.0679137	0	0.0313355	0.049486	0.025368	0.181413	0.0608557	0.0495911	0.104572	0.127642	0.132087	0.140672	0.0880597	0	0.113339	0.0858667	0.0402838	0.0527761	0.0204619	0.0458455	0.00553884	0.0919619	0.0359261
FAM102B	0.164405	0.0764376	0.097409	0.17036	0.216805	0.132192	0.0933817	0.145043	0.0961127	0.0938373	0.105055	0.0816514	0.0835901	0.196706	0.0889077	0.161281	0	0.0502842	0.0738671	0.0981534	0.115464	0.0887838	0.0990188	0.0608619	0.0904022	0.141911	0	0.119047	0.110728	0.0858305	0.193373	0.165793	0.108899	0.119348	0.114014	0.113079	0.188677	0.145394	0	0.142971	0.129654	0.157732	0.258546	0.185119	0.099045	0.147009	0.046272	0.100488
HENMT1	0.00583112	0.00287904	0.00223001	0.0876799	0.0152017	0.0236899	0.023717	0.0161819	0.0252867	0.00784992	0.00182104	0.00220483	0.00347991	0	0.0325898	0.00768756	0	0	0.0151666	0.00622634	0.0318685	0.0138642	0.0515804	0.0105203	0.0219324	0.0348864	0	0.0420243	0.0163231	0.00389761	0.102447	0.0470169	0.0235257	0.00977166	0.013375	0.00266959	0.0448839	0.0054035	0	0.0262091	0.0336217	0	0.0235184	0.00763953	0.0448269	0	0.00806402	0.0252097
PRPF38B	0.154027	0.160532	0.110807	0.0973098	0.139364	0.163864	0.161135	0.223364	0.0956785	0.0710005	0.153835	0.191514	0.188572	0.102052	0.16256	0.122849	0	0.195339	0.100773	0.121712	0.12956	0.101991	0.245447	0.145597	0.116112	0.170389	0	0.12581	0.11807	0.253183	0.327604	0.14798	0.108962	0.090977	0.179532	0.135562	0.119884	0.125433	0	0.0397734	0.13721	0.279863	0.25961	0.139608	0.0599632	0.0642881	0.0365936	0.0848512
FNDC7	0	0	0	0	0	0	0	0	0	0	0	0	0	0	0	0	0	0	0.00960493	0	0.00838941	0	0	0	0	0	0	0	0.00512324	0	0	0	0	0	0	0	0	0	0	0	0	0	0	0	0	0	0.00293564	0
STXBP3	0.156106	0.169004	0.113875	0.161277	0.150479	0.133419	0.094362	0.182286	0.109094	0.0602925	0.103075	0.0601813	0.104094	0.131351	0.195976	0.124257	0	0.130767	0.134086	0.0853709	0.180116	0.0955675	0.0745764	0.0426067	0.0569993	0.139646	0	0.10237	0.120538	0.223051	0	0.0736879	0.106037	0.154339	0.0810388	0.0706083	0.114541	0.0552277	0	0.095907	0.118888	0.0501108	0.0220642	0.104702	0.0910129	0.076446	0.0671579	0.0539147
AKNAD1	0	0.00777212	0.00296758	0	0	0	0	0.0158761	0.0101998	0.00156122	0.00460413	0	0	0	0	0.00835893	0	0	0.00494479	0	0	0.0136942	0.0275987	0	0	0	0	0	0	0	0	0.00777609	0.00747311	0.0252765	0	0.00155486	0.0121037	0.00684847	0	0	0.00725	0	0	0	0	0.0120994	0	0
GPSM2	0.0869762	0.0475394	0.0593865	0.262726	0.17411	0.132652	0.0499947	0.136702	0.113655	0.0793588	0.159191	0.097071	0.0749114	0.137221	0.120028	0.171488	0	0.200298	0.145383	0.0961453	0.148327	0.0923421	0.0751248	0.132335	0.079524	0.129045	0	0.0682573	0.21449	0.0693436	0	0.167242	0.0953382	0.092536	0.224765	0.143081	0.109824	0.0852873	0	0.102888	0.170967	0.0840326	0.104007	0.0444433	0.167398	0.163725	0.0492249	0.112871
WDR47	0.165891	0.1992	0.127698	0.26977	0.168299	0.174567	0.167616	0.206696	0.118181	0.118232	0.152459	0.132693	0.182569	0.06331	0.224358	0.209292	0	0.102648	0.168542	0.176367	0.115321	0.0890907	0.131218	0.126011	0.152789	0.1068	0	0.253524	0.228923	0.216966	0.318003	0.207943	0.13441	0.200255	0.0544157	0.123273	0.11011	0.0738507	0	0.135796	0.152301	0.0639241	0.114903	0.102694	0.184364	0.100186	0.0673751	0.0480748
TAF13	0.0483588	0.0458448	0.0250175	0.0951947	0.0761132	0.0339346	0.112889	0.0522002	0.0638948	0.0309418	0.0463095	0.0170066	0.0286639	0.0411556	0.0361227	0.0539094	0	0.145776	0.0541735	0.0547114	0.0840515	0.0304217	0.0253345	0.042868	0.019415	0.0432548	0	0.0215699	0.027351	0.0362295	0	0.0295679	0.0392798	0.0836264	0	0.0158465	0.0287421	0.0295511	0	0.105557	0.0614939	0	0.0333917	0.0167036	0.0251132	0	0.0203267	0.143529
TMEM167B	0.078402	0.0419707	0.0488535	0.0894356	0.0656305	0.0754605	0.134554	0.0979373	0.0801458	0.0244947	0.049922	0.0450853	0.0744909	0.0764894	0.011479	0.044401	0	0.0388053	0.110356	0.0965755	0.0612102	0.0782635	0.0656445	0.0283115	0.0624681	0.0827558	0	0.0881235	0.0959896	0.0899362	0.0985933	0.0540196	0.0669012	0.04595	0	0.0265626	0.0676562	0.0462334	0	0.0164556	0.0328218	0.00670314	0.033557	0.0565829	0.124269	0.0571594	0.0270214	0.0865805
C1orf194	0	0.0075646	0	0.0139734	0	0.0020104	0	0	0.00492556	0	0	0.00419313	0	0.0250701	0	0	0	0	0.00497487	0.00632649	0	0.00266876	0.0147815	0	0.00514121	0	0	0	0	0	0	0.00873927	0	0.00662167	0	0.0050941	0.00752703	0	0	0	0.00712004	0	0	0.00945601	0.00309944	0	0.0097361	0
KIAA1324	0.277266	0.280298	0.212508	0.330897	0.191746	0.182817	0.180862	0.201376	0.153085	0.140216	0.129662	0.210877	0.245435	0.320052	0.271805	0.263772	0	0.209219	0.208999	0.265715	0.216428	0.202047	0.237097	0.104182	0.132839	0.181601	0	0.199997	0.174105	0.323912	0.201618	0.24669	0.292055	0.159385	0.436448	0.242298	0.238015	0.262352	0	0.148298	0.222254	0.269185	0.336833	0.208378	0.203944	0.254447	0.11326	0.257205
SARS	0.0882706	0.1094	0.148269	0.346357	0.164936	0.127601	0.191101	0.219382	0.171849	0.112195	0.147191	0.140608	0.163849	0.1243	0.130519	0.154356	0	0.239345	0.226005	0.222568	0.173808	0.133749	0.11946	0.14987	0.0912217	0.184408	0	0.24245	0.228995	0.21515	0.26624	0.198185	0.145529	0.109114	0.231777	0.143739	0.201462	0.153968	0	0.0867055	0.180186	0.191477	0.230165	0.254303	0.169045	0.172842	0.0793008	0.137954
CELSR2	0.0454482	0.0793996	0.0608715	0.0886439	0.139808	0.110359	0.070854	0.109465	0.0805787	0.0427868	0.0932231	0.115045	0.0716373	0.0894127	0.0620728	0.118665	0	0.177156	0.0951012	0.128445	0.0860447	0.0241981	0.0951042	0.0873655	0.069124	0.107936	0	0.0785185	0.106773	0.0685614	0.215396	0.114608	0.0719487	0.0663304	0.0448064	0.0587451	0.0966285	0.0794072	0	0.0422797	0.158061	0.148811	0.033557	0.143428	0.132056	0.0756922	0.0746873	0.0553649
PSRC1	0	0.00287904	0.00267476	0.015847	0.0132093	0.00757364	0.0478187	0.0195289	0.0089615	0	0.00947515	0	0.01305	0.101619	0	0	0	0.0324297	0.00285651	0	0.0118614	0.0027793	0.0155427	0	0.00277122	0	0	0	0.0185497	0	0	0	0.0114286	0.0060207	0	0.00604996	0.00524386	0	0	0	0.00793717	0	0	0.0519348	0.0181842	0	0.0127611	0.0151166
MYBPHL	0	0.00646309	0.0106095	0.0364196	0	0	0	0	0	0.0192001	0	0.0118733	0.00728983	0.0422867	0.0241997	0.0142241	0	0	0.00278757	0.016367	0.0201307	0.00401425	0.0403728	0.0154864	0	0.0559621	0	0	0.0194016	0.0119958	0	0	0.031314	0.0353674	0	0.00207265	0.00882092	0.00714438	0	0.0463752	0.0180959	0	0.0282669	0	0	0	0.027416	0
SORT1	0.294314	0.236505	0.210177	0.412169	0.24206	0.232706	0.197732	0.253311	0.179471	0.123278	0.178287	0.232857	0.210896	0.284988	0.209046	0.304281	0	0.275075	0.198257	0.258368	0.247206	0.17931	0.1882	0.110681	0.14375	0.225269	0	0.352303	0.393727	0.365423	0.314731	0.272923	0.309542	0.200371	0.291603	0.121194	0.21056	0.278322	0	0.187898	0.163046	0.422364	0.346458	0.283151	0.242005	0.194353	0.121176	0.121244
PSMA5	0.111323	0.0394202	0.0759185	0.111048	0.0668825	0.0594332	0.0787897	0.0958571	0.0905974	0.0338989	0.0721448	0.089739	0.0780739	0.0954786	0.0317881	0.0921973	0	0.128333	0.0854578	0.129416	0.095963	0.0618962	0.0188825	0.0709143	0.0588858	0.0735009	0	0.105281	0.108636	0.117187	0	0.106973	0.0808859	0.0560511	0	0.103772	0.0577517	0.0145324	0	0.137219	0.0717211	0.0459101	0.140697	0.0566181	0.102315	0.0758277	0.0512212	0.0606442
SYPL2	0	0	0	0	0	0	0	0	0	0	0	0	0	0	0	0	0	0	0	0	0	0	0	0	0	0	0	0	0	0	0	0	0	0	0	0	0	0	0	0	0	0	0	0	0	0	0	0
ATXN7L2	0.0201998	0.128082	0.0147436	0.0444107	0.0188419	0.0214118	0.0488655	0.0606928	0.0222476	0.0294612	0.0157648	0.00902592	0.113996	0.0188857	0	0.0408568	0	0.0193749	0.0273601	0.0339638	0.0231377	0.0205088	0.0222519	0.0291761	0.036241	0.0153023	0	0.12842	0.0305478	0.0119273	0.22598	0.0352419	0.0572966	0.01417	0	0.0101257	0.0577149	0.076935	0	0.0241181	0.0228217	0	0.0441171	0.0260883	0.0220354	0.0159634	0.0238833	0.0668068
CYB561D1	0.0260022	0.0126354	0.031795	0.11617	0.129057	0.0749943	0.136292	0.0847128	0.084058	0.0237358	0.028578	0.0115579	0.0742773	0.348816	0.118351	0.0916696	0	0.043496	0.0687321	0.073344	0.0477534	0.0542208	0.0366871	0.0653789	0.0517581	0.0467995	0	0.0702046	0.122096	0.0566086	0	0.138308	0.0665201	0.084429	0.0392198	0.067741	0.112553	0.0234119	0	0.0434686	0.0738635	0.149051	0.102438	0.0760547	0.111478	0.0626308	0.0797004	0.0552225
AMIGO1	0.101487	0.0559452	0.0841916	0.0954019	0.112538	0.110997	0.111604	0.0953241	0.104287	0.0479467	0.118658	0.0895896	0.105029	0.159029	0.0604331	0.0757795	0	0.0923863	0.165039	0.0934322	0.0775998	0.0881938	0.0511053	0.0875035	0.124017	0.0667153	0	0.0780239	0.162442	0.0338977	0	0.12042	0.0617406	0.0358817	0.0414095	0.0430139	0.136231	0.0897916	0	0.0646155	0.108577	0.0163167	0.163041	0.0953985	0.125931	0.0252152	0.0127869	0.0836302
GPR61	0.0211842	0.0980291	0.0271924	0.0670652	0.0115963	0.0463659	0.0500658	0.024528	0.0565669	0.0267725	0.0484295	0.0388424	0.033805	0.0553948	0.0240374	0.0585674	0	0.0269304	0.0589328	0.111344	0.0666793	0.0425369	0.0588057	0.068367	0.0366456	0.0310926	0	0.0338396	0.0375712	0.00446414	0	0.0305477	0.022557	0.0500477	0	0.0636027	0.0780275	0.104707	0	0.0338464	0.0628791	0.0390298	0	0.0223475	0.0318366	0.0877436	0.0326203	0.0827731
GNAI3	0.235775	0.313943	0.211164	0.300737	0.19478	0.208122	0.207619	0.130301	0.130769	0.104698	0.15264	0.14143	0.156789	0.207713	0.168422	0.154328	0	0.229633	0.187912	0.194453	0.167083	0.100519	0.139676	0.104843	0.123066	0.166793	0	0.307871	0.19193	0.239104	0.123307	0.18218	0.176683	0.122682	0.196851	0.130067	0.145332	0.201639	0	0.0799335	0.191199	0.261029	0.315764	0.248011	0.207784	0.107752	0.0959296	0.0750728
GNAT2	0	0	0	0.0284373	0	0	0	0.0158804	0	0	0	0	0	0	0	0	0	0	0.0061092	0	0	0	0	0	0	0	0	0	0.00613942	0	0	0	0	0.0147353	0	0	0	0	0	0	0	0	0	0	0	0	0.00455875	0
AMPD2	0.0764077	0.114735	0.113418	0.245464	0.105545	0.202452	0.243949	0.163991	0.09273	0.0827907	0.0816038	0.067465	0.0879283	0.0950304	0.204501	0.130762	0	0.0847035	0.224461	0.131059	0.137071	0.115253	0.134595	0.0701885	0.118839	0.223866	0	0.178534	0.194937	0.0540685	0.120953	0.212923	0.139546	0.145249	0.151274	0.0786322	0.146936	0.0868804	0	0.058955	0.165846	0.251086	0.102966	0.153772	0.178693	0.0430969	0.0595305	0.0915508
GSTM4	0.0708567	0.0172092	0.0239539	0.017119	0.026723	0.0341615	0.0189821	0.0599294	0.032295	0.0362115	0.00506242	0.00952357	0.0412379	0.0311908	0.0208159	0.00410768	0	0.0240097	0.0368376	0.0420794	0.0148561	0.0147917	0.0119182	0.0124787	0.02685	0	0	0.0177924	0.0131541	0.0289509	0	0.0641186	0.0198434	0.0534931	0	0.0252257	0.0548338	0.059424	0	0	0.0205536	0.0263923	0.0333917	0.0741761	0.044641	0.00625291	0.0129627	0.0285303
GSTM2	0	0	0.00267476	0	0.0166055	0.00799535	0.0589036	0	0.00561902	0.00170316	0.0107363	0.00778312	0	0.028679	0	0	0	0	0.0111869	0	0	0.00101865	0	0	0.00224265	0	0	0.0362047	0.0439391	0.0416676	0	0	0.0129465	0.0110898	0	0.016544	0	0.00499602	0	0.00928711	0.00460244	0	0.0540539	0.0316842	0.0162704	0	0.018088	0.0502288
GSTM5	0	0	0	0	0	0	0	0	0	0.00300033	0	0	0	0	0	0	0	0	0	0	0	0	0	0.00356253	0.00401941	0	0	0	0	0	0	0	0	0	0	0.00287574	0	0	0	0	0	0	0.0298924	0	0	0	0	0
GSTM3	0.0633274	0.0550155	0.0197469	0.0544342	0.0197229	0.0706336	0.0788312	0.0593529	0.0507952	0.0311086	0.049332	0.0371193	0.0597156	0.0690528	0.0247888	0.0487695	0	0.0918969	0.0682513	0.0850968	0.115257	0.051349	0.0779075	0.0633069	0.029304	0.0278718	0	0.0355083	0.118587	0.0325849	0.122331	0.0725035	0.049787	0.05447	0.013375	0.0508316	0.0383324	0.0338427	0	0.11156	0.0797113	0.0606512	0.127082	0.0585093	0.0303994	0	0.0203717	0.040203
EPS8L3	0	0	0	0	0	0	0	0	0	0	0	0	0	0	0	0	0	0	0	0	0	0	0	0	0	0	0	0	0	0	0	0	0	0	0	0	0	0	0	0	0	0	0	0	0	0	0	0
CSF1	0	0	0	0	0	0	0	0.0152018	0.00170113	0	0.00341812	0	0	0	0	0.00423257	0	0.0175051	0.00144458	0	0	0	0	0	0	0	0	0.011958	0.00612614	0	0	0	0	0.00718095	0	0	0.00581995	0	0	0	0	0	0	0	0	0	0	0
AHCYL1	0.241336	0.253115	0.163164	0.272371	0.242345	0.208325	0.12199	0.261305	0.161995	0.0771684	0.151478	0.218189	0.188844	0.208921	0.155926	0.127543	0	0.159814	0.186064	0.2332	0.178026	0.114743	0.133858	0.0865349	0.168874	0.168242	0	0.106975	0.284553	0.234168	0.102447	0.299663	0.218222	0.147672	0.192086	0.138333	0.156156	0.17911	0	0.1706	0.138305	0.134856	0.260195	0.332445	0.230268	0.0829523	0.0819116	0.157324
STRIP1	0.0937856	0.0462623	0.0797857	0.124335	0.242527	0.058213	0.0738545	0.204557	0.0757663	0.0510999	0.0642907	0.093594	0.0797675	0.197873	0.129306	0.142731	0	0.177424	0.10563	0.142582	0.0783203	0.0747709	0.0726458	0.0815366	0.061892	0.052856	0	0.069312	0.111741	0.0440363	0.138627	0.139988	0.0929434	0.102492	0.013375	0.0863753	0.0659583	0.0713067	0	0.0942959	0.0867409	0.136862	0.156449	0.0634859	0.0847309	0.0241837	0.0662775	0.0875683
ALX3	0	0	0	0	0.0010041	0	0.00764588	0	0	0	0	0	0	0	0	0	0	0	0	0	0	0	0	0	0	0	0	0	0	0	0	0	0	0	0	0	0.00513922	0	0	0	0	0	0	0	0	0	0.00230998	0
UBL4B	0	0	0	0	0	0	0	0	0	0	0	0	0	0	0	0	0	0	0	0.00798682	0	0	0	0	0	0	0	0	0	0	0	0	0	0	0	0	0	0	0	0	0	0	0	0	0	0	0	0
SLC6A17	0.294385	0.244556	0.203219	0.365024	0.248021	0.213202	0.286102	0.30314	0.168176	0.121132	0.192409	0.171329	0.257618	0.14754	0.173302	0.214565	0	0.216795	0.263242	0.313869	0.225563	0.113483	0.26334	0.127494	0.16773	0.152487	0	0.280138	0.295309	0.312878	0.263321	0.261304	0.230179	0.23501	0.197845	0.216479	0.209124	0.289006	0	0.37178	0.262476	0.187325	0.185236	0.297796	0.215179	0.174828	0.122106	0.0660342
KCNC4	0.0793448	0.047082	0.0163592	0.072863	0.0454145	0.0318196	0.060351	0.0528416	0.0346702	0.0186951	0.0024313	0.0733223	0.0644141	0.0502213	0.027448	0.0247287	0	0.0830851	0.0370668	0.0796942	0.0375199	0.0248463	0.0456403	0.0612628	0.026437	0.0255802	0	0.033154	0.108747	0.152627	0	0.0498712	0.0587408	0.0300831	0	0.0348632	0.0249162	0	0	0.0483834	0.0140607	0	0.0592859	0.0815072	0.041277	0.032863	0.0180238	0.0256261
RBM15	0.0317833	0.103444	0.0089912	0.0441382	0.0679359	0.0584906	0.0730771	0.0782523	0.0275651	0.0167497	0.016779	0.0166558	0.043745	0.0404129	0.0719575	0.0156164	0	0.0527429	0.0181483	0.0358031	0.0239318	0.0129204	0.0253593	0.0114965	0.0166848	0.0640426	0	0.0200017	0.0599083	0.0335186	0	0.124149	0.0101678	0.0137158	0	0.0120531	0.0272501	0.092427	0	0.00928711	0.045132	0	0.0686479	0.104953	0.0272909	0.0365759	0.0197687	0.030222
SLC16A4	0.0294916	0.0268994	0.0326008	0.128535	0.0498713	0.0359305	0.0181179	0.0470619	0.0427542	0.0181603	0.0162864	0.0486615	0	0	0.0279823	0.0802305	0	0.0556582	0.0438159	0.00798682	0.0367158	0.0431539	0.0297411	0.0174001	0.0153091	0.00450823	0	0.128639	0.183416	0.0215713	0	0.0380861	0.0117023	0.0415051	0	0.0114055	0.041022	0.0113536	0	0.0481544	0.0689693	0	0.0324873	0.0246314	0.0736385	0.0153363	0.0303733	0.0319201
LAMTOR5	0.0784506	0.0327945	0.032669	0.104218	0.0675531	0.0567992	0.0643402	0.0949058	0.0744227	0.0405658	0.0737013	0.0489403	0.0635167	0.0853811	0.0403598	0.030036	0	0.0985457	0.153869	0.0629032	0.0551249	0.051332	0.00760377	0.0686255	0.100503	0.058627	0	0.113352	0.204043	0.0519408	0	0.0685181	0.0323774	0.0728201	0	0.0610604	0.146666	0.0543743	0	0.0455386	0.113546	0.0175289	0.0169079	0.0688437	0.079927	0.0759889	0.0188177	0.0534912
PROK1	0	0	0.00785636	0	0	0	0	0	0	0	0	0	0	0	0	0	0	0	0	0	0	0	0	0	0	0	0	0	0	0	0	0	0	0	0	0	0	0	0	0	0	0	0	0	0	0	0	0
KCNA2	0.191995	0.175012	0.176133	0.214818	0.155779	0.251862	0.178452	0.194345	0.158566	0.0966676	0.158978	0.121818	0.12126	0.143891	0.162581	0.191931	0	0.231546	0.24042	0.235767	0.157792	0.137114	0.197889	0.133079	0.119956	0.244142	0	0.14698	0.233911	0.156646	0.116339	0.246037	0.159761	0.143466	0.16986	0.0973237	0.191693	0.0851309	0	0.223027	0.115234	0.13734	0.152033	0.202153	0.162747	0.0965709	0.0734287	0.187268
KCNA3	0	0	0	0.00814003	0	0	0	0.0109922	0	0	0.0023712	0	0	0	0	0	0	0	0	0	0.00452092	0	0.0191237	0	0	0	0	0	0	0.0176333	0	0	0	0	0	0	0.00492425	0	0	0	0	0	0	0	0	0	0	0
CD53	0	0	0	0.0069254	0.00674177	0	0.0201968	0.00570565	0.00325139	0	0.00703953	0	0.010001	0	0	0	0	0.0297428	0.00319621	0.00445188	0	0.00342354	0	0	0	0	0	0	0.0416581	0	0	0	0.00900916	0	0	0	0	0	0	0	0	0	0	0	0.0228502	0	0	0
LRIF1	0.0746373	0.0508713	0.036502	0.122244	0.054949	0.0517021	0.125331	0.0693045	0.0818094	0.0330259	0.0685077	0.0287146	0.073774	0.19322	0.0748598	0.0860632	0	0.0480859	0.0752342	0.0263287	0.0442556	0.060864	0.0257518	0.141172	0.0273734	0.0539531	0	0.171734	0.0503391	0.0393424	0	0.0522148	0.0376121	0.0881662	0.0821518	0.0401629	0.0764786	0.0330758	0	0.0404754	0.0600155	0.0992642	0.025147	0.0348175	0.0447149	0	0.014315	0.0588551
DRAM2	0.216113	0.213059	0.147131	0.166486	0.190565	0.198097	0.243314	0.119236	0.126441	0.130428	0.101618	0.135295	0.130687	0.150149	0.0955241	0.187146	0	0.096252	0.160874	0.126422	0.157835	0.0805035	0.141037	0.0903772	0.10559	0.0619653	0	0.308807	0.336983	0.356031	0.280483	0.207207	0.175149	0.152676	0.230383	0.129373	0.131034	0.253755	0	0.17661	0.218359	0.130119	0.160386	0.154517	0.0993864	0.0884033	0.0991978	0.0814835
CEPT1	0.130791	0.178818	0.123259	0.319112	0.263962	0.208864	0.145645	0.265997	0.133888	0.121327	0.151195	0.116826	0.116822	0.225898	0.130623	0.200979	0	0.177446	0.211977	0.139438	0.154848	0.0973931	0.117477	0.14173	0.14267	0.149189	0	0.212135	0.199636	0.266044	0.380567	0.117346	0.185521	0.147074	0.131745	0.111037	0.124071	0.186197	0	0.189647	0.182746	0.184804	0.0929175	0.279636	0.173803	0.0731784	0.0840742	0.109195
DENND2D	0	0.0118323	0.00193039	0.00378001	0.00657909	0.00120754	0.0126919	0.00424333	0.00895179	0	0	0.0167461	0	0	0	0.00835893	0	0	0.00667205	0	0	0.00909402	0	0.0154693	0	0.0141379	0	0.011958	0	0.00923178	0	0.0182121	0	0.00987329	0	0.0050941	0	0	0	0	0.00988791	0	0.0101104	0	0	0.00625291	0.00585629	0
CHI3L2	0	0	0	0	0	0.0043779	0	0	0.00431734	0	0	0	0	0	0	0	0	0.0164115	0.00407036	0.0219209	0	0	0	0	0	0.00536336	0	0	0.0132707	0	0	0	0	0	0	0	0	0	0	0	0.00758423	0	0	0	0	0	0	0
CHIA	0	0	0	0.012692	0	0	0	0	0	0	0.00460413	0	0	0	0	0	0	0	0	0	0	0	0	0	0	0	0	0	0	0	0	0	0	0	0	0	0	0	0	0	0	0	0	0	0	0	0	0
PIFO	0	0	0.0112696	0.0614851	0.01136	0	0.0259072	0.00664829	0	0.00966234	0.00956866	0.0116582	0.00704156	0.0383999	0	0.0308589	0	0	0.0220861	0.0152562	0	0.0129564	0	0	0	0.0137151	0	0	0.01281	0	0	0.0240513	0	0.0152944	0	0	0	0	0	0.0175974	0	0	0	0	0.0140855	0	0	0
OVGP1	0.0671303	0.0456169	0.0310012	0.0563523	0.0202546	0.0687215	0.0717074	0.0249869	0.03586	0.0155879	0.0406564	0.0433987	0.0324945	0.0662585	0.105312	0.0460842	0	0.0991722	0.0349106	0.0846549	0.0404882	0.0469532	0.0341486	0.0140875	0.0180454	0.0605062	0	0.0389748	0.0341154	0.0608079	0	0.0895109	0.0493044	0.00416309	0	0.0274701	0.0330661	0.0460827	0	0.0316575	0.0358695	0.0873999	0.115946	0.0856073	0.0358474	0.0448569	0.0222024	0.0325817
WDR77	0.0507638	0	0.0295356	0.120236	0.0699702	0.0209772	0.00977876	0.0729592	0.0276526	0.00840001	0.0401399	0.0279039	0.00639291	0.0619302	0	0.0690014	0	0.108123	0.0362048	0.0860197	0.0380051	0.0132233	0	0.0200453	0.0250112	0.0262662	0	0.0704356	0.0560992	0.0207699	0.116339	0.0336732	0.0803652	0.0163032	0.013375	0.0304294	0	0.0136043	0	0	0.0801654	0	0.0333917	0.0179751	0.0346992	0.0232496	0.0189683	0.0288978
ATP5PB	0.1764	0.110881	0.0945403	0.208127	0.205818	0.220245	0.127523	0.160069	0.114122	0.0933989	0.139667	0.0862754	0.131285	0.0819861	0.126317	0.151301	0	0.106391	0.179305	0.0876473	0.164873	0.0959769	0.145483	0.110917	0.100976	0.0964275	0	0.165879	0.203553	0.133166	0	0.240141	0.117337	0.106493	0	0.12813	0.121841	0.175034	0	0.119279	0.184911	0.0624821	0.0667348	0.151663	0.170286	0.157217	0.052501	0.118591
C1orf162	0.0124187	0.035546	0.0260682	0.0663882	0.00722018	0.0391298	0.0361369	0.0761876	0.0204987	0.0189781	0.0135268	0.0354033	0.0388543	0	0.0434456	0.027341	0	0.0492406	0.0211248	0.0368858	0.032173	0.0310018	0.0155427	0.0049165	0.00413629	0.0304888	0	0.0608026	0.0286611	0.0222548	0.210469	0.0306986	0.0398414	0.0104593	0	0.0662298	0.0197428	0	0	0.0414506	0.0207928	0.018492	0.0577871	0.0574738	0.0224185	0.0144635	0.0179023	0.0431805
TMIGD3	0.0141377	0.00667179	0.0106529	0.0105821	0.00669231	0.0122238	0.0206884	0.0119369	0.0116879	0.00181947	0.00531844	0.0124125	0.0129382	0.0345586	0	0	0	0	0.0228302	0.00888874	0.00538487	0.0045535	0	0.00356253	0	0.00176786	0	0	0	0	0	0.00590886	0.0143933	0.0538828	0	0	0	0	0	0	0.0120592	0	0	0	0.008937	0	0	0
RAP1A	0.416996	0.500834	0.265861	0.412476	0.405263	0.31815	0.374347	0.27134	0.216189	0.15528	0.197688	0.300604	0.324255	0.235678	0.26039	0.292502	0	0.295965	0.266782	0.341543	0.243944	0.150733	0.257697	0.219491	0.203911	0.277574	0	0.361645	0.378981	0.503435	0.703482	0.277553	0.364894	0.388755	0.384925	0.299455	0.3858	0.34396	0	0.24315	0.293991	0.374462	0.406383	0.40491	0.18453	0.313345	0.163927	0.117911
INKA2	0.0226994	0.0283038	0.0127515	0.139365	0.0793288	0.0450717	0	0.0601747	0.0547107	0.0699887	0.0227258	0.0131084	0	0.0656864	0.0852353	0.0514576	0	0.0514245	0.0273755	0.0346224	0.0198634	0.016078	0.0307575	0.0730342	0.0127011	0.0214765	0	0.0218022	0.105153	0.0382585	0	0.118416	0.0339317	0.100087	0	0.0108143	0.0185298	0	0	0.0355777	0.0191315	0.0417435	0.0601421	0.0312606	0.01722	0.0354988	0.0305018	0.030222
DDX20	0.00853771	0.121542	0.0450996	0.0611996	0.0682757	0.027522	0.0456509	0.0534303	0.0425965	0.0168029	0.0138617	0.0341191	0.0512554	0.0411556	0.0624114	0.0367528	0	0.0111499	0.0314884	0.047335	0.0477912	0.0637125	0.00809601	0.0357878	0.0243267	0.0404653	0	0.103701	0.115583	0.0550689	0.180525	0.0472919	0.0361717	0.0319333	0	0.0149089	0.0543571	0.0806905	0	0.0364687	0.0617739	0.091367	0.0940745	0.0612861	0.00721309	0.0394283	0.0316986	0.0502288
KCND3	0.489179	0.429501	0.280337	0.528807	0.35907	0.334812	0.399996	0.502035	0.24879	0.143606	0.29628	0.33799	0.433615	0.366915	0.490881	0.327128	0	0.550275	0.315151	0.515416	0.242765	0.14551	0.373376	0.199207	0.172149	0.330388	0	0.397719	0.419171	0.510256	0.57986	0.388658	0.399678	0.209939	0.547043	0.334559	0.364654	0.451951	0	0.307099	0.289837	0.676305	0.665496	0.447352	0.284423	0.246766	0.130109	0.17413
CTTNBP2NL	0.148218	0.214434	0.139954	0.230231	0.16511	0.195062	0.080944	0.125046	0.130911	0.0786517	0.11482	0.120074	0.149373	0.092776	0.0618799	0.130506	0	0.150768	0.129615	0.187418	0.169616	0.109677	0.0981515	0.104765	0.0610105	0.183795	0	0.182727	0.14936	0.122684	0.195279	0.152321	0.116879	0.158358	0.235654	0.0825485	0.136779	0.0715041	0	0.0707398	0.150041	0.207501	0.225509	0.129732	0.0628573	0.123824	0.125274	0.0461289
WNT2B	0.0340135	0.0733108	0.0719535	0.153675	0.108205	0.0638306	0.124642	0.156397	0.0541691	0.0148126	0.0633695	0.0393466	0.0165206	0.0311908	0.00963893	0.081386	0	0.11053	0.080649	0.0258215	0.0910604	0.0447353	0.162884	0.0511078	0.0293088	0.0359278	0	0.10224	0.137651	0.126153	0	0.11915	0.0867794	0.117574	0.0119571	0.0683329	0.0761096	0.0262706	0	0.023611	0.10057	0.1077	0.121115	0.0954417	0.0813255	0.048853	0.0305537	0.0930457
ST7L	0.289286	0.266718	0.178397	0.35029	0.295647	0.278788	0.224898	0.30139	0.177286	0.139599	0.152877	0.225331	0.198747	0.109285	0.195527	0.24105	0	0.199846	0.178374	0.225084	0.204577	0.127656	0.257197	0.0925695	0.159259	0.130835	0	0.155722	0.267978	0.22473	0.281526	0.270074	0.199846	0.190435	0.292791	0.206305	0.183752	0.240139	0	0.234925	0.200266	0.233259	0.373675	0.260306	0.183415	0.135195	0.111046	0.193061
CAPZA1	0.273926	0.274059	0.140888	0.183694	0.202394	0.221263	0.122192	0.191899	0.1408	0.113084	0.174782	0.218345	0.170406	0.155063	0.197634	0.219266	0	0.176226	0.253263	0.108228	0.195656	0.0957181	0.153945	0.0980353	0.110073	0.213267	0	0.254313	0.237245	0.270431	0.132967	0.233536	0.209998	0.111143	0.255636	0.109273	0.179406	0.200231	0	0.167518	0.215984	0.22831	0.264789	0.240859	0.204581	0.0607415	0.090579	0.145304
MOV10	0.0201996	0.0757937	0.0304552	0.0803216	0.0255306	0.0601175	0.0829597	0.0636715	0.0236585	0.0442777	0.0359919	0.0736303	0.013881	0.0469036	0	0.0150043	0	0.0341471	0.0380142	0.0374246	0.0453986	0.0110236	0.00261621	0.0110718	0.0225367	0.0185917	0	0.092181	0.0298258	0.0697331	0	0.0481794	0.0429686	0.0183661	0	0.0554317	0.0233021	0.0396201	0	0	0.0495096	0.0161767	0.0625263	0.0641271	0.00540229	0	0.0160127	0.00891372
RHOC	0.00853771	0	0	0	0	0	0	0	0.00214481	0	0	0	0	0	0	0	0	0	0.00429758	0	0	0	0	0	0	0	0	0	0	0	0	0	0	0	0	0	0.00628192	0	0	0	0	0	0	0	0	0	0	0
AL603832.3	0	0	0.00150195	0	0	0	0	0	0	0	0	0.00506659	0	0.0668222	0	0	0	0	0	0	0	0	0	0	0	0	0	0	0.00370192	0	0	0.0134024	0	0	0	0	0	0	0	0	0	0	0	0.0228434	0	0	0.00560382	0
PPM1J	0	0	0	0	0	0	0	0	0.00522699	0	0	0	0	0	0	0	0	0	0.00426036	0	0	0	0	0	0	0	0	0	0	0	0	0	0	0	0	0	0	0	0	0	0	0	0	0	0	0	0.00313871	0
SLC16A1	0.0803776	0.0425708	0.0218981	0.0475206	0.0795248	0.0301635	0.0302048	0.0833376	0.0565202	0.0199458	0.0552748	0.0266614	0.0588417	0.207011	0.061291	0.0639381	0	0.0410886	0.0627308	0.0396965	0.0380819	0.0214692	0.0424107	0.0751742	0.0098033	0.01802	0	0.108419	0.060354	0.0126339	0.166459	0.0823982	0.0140985	0.0585365	0	0.0308604	0.070732	0.021111	0	0.0168478	0.0528086	0	0	0.0625007	0.0252524	0	0.0191175	0.0228831
LRIG2	0.195548	0.241676	0.132522	0.268812	0.152595	0.226962	0.187675	0.230898	0.118375	0.104211	0.126325	0.100983	0.0882136	0.18036	0.153214	0.147777	0	0.230811	0.13173	0.159848	0.126705	0.0671333	0.0888963	0.0994836	0.0940203	0.0750021	0	0.209027	0.143339	0.185586	0.412216	0.11666	0.123518	0.118073	0.208301	0.0954607	0.0501449	0.125471	0	0.196218	0.174195	0.0236461	0.22049	0.0910049	0.174799	0.129482	0.0798269	0.108606
MAGI3	0.0936336	0.0710238	0.0777626	0.17792	0.112855	0.0478426	0.125111	0.107891	0.0721911	0.0399761	0.0704284	0.088337	0.0593051	0.0807366	0.110045	0.0794025	0	0.169345	0.112921	0.0651116	0.0462576	0.0591769	0.0407205	0.0519164	0.0779858	0.110477	0	0.138489	0.133354	0.120938	0.194622	0.140989	0.114359	0.107239	0.103734	0.0323742	0.0285805	0.0782092	0	0.196734	0.0907039	0.0662442	0.103366	0.0972379	0.0713341	0.101027	0.0568778	0.0372705
PHTF1	0.271592	0.361981	0.222724	0.321803	0.255032	0.238224	0.24711	0.310718	0.208138	0.151298	0.198895	0.137292	0.191437	0.243474	0.189034	0.259687	0	0.286759	0.226721	0.277535	0.21039	0.180876	0.156076	0.198377	0.189944	0.226324	0	0.19463	0.208024	0.278813	0.219233	0.254443	0.303083	0.202762	0.144305	0.258312	0.236486	0.277964	0	0.224166	0.303016	0.290756	0.372927	0.332248	0.175576	0.233796	0.161271	0.112557
RSBN1	0.20726	0.133642	0.123799	0.253387	0.172346	0.227829	0.16404	0.113845	0.149671	0.100493	0.120535	0.105881	0.203744	0.0962891	0.0873578	0.0681301	0	0.219051	0.14008	0.192537	0.0982861	0.0848891	0.109513	0.120296	0.138086	0.098112	0	0.260357	0.159282	0.185889	0.137776	0.235226	0.121274	0.170329	0.198308	0.0530154	0.117423	0.20028	0	0.105404	0.122253	0.112662	0.156464	0.158421	0.238146	0.134413	0.056046	0.165936
PTPN22	0.00642464	0.0189095	0.0257806	0.0146436	0.0352255	0	0	0.00859725	0.0069419	0.00673632	0.00114787	0.03738	0	0.0250701	0.00963893	0.00410768	0	0.0221645	0.0222576	0	0.0257349	0.00521983	0.0373538	0	0.0101063	0.0495433	0	0.0463486	0.0300757	0.0123019	0	0.0514007	0.0194109	0.0295528	0	0.0449106	0.030356	0	0	0	0.00715777	0	0.0585983	0	0	0	0.00387208	0.0151166
BCL2L15	0	0	0.0245622	0	0	0	0	0	0.0180758	0	0.0173134	0	0.0309887	0.0311908	0	0	0	0.0264273	0.00997344	0	0.0187198	0	0	0.0209272	0.00505582	0.00405781	0	0	0.00691647	0	0	0.028369	0.00681077	0	0	0.0153167	0.0153638	0	0	0	0.00434448	0.0249682	0.033557	0	0.0110248	0	0.0124572	0.0642746
AP4B1	0.101555	0.0386528	0.0433991	0.114747	0.0559001	0.0618447	0.0929145	0.0246947	0.0517896	0.0193568	0.0402523	0.0409231	0.0353289	0.117285	0.0774588	0.0330379	0	0.0944121	0.0651916	0.0385648	0.0526963	0.031969	0.0402759	0.0601888	0.0501299	0.0412308	0	0.0792325	0.0259339	0.0320314	0	0.0687444	0.050357	0.0306685	0.104041	0.0485876	0.111176	0.0771721	0	0.023611	0.0616116	0.032732	0.0814154	0.0391275	0.0478973	0.024205	0.052191	0.02501
DCLRE1B	0.0170817	0	0.00162933	0.014094	0	0	0	0	0.0050676	0.00734107	0.00811917	0	0	0	0	0	0	0	0.0067188	0	0	0.014916	0	0	0.0172797	0	0	0	0	0	0	0.0426048	0.0120861	0.00539844	0	0	0.00941623	0.0193975	0	0	0	0.026686	0	0.0228434	0	0	0	0.02501
HIPK1	0.158956	0.148505	0.1385	0.2862	0.149943	0.181531	0.211866	0.178151	0.128651	0.0749016	0.114272	0.128828	0.130185	0.0951911	0.0941661	0.0965852	0	0.153601	0.194224	0.177016	0.129213	0.146769	0.122984	0.0302902	0.150878	0.196084	0	0.106635	0.198836	0.132125	0.194622	0.123314	0.0905346	0.0743419	0.0831242	0.0817617	0.116496	0.217374	0	0.183613	0.0801523	0.137169	0.124974	0.135511	0.16097	0.0764315	0.0696675	0.201207
OLFML3	0	0	0	0.00378001	0	0	0	0	0	0	0	0	0.0268167	0	0	0	0	0	0	0.0142125	0.00259191	0	0	0	0	0	0	0	0	0	0	0	0	0.00343178	0	0	0	0	0	0	0	0	0	0	0	0	0	0
SYT6	0	0	0.0044015	0.00513902	0	0	0	0	0	0	0	0	0	0	0	0	0	0	0	0	0	0	0	0.00688246	0	0	0	0	0	0	0	0	0.00241929	0	0	0	0	0	0	0	0	0	0.0206236	0	0	0	0	0
TRIM33	0.444293	0.367042	0.276155	0.466318	0.377543	0.402888	0.302021	0.317728	0.172148	0.141496	0.182082	0.298514	0.277097	0.28013	0.488062	0.362604	0	0.306774	0.287401	0.30704	0.248121	0.172372	0.229829	0.183486	0.156356	0.338415	0	0.414838	0.388549	0.401095	0.25981	0.331608	0.270854	0.285654	0.41346	0.323548	0.171277	0.299633	0	0.210832	0.365075	0.281633	0.431539	0.335247	0.243383	0.1072	0.122605	0.138267
BCAS2	0.100859	0.0535446	0.0585693	0.0777816	0.0748653	0.101112	0.130746	0.0797817	0.0688554	0.044164	0.0491505	0.0945536	0.136249	0.0651617	0.0311067	0.0843131	0	0.107371	0.148795	0.0989036	0.071279	0.0435515	0.0908858	0.0521112	0.0240448	0.0799115	0	0.134862	0.14954	0.0771511	0.119879	0.0932991	0.0423704	0.0574816	0	0.0420292	0.144173	0.0642563	0	0.0415384	0.085656	0.0604093	0.156008	0.0533434	0.136865	0.0626782	0.0635058	0.0550754
DENND2C	0.00865888	0	0.00193039	0.00787418	0.01174	0	0	0.0152018	0	0.00369433	0	0	0	0	0	0	0	0	0	0.0605697	0	0	0	0	0.00198175	0	0	0.0450813	0.0302301	0.0160666	0	0	0	0	0	0.0276656	0	0	0	0	0	0	0.0337475	0	0.0131278	0.00625291	0.00293564	0
AMPD1	0	0	0	0	0	0	0	0	0.00292687	0	0	0	0	0	0	0	0	0	0	0	0.00381093	0	0	0	0	0	0	0	0	0	0	0	0	0	0	0	0	0	0	0	0	0	0	0	0	0	0	0
NRAS	0.0175334	0.041846	0.0172654	0.0370413	0.00667447	0.0918151	0.0465903	0.0385152	0.0347262	0.0228976	0.0249277	0.0290082	0.00883889	0	0.0140958	0.0269449	0	0.0341277	0.0123965	0.0113271	0.00780225	0.0167127	0.0451255	0	0.0254091	0.0158342	0	0.0215699	0.00612614	0.0391169	0	0.0229663	0.00724305	0.00187339	0	0.0116129	0.0170504	0.030982	0	0.0210122	0.00786173	0	0.0181635	0.0159356	0.0142102	0	0.00330143	0.0485081
CSDE1	0.303483	0.262647	0.205262	0.319496	0.244304	0.248878	0.22494	0.267048	0.152396	0.116927	0.179847	0.188002	0.279751	0.220427	0.168875	0.217447	0	0.259441	0.270348	0.172867	0.24604	0.149289	0.230134	0.172354	0.190211	0.258523	0	0.328941	0.343279	0.376685	0.297246	0.264113	0.201082	0.260681	0.383513	0.14826	0.176709	0.247146	0	0.221537	0.171221	0.30974	0.300305	0.312731	0.210577	0.11157	0.0967034	0.269522
SIKE1	0.0919249	0.0413385	0.0612322	0.0284839	0.0735939	0.137671	0.084458	0.21601	0.0570539	0.0510287	0.095559	0.04389	0.0591218	0.142504	0.0448315	0.0852674	0	0.0507749	0.115241	0.0719416	0.0478933	0.0659755	0.0328612	0.0375717	0.104743	0.0795996	0	0.125337	0.100967	0.0740728	0	0.0387166	0.0220625	0.0770699	0	0.0856363	0.0821152	0.0168284	0	0.103576	0.099224	0.032732	0.095057	0.100658	0.127828	0.0499946	0.0685457	0.0794804
SYCP1	0	0	0	0.0114647	0	0	0	0	0	0	0	0	0	0	0	0.00703841	0	0	0	0.0055742	0	0.00101865	0	0	0.00443265	0	0	0	0	0.013646	0	0	0	0.0191044	0	0	0	0	0	0	0	0	0	0	0	0	0	0
TSPAN2	0.00572746	0.083165	0.0475778	0.0648022	0.0541423	0.0389423	0.034942	0.0487664	0.0376139	0.00636289	0.0590183	0.0935291	0.0793237	0.0807366	0.139152	0.0716718	0	0.205433	0.0318048	0.020175	0.03968	0.0336051	0.0183291	0.0757845	0.0206296	0.112796	0	0.0855814	0.0341311	0	0	0.0705742	0.0421936	0.0077042	0.222946	0.0679359	0.0609383	0	0	0.0347254	0.0524341	0.14807	0.0685716	0.0127456	0	0	0.0545607	0
NGF	0.0731528	0.106614	0.0659071	0.0584381	0.0304082	0.0624774	0.129797	0.0286549	0.120679	0.0395923	0.0206448	0.035801	0.137574	0.0411556	0	0.115788	0	0.114312	0.0783342	0.0899606	0.0133454	0.0388859	0.203574	0.0953924	0.0113189	0	0	0.0384891	0.0758321	0.182513	0	0.0936143	0.043982	0.0526225	0	0.0483273	0.174494	0.133958	0	0.0210122	0.057053	0	0.190852	0.128971	0.0289101	0	0.0809014	0.0895409
VANGL1	0	0	0.000694122	0	0	0	0	0	0	0	0	0.00151417	0	0	0	0	0	0	0	0	0	0	0	0.0191776	0	0	0	0	0.00691647	0	0	0	0	0.00718095	0	0.00752174	0	0	0	0	0	0	0	0	0	0	0.00316886	0
CASQ2	0	0	0	0	0.0079773	0	0	0	0.00109783	0	0.00145575	0	0.0247884	0	0.222361	0.0259105	0	0	0	0.0203814	0	0	0	0	0.00334033	0	0	0	0	0	0	0.0229663	0	0	0	0	0	0	0	0	0.0168995	0	0	0	0	0	0	0
NHLH2	0	0	0	0	0	0	0	0	0.0019332	0	0	0	0	0	0	0	0	0	0	0	0	0.00696193	0	0	0	0	0	0	0	0	0	0	0	0	0	0	0	0	0	0	0	0	0	0	0	0	0	0
SLC22A15	0.145722	0.288268	0.113508	0.259964	0.200652	0.185271	0.128203	0.224965	0.117489	0.0966169	0.134196	0.124313	0.136103	0.0866204	0.0647736	0.129424	0	0.0668488	0.106748	0.149628	0.121735	0.11946	0.128029	0.0719144	0.0894839	0.205249	0	0.185575	0.261097	0.166997	0.512506	0.144243	0.152494	0.22765	0.103875	0.259661	0.0942282	0.143807	0	0.146035	0.178317	0.265706	0.223895	0.196779	0.173777	0.22415	0.0892391	0.139267
MAB21L3	0	0	0.00530084	0	0	0	0	0.0031307	0.00890821	0.0147065	0.000890399	0.0110451	0.0268167	0	0	0	0	0	0.00890271	0	0	0.00696193	0	0.0049165	0	0	0	0	0	0	0	0.0344695	0.00652092	0	0	0	0.00483902	0	0	0	0	0	0	0.0156046	0	0	0	0
ATP1A1	0.388556	0.372757	0.321751	0.624112	0.37767	0.351601	0.332785	0.305067	0.22628	0.152403	0.309978	0.288084	0.494556	0.390672	0.311025	0.279991	0	0.397738	0.272043	0.361169	0.325175	0.165521	0.400889	0.127279	0.332315	0.259179	0	0.557798	0.54811	0.359218	0.48199	0.340308	0.363119	0.288793	0.226017	0.24369	0.312876	0.352378	0	0.354578	0.325536	0.550968	0.4767	0.519512	0.340993	0.0703541	0.0930701	0.384897
CD58	0	0.00646309	0.0100605	0.0100842	0	0	0	0	0	0.00611762	0	0.00276103	0.0152839	0.0488496	0.0239362	0.0133993	0	0	0.0295841	0	0.00781499	0	0	0	0.00505755	0	0	0.0146336	0	0	0	0	0.0372342	0	0	0.00445775	0.00958692	0	0	0	0	0	0.0101104	0	0	0	0	0
IGSF3	0.0207202	0.0414055	0.00316774	0.0164885	0.0259628	0	0.0126997	0.0158761	0.0132953	0.00785964	0.00481452	0.00276103	0	0.0250701	0	0.00319736	0	0.0217281	0.0201446	0.0166171	0.0140448	0.00931463	0.0215932	0	0.0124231	0	0	0.0426267	0.00512324	0.00524225	0	0.00873927	0.0438208	0	0	0.00368076	0	0	0	0.0239399	0.0238619	0	0	0.0130917	0.0180378	0	0	0.0156496
CD2	0.00621583	0	0.000994763	0	0	0	0	0	0	0	0	0	0	0	0	0	0	0	0	0	0	0	0	0	0	0	0	0	0.0131541	0	0	0	0	0	0	0	0	0	0	0	0	0	0	0	0	0	0	0
PTGFRN	0.00865888	0	0.0104655	0.0104737	0	0.0366355	0.0567073	0	0.0062207	0.00177334	0	0	0.0514435	0	0.0719575	0.00378923	0	0.00777018	0.00636477	0.0104544	0	0	0.0260444	0.0259495	0.0127879	0.00736864	0	0	0	0.054362	0	0	0.0369379	0.00718095	0.013375	0.010386	0.00667722	0.00885956	0	0.0413228	0	0	0	0	0.0333103	0.0162218	0	0
CD101	0	0	0.00144857	0	0.00529996	0	0.00764588	0	0.00172149	0	0	0	0	0	0	0.00786235	0	0	0.00229813	0	0	0	0	0.00835414	0	0	0	0	0.00691647	0	0	0	0	0	0	0	0.00784047	0	0	0	0.0053252	0	0	0	0	0	0.00242958	0.0213485
TTF2	0.0824608	0.0639945	0.0814683	0.0811122	0.17437	0.0458291	0.00964159	0.0266174	0.0308652	0.0351428	0.0358854	0.0445449	0.042745	0.131692	0.092017	0.0893459	0	0.0973909	0.014384	0.0546348	0.0333485	0.0116178	0.0552812	0.0211066	0.0520658	0.109079	0	0.0405602	0.123128	0.0790027	0	0.0112037	0.079348	0.0329821	0.013375	0.0595514	0.00640794	0.0566928	0	0.023611	0.0413525	0	0.109616	0.0199709	0.0152953	0.0391787	0.0264124	0.083376
TRIM45	0	0.0277797	0	0.0270617	0.00892703	0	0	0.00570565	0.00691348	0	0.00826684	0	0.0188008	0	0	0.01785	0	0	0.020766	0	0.0093659	0	0	0.0119495	0	0	0	0	0	0	0.116339	0.0186089	0.00822423	0.00594997	0	0.00397581	0	0.00499602	0	0.019321	0.0104181	0	0	0.0366777	0	0.0105509	0	0
VTCN1	0	0	0.0159165	0	0	0	0	0	0	0	0	0	0	0	0	0	0	0	0	0	0	0	0	0	0	0	0	0	0	0.00982574	0	0.0151911	0	0	0	0	0	0	0	0	0.00801832	0.0224471	0	0	0	0.0185194	0	0
MAN1A2	0.503632	0.486364	0.347482	0.507671	0.415288	0.417916	0.33632	0.516644	0.262966	0.199919	0.280232	0.269641	0.352163	0.51331	0.312962	0.299949	0	0.298061	0.281307	0.474498	0.323933	0.158511	0.329669	0.130986	0.248261	0.421721	0	0.607309	0.396479	0.475165	0.563018	0.250085	0.376552	0.389755	0.387212	0.338333	0.334642	0.445732	0	0.361469	0.315139	0.527282	0.672857	0.492482	0.341514	0.191073	0.137144	0.452348
TENT5C	0	0	0	0.0108882	0.00441906	0	0	0	0	0	0	0	0	0	0	0	0	0	0	0	0	0	0	0	0	0	0	0	0	0	0	0	0	0	0	0	0	0	0	0	0	0	0	0	0	0	0	0.00891372
GDAP2	0.262142	0.240478	0.15504	0.141437	0.212315	0.166622	0.0628194	0.14434	0.0873495	0.106144	0.0936262	0.0822227	0.071247	0.132909	0.148139	0.149231	0	0.127792	0.13846	0.095358	0.107983	0.0674622	0.16372	0.0594494	0.0451462	0.113759	0	0.0901444	0.101743	0.189652	0.080206	0.127166	0.102679	0.134777	0.0988804	0.126614	0.111976	0.0927969	0	0.186097	0.151731	0.259806	0.0825756	0.180738	0.0785801	0.102311	0.0740338	0.200177
WDR3	0.07508	0.0309562	0.0283643	0.041905	0.0540492	0.0730294	0.126753	0.0572137	0.0608262	0.0259384	0.0588365	0.010685	0.0551788	0.0694699	0.0360202	0.0836363	0	0.085906	0.059586	0.0631361	0.0482589	0.03181	0.0336599	0.0492302	0.0358169	0.0155978	0	0.0187177	0.0918398	0.0363626	0	0.048174	0.0408575	0.0344988	0	0.0306806	0.0566063	0.0462755	0	0.0531565	0.0840604	0.0666844	0.0259771	0.0782402	0.016538	0.0181426	0.0271117	0.00891372
SPAG17	0.04145	0.00768028	0.00720232	0	0.0111909	0.0158742	0.0116195	0.054839	0.0171945	0.0164812	0.0391591	0.0315829	0.0080448	0.0188857	0.0240374	0.0253298	0	0.0491593	0.0361334	0.0117622	0.0104631	0.0695027	0.0131616	0	0.00224265	0.0391403	0	0.196888	0.0655907	0.0509857	0	0.0446983	0.0279616	0.112955	0	0	0.0281378	0.0291559	0	0	0.0192098	0.0224471	0	0.00554469	0.0200979	0.0872331	0.00348283	0
TBX15	0	0	0	0	0.00722018	0.00507885	0	0	0	0	0	0	0	0	0	0	0	0	0	0.0126596	0	0.00273815	0	0	0	0	0	0	0	0	0	0	0	0	0	0	0	0	0	0.019321	0	0	0	0	0	0.0151851	0.00324174	0
WARS2	0.0764954	0.110208	0.0549504	0.127538	0.0393324	0.0798185	0.077167	0.0640892	0.0505146	0.0411184	0.077554	0.0937506	0.0925766	0.0492801	0.0708661	0.102479	0	0.0960766	0.0865758	0.0898888	0.0916721	0.050942	0	0.0878841	0.0379465	0.026118	0	0.0923025	0.0223872	0.113387	0	0.0231315	0.0388288	0.0751526	0.193196	0.0814492	0.160493	0.101096	0	0.0934247	0.106663	0.0941896	0.0583042	0.0481152	0.0531572	0.0533983	0.0854921	0.101955
HAO2	0	0	0	0	0	0	0	0	0.00405885	0.00338253	0	0	0	0	0	0	0	0	0	0	0	0	0	0	0	0	0	0	0	0	0	0	0	0	0	0	0	0	0	0	0	0	0	0	0	0	0	0
HSD3B2	0	0	0	0	0	0	0	0	0	0	0	0	0	0	0	0	0	0	0	0	0	0	0	0	0	0	0	0	0	0	0	0	0	0	0	0	0	0	0	0	0	0	0	0	0	0	0	0
HSD3B1	0	0	0	0	0	0	0	0	0	0	0	0	0	0	0	0	0	0	0	0	0	0	0	0	0	0	0	0	0	0	0	0	0	0	0	0	0	0	0	0	0	0	0	0	0	0	0	0
ZNF697	0.0239039	0.0484994	0.0348666	0.0234961	0.00964044	0.0173228	0.0604037	0.00545841	0.0205933	0.00732958	0.0209555	0.0180538	0.00728983	0.0311908	0	0.0209679	0	0.027956	0.0107313	0.0251464	0.0171385	0.0143181	0.0133848	0	0.00467796	0.00701446	0	0.0219528	0.0138468	0.0361486	0.116339	0	0.0174572	0.0176442	0.0544157	0.00732302	0.0122426	0	0	0.0336918	0.0429275	0	0.0164817	0	0	0	0.00873607	0.016986
PHGDH	0	0	0.0135641	0	0.0160002	0.00469931	0.0145664	0.00499746	0.0121137	0	0.0090204	0	0	0	0.056285	0.0110149	0	0	0.00354863	0	0.00786493	0.00230637	0.0150702	0	0	0.0211573	0	0.0233268	0	0	0	0	0	0	0	0	0	0	0	0	0	0	0.0287925	0	0	0.0414441	0	0
HMGCS2	0	0	0	0	0	0	0	0	0	0	0.00220964	0	0	0	0	0	0	0	0	0	0	0	0	0	0.00229431	0	0	0	0	0	0	0	0	0	0	0	0	0	0	0	0	0	0	0	0	0	0	0
NOTCH2	0.0822138	0.119911	0.158623	0.136744	0.193009	0.169031	0.0985905	0.204368	0.13948	0.101763	0.10151	0.0958971	0.136121	0.245699	0.205902	0.156536	0	0.196993	0.134281	0.189459	0.141958	0.0937295	0.0989457	0.0835182	0.0890375	0.100673	0	0.17072	0.168241	0.254408	0.120953	0.141312	0.169566	0.190318	0.130205	0.111642	0.219856	0.0967858	0	0.1892	0.146569	0.265891	0.310048	0.136012	0.142043	0.176853	0.0521531	0.178985
SEC22B	0.126921	0.121176	0.107158	0.190805	0.189127	0.127967	0.0842083	0.161857	0.113134	0.104625	0.0845935	0.0597856	0.16661	0.129255	0.04135	0.10101	0	0.109051	0.116709	0.0889648	0.138371	0.0659972	0.0292255	0.0251216	0.127071	0.126959	0	0.090649	0.124601	0.168105	0.282365	0.0607427	0.0465812	0.155852	0.0512997	0.0636815	0.0984467	0.0466168	0	0.0893084	0.102977	0.224177	0.135331	0.177738	0.0690517	0.0370609	0.0447431	0.0549116
NBPF26	0.0199976	0.0311463	0.0126292	0.00553336	0.0144667	0	0	0.016458	0.0182447	0	0.00637971	0	0.0113205	0.0488496	0	0	0	0	0.00691529	0.0407735	0	0.0250026	0.00696461	0	0.0148172	0.00736864	0	0.0459072	0.0444476	0	0	0.0263901	0.00332853	0.0190187	0	0.00634698	0.0134461	0	0	0.0585408	0	0.0249682	0	0	0.00689324	0	0.00313871	0.0182337
FCGR1B	0	0	0	0	0	0	0	0	0	0	0	0	0	0	0	0	0	0	0	0	0	0.00203666	0	0	0	0	0	0	0	0	0	0	0	0	0	0	0	0	0	0	0	0	0	0	0	0	0.00230998	0
FAM72B	0	0	0	0	0.0146944	0	0	0	0.00342134	0	0	0.00849782	0	0	0	0.0169717	0	0.0170869	0.00106862	0	0	0	0	0	0	0	0	0	0	0	0	0	0	0	0	0	0	0	0	0	0	0	0	0	0	0	0	0
SRGAP2C	0.115811	0.233542	0.147601	0.226682	0.225101	0.186675	0.229899	0.233649	0.177121	0.118181	0.145626	0.250385	0.229211	0.254728	0.234864	0.196957	0	0.235595	0.16271	0.208791	0.185747	0.15689	0.174221	0.144348	0.11728	0.19013	0	0.300898	0.170494	0.308965	0.137776	0.230064	0.169964	0.160563	0.213474	0.162264	0.135644	0.168308	0	0.242799	0.210792	0.26915	0.272859	0.131347	0.171372	0.108438	0.0941325	0.120781
FAM72C	0	0	0	0	0	0.00138946	0	0	0	0	0	0	0	0	0	0	0	0	0	0	0	0	0	0	0	0	0	0	0	0	0	0	0	0	0	0.0050941	0	0	0	0	0	0	0	0	0	0	0	0
NBPF15	0.053086	0.00351612	0.0184826	0.035507	0.0140621	0.0346657	0.0215376	0.044759	0.041222	0.0338979	0.0283937	0.0526191	0.0330272	0.0282119	0.0208159	0.0637202	0	0.0341182	0.0152042	0.00712003	0.0420951	0.0184235	0	0.0403839	0.00472429	0.0234037	0	0.0469667	0.0282607	0.0727082	0	0.0500079	0.0528412	0.0981895	0.0119571	0.0720141	0.0363238	0.0312307	0	0.00818784	0.0259185	0.0242586	0.0396563	0.0435314	0.0458837	0.0144635	0.036808	0.02501
SRGAP2B	0.200734	0.247156	0.168544	0.267914	0.2929	0.197983	0.194359	0.230519	0.164787	0.0991524	0.171345	0.11006	0.195776	0.304034	0.300413	0.234032	0	0.230344	0.144677	0.184585	0.183757	0.0985908	0.0685775	0.0877584	0.104645	0.0902924	0	0.247184	0.232795	0.277484	0.0296878	0.265486	0.166622	0.160912	0.274722	0.134775	0.196211	0.242428	0	0.250899	0.193267	0.353256	0.343583	0.125876	0.191689	0.174657	0.113254	0.0774984
FAM72D	0	0	0	0	0	0.0020104	0.00847812	0	0.00662713	0	0	0.0105433	0	0	0	0	0	0	0	0	0	0	0	0	0	0	0	0	0	0	0	0.023168	0	0	0	0	0	0	0	0	0.00446823	0	0	0	0	0	0	0
NBPF20	0	0.0083193	0.00167408	0.0135183	0.0257171	0.00421834	0.0384959	0.016458	0.0107541	0.00369433	0.000958034	0.00946975	0.00489222	0	0	0	0	0	0.00275969	0.00854566	0.00952399	0.00101865	0.0368003	0	0.00434445	0	0	0	0.00649629	0	0	0.0319023	0.00839691	0.00187339	0	0.00436377	0.0139119	0.0111794	0	0	0	0	0.0326378	0.00554469	0	0	0.00233763	0.02501
GPR89A	0.0438282	0.0204772	0.0546731	0.0622583	0.0596529	0.0354146	0.121246	0.079757	0.068256	0.0557769	0.0751391	0.0412955	0.0765351	0.0615481	0.158995	0.0620809	0	0.0709644	0.0805939	0.112666	0.0522516	0.0559613	0.0555781	0.0322084	0.0338127	0.0579193	0	0.0187177	0.097482	0.0609751	0.120953	0.171824	0.055494	0.0830742	0.111458	0.0903302	0.0282695	0.0537644	0	0.0482355	0.0834109	0.0161767	0.0869113	0.0183487	0.0418673	0.0631603	0.0305238	0.0792816
PDZK1	0	0.0165802	0.0123988	0.120907	0.0707606	0.0554152	0.0275704	0.00570565	0.0212665	0.00177334	0.0126403	0	0	0.0188857	0	0.0250665	0	0.0477198	0.0282567	0.0121262	0.0172645	0.0151181	0.020767	0.0229807	0	0.00231755	0	0	0.0584984	0.0498701	0	0.0378034	0	0	0	0.0339255	0	0	0	0	0.00988791	0	0	0	0	0	0.0212149	0.0561917
CD160	0	0	0	0	0	0.00737534	0	0	0.00880121	0	0	0	0	0	0	0	0	0.047331	0	0.00576585	0	0.00901544	0.0061243	0	0	0	0	0	0	0	0	0	0.00635314	0	0	0	0.00483902	0	0	0	0.00715777	0	0	0	0	0	0	0
RNF115	0.293616	0.328851	0.229043	0.389501	0.359889	0.275702	0.225559	0.380157	0.239764	0.129436	0.216327	0.204121	0.296193	0.285619	0.32735	0.341699	0	0.348111	0.285791	0.292447	0.261339	0.152713	0.288185	0.164578	0.199051	0.30232	0	0.449615	0.314653	0.353997	0.682244	0.292841	0.263438	0.287678	0.356644	0.331872	0.283622	0.284942	0	0.205057	0.357029	0.413242	0.436778	0.330025	0.270548	0.31614	0.143228	0.184089
POLR3C	0.0778024	0.0329771	0.0692507	0.0947245	0.0596525	0.0440566	0.0526135	0.110364	0.0623099	0.0240086	0.0638345	0.0366925	0.0932873	0	0.121473	0.0558265	0	0.144502	0.0638708	0.0601357	0.0560302	0.0251113	0.0990861	0.0906396	0.0391461	0.0481189	0	0.0292908	0.0571027	0.077699	0	0.0709453	0.0746963	0.0790456	0	0.0698676	0.0269299	0.0439632	0	0.0491841	0.0294062	0.0263923	0.0487675	0	0.0379658	0.0380463	0.0200327	0.109094
NUDT17	0.0194722	0	0	0.0100534	0	0	0	0.0243405	0	0.0160693	0.00331571	0.0153811	0	0	0	0.00768756	0	0	0.0055081	0.00616864	0.00681931	0.00215312	0	0	0	0.0151438	0	0	0	0	0	0.0273242	0.00652092	0.00416309	0	0.0049436	0.010486	0	0	0	0.00615699	0	0.0194798	0.00763953	0	0	0.0127611	0
PIAS3	0.0249721	0.0195856	0.0255536	0.0432708	0.0672197	0.0138939	0.0119538	0.0426502	0.0378591	0.0159192	0.0112952	0.0410289	0.0261283	0	0	0.0243135	0	0.0169922	0.0165335	0.0168404	0.013096	0.0112203	0.00882418	0.0195888	0.0073409	0.0233017	0	0.0219528	0.0262061	0.0891364	0	0.0414204	0.00879039	0.00311248	0	0.00831282	0.038659	0.0054035	0	0	0.00649389	0.0639241	0.0727407	0.0683388	0.00540229	0	0.00364389	0.0156496
ANKRD35	0	0.0173939	0.0025849	0.00867328	0.00579578	0	0	0.00580448	0.00588035	0	0.000833393	0	0	0	0.0247888	0.010094	0	0.00632986	0	0.00458732	0.0111962	0	0	0	0.0067784	0.00938884	0	0	0.00597309	0.0239337	0	0.00794959	0.00713807	0.00899261	0	0.00299085	0.00827096	0	0	0.0164556	0.00414484	0	0	0	0	0	0	0.0182337
ITGA10	0.00948428	0.00572077	0.0125278	0.0654858	0.0101113	0.00384209	0.0541979	0	0.0287581	0.0143159	0.0158098	0.0248892	0.0233996	0.028679	0	0.024166	0	0.0529953	0.0260141	0.0194336	0.0187182	0.00144934	0.056219	0.0171492	0.00692904	0.00416116	0	0.0308283	0.0253356	0.0191124	0.102447	0.0478185	0.0557154	0.0265425	0.0119571	0.00707583	0.0701775	0.108877	0	0	0.0258502	0.0602156	0	0.0465423	0.0233442	0.0534786	0.0307873	0.0417536
PEX11B	0.0928904	0.091887	0.0520561	0.168312	0.0617317	0.0376529	0.0108163	0.0484402	0.069761	0.0198612	0.0469373	0.0377661	0.0597038	0.0916765	0.0905383	0.14408	0	0.0896033	0.0999716	0.0398771	0.0457402	0.0487171	0	0.0526351	0.0317968	0.0510351	0	0.10283	0.0803115	0.123608	0	0.100113	0.0674458	0.0188249	0	0.0286219	0.0693028	0.0290949	0	0.0322617	0.0646273	0.0690495	0.0683922	0.0910543	0.0192947	0	0.0367785	0.045476
RBM8A	0	0.0447445	0.0226733	0.0590698	0.0631965	0.0765953	0.0739164	0.0921444	0.0519569	0.0294991	0.034457	0.0221486	0.0479508	0	0	0.0458673	0	0.0303803	0.0716262	0.0157499	0.0389912	0.0268564	0.00261621	0.0537703	0.0613224	0.0281619	0	0.0437138	0.0592164	0.00389761	0	0.0371179	0.0280777	0.00529097	0	0.0818059	0.0745764	0.0248645	0	0.0672864	0.0314801	0.0313031	0.0552939	0.0533839	0.0607253	0.0246506	0.0196247	0.146903
AC243547.3	0	0	0	0.00513902	0	0	0	0	0.00460015	0	0	0	0	0	0	0	0	0	0	0	0.0051599	0.00273815	0	0	0	0	0	0	0	0	0	0	0	0	0	0	0	0	0	0	0	0	0	0	0	0	0	0
LIX1L	0.0255023	0.0168603	0.0417224	0.0243319	0.0633093	0.0692472	0	0.0837252	0.048333	0.020554	0.0299059	0.0566466	0.0140725	0.0608721	0	0.0580128	0	0.124092	0.0579342	0.0293803	0.0433311	0.0313095	0.0272645	0.0353061	0.036424	0.0258426	0	0.0609776	0.0248971	0.0333844	0	0.0085946	0.0408814	0.00521327	0	0.0465122	0.0137717	0.0189057	0	0.0884954	0.0412506	0	0.0999135	0.0296749	0.00573627	0.0156435	0.0565135	0.00891372
ANKRD34A	0	0.0247252	0.0257306	0.00513902	0.00562734	0.0346882	0.0311741	0.0695439	0.0213283	0.0127893	0.0361039	0.00270377	0.0146738	0	0	0	0	0	0.022888	0	0.0260879	0.0214617	0.020081	0.0195566	0.0554006	0.0506106	0	0.0379298	0.0464425	0.00624037	0	0.0326273	0.0129056	0.012473	0	0.0433254	0.00719101	0.00756636	0	0.0262013	0.00320417	0	0	0.080842	0.00728704	0.0261955	0.00578854	0
POLR3GL	0.0257288	0.00555177	0	0.0593235	0.0279268	0.011024	0	0.00560252	0.0141047	0.00392963	0.00149707	0.0189336	0.0190806	0.0502213	0	0	0	0	0.00952701	0	0.0108465	0.00786206	0	0	0.0183408	0	0	0	0.0302982	0.00914914	0	0.0283656	0.009903	0.00679912	0.013375	0.0050941	0	0.0524115	0	0	0.0424945	0	0.0449799	0.0326213	0.0248474	0	0	0.0182337
TXNIP	0.0126939	0.127545	0.00861811	0	0.00910823	0.00409699	0.0117371	0.0134556	0.00861954	0.00177334	0	0.00576954	0.0175855	0	0	0	0	0	0	0	0	0.00436178	0.0108815	0	0.000778925	0	0	0	0	0.0271883	0.122331	0	0.00506972	0	0	0.00760117	0	0	0	0	0.00826676	0	0.0194798	0	0.0214355	0	0.00402502	0
HJV	0	0.0103605	0.00144857	0	0	0	0	0	0.0063392	0.00155285	0.00703791	0.00778312	0	0	0.0232282	0.00786235	0	0.0303803	0.00998971	0	0	0.00261967	0	0	0.00574347	0	0	0	0.0070422	0	0	0	0.0112049	0.00187339	0	0	0	0	0	0	0	0	0	0	0.0154814	0	0.00560382	0.0370315
NBPF10	0	0.0026071	0	0	0	0	0	0	0.00260503	0.00156122	0.00495659	0.00262223	0	0	0.0719575	0.0133993	0	0	0.0130067	0	0	0.000996455	0	0.0049165	0	0	0	0	0	0.0106686	0	0	0	0.0204045	0	0	0	0	0	0	0	0	0.0140523	0	0	0	0.00364389	0
NBPF12	0.111918	0.117009	0.12005	0.0912559	0.108363	0.111445	0.113269	0.13517	0.0886653	0.0414587	0.0793187	0.0621623	0.0573172	0.117522	0.0591307	0.146822	0	0.160662	0.0721759	0.0964598	0.117183	0.0590209	0.0832579	0.0174689	0.0295959	0.0871545	0	0.0540168	0.0414747	0.112258	0.22598	0.0953483	0.0311909	0.0972769	0.16409	0.105868	0.0609219	0.20272	0	0.0970284	0.108757	0.0323037	0.152412	0.0730492	0.0485815	0.108413	0.0639716	0.0731763
PRKAB2	0.108515	0.093829	0.042781	0.139606	0.123353	0.0917454	0.126243	0.103694	0.129778	0.0281504	0.0523922	0.0800921	0.115464	0.107256	0.0325898	0.169087	0	0.102774	0.0782064	0.0845584	0.0527402	0.0759582	0.122444	0.114621	0.061621	0.0679282	0	0.0886882	0.0959949	0.146774	0.206223	0.0491362	0.0829411	0.141847	0.143227	0.10673	0.0744808	0.171341	0	0.0824578	0.090239	0.0548846	0.123882	0.0269215	0.106501	0.0648046	0.0349666	0.0576177
FMO5	0.0183778	0	0.00564584	0.12658	0.0488712	0.0230128	0.00764588	0.0353994	0.0493148	0.00385911	0.0106449	0.0147395	0	0.0188857	0.056285	0.107354	0	0.0497186	0.0110334	0.00598523	0.0283716	0.0120375	0	0.0434201	0.0238709	0.00437737	0	0.0250032	0.188518	0.0214713	0	0.0581594	0.0175692	0.037771	0	0.0444683	0.0156418	0.085765	0	0.0220168	0.0479977	0	0.051592	0	0.0213031	0	0.00722549	0
CHD1L	0.239492	0.227589	0.122884	0.186239	0.217493	0.147648	0.0361524	0.125602	0.127246	0.144377	0.152259	0.0913192	0.136941	0.200816	0.249457	0.214114	0	0.0862917	0.125917	0.209949	0.17089	0.116691	0.217799	0.121697	0.0732204	0.0844972	0	0.191767	0.160905	0.205492	0.0296878	0.143146	0.219011	0.193434	0.0236459	0.212437	0.102115	0.103353	0	0.21348	0.125882	0.14252	0.239159	0.0819472	0.118277	0.149661	0.139843	0.154276
BCL9	0.0368554	0.062098	0.0847194	0.121717	0.124099	0.12813	0.020206	0.0970084	0.0645876	0.0714132	0.0414635	0.0771498	0.0336557	0.0790611	0.0483832	0.074894	0	0.0633656	0.11434	0.0903662	0.0803852	0.0305153	0.089506	0.0576849	0.0425933	0.0516631	0	0.120658	0.105053	0.0859875	0.200778	0.167721	0.0854643	0.0670771	0.114952	0.0314442	0.0722969	0.0896824	0	0.0952126	0.0441135	0.0659927	0.0443582	0.105148	0.0390512	0.0327805	0.0618005	0.170337
ACP6	0.0187025	0.032756	0.0242664	0.0573738	0.0693718	0.00906886	0.00771139	0.0192957	0.0286372	0.026733	0.0164659	0.0120242	0.0407982	0.100249	0.0239362	0.0188136	0	0.0265223	0.0163754	0.0122946	0.00475837	0.0210582	0.0222862	0.00926808	0.0233787	0	0	0.106763	0.0340314	0.0623572	0	0.028375	0.0364505	0.0471303	0.013375	0.0423531	0.032441	0.112519	0	0.0649127	0.0268593	0.114709	0.0229572	0	0.0131278	0.00553884	0.0179461	0.104947
GJA5	0	0	0	0	0	0	0	0	0	0	0	0	0	0	0	0	0	0	0	0	0	0	0	0	0	0	0	0	0	0	0	0	0	0	0	0	0	0	0	0	0	0	0	0	0	0	0	0
GPR89B	0.0445833	0.0913683	0.061622	0.173884	0.124353	0.107838	0.246493	0.0983639	0.0849537	0.0529211	0.0457301	0.0757919	0.121305	0.120539	0.155049	0.126051	0	0.0750085	0.0883439	0.0381363	0.0753948	0.0641302	0.101335	0.0829953	0.0424143	0.0297975	0	0.0829296	0.0764445	0.0554515	0	0.0849425	0.0779469	0.120347	0.135383	0.0785573	0.0748325	0.0657245	0	0.075802	0.093261	0.19272	0.132511	0.140349	0.083922	0.0516758	0.073257	0.110057
NBPF11	0.0827389	0.0763868	0.0827263	0.0612441	0.0669958	0.0675106	0.0674707	0.0588277	0.0418382	0.0302251	0.036871	0.0511682	0.0312416	0	0.084042	0.0486396	0	0.149724	0.0554733	0.0516466	0.0877221	0.0310122	0.0277218	0.0370669	0.0698359	0.0586732	0	0.0630363	0.0591997	0.11291	0	0.0553578	0.0660024	0.0275427	0.0205524	0.0824291	0.0979493	0.110195	0	0.0948062	0.100285	0.101549	0.0887298	0.0736887	0.0621479	0.0290213	0.0507449	0.065821
PPIAL4G	0	0.0077077	0.00101727	0	0.0467721	0	0.0308754	0	0.00366715	0.00754829	0.00243993	0.00257606	0.00321849	0	0.0483832	0.0226103	0	0	0	0.00798682	0.00993089	0	0	0	0	0	0	0	0	0	0	0.023168	0	0.0106022	0	0.0451905	0	0	0	0.0210122	0.00615699	0	0	0.00237586	0	0	0.00406604	0
NBPF14	0.011872	0.0185622	0.0108509	0.0786809	0.0323843	0.0166618	0.0287459	0.0525553	0.0202346	0.0398155	0.0117744	0.0220119	0.00351018	0.0422867	0.0247888	0.0529341	0	0.0745833	0.0129739	0.0103162	0.0117456	0.0302926	0.00766604	0.0425137	0.0121238	0.0333383	0	0	0.0070764	0.0261169	0	0.0605729	0.0332584	0.0488008	0	0.0626567	0.0571178	0.0298659	0	0.0507908	0.0274552	0	0	0.0180415	0.045129	0.0174176	0.0174323	0
NUDT4B	0	0	0	0	0	0	0	0	0	0	0	0	0	0	0	0	0	0	0	0	0	0.00236261	0	0	0	0	0	0	0	0	0	0.00590886	0	0.00311248	0	0	0	0	0	0	0.00460244	0	0	0.00554469	0	0	0	0
PDE4DIP	0.341339	0.404985	0.166891	0.398321	0.280607	0.183851	0.151004	0.24507	0.138265	0.168877	0.11157	0.214259	0.366701	0.168171	0.216454	0.356987	0	0.147548	0.153851	0.181247	0.15506	0.0759957	0.106758	0.0588161	0.0944263	0.225007	0	0.379091	0.319882	0.328605	0.479137	0.19364	0.145762	0.111525	0.723208	0.232917	0.139412	0.228801	0	0.123088	0.267453	0.191785	0.122389	0.363156	0.340351	0.105167	0.0446635	0.166704
NBPF9	0.0449417	0.0466698	0.0175874	0.0172957	0.0259247	0.0136881	0.0235842	0.00831662	0.0453397	0.0232231	0.0129569	0.022688	0.096221	0.0608721	0.0208159	0.0584566	0	0.0691862	0.0271348	0.023789	0.014777	0.0117437	0.0293656	0.00733042	0.0275296	0.00978877	0	0.0805611	0.0305374	0.0292095	0	0.0369301	0.0174654	0.0191122	0.0119571	0.0251831	0.0722225	0.0579736	0	0.0555167	0.0588915	0.0387018	0.0259771	0.0520836	0.0400735	0.0424417	0.0114952	0.0559161
NBPF19	0.115887	0.138269	0.0613998	0.0626836	0.139464	0.0558852	0.0425632	0.0584617	0.0839615	0.0750681	0.071669	0.0960779	0.112142	0.147795	0.0852353	0.0958904	0	0.117035	0.118903	0.092954	0.0659233	0.0800859	0.0544369	0.0533784	0.0632594	0.0500602	0	0.159815	0.115213	0.129233	0	0.039693	0.0595696	0.0898173	0	0.0921857	0.0446917	0.0584366	0	0.112265	0.0922907	0.0975028	0.175592	0.116036	0.0315885	0.0832189	0.0558733	0.112744
FCGR1A	0	0	0	0	0	0	0	0	0	0	0	0	0.0288993	0	0	0	0	0	0	0	0	0	0	0	0	0	0	0.0207324	0	0	0	0	0	0	0	0	0	0	0	0.0585408	0	0	0	0	0	0	0	0
HIST2H2BF	0.016729	0	0	0	0.00756784	0.00906426	0.0207358	0.0134556	0.0061369	0	0.00194506	0	0.00276784	0	0	0	0	0	0.0159846	0.0114215	0	0	0.0061738	0	0.00941599	0	0	0.0194621	0.0598141	0.0205813	0	0.0134024	0.0108723	0	0	0	0	0	0	0	0.0293867	0	0.0333917	0.0369202	0.00309944	0	0.00653198	0
HIST2H4A	0	0	0	0	0	0	0	0	0	0	0	0	0	0	0	0	0	0	0	0	0	0	0	0	0	0	0	0	0	0	0	0	0	0	0	0	0	0	0	0	0	0	0	0	0	0	0	0
HIST2H4B	0	0	0	0	0	0	0	0	0	0	0	0	0	0	0	0	0	0	0	0	0	0	0	0	0	0	0	0	0	0	0	0	0	0	0	0	0	0	0	0	0	0	0	0	0	0	0	0
HIST2H2BE	0	0	0.00968731	0	0.0231892	0.0043779	0	0	0.00510635	0	0.0116396	0	0.0161594	0	0	0	0	0	0.00353487	0.0468651	0	0	0	0	0	0.0124347	0	0	0	0.0459572	0	0	0.00267289	0	0.013375	0.021585	0	0	0	0	0	0	0	0	0	0.0151851	0	0.016986
HIST2H2AC	0	0	0	0	0	0	0	0	0.00242182	0	0	0	0	0	0	0.00410768	0	0	0	0	0	0	0	0	0.00157998	0	0	0	0	0	0	0	0	0	0	0	0	0	0	0	0	0	0	0	0	0	0	0
BOLA1	0.0187913	0.0411193	0.00717402	0.0564185	0.0501736	0.0352007	0.00843595	0.0277398	0.0158402	0.00757905	0.0109511	0.0269291	0.00587607	0.137016	0.0840939	0.0220765	0	0.0210119	0.0285108	0.00545719	0.0293515	0.0172122	0	0.034477	0.0040484	0.00581469	0	0	0.0307745	0.0111707	0	0.0571331	0.00877264	0.00521327	0	0.0464394	0.0156541	0.0196205	0	0.019321	0.00688632	0	0.0550139	0.0277581	0	0	0	0
SV2A	0.374088	0.346172	0.296791	0.46973	0.449042	0.394089	0.270688	0.444408	0.250138	0.208621	0.333503	0.284261	0.414087	0.254639	0.275064	0.311788	0	0.380851	0.312833	0.354158	0.259414	0.184247	0.382866	0.137649	0.17841	0.29659	0	0.32763	0.495218	0.464374	0.494426	0.351549	0.370001	0.284546	0.262061	0.236497	0.267007	0.28006	0	0.378839	0.376265	0.400505	0.342584	0.369207	0.303271	0.0631486	0.153343	0.10236
SF3B4	0.0358873	0.0249529	0.0111208	0.0275943	0.0251879	0.0399657	0.0980088	0.029567	0.0245321	0.0349021	0.0288364	0.0224788	0.0651777	0	0.0198804	0.0117556	0	0	0.0296067	0.0271209	0.0353561	0.017555	0.029293	0	0.062062	0.0358873	0	0.0237158	0.00691647	0.0108134	0	0	0.0483257	0.0174066	0	0.0286665	0.0272499	0.0575287	0	0.0107799	0.00214359	0	0.034768	0	0.0552072	0.023235	0.0181723	0.0362379
MTMR11	0.0305816	0.0324299	0.0319898	0.0529845	0.0624297	0.0323762	0.0838927	0.0279999	0.0369277	0.0182955	0.01381	0.0298761	0.0112886	0.0422867	0.106736	0.0979204	0	0.080492	0.0339834	0.0336081	0.0505866	0.0140474	0.00590564	0.0237035	0.0142491	0.00933443	0	0.0660765	0.0654142	0.028357	0.102447	0.0702225	0.0237098	0.0420466	0	0.0245911	0.0236296	0.045301	0	0.0262013	0.100954	0.0830879	0.0363209	0.0159356	0.0199499	0.0480348	0.00405313	0
OTUD7B	0.236961	0.232855	0.134027	0.162631	0.124088	0.0756524	0.122801	0.211541	0.107016	0.0763126	0.130947	0.112378	0.102274	0.110033	0.127535	0.141287	0	0.159562	0.114621	0.167019	0.0849285	0.0926595	0.167136	0.129824	0.0659599	0.100982	0	0.139304	0.122372	0.118363	0.199901	0.171336	0.121811	0.135841	0.166121	0.201145	0.110171	0.19964	0	0.0803027	0.094417	0.22091	0.195811	0.118014	0.0801588	0.191898	0.0950136	0.0769501
VPS45	0.393288	0.323434	0.281616	0.380198	0.317331	0.326683	0.260025	0.265864	0.222477	0.157498	0.233321	0.272971	0.353939	0.17274	0.236869	0.369137	0	0.285497	0.281154	0.303663	0.273193	0.167647	0.212417	0.1773	0.207474	0.326298	0	0.382374	0.357319	0.44073	0.513428	0.266776	0.3431	0.32241	0.256484	0.282923	0.228864	0.169776	0	0.272666	0.323073	0.451857	0.523242	0.399837	0.326491	0.215935	0.138019	0.169776
PLEKHO1	0.0592389	0.13421	0.153895	0.0539134	0.092735	0.0697085	0.0864388	0.107071	0.0970526	0.0687266	0.0979891	0.0800344	0.12026	0.210823	0.125275	0.116117	0	0.0985174	0.149942	0.0829003	0.106625	0.122167	0.0633172	0.045891	0.0951568	0.0576677	0	0.149917	0.0958767	0.0561205	0	0.141534	0.106444	0.0788781	0.0377983	0.0847974	0.115309	0.169268	0	0.230607	0.172264	0.13609	0.114266	0.103453	0.163718	0.0919747	0.0585958	0.098989
ANP32E	0.0582663	0.0438088	0.0521634	0.0459905	0.0846725	0.0710132	0.0860778	0.123944	0.0749755	0.0617224	0.0835156	0.0497861	0.0627602	0.0738915	0.0434456	0.0200438	0	0.0522093	0.136095	0.0729949	0.063566	0.0537956	0.0672986	0.057784	0.0747613	0.0591697	0	0.0487118	0.124733	0.0801448	0	0.128541	0.0491657	0.0699753	0.0469208	0.0228622	0.0574749	0	0	0.0445965	0.109174	0	0.046136	0.0940932	0.062523	0.0417805	0.0488561	0.0630171
CA14	0	0	0	0.00553336	0	0	0.010932	0	0.00740607	0	0.000833393	0	0.0305736	0	0	0	0	0	0.0141318	0.00494137	0.00571985	0	0.0114212	0	0	0	0	0	0	0	0	0.0290015	0.00217312	0	0	0	0	0	0	0	0	0	0	0	0	0	0.00197298	0.0417371
APH1A	0.0741045	0.0521318	0.0389649	0.0467093	0.0455191	0.0765826	0.0117371	0.0665611	0.0432792	0.0189918	0.0560192	0.0471972	0.0580741	0.0527974	0.0208159	0.056634	0	0.0530814	0.0538763	0.0427802	0.0412625	0.0224777	0.0489413	0.0528048	0.0573062	0.0752323	0	0.0273768	0.138883	0.112963	0.080206	0.0516944	0.0336268	0.0390443	0	0.021561	0.0692149	0.0760307	0	0.0882766	0.0462734	0.0237231	0.124917	0.00784032	0.0749854	0	0.0196997	0.0228831
C1orf54	0.0126939	0	0.00407987	0.0275098	0.00493564	0.0148771	0	0.0201871	0.0211769	0.0116965	0.0131504	0.0223464	0	0.0250701	0	0.0278441	0	0.00859797	0.0218306	0.025487	0.0566691	0.0354637	0	0.0049165	0.00157998	0.00374479	0	0	0.033718	0.0384134	0.122331	0.043957	0.0066295	0.0258391	0	0.00984469	0	0.0804842	0	0	0.053836	0	0.025526	0.0152362	0	0.0190834	0.0141261	0
CIART	0.0387867	0.0308673	0.0210567	0	0.086528	0.0281414	0.0925207	0.0268913	0.0429429	0.0109843	0.0487973	0.0146736	0.0198371	0.0282119	0.0240374	0.0593041	0	0.0954429	0.0366631	0.00939691	0.0734675	0.0584076	0.0937881	0.0421307	0.0184385	0.0111187	0	0.0115361	0.0804083	0.0890608	0	0.037713	0.0400301	0.0128686	0	0.0143398	0.00397938	0.0265472	0	0.0541003	0.0203041	0.127851	0.0957801	0.0709165	0.0984345	0	0.0267111	0.030222
MRPS21	0.136955	0.109016	0.130282	0.277282	0.227223	0.147449	0.104903	0.216285	0.145853	0.067693	0.105303	0.110047	0.110247	0.283204	0.173109	0.244001	0	0.206231	0.243985	0.131129	0.171618	0.116256	0.0419535	0.114549	0.0937981	0.0807911	0	0.229202	0.240014	0.106959	0.232118	0.255405	0.123581	0.159015	0.149615	0.118917	0.125818	0.133984	0	0.200814	0.159403	0.0410301	0.20755	0.156555	0.112095	0.102028	0.0624477	0.0683748
PRPF3	0.171389	0.0940679	0.0687187	0.188753	0.106322	0.206318	0.15483	0.065696	0.0888329	0.0911357	0.0765445	0.0790262	0.140119	0.114116	0.128118	0.142144	0	0.160061	0.113734	0.0860846	0.0802937	0.108534	0.0421765	0.0657045	0.0439647	0.111047	0	0.109074	0.17799	0.137654	0.102447	0.136417	0.133578	0.0925114	0.114952	0.136503	0.148513	0.100357	0	0.0631815	0.0495121	0.101115	0.169177	0.116754	0.126652	0.0481778	0.0610392	0.0449057
RPRD2	0.403035	0.461645	0.308486	0.409099	0.377434	0.378626	0.297541	0.385728	0.222407	0.195603	0.261584	0.332679	0.329439	0.304843	0.339019	0.388095	0	0.352689	0.4152	0.290821	0.251163	0.112138	0.261808	0.252228	0.157906	0.336368	0	0.561954	0.429735	0.565877	0.529231	0.324829	0.426761	0.236764	0.669835	0.268512	0.21693	0.298664	0	0.303207	0.246623	0.490752	0.661958	0.51948	0.337483	0.181683	0.135445	0.0990297
TARS2	0.140471	0.0389953	0.0319492	0.0449067	0.0459529	0.0410381	0.0719354	0.0504913	0.0428937	0.0317951	0.0229218	0.0619576	0.0311929	0.167009	0.154815	0.125372	0	0.116132	0.0264486	0.0178096	0.0568861	0.0454344	0.113404	0.0556504	0.0121647	0.0871486	0	0.0260665	0.0455565	0.0271021	0	0.0257596	0.0313349	0.0124055	0	0.0705241	0.0749713	0.125707	0	0.122831	0.0322237	0.0652081	0.0194798	0.0118052	0.0627663	0.0385266	0.0498701	0.0928655
ECM1	0.123852	0.0986809	0.0715387	0.112813	0.103393	0.137959	0.0149877	0.106698	0.0879768	0.0269287	0.0550377	0.0324479	0.12492	0.131605	0.0511145	0.198575	0	0.100505	0.0479963	0.039335	0.108326	0.0626763	0.035265	0.0932416	0.029721	0.0503933	0	0.134173	0.0624903	0.0658489	0	0.149108	0.0363582	0.0827765	0.2586	0.0244241	0.0703349	0.0729801	0	0.0239399	0.135074	0	0.0529726	0.0750812	0.0972673	0.0336802	0.0620829	0.0533558
ADAMTSL4	0	0	0	0	0	0	0	0	0	0	0	0	0	0	0	0.00983148	0	0	0	0	0	0	0	0	0	0	0	0	0	0	0	0	0	0	0	0	0	0	0	0	0	0	0	0	0	0	0	0
MCL1	0.0844114	0.0292827	0.0266686	0.00827205	0.0106444	0.0382999	0.081248	0.0440009	0.0322107	0.020924	0.0504437	0.0181982	0.0206182	0.0575665	0.0240374	0	0	0.0188718	0.0377432	0.0055742	0.0580763	0.0197512	0.0330059	0.00629762	0.0336209	0.0184696	0	0	0.0260374	0.0200309	0	0.0541022	0.0287786	0.0313887	0	0.0112183	0.0614014	0.0317294	0	0	0.050414	0.0444479	0.0140523	0.0623251	0.0343861	0.0181426	0.0147847	0.0256261
ENSA	0.296911	0.5201	0.277695	0.40249	0.318755	0.32184	0.311799	0.339695	0.254064	0.17596	0.274793	0.271717	0.341563	0.287565	0.443736	0.305569	0	0.394511	0.336714	0.37988	0.291332	0.177726	0.210947	0.284271	0.1502	0.403395	0	0.386408	0.350115	0.496362	0.617157	0.345813	0.456586	0.338772	0.498544	0.293193	0.415118	0.349967	0	0.317463	0.315078	0.634293	0.480439	0.327716	0.366204	0.430087	0.198469	0.184656
GOLPH3L	0.045449	0.0458762	0.0532696	0.0608555	0.117419	0.0458628	0.102882	0.082925	0.0404214	0.0557802	0.0251881	0.0828095	0.0361609	0	0	0.017748	0	0.118545	0.071323	0.0522671	0.0583238	0.0541887	0.0312918	0.0106294	0.0469146	0.0241584	0	0.178034	0.0863717	0.132652	0	0.0665363	0.0322075	0.0695827	0.0788604	0.0730406	0.0619112	0.100573	0	0.063402	0.0907321	0.03747	0.071219	0.146622	0.0716425	0.0190943	0.0688531	0.074721
HORMAD1	0.0187913	0.0026071	0	0.0172133	0.0125653	0.0248636	0.0119538	0.0119369	0.0069347	0.00265242	0	0	0.01305	0	0.0247888	0.0479766	0	0.00859797	0.00855551	0.00381687	0.00654487	0.00439671	0	0	0	0.00790654	0	0	0.0126187	0	0	0.00590886	0	0	0	0.0113903	0.013379	0	0	0.00928711	0.00576765	0	0.0179142	0.00237586	0	0.0102257	0.00468311	0
CTSS	0.0519655	0.0750677	0.0268902	0.10905	0.0224384	0.105643	0.0750844	0.0663505	0.0339862	0.0116019	0.0402738	0.0592196	0.0513651	0.0469036	0	0.0329338	0	0.080779	0.0274642	0.0289067	0.0294699	0.0243344	0.0310662	0.0412958	0.00708644	0.0156499	0	0.0139287	0.0518328	0.027097	0	0.0633981	0.0531459	0	0	0.0543537	0.0327235	0.101378	0	0.0107799	0.103002	0.0175289	0.0164817	0.0225009	0.0538499	0.0651373	0.00348283	0
CTSK	0.02442	0.0206544	0.020587	0.0549208	0.0309964	0.0315444	0.0565535	0.0174186	0.00644473	0.00135567	0.0183619	0.0596124	0.002222	0	0.142938	0.0231311	0	0.0312162	0.050295	0.0361347	0.0185635	0.0297362	0.0142912	0.0436484	0.00428246	0.017942	0	0	0.0138468	0	0.166459	0.0617647	0.0116423	0	0.0544157	0.0223907	0.0153136	0	0	0	0.00526763	0	0	0.0468164	0.0167624	0	0.0192239	0
ARNT	0.228175	0.126931	0.198596	0.286943	0.203415	0.254109	0.109638	0.20981	0.158541	0.110394	0.206654	0.1667	0.215397	0.0608721	0.0982658	0.263359	0	0.236002	0.140014	0.194849	0.172465	0.143168	0.183657	0.137137	0.113597	0.133309	0	0.180166	0.299258	0.366921	0.137776	0.198796	0.195051	0.104005	0.120119	0.140914	0.173056	0.0714388	0	0.0910192	0.178343	0.0890614	0.248827	0.172294	0.154719	0.0805597	0.0591456	0.0863609
CTXND2	0	0	0.00577676	0.00928277	0.00669231	0	0	0	0	0	0	0	0	0	0	0.0133993	0	0	0	0	0	0	0	0	0	0	0	0	0	0	0	0	0.00504242	0	0	0	0	0.0054035	0	0	0	0	0	0	0	0	0	0
SETDB1	0.119886	0.0851122	0.148604	0.149959	0.10605	0.0900291	0.10206	0.13712	0.113754	0.0988294	0.0830117	0.0941189	0.122638	0.2689	0.263465	0.0774721	0	0.220303	0.138323	0.158853	0.11055	0.102931	0.119773	0.0623012	0.0612415	0.0812735	0	0.142382	0.0661548	0.11108	0.116339	0.112786	0.146546	0.129123	0	0.114347	0.0850632	0.152984	0	0.0128125	0.163227	0.194857	0.183303	0.115048	0.0541045	0.0565436	0.076739	0.104357
CERS2	0.0227108	0.018189	0.0285438	0.0334135	0.00952079	0	0.0119801	0.0487253	0.0436909	0.0384898	0.0127496	0.00120882	0.0309753	0.183177	0.0634884	0.0254013	0	0.0605366	0.0223394	0.0206818	0.0390085	0.00741725	0.0103478	0.0219542	0.0201766	0.0185262	0	0.0352112	0.0185497	0.0443599	0	0.0132476	0.0286333	0.0823828	0.0778468	0.0188837	0.0309125	0.0297165	0	0	0.0386756	0.0650615	0.0262956	0	0.0225363	0	0.0177551	0.0214546
ANXA9	0	0	0.00646049	0	0.00891665	0	0	0	0	0	0	0.00652907	0	0	0.0239362	0	0	0	0.00290777	0	0	0	0	0	0	0	0	0	0	0.0205813	0	0	0	0	0	0	0	0	0	0	0.0118872	0	0	0	0	0.0089824	0	0
MINDY1	0	0	0	0	0.00327409	0.0394075	0.0350753	0	0.00288747	0.00114821	0	0.00849782	0	0	0	0.00434272	0	0	0.00504204	0.0114215	0.00581279	0.00824272	0.0134588	0	0	0	0	0	0.0129383	0.0135471	0.193373	0.0105086	0.00571028	0.0191044	0	0.00285631	0	0.00612756	0	0	0	0	0	0	0.0155859	0	0.0121591	0
PRUNE1	0.0262345	0.0546259	0.0609316	0.13698	0.0665354	0.0268326	0.0739384	0.0694373	0.0536398	0.0103163	0.030715	0.0156837	0.0286319	0.0656864	0.169862	0.0629777	0	0.0350349	0.101135	0.0377825	0.0492819	0.0375089	0.0132761	0.0283873	0.0238605	0.0487151	0	0.0676004	0.0614856	0.0603944	0	0.102619	0.0637592	0.0246801	0	0.0374942	0.0427275	0.0997115	0	0.0710168	0.067384	0	0.209605	0.0848306	0.0959551	0.0505117	0.0175463	0.0630115
BNIPL	0.011668	0	0.00869913	0	0	0.0132983	0.0163264	0	0.0223951	0	0.00270887	0	0	0	0	0.0126018	0	0.0257325	0.0176592	0.00495092	0	0.00901544	0	0	0	0.011542	0	0	0	0	0	0.023168	0.00884456	0.00286567	0	0.0133229	0	0	0	0	0.00548011	0	0.0545821	0	0	0	0.0164501	0.033029
C1orf56	0.0117339	0	0.0209655	0.143977	0.112716	0.0332335	0	0.0254664	0.0463011	0.00625064	0.0286483	0.0347065	0.021245	0.043686	0.0186601	0.107388	0	0.0509894	0.0668741	0.0181904	0.0669289	0.0290097	0.00696461	0.0622465	0.0168441	0	0	0.0475509	0.0781079	0.0456165	0	0.0434928	0.0203803	0.0714267	0.121965	0.0197792	0.0303684	0.0180479	0	0	0.0537279	0.0237231	0.063234	0.0262441	0.0297713	0	0.00519293	0.016986
CDC42SE1	0.0651776	0.136	0.106133	0.275428	0.223771	0.119878	0.0482723	0.162744	0.124751	0.0768779	0.117533	0.0635024	0.136625	0.166339	0.130487	0.168571	0	0.202209	0.134967	0.191933	0.129594	0.0892555	0.0766632	0.0939313	0.0520408	0.0745502	0	0.276538	0.152247	0.12479	0.120953	0.185204	0.118917	0.202257	0.0869194	0.107336	0.05318	0.101529	0	0.102665	0.140473	0.0405974	0.252042	0.0595543	0.0970242	0.0241357	0.0711797	0.0817342
MLLT11	0.10788	0.18123	0.0819257	0.161809	0.127539	0.170212	0.13181	0.199433	0.14412	0.0661721	0.176776	0.0888181	0.141539	0.227569	0.0317881	0.133245	0	0.0989658	0.170583	0.105411	0.0801794	0.0748896	0.0404914	0.0443244	0.134329	0.108152	0	0.256673	0.107103	0.251414	0.281975	0.134829	0.119792	0.0404246	0.013375	0.0519169	0.107031	0.0630028	0	0.136234	0.0621867	0.0746165	0.204616	0.0649605	0.1157	0.0929611	0.0477759	0.106385
GABPB2	0.184465	0.201822	0.161084	0.229591	0.172997	0.113426	0.0996224	0.162734	0.115095	0.100834	0.104496	0.217104	0.274943	0.127042	0.417705	0.246141	0	0.214661	0.153669	0.215342	0.16683	0.124726	0.2098	0.11587	0.0722598	0.166747	0	0.385433	0.148097	0.250749	0.298691	0.123977	0.170095	0.149125	0.0377983	0.166574	0.144387	0.19723	0	0.193067	0.149616	0.120563	0.291192	0.321941	0.128355	0.123365	0.104919	0.0778274
SEMA6C	0.182169	0.0947542	0.107022	0.178802	0.159294	0.102308	0.100032	0.0782191	0.105286	0.0289279	0.110815	0.0851751	0.134381	0.0668871	0.106289	0.139224	0	0.166174	0.104316	0.151312	0.103094	0.0809962	0.0603657	0.058523	0.0685526	0.140071	0	0.0744537	0.0677053	0.163991	0	0.113567	0.134712	0.0913741	0.0869194	0.0862764	0.110912	0.212459	0	0.0347254	0.104115	0.198392	0.239874	0.190594	0.113507	0.0935903	0.0685961	0.0934501
SCNM1	0.0268408	0.0381552	0.0461917	0.115848	0.0432842	0.0430658	0.0178172	0.0538599	0.0609803	0.00121025	0.00741699	0.0054538	0.0426267	0.179569	0	0.15524	0	0.0582097	0.0681675	0.026517	0.0313528	0.0144799	0.00590564	0.023076	0.00851707	0.00946583	0	0.0376206	0.110344	0.0195506	0	0.0496485	0.0437311	0.0933038	0	0.0646958	0.0331076	0.0258879	0	0.0653494	0.0648269	0	0.0751751	0.0130917	0.0131962	0.0416668	0.0196162	0.0534854
LYSMD1	0.00972742	0.03176	0.00160181	0.0162094	0.0326337	0.00325114	0.0173057	0.0170787	0.0228017	0.00891879	0.00480395	0.00825267	0.0150332	0.0250701	0	0.0449539	0	0.0202961	0.0232194	0.00417512	0.00919687	0.0136557	0.00602379	0.0174689	0.014927	0.0109501	0	0	0.0632148	0.0123019	0	0.0300893	0.0168089	0.0445455	0	0.0219137	0.0212217	0.00719648	0	0.0483834	0.0202577	0	0.0443582	0	0	0	0.0142551	0
VPS72	0.030913	0.0504507	0.0682586	0.0917948	0.0275158	0.0175061	0.059045	0.10792	0.0417896	0.0276878	0.0205094	0.0251569	0.0507076	0	0	0.0455208	0	0.0122108	0.0521759	0.0305985	0.0496058	0.0324499	0.0437753	0.0632484	0.0568716	0.0254717	0	0.0516484	0.0541426	0.0366794	0.137776	0.0990234	0.0332571	0.0604208	0.169599	0.0300109	0.107629	0.0575751	0	0	0.046277	0	0.0712395	0.0350258	0.0328329	0.0346451	0.0286144	0.0356689
PIP5K1A	0.272031	0.224666	0.190022	0.347756	0.218157	0.307027	0.15082	0.227719	0.18183	0.119924	0.158943	0.230314	0.217963	0.264463	0.2516	0.292448	0	0.272538	0.234794	0.331303	0.244829	0.130596	0.182354	0.211788	0.157346	0.16921	0	0.266069	0.235065	0.28219	0.288522	0.288873	0.256109	0.236359	0.17298	0.224771	0.235506	0.17842	0	0.310711	0.211692	0.206573	0.364534	0.308633	0.160567	0.14693	0.14834	0.118667
PSMD4	0.156246	0.0714418	0.103373	0.230966	0.0837309	0.0672751	0.112961	0.248112	0.0958137	0.0666338	0.10017	0.0930602	0.135167	0.0993773	0.108609	0.115791	0	0.175603	0.181271	0.0845079	0.111854	0.0712663	0.115892	0.0996309	0.0817745	0.0998088	0	0.211087	0.13996	0.115241	0.116339	0.0825446	0.103269	0.149025	0.0546344	0.0869032	0.0960284	0.11623	0	0.0890269	0.12501	0.240217	0.206713	0.1598	0.140261	0.0500453	0.0917393	0.0544648
ZNF687	0.0144637	0.0202892	0.032611	0.0179344	0	0.00426024	0.0240614	0.032696	0.0254085	0.0104531	0.0158616	0.00797084	0.0280019	0.0311908	0.023596	0.0283649	0	0.058767	0.0452674	0.00888874	0	0.0069658	0.0217325	0.00835414	0.00670352	0.0157215	0	0.011958	0.0504007	0	0.166459	0	0.0041294	0.0060207	0	0.0115926	0	0.0544849	0	0	0.0207277	0.0238604	0.0591843	0	0.0244211	0.0102257	0.00233763	0.0156496
PI4KB	0.222195	0.127792	0.122496	0.15669	0.109056	0.122424	0.0676021	0.163542	0.102744	0.0534715	0.0613554	0.0893274	0.1757	0.0345586	0.0925124	0.118204	0	0.115293	0.103125	0.138237	0.122821	0.0968937	0.204307	0.0504792	0.103759	0.160057	0	0.119188	0.182051	0.178482	0.19652	0.107011	0.139887	0.111128	0.0119571	0.177493	0.174751	0.156705	0	0.115502	0.127062	0.118059	0.0456604	0.168649	0.0929754	0.207253	0.0824934	0.179793
RFX5	0	0.0446369	0.0147077	0.023888	0.0385812	0.0252067	0.0284811	0.0196348	0.0273084	0.0126119	0.0311099	0.0249292	0.040401	0.0345586	0.0241997	0.0866681	0	0.0246473	0.0336155	0.00951532	0.00543842	0.0177945	0	0.0424554	0.0311807	0	0	0.0336345	0.0231016	0	0	0.0354528	0.0103108	0	0.0119571	0.0303508	0	0.0184051	0	0.0175974	0.0263651	0.0833093	0	0	0.012477	0.0279965	0.0216416	0.0386536
SELENBP1	0	0	0	0.012692	0	0	0	0	0	0	0	0	0	0	0	0	0	0	0	0	0.00472499	0	0	0	0.00334033	0	0	0	0.0150328	0	0	0	0	0	0	0	0	0	0	0	0	0	0	0	0	0	0	0
PSMB4	0.0641053	0.112033	0.0670381	0.0429571	0.028835	0.0574238	0.118057	0.125344	0.0496089	0.0388742	0.0178259	0.0351017	0.0625595	0.0311908	0.0595027	0.0540016	0	0.0329917	0.0636177	0.016743	0.0253563	0.0220505	0.0395105	0.0163392	0.0849925	0.0419392	0	0.117515	0.0771656	0.102827	0.193373	0.0778029	0.0563353	0.0330027	0.114952	0.0143996	0.091782	0.038021	0	0.0396159	0.0445146	0	0.0293523	0.0160516	0.0558123	0.0174571	0.0271075	0.0245977
POGZ	0.419621	0.413789	0.273993	0.58144	0.369584	0.43767	0.433014	0.265595	0.221356	0.148901	0.278864	0.3162	0.311408	0.374585	0.25265	0.422905	0	0.449271	0.220466	0.415228	0.279086	0.115745	0.258773	0.143093	0.18694	0.247689	0	0.524834	0.448619	0.57588	0.419336	0.38725	0.374651	0.419086	0.326623	0.295749	0.307321	0.359669	0	0.326653	0.268251	0.491689	0.425803	0.542939	0.305241	0.245388	0.190277	0.0666203
CGN	0.0427795	0.0332865	0.0381643	0.0431247	0.0869339	0.0252816	0.0975234	0.070347	0.0336469	0.0166983	0.02049	0.0537486	0.0406352	0	0.0503747	0.0713769	0	0.0417399	0.0350714	0.0524378	0.0403597	0.0468416	0.036194	0.0807529	0.0209478	0.0722132	0	0.134822	0.0464994	0.109295	0	0.0947751	0.0468615	0.102644	0.013375	0.0487965	0.0587323	0.0367628	0	0.102992	0.0509383	0.062373	0	0.0643127	0.0289403	0.0335823	0.0506951	0.0182337
TUFT1	0.0447293	0.0292818	0.0428579	0.0697047	0.0326694	0.043553	0.0436315	0.0763843	0.0333802	0.0166405	0.0429404	0.0126172	0.0234628	0.0282119	0.023596	0.0927767	0	0.0243024	0.039672	0.0150847	0.0594043	0.0318178	0.0470695	0.0636474	0.0121926	0.040164	0	0.0585637	0.133624	0.108655	0	0.0266607	0.0633162	0.00799875	0.0284456	0.0327433	0.0764366	0.0754656	0	0.0435629	0.0520267	0.0163167	0.0831199	0.0704773	0.0459349	0.0519195	0.0241788	0.108042
SNX27	0.259712	0.315775	0.238855	0.308559	0.276386	0.262853	0.25413	0.251362	0.190787	0.113626	0.21728	0.177284	0.199124	0.180077	0.269973	0.233164	0	0.208676	0.260073	0.278241	0.23066	0.16304	0.241949	0.123595	0.211269	0.175575	0	0.29847	0.282043	0.373515	0.349169	0.264964	0.255258	0.18943	0.188356	0.155372	0.267576	0.291213	0	0.268797	0.185885	0.405259	0.361778	0.267829	0.223231	0.14269	0.130669	0.211438
CELF3	0.132853	0.159565	0.121887	0.143323	0.178659	0.12873	0.126021	0.233849	0.117463	0.0814118	0.0976935	0.0985395	0.165308	0.0994162	0.0711402	0.0930887	0	0.1646	0.156	0.124436	0.0808802	0.132177	0.13319	0.130358	0.122033	0.150876	0	0.281556	0.141792	0.297822	0.132967	0.237149	0.222771	0.154307	0.197408	0.080973	0.103677	0.142407	0	0.204278	0.185446	0.166239	0.116615	0.0982231	0.150592	0.036415	0.0750069	0.0590181
RIIAD1	0	0.0334013	0.00198986	0.0298469	0.00412238	0.0145337	0.0120378	0.029907	0.0240932	0.0122131	0.00645944	0	0.021805	0	0	0	0	0.0151462	0.0525303	0.00941772	0.0159419	0.00806547	0.00602379	0.0335929	0.0252815	0.0254813	0	0.0219659	0.0122369	0.0287207	0	0	0.00724697	0.00803929	0.0205524	0.00934061	0	0.00684847	0	0	0.0207466	0	0	0	0	0.0232496	0.00422135	0
MRPL9	0.0535808	0.059169	0.0235635	0.00977505	0.0556723	0.0331195	0.109574	0.0405306	0.0354327	0.0347395	0.0295749	0.0578603	0.00613496	0.0739706	0	0.0544294	0	0.0417154	0.0643973	0.016761	0.00200753	0.0244245	0	0.0583901	0.0284838	0.0744909	0	0.0785479	0.0194661	0.0517243	0	0.0236209	0.024964	0.0281883	0	0.0362821	0.0246866	0.0054035	0	0	0.0433006	0.137117	0	0	0.0418902	0.0480356	0.0141822	0.0884057
OAZ3	0	0	0.0110441	0	0.00946787	0	0	0	0.00166292	0	0	0	0	0.0250701	0.0239362	0	0	0	0.00722726	0.00604031	0.00602723	0.00101865	0	0	0	0	0	0.0237158	0	0	0	0.00539682	0.00499158	0	0	0	0	0.00684847	0	0	0	0	0	0	0.00342538	0.0105509	0	0
TDRKH	0.00583112	0.0026071	0.00183871	0.0225933	0.00818314	0	0	0.00918214	0.0144886	0.00483049	0.00803374	0.0230075	0.00515493	0.0282119	0.0617366	0.0335219	0	0	0.0175237	0.0118698	0.0310252	0.00754743	0	0.0470959	0.0181308	0.0178013	0	0.0150289	0.0070764	0.0343813	0	0.0182121	0.0387778	0.0416431	0	0.00782712	0.0669839	0	0	0.0107799	0.0103845	0.107928	0.115509	0.0345596	0.0173405	0.0470391	0.00859136	0.0228831
LINGO4	0	0	0	0	0	0	0	0	0	0	0	0	0	0	0	0	0	0	0	0	0	0	0	0	0	0	0	0	0	0	0	0	0	0	0	0	0	0	0	0	0	0	0	0	0	0	0	0
RORC	0	0	0	0	0	0	0	0	0	0	0	0	0	0	0	0	0	0	0	0	0	0	0	0	0	0	0	0	0	0	0	0	0	0	0	0	0	0	0	0	0	0	0	0	0	0	0	0.0151166
C2CD4D	0	0	0	0.00867328	0	0	0	0	0	0	0	0	0	0	0	0	0	0	0	0	0	0	0	0	0	0	0	0	0	0	0	0	0	0	0	0	0	0	0	0	0	0	0	0	0	0	0	0
THEM5	0	0	0	0	0	0	0	0	0	0	0	0	0	0	0	0	0	0	0	0	0	0	0	0	0	0	0	0	0	0	0	0	0	0	0	0	0	0	0	0	0	0	0	0	0	0	0	0.00891372
THEM4	0.101407	0.106594	0.0663518	0.157637	0.114657	0.15235	0.122598	0.101938	0.141085	0.0584415	0.169714	0.121493	0.183168	0.238602	0.242748	0.199689	0	0.207795	0.0942459	0.146279	0.126429	0.0611898	0.0895661	0.0743245	0.0996428	0.11877	0	0.0535469	0.211841	0.0741415	0.21216	0.103625	0.128557	0.0783389	0.013375	0.113569	0.196476	0.193624	0	0.202933	0.140539	0.0619056	0.18052	0.149852	0.111034	0.0614412	0.113218	0.0382105
S100A10	0	0	0	0	0	0	0	0	0.00497297	0	0	0	0	0	0	0.0192575	0	0	0	0	0	0	0	0	0	0	0	0	0	0	0	0	0.00437211	0	0	0.00752174	0	0.0456145	0	0	0	0	0	0	0	0	0	0
S100A11	0	0	0	0	0	0	0	0	0.0045953	0	0	0	0	0	0	0	0	0.00859797	0	0	0	0	0	0	0	0	0	0	0	0	0	0	0.00920104	0	0	0	0	0	0	0	0	0	0	0	0	0	0	0
TCHH	0	0.0057575	0.015328	0.0102921	0	0	0	0	0.00469841	0.00251986	0.00507963	0.00219953	0	0	0	0.00703841	0	0	0.00559361	0.00595047	0.00597092	0.00489355	0.0397241	0.00835414	0.0030844	0.00261454	0	0	0.0132707	0	0	0.00777609	0.00898899	0	0	0.00317018	0.00827096	0	0	0	0.00936003	0.0639241	0	0	0	0	0	0.0570017
HRNR	0	0	0	0	0.00518544	0	0	0	0.00305251	0	0.00910429	0	0	0	0	0.00706371	0	0	0	0	0.00841169	0.00256212	0	0	0.00707156	0.0325131	0	0	0	0	0	0	0	0	0	0	0	0	0	0	0.00674685	0	0	0	0	0	0	0
FLG	0	0	0	0	0.00350866	0	0	0	0	0	0	0	0	0	0	0	0	0	0	0.0244085	0	0	0	0	0	0	0	0	0	0	0	0	0	0	0	0	0	0	0	0	0	0	0	0	0	0	0	0
FLG2	0	0	0	0	0	0	0	0	0	0	0	0	0	0	0	0	0	0	0	0	0	0.00287511	0	0	0	0	0	0	0	0	0	0	0	0.00691969	0	0	0	0	0	0	0	0	0	0	0	0	0	0
LCE5A	0	0	0	0	0	0	0	0	0	0	0	0	0	0	0	0	0	0	0	0	0	0	0	0	0	0	0	0	0	0	0	0	0	0	0	0	0	0	0	0	0	0	0	0	0	0	0	0
SMCP	0	0	0	0	0	0	0	0	0.00109783	0	0	0	0	0	0	0	0	0	0	0	0	0	0	0	0	0	0	0	0	0.0202407	0	0	0	0	0	0	0	0	0	0	0	0	0	0	0	0	0	0
SPRR2G	0	0	0	0	0	0	0	0	0	0	0	0	0	0	0	0	0	0	0	0	0	0	0	0	0	0	0	0	0	0	0	0	0	0	0	0	0	0	0	0	0	0	0	0	0	0	0	0
LOR	0	0	0	0.0144786	0	0	0	0.00654198	0	0	0	0	0.0103177	0	0	0	0	0	0	0	0	0	0	0	0	0	0	0	0	0	0	0	0	0	0	0	0	0	0	0	0	0	0	0	0	0	0	0
PGLYRP4	0	0	0	0	0	0	0.00764588	0	0	0	0	0	0	0	0	0	0	0	0	0	0	0	0	0	0	0	0	0	0	0	0	0	0	0	0	0	0	0	0	0	0	0	0	0	0	0	0	0
S100A9	0	0	0	0	0	0	0	0	0.00244672	0	0	0	0	0	0	0	0	0	0	0	0	0	0	0	0	0	0	0	0	0	0	0	0.00464204	0	0	0	0	0	0	0	0	0	0	0	0	0	0	0
S100A12	0	0.00570401	0	0	0	0	0	0	0.00172583	0	0	0	0.0114797	0	0.0338357	0	0	0	0	0	0	0	0	0	0	0	0	0	0	0	0	0	0	0	0	0	0.00752703	0	0	0	0	0	0	0	0	0	0	0
S100A8	0	0	0	0.012692	0	0	0	0	0	0	0	0	0	0	0	0	0	0	0	0	0	0	0	0	0	0	0	0	0	0	0	0	0	0	0	0	0	0	0	0	0	0	0	0	0	0	0	0
S100A7	0	0	0	0	0	0	0	0	0	0	0	0	0	0	0	0	0	0	0	0	0	0	0	0	0	0	0	0	0	0	0	0	0	0	0	0	0	0	0	0	0	0	0	0	0	0	0	0
S100A6	0.0324974	0.0379606	0.0146302	0.0884139	0.0451668	0	0.0614361	0.0916492	0.0389964	0.00301272	0.00703953	0.0442716	0.027913	0.20658	0.0239362	0.00812441	0	0.0184986	0.0124952	0.0199296	0.0183801	0	0.0299912	0.0161976	0.0374712	0.0129868	0	0.0684394	0	0.0817251	0	0.0123397	0.0498408	0.0481226	0.0788604	0	0.0397384	0	0	0	0.0220477	0	0.025526	0.0373874	0.0134322	0.0185194	0	0
S100A5	0	0	0	0	0	0	0	0	0	0	0	0	0	0	0	0	0	0	0	0	0	0	0	0	0	0	0	0	0	0	0	0	0	0	0	0	0	0	0	0	0	0	0	0	0	0	0	0
S100A4	0	0	0	0	0	0	0	0	0	0	0	0	0	0	0	0	0	0	0	0	0	0	0	0	0	0	0	0	0	0	0	0	0	0	0	0	0	0	0	0	0	0	0	0	0	0	0	0
S100A2	0	0.00569516	0	0	0.0068811	0	0	0	0	0	0	0	0	0	0	0	0	0	0	0	0	0	0	0	0	0.00176786	0	0	0	0	0	0	0	0	0	0	0	0	0	0	0	0	0	0	0	0	0	0
S100A16	0.0275102	0	0	0	0	0	0	0	0	0	0	0	0.00356012	0	0	0	0	0	0	0	0	0	0.00761852	0	0	0	0	0.0311166	0.0217255	0	0	0	0	0	0	0	0	0	0	0	0	0	0.0140523	0	0	0	0	0
S100A14	0	0	0	0	0	0	0	0	0	0	0	0	0	0	0	0	0	0	0	0	0	0	0	0	0	0	0	0	0	0.00389761	0	0	0	0	0	0	0	0	0	0	0	0	0	0	0	0	0	0
S100A13	0.00656594	0	0	0.00830713	0	0	0.0357126	0	0.00639864	0	0.011717	0	0	0	0	0	0	0	0	0	0.0051599	0	0	0	0	0.0102756	0	0.0200017	0	0.0111707	0	0	0.00403123	0	0	0	0	0	0	0	0.00733678	0	0	0	0	0	0.012102	0
S100A1	0.0325968	0	0	0	0	0.00738534	0.0116195	0	0	0	0	0	0	0	0	0	0	0	0.00713835	0	0	0	0	0	0	0	0	0	0.0103309	0	0	0	0.0213221	0	0	0.0132081	0.020364	0.0080987	0	0	0	0	0	0	0	0	0	0
CHTOP	0.0608425	0.133172	0.0580059	0.0928612	0.105003	0.09683	0.109713	0.141019	0.107145	0.0419684	0.052762	0.0312896	0.0773306	0.0553948	0.151324	0.121037	0	0.108417	0.106001	0.0983745	0.0693352	0.0647773	0.114621	0.053095	0.052719	0.0759294	0	0.126131	0.149954	0.156676	0.329539	0.147211	0.0690778	0.0722122	0.0284456	0.0830266	0.0534336	0.0329389	0	0.0638669	0.0505448	0.0555433	0.0457145	0.209338	0.0665272	0.0195925	0.0270756	0.0274557
SNAPIN	0.00572746	0.0127846	0.0056279	0.0394178	0.0280913	0.0414597	0	0	0.0227989	0.00832288	0.0138725	0.0178371	0.01524	0	0.0483832	0.0440915	0	0.0219817	0.0269342	0.0302584	0.0113566	0.00674455	0.0450429	0.027007	0.00805808	0.0272663	0	0.0420629	0.0630591	0.0285512	0	0.0358087	0.0570809	0.00932449	0	0.014534	0.0178044	0.0152552	0	0	0.0280776	0.0602156	0	0.0228434	0.0258736	0	0.0130954	0
ILF2	0	0.0720013	0.0534878	0.085444	0.0394761	0.0649936	0.0576362	0.0943606	0.0441846	0.0345417	0.032308	0.0268215	0.0338967	0.0383999	0.201606	0.0807937	0	0.0436285	0.0698592	0.0108542	0.0538442	0.0248775	0.0103478	0.0530867	0.0466096	0.0489101	0	0.110695	0.0734926	0.0319791	0.193373	0.050684	0.0453983	0.0345524	0	0.0166654	0.0887601	0.0127268	0	0.0801225	0.0286787	0.140192	0.0520316	0.0363068	0.0323553	0.00625291	0.00158773	0.0938487
NPR1	0	0	0	0	0	0.00486322	0	0	0	0	0	0	0	0	0	0	0	0	0.00279603	0	0	0	0	0	0	0	0	0	0	0	0	0	0	0	0	0	0	0	0	0	0	0	0	0	0	0	0	0
INTS3	0.132395	0.140078	0.104449	0.137521	0.165206	0.0556018	0.130478	0.138352	0.106139	0.0930156	0.0691761	0.0582126	0.14962	0.207696	0.228698	0.148574	0	0.131353	0.094967	0.148503	0.148091	0.0494444	0.0736495	0.0696747	0.0615753	0.112246	0	0.136501	0.124454	0.0829469	0.314807	0.0965735	0.168695	0.192816	0.0739328	0.123751	0.122964	0.117179	0	0.11712	0.153081	0.205324	0.150539	0.224408	0.149946	0.0739918	0.0892517	0.0786807
SLC27A3	0.0415844	0.0113651	0.0223497	0.0134208	0.0180499	0.0095092	0	0.00545841	0.0130439	0.00673809	0.00253658	0.00491537	0.0157427	0	0	0.0183302	0	0.014702	0.0134687	0.0185804	0	0	0	0	0.00723979	0	0	0	0.0473755	0.0195506	0.122331	0.0283944	0.0425325	0.0197403	0	0	0	0	0	0	0.00813488	0.0697709	0	0.0159356	0.012477	0	0.00650779	0
GATAD2B	0.464121	0.353443	0.261007	0.347704	0.298507	0.275893	0.29749	0.308853	0.210332	0.148336	0.157399	0.268463	0.378041	0.278697	0.356466	0.309485	0	0.338161	0.281337	0.315198	0.243329	0.168468	0.262279	0.154885	0.18497	0.372484	0	0.414572	0.339304	0.416234	0.496956	0.23285	0.297926	0.248052	0.279777	0.240165	0.191593	0.237877	0	0.237807	0.307052	0.390374	0.368088	0.313495	0.260803	0.1789	0.12016	0.233072
DENND4B	0.0720771	0.151606	0.0969444	0.125578	0.166187	0.200374	0.143005	0.186566	0.0931832	0.0665613	0.078526	0.0737824	0.0674177	0.0783414	0.0863678	0.133981	0	0.207358	0.108825	0.0745742	0.0959766	0.0535316	0.111734	0.0548181	0.0720574	0.0885477	0	0.0694435	0.0451966	0.170877	0.116339	0.105702	0.126683	0.0802409	0.163264	0.0606339	0.128054	0.173555	0	0.101054	0.0903855	0.118613	0.116625	0.266697	0.0805768	0.0937068	0.0783481	0.101835
CRTC2	0.0568762	0.0506695	0.050466	0.0170751	0.0487664	0.0556766	0.0799075	0.0746815	0.0250003	0.0204299	0.037267	0.0296834	0.075685	0.0411556	0	0.0516471	0	0.0461419	0.0483455	0.032044	0.0238973	0.0137465	0.0311363	0.014827	0.0034813	0.0740864	0	0.0737267	0.0560965	0.0667716	0.0985933	0.0623611	0.0132653	0.0928023	0.108431	0.0403987	0.0226208	0.0460927	0	0.120399	0.0587944	0.00670314	0	0.106816	0.0326437	0.0534214	0.00932244	0.030222
SLC39A1	0.0059286	0.00531795	0.0139739	0.0174373	0.033661	0.0248779	0.00774692	0.0031307	0.00629788	0.0104156	0.00950998	0.00364776	0.0204407	0	0.027448	0.00812441	0	0.00632986	0.0497189	0.0221269	0.0276342	0.00784951	0.00940034	0	0.00157998	0	0	0	0	0.0503661	0	0.0117675	0.0175371	0.00994074	0.013375	0.00811386	0.00461417	0	0	0	0.00988791	0	0.0194147	0.0221416	0.0227819	0	0.00677362	0.0815527
CREB3L4	0	0	0	0.0241587	0	0	0	0	0	0.00679841	0.00809163	0	0.00347991	0	0	0.00410768	0	0	0	0	0	0.00682553	0	0.0549745	0	0.00416116	0	0	0.0253356	0	0	0.0378561	0	0.00511856	0	0	0	0	0	0	0	0	0	0	0	0	0	0
JTB	0.0712578	0.0106577	0.053678	0.176205	0.112849	0.0793672	0.0620967	0.193665	0.129605	0.0446155	0.05616	0.0362187	0.0994851	0.230106	0.174871	0.145395	0	0.0992037	0.118402	0.11623	0.0825743	0.0309844	0.0389961	0.166898	0.0784868	0.0494511	0	0.128046	0.119607	0.118064	0.239887	0.120053	0.0916352	0.14231	0.0788604	0.0518117	0.123705	0.0523528	0	0.104311	0.0753892	0.0546634	0.0903688	0.0942391	0.0395681	0.0433333	0.0118144	0.152986
RAB13	0	0	0	0	0	0	0	0	0	0	0	0	0	0	0	0	0	0	0	0	0	0	0	0	0	0	0	0	0	0	0	0	0.00589601	0	0	0	0	0.0080987	0	0	0	0	0	0	0	0	0	0
RPS27	0.0251162	0.0242979	0.0415508	0.182103	0.0534809	0.0353835	0.0869727	0.0586148	0.0672306	0.00382772	0.0461172	0.0163076	0.0254361	0.0615481	0.011479	0.0743154	0	0.021692	0.0847277	0.0173711	0.0502202	0.0366251	0.0109511	0.0402711	0.0404631	0.0204836	0	0.230106	0.0984884	0.0381985	0	0.094414	0.0183894	0.0291435	0.013375	0.0192051	0.066589	0.0188855	0	0.0391667	0.0206109	0	0.118906	0.0479614	0.0433051	0.0381948	0.00729356	0.0275032
NUP210L	0.0149136	0.0264109	0.0410183	0.14549	0.0727583	0.0223892	0.0841412	0.00859725	0.0575036	0.0266938	0.0108537	0.0494114	0.0185408	0.15205	0	0.0930466	0	0.048333	0.0610999	0.0310634	0.0817099	0.0373018	0	0.123354	0.0350582	0.00532184	0	0.132083	0.194979	0.0856849	0	0.0169689	0.0457831	0.0874039	0.0778468	0.0127654	0.0519628	0.0497657	0	0.0328473	0.103429	0	0.115768	0.0967597	0.0265743	0.0478217	0.0419011	0.155047
TPM3	0.1505	0.21115	0.177138	0.327674	0.242067	0.143086	0.116171	0.211642	0.182756	0.104633	0.137738	0.140238	0.154458	0.349121	0.238133	0.248917	0	0.181042	0.150597	0.15094	0.187428	0.108552	0.222962	0.136304	0.0941995	0.122247	0	0.204244	0.16348	0.235612	0.0296878	0.193809	0.216695	0.162851	0.0119571	0.17252	0.193611	0.157639	0	0.157701	0.194568	0.116885	0.15244	0.10664	0.126003	0.154135	0.0765415	0.140495
C1orf189	0	0	0	0.00866222	0.0186906	0	0	0	0.00910361	0	0	0.00256145	0	0	0.0279823	0	0	0	0	0	0.00259191	0	0	0	0.00320019	0	0	0	0.0178607	0	0	0	0.0119586	0.0191044	0	0	0.0075858	0	0	0	0	0	0	0	0.0277344	0	0	0
C1orf43	0.12328	0.0937083	0.100954	0.296329	0.143677	0.062503	0.169544	0.152161	0.140204	0.0931951	0.0910306	0.128356	0.0960741	0.115857	0.236301	0.185717	0	0.12189	0.150731	0.146013	0.107886	0.11791	0.1642	0.0813006	0.044741	0.157092	0	0.120437	0.137782	0.122941	0	0.193507	0.0838085	0.154258	0.0457741	0.153863	0.124975	0.12969	0	0.0555659	0.133749	0.0646248	0.0881734	0.0752298	0.0834978	0.0627181	0.0598897	0.0867728
UBAP2L	0.150138	0.129768	0.0769601	0.190443	0.136165	0.14147	0.110778	0.118887	0.117677	0.0810403	0.0985693	0.0831413	0.0946783	0.105127	0.155535	0.073789	0	0.243572	0.141468	0.116298	0.100397	0.0750989	0.0884061	0.042534	0.117153	0.0925253	0	0.128334	0.127908	0.17853	0.357359	0.09538	0.0952914	0.0945697	0.158959	0.0803266	0.145431	0.0304125	0	0.0539654	0.0761798	0.144479	0.22793	0.125119	0.077612	0.0746134	0.0437735	0.163256
HAX1	0.0361577	0.0149073	0.0519525	0.134148	0.0503378	0.0498112	0.120484	0.135011	0.0842958	0.0153745	0.0349409	0.0574094	0.0966641	0.255571	0.0397884	0.133843	0	0.0679243	0.0720079	0.0197885	0.0547019	0.033188	0.0451706	0.0745382	0.0285335	0.00523191	0	0.0760417	0.0522725	0.0408287	0.122331	0.0825334	0.0521763	0.0230856	0	0.0591831	0.0376868	0.0299267	0	0.019321	0.0604583	0.0606512	0.0846203	0.0477341	0.0219673	0.0324767	0.0254508	0.0903511
AQP10	0	0	0	0	0	0	0	0	0	0	0	0	0	0	0	0	0	0	0	0	0.0143124	0	0	0	0	0	0	0	0	0	0	0	0	0	0	0	0	0	0	0	0	0	0	0	0	0	0	0
ATP8B2	0.257545	0.265527	0.214333	0.270591	0.255848	0.152196	0.152301	0.313404	0.19304	0.103897	0.203915	0.138826	0.202838	0.161193	0.368185	0.247455	0	0.301004	0.207501	0.292403	0.219141	0.16887	0.334726	0.225871	0.118434	0.220459	0	0.201925	0.245186	0.267968	0.511224	0.277136	0.224063	0.193796	0.0616668	0.166972	0.282946	0.184308	0	0.155142	0.234392	0.277475	0.425969	0.191396	0.193271	0.143142	0.100988	0.183348
IL6R	0.0651601	0.0421653	0.034267	0.0248382	0.0706262	0.0526681	0.0218155	0.0344702	0.0476386	0.0292793	0.0342911	0.0287259	0.0381188	0.0634179	0.0672693	0.0487492	0	0.0464278	0.0344579	0.0447467	0.0373145	0.0336446	0.0922417	0.0530884	0.028852	0.0401159	0	0.0673494	0.061886	0	0.120953	0.0905923	0.0744249	0.0175065	0	0.04576	0.0540539	0.0614323	0	0.135644	0.0633453	0.0249682	0.0826793	0.072714	0.0178933	0.0681328	0.0640459	0
SHE	0	0	0.00174334	0	0	0	0	0	0.00122842	0	0.00108713	0	0	0	0	0	0	0	0.00380563	0	0	0.00201754	0	0	0	0	0	0	0	0	0	0	0	0	0	0	0	0	0	0.024627	0	0	0.0229572	0	0	0	0	0
TDRD10	0	0	0.00354514	0.0117801	0	0.00515943	0	0	0.00192191	0	0	0	0	0	0	0	0	0.0152435	0.00798457	0.0055451	0	0	0	0	0	0	0	0.0200017	0.00613942	0	0	0	0	0.0193715	0	0.0050941	0	0	0	0	0.00540286	0	0	0	0	0	0	0
UBE2Q1	0.0305788	0.0303778	0.0669889	0.053334	0.0172466	0.136166	0.0696119	0.151657	0.0520815	0.0380123	0.0421252	0.0296508	0.0892744	0	0.0552173	0.0292877	0	0.0351945	0.0856419	0.0703134	0.0535199	0.0403994	0.0842132	0.0322601	0.0582467	0.0781356	0	0.0670205	0.0867976	0.0336241	0	0.06915	0.0898764	0.0488685	0.103734	0.0831386	0.0718233	0.205098	0	0.0715364	0.0267349	0	0	0.0934391	0.114987	0.0089824	0.0324937	0.0386536
CHRNB2	0.0184517	0.0296098	0.0664298	0.0526303	0.0321235	0.0494817	0.0207949	0.0826484	0.057752	0.0154866	0.0305452	0.0121346	0.0576347	0	0.0397875	0.05301	0	0.0959985	0.0787087	0.00592924	0.0640018	0.0314125	0.0295901	0.0361692	0.0315067	0.0168674	0	0	0.0607239	0.0437154	0	0.0401207	0.0247642	0.0427894	0.0575135	0.0335241	0.0324341	0.0349852	0	0	0.0301345	0.0441094	0.0971413	0.0510935	0.0320787	0.0206383	0.0127944	0.00804977
ADAR	0.26559	0.275854	0.196921	0.262739	0.229812	0.258625	0.253741	0.279884	0.164012	0.124928	0.183473	0.180761	0.225336	0.151862	0.359205	0.242211	0	0.243815	0.249478	0.268599	0.219459	0.109936	0.148032	0.158468	0.10808	0.297992	0	0.24282	0.383216	0.169884	0.457611	0.26536	0.176726	0.172419	0.34572	0.193755	0.247436	0.267075	0	0.221977	0.22865	0.349673	0.276403	0.354819	0.237583	0.194618	0.0880889	0.150174
KCNN3	0	0	0.0156402	0.022854	0.0191617	0.00233531	0.0171071	0	0.0125365	0.00152264	0.0249127	0.0146194	0.0101572	0	0	0	0	0.0397128	0.00676734	0	0.0051599	0.00562723	0.0165906	0.0124787	0.0158223	0.0101242	0	0.0215699	0.0267921	0.00923178	0	0.0451505	0.0385951	0.0193715	0	0.0120236	0.00593024	0.0333393	0	0.0210122	0.0589195	0	0	0.00554469	0.00156323	0.0885622	0.00856824	0.108976
PMVK	0.0880497	0.0411057	0.0119332	0.0151063	0.0858761	0.0352344	0.0997228	0.0704085	0.0725617	0.0362472	0.0163559	0.0345681	0.0347392	0.0634179	0.0240374	0.0204895	0	0.0279563	0.0772347	0.0440977	0.038518	0.0137778	0.0316834	0.0384611	0.0370467	0.00523191	0	0.0192231	0.0228408	0.0318156	0.33683	0.0549292	0.037944	0.109793	0	0.0256684	0.0262668	0	0	0.0411383	0.0437072	0.14502	0.0164817	0	0.0717581	0	0.0152146	0.016986
PBXIP1	0	0	0	0.0094602	0	0.01893	0.0126919	0.00804237	0.0142528	0.00569424	0	0.000659789	0.016079	0	0.0418046	0	0	0.014702	0.0126474	0	0.0424965	0.00715661	0.00943794	0	0.0130859	0	0	0.0146336	0.0152181	0.0219504	0	0.0491344	0.0138439	0	0	0.00298576	0.0260594	0.00714438	0	0.024627	0.00910693	0	0	0	0.0232132	0	0.00242958	0
PYGO2	0.0480085	0.0327762	0.0122825	0.0667533	0.0303935	0.0736613	0.0447836	0.0555028	0.0330345	0.0129134	0.00885353	0.00120882	0.056158	0.0502213	0.0240374	0.0157565	0	0.00777018	0.0382644	0.0312203	0.0329457	0.0217559	0.0333258	0.00733042	0.0506746	0.0131135	0	0	0	0.0430087	0.102447	0.0288683	0.0292567	0.0139687	0	0	0.0592094	0.0187568	0	0.0220168	0.0305489	0	0.0591843	0.0333231	0.016523	0.0867736	0	0.0532605
SHC1	0	0	0	0	0	0	0	0	0.00526617	0	0.0104252	0.0155283	0	0	0	0	0	0	0.00624425	0	0	0	0	0	0	0	0	0	0	0	0	0	0	0	0	0.016164	0	0.0353587	0	0	0	0	0	0	0	0	0.00405313	0
CKS1B	0	0	0	0	0.00866059	0	0.0119801	0.00545841	0.00168552	0	0.00195189	0.0152244	0	0	0.0719575	0	0	0	0.00137263	0.00406411	0	0.00236261	0.0145014	0.0049165	0	0	0	0.0242918	0.0126187	0	0	0	0	0	0	0	0.0484621	0.00719648	0	0	0	0	0	0	0	0	0	0
FLAD1	0.0297391	0.104318	0.0207465	0.0596238	0.0547837	0.0118114	0.0380692	0.0441947	0.0582859	0.0194783	0.0110471	0.00576954	0.0673458	0.0411556	0.0651844	0.0891075	0	0.0414164	0.0269182	0.0493713	0.0348362	0.0227024	0.0054737	0.0537181	0.0268157	0.0212339	0	0.0231606	0.0513339	0.105905	0	0.0310421	0.0394019	0.0277417	0.013375	0.0420516	0.0722605	0.0228811	0	0.019321	0.125582	0.020018	0.0287925	0.0269571	0.043552	0	0.0291731	0.0398396
ZBTB7B	0.0119594	0	0.000567139	0.0116912	0	0	0.0596959	0	0.00112984	0.00253135	0.00149707	0.00454758	0	0	0	0.0175322	0	0	0	0	0	0.00287511	0	0.00356253	0.00229431	0.0127806	0	0	0	0	0	0.0105086	0	0	0	0	0	0	0	0	0.00742593	0	0	0	0	0	0	0
DCST2	0	0.0113651	0	0	0	0	0.00977876	0.00560252	0	0	0.00910429	0	0.00288489	0	0	0.0133993	0	0	0	0.00219161	0	0.00892903	0	0.0119495	0.00645757	0	0	0	0	0	0	0.00777609	0	0	0	0.00977667	0	0	0	0.00818784	0	0	0	0	0	0	0.00387208	0.016986
DCST1	0	0	0.00267476	0	0	0	0	0	0	0	0	0	0	0	0	0	0	0.00878935	0	0	0	0	0	0.0238638	0	0	0	0	0	0	0	0	0	0	0	0	0	0	0	0	0	0	0	0	0	0	0	0
ADAM15	0.0955832	0.103075	0.0557099	0.0484671	0.0804294	0.014839	0.0815747	0.0705221	0.062841	0.0466062	0.0421521	0.0430024	0.0864276	0.143129	0.0611683	0.0769274	0	0.0633616	0.074919	0.0729236	0.0649761	0.0521535	0.0567262	0.0189742	0.015959	0.0631512	0	0.127435	0.0507009	0.0592115	0.0985933	0.0743173	0.060521	0.0588774	0	0.0662088	0.0220785	0.0398199	0	0.0582986	0.102728	0	0.0805743	0.0524909	0.150486	0.0153363	0.0264973	0.016986
AL691442.1	0	0	0	0	0	0	0	0	0	0	0	0	0	0	0	0	0	0	0	0	0	0	0	0	0	0	0	0	0	0	0	0	0	0	0	0	0	0.00775088	0	0	0	0	0	0	0	0	0	0
EFNA3	0.0233446	0.0129312	0.0476109	0.0805482	0.0643362	0.0218656	0.0279862	0.0172003	0.042654	0.00701567	0.00935872	0.0199404	0.0144751	0.0544588	0	0.0567405	0	0.00722337	0.057507	0.00801497	0.0356333	0.0157367	0.0642422	0.0376006	0.0395363	0.0109926	0	0.0259682	0.0538542	0.0344914	0	0.0303533	0.0387248	0.0271733	0	0.0204746	0.0478471	0.00667063	0	0.0415384	0.0243883	0.0657127	0.0671158	0	0.00689324	0.0185194	0.0132408	0
EFNA1	0	0	0.00941043	0	0	0	0	0.00499746	0.00198548	0	0	0	0	0	0	0	0	0	0.00546213	0	0	0.00156256	0	0	0.0116079	0	0	0	0	0	0	0.00794959	0	0	0	0	0	0	0	0	0	0	0	0	0.00428558	0	0	0
SLC50A1	0.0569264	0.0206972	0.00352803	0.0703082	0.0354356	0.0267837	0.021749	0.0427439	0.0351413	0.00338253	0.0035727	0.0226806	0.0613001	0	0.0272603	0.0178789	0	0.0573415	0.0233039	0	0.0332261	0.0236489	0.00766604	0	0.0090618	0.0194506	0	0	0.0070422	0	0.0296878	0.0721239	0.0292535	0.0274844	0.0575135	0.033066	0.0181746	0.00775088	0	0.0585408	0.0209035	0	0.0712055	0.0360312	0.0184584	0.0151851	0.0146113	0.02501
DPM3	0.03058	0.116111	0.0309554	0.0945858	0.0657886	0.0475584	0.0264826	0.0567038	0.0484983	0.00867369	0.022269	0.00901194	0.023481	0.0188857	0.159617	0.024306	0	0.0316044	0.0893362	0.0260444	0.0526281	0.00266876	0.0330203	0.0177612	0.0382741	0.0224862	0	0.0480263	0.101367	0.100931	0	0.0959218	0.0386863	0.0314201	0	0	0.04062	0.0360441	0	0	0.0214098	0.0639241	0.0396563	0.0253838	0.0573116	0	0.012733	0.0370315
KRTCAP2	0	0	0.0056279	0	0	0	0	0	0.00147589	0	0	0	0	0	0	0	0	0	0	0	0	0.00148837	0	0	0.010224	0	0	0.0219659	0	0	0.123307	0.0150799	0.00231566	0	0	0	0	0	0	0	0	0	0	0	0	0	0	0
AL713999.1	0	0	0.00482244	0	0.00464978	0.0178253	0	0	0.00641464	0.0135423	0.0113079	0.00220483	0	0.0345586	0	0.00378923	0	0	0.00218033	0.0055451	0.0130364	0.00346993	0	0.0448246	0	0	0	0.0120118	0.0305644	0.0135471	0	0	0	0.0216268	0	0.00634698	0	0	0	0	0	0	0.0599899	0.012195	0.00929842	0	0.00560382	0
TRIM46	0.0419138	0.0712042	0.0665142	0.0407216	0.0893505	0.0283244	0.0827253	0.0511909	0.0344398	0.0524216	0.0259124	0.0256535	0.0412818	0.132555	0.116684	0.0904229	0	0.0958181	0.0376674	0.0446887	0.0587791	0.0284103	0.00261621	0.0456642	0.0259076	0.0359623	0	0.0260287	0.0751376	0.104142	0.123307	0.0414024	0.0877247	0.0410211	0.013375	0.0156163	0.052776	0.0496031	0	0.0663133	0.0778386	0.0297986	0	0.0568368	0.0582596	0.0265609	0.0619853	0.0293748
MUC1	0	0	0	0	0	0	0	0	0	0	0	0	0	0	0	0	0	0	0	0	0	0	0	0	0	0	0	0	0	0	0	0	0	0	0	0	0	0	0	0	0	0	0	0	0	0	0	0
THBS3	0.0386771	0.0291468	0.00443416	0.0454501	0.0765075	0.0239427	0.0163651	0.0476008	0.0450911	0.00166287	0.0262626	0.0128927	0.00288489	0	0.0240374	0.0525025	0	0.0528256	0.019057	0.0298534	0.0297305	0.0148461	0.0103478	0.0735101	0.0107262	0.0424782	0	0	0.0365372	0.0121537	0	0.0260922	0.0130234	0.0298924	0.123771	0.00910071	0.00958692	0.00667063	0	0	0.0223441	0	0	0.00586043	0.0285272	0.0120994	0.0133977	0.0683022
MTX1	0.0197341	0.0167021	0.0103993	0.0499592	0.0362896	0.0211187	0.0298057	0	0.0137145	0.00410939	0.0132476	0.00946975	0.00688203	0	0	0.00768756	0	0.0674191	0.0103399	0	0.0354468	0.00426257	0.0595865	0	0.0159898	0.0196807	0	0.0632238	0.0633646	0.00914914	0	0.0229674	0.00400542	0.00898775	0	0.00572788	0.0116378	0	0	0.0262013	0.00837706	0	0.0410565	0.0388443	0.037788	0	0.0219271	0.027624
GBA	0.0569758	0.0871562	0.0182228	0.0877084	0.0223404	0.0228973	0	0.0759185	0.0200652	0.0167421	0.0187962	0.0141151	0.0500704	0.0345586	0.0719575	0.0385564	0	0.0426099	0.0382871	0.0718284	0.0602028	0.00651428	0.0280231	0.0161397	0.011385	0.0419385	0	0	0	0.0806093	0	0.0733208	0.0490163	0.0232743	0.0119571	0.0153034	0.00877107	0.0425173	0	0	0.0242353	0.026686	0.0593644	0.0432086	0.0442231	0.0120994	0.00811897	0.0228831
FAM189B	0.0573121	0.0374819	0.0441114	0.0610396	0.0577534	0.0637769	0.0768431	0.126109	0.0578094	0.034857	0.0330572	0.00437606	0.0467821	0.236882	0.0695925	0.105952	0	0.111916	0.028493	0.0420579	0.0774781	0.0321798	0.0264064	0.0594825	0.0220402	0.0860584	0	0.0219526	0.0354097	0.0918135	0.102447	0.114993	0.0916154	0.0326077	0	0.0510116	0.0915809	0.0466063	0	0.0302078	0.0532174	0.0923775	0.0503323	0.0441967	0.015707	0.0151851	0.0474558	0.0228831
SCAMP3	0.0690949	0.0479183	0.0524785	0.176497	0.057285	0.113059	0.116273	0.0793942	0.0671477	0.033327	0.0583422	0.0474671	0.0918353	0.084936	0.0889077	0.100718	0	0.121885	0.131745	0.025271	0.0740687	0.0314684	0.0138922	0.0677818	0.046678	0.0559086	0	0.157999	0.0972681	0.0354729	0	0.164614	0.0683228	0.0539339	0.0414095	0.034195	0.0984888	0.0405294	0	0.0564466	0.0644904	0.0456355	0.0916591	0.0636506	0.0844603	0.0282833	0.0240169	0.0872388
CLK2	0	0.066086	0.0247915	0.0459326	0.0306359	0.044908	0.0764745	0.0411852	0.0671917	0.02554	0.0187974	0.0371288	0.0174475	0.0837997	0.253636	0.116516	0	0.018609	0.0600249	0.0814063	0.0462377	0.0282517	0.0647208	0.0378032	0.0180227	0.0165253	0	0	0.0298056	0.0877883	0	0.0686145	0.0483702	0.0216239	0	0.0482257	0.0694352	0.0203639	0	0	0.0245458	0.0339051	0.0365222	0.0229978	0.0399127	0.0368532	0.0512263	0.0619399
HCN3	0.0749963	0.0406828	0.0496439	0.127472	0.064936	0.0964029	0.0709738	0.0563069	0.0418288	0.039056	0.0412719	0.0240664	0.0736961	0.0422867	0	0.0632478	0	0.0449573	0.0369522	0.0637669	0.104047	0.0196127	0.0445084	0.0527434	0.0395219	0.0319165	0	0.0647617	0.0360437	0.10007	0	0.0751904	0.0380661	0.018246	0	0.0345475	0.0814626	0.107117	0	0.0175974	0.0603502	0.140949	0.192193	0.0475036	0.0737002	0.0202401	0.0525748	0.0914103
PKLR	0.00572746	0	0	0.00647206	0.00584623	0.00233531	0.00977876	0	0.00172583	0.00177334	0	0	0	0	0	0	0	0	0.00429758	0	0	0.00266876	0	0	0	0	0	0.013269	0.0129383	0	0	0	0	0	0	0	0	0	0	0	0	0	0	0	0.0252447	0	0	0
FDPS	0.103853	0.14656	0.0857079	0.15026	0.184318	0.0679498	0.169283	0.230428	0.0894326	0.0626204	0.0899873	0.0674518	0.069496	0.112986	0.307088	0.177704	0	0.199806	0.119312	0.120841	0.0903197	0.0701319	0.0812193	0.0473475	0.04743	0.0908759	0	0.213791	0.103717	0.157387	0.153251	0.156802	0.176005	0.0830885	0.0629718	0.113193	0.076206	0.120852	0	0.0696762	0.122391	0.155529	0.229776	0.0296932	0.176222	0.118785	0.0550107	0.0817663
RUSC1	0.164866	0.197487	0.0858784	0.20752	0.165971	0.137442	0.22794	0.177248	0.0812882	0.0470006	0.120687	0.0654928	0.111442	0.174686	0.108573	0.166832	0	0.10376	0.174528	0.14796	0.132763	0.0610521	0.0440124	0.0761131	0.126318	0.0986658	0	0.0549488	0.289401	0.103425	0.122331	0.204146	0.108742	0.0717954	0	0.0690219	0.119577	0.195356	0	0.106756	0.0955047	0.115891	0.192513	0.263778	0.181114	0.0441095	0.0715427	0.113554
ASH1L	0.547622	0.593379	0.263783	0.505358	0.382114	0.38962	0.246844	0.380216	0.172981	0.158186	0.237393	0.344152	0.396095	0.0870497	0.374377	0.364151	0	0.276541	0.381085	0.372484	0.227496	0.205767	0.307386	0.110646	0.346761	0.256936	0	0.51751	0.412681	0.451001	0.416329	0.329226	0.294519	0.222853	0.326807	0.270527	0.342178	0.345884	0	0.329375	0.469249	0.507552	0.411519	0.539001	0.315033	0.129508	0.185715	0.211265
MSTO1	0.0223157	0.0119767	0.0190241	0.0385088	0.0114093	0.0382338	0.0196901	0.0994033	0.00805998	0.0110375	0.0212797	0.0260667	0.0565422	0	0.0603187	0.0272293	0	0.0131041	0.020564	0.0163346	0.055425	0	0.0282438	0.0191776	0.0114137	0.0304757	0	0	0.0560598	0.0210639	0	0.0574375	0.0194992	0.0237607	0	0.047598	0	0.00684847	0	0.0471941	0.00839613	0	0	0.00974617	0.0149846	0	0.0174749	0.0569034
YY1AP1	0.165032	0.256103	0.117146	0.366746	0.206912	0.217594	0.148255	0.198759	0.1494	0.0999001	0.145736	0.189217	0.172245	0.220803	0.0503747	0.221143	0	0.18082	0.153379	0.180198	0.17378	0.0951707	0.127024	0.0962332	0.0726288	0.120865	0	0.153382	0.301486	0.177995	0.327313	0.1883	0.157452	0.14258	0.124328	0.171315	0.180141	0.182646	0	0.133217	0.150584	0.278085	0.283674	0.163962	0.122253	0.0802992	0.0546988	0.165517
DAP3	0.165939	0.241471	0.176755	0.23898	0.291024	0.188928	0.134016	0.181988	0.18782	0.109753	0.155047	0.117882	0.16894	0.229088	0.237045	0.311092	0	0.305989	0.196512	0.316155	0.20062	0.151638	0.264302	0.220029	0.11131	0.165749	0	0.18433	0.241027	0.19199	0.123307	0.242992	0.238053	0.205262	0.257575	0.242988	0.241262	0.148721	0	0.317652	0.198019	0.15843	0.398802	0.243632	0.21894	0.103499	0.11762	0.0796171
GON4L	0.300924	0.298861	0.188441	0.249342	0.20955	0.182781	0.265063	0.300153	0.153032	0.128272	0.18275	0.19898	0.178244	0.123598	0.342475	0.284172	0	0.21764	0.149729	0.263511	0.144244	0.161359	0.164805	0.117161	0.137134	0.2435	0	0.161478	0.145898	0.220227	0	0.207246	0.238313	0.254565	0.150055	0.232509	0.157575	0.270291	0	0.27749	0.149951	0.207336	0.155638	0.137337	0.112568	0.140241	0.106589	0.189757
SYT11	0.347513	0.362052	0.258688	0.455472	0.363609	0.341393	0.313567	0.367696	0.261548	0.196564	0.312748	0.208654	0.393112	0.46222	0.238111	0.247699	0	0.337986	0.362431	0.326852	0.202998	0.168907	0.302158	0.182683	0.208126	0.337914	0	0.394423	0.440593	0.468429	0.213922	0.306478	0.283624	0.318741	0.358222	0.29224	0.291109	0.314071	0	0.217373	0.300122	0.375776	0.359393	0.423966	0.336336	0.281531	0.135803	0.153251
RIT1	0	0.0177787	0.0316665	0	0.025414	0.028461	0.0201968	0.0248793	0.0178582	0.0375594	0.00498409	0.00736833	0	0	0.0247888	0.0488924	0	0.0488784	0.0249801	0.0149479	0.0470242	0.0345335	0.0238847	0.0587208	0.0555642	0.0148823	0	0.0867583	0.0676562	0.0212802	0	0.0507756	0.0196946	0.0184859	0	0.0704999	0.0237738	0.0113536	0	0.0315506	0.0168075	0.0237231	0	0.0273741	0.00394758	0.0089824	0.0286027	0.02501
KHDC4	0.154222	0.0926258	0.139106	0.256415	0.182765	0.149923	0.114546	0.184101	0.153329	0.0698678	0.12283	0.122888	0.125708	0.324486	0.105983	0.203602	0	0.229734	0.199726	0.136307	0.166545	0.110825	0.0628519	0.126851	0.0813011	0.143713	0	0.285923	0.216205	0.277398	0.261283	0.0957331	0.134845	0.101945	0.143961	0.119308	0.164041	0.151019	0	0.0899901	0.159726	0.181648	0.315337	0.0925614	0.125595	0.0528199	0.104048	0.227629
ARHGEF2	0.219404	0.30612	0.193929	0.308793	0.283109	0.201979	0.302048	0.250399	0.208219	0.129541	0.192438	0.191393	0.229514	0.264411	0.251389	0.334467	0	0.26623	0.202931	0.286188	0.254127	0.13694	0.227304	0.176613	0.169448	0.176492	0	0.336401	0.260319	0.212402	0.336393	0.312495	0.196304	0.180266	0.291196	0.214992	0.223403	0.251227	0	0.21664	0.328694	0.349107	0.294727	0.238917	0.238056	0.211141	0.129945	0.216058
SSR2	0.0293927	0.0673776	0.0583023	0.153956	0.102973	0.0645808	0.0834805	0.0813306	0.0905281	0.0605304	0.0732662	0.0357501	0.0579451	0.184475	0.0543447	0.0777638	0	0.0791124	0.114481	0.0879402	0.0812415	0.0508344	0.0447947	0.0946648	0.0524187	0.0338509	0	0.0409095	0.0678998	0.105865	0.216253	0.143504	0.0493386	0.078836	0.11813	0.0327574	0.0648603	0.0080987	0	0.0826202	0.0640076	0	0.0977607	0.0064784	0.0516539	0	0.0533718	0.0720138
UBQLN4	0.0302491	0.070431	0.0284074	0.0467657	0.0443914	0.072489	0.0945117	0.0423791	0.0270985	0.0663058	0.0392535	0.0209445	0.0356604	0.0778366	0.130664	0.0165987	0	0.0458995	0.0766126	0.0201037	0.0329079	0.0392197	0.0375519	0.0158005	0.0490647	0.0299688	0	0	0.0417892	0.0619353	0	0.0653746	0.0433664	0.0174244	0.013375	0.0725644	0.0878826	0.0254083	0	0.0505304	0.0304973	0.0224471	0.0449799	0.0611152	0.099803	0.0345967	0.0268543	0.0467006
LAMTOR2	0.0355052	0.072166	0.0310092	0.064157	0.0361375	0.0463914	0.0380931	0.046618	0.0275046	0.0106968	0.0200597	0.000848053	0.0494028	0.0311908	0.0174463	0.0257882	0	0.0288472	0.0571072	0.0446381	0.0401723	0.0277704	0.00766604	0.0481014	0.0377387	0.0209969	0	0.0219528	0.0180658	0.047809	0.0296878	0.0244971	0.0186921	0.00498229	0	0.0354366	0.0224335	0.0197436	0	0	0.0426471	0	0	0.0291673	0.0102681	0.0248598	0.00406604	0.00804977
RAB25	0	0	0	0	0	0	0	0	0.00247201	0	0	0.0144471	0.00784019	0	0	0.00724471	0	0	0.00144458	0	0	0.00556413	0	0	0.00788739	0.00176786	0	0	0	0	0	0	0	0	0	0	0	0	0	0	0	0	0.0101104	0	0	0	0	0
MEX3A	0.0193975	0	0.00498095	0.00827205	0	0.00262948	0.02303	0	0.00105222	0	0.00221018	0	0	0	0	0.0056604	0	0.0111906	0.00710855	0	0.0167541	0.00783746	0.020081	0	0	0	0	0	0	0	0	0	0.0191698	0	0	0	0.00958692	0	0	0	0.0347033	0	0	0	0.00950841	0	0.00402721	0.0716623
LMNA	0.131474	0.0991013	0.0841822	0.0735844	0.12405	0.0881328	0.21997	0.0875423	0.128588	0.0685044	0.0974117	0.117538	0.137456	0.2224	0.0451939	0.0883397	0	0.0654881	0.121958	0.1478	0.0980701	0.0582821	0.123396	0.0676663	0.0500899	0.0480678	0	0.056478	0.216629	0.11123	0	0.204758	0.159893	0.148525	0.0284456	0.135113	0.186898	0.246491	0	0.0905125	0.108612	0.133362	0.180408	0.106466	0.0841625	0.0401283	0.101174	0.104893
SEMA4A	0.00425723	0.0237669	0.0163419	0.0272124	0.0447559	0.00233531	0.0108163	0.016458	0.0279921	0.0121317	0.00117306	0.00264562	0.0372407	0.0422867	0.0247888	0.0134987	0	0	0.0167778	0	0.0117832	0.00256212	0.00766604	0	0.0251903	0.0389853	0	0.011958	0.0235104	0.0235344	0	0.0214256	0.0183374	0.0108144	0.0284456	0.00604996	0	0	0	0	0	0.0313031	0.0604436	0	0.00689324	0	0.00979438	0
SLC25A44	0.0151607	0.0118827	0.0327263	0.126765	0.0520551	0.0599499	0.0494294	0.0849064	0.0731113	0.0193124	0.0639009	0.0469624	0.0371848	0.0282119	0.083903	0.0443326	0	0.08769	0.0373372	0.0531361	0.0551577	0.0463081	0.0222831	0.0461474	0.0463272	0.0269309	0	0.0358338	0.0742585	0.0414907	0.116339	0.110093	0.0333117	0.0696125	0.013375	0.0346534	0.0438854	0	0	0.0375422	0.0510572	0.0488161	0.0449521	0.0163974	0.0512942	0.0156435	0.0467787	0.0367029
PMF1-BGLAP	0	0	0.001575	0	0	0	0	0.00876119	0	0	0	0	0	0	0	0	0	0.00784667	0.0106641	0	0.00597092	0	0.0356346	0	0	0	0	0	0	0	0	0	0	0	0	0	0	0	0	0	0	0	0	0	0.00156323	0	0	0
PAQR6	0	0	0	0.00819447	0.0131231	0.013547	0	0	0.0153784	0	0.00221018	0	0	0	0	0	0	0.0170869	0.00484846	0.0399406	0.00200753	0.00892903	0	0	0	0	0	0	0.0150328	0.011608	0	0	0	0	0	0	0.00461417	0.00719648	0	0	0.00909807	0.0224471	0.0264166	0	0	0	0.00754632	0.00891372
SMG5	0.189647	0.160221	0.0971481	0.1877	0.120166	0.121733	0.183259	0.201922	0.115467	0.0864463	0.0779525	0.110241	0.206092	0.113882	0.21488	0.159526	0	0.135597	0.121077	0.104846	0.135121	0.0707368	0.0560317	0.0731077	0.0771161	0.0848796	0	0.0989672	0.174199	0.137986	0.0985933	0.183214	0.166802	0.101575	0.108297	0.0919281	0.229564	0.142966	0	0.0678746	0.104873	0.121096	0.110934	0.150686	0.0915754	0.101113	0.0858575	0.117161
TMEM79	0.0224115	0	0.00617543	0.00827205	0	0.0138939	0.131939	0.0677748	0.0189569	0	0.0134337	0.0316113	0.0129239	0.0250701	0	0.0056604	0	0.0239705	0	0.00586832	0.00882795	0	0	0	0.0113974	0.00176786	0	0.0126844	0	0.0163934	0	0	0.0153445	0.0136307	0	0.0190597	0	0	0	0	0.0109233	0	0.012563	0.0421002	0.0523295	0.0607533	0.00519293	0.0853879
GLMP	0.00229203	0.0139968	0.012353	0.0216864	0	0.0223776	0.0207358	0.0462961	0.0157325	0	0.00404467	0.00748329	0.00688203	0.0549161	0	0	0	0	0	0.00576585	0	0.00346993	0.0109511	0	0.00389545	0.0136572	0	0	0.0455924	0.0107209	0	0.00760396	0.0439658	0.0281667	0	0.0148394	0.0120924	0	0	0	0	0.102866	0.0164817	0	0	0	0.00293564	0.02501
CCT3	0.0725296	0.086571	0.13388	0.21555	0.162331	0.0817272	0.316527	0.183899	0.163729	0.0854983	0.0866142	0.0808188	0.0989195	0.209796	0.181204	0.191002	0	0.1484	0.131694	0.140018	0.125653	0.0807139	0.0553511	0.0979474	0.103189	0.0758969	0	0.212344	0.161685	0.0392313	0.368923	0.225566	0.154702	0.210727	0.121965	0.0886798	0.199525	0.193273	0	0.106342	0.134756	0.0263923	0.176064	0.217386	0.155599	0.064971	0.0489211	0.142676
TSACC	0	0	0	0.0153935	0.0111217	0	0	0.0127891	0.00937075	0	0.000692644	0	0	0	0	0	0	0	0.0129559	0	0	0.00540473	0	0	0	0	0	0	0.00609263	0.0174375	0	0	0	0	0	0	0	0	0	0	0	0	0.0335451	0.0273741	0.0215987	0	0.00230998	0
RHBG	0	0	0	0.0102921	0	0	0	0	0	0	0	0	0	0	0	0	0	0	0	0	0.00452092	0	0	0	0	0	0	0	0	0	0	0	0	0	0	0	0	0	0	0	0	0	0	0	0	0	0	0
C1orf61	0.0380582	0.168982	0.0782959	0.220418	0.141836	0.14068	0.0691593	0.208456	0.144517	0.0861914	0.110698	0.0968422	0.106683	0.0611262	0.262493	0.220656	0	0.0323038	0.132963	0.132187	0.150419	0.0360393	0.116354	0.0841896	0.0823503	0.0255222	0	0.0719903	0.130598	0.173309	0.080206	0.0991015	0.127114	0.0950461	0.0205524	0.144747	0.0437792	0.167517	0	0	0.167591	0.202391	0.012563	0.146157	0.125427	0.0554137	0.0905257	0.0717428
MEF2D	0.109111	0.106836	0.077654	0.191192	0.0848164	0.095787	0.159914	0.169423	0.128367	0.047797	0.0916453	0.0757562	0.0883461	0.180114	0.208334	0.127071	0	0.0631481	0.166071	0.119526	0.142535	0.125745	0.0770289	0.0336427	0.0943937	0.0685587	0	0.0461103	0.153589	0.135326	0.324957	0.155897	0.10727	0.059089	0.0284456	0.115249	0.106882	0.0505359	0	0.019321	0.171411	0.104423	0.218725	0.0505153	0.133478	0.0909078	0.0868558	0.0516415
IQGAP3	0	0.00351612	0	0	0	0	0	0	0.00260503	0	0	0.00120882	0	0	0	0	0	0	0	0	0	0	0	0	0	0	0	0.0126844	0	0	0	0	0	0	0	0	0	0.0166526	0	0	0	0	0	0	0	0	0	0
TTC24	0	0	0	0	0	0	0	0	0	0	0	0	0	0	0	0	0	0	0	0	0	0	0	0	0	0	0	0	0	0	0	0	0	0	0	0	0	0	0	0	0	0	0	0	0	0	0	0
NAXE	0	0	0.00965131	0.0807499	0.0683336	0.0390014	0.0163264	0.0139925	0.0321116	0.013561	0.00836478	0.00753317	0.0178574	0.0782303	0	0.0829974	0	0.0528313	0.0302528	0.0470581	0.0302941	0.0193743	0.00852415	0.00961953	0.0359495	0.0190868	0	0.0366308	0.026098	0.00446414	0	0.0375774	0.017778	0.0123949	0.0575135	0.00206777	0.0170999	0.00499602	0	0.023611	0.013865	0	0.0628531	0.025181	0.0162915	0.0267039	0.00330143	0
GPATCH4	0.119235	0.0387976	0.01169	0.0371159	0.0430378	0.017668	0.0424843	0.0151184	0.031348	0.0139457	0.0160931	0.00271344	0.00608939	0.1064	0.0483832	0.0470349	0	0.0363379	0.0161185	0.0198398	0.0180846	0.0181601	0.0134216	0.0105203	0.00133968	0	0	0	0.0448835	0.092934	0	0.0519326	0.0489886	0.0624715	0	0.0186196	0.0143546	0	0	0.0349774	0.00430224	0.0231664	0.0169079	0	0.00536569	0.0507384	0.0352174	0
HAPLN2	0.0474125	0.0366862	0.0164134	0.0968959	0.0300217	0.0533335	0.0696653	0.0695224	0.0305089	0.0207935	0.0100582	0.00268199	0.0144948	0.0250701	0.0624114	0.0416646	0	0.0510362	0.0319049	0.0401905	0.0347454	0.0183604	0.0380602	0.00835414	0.0106817	0.0248038	0	0.0361712	0.0562601	0.0161694	0.123307	0.0661821	0.0956101	0.0131951	0	0.0393174	0.083618	0.0459337	0	0	0.0820884	0.0432628	0.189755	0	0.0113639	0	0.0268287	0.016986
BCAN	0.113497	0.0524386	0.0642151	0.110778	0.0838623	0.0610361	0.148689	0.125554	0.0809383	0.040127	0.0799668	0.0349796	0.109021	0.0989829	0.10475	0.098219	0	0.0755472	0.13123	0.0891204	0.0773743	0.0758458	0.0557518	0.0805271	0.098201	0.0379314	0	0.181925	0.132808	0.0271883	0.0296878	0.152588	0.0973312	0.0736237	0.130599	0.0603952	0.0933066	0.0934048	0	0.0681921	0.0783134	0.0554346	0.160261	0.182314	0.0875195	0.109893	0.0454847	0.0801108
NES	0	0	0	0	0	0	0	0	0.00174908	0	0	0.00551655	0	0	0	0	0	0	0	0	0	0	0	0	0	0	0	0	0	0	0	0	0.00715332	0	0	0	0	0	0	0	0	0	0	0	0	0	0	0
CRABP2	0.00691966	0	0.00722374	0.00787418	0.00363948	0.0382998	0.0208888	0.0109922	0.009195	0.00805382	0.0166569	0.00337992	0.0112714	0	0	0.0225858	0	0	0.00106862	0.0167084	0.00290318	0.00391796	0	0	0	0	0	0.0362047	0	0.0392164	0	0.0085946	0.0176169	0.0110898	0	0	0	0	0	0	0.00430224	0.114318	0	0	0	0.0185194	0.00970243	0.0307666
ISG20L2	0.0623832	0.0573225	0.0338867	0.0569094	0.0504615	0.059047	0	0.0396355	0.0476275	0.0329102	0.0466405	0.000659789	0.0927029	0.0721597	0.0239362	0.128768	0	0.0655481	0.0521852	0.0679086	0.060293	0.0452627	0.0789344	0.0849651	0.0380832	0.0204836	0	0.0582889	0.107242	0.0464676	0.206223	0.0870853	0.0667463	0.0313947	0.103734	0.0649442	0.0409345	0.00885956	0	0.0557972	0.122728	0.0808211	0.0394275	0.049749	0.0355626	0.0146894	0.0289095	0.0647685
RRNAD1	0.0464309	0.0391328	0.0359945	0.0313845	0.012034	0.0275089	0.0303663	0.0410686	0.0448684	0.00424438	0.0240501	0.00450632	0.00854531	0.118277	0.116402	0.0661194	0	0.0696379	0.0346952	0.0198928	0.0144681	0.0278324	0.0316954	0.00795589	0.00133968	0.0176338	0	0.0450813	0.0421896	0.0111707	0.0296878	0.0461412	0.00559312	0.0235344	0	0.0411715	0.0299462	0.0224019	0	0.0414506	0.0335427	0.0417396	0.104271	0.0269571	0.0188307	0	0.00715229	0.0522933
MRPL24	0.0446629	0.0269377	0.0380226	0.093998	0.0633013	0.0311367	0.0311398	0.0175704	0.0341096	0.0291952	0.0134033	0.00986334	0.0219906	0.0250701	0	0.0971138	0	0.0602382	0.0456521	0.0256199	0.0280144	0.00341073	0.00940034	0.0359033	0.043177	0.00849639	0	0.0200017	0.00691647	0	0	0.0237758	0.0265922	0.045709	0	0.0371294	0	0	0	0	0.0584153	0	0	0.0482441	0.0320139	0.0654557	0.0297933	0.0307666
HDGF	0.061168	0.0668326	0.0774644	0.082458	0.06882	0.0823821	0.0943454	0.114883	0.0765794	0.0411212	0.0754852	0.0399596	0.0662143	0.153961	0.0741936	0.0678272	0	0.0240235	0.088739	0.0633845	0.0705859	0.0438543	0.0478483	0.0488383	0.0523459	0.068953	0	0.158843	0.106633	0.162094	0	0.0846379	0.0357681	0.0834954	0.0119571	0.0476746	0.101626	0.0329206	0	0.067977	0.0458799	0.0760214	0.0870389	0.193841	0.112877	0.109515	0.0453119	0.0862504
PRCC	0.112082	0.0207003	0.085852	0.125336	0.0900048	0.0617558	0.0789922	0.103095	0.0843871	0.0457232	0.0922505	0.0842426	0.0775172	0.0813022	0.0520455	0.0646419	0	0.100627	0.0877529	0.102243	0.10645	0.0756541	0.0758143	0.110311	0.0454714	0.104069	0	0.0761019	0.0965446	0.0838691	0.116258	0.0838892	0.0629522	0.0989841	0	0.0905604	0.0463955	0.0297701	0	0.0107799	0.0933876	0.0854314	0.206333	0.0712833	0.123605	0.0689308	0.0419921	0.0980045
SH2D2A	0	0	0	0	0	0	0	0	0.00184052	0	0	0	0	0	0	0	0	0	0	0	0	0	0	0	0	0	0	0	0	0	0	0	0	0	0	0	0	0	0	0	0	0	0	0	0	0	0	0
NTRK1	0	0	0	0	0	0	0	0	0.00326177	0	0.00562144	0	0	0	0	0	0	0	0	0	0.0447359	0	0	0	0	0	0	0	0	0	0	0	0	0.0044624	0	0	0	0	0	0	0	0	0	0	0	0	0	0
INSRR	0	0.00603795	0	0	0	0	0	0	0	0	0	0	0	0	0	0	0	0	0	0	0	0	0	0	0	0	0	0	0	0.0164036	0	0	0	0	0	0	0	0	0	0.0107799	0	0	0	0	0	0	0	0
PEAR1	0	0	0	0	0	0	0	0	0	0	0.00156147	0	0	0	0	0	0	0	0	0	0	0.00266876	0	0	0	0	0	0	0	0	0	0	0	0	0	0	0	0	0	0	0	0	0	0	0	0	0	0
LRRC71	0	0	0	0	0	0	0	0	0	0	0	0	0	0	0	0	0	0	0	0	0	0	0	0	0	0	0	0	0	0	0	0	0	0	0	0	0	0	0	0	0	0	0	0	0	0	0	0
ARHGEF11	0.352154	0.448942	0.239534	0.354495	0.413711	0.317416	0.341508	0.419405	0.230365	0.155049	0.208358	0.241199	0.279561	0.137378	0.368564	0.356727	0	0.347215	0.241702	0.282377	0.318366	0.242497	0.315907	0.149508	0.136944	0.281546	0	0.325401	0.331709	0.431923	0.636166	0.262106	0.349358	0.247108	0.360826	0.284691	0.248274	0.342918	0	0.378302	0.260394	0.481594	0.251914	0.407449	0.296168	0.0847195	0.17743	0.258918
ETV3L	0	0	0	0	0	0	0	0	0	0	0	0	0	0	0	0	0	0	0	0	0	0	0	0	0	0	0	0	0	0	0	0	0	0	0	0	0	0	0	0	0	0	0	0	0	0	0	0
ETV3	0	0.0252333	0.0345269	0.019107	0.0141857	0.0468659	0	0.0385681	0.0276015	0.0247825	0.0247931	0.042558	0.0232448	0.0662585	0.00963893	0.0230376	0	0.060268	0.0468394	0.0463263	0.0192704	0.0188219	0.0329205	0.0308221	0.0225576	0.0197233	0	0.0498128	0.0464203	0.080614	0	0.0305523	0.0212269	0.0596203	0.0119571	0.0238423	0.0240074	0.0674283	0	0.0287913	0.0639372	0.0590892	0	0.0953744	0.0495963	0	0.0136994	0
FCRL5	0	0	0	0	0	0	0	0	0.00112984	0	0	0	0	0	0	0	0	0	0.00233068	0	0	0	0	0	0	0	0	0	0	0	0	0	0	0	0	0	0	0	0	0.0339035	0	0	0	0	0	0	0	0
FCRL4	0	0	0.001575	0	0	0	0	0	0	0	0	0	0	0	0	0	0	0	0	0	0	0	0	0	0	0	0	0	0	0	0	0	0.00686097	0	0	0	0	0	0	0	0	0	0	0	0	0	0	0
FCRL3	0	0	0	0	0	0	0	0	0	0	0	0	0	0	0	0	0	0	0	0	0	0	0	0	0	0	0	0	0	0.00389761	0	0	0.00768971	0	0	0	0	0	0	0	0	0	0	0	0	0.00553884	0	0
FCRL2	0.0130503	0	0	0	0	0	0	0	0	0	0	0	0	0	0	0	0	0	0	0	0	0	0	0	0	0	0	0	0	0	0	0	0.00635314	0	0	0	0	0	0	0	0	0	0	0	0	0	0	0
FCRL1	0	0	0	0	0	0	0.0293384	0	0	0	0	0	0	0	0	0	0	0	0	0	0	0	0	0	0	0	0	0	0	0	0	0	0	0	0	0	0	0	0	0	0	0	0	0	0	0	0	0
CD5L	0	0	0	0.0038876	0	0	0	0	0.00314292	0	0	0	0	0	0	0	0	0	0	0	0	0	0	0	0	0	0	0	0	0	0	0	0.00200586	0	0	0	0	0	0	0	0	0	0	0	0	0	0	0
KIRREL1	0	0	0	0.0176113	0	0	0	0.0152018	0	0	0	0	0	0	0	0.00705231	0	0.00632986	0	0.0120327	0	0	0	0	0	0	0	0	0	0	0	0.0214256	0	0	0	0	0	0	0	0.0347254	0	0	0	0.017316	0.00156323	0	0.00158773	0
CD1D	0	0	0	0	0	0	0	0	0	0	0	0	0	0	0	0	0	0	0	0	0	0	0	0	0	0	0	0	0	0	0	0	0	0	0	0	0	0	0	0	0	0	0	0	0	0	0	0
OR10K1	0	0	0.00412837	0	0	0	0	0	0	0	0	0	0	0	0	0	0	0	0	0	0	0.00174303	0	0	0	0	0	0	0	0	0	0	0	0	0	0	0	0	0	0	0	0	0	0	0	0	0	0
OR10R2	0	0	0	0	0	0	0	0	0	0	0	0	0	0	0	0	0	0	0	0	0	0	0	0	0	0	0	0	0	0	0	0	0	0	0	0.00346475	0	0	0	0	0	0	0	0	0	0	0	0
SPTA1	0	0	0	0	0.00186425	0.0128442	0	0	0	0	0	0	0	0	0	0.013754	0	0	0	0	0	0	0	0	0.00587427	0	0	0	0	0	0	0	0	0	0	0	0	0	0	0	0.0122727	0	0	0	0	0	0	0
OR6N1	0	0	0.0052352	0.0355874	0	0.00930044	0	0	0	0	0	0.000659789	0	0	0	0.00907807	0	0	0	0	0	0	0	0	0	0	0	0	0	0	0	0.0134024	0	0	0	0	0	0	0	0	0.015626	0	0	0	0	0	0	0
MNDA	0	0.0113651	0	0	0	0	0	0	0	0	0	0	0	0	0	0	0	0	0	0	0	0	0	0	0.0090224	0	0	0	0	0	0	0	0	0	0	0	0	0	0	0	0	0	0	0	0	0	0	0
PYHIN1	0	0.00168748	0	0.0103182	0.0181941	0	0	0	0.00197116	0	0	0	0.002222	0	0	0	0	0	0	0	0	0	0	0	0.000778925	0.0127871	0	0.0254627	0.0110426	0.00446414	0	0	0	0	0	0.01924	0	0	0	0	0	0	0	0	0	0	0.00124168	0
IFI16	0	0	0	0	0	0.00120754	0	0	0.00338339	0.00164708	0.00217451	0	0.00468377	0	0	0.00434272	0	0	0	0	0	0	0	0	0	0	0	0.0483246	0	0.0311432	0	0	0.00200586	0	0.130368	0	0	0	0	0.0347254	0.00541842	0	0	0	0	0	0	0
AIM2	0.00539076	0.0275606	0.0163294	0	0.0193426	0.0101999	0.0135866	0.0031307	0.00953911	0.0020751	0.00217451	0.0092297	0	0	0	0	0	0	0.0040796	0.00125426	0.00353266	0	0.0161018	0	0.00444575	0.00437737	0	0	0	0	0	0	0.0164899	0	0	0.00251504	0	0	0	0	0	0	0	0.0152362	0	0	0.00415905	0
CADM3	0.237884	0.197791	0.207098	0.227406	0.180306	0.190782	0.287564	0.28078	0.165583	0.0895666	0.16519	0.133026	0.28525	0.182684	0.233928	0.143105	0	0.210562	0.258627	0.188534	0.271777	0.108317	0.202214	0.142644	0.160305	0.217755	0	0.287595	0.271695	0.313363	0.375665	0.248503	0.231971	0.15539	0.0304193	0.165428	0.216991	0.154138	0	0.164115	0.140958	0.226207	0.332479	0.260321	0.184432	0.161188	0.105441	0.142452
ACKR1	0.0593982	0.0360032	0.0138214	0.0463099	0.0158064	0.0282409	0.0782763	0.0196026	0.0194938	0.00907905	0.0156525	0.0221651	0.0689729	0	0.0241997	0.0225072	0	0.0534029	0.048301	0.071404	0.022027	0.0604209	0.0168718	0.0127787	0.0258171	0.00350349	0	0.0514018	0.00748252	0	0	0.0679535	0.0301061	0.00718095	0	0.0106557	0.0431033	0.0145324	0	0.0396159	0.0304445	0.0237231	0.012563	0.0576553	0.0448458	0.0135136	0.00571552	0.0648076
FCER1A	0	0	0	0	0.0125109	0	0	0	0	0	0	0	0	0	0	0	0	0	0	0	0	0	0	0	0	0	0	0	0	0	0	0	0	0	0	0	0	0.00499602	0	0	0	0	0	0	0	0	0	0
DUSP23	0	0	0	0.00922885	0	0	0	0.044594	0.00147538	0	0.00281222	0	0	0	0	0	0	0.0170869	0.00429758	0	0	0.000755547	0	0	0	0.0325131	0	0	0	0.0164036	0	0	0	0	0	0.00251504	0	0.0572385	0	0.0395469	0	0	0	0.00554469	0.0246606	0	0.0110168	0
FCRL6	0	0	0	0	0	0	0	0	0	0	0	0	0	0	0	0	0	0	0	0	0	0	0	0	0	0	0	0	0	0	0	0	0	0	0	0	0	0	0	0	0	0	0	0	0	0	0	0
SLAMF8	0	0	0	0	0	0	0	0	0	0	0	0	0	0	0	0	0	0	0	0	0	0	0	0	0	0	0	0	0	0	0	0	0	0	0	0	0	0	0	0	0.0122727	0	0	0	0	0	0	0
AL590560.2	0.00595184	0.00287904	0	0	0.020835	0	0.0098334	0.03156	0.0219146	0.00957218	0.00403624	0	0	0	0	0.0341335	0	0.023274	0.00794509	0.02571	0.00724049	0.00687889	0	0	0	0.018848	0	0	0.0240323	0	0	0	0.0101457	0.023104	0	0.0370855	0.0176527	0	0	0	0.0159281	0.0175289	0	0	0	0	0	0
CFAP45	0	0	0	0	0	0	0	0.0130294	0	0	0	0	0	0	0	0	0	0	0.00611751	0	0	0	0	0	0	0	0	0	0	0	0	0	0	0	0	0	0	0	0	0	0.00460244	0	0	0	0	0	0.00387208	0
TAGLN2	0.0194722	0	0	0.0528296	0.00315622	0.00672506	0	0	0.0161638	0.00262757	0	0.00123097	0	0	0.0247888	0.0297732	0	0	0	0.00929013	0	0.00201754	0.0114212	0	0.0238298	0.0557918	0	0.0126844	0.0351363	0.00922346	0	0	0	0.00539844	0	0.00346475	0.0367319	0.00714438	0	0.0220168	0.00909807	0	0	0.010086	0.0452007	0	0.00493853	0.0156496
IGSF9	0	0	0	0	0	0	0	0	0	0	0	0	0	0	0	0	0	0	0	0	0	0	0	0	0	0	0	0	0.0118755	0	0	0	0	0	0	0	0	0	0	0	0	0	0	0	0.0600847	0	0	0
KCNJ10	0.0251162	0.00991244	0	0.0182069	0	0.00138946	0.0116195	0.00831662	0.00663502	0.00470189	0	0.00770413	0	0.0188857	0	0	0	0	0.00589788	0	0.00923639	0.00101865	0.037762	0	0	0.00849639	0	0.0340685	0.0175308	0	0	0.00539682	0.00464204	0	0	0.00927792	0.00640794	0	0	0	0.0268798	0	0	0	0	0.032863	0	0
KCNJ9	0.13434	0.110701	0.0472078	0.066179	0.116489	0.0673092	0.099204	0.167357	0.0761254	0.0519346	0.0724176	0.0431105	0.0779965	0.0668871	0.0878018	0.0749726	0	0.0946195	0.135075	0.0992207	0.112724	0.100411	0.0194726	0.0984742	0.032171	0.0955362	0	0.0247161	0.0964588	0.0567783	0	0.0493935	0.0763758	0.105874	0	0.0595033	0.132483	0.0708561	0	0.0536484	0.0729544	0.152431	0.110115	0.0756437	0.151006	0.0408007	0.0395083	0.0820698
IGSF8	0.187664	0.13298	0.110598	0.290206	0.150692	0.117175	0.189108	0.264115	0.131182	0.0931971	0.0975793	0.0695882	0.16502	0.275839	0.0557785	0.174446	0	0.203894	0.188647	0.194901	0.0961727	0.104655	0.089558	0.0972492	0.119666	0.0791103	0	0.17212	0.148964	0.17574	0.213822	0.179998	0.172021	0.0938344	0.0537763	0.0835436	0.123958	0.225495	0	0.200627	0.1649	0.0570835	0.231632	0.13769	0.155557	0.0346768	0.0613777	0.0275032
ATP1A2	0.0274718	0.0516285	0.0180383	0.0877105	0.0408989	0.0532378	0	0.126203	0.0151741	0.00560211	0.00585554	0.0253104	0.00208396	0.101619	0	0.00511239	0	0	0.0063106	0.0193367	0.0131559	0.00925731	0.0248507	0.0856644	0.00710747	0.0670676	0	0.0761338	0.033089	0.0373457	0.193373	0.028375	0.0605291	0.0111341	0	0	0	0.0240448	0	0	0.015626	0	0	0.070788	0	0	0	0.016986
ATP1A4	0	0	0.00547214	0.00740553	0.00257953	0.0156666	0	0	0.00112984	0	0	0	0.0112631	0	0	0	0	0	0	0	0	0	0	0	0	0	0	0	0	0	0	0.0232219	0.00217341	0.00500105	0	0.00397581	0.00752703	0	0	0	0	0	0	0	0	0	0	0
CASQ1	0.0108187	0.0057575	0	0	0.00722186	0.00746011	0	0	0	0	0.00128725	0	0	0	0	0	0	0	0.0280315	0.0146415	0	0	0	0	0	0.00366312	0	0	0	0.00970544	0	0	0.00539381	0	0	0.00251504	0	0	0	0.0053193	0	0	0	0	0	0	0	0.0415701
PEA15	0.171699	0.0373958	0.0976573	0.164135	0.0966935	0.156239	0.317885	0.168698	0.108564	0.0734818	0.105284	0.0742961	0.169028	0.189953	0.0745234	0.122388	0	0.121084	0.214699	0.111493	0.087807	0.106344	0.0802793	0.0631706	0.160902	0.159053	0	0.192432	0.217301	0.135162	0.26624	0.208846	0.132391	0.0818956	0.203687	0.0930068	0.19136	0.0985946	0	0.0982354	0.0827217	0.0705869	0.242347	0.164609	0.230342	0.0950034	0.0210067	0.0282676
DCAF8	0.115356	0.0692327	0.0772901	0.0731874	0.0395578	0.0775603	0.0863652	0.0733988	0.0556157	0.0318503	0.0678142	0.0206967	0.0606806	0.157643	0.0327861	0.083486	0	0.0835089	0.108972	0.128022	0.0907511	0.0449073	0.0761355	0.0646836	0.0484957	0.0543739	0	0.129371	0.0328975	0.126688	0.102447	0.164574	0.054213	0.0698247	0	0.022927	0.100838	0.0801754	0	0.0382122	0.0538967	0.0400586	0.061746	0.0644667	0.0660513	0.0376948	0.028648	0.0431805
AL139011.2	0.0423854	0.0280557	0.0538689	0.0193309	0.046665	0.0130456	0.112674	0.114189	0.0288738	0.0299904	0.0326876	0.0267237	0.061255	0.0553948	0.120676	0.0700227	0	0.0418601	0.022915	0.0488001	0.0427493	0.0224341	0.0660778	0.0669459	0.0310174	0.0324138	0	0.0883353	0.00567126	0.0181552	0	0.0231636	0.10229	0.0506609	0.0377983	0.0433287	0.075885	0.109578	0	0.0053193	0.0604316	0.018492	0.0233119	0.0805423	0.0975063	0	0.0290746	0.0588766
PEX19	0	0	0	0	0	0	0	0	0.00145187	0	0.00295756	0	0	0	0	0	0	0	0	0	0	0.00238559	0	0	0.00133968	0	0	0	0	0	0	0	0	0	0	0	0	0	0	0	0	0	0	0	0	0	0	0.0368063
COPA	0.24475	0.23386	0.187908	0.381036	0.181987	0.300619	0.359033	0.296998	0.192595	0.134882	0.22945	0.155364	0.255826	0.330532	0.250856	0.195769	0	0.265203	0.208418	0.261631	0.197371	0.113509	0.20325	0.0837133	0.117787	0.273854	0	0.282493	0.291053	0.298433	0.209812	0.211172	0.258511	0.186738	0.343555	0.221214	0.257451	0.313659	0	0.104715	0.192155	0.272911	0.42749	0.284063	0.152674	0.0820082	0.101667	0.151171
NCSTN	0	0.113211	0.0439127	0.00891891	0.0513362	0.0540804	0.0611282	0.0626669	0.0510117	0.0305272	0.025916	0.0335973	0.0463567	0.028679	0.00963893	0.0174928	0	0.0866536	0.0602735	0.0348233	0.0329905	0.0210288	0.0511058	0.00982603	0.0478388	0.0545091	0	0	0.0568226	0.0702878	0	0.037212	0.0373942	0.107883	0.0575135	0.0418842	0.0554343	0.0837444	0	0.0107799	0.0602448	0.0774721	0.012563	0.061803	0.0231543	0	0.00904562	0
NHLH1	0	0	0	0.0113693	0	0	0.035039	0	0	0	0	0	0	0	0	0	0	0	0	0	0	0	0	0	0	0	0	0	0	0.0202407	0	0	0	0.0236583	0	0	0	0	0	0	0	0	0	0	0	0	0	0
VANGL2	0	0.0137426	0	0	0.00190471	0	0.0287459	0	0	0	0	0	0	0	0	0.00559322	0	0	0	0	0.0062597	0	0	0	0.00157998	0	0	0	0	0	0	0	0	0	0	0	0	0	0	0	0	0	0	0	0	0.0144635	0	0
SLAMF6	0	0	0	0	0	0	0	0	0	0	0	0	0	0	0	0	0	0	0	0	0	0	0	0	0	0	0	0	0	0	0	0	0	0	0	0	0	0	0	0	0	0	0	0	0	0	0	0
CD84	0	0	0	0	0	0.00120754	0	0	0	0	0	0.00610961	0	0	0	0	0	0	0	0	0	0	0.0119182	0	0.0114524	0	0	0	0	0	0	0	0	0	0	0	0	0	0	0	0	0	0	0	0	0	0	0
SLAMF1	0	0	0	0	0	0	0	0	0	0	0	0	0	0	0	0	0	0	0	0	0	0.00101865	0	0	0	0	0	0	0	0	0	0	0	0	0	0	0	0	0	0	0	0	0	0	0	0	0	0
CD48	0	0.00302298	0	0	0	0	0	0	0	0	0	0.00429624	0	0	0	0	0	0	0	0	0	0	0	0	0	0	0	0	0	0	0	0	0	0.0206287	0	0	0	0	0	0	0	0	0	0	0	0	0	0
SLAMF7	0	0	0	0	0	0	0	0	0	0	0	0	0	0	0	0	0	0	0	0	0	0	0	0	0	0	0	0	0	0	0	0.00794959	0	0	0	0	0	0	0	0	0	0	0	0	0	0	0	0
LY9	0	0	0.00193039	0	0.0116027	0	0	0	0	0	0	0	0	0	0	0	0	0	0	0	0	0	0	0	0	0	0	0	0.0108583	0	0	0	0	0	0	0	0	0	0	0	0	0	0	0	0	0	0.00158773	0
CD244	0	0	0	0	0	0	0	0	0	0.00470189	0	0.0137306	0	0	0	0	0	0	0.00465062	0	0.00443726	0	0	0	0	0	0	0	0	0	0	0	0	0	0	0	0	0.00775088	0	0	0	0	0	0	0	0	0	0
F11R	0	0	0	0	0	0	0	0	0	0	0	0	0	0	0	0	0	0	0.00137263	0	0	0	0	0	0	0	0	0	0	0	0	0	0	0	0	0	0	0.0873537	0	0	0	0.018492	0	0	0	0	0	0
USF1	0.0238029	0.0517136	0.0227104	0.0188283	0.0264445	0.0201147	0.0286041	0.0366948	0.0366487	0.0102949	0.0156848	0.00466107	0.0474185	0.0848275	0.0331388	0.061668	0	0.0630169	0.0413614	0.0088492	0.0431254	0.00647978	0.0424066	0.0253631	0.0367086	0.024693	0	0.0200017	0.0128965	0.091568	0	0.0485521	0.0301244	0.0273885	0	0.0343587	0.0567698	0	0	0.019321	0.0208031	0	0.025147	0.0152362	0.0427343	0	0.00528669	0
ARHGAP30	0	0	0.000985917	0	0	0	0	0.0156615	0.00476693	0.00699113	0	0.00562622	0	0	0	0	0	0	0	0	0	0	0	0	0	0	0	0	0	0	0	0	0	0	0	0.00386272	0	0	0	0	0	0	0	0	0	0	0	0.0288978
NECTIN4	0	0	0	0	0	0	0	0	0	0	0	0	0	0	0	0	0	0	0	0	0	0	0	0	0	0	0	0	0	0	0	0	0	0	0	0	0	0	0	0	0	0	0	0	0	0	0	0
KLHDC9	0	0.0431162	0.040602	0.106652	0.0164145	0.0388654	0.029032	0.0522888	0.0701803	0.0171687	0.0403224	0.00874188	0.014868	0.129293	0.124459	0.0720982	0	0.0390307	0.0736279	0.0307401	0.0845716	0.0361017	0.00696461	0.0407802	0.0446063	0.0331877	0	0	0	0.115988	0	0.0658046	0.0211071	0.0470024	0	0.0530479	0.0159143	0.0258879	0	0.0107799	0.0161784	0.0713881	0.126824	0.0348995	0.00309944	0.047613	0.0305968	0
PFDN2	0.0340138	0.0871481	0.0846366	0.119127	0.0580351	0.100189	0.143324	0.116522	0.0910691	0.028484	0.0957871	0.0732272	0.159454	0.0758097	0.0793272	0.109589	0	0.106564	0.174504	0.059078	0.0786759	0.0665585	0.0536193	0.0682343	0.0824493	0.0963282	0	0.109701	0.175825	0.0892484	0.382376	0.150489	0.0853675	0.0533282	0.0788604	0.0793257	0.130099	0.11521	0	0.101331	0.0876839	0	0.125838	0.0901643	0.151695	0.0883083	0.0867409	0.082606
NIT1	0.0483712	0.0721437	0.0509356	0.233721	0.0687597	0.0719537	0.0303523	0.0700459	0.0789235	0.0539505	0.0525225	0.0364718	0.0385168	0.0628144	0.157714	0.0988095	0	0.0615533	0.055863	0.0241868	0.105798	0.0377075	0.0607452	0.0225345	0.0390011	0.0298193	0	0.0809507	0.155841	0.138088	0	0.0798595	0.0565806	0.02959	0	0.0478398	0.0279451	0.0789533	0	0	0.0925546	0.03747	0.077546	0.00586043	0.0500416	0.00625291	0.0372103	0.0848475
DEDD	0.00972742	0.0627503	0.0352523	0.0560992	0.00257953	0.0175843	0.0188671	0.0173342	0.0357245	0.0292848	0.0258911	0.0157845	0.0366926	0.0460315	0.0267212	0	0	0.0242369	0.0129875	0.0345493	0.0351327	0.0267453	0.0112154	0.0281021	0.0290484	0	0	0.0233792	0.0826565	0	0.0296878	0.00777609	0.0520654	0.0626363	0	0	0.00958692	0	0	0	0.0337823	0.0477995	0.0469293	0.0170738	0.0646594	0.0648507	0.0132598	0.0368063
UFC1	0	0.0671235	0.022519	0.044128	0.0169109	0.0274269	0.0304534	0.0448868	0.0294496	0.0130703	0.0315155	0.00866683	0.0215652	0.129255	0.0208159	0.0329621	0	0.0257325	0.0774058	0.0103791	0.02479	0.0166901	0.0118198	0.0229571	0.0297548	0.0167852	0	0	0.0692743	0.00789594	0	0.0335768	0.0305945	0.00318591	0	0.0126077	0.0380578	0.0886501	0	0.0585408	0.0094963	0	0.0101104	0.0489541	0.101339	0	0.0120865	0.0359261
USP21	0.00425723	0.0143165	0.0363641	0.00737446	0.0168895	0.0112069	0.057366	0.020445	0.0267988	0.00265242	0.0233948	0.00736346	0.00208396	0.100729	0.0522828	0	0	0.00973987	0.00603793	0.0221231	0.002912	0.0100295	0	0.0189823	0.00434445	0	0	0	0.0225102	0.0205913	0	0.0502157	0.00268839	0.0143738	0	0.00532333	0.0245595	0	0	0.0210122	0.00994568	0.0405974	0.0556452	0.0316392	0.0292794	0	0.00458673	0.0441156
PPOX	0.0285808	0.0917652	0.0331498	0.115866	0.0710535	0.0338929	0.00977876	0.0561033	0.0330612	0.0113844	0.0258643	0.00778312	0.0710745	0.0619302	0	0.0580045	0	0.0921024	0.0372877	0.0435552	0.0209697	0.024748	0.0258716	0.0385401	0.0152209	0.0061775	0	0.0278152	0.0238547	0.0455049	0.0296878	0.0875976	0.0424246	0.0168908	0	0.0122395	0.0438727	0.0375055	0	0	0.0422024	0.0323765	0.108477	0.0154512	0.0196728	0.0573364	0.0246838	0.103999
B4GALT3	0.00231094	0.00380933	0.0257	0.0517198	0.0259446	0.0307534	0	0.0391344	0.0385037	0.0254254	0.0127696	0.0343834	0.0824177	0.0868836	0.0355462	0.061744	0	0	0.0605008	0.0480202	0.0350141	0.0232324	0.0217325	0.0341055	0.0245693	0.00557182	0	0.0336681	0.0815793	0.0359891	0.0296878	0.0576761	0.0446909	0.025119	0.0516466	0.0127573	0.0381897	0.0582384	0	0.0235731	0.0209396	0	0.0315916	0.0377608	0.0439431	0.0229519	0.0387505	0.0494819
ADAMTS4	0	0	0.00488124	0	0	0	0	0.0652104	0.00512675	0.0027645	0.00168069	0	0	0	0	0	0	0	0.00834242	0	0	0.00558504	0	0.0124787	0	0.0136572	0	0	0	0	0	0.023168	0.00319166	0	0	0.00266959	0	0	0	0	0	0.0918992	0	0	0	0	0.00158773	0
NDUFS2	0.11253	0.177251	0.121459	0.287435	0.13116	0.123861	0.223465	0.229971	0.161956	0.106409	0.115012	0.0577489	0.154781	0.219918	0.191251	0.238658	0	0.257687	0.164627	0.120856	0.165932	0.120979	0.0500784	0.0879428	0.0827818	0.0758321	0	0.16456	0.182766	0.177839	0	0.309441	0.174724	0.139093	0.117546	0.111571	0.220493	0.114038	0	0.0621922	0.182052	0.121443	0.336305	0.0605056	0.192107	0.0626532	0.0547358	0.139382
FCER1G	0	0	0.00946709	0	0	0	0.0271724	0	0.00512308	0	0.00168069	0	0	0	0	0	0	0	0	0	0	0.00624039	0	0	0	0	0	0	0	0	0	0.00760396	0	0	0	0	0.00846173	0	0	0	0	0	0	0	0	0.0144635	0	0
TOMM40L	0.227925	0.0378094	0.0188354	0.0281096	0.00327409	0.0266287	0.0173057	0.110326	0.0254926	0.0319083	0.00934276	0.0283854	0.0618142	0.100079	0.0609261	0.0514205	0	0.040345	0.0197592	0.0387179	0.020026	0.0267671	0.0227318	0.00688246	0.0128207	0.0617578	0	0.0900189	0.041216	0.0714984	0	0.0183776	0.057765	0.0348591	0	0.0832775	0.0279994	0.0115195	0	0.0693662	0.0171423	0	0.0548906	0.0253112	0.00981487	0.0151851	0.0146963	0.0668729
NR1I3	0	0	0	0.00647206	0	0	0	0	0.00179219	0	0	0.00123097	0	0	0	0	0	0	0.0113148	0	0.00764256	0	0	0	0	0	0	0	0	0	0	0	0	0.00498229	0	0	0	0	0	0	0	0	0	0	0	0.0220501	0.00158773	0
PCP4L1	0.223677	0.215126	0.185556	0.299418	0.141201	0.183682	0.234071	0.240788	0.152078	0.11307	0.17017	0.196435	0.176425	0.244854	0.276487	0.15235	0	0.266708	0.310788	0.19	0.158903	0.111067	0.166784	0.0868682	0.190757	0.256718	0	0.27297	0.261381	0.140997	0.466224	0.20319	0.151772	0.135911	0.226899	0.175579	0.140349	0.155766	0	0.139094	0.141713	0.188816	0.207423	0.171016	0.21995	0.143627	0.112316	0.124276
MPZ	0	0	0.0136148	0	0	0.0221843	0.049487	0.00664829	0.0280764	0.00708125	0.0037309	0.0163032	0.0328657	0	0	0.0155479	0	0.0344091	0.0172515	0.0126596	0.0153179	0.00536359	0	0	0.00800171	0.00342538	0	0	0.0350076	0	0	0.00539682	0.00371897	0.0406637	0	0.00634698	0.010486	0.0171845	0	0	0.0192841	0.0238604	0	0.0323774	0.00664685	0.0416558	0	0
SDHC	0.362789	0.269605	0.186652	0.293886	0.279186	0.240773	0.171226	0.258478	0.179519	0.139389	0.190326	0.235247	0.206354	0.348039	0.286832	0.237779	0	0.252999	0.215258	0.270283	0.19763	0.0915788	0.197867	0.149421	0.130857	0.196365	0	0.217493	0.336774	0.2649	0.575719	0.289661	0.206166	0.196465	0.257991	0.176097	0.202133	0.226023	0	0.180895	0.175523	0.247261	0.267633	0.187539	0.213732	0.131343	0.133279	0.197166
CFAP126	0.0197341	0	0.000567139	0.0111722	0.0188983	0	0	0	0.00849656	0	0	0	0	0	0	0	0	0	0	0	0	0	0	0	0	0	0	0	0	0	0	0	0	0	0	0	0	0	0	0	0	0	0	0	0	0	0	0
FCGR2A	0.0173766	0.0277209	0	0	0	0	0	0	0	0	0	0	0	0	0	0	0	0.00722337	0	0	0	0	0	0	0	0	0	0	0	0	0	0	0	0	0	0	0	0	0	0	0	0	0	0	0	0	0	0
HSPA6	0	0	0	0	0	0	0.074392	0	0	0	0	0	0.0247884	0	0	0	0	0	0	0	0	0	0	0	0	0	0	0	0	0.00446414	0	0	0	0.0427894	0	0	0	0	0	0	0	0	0	0	0	0	0	0.157172
FCGR3A	0	0	0	0.0095342	0	0	0	0	0	0	0	0	0	0	0	0	0	0	0	0	0	0	0	0	0	0.018848	0	0	0	0	0	0	0	0	0	0	0	0	0	0	0	0	0	0	0	0	0	0
FCGR2B	0	0	0	0	0	0	0	0	0	0	0	0	0	0	0	0	0	0	0	0	0	0	0	0	0	0	0	0	0	0	0	0	0	0	0	0	0	0	0	0	0	0	0	0	0	0	0	0
FCRLA	0	0	0	0	0	0	0	0	0	0	0	0	0	0	0	0	0	0	0	0	0	0	0	0	0	0	0	0	0	0	0	0	0	0	0	0	0	0	0	0	0	0	0	0	0	0	0	0
FCRLB	0	0	0	0.0094602	0	0.00360728	0	0.0158761	0.00278354	0.00343396	0	0.00208664	0.00185831	0	0	0	0	0	0.00887577	0	0	0.00751039	0.0147815	0	0	0	0	0	0.0150328	0	0	0	0.00282094	0.00662167	0	0	0	0	0	0	0	0	0.0229572	0	0.00951957	0	0	0
DUSP12	0.00948428	0.0124247	0.0764253	0.163654	0.0581831	0.0694172	0.116735	0.090353	0.073099	0.0233598	0.0504928	0.031134	0.0923279	0.220996	0.011479	0.0315284	0	0.0968559	0.0754666	0.0646004	0.0514275	0.0533128	0.0522643	0.155511	0.0159186	0.0634102	0	0.0892388	0.0675969	0.0499953	0	0.0874862	0.0355048	0.0436217	0.0119571	0.0504033	0.0335255	0.0460968	0	0	0.0346223	0	0.110379	0.0740982	0.0525937	0.0488571	0.035499	0.0996217
ATF6	0.301829	0.229236	0.210692	0.276563	0.284619	0.263543	0.282161	0.277428	0.147007	0.141876	0.230929	0.174022	0.285485	0.310464	0.185623	0.23218	0	0.366544	0.232736	0.22263	0.212209	0.159778	0.140904	0.175168	0.195038	0.179982	0	0.339225	0.29745	0.363012	0.405415	0.221358	0.281688	0.264922	0.143379	0.138023	0.242227	0.219483	0	0.184315	0.178111	0.386268	0.281294	0.237215	0.170723	0.131277	0.0907972	0.120741
OLFML2B	0	0.00603795	0.00629598	0.00830713	0	0	0.00843595	0	0.00686843	0	0.00482707	0.0317319	0.00586148	0	0	0	0	0.00632986	0.00497487	0	0.00780225	0.00236261	0.0190459	0.00688246	0	0.00366312	0	0.0165412	0.0132707	0	0	0.0183069	0.0122717	0.00679912	0	0.00207265	0	0.0291559	0	0	0.00674685	0	0	0.00763953	0.0124333	0.0089824	0.00415905	0
NOS1AP	0.481936	0.395624	0.324442	0.54914	0.438945	0.36361	0.368337	0.388474	0.249681	0.207592	0.277472	0.347207	0.307	0.515616	0.375744	0.254363	0	0.413025	0.32359	0.402718	0.355405	0.209126	0.430806	0.350122	0.226215	0.306714	0	0.612793	0.402645	0.542127	0.383014	0.367991	0.387897	0.273979	0.550419	0.363209	0.302244	0.313613	0	0.369028	0.409091	0.539196	0.609626	0.533209	0.396542	0.18296	0.0703185	0.195464
C1orf226	0.00865888	0.0123529	0	0.00378001	0.038175	0	0.0213916	0.0109922	0.00510958	0	0.00474245	0	0.0225061	0	0.0483832	0.0189361	0	0	0.0115256	0.00420885	0	0.00391796	0	0	0.00158022	0.0740864	0	0.0207324	0.0108876	0.0254627	0	0.0212418	0.00372816	0.00418578	0	0.00317018	0	0	0	0.0347254	0.0155229	0	0.012563	0.00974617	0.0181842	0.00553884	0.00681496	0.02501
SH2D1B	0	0	0.00175202	0.0161856	0.00660383	0.00120754	0	0	0.00179035	0	0	0	0.00227891	0	0	0.00907807	0	0	0.00836945	0	0.00478233	0	0	0	0	0	0	0	0	0	0	0.0105086	0	0	0	0	0.0197428	0	0	0	0	0	0.012563	0	0	0	0	0.0182337
UHMK1	0.0797034	0.155973	0.0934784	0.194149	0.205591	0.132845	0.104732	0.107198	0.103225	0.0626783	0.0816079	0.117364	0.0742023	0.064742	0.0952625	0.103521	0	0.050105	0.0998254	0.103313	0.0865292	0.0655104	0.100797	0.069337	0.0590802	0.07264	0	0.0969755	0.128351	0.0582076	0.264542	0.194013	0.0727629	0.087542	0.258791	0.136279	0.0877958	0.103914	0	0.0821589	0.116113	0.0777315	0.206612	0.10431	0.0901981	0.0529182	0.0749204	0.132047
UAP1	0.0464506	0.0882638	0.045051	0.0764199	0.123461	0.0504346	0.0599127	0.116227	0.051871	0.0347421	0.0267258	0.0203607	0.091641	0.0282119	0.0604331	0.0701818	0	0.0207101	0.0678952	0.037554	0.0284887	0.0320565	0.0237338	0.038207	0.0318777	0.0744334	0	0.059161	0.0686598	0.0535215	0.219402	0.0648964	0.0337436	0.0152593	0	0.0189289	0.0295934	0.0532793	0	0.0307951	0.0472732	0.0157894	0.078226	0.0154512	0.0631644	0.0746423	0.00716532	0.0829692
DDR2	0.052523	0.0409495	0.00467011	0.00922885	0.0544718	0.0206719	0.0283644	0.0246024	0.0185168	0.0081153	0.00443581	0.0278933	0.0139072	0	0	0.0181804	0	0.0443071	0.0220527	0	0.0461617	0.00961445	0.0257967	0.0203409	0.00452131	0.00416116	0	0	0.0287683	0.0759891	0	0	0.0310029	0.00718095	0.0810388	0.0145783	0.0144557	0.029509	0	0.0190137	0.0547256	0.0488706	0.0333917	0	0.0205142	0.04676	0.0308955	0.138054
HSD17B7	0.0720097	0.114622	0.0431653	0.110524	0.0384389	0.0582984	0.113704	0.0689935	0.0464443	0.0117841	0.0365403	0.0145028	0.0569797	0.028679	0	0.068062	0	0.0356947	0.0393296	0.0209296	0.0571187	0.0178895	0.0194875	0	0.0409884	0.114675	0	0.0493572	0.0967396	0.0602664	0.0985933	0.0533059	0.0441481	0.0308928	0.114952	0.0270896	0.018652	0.0054035	0	0.0210122	0.00935244	0.026686	0.102692	0.0637213	0.0825005	0.0996749	0.0352051	0.0234388
CCDC190	0	0	0.00705871	0.0280426	0.0129514	0	0	0.00654198	0	0	0	0	0	0	0	0.0104968	0	0.00784667	0	0	0.00386307	0.00211006	0	0	0	0	0	0	0.0162169	0.0135471	0	0	0	0.00779274	0	0	0	0	0	0	0	0	0	0	0	0.00553884	0	0.0151166
RGS4	0.0890428	0.14699	0.0872399	0.201649	0.121151	0.123721	0.123742	0.123221	0.106338	0.0949378	0.0494019	0.0821038	0.182779	0.0684344	0.0838361	0.0847076	0	0.0501467	0.118835	0.112663	0.0559632	0.0174608	0.0210434	0.0693514	0.0469331	0.0960191	0	0.278566	0.115807	0.218456	0.304466	0.0911002	0.0729809	0.130208	0	0.017769	0.0595812	0.00499602	0	0.0432446	0.0872503	0.0249682	0.173929	0.147128	0.075481	0.0336802	0.00866385	0.0934501
RGS5	0.00452222	0.0331922	0.127645	0.0840344	0.0966149	0.0694089	0.0718749	0.0701453	0.136018	0.0274139	0.124024	0.0191809	0.00356012	0.0250701	0	0.0817697	0	0.0864769	0.16719	0.139731	0.0968704	0.0290784	0.029416	0.0425543	0.036206	0.0165253	0	0.0520574	0.0105553	0.0672819	0.261902	0.173482	0.0657655	0.0416007	0	0.0593975	0.030321	0.0140149	0	0.0585408	0.107313	0.106423	0.172307	0.179399	0.0455512	0.0089824	0.0702788	0.217689
NUF2	0.0240566	0	0.0127321	0.00532018	0.00496271	0.0213013	0	0.0031307	0.0195935	0.00465079	0.00282878	0.00262223	0.0209142	0.028679	0	0.0110149	0	0.00832191	0.00974604	0.0062987	0	0	0	0.0154693	0	0	0	0.011958	0	0	0	0	0.00891397	0.0151772	0	0.00346475	0.0199527	0	0	0.0585408	0	0.0323037	0	0	0.0192149	0	0	0
PBX1	0.350767	0.314767	0.202091	0.372888	0.301958	0.274251	0.339117	0.301095	0.222116	0.180667	0.242272	0.186882	0.224231	0.223299	0.25392	0.131969	0	0.212833	0.256491	0.211857	0.147289	0.128186	0.174527	0.243421	0.131053	0.233919	0	0.430395	0.351045	0.462175	0.369227	0.203448	0.320657	0.2277	0.518853	0.316963	0.251734	0.292271	0	0.204652	0.131344	0.389423	0.416699	0.342114	0.400245	0.129527	0.115621	0.319215
LMX1A	0	0	0.00160181	0	0.00363948	0	0	0	0	0	0	0	0	0	0	0.0136132	0	0	0	0	0	0	0	0	0.00591974	0	0	0	0	0	0	0	0	0	0	0	0	0	0	0	0	0	0	0	0	0.0144635	0	0
RXRG	0	0	0	0	0	0	0.0201968	0	0	0	0.00243993	0	0	0	0	0	0	0	0	0	0	0	0	0	0	0	0	0	0	0	0	0	0.0108723	0	0	0	0	0	0	0	0	0	0	0.0333305	0	0	0	0
LRRC52	0	0	0.00160181	0	0	0	0	0	0	0	0	0	0	0	0	0.00640143	0	0	0	0	0	0	0	0	0	0	0	0	0	0	0	0	0	0	0	0	0	0	0	0	0	0	0	0	0	0	0	0
MGST3	0.347658	0.338635	0.241038	0.442006	0.354319	0.290512	0.331971	0.453821	0.219849	0.194945	0.220965	0.289923	0.280912	0.268637	0.172508	0.321331	0	0.322745	0.312803	0.343484	0.383068	0.167644	0.34626	0.156175	0.161247	0.219312	0	0.354009	0.44034	0.368785	0.345008	0.194192	0.311875	0.282949	0.310763	0.253911	0.200229	0.331388	0	0.293857	0.240041	0.51487	0.499257	0.388174	0.336954	0.127148	0.101039	0.144008
ALDH9A1	0.0256904	0.00941329	0.0182487	0.0677987	0.0413727	0.0559364	0.053699	0.0529922	0.0241463	0.0173877	0.0194903	0.016303	0.0171907	0.0564625	0.0239362	0.0144022	0	0.0190073	0.0518167	0.0543152	0.00543842	0.026034	0.0061243	0.0283259	0.033182	0.00453272	0	0.011958	0.00748252	0.0457148	0	0.114709	0.0229602	0.0137376	0.0810388	0.0209093	0.0377242	0.0131275	0	0.0053193	0.0232379	0.0279448	0.0363842	0.0191676	0.0381681	0.0151851	0.0159712	0.0182337
TMCO1	0.0566058	0.142509	0.125953	0.210075	0.107135	0.108457	0.152636	0.271745	0.0904131	0.112636	0.137118	0.0740918	0.117994	0.115428	0.122804	0.16587	0	0.0712513	0.161976	0.0798605	0.0854711	0.104934	0.0392741	0.126662	0.0930593	0.157417	0	0.225306	0.144504	0.102404	0.0296878	0.0944632	0.123848	0.102401	0.0205524	0.0600426	0.139354	0.105429	0	0.0532595	0.102861	0.0602156	0.186988	0.0943145	0.0903387	0.0598956	0.0403207	0.136087
UCK2	0.0779062	0.138608	0.0877353	0.0552864	0.192042	0.161693	0.123241	0.119255	0.129792	0.105799	0.148685	0.170196	0.0750818	0.315258	0.139472	0.15345	0	0.176448	0.122898	0.159868	0.129927	0.128771	0.134606	0.0723568	0.0988765	0.0648688	0	0.23382	0.153584	0.152614	0.261902	0.0979311	0.154739	0.127597	0.123881	0.124653	0.079637	0.139926	0	0.113963	0.140574	0.162937	0.0894897	0.195177	0.133933	0.16935	0.116899	0.0828673
FAM78B	0.477836	0.392794	0.327846	0.653911	0.444053	0.365485	0.376993	0.472419	0.223502	0.28303	0.29384	0.362075	0.348708	0.601381	0.3572	0.39227	0	0.383512	0.340476	0.461358	0.275236	0.171384	0.44487	0.111092	0.270453	0.39449	0	0.464609	0.455795	0.522083	0.554324	0.261947	0.395689	0.381937	0.395999	0.325487	0.308647	0.445071	0	0.428585	0.308189	0.591396	0.635974	0.4973	0.363061	0.339817	0.214069	0.219321
POGK	0.114453	0.108542	0.083036	0.0646588	0.114363	0.0681756	0.163653	0.197153	0.120259	0.0646609	0.0883595	0.0833961	0.115759	0.256308	0.116972	0.129387	0	0.0825472	0.152053	0.141684	0.144107	0.134644	0.147277	0.103482	0.0589281	0.103288	0	0.125817	0.162738	0.134678	0.426219	0.192085	0.160412	0.117424	0.255161	0.0697369	0.171601	0.085715	0	0.0615611	0.139084	0.181815	0.182348	0.165005	0.152455	0.079021	0.0677252	0.153245
TADA1	0.0433714	0.113064	0.0424395	0.111913	0.0550414	0.0551448	0.0697623	0.0334656	0.0400082	0.053001	0.0574432	0.0431626	0.0190522	0	0	0.0429788	0	0.119296	0.0688491	0.0855214	0.0641854	0.0273563	0.105373	0.0652663	0.0348015	0.0478973	0	0.112958	0.033199	0.0871264	0.0296878	0.115657	0.046317	0.100236	0	0.0476201	0.0461625	0.0341939	0	0.040246	0.0311494	0	0.050911	0.036577	0.0790976	0.0341437	0.0436053	0.0697449
ILDR2	0.0108187	0	0.0456946	0.0424725	0.00579578	0.0107115	0.0116723	0.021724	0.0168288	0.00328431	0.00947515	0.0202897	0.00739074	0	0	0	0	0.0111906	0.0175997	0.0106202	0	0.016233	0.0119182	0.00733042	0.00259121	0	0	0.0367957	0	0	0	0.0411319	0.0319731	0.00691969	0	0	0.0074921	0.00612756	0	0.0287913	0.00434448	0.0593101	0.0285711	0.0598539	0	0.0241837	0.00197298	0.0697449
MAEL	0.0187913	0.00173272	0.00426158	0.00553336	0	0.0129944	0.0674178	0	0.00519932	0.00369433	0.0014044	0	0	0	0	0	0	0.0220365	0.0173944	0.00458732	0	0.00536359	0	0	0	0.00176786	0	0	0.0461012	0	0	0	0.00652092	0	0	0	0	0	0	0	0.00430224	0	0	0	0	0	0	0.0151166
GPA33	0	0.00422582	0.00940828	0	0.0225167	0	0	0	0	0	0.00593492	0	0	0	0	0	0	0	0	0	0	0	0	0	0.00317097	0	0	0	0	0	0	0	0.019826	0	0	0.00704177	0.00653889	0	0	0	0	0	0	0	0	0	0	0
DUSP27	0	0	0.00162933	0	0.00457999	0	0	0	0.00226539	0	0	0	0	0	0	0	0	0	0	0	0	0	0	0	0	0	0	0	0	0.0157213	0	0	0.00385847	0	0	0	0	0	0	0	0	0	0	0	0	0	0	0
POU2F1	0.341804	0.463718	0.31921	0.495836	0.402976	0.425568	0.249645	0.298269	0.275924	0.160994	0.264446	0.250484	0.333458	0.173094	0.408155	0.283031	0	0.356729	0.293834	0.298087	0.25877	0.202813	0.30484	0.151099	0.240946	0.29591	0	0.414035	0.439869	0.409086	0.895441	0.199739	0.313287	0.215601	0.241333	0.276114	0.298853	0.317477	0	0.263794	0.317521	0.361125	0.428921	0.421471	0.287377	0.177415	0.203159	0.117652
CD247	0.0245048	0.154327	0.0624412	0.0599605	0.0488086	0	0.15138	0.101581	0.0329602	0.0321714	0.0142976	0.0591455	0.00900321	0.0345586	0.109118	0.0268141	0	0.06083	0.0604024	0.0991562	0.0157069	0.0601679	0.0109511	0.0696192	0.0108746	0.0477152	0	0.108467	0.068847	0.116845	0	0.0323825	0.0385917	0.0359398	0.0810388	0.0907158	0.0216346	0.0484069	0	0.0375422	0.054014	0.109067	0.0655906	0.104558	0.0126575	0	0.0494419	0.0534854
CREG1	0.0401772	0.0615698	0.0778075	0.16738	0.105584	0.0359425	0	0.052859	0.102111	0.0327713	0.0524573	0.0500527	0.103704	0.0521502	0.0174463	0.193371	0	0.0540027	0.0773602	0.0349412	0.0478237	0.0767841	0.00766604	0.038937	0.027206	0.0151796	0	0.0900008	0.0938443	0.0978975	0.0296878	0.113243	0.0695057	0.095675	0.013375	0.0191328	0.0886153	0.0938633	0	0.0483834	0.0833789	0.0920372	0.145424	0.144878	0.0399257	0.00553884	0.0391933	0.0957899
RCSD1	0	0.0132011	0.0145697	0	0.00191129	0.00426024	0.0277316	0.0427593	0.0028262	0	0	0.0056508	0.0153259	0	0	0	0	0	0	0.00641551	0	0	0	0.0049165	0	0	0	0	0.00567126	0.0164036	0	0	0.0131119	0.0138005	0	0	0	0	0	0.044687	0.00649389	0	0	0	0.0124333	0	0.00793117	0.0333424
MPZL1	0.177853	0.08722	0.0998446	0.142621	0.0772077	0.136994	0.0631712	0.0560169	0.0746709	0.0651075	0.0847725	0.0424438	0.113471	0.0282119	0.109438	0.0807294	0	0.0698864	0.0829898	0.0682581	0.0808522	0.0777245	0.151592	0.0831761	0.0871624	0.071614	0	0.0699056	0.0454809	0.176072	0.320578	0.108841	0.0498608	0.097518	0.085736	0.100179	0.170124	0.0975959	0	0.0848162	0.124968	0.102677	0.119003	0.173894	0.103157	0.0731258	0.063984	0.141497
ADCY10	0.145043	0.0410719	0.0709497	0.0772152	0.0465731	0.0504789	0.15648	0.0648035	0.0516884	0.0321075	0.033516	0.0282351	0.0752	0.0469036	0.0459588	0.0620964	0	0.0377091	0.034592	0.0264151	0.0479533	0.116358	0.0444259	0.0938144	0.0321976	0.0319199	0	0.0991476	0.126875	0.0635487	0.0985933	0.103051	0.0807203	0.0179972	0.0414095	0.0589009	0.103319	0.0664501	0	0.161262	0.069222	0.122584	0.113407	0.156727	0.151795	0.0525959	0.0335945	0.152127
MPC2	0.0807421	0.119512	0.0620826	0.180993	0.1324	0.0715755	0.0736684	0.120276	0.0778828	0.0530476	0.103882	0.106778	0.0866256	0.043686	0.027448	0.119598	0	0.111108	0.144835	0.0974682	0.0919521	0.0766551	0.0461963	0.114319	0.0782867	0.0744466	0	0.0530203	0.252172	0.0529822	0	0.15195	0.0542636	0.081397	0.171675	0.0529623	0.0755649	0.0430239	0	0.0573992	0.0662016	0.125742	0.10385	0.0776901	0.100535	0.0468049	0.0227432	0.0931537
DCAF6	0.269435	0.279323	0.229391	0.256737	0.313321	0.328768	0.284781	0.339226	0.218699	0.157239	0.219524	0.224501	0.251986	0.219316	0.10982	0.212533	0	0.2731	0.301165	0.172181	0.187594	0.13766	0.23565	0.140513	0.179658	0.206777	0	0.41238	0.38209	0.34366	0.390055	0.226407	0.246973	0.198524	0.409776	0.221313	0.2672	0.330839	0	0.400038	0.220473	0.387851	0.413837	0.359435	0.324211	0.23925	0.143082	0.211344
GPR161	0.0661078	0.192688	0.1442	0.219581	0.126687	0.0733335	0.147056	0.147545	0.131697	0.126808	0.103247	0.126903	0.0960635	0.165155	0.188172	0.165406	0	0.20058	0.131843	0.11145	0.0778921	0.0740147	0.151596	0.0668042	0.0821527	0.110053	0	0.0541859	0.0500875	0.22565	0.137325	0.203771	0.195201	0.205077	0.0575135	0.14875	0.202984	0.0992793	0	0.155255	0.124759	0.115908	0.208654	0.129517	0.0801637	0.0605214	0.0856671	0.10059
TIPRL	0.224856	0.225622	0.208535	0.267452	0.217175	0.188369	0.28448	0.159949	0.16167	0.114901	0.143158	0.132291	0.213444	0.15773	0.25903	0.217883	0	0.262218	0.212569	0.170043	0.110212	0.0963073	0.190682	0.103582	0.1692	0.161286	0	0.0708602	0.238612	0.199029	0.133337	0.285795	0.199796	0.168911	0.383	0.164308	0.18783	0.132296	0	0.128788	0.177829	0.0959204	0.179744	0.170532	0.255408	0.155451	0.0922862	0.1625
SFT2D2	0	0	0.0026151	0	0	0	0	0	0.00598677	0.00155285	0	0	0	0	0	0	0	0.0231815	0	0.00803548	0	0.00230637	0	0	0.000778925	0	0	0	0	0	0	0	0	0	0	0.0304583	0.0226266	0.0282649	0	0	0.00320417	0	0	0	0	0	0.00582269	0.0307666
TBX19	0	0	0.00174334	0	0	0.00164093	0	0	0	0.00365883	0	0	0	0.0250701	0	0.00559322	0	0	0.00603793	0	0	0	0	0	0	0	0	0	0.0305644	0.0123935	0	0.0183069	0	0.0060207	0	0.0121719	0	0	0	0.059476	0.015626	0.0450402	0	0	0	0	0.0128131	0
XCL1	0	0	0	0	0	0	0	0	0	0	0	0	0	0	0	0	0	0	0	0	0	0	0	0	0	0	0	0	0	0	0	0	0	0	0	0	0	0	0	0	0	0	0	0	0	0	0	0
DPT	0.0220948	0.0182289	0.00160181	0.0280656	0	0	0.0560262	0.020445	0.0151822	0.00253135	0.00331571	0	0.0109198	0.0345586	0	0	0	0	0.0396206	0.0394173	0.0106264	0.00201754	0.0061738	0	0.0138406	0	0	0.0233268	0.0132707	0	0	0	0	0.0166667	0	0.00419537	0	0.00885956	0	0	0.00430224	0	0	0	0	0	0.00770795	0
ATP1B1	0.481662	0.582474	0.31926	0.28046	0.428231	0.576807	0.299675	0.455138	0.202464	0.19092	0.286195	0.406423	0.526024	0.262765	0.280934	0.167591	0	0.18593	0.217126	0.274994	0.171551	0.166674	0.429139	0.142436	0.185928	0.170006	0	0.539165	0.403596	0.531991	0.434309	0.198964	0.299049	0.39254	0.748433	0.410795	0.174895	0.35573	0	0.354337	0.260246	0.498947	0.509025	0.675738	0.364994	0.135327	0.13648	0.234487
NME7	0.359067	0.307399	0.364847	0.375645	0.354667	0.344333	0.309387	0.349224	0.257691	0.186196	0.201831	0.244546	0.311936	0.261837	0.319052	0.286394	0	0.278492	0.249132	0.279087	0.247891	0.258914	0.219211	0.125918	0.195504	0.213288	0	0.42511	0.349982	0.516365	0.21216	0.309217	0.31219	0.250174	0.307694	0.202195	0.237566	0.381094	0	0.230028	0.214603	0.385028	0.275435	0.378833	0.288149	0.242482	0.130597	0.196287
BLZF1	0.18859	0.178512	0.150755	0.192933	0.154793	0.131685	0.275984	0.255856	0.0920425	0.108077	0.118052	0.0757958	0.119961	0.185524	0.0965294	0.118359	0	0.101394	0.137348	0.121228	0.133241	0.0655587	0.0962961	0.0365138	0.0992873	0.14522	0	0.123332	0.12816	0.153425	0.194525	0.099522	0.169137	0.165696	0.232002	0.0718735	0.107288	0.108733	0	0.220821	0.13533	0.149198	0.0829971	0.138071	0.202261	0.0897395	0.0845923	0.271922
CCDC181	0.0448632	0.0378506	0.0496937	0.0304816	0.0667289	0.0534604	0.14865	0.0431816	0.0454124	0.0249888	0.0739446	0.0432974	0.106215	0	0.0999881	0.0430155	0	0.0394023	0.0631326	0.0316277	0.0401356	0.0328224	0.0384313	0.0124695	0.0742392	0.0327189	0	0.0289303	0.0434314	0.0727344	0	0.0279939	0.0371199	0.0686833	0	0.0387491	0.101404	0.0656964	0	0.026731	0.0590114	0.0700752	0.0469293	0.0950951	0.0998861	0.0253481	0.0572707	0.133569
SLC19A2	0.0525127	0.117134	0.128243	0.21197	0.103636	0.150074	0.130093	0.103952	0.0992876	0.0470041	0.0855521	0.110674	0.0778897	0.102638	0.0681586	0.0736987	0	0.062788	0.090362	0.135168	0.0827783	0.106935	0.0196022	0.0469603	0.0667847	0.116613	0	0.121613	0.0609784	0.193435	0.345274	0.19799	0.0822219	0.109052	0.14626	0.0605506	0.114977	0.0960844	0	0.155139	0.0570609	0.0758722	0.0895847	0.103705	0.0974722	0.0368532	0.0394275	0.0536447
F5	0.00229203	0	0.00407987	0.0403449	0	0.00737534	0.00963987	0.0280275	0.00821375	0	0	0.00257606	0.00417236	0	0	0.0250575	0	0.0477089	0	0	0.0185528	0.00712494	0	0.0471927	0	0	0	0.0150289	0.0488107	0	0	0.0289647	0	0.00905084	0	0.00207265	0.00882092	0	0	0.023611	0.0143647	0	0	0	0.00521183	0.0723879	0	0
SELP	0	0	0	0	0	0	0	0	0	0	0	0	0	0	0	0.0303918	0	0	0	0	0.0269944	0.0033282	0	0	0	0	0	0	0.0309465	0.0223178	0	0.0181097	0.0097349	0	0	0	0	0	0	0	0	0	0.012563	0	0	0	0	0
C1orf112	0.0857446	0.0245105	0.0856209	0.099823	0.0528325	0.143683	0.052968	0.052353	0.0669826	0.036236	0.065883	0.037001	0.0208641	0.147241	0.0140958	0.098825	0	0.191824	0.0490162	0.134618	0.0745967	0.0576665	0.00855823	0.0351213	0.0364799	0.0324693	0	0.0438534	0.14534	0.10335	0	0.0996158	0.0785366	0.0527901	0.235689	0.0418903	0.0896042	0.00885956	0	0.0800744	0.0641114	0.101611	0.0233119	0.0905925	0.0924054	0.0380488	0.0203462	0.145206
SELL	0	0	0.00311949	0	0	0	0	0	0	0	0	0	0	0	0	0	0	0	0	0	0	0	0	0	0	0	0	0	0	0	0	0.0244971	0	0	0	0	0	0	0	0	0	0	0	0	0	0	0	0
SELE	0	0	0	0.00968757	0.00660675	0.00266258	0	0	0.00154562	0	0	0	0	0	0	0	0	0	0.00424815	0.00845962	0.0051599	0.0025817	0	0	0	0	0	0	0	0	0	0.0244971	0	0	0	0	0	0	0	0	0.0146707	0	0	0	0	0	0.00405313	0
METTL18	0.0325968	0.00569516	0.0123428	0.0335112	0	0.0125486	0.0101695	0.0265889	0.0116122	0	0.00993178	0.0158526	0.00417236	0	0	0.0102562	0	0	0.00769926	0	0	0.0107921	0.0109511	0	0.00334292	0	0	0.0237158	0	0	0	0.0105086	0.00267289	0	0	0	0.0110786	0	0	0	0.0050606	0	0.03747	0	0	0.032863	0.00158773	0
SCYL3	0.0801746	0.0852441	0.141586	0.118717	0.114962	0.0401703	0.052894	0.135692	0.0794188	0.0783236	0.0748835	0.0613448	0.0695677	0.109599	0.0198804	0.103992	0	0.126182	0.0951002	0.0934514	0.0656719	0.0526838	0.096403	0.0665494	0.0219615	0.125839	0	0.108191	0.101858	0.0640617	0.102447	0.105233	0.07988	0.0451562	0.0414095	0.118998	0.124172	0.0949418	0	0.107848	0.127995	0.0941835	0.160031	0.00586043	0.0389344	0.0537351	0.076976	0.0739183
KIFAP3	0.411768	0.354488	0.26139	0.452493	0.400977	0.395502	0.281543	0.467921	0.260259	0.1932	0.316302	0.29491	0.363288	0.525069	0.285859	0.368284	0	0.289545	0.326296	0.377565	0.389635	0.209694	0.354884	0.220373	0.207967	0.248519	0	0.508518	0.298436	0.606788	0.692385	0.303359	0.363761	0.352872	0.535137	0.318083	0.281076	0.414033	0	0.333068	0.340499	0.44195	0.597887	0.552797	0.350049	0.332902	0.115806	0.0935366
METTL11B	0	0	0	0.0164352	0.010845	0	0.00963987	0	0	0	0	0	0.00227891	0	0	0	0	0	0	0	0.00838941	0.00556413	0	0.0174689	0	0.011542	0	0.0126844	0	0	0	0	0	0	0	0	0	0	0	0	0	0	0	0	0	0	0.00461839	0
GORAB	0.0340602	0.0751807	0.039752	0.0785947	0.0388543	0.0220853	0.0226004	0.0447861	0.0318894	0.0240118	0.0248831	0.0436441	0.0402199	0.111249	0.174176	0.0724929	0	0.0499417	0.0596248	0.0533723	0.0580017	0.0364867	0.0267252	0.0456968	0.0233265	0.0371792	0	0.0423167	0.0474088	0.0379263	0.0296878	0.068082	0.0369908	0.0152944	0	0.0363026	0.0138697	0.0116179	0	0.0971064	0.0834648	0.0448721	0.0331542	0.0838097	0.0485538	0.0634098	0.0382587	0.016986
PRRX1	0.10397	0.0910853	0.115121	0.120249	0.151671	0.128825	0.0213152	0.0680675	0.138361	0.102128	0.158639	0.133821	0.226691	0.258868	0	0.263715	0	0.02233	0.12228	0.356336	0.161655	0.103291	0.206194	0.0934791	0.135253	0.144718	0	0.172426	0.128429	0.0289249	0.122331	0.0868184	0.144206	0.105146	0.113467	0.165623	0.392866	0.177282	0	0.218972	0.102328	0.0769038	0.0347079	0.138371	0.0800109	0.120054	0.110413	0
MROH9	0	0	0	0.00928277	0.0139037	0	0	0	0.00238733	0.00170316	0	0	0.0078964	0	0	0	0	0	0	0.00492049	0.00578756	0	0	0.00835414	0	0	0	0	0	0.0501526	0	0	0.00652092	0.03367	0	0	0.00705733	0	0	0	0	0	0	0	0.0228502	0	0	0
FMO3	0	0	0	0	0	0	0	0	0	0	0	0	0	0	0	0	0	0	0	0	0	0	0	0	0	0	0	0	0	0	0	0	0	0	0	0	0	0	0	0	0	0	0	0	0	0	0	0
FMO2	0	0	0	0	0	0	0	0	0	0	0	0	0	0	0	0	0	0	0	0	0	0	0	0	0	0	0	0	0	0	0	0	0	0	0	0	0	0	0	0	0	0	0	0	0	0	0	0
FMO1	0	0	0	0.0100842	0	0	0.00977876	0	0.00439927	0.00343396	0	0	0	0	0	0	0	0.0336552	0	0	0	0	0	0	0	0	0	0	0	0	0	0	0.00652092	0	0	0	0	0	0	0	0	0	0	0	0.00402306	0	0	0
FMO4	0	0.0225115	0	0	0	0.00138946	0.0108163	0	0.00525977	0.00475271	0.00482707	0	0	0	0	0	0	0	0	0	0	0.00148837	0	0	0	0	0	0	0	0	0	0	0.00613775	0	0	0.0149349	0	0	0	0	0	0	0	0	0	0	0.00316886	0
PRRC2C	0.428261	0.460912	0.2747	0.48069	0.331515	0.335244	0.308419	0.310039	0.206369	0.157326	0.319919	0.280857	0.343728	0.172448	0.260704	0.384608	0	0.316584	0.258046	0.310155	0.259175	0.127267	0.332398	0.116425	0.163542	0.352562	0	0.508884	0.42794	0.488328	0.591796	0.287338	0.343504	0.252708	0.615919	0.350652	0.265139	0.356205	0	0.229917	0.332353	0.462468	0.389453	0.499545	0.273151	0.173348	0.15057	0.248436
MYOCOS	0	0.0322306	0.0175931	0.0247961	0.00981229	0.00701807	0.0219312	0.0198418	0.00689755	0	0.00715801	0.0137306	0	0	0.011479	0	0	0	0.0180169	0	0	0.0231325	0	0	0	0.0352736	0	0.0176748	0.00649629	0	0	0	0.0104572	0.0127132	0.0304193	0.0502193	0.0223072	0	0	0	0.0159617	0	0.0206236	0.0520642	0	0	0	0
MYOC	0	0	0	0	0	0	0	0	0.00158895	0	0	0	0	0	0	0.00786235	0	0	0	0	0	0	0	0	0	0	0	0	0	0	0	0	0	0	0	0	0	0	0	0	0	0	0	0	0	0	0	0
VAMP4	0.113376	0.0772282	0.0782854	0.0802865	0.106673	0.117439	0.124153	0.124265	0.0689643	0.0838797	0.0832832	0.0794696	0.0632326	0	0.0423751	0.0896218	0	0.113593	0.0907516	0.0241319	0.0673467	0.0475327	0.0582196	0.0314846	0.0511573	0.0591773	0	0.181398	0.0672125	0.0808855	0	0.142654	0.0706483	0.056561	0.0119571	0.0783239	0.0777432	0.124411	0	0.0431539	0.0713128	0.0630175	0.102513	0.165195	0.119509	0.00553884	0.0363328	0.113753
DNM3	0.311117	0.566812	0.270748	0.431169	0.475844	0.282407	0.25511	0.294565	0.145689	0.22517	0.241128	0.268445	0.290387	0.168924	0.295145	0.280028	0	0.419659	0.336219	0.35953	0.297695	0.0938681	0.270122	0.0895001	0.186189	0.233457	0	0.372242	0.297088	0.542011	0.67456	0.281181	0.330679	0.316421	0.297206	0.258396	0.319509	0.425044	0	0.316106	0.278716	0.466648	0.542056	0.659951	0.292651	0.093724	0.181573	0.168385
PIGC	0.0530887	0.105217	0.0422921	0.152553	0.121716	0.0625022	0.0424565	0.0724566	0.0771227	0.0268151	0.0426938	0.0335741	0.043043	0.157005	0.0729378	0.109028	0	0.129214	0.101491	0.0573499	0.0611208	0.0542617	0.0369858	0.0948686	0.010871	0.0986964	0	0.0899569	0.129193	0.129195	0.193373	0.0984823	0.0341156	0.12397	0	0.0202348	0.0674102	0.0441766	0	0.060955	0.077433	0	0.134641	0	0.0686691	0.0176858	0.060176	0.00891372
C1orf105	0	0.0073466	0.00144857	0.00968757	0	0.00360728	0.0101695	0	0.00107275	0	0.00149967	0	0	0	0	0	0	0	0.00353487	0	0	0	0	0.0105203	0	0.011542	0	0	0	0	0	0.0212418	0	0	0	0.00668298	0	0.00569957	0	0	0.00430547	0	0	0	0.0103429	0	0	0.02501
SUCO	0.208314	0.122309	0.158621	0.158936	0.143554	0.135953	0.133361	0.200403	0.116123	0.0912682	0.124952	0.124201	0.138173	0.352317	0.177472	0.238399	0	0.180939	0.151154	0.151561	0.123521	0.115772	0.108239	0.12843	0.0978108	0.137257	0	0.211966	0.25413	0.22918	0.216253	0.110941	0.141798	0.167512	0.222401	0.134507	0.12523	0.117167	0	0.14572	0.172224	0.172864	0.238654	0.231573	0.128714	0.145515	0.0791273	0.195018
TNFSF18	0.0144637	0	0	0	0	0	0	0	0.00567056	0	0	0.00564541	0	0	0	0	0	0	0	0	0.00200753	0	0	0	0	0	0	0	0	0	0	0.0151911	0	0.00418578	0	0.00266959	0	0	0	0	0	0	0	0	0	0	0.00158773	0
TNFSF4	0	0.00568928	0.0100546	0.0278367	0	0.0144309	0	0	0.0270119	0.0143574	0.00673266	0.0127616	0.0269625	0.0411556	0	0	0	0	0.0114166	0.0160124	0.0138586	0.0200577	0.00590564	0.0049165	0.0247584	0.0150859	0	0.0250032	0.0323972	0.0874131	0	0.0444474	0.0318292	0.00779274	0	0.0163406	0.00593024	0.00612756	0	0	0.0102741	0.0823443	0.0383676	0.00784032	0.0139793	0	0.0124636	0.0256261
PRDX6	0.091292	0.0477903	0.0367132	0.0963449	0.0363335	0.0943622	0.0672937	0.0796505	0.0530845	0.043428	0.0438802	0.0709601	0.0684509	0.0634179	0	0.0817074	0	0.0164115	0.0541647	0.0485694	0.0353501	0.0555999	0.0324168	0.0342308	0.072487	0.0918357	0	0.105544	0.0905866	0.0939547	0.0985933	0.165012	0.124272	0.0747016	0.0810388	0.0107778	0.107411	0.189296	0	0.0339035	0.0897988	0	0.0781551	0.192129	0.0740435	0.0797506	0.0528325	0.0833583
SLC9C2	0.0827827	0.0398619	0.0436805	0.0974659	0.0301549	0.0700705	0.0256513	0.081443	0.0515302	0.0307984	0.0633281	0.0607733	0.0403614	0.0958288	0.134748	0.0846603	0	0.0558887	0.0718057	0.0421872	0.0218302	0.0152898	0.186308	0.0127019	0.0445237	0.081321	0	0.0427375	0.0852934	0.119924	0.102447	0.0251202	0.064866	0.0353674	0.0236459	0.049787	0.00690688	0.0478614	0	0.0661989	0.0293617	0.11355	0.157647	0.0659499	0.0373428	0.0303163	0.0499034	0.197273
ANKRD45	0.0520802	0.0127332	0.0159022	0.0760004	0.0354032	0.0438321	0.0217199	0.0669018	0.0208839	0.00365306	0.0326216	0.0414833	0.0144587	0	0.124649	0.0318823	0	0.0793722	0.0161986	0.0114177	0.0150858	0.032635	0.00766604	0	0.0183873	0.0135269	0	0.0215699	0.0607291	0.0312752	0.120953	0.0232219	0.0405123	0.0455029	0	0.0103438	0.0229157	0.0245524	0	0.0408374	0.04544	0.0709168	0	0	0.0157921	0.0208659	0.00233763	0
KLHL20	0.219834	0.282792	0.12433	0.271083	0.119476	0.158031	0.0888529	0.159932	0.106762	0.122114	0.145524	0.162671	0.232443	0.134718	0.14133	0.160982	0	0.130941	0.165186	0.179371	0.156246	0.122177	0.171908	0.106362	0.0835688	0.113449	0	0.214549	0.159297	0.194592	0	0.105324	0.176652	0.130936	0.172805	0.0947701	0.154086	0.237908	0	0.1462	0.175073	0.325028	0.1274	0.125131	0.127709	0.067181	0.102261	0.246701
CENPL	0.0144637	0	0.00412837	0.0297863	0.016179	0.0147264	0	0.00580448	0.00665034	0.00707557	0.00663904	0.00543234	0.0173414	0	0	0	0	0.0471799	0.0122092	0.00679942	0.0254677	0.00458958	0.0134588	0.0154693	0.00364578	0.00938884	0	0	0	0.0465361	0.0296878	0.0123397	0.0172566	0.0501191	0	0	0.0328587	0	0	0.0241181	0	0	0	0.00586043	0	0	0.00202405	0.0228831
DARS2	0.00595184	0.0171574	0.02174	0.0556687	0.0454161	0.0069145	0.039678	0.0549297	0.0504163	0.0179069	0.0306933	0.0184541	0.0355988	0.14089	0.0877843	0.0807908	0	0.0941427	0.0332298	0.0300253	0.0074461	0.0150585	0	0.00356253	0.0145036	0.0179541	0	0.0244899	0.0536067	0.0240883	0.123307	0	0.0362728	0.0473769	0	0.0247523	0.0298166	0.00499602	0	0.120074	0.0843877	0	0.0911327	0.0298741	0.0259835	0.0159634	0.0131176	0
ZBTB37	0.0543004	0.092314	0.05372	0.0599977	0.0771967	0.0523108	0.111336	0.0704786	0.0748719	0.0414274	0.0672793	0.045358	0.0926377	0.147087	0.104551	0.0865583	0	0.105404	0.0638138	0.0575178	0.0696574	0.0497411	0.049634	0.100108	0.0689795	0.0942627	0	0.223677	0.0661088	0.0833193	0.0296878	0.123232	0.0512415	0.110992	0.086167	0.0671628	0.131399	0.0315298	0	0.0411465	0.0604579	0.212778	0	0.054283	0.165321	0.0458779	0.0141565	0.0151166
SERPINC1	0	0	0.00679856	0	0	0	0	0	0	0.00495075	0	0	0	0	0	0	0	0	0	0.0062987	0	0	0	0	0	0	0	0	0	0	0	0	0	0	0	0	0	0	0	0	0.00280179	0	0	0	0	0	0	0
RC3H1	0.295939	0.294641	0.229092	0.420625	0.298895	0.305529	0.204749	0.34297	0.211386	0.164569	0.179453	0.237018	0.210351	0.279279	0.134374	0.306607	0	0.274237	0.293623	0.265738	0.166182	0.123345	0.293155	0.211373	0.165744	0.199536	0	0.320875	0.388726	0.304523	0.324169	0.298101	0.216119	0.196214	0.128807	0.242913	0.170001	0.227119	0	0.191354	0.233662	0.34707	0.482957	0.25727	0.251716	0.11109	0.115911	0.383565
RABGAP1L	0.569862	0.450247	0.2052	0.601742	0.47246	0.276035	0.474629	0.397519	0.153741	0.193419	0.175564	0.323974	0.4054	0.505286	0.185659	0.252794	0	0.499659	0.337686	0.230739	0.256772	0.160874	0.304629	0.150594	0.289545	0.297363	0	0.409905	0.459379	0.573669	0.476216	0.309791	0.313867	0.309847	0.52328	0.283235	0.316715	0.403421	0	0.230234	0.451744	0.720939	0.373332	0.564353	0.268828	0.227695	0.196191	0.287389
CACYBP	0.0965255	0.0805002	0.0654177	0.157177	0.0980691	0.0754074	0.244823	0.144425	0.0831565	0.0497682	0.105622	0.0635212	0.100133	0.140543	0.0909362	0.113349	0	0.0579642	0.133199	0.0572387	0.0653163	0.0648409	0.0129324	0.0653257	0.0766007	0.0558662	0	0.214759	0.154382	0.0962888	0.138627	0.09546	0.0867223	0.0773086	0	0.0504437	0.143187	0.0565719	0	0.0053193	0.0626444	0	0.0724172	0.158739	0.151684	0.0430643	0.0322048	0.181423
MRPS14	0.0216665	0.0493691	0.0286128	0.17256	0.0461929	0.0453392	0.0792114	0.0480294	0.0649357	0.0345737	0.0363512	0.0806124	0.0479103	0.0488496	0.0701814	0.0552425	0	0.101224	0.0597129	0.0251098	0.0228787	0.026052	0.0464464	0.0344256	0.0449523	0.0520004	0	0.0594804	0.0375527	0.0107209	0	0.110268	0.0423196	0.026233	0	0.043965	0.0426128	0.0546231	0	0.02079	0.037848	0.0547704	0.0618615	0.0772794	0.137204	0.0953949	0.0494243	0.0256261
TNN	0	0.00173272	0.00690158	0	0.00257953	0.0108245	0.0145664	0	0	0	0	0.00123097	0	0	0	0.00619921	0	0.00832191	0	0.00616864	0	0	0.0150702	0	0.00224265	0.00261454	0	0.0446202	0	0	0	0	0	0.0111341	0	0.0121719	0	0	0	0	0	0.0224471	0	0	0	0	0.00560382	0.0575331
KIAA0040	0	0	0.00198986	0	0	0	0	0.0277398	0	0	0.000901464	0	0	0	0	0.0382611	0	0	0.00724345	0	0	0	0	0.0154693	0.00900568	0.0215695	0	0	0	0.0321074	0	0.00777609	0	0	0	0	0	0	0	0	0.00229179	0	0	0	0	0	0.0136716	0
TNR	0.334248	0.465643	0.265287	0.268146	0.220194	0.258917	0.387859	0.319821	0.366401	0.203858	0.167902	0.284322	0.219607	0.331951	0.30041	0.321612	0	0.32832	0.280119	0.259131	0.27653	0.19579	0.326146	0.235577	0.170258	0.188364	0	0.439349	0.475582	0.380513	0.373106	0.249861	0.280255	0.344548	0.189769	0.265074	0.268893	0.288198	0	0.198166	0.298211	0.339082	0.492331	0.273163	0.277621	0.134407	0.233178	0.152807
COP1	0.501873	0.33645	0.260943	0.53519	0.310319	0.427904	0.313712	0.294337	0.208865	0.23103	0.200726	0.271879	0.352174	0.483838	0.452149	0.278871	0	0.355238	0.351523	0.310732	0.321996	0.176384	0.309225	0.150371	0.257569	0.309233	0	0.541594	0.491168	0.46696	0.562209	0.343859	0.364878	0.275934	0.469696	0.27015	0.296651	0.317035	0	0.239843	0.309442	0.488887	0.456442	0.493113	0.35814	0.525688	0.17089	0.140245
PAPPA2	0.0991507	0.0234736	0.0537879	0.0743249	0.0401783	0.0328125	0.0168339	0.0136405	0.051411	0.0241587	0.0113505	0.00179167	0.0149674	0	0.0549208	0.0720895	0	0.0741198	0.0618448	0.0523123	0.0812845	0.0445846	0	0.0426696	0.0204792	0.0255918	0	0.013269	0.0564555	0.0840416	0	0.107931	0.0130017	0.0322317	0.0544157	0.00206777	0.024148	0.0251362	0	0	0.0683608	0	0.0678602	0	0.0266594	0.0310338	0.0258042	0.131743
ASTN1	0.478369	0.625567	0.260457	0.52661	0.498573	0.357569	0.344447	0.382232	0.188522	0.123316	0.233361	0.327381	0.323627	0.372077	0.516782	0.449572	0	0.518003	0.294798	0.180265	0.148614	0.135585	0.273009	0.205628	0.0798298	0.299764	0	0.741558	0.271646	0.534733	0.521519	0.269038	0.352616	0.31709	0.416132	0.230881	0.360525	0.439452	0	0.425778	0.25741	0.382767	0.458101	0.544583	0.251449	0.258146	0.136788	0.205634
BRINP2	0.192699	0.220962	0.209559	0.187396	0.264083	0.217363	0.31841	0.191121	0.160927	0.161075	0.232061	0.279989	0.168807	0.323715	0.339912	0.19108	0	0.202729	0.152046	0.198909	0.309977	0.153474	0.157661	0.171728	0.141628	0.253548	0	0.226279	0.291404	0.22038	0.359677	0.218292	0.231195	0.178403	0.463996	0.231333	0.204328	0.127176	0	0.219123	0.238934	0.189219	0.276224	0.150223	0.166244	0.172375	0.164446	0.0702492
SEC16B	0.0309029	0.103105	0.0428559	0.115897	0.0472067	0.0379369	0.0312699	0.0485534	0.0562963	0.00664533	0.038554	0.029275	0.00853422	0	0.0873375	0.0394237	0	0.0378789	0.0171492	0.0409188	0.0106742	0.03936	0	0.0272772	0.0237295	0.0181678	0	0.0476559	0.115107	0.114397	0	0.0931028	0.0671944	0.00493715	0.0537763	0.00446277	0.0205208	0.0291559	0	0.0732959	0.0514142	0.0611442	0.0345475	0.0962153	0.0121678	0.0253481	0.0371533	0.0425246
RASAL2	0.381172	0.389705	0.263399	0.438773	0.416542	0.235083	0.270438	0.333958	0.20784	0.267466	0.225425	0.297978	0.307757	0.256101	0.341225	0.450854	0	0.587006	0.296441	0.39736	0.297053	0.121713	0.199029	0.0410918	0.118276	0.175565	0	0.592023	0.295927	0.329081	0.584696	0.414801	0.306384	0.238643	0.685275	0.202262	0.172981	0.593624	0	0.214522	0.295741	0.529572	0.694141	0.532282	0.378643	0.131839	0.0968652	0.356712
CLEC20A	0.00981143	0	0.016365	0.136707	0.0883396	0.0190396	0.0213152	0.028367	0.0567047	0.00500986	0.00426357	0.00621753	0.00715492	0.0950304	0	0.12883	0	0.105205	0.104355	0.0218252	0.0322184	0.026336	0	0.0370003	0.00973864	0.0106444	0	0.0350825	0.151857	0.0564644	0	0.119974	0.00956476	0.0862147	0	0.00298576	0.0490375	0.0192364	0	0.0287913	0.0425675	0	0.0446702	0.0427642	0.00888019	0.0415187	0.0115513	0
TEX35	0	0	0	0	0	0	0	0	0.00247201	0	0	0	0	0	0	0	0	0.0152963	0	0	0	0.00174303	0	0	0	0	0	0	0	0	0	0	0	0	0	0	0	0	0	0	0	0	0.025526	0	0	0	0	0
RALGPS2	0.477067	0.417032	0.338642	0.456685	0.309866	0.429356	0.471827	0.382735	0.220044	0.175932	0.271035	0.304759	0.42274	0.496668	0.25951	0.375156	0	0.277353	0.321331	0.360311	0.287597	0.195972	0.229167	0.342486	0.215298	0.300251	0	0.573571	0.450249	0.571978	0.650488	0.259458	0.387916	0.278571	0.429218	0.353781	0.28871	0.460253	0	0.292894	0.339914	0.571183	0.555546	0.607204	0.262021	0.281673	0.179347	0.358103
ANGPTL1	0.0755819	0.0727377	0.0692319	0.373366	0.149761	0.0735621	0.0935426	0.134582	0.105349	0.0428908	0.0550795	0.0238311	0.048396	0.192752	0.0907058	0.152535	0	0.208384	0.132989	0.0285759	0.104921	0.0996782	0.0356688	0.0518052	0.0708679	0.0443582	0	0.104262	0.158753	0.205384	0	0.132362	0.0213805	0.155146	0	0.0259048	0.124762	0.0630647	0	0.0886286	0.0898205	0.0978677	0.126984	0	0.088145	0.0825319	0.0695873	0.027624
FAM20B	0.165999	0.119222	0.100683	0.19757	0.130533	0.189253	0.0948905	0.127181	0.0900273	0.0955156	0.127719	0.0815224	0.142815	0	0.183734	0.208439	0	0.145004	0.150892	0.133256	0.116051	0.131091	0.176	0.10364	0.0755689	0.0931362	0	0.107639	0.190595	0.215813	0	0.0762788	0.144388	0.153206	0.108431	0.18233	0.11256	0.166367	0	0.0833823	0.132608	0.100593	0.090037	0.120902	0.223181	0.0584903	0.079027	0.0883404
TOR3A	0.0497245	0.0217374	0.0222681	0.00764882	0.0162487	0.00664247	0.0442329	0.0843283	0.0441204	0.0168297	0.0231818	0.0303951	0.00338869	0.054723	0	0.0716959	0	0.0291263	0.0506359	0.0593467	0.0242093	0.0229472	0.0151384	0.0293608	0.0288461	0.0111262	0	0	0.0657769	0.016861	0	0.019651	0.0303873	0.0180405	0	0.0209114	0.0222725	0.0348699	0	0	0.0150389	0.0323037	0	0.0064784	0.0134081	0	0.014706	0.02501
ABL2	0.254033	0.348554	0.248131	0.30289	0.320329	0.201595	0.142947	0.290755	0.193412	0.144479	0.163562	0.239369	0.253038	0.192461	0.178079	0.263695	0	0.341737	0.294571	0.272249	0.189043	0.176032	0.21826	0.158585	0.120867	0.249938	0	0.22398	0.188811	0.419656	0.424472	0.233045	0.301737	0.185294	0.304315	0.148889	0.289928	0.163503	0	0.194726	0.254931	0.283615	0.365101	0.416821	0.220154	0.114275	0.152598	0.227664
SOAT1	0.0220051	0.0894902	0.0660236	0.138011	0.057224	0.0502759	0.0644687	0.147228	0.080312	0.0606276	0.0315547	0.0424209	0.0479014	0	0.0593698	0.0810298	0	0.154473	0.0576829	0.0486509	0.0535909	0.0410649	0.0932041	0.0752063	0.0924945	0.0768257	0	0.0784073	0.0559704	0.121343	0.261283	0.0784833	0.0953416	0.0802333	0.0119571	0.0565972	0.098646	0.104332	0	0.0237993	0.0721781	0	0.0656788	0.0655162	0.075256	0.137436	0.0505843	0.0886957
AXDND1	0	0.0137579	0.01317	0.030154	0.0102942	0.0597666	0.0163264	0.0135814	0.00184147	0.0044503	0.0109747	0.0125316	0.0352208	0.0404129	0	0.0117351	0	0.0274234	0.0209917	0.0305287	0.00654487	0.01966	0.00518667	0	0.00277122	0	0	0.0311166	0.0382318	0.0214362	0	0	0	0	0	0.00762186	0.00513922	0	0	0	0.0172905	0.0163167	0.050959	0	0.003038	0.0089824	0.00587851	0
NPHS2	0	0.00603795	0	0	0	0	0	0	0	0	0	0	0	0	0	0.0155479	0	0	0	0	0	0	0	0	0	0	0	0	0	0	0	0	0	0	0	0	0	0	0	0	0	0	0	0	0	0	0	0
TDRD5	0.0212456	0	0.00676305	0	0.0124681	0	0.0213152	0	0	0.00125707	0.00291261	0.00920689	0	0	0	0.00410768	0	0.0100623	0.022803	0	0	0.00724448	0	0.00688246	0.00788603	0	0	0	0	0.0255173	0	0.0317387	0.00753717	0.0127132	0	0.0100439	0.00483902	0	0	0.0408374	0.00434448	0	0.0101104	0	0.0111542	0	0.00316886	0.00804977
FAM163A	0.0173766	0	0.0164574	0	0	0	0	0.00545841	0	0	0.00295756	0	0	0.0345586	0	0	0	0	0	0	0.00872497	0.0127908	0	0	0	0.00933443	0	0	0	0	0	0	0	0	0	0.0122053	0	0	0	0	0.00271828	0	0	0	0	0	0.0434107	0.0151166
TOR1AIP2	0.159007	0.252055	0.133144	0.435362	0.203152	0.245379	0.211625	0.184084	0.149105	0.151553	0.150882	0.161552	0.163697	0.254986	0.14937	0.235711	0	0.196539	0.189463	0.139042	0.170462	0.110708	0.111499	0.117093	0.158698	0.156176	0	0.30548	0.18856	0.184301	0.133337	0.22948	0.151898	0.19043	0.257692	0.167102	0.175877	0.200553	0	0.136917	0.154953	0.120934	0.289166	0.239306	0.17927	0.121197	0.087753	0.121077
TOR1AIP1	0.0917735	0.0526881	0.0471469	0.121752	0.0900703	0.0934889	0.0392342	0.0570861	0.113461	0.0497459	0.0887369	0.070404	0.0335237	0.113809	0	0.0485532	0	0.102223	0.0767577	0.0613105	0.0812472	0.0650724	0.0264426	0.0403697	0.0770061	0.067792	0	0.12604	0.0947222	0.0653242	0.343303	0.0571306	0.0688049	0.0704358	0	0.0654625	0.0627831	0.0524318	0	0.0752683	0.0632898	0.0242586	0.134924	0.0837353	0.0857425	0.0377885	0.0415358	0.0925928
CEP350	0.384202	0.42283	0.234757	0.456911	0.369491	0.351932	0.306333	0.342533	0.241032	0.20173	0.243411	0.254734	0.336909	0.317938	0.427226	0.309104	0	0.297224	0.285167	0.261638	0.272752	0.157467	0.289061	0.118927	0.180119	0.359199	0	0.485926	0.456709	0.494684	0.353508	0.295588	0.286104	0.236487	0.320555	0.294063	0.280953	0.322246	0	0.331838	0.264558	0.425249	0.431139	0.456062	0.335075	0.17111	0.091128	0.206181
QSOX1	0.0823118	0.0807789	0.0691911	0.06741	0.032894	0.0749183	0.126474	0.101758	0.0703787	0.0354135	0.0707672	0.0464563	0.0380373	0	0.0500747	0.066933	0	0.071153	0.0643478	0.0992465	0.0883583	0.0383394	0.0910798	0	0.0531524	0.0550271	0	0.0564168	0.138279	0.0858059	0.236584	0.193328	0.06997	0.0773304	0.147162	0.0685407	0.0664743	0.101081	0	0.0953017	0.0440182	0.181362	0.197956	0.0583207	0.0655321	0.0636072	0.0143042	0.0623999
LHX4	0	0	0.00224525	0.0365079	0	0	0.0462778	0.0295591	0.00244672	0.00484009	0.00896359	0.00434046	0	0.0345586	0	0.0056604	0	0.0164115	0.00724243	0.00406411	0.00386307	0	0	0	0	0	0	0	0	0.00446414	0	0	0	0.00743488	0	0.00368076	0.00628192	0	0	0	0	0	0.0264166	0	0	0	0	0.0392249
ACBD6	0.442854	0.442434	0.399143	0.479977	0.373401	0.353607	0.289755	0.321633	0.254311	0.205773	0.213725	0.273259	0.417774	0.413894	0.294277	0.303248	0	0.318701	0.282439	0.312103	0.297056	0.194835	0.284464	0.11609	0.247964	0.350105	0	0.424632	0.386607	0.531387	0.614658	0.382715	0.31265	0.25482	0.405528	0.303605	0.333646	0.337416	0	0.224005	0.309612	0.475727	0.404861	0.38329	0.357917	0.281051	0.225071	0.116904
XPR1	0.282118	0.344684	0.256721	0.393859	0.376716	0.221121	0.247119	0.317932	0.188884	0.202793	0.220607	0.24594	0.247867	0.323849	0.206517	0.271683	0	0.256914	0.245133	0.304043	0.281799	0.219326	0.278894	0.0963811	0.204187	0.202761	0	0.376972	0.36986	0.348624	0.203941	0.243518	0.287235	0.228269	0.120932	0.174875	0.251473	0.327406	0	0.268103	0.22401	0.406674	0.417992	0.333321	0.268098	0.229905	0.0967589	0.178699
KIAA1614	0	0.00832804	0.0129492	0.0580968	0.0162682	0.0358297	0.0212276	0.0147345	0.0355519	0.00492008	0.00321448	0.0331219	0.038	0	0	0	0	0.034334	0.0118892	0.0448845	0.0211113	0.0144162	0.0347723	0.00795589	0.0192504	0.0534309	0	0	0.0070422	0.0492757	0	0.00760396	0.038793	0.0348724	0	0.0501503	0.0433968	0.0538798	0	0.0175974	0.0294031	0	0	0.0500036	0.00484963	0.0604542	0.016187	0.0966249
STX6	0.0767557	0.183708	0.0881627	0.220704	0.163198	0.0809338	0.0830841	0.0819968	0.097315	0.081201	0.112008	0.0688817	0.0830592	0.137484	0.173974	0.10906	0	0.167699	0.0956807	0.0878148	0.11333	0.0737743	0.0492829	0.0703143	0.0614336	0.0495905	0	0.167206	0.0768722	0.128398	0.0985933	0.079482	0.0706952	0.115788	0.0448064	0.0931023	0.146031	0.0649272	0	0.107291	0.1243	0.121967	0.221193	0.0561054	0.0652521	0.11433	0.0368349	0.083136
MR1	0	0	0.00589592	0.0123798	0.0115764	0.0253805	0.00963987	0	0.0121778	0.00155285	0.0138847	0.00212016	0.0170845	0	0	0.0207033	0	0	0	0.0161594	0.00259191	0	0.0451712	0	0.033934	0	0	0	0	0	0.122331	0.0228361	0.0111522	0.0118708	0	0.0049436	0	0	0	0	0.0367018	0	0	0	0	0	0	0
IER5	0.0998574	0.0113651	0.0259582	0.0341468	0.048838	0.0149186	0.0791555	0	0.0264485	0.00923602	0.0237934	0.0118256	0.0123273	0	0	0.0435442	0	0.0443507	0.0192391	0.0226919	0	0.00620722	0.04134	0.00961953	0.0606284	0.0129868	0	0.011958	0.00613942	0.0272885	0	0	0.0262088	0.0144216	0	0.00899649	0	0	0	0.0672864	0.046417	0	0	0.0368624	0.0279628	0.0441095	0.00415905	0.0307666
CACNA1E	0.141861	0.114495	0.102983	0.232907	0.102779	0.0754524	0.183241	0.0921687	0.0624565	0.0651647	0.0506882	0.0949354	0.0720955	0	0.00963893	0.0938274	0	0.0726787	0.103987	0.1057	0.0474567	0.0617673	0.019215	0.0839561	0.0478047	0.0504611	0	0	0.0909786	0.432182	0	0.225129	0.144217	0.122341	0	0.0762804	0.137514	0.319543	0	0.13718	0.12368	0.133773	0.292754	0.0394232	0.140075	0.09639	0.060201	0.02501
ZNF648	0	0	0	0	0	0	0	0	0.00145187	0	0	0	0	0	0	0	0	0	0	0	0	0	0	0	0.00157998	0	0	0	0	0	0	0	0	0	0	0	0	0	0	0	0	0	0	0	0	0	0	0
GLUL	0.123522	0.102006	0.11652	0.144115	0.158149	0.16863	0.208111	0.297395	0.123915	0.0924471	0.154621	0.0830957	0.131718	0.247186	0.0831356	0.0773545	0	0.161479	0.293237	0.0724538	0.0821646	0.121272	0.171215	0.145524	0.0996446	0.113586	0	0.154181	0.20055	0.217032	0.445628	0.141212	0.134007	0.154751	0.103875	0.0855911	0.0866997	0.164538	0	0.117795	0.0986045	0.0163167	0.177063	0.238799	0.12174	0.154337	0.040172	0.121098
RGSL1	0	0	0.0035674	0.034721	0.0111432	0	0	0	0.00174908	0	0.00108713	0.00946975	0	0	0	0.0187906	0	0	0	0.00437094	0	0.00287511	0	0	0	0	0	0	0.0488938	0	0	0	0.0108481	0	0	0.0050941	0.0149961	0	0	0.0220168	0	0	0	0	0	0	0	0.1067
RNASEL	0.0403885	0.00736523	0.0256195	0.0925911	0.0585029	0	0.036772	0.0244519	0.0292315	0.0174815	0.0289708	0.015801	0.0380846	0.0422867	0.0241997	0.0160155	0	0.0100623	0.0558374	0.0138994	0.0346475	0.00727519	0.0141939	0.0614194	0.0462312	0	0	0	0.0291168	0.0244291	0	0.0378034	0.0386328	0.0779692	0	0.0251349	0	0.0460116	0	0	0.0359031	0	0.0379807	0.036856	0.0575881	0.0896476	0.012675	0.0345259
RGS16	0	0.0378452	0.0869869	0.0957256	0.0422559	0.0244708	0.189558	0.0031307	0.0742785	0.014016	0.0356146	0.0572245	0.108622	0.127892	0	0.0743873	0	0.0582617	0.15446	0.0590178	0.0714314	0.144893	0.00261621	0	0.178325	0.0530498	0	0.0549323	0.0163065	0.078313	0	0.0600936	0.0564164	0.137395	0	0.0420356	0.25035	0.0512358	0	0.10393	0.0466761	0	0.135075	0.0129476	0.0338008	0	0.0227786	0.083565
RGS8	0.097299	0.0241404	0.0985266	0.0534067	0.0396194	0.0333502	0.0824383	0.0525318	0.112512	0.0779243	0.0173044	0.0335624	0.043186	0.0250701	0.0389783	0.0930694	0	0.0844373	0.0766774	0.135408	0.0189186	0.0229403	0.111744	0.00666616	0.0151361	0.012482	0	0.0283771	0.0466628	0.0397709	0	0.0398715	0.0250295	0.0470245	0	0.0611722	0.162916	0.0273557	0	0.0679723	0.0972015	0.0348464	0.0347079	0.0071201	0.0471754	0	0.0598897	0.152232
NPL	0.118453	0.0546565	0.0759293	0.0673798	0.0491788	0.04615	0.0374059	0.0548314	0.027468	0.0312058	0.0526978	0.0279073	0.0107957	0.0250701	0	0.0486088	0	0.0823905	0.030179	0.0723196	0.0769444	0.0311537	0.0289625	0.0545765	0.0280568	0.0702438	0	0.0919329	0.0558179	0.0501974	0.218345	0.0795044	0.0839464	0.141446	0	0.0453622	0.127143	0.0460023	0	0.0736195	0.100222	0.098147	0.11565	0.0979953	0.0274343	0	0.048663	0.110261
DHX9	0.26991	0.244224	0.217256	0.221023	0.244559	0.260856	0.180192	0.208716	0.156091	0.133741	0.192856	0.216458	0.260196	0.09853	0.0675373	0.168299	0	0.201984	0.229793	0.232433	0.179002	0.167397	0.194512	0.124186	0.183199	0.194055	0	0.251464	0.247894	0.264998	0.139549	0.203511	0.230776	0.217787	0.171614	0.14793	0.255705	0.288219	0	0.184605	0.157351	0.389714	0.21413	0.286802	0.212563	0.165756	0.088045	0.167773
SHCBP1L	0.0137304	0	0.0190566	0	0.00417857	0	0	0.0127572	0.00541783	0.0054399	0	0.00120882	0	0	0	0	0	0.0140661	0	0.0126596	0.0028422	0	0	0.00356253	0.00476944	0.0170536	0	0	0.011038	0	0	0	0	0.00614095	0	0	0	0	0	0.0262013	0	0	0.03747	0	0	0	0	0
LAMC1	0.216679	0.225653	0.201316	0.317124	0.220591	0.157918	0.187543	0.205791	0.175993	0.138293	0.170864	0.25618	0.212523	0.194488	0.197	0.220614	0	0.27269	0.263014	0.220668	0.218456	0.187962	0.104156	0.1431	0.174988	0.146493	0	0.324367	0.280203	0.203766	0.0296878	0.206124	0.176974	0.148922	0.173133	0.167379	0.164	0.18762	0	0.238871	0.1517	0.189611	0.239742	0.231178	0.248517	0.174487	0.150826	0.154995
LAMC2	0	0	0	0.018982	0.00190471	0	0	0	0.0079844	0	0.00157806	0	0	0	0	0.00786235	0	0	0.00747992	0.00798682	0	0	0	0	0	0	0	0.0115361	0.00609263	0	0	0	0.0192995	0	0	0	0	0	0	0	0	0	0	0	0	0	0	0
NMNAT2	0.430569	0.464334	0.30652	0.563176	0.457091	0.30681	0.360756	0.367216	0.199091	0.207442	0.298817	0.37291	0.448872	0.444848	0.460818	0.271621	0	0.451464	0.404745	0.460727	0.352882	0.194637	0.304581	0.145993	0.243559	0.45425	0	0.390964	0.455207	0.468325	0.558073	0.306983	0.304421	0.171664	0.381729	0.428664	0.358067	0.357233	0	0.409952	0.388822	0.710344	0.425948	0.499539	0.407729	0.131954	0.127609	0.156376
SMG7	0.252461	0.336933	0.235216	0.324569	0.257568	0.294211	0.178658	0.244328	0.160438	0.156217	0.197526	0.149336	0.201717	0.258867	0.215745	0.191722	0	0.259712	0.240352	0.224963	0.212917	0.11095	0.192003	0.263066	0.198664	0.213953	0	0.31277	0.24583	0.352588	0.437889	0.187891	0.199748	0.26903	0.219887	0.2058	0.209632	0.173054	0	0.155769	0.236143	0.263769	0.222128	0.297278	0.163491	0.170704	0.10101	0.209349
NCF2	0	0.00378184	0	0	0.00391141	0	0	0	0	0	0	0	0	0	0	0.0137115	0	0	0	0	0.00952399	0	0.0108815	0	0.000778925	0	0	0	0.00370192	0	0	0.0229663	0	0	0	0	0	0	0	0	0.00802334	0	0	0	0	0	0.00434666	0
ARPC5	0.0382062	0.0110626	0.0250264	0.0490122	0.0742458	0.0286414	0.0692474	0.0325603	0.0360404	0.014807	0.0445159	0.018001	0.0992666	0.116848	0	0.0681563	0	0.0188717	0.0545655	0.0193948	0.0371426	0.0259214	0.0246258	0.0751702	0.0148543	0.0243156	0	0.0674634	0.0178714	0.0350442	0	0.050751	0.0337945	0.0388817	0	0.0679022	0.0433692	0.0661741	0	0.0220168	0.034622	0.050259	0.0791627	0.0544143	0.0395486	0.049726	0.0322154	0.0619074
RGL1	0.467318	0.391146	0.315637	0.510716	0.375589	0.398921	0.287389	0.45306	0.239723	0.151435	0.222374	0.322022	0.306987	0.249457	0.253932	0.359458	0	0.340191	0.31856	0.299395	0.292927	0.114301	0.326431	0.235537	0.18407	0.337256	0	0.416076	0.430659	0.491006	0.434584	0.274772	0.385201	0.302433	0.222444	0.282346	0.256455	0.345451	0	0.302811	0.336275	0.533696	0.405057	0.425203	0.312726	0.304711	0.188737	0.237134
APOBEC4	0	0	0.00144857	0	0.0259138	0	0	0.00545841	0.00626075	0	0	0	0	0	0	0	0	0	0.0187898	0	0	0	0	0.013502	0	0	0	0.0152161	0.0174816	0	0	0.0187628	0	0.00893599	0	0	0	0	0	0	0	0	0.0449094	0	0	0	0.00202405	0
COLGALT2	0.237357	0.203076	0.226708	0.282316	0.211769	0.201454	0.323756	0.12524	0.140256	0.0947746	0.109393	0.113108	0.208469	0.123925	0.0626429	0.1959	0	0.21762	0.215688	0.182055	0.156811	0.116736	0.156106	0.160494	0.140785	0.243552	0	0.183713	0.305255	0.178269	0.080206	0.129145	0.206954	0.145671	0.156999	0.156032	0.148194	0.145422	0	0.211963	0.153433	0.197194	0.241804	0.288002	0.133957	0.0378494	0.122222	0.0878838
TSEN15	0.154033	0.142031	0.166993	0.209787	0.0919504	0.179645	0.311964	0.129677	0.0740091	0.148859	0.108173	0.110695	0.113774	0.221211	0.101977	0.10046	0	0.0983707	0.0817303	0.148379	0.146651	0.125115	0.101753	0.103405	0.0758776	0.11885	0	0.190652	0.203375	0.088347	0.0985933	0.124826	0.143797	0.0797807	0.216225	0.0987202	0.0957168	0.25638	0	0.0619556	0.104696	0.296057	0.194639	0.281291	0.167126	0.163208	0.0653903	0.294762
C1orf21	0.356758	0.375274	0.368723	0.402561	0.355969	0.351838	0.344626	0.356667	0.21114	0.214533	0.252018	0.288874	0.332335	0.202738	0.415634	0.396034	0	0.42826	0.287775	0.325227	0.298957	0.225855	0.234503	0.110925	0.236102	0.368855	0	0.431773	0.40676	0.479463	0.632023	0.32377	0.283896	0.326275	0.398138	0.253452	0.241422	0.351832	0	0.373174	0.350369	0.544232	0.43698	0.340255	0.411463	0.220806	0.179268	0.311652
EDEM3	0.22923	0.237431	0.175532	0.357947	0.2496	0.309428	0.198477	0.256508	0.124324	0.0932264	0.203193	0.167595	0.182204	0.0981251	0.180074	0.230223	0	0.225707	0.194011	0.189219	0.159738	0.108611	0.205315	0.146057	0.129455	0.201053	0	0.401272	0.24479	0.348843	0.0296878	0.167968	0.205543	0.185325	0.238841	0.162865	0.215892	0.289552	0	0.155493	0.179323	0.346026	0.341812	0.324086	0.21623	0.107475	0.114717	0.159566
RNF2	0.086153	0.0709922	0.0787924	0.141469	0.0778931	0.147571	0.157973	0.179823	0.103708	0.0968135	0.0902659	0.0792151	0.0860021	0.181913	0.023596	0.13483	0	0.114285	0.108493	0.0855052	0.104825	0.0690584	0.0985102	0.0954198	0.109056	0.0894649	0	0.0505011	0.109439	0.216039	0.120953	0.0812941	0.0897988	0.095869	0.0778468	0.0977508	0.0825363	0.215693	0	0.034558	0.0685273	0.142038	0.13073	0.160581	0.144203	0.0845358	0.0666207	0.0803592
TRMT1L	0.174974	0.0922963	0.0576188	0.122958	0.08262	0.170041	0.11219	0.0755104	0.0724767	0.102674	0.131862	0.0748099	0.0881024	0.0345586	0.116725	0.0756645	0	0.109037	0.0715823	0.126964	0.117982	0.0514344	0.0488627	0.0672739	0.113409	0.0659417	0	0.169609	0.190943	0.133719	0.120953	0.0874744	0.109913	0.111297	0	0.0581749	0.053775	0.087683	0	0.115544	0.0566851	0.135871	0.177227	0.10626	0.0822858	0.0590661	0.0361121	0.157352
SWT1	0.154959	0.191344	0.163337	0.219807	0.183357	0.0955228	0.272393	0.16836	0.113661	0.118213	0.12683	0.105522	0.117074	0.171187	0.0749164	0.133633	0	0.182091	0.0930293	0.196023	0.151382	0.129931	0.159088	0.0963081	0.0943766	0.173134	0	0.223907	0.201022	0.145845	0	0.222057	0.141591	0.154823	0.0706723	0.143494	0.129084	0.0485014	0	0.106138	0.151291	0.30702	0.154337	0.165549	0.264013	0.0528504	0.0603833	0.199041
IVNS1ABP	0.0676504	0.0452124	0.104592	0.191591	0.0954747	0.130929	0.149551	0.102072	0.0536494	0.0427534	0.1251	0.095337	0.0708887	0.149342	0.0241997	0.0343735	0	0.112793	0.066548	0.0353644	0.0555275	0.0351658	0.040717	0.0251428	0.0588167	0.120271	0	0.167856	0.0900096	0.172648	0	0.125474	0.0621158	0.10143	0.186067	0.075255	0.0561273	0.0703841	0	0.00928711	0.0882436	0.0750123	0.154975	0.113111	0.162655	0.0782019	0.0325558	0.0985979
HMCN1	0.00743416	0	0.00890325	0.0184023	0.00764049	0	0	0	0.0136477	0.00461081	0.00335642	0.0465362	0	0	0.0719575	0.00511239	0	0	0.00441669	0	0.00200753	0.0439322	0	0	0.00935818	0	0	0	0	0.0276437	0	0.00777609	0.0125333	0.00505401	0	0.00850662	0.0268108	0	0	0	0	0	0.0169079	0	0.0226528	0	0.0312394	0
PRG4	0	0	0.00149654	0	0	0	0.0163264	0	0	0	0	0	0.002222	0	0	0	0	0	0	0.0142777	0	0.00757544	0	0	0	0	0	0	0	0	0	0	0	0	0	0	0	0	0	0	0	0	0	0	0	0	0	0
TPR	0.321334	0.239804	0.188803	0.323807	0.211601	0.282171	0.185917	0.183727	0.152462	0.11098	0.26243	0.191325	0.236097	0.346743	0.222529	0.191264	0	0.148226	0.246902	0.19232	0.190969	0.170494	0.127412	0.144423	0.159742	0.201772	0	0.272153	0.293775	0.227155	0.455735	0.11078	0.19526	0.162141	0.221012	0.178785	0.149123	0.255026	0	0.161091	0.170557	0.27949	0.180628	0.25529	0.220896	0.122319	0.0706299	0.181925
ODR4	0.283943	0.277327	0.191688	0.189398	0.186825	0.175998	0.130168	0.221804	0.127022	0.11573	0.150459	0.174618	0.186347	0.239818	0.115245	0.15991	0	0.233633	0.160687	0.170347	0.194409	0.0888797	0.157729	0.08991	0.143536	0.128969	0	0.275001	0.354525	0.163805	0.407407	0.191516	0.173789	0.19484	0.0591766	0.126028	0.126171	0.189642	0	0.221091	0.192312	0.131774	0.179782	0.231911	0.141159	0.107673	0.0681834	0.170955
PDC	0	0.00173272	0.0197133	0.0843067	0.0611359	0.0425099	0.0224542	0	0.0209911	0.0075115	0.00791392	0	0	0.160717	0	0.112455	0	0.0590563	0.0516589	0	0.0177772	0.0119316	0	0.0981971	0	0	0	0	0.0132674	0	0	0.014884	0.0213057	0.0164613	0	0	0.018887	0	0	0.053806	0.0506158	0	0	0.0109009	0.00832825	0	0.029843	0.031517
PTGS2	0.0883144	0.0552169	0.0485879	0.0747763	0.12268	0.0303868	0.0860315	0.0550706	0.0550171	0.00836268	0.106006	0.0319505	0.0179462	0	0.0768229	0.0170691	0	0.0351996	0.076598	0.0450389	0.0381448	0.0530042	0.0959575	0.0346422	0.0470053	0.0290395	0	0.066804	0.0542749	0.0830014	0	0.0445377	0.0369844	0.0588116	0	0.0343265	0.0220071	0.0130812	0	0.0752658	0.0333658	0.0249682	0	0.0918807	0.107423	0.115362	0.0314887	0.0309376
PLA2G4A	0	0.0362896	0.00857395	0	0.0233038	0.0266605	0.00774692	0.0101073	0.00109783	0	0.00653685	0.00220483	0.0102751	0	0	0	0	0	0.0142493	0	0.00724616	0	0	0.00835414	0.0112869	0	0	0	0.0104387	0	0	0	0.0234749	0.00416309	0	0.00346475	0.0226763	0	0	0	0	0.0345935	0.0319171	0	0.00309944	0	0.0106733	0
BRINP3	0.560375	0.314034	0.376073	0.462632	0.440313	0.547033	0.543401	0.392671	0.339052	0.473076	0.408161	0.427059	0.447299	0.151716	0.566271	0.409558	0	0.393888	0.464878	0.355654	0.415068	0.253553	0.495544	0.324679	0.398166	0.446836	0	0.574086	0.502235	0.388058	0.629692	0.474149	0.581278	0.447093	0.972414	0.510409	0.441557	0.329922	0	0.669255	0.385006	0.796311	0.437013	0.659395	0.419008	0.437267	0.207309	0.36323
RGS18	0	0	0	0	0	0	0	0	0	0	0.00243993	0	0.00294072	0	0	0	0	0	0	0	0	0	0	0	0	0	0	0	0	0	0	0	0	0	0	0	0	0	0	0	0	0	0	0	0	0	0	0
RGS21	0	0	0	0	0	0	0	0	0	0	0	0	0	0	0	0	0	0	0	0	0	0	0	0	0	0	0	0	0	0	0	0	0	0	0	0	0	0	0	0	0	0	0	0	0	0	0	0
RGS1	0	0.0189095	0	0	0	0	0.0271724	0.0031307	0.0030741	0	0	0	0	0	0	0	0	0	0.00504204	0	0	0	0	0	0	0	0	0	0	0.0301238	0	0	0.00491226	0	0	0	0	0	0	0	0.00470494	0	0	0	0	0	0	0
RGS13	0	0	0	0	0	0	0	0	0	0	0	0	0	0	0	0	0	0	0	0	0	0	0	0	0	0	0	0	0	0	0	0	0	0	0	0	0	0	0	0	0	0	0	0	0	0	0	0
AL136454.1	0	0	0	0.0241704	0	0.00515943	0.0238575	0.0211638	0.0186402	0	0.0174921	0	0.0344745	0.0403293	0	0.00619921	0	0.0330147	0.0369054	0.00246849	0.0163706	0.00273815	0	0.00666616	0.0030844	0	0	0	0.0158669	0.0119958	0.122331	0.105061	0.0126606	0.024882	0	0.00458003	0.050183	0	0	0	0.00526763	0	0	0	0.00402306	0	0	0
RGS2	0.0201724	0.0322376	0.0259643	0	0.00847421	0.029672	0.0682478	0.0595885	0.0387607	0.0485199	0.0203606	0.0125403	0.0271655	0	0	0.0325917	0	0.0157035	0.0361526	0.0326921	0.0153927	0.0230189	0.0380347	0.0424762	0.0390429	0.0175425	0	0.0670455	0	0	0.120953	0	0.0549583	0.00995454	0	0.00752174	0.0400987	0.0294325	0	0.00928711	0.0337464	0	0.0206236	0.0969177	0.0123718	0	0.00704782	0.0275032
UCHL5	0.159983	0.121218	0.0831669	0.100316	0.133324	0.139211	0.239134	0.124937	0.112494	0.0502098	0.0971417	0.077867	0.0953537	0.162394	0.126994	0.167398	0	0.127242	0.184258	0.110173	0.13672	0.0697827	0.0622253	0.100776	0.112089	0.0835261	0	0.214435	0.167005	0.150726	0	0.109332	0.108007	0.13406	0.119144	0.0803782	0.121676	0.0693565	0	0.0983648	0.150023	0.0608524	0.194559	0.186185	0.0897975	0.154418	0.0687172	0.0582495
GLRX2	0.0770634	0.0460784	0.0317603	0.035913	0.0582985	0.0189269	0.0429895	0.0311965	0.0459987	0.0206851	0.0543633	0.0140284	0.0509073	0.0729299	0	0.105552	0	0.103405	0.0689882	0.0228372	0.0718574	0.0654446	0.0303311	0.0105203	0.0175641	0.073637	0	0.0220963	0.0166031	0	0	0.050715	0.0310179	0.0423339	0	0.0104693	0.0571796	0.0166526	0	0.0564269	0.0274789	0	0.0855158	0.054488	0.053931	0.00848673	0.0154051	0.0580328
CDC73	0.196321	0.155234	0.179474	0.268898	0.299882	0.241677	0.161511	0.175095	0.172182	0.177761	0.154519	0.212962	0.15251	0.308387	0.193881	0.192539	0	0.190568	0.202077	0.262465	0.207178	0.107713	0.14427	0.170117	0.172489	0.165395	0	0.398463	0.348477	0.289094	0.166459	0.133544	0.197102	0.189029	0.0704654	0.219714	0.157592	0.21098	0	0.121486	0.22187	0.202533	0.270999	0.285763	0.186441	0.125941	0.0915928	0.116344
B3GALT2	0.0210323	0.0363709	0.0505786	0.0685176	0.0503274	0.0272794	0.158042	0.0315337	0.0352829	0.020457	0.0354817	0.0309806	0.0280246	0.0636884	0	0.0964126	0	0.0496361	0.0789791	0.011967	0.0385138	0.00594294	0.0165906	0.00733042	0.0393133	0.0108398	0	0.0811143	0.101888	0.0612017	0	0.00539682	0.0298381	0.0812712	0	0.0113428	0.0560057	0.11631	0	0.0594625	0.0292146	0.0729126	0.0403275	0.0581476	0.115922	0	0.017157	0.120094
KCNT2	0.142915	0.200666	0.272672	0.180495	0.236473	0.178513	0.226572	0.17369	0.130539	0.142811	0.175763	0.16144	0.152683	0.202274	0.0392297	0.261309	0	0.285953	0.136142	0.23454	0.266767	0.161479	0.2079	0.326263	0.282004	0.373093	0	0.112832	0.345562	0.257219	0	0.134145	0.158718	0.0791189	0.111686	0.125788	0.207375	0.25258	0	0.445536	0.259741	0.296665	0.320276	0.404243	0.128327	0.23417	0.283904	0.423083
CFH	0	0	0	0	0	0	0	0	0.00176919	0	0	0	0	0	0	0	0	0	0.00656248	0.00576585	0	0	0	0	0	0	0	0.0126844	0	0.0136651	0	0	0	0	0	0	0	0	0	0	0	0	0	0	0.00521183	0	0	0
CFHR3	0	0	0	0	0	0	0	0	0	0	0	0	0	0	0	0	0	0	0	0	0	0	0	0	0	0.00231755	0	0	0	0	0	0	0	0	0	0	0	0	0	0	0	0	0	0	0	0	0	0
CFHR5	0	0	0	0	0	0	0	0	0	0	0	0	0	0	0	0	0	0	0	0	0	0	0	0	0	0	0	0	0	0	0	0	0	0	0	0	0.0075858	0	0	0	0	0	0	0	0	0	0	0
F13B	0	0	0	0	0	0	0	0	0.00341429	0	0	0	0	0	0	0	0	0	0	0	0	0	0	0	0	0	0	0	0	0	0	0	0	0	0	0	0	0	0	0	0	0	0	0	0	0	0	0
ASPM	0	0.00626537	0.022849	0.0123258	0.026728	0	0.0169336	0.0452898	0.0327195	0.00630328	0.00234453	0.00855332	0.00686703	0.0383999	0	0.024166	0	0.0207706	0.0324065	0.00458732	0	0.00622917	0.0249311	0.013325	0.020368	0	0	0.0621187	0.0205164	0	0	0.015677	0.00399297	0.00818482	0.0537763	0.0298972	0.0353054	0.13155	0	0	0.0122727	0.00670314	0	0	0.0327326	0	0.013978	0
ZBTB41	0.159854	0.160511	0.0727927	0.206333	0.0882395	0.15625	0.188879	0.125732	0.108666	0.0468734	0.0818384	0.113438	0.0545931	0	0.117551	0.0969551	0	0.102273	0.0881069	0.10609	0.0984275	0.0635824	0.107996	0.100546	0.0853987	0.119667	0	0.239555	0.188306	0.16372	0	0.0331333	0.087156	0.144225	0.116925	0.0936094	0.0917049	0.0878257	0	0.102891	0.0797179	0.130489	0.0906316	0.0821237	0.166102	0.0819492	0.0367579	0.0915634
CRB1	0.459225	0.44971	0.327629	0.216695	0.294602	0.273885	0.251601	0.228215	0.209371	0.242374	0.129395	0.290981	0.300632	0.202615	0.222195	0.246714	0	0.235089	0.226404	0.322264	0.271528	0.195709	0.251356	0.287545	0.147428	0.308038	0	0.382728	0.264364	0.496481	0.373749	0.247634	0.260975	0.133972	0.411404	0.23056	0.262235	0.34139	0	0.48249	0.208594	0.512963	0.363224	0.346874	0.221907	0.0670199	0.18792	0.251663
DENND1B	0.306455	0.384892	0.298765	0.416017	0.390129	0.344842	0.354496	0.265058	0.225544	0.170886	0.227013	0.246771	0.368304	0.261662	0.205964	0.267956	0	0.371705	0.220785	0.290026	0.256886	0.152178	0.308632	0.237299	0.203126	0.353836	0	0.51175	0.440707	0.44172	0.279515	0.195935	0.311555	0.335532	0.387026	0.302766	0.283827	0.381349	0	0.240606	0.287154	0.380481	0.411015	0.443873	0.288358	0.137828	0.143769	0.127499
C1orf53	0	0	0	0	0	0	0	0	0	0.00114821	0.00532678	0	0	0	0	0	0	0	0	0	0.00654487	0	0	0	0	0	0	0	0	0	0	0	0	0	0	0	0	0	0	0	0	0	0	0	0	0	0	0
NEK7	0.0274984	0.0348335	0.038654	0.10774	0.0799363	0.051984	0.0677828	0.0601391	0.0615518	0.0322719	0.0326047	0.0197551	0.00944674	0	0.0186601	0.0572502	0	0.0548053	0.0747483	0.0515416	0.0486255	0.0330595	0	0.00666616	0.0193261	0.0357539	0	0.0831392	0.0612287	0.0879392	0.120953	0.0448935	0.0506424	0.0718373	0.0342868	0.0118393	0.0364092	0.0629327	0	0.0175974	0.0372718	0	0.0140523	0.0908126	0.0327133	0.0224991	0.0077865	0.00891372
PTPRC	0	0.0216692	0.00430854	0.0274546	0.0102499	0	0	0	0.00713239	0.0142465	0	0	0	0	0	0.0142241	0	0.0134999	0	0	0	0.0100072	0	0	0.00158022	0	0	0	0.018426	0.00982574	0	0	0	0	0	0	0.00653889	0.0206454	0	0	0.0268798	0	0	0	0	0	0	0.0213485
NR5A2	0	0.00275398	0.00219209	0	0	0	0	0	0	0	0	0	0	0	0.0232282	0	0	0	0.00504204	0	0	0.00346993	0	0	0	0	0	0	0.00567126	0.0167257	0	0	0	0.00736444	0	0	0	0	0	0	0.00688103	0.0487249	0	0	0	0	0	0
ZNF281	0.0581203	0.127603	0.0580218	0.118411	0.0685925	0.129369	0.0793733	0.0410747	0.0805152	0.0311982	0.0854736	0.088696	0.0646292	0.142327	0.087039	0.0376261	0	0.0503222	0.142253	0.0552368	0.0489582	0.0698247	0.0481612	0.0638065	0.0668123	0.0332074	0	0.142935	0.0820146	0.140104	0.193373	0.071063	0.0764681	0.0527408	0.013375	0.0503849	0.113026	0.0972195	0	0.167379	0.00309065	0.116698	0.0697559	0.14643	0.084029	0.044469	0.0208254	0.0545907
KIF14	0	0.0165802	0.00625014	0.0207816	0.0125109	0.00906426	0.00981926	0	0.00613623	0.00135567	0.013287	0	0	0.0311908	0.0232282	0.0252035	0	0	0.0138032	0.00667517	0.00884764	0.00521767	0	0	0.00334292	0	0	0	0.0335032	0.0107209	0.137776	0.0368806	0.00370069	0.0265161	0.0284456	0.00668298	0.0198211	0.00719648	0	0	0.0109233	0	0	0.0756792	0.0128129	0.0185194	0.0108869	0
DDX59	0.0920572	0.0613284	0.0331306	0.0523671	0.0443428	0.0379549	0.019947	0.10949	0.0393204	0.0158865	0.0655406	0.0295934	0.0940115	0	0.144484	0.100799	0	0.0822316	0.063052	0.0814075	0.0489079	0.0416764	0.0702817	0.0134918	0.037837	0.0732651	0	0.0610802	0.0541268	0.0361996	0	0.0540705	0.0489238	0.0261578	0	0.0554885	0.0265539	0.132894	0	0	0.0623155	0.138837	0.0609089	0.027298	0.00981487	0.0855991	0.0715298	0.0213485
CAMSAP2	0.512839	0.421443	0.288512	0.508336	0.468354	0.399476	0.416804	0.377003	0.266902	0.177087	0.25483	0.2651	0.416559	0.275414	0.272036	0.35198	0	0.375871	0.31735	0.412074	0.26348	0.130055	0.349059	0.132619	0.194755	0.250389	0	0.479251	0.49718	0.49175	0.656386	0.496654	0.340158	0.187003	0.458379	0.364649	0.283967	0.454909	0	0.410964	0.383392	0.483904	0.489202	0.616793	0.38167	0.122174	0.100086	0.0821774
INAVA	0	0	0.00417231	0	0	0.00588005	0	0	0	0	0	0	0	0	0	0	0	0	0	0	0	0	0	0	0	0	0	0	0	0	0	0	0.00296232	0	0.013375	0	0	0	0	0	0	0	0	0	0	0	0	0
KIF21B	0.071533	0.0837762	0.085949	0.0863413	0.123483	0.0537423	0.0820269	0.107842	0.0671366	0.026261	0.0572711	0.00906338	0.102129	0.0282119	0.0962296	0.11321	0	0.0638581	0.0559597	0.0955125	0.0590946	0.070007	0.058138	0.0403348	0.052381	0.0554877	0	0.0556416	0.137274	0.0995015	0.281558	0.0666152	0.0927077	0.0495823	0.0876642	0.0705945	0.0702883	0.171293	0	0.0940232	0.0967422	0.184784	0.179065	0.195121	0.098484	0.0854422	0.0551339	0.0465818
CACNA1S	0	0	0.00416407	0.0112451	0.0182648	0	0.0120378	0	0.00573822	0	0.000901464	0	0	0	0	0.0203552	0	0.0226258	0.00959677	0	0	0	0.00882418	0	0.00320019	0	0	0	0.0266937	0	0	0.00590886	0.00217312	0	0	0	0	0.0329206	0	0	0	0	0.0347017	0	0.00536569	0	0.00474931	0
ASCL5	0	0	0	0	0.00523609	0	0	0	0.00312852	0	0	0	0	0	0.0483832	0.00724471	0	0	0	0	0	0	0	0	0	0	0	0	0	0	0	0	0	0.0077042	0	0	0	0	0	0	0.00830549	0	0	0	0	0	0	0
TMEM9	0.0865086	0.0959979	0.123492	0.227781	0.0849792	0.120776	0.124006	0.0998232	0.101962	0.0406922	0.0625949	0.105461	0.0598617	0.0865512	0.204578	0.158668	0	0.171534	0.123012	0.0930832	0.110572	0.0580713	0.0721808	0.0599941	0.107689	0.0704863	0	0.0706265	0.124701	0.193286	0.237899	0.157999	0.132221	0.0793304	0.11055	0.144402	0.123069	0.110658	0	0.0902579	0.0744531	0.125005	0.230865	0.134538	0.0510544	0.132188	0.0485198	0.0627789
IGFN1	0	0	0	0	0	0	0	0	0	0	0	0	0	0	0	0	0	0	0	0.00708444	0	0	0	0	0	0	0	0	0	0	0	0.00760396	0	0	0	0	0	0	0	0	0	0	0	0	0	0	0	0
PKP1	0	0	0	0	0	0	0	0	0	0	0	0	0.0344745	0	0	0	0	0	0	0	0	0	0	0	0	0	0	0	0	0	0	0	0	0	0	0	0	0	0	0	0	0	0	0	0	0	0	0
TNNT2	0.00853771	0.0210219	0.00785636	0	0.0132344	0.0118453	0.0406668	0.0375364	0.00865509	0	0	0.010855	0	0	0	0	0	0	0	0.0168492	0	0	0.0891951	0	0	0.0199792	0	0	0	0.0494158	0	0	0.0151	0	0.013375	0.0237468	0.00882092	0	0	0.0585408	0.0482999	0	0	0	0	0	0	0
LAD1	0	0	0	0	0	0	0	0	0	0	0	0	0	0	0	0	0	0	0	0	0	0	0	0	0	0	0	0	0	0	0	0	0	0	0	0	0	0	0	0	0	0	0	0	0	0	0	0
TNNI1	0	0	0.00265633	0	0.00378658	0	0	0	0	0	0	0	0	0	0	0	0	0	0	0	0	0	0	0	0	0	0	0	0	0	0	0	0	0	0	0	0	0	0	0	0	0	0	0	0	0	0	0
PHLDA3	0.00656594	0.0201156	0.0319152	0.00553336	0.0185982	0.0168245	0.00981926	0.00980614	0.0273877	0.00667073	0.0422144	0.00364776	0.0556698	0.0422867	0.0174463	0.0484101	0	0.0383266	0.0632147	0.00545719	0.00884764	0.0191386	0.0236016	0.0472284	0.0130393	0.0126052	0	0.0233268	0.0607484	0.0457531	0	0.0275078	0.0185483	0.0113168	0	0.0168227	0.0201808	0.0456923	0	0.0168478	0.0523298	0	0.0383941	0.0540596	0.0318218	0.0120994	0.00970232	0.0228831
CSRP1	0.0510182	0.0969706	0.0162878	0.0168399	0.00756787	0.0317414	0.0427888	0.0463615	0.0310717	0.0111452	0.0585945	0.00894367	0.0678255	0	0.0651844	0.00705231	0	0.0152619	0.0386507	0.0126596	0.0156409	0.0117251	0.0183904	0.0226736	0.0169955	0.00405781	0	0.013269	0.034175	0.00923178	0	0	0.0260168	0.0128248	0	0	0.0113483	0.00775088	0	0.0427606	0	0	0	0.0432757	0	0.032863	0.00316886	0.0214546
NAV1	0.478242	0.452844	0.318673	0.489162	0.441348	0.352768	0.367018	0.431858	0.24387	0.217551	0.274489	0.285496	0.411405	0.366605	0.176049	0.320046	0	0.404637	0.261785	0.449192	0.206699	0.169937	0.321791	0.201589	0.146355	0.289645	0	0.437463	0.448585	0.631906	0.612378	0.334988	0.332583	0.303582	0.502224	0.350124	0.366661	0.295588	0	0.338205	0.32267	0.515763	0.50046	0.459407	0.257607	0.122454	0.198432	0.338233
IPO9	0.220958	0.323784	0.165158	0.270588	0.290084	0.300341	0.31192	0.204396	0.181503	0.143867	0.244646	0.253437	0.244141	0.209227	0.273895	0.250097	0	0.260295	0.299725	0.244433	0.21431	0.165658	0.206657	0.15797	0.159364	0.198821	0	0.288391	0.265345	0.229282	0.122331	0.235532	0.292654	0.163082	0.153901	0.247545	0.18885	0.191398	0	0.181964	0.236296	0.26465	0.417144	0.270509	0.258271	0.209218	0.151697	0.176073
SHISA4	0.0348025	0.038504	0.0320033	0.0647053	0.0591967	0.0315469	0.0444377	0.0427344	0.0428609	0.00691252	0.0247855	0.0718116	0.0225134	0.0837997	0	0.0355436	0	0.0547267	0.0540318	0.0538268	0.0344346	0.0230227	0.0739251	0.0127019	0.0292057	0.0178629	0	0.0409967	0.0295588	0	0.226431	0.0290015	0.0126203	0.013772	0	0.0123305	0.0405992	0.0145324	0	0	0.0539006	0	0.0287925	0.00237586	0.0770501	0.0270644	0.011084	0.0256261
LMOD1	0	0	0.0116822	0.0038876	0	0	0	0	0.00168552	0	0.00195189	0	0	0.0411556	0	0.0181611	0	0.0102511	0	0	0	0	0	0	0	0	0	0	0.0110426	0	0	0	0.00887312	0	0	0	0.0144274	0	0	0	0.00229179	0	0.0169079	0	0	0.00625291	0.00587851	0.0415701
TIMM17A	0.0802693	0.112268	0.0416261	0.202163	0.0754121	0.116739	0.0590841	0.122507	0.102551	0.0352327	0.101073	0.121455	0.0643429	0.186279	0	0.130689	0	0.108634	0.0791195	0.100233	0.0950866	0.118335	0.0738332	0.0858227	0.0749719	0.0286045	0	0.0291242	0.136425	0.0737081	0.298307	0.0622189	0.0481879	0.0699547	0	0.0789077	0.0627118	0.0562527	0	0.0277506	0.104898	0.0529791	0.164474	0.0512848	0.0713178	0.0105509	0.066344	0.0744289
RNPEP	0.049415	0.0434314	0.0745153	0.111639	0.0743469	0.132522	0.051924	0.0662316	0.0682077	0.0303814	0.0472511	0.0419049	0.0368497	0.0564625	0.150887	0.0799705	0	0.0804632	0.0521162	0.0738628	0.0445646	0.0764773	0.0463566	0.0605383	0.038791	0.0657257	0	0.0536006	0.0184532	0.0363868	0	0.057786	0.10914	0.0584586	0	0.070594	0.0634422	0	0	0.106573	0.092487	0.0939862	0.120934	0.00237586	0.0881677	0.023523	0.0449081	0.0214546
ELF3	0	0	0	0.0105821	0	0	0	0	0.00318719	0	0	0	0	0	0	0	0	0	0	0.00381687	0	0	0	0	0	0.00523191	0	0	0	0.0428217	0	0	0.0076877	0	0	0	0.00719101	0	0	0	0	0	0	0	0	0	0.00998669	0
GPR37L1	0.00607432	0.020394	0	0.0131266	0.0279417	0.00799535	0	0.00455117	0.0122225	0	0.0324402	0	0	0	0	0.00471087	0	0	0.00603793	0	0.00773588	0.0141696	0.0134588	0.0324939	0	0.011542	0	0	0.0172365	0	0	0	0.0177701	0	0	0	0.00653889	0	0	0	0	0.0231664	0.0229572	0.0270226	0	0	0.00716532	0.0156496
ARL8A	0.125767	0.116665	0.102416	0.0894759	0.0594613	0.133968	0.160077	0.17238	0.0851192	0.03647	0.0997012	0.10743	0.138952	0.146756	0.0589617	0.157864	0	0.12375	0.176898	0.199714	0.0598839	0.0826829	0.0921547	0.0605557	0.0966754	0.0663569	0	0.0853457	0.130363	0.13402	0.116258	0.135851	0.16879	0.0648306	0.147683	0.0528655	0.120122	0.230031	0	0.140775	0.106432	0.0163167	0.157849	0.166409	0.0885701	0.0633437	0.0206148	0.0650404
PTPN7	0	0	0	0	0	0.00507885	0	0	0.00350977	0	0	0.00151417	0	0	0	0	0	0	0.0147958	0.00716203	0.00607352	0	0	0	0	0	0	0	0	0	0	0	0	0	0	0	0	0	0	0	0	0	0	0	0.00689324	0	0	0
LGR6	0	0	0.00193039	0	0	0	0.0101695	0	0.00309642	0	0	0	0	0	0	0.00319736	0	0	0.00399338	0	0	0.00273815	0	0	0	0	0	0	0	0	0	0	0	0.0113548	0	0.00299085	0.0126353	0	0	0	0	0	0	0	0	0	0	0
UBE2T	0	0	0	0.0932872	0.00986921	0.0419538	0.028506	0.0453842	0.0182789	0.00850993	0.00243993	0.016305	0	0.0619302	0	0.0142241	0	0	0.0340032	0.0292853	0.0292001	0.0126113	0	0.013502	0.00503976	0.0260562	0	0	0.0200669	0	0	0.0232219	0.00770853	0.0527613	0	0.0050941	0.00882092	0.0684553	0	0.0393306	0.0177893	0	0.0383941	0.0306779	0.0188386	0	0.00786459	0.0300299
PPP1R12B	0.440953	0.543181	0.342777	0.446353	0.403129	0.391965	0.203169	0.412522	0.200303	0.152509	0.205506	0.300477	0.329465	0.25804	0.396256	0.397854	0	0.411055	0.298263	0.345946	0.266746	0.157608	0.360535	0.177041	0.215476	0.318935	0	0.493649	0.435078	0.611474	0.429389	0.270266	0.314795	0.326266	0.369239	0.28137	0.227698	0.386541	0	0.481391	0.319852	0.537423	0.542531	0.432269	0.327627	0.209151	0.208308	0.247776
SYT2	0.0788709	0.059101	0.0423386	0.171864	0.0979117	0.083317	0.127276	0.105618	0.0731625	0.0806221	0.13234	0.150959	0.0855564	0	0.137337	0.0872144	0	0.177899	0.0727777	0.0563504	0.139837	0.10168	0.0358093	0.158039	0.169178	0.083004	0	0.0768503	0.125499	0.0677163	0	0.120394	0.0595852	0.143579	0.111682	0.03646	0.133907	0.10414	0	0.0897951	0.0893566	0.120184	0.124296	0.0814053	0.0737204	0.112414	0.135452	0
KDM5B	0.186831	0.273953	0.16984	0.319629	0.299392	0.229707	0.194356	0.225232	0.17206	0.129807	0.175575	0.137494	0.254191	0.241465	0.189664	0.245967	0	0.212779	0.216292	0.222927	0.166881	0.140287	0.0778275	0.223879	0.190886	0.161267	0	0.272159	0.279707	0.287135	0	0.22605	0.222952	0.192497	0.156747	0.15397	0.199601	0.233357	0	0.194248	0.170576	0.148162	0.223653	0.205297	0.211085	0.148539	0.140813	0.176438
RABIF	0.00948428	0.0821465	0.0183814	0.0349733	0.0375453	0.0349144	0	0.0545538	0.0245157	0.0150474	0.00797311	0.0120152	0.0184842	0.0741751	0.0989798	0.03899	0	0.0152815	0.0131469	0.0339209	0.0135082	0.00553102	0.0054737	0	0.0162616	0	0	0.0146336	0.00567126	0	0.259483	0.0134024	0.0213335	0.00679912	0.013375	0	0.0303582	0.00775088	0	0.0436597	0.0279397	0	0	0.0260132	0.0449902	0.00848673	0.0111539	0.0569034
KLHL12	0.0713164	0.0384479	0.125769	0.206003	0.1194	0.110784	0.159213	0.18731	0.0970403	0.0587369	0.102551	0.0467279	0.121187	0.158915	0.0327861	0.115455	0	0.0957314	0.123988	0.0959211	0.0567167	0.0739963	0.112879	0.113373	0.0618407	0.0698848	0	0.0970236	0.0462094	0.115481	0	0.0884183	0.0933743	0.0923851	0.0585684	0.0579979	0.0974999	0.245767	0	0.0760109	0.113088	0.0687895	0.13171	0.144008	0.0725071	0.0583766	0.0655134	0.120797
ADIPOR1	0.151818	0.0348776	0.0649074	0.171378	0.0484104	0.0861343	0.0847011	0.0903184	0.0818719	0.025776	0.0735525	0.0101857	0.0207711	0.120001	0	0.114409	0	0.0642889	0.100387	0.064296	0.0561882	0.0613023	0.0110546	0.0407103	0.0419745	0.098272	0	0	0.0232966	0.0295224	0	0.10346	0.0664295	0.0468642	0	0.0705216	0.0632013	0.0295408	0	0.117177	0.0418018	0.0606512	0.025147	0.128852	0.0782285	0.0424683	0.0565376	0.136561
CYB5R1	0.120259	0.12701	0.0390813	0.101393	0.0179657	0.0651689	0.0208769	0.106805	0.0869227	0.0312542	0.0418377	0.0595061	0.0672984	0.143825	0.0897606	0.0730481	0	0.0879419	0.0798044	0.0963744	0.0684432	0.0646548	0.0392262	0.111144	0.0536356	0.0292936	0	0.0366308	0.0105553	0.0133175	0.0296878	0.0950321	0.0676423	0.117473	0	0.028367	0.0390188	0.0685429	0	0.0322617	0.073093	0.0475238	0.10758	0.103136	0.06583	0.0102257	0.0239725	0.00804977
TMEM183A	0.0684231	0.102421	0.0181863	0.0622729	0.0371975	0.0558496	0.0248952	0.0882386	0.0664001	0.0176924	0.0520143	0.0424423	0.0540055	0.0638227	0	0.0465083	0	0.110113	0.0848276	0.0573719	0.0382884	0.0340614	0.0338616	0.0302969	0.0733923	0.0939963	0	0	0.178577	0.0442422	0.120953	0.048655	0.0186299	0.0158465	0.013375	0.0191277	0.086345	0.021288	0	0.044687	0.0234251	0.0745726	0.120452	0.0373544	0.0332078	0.032863	0.0225731	0.0425213
PPFIA4	0.299802	0.213437	0.182289	0.24891	0.170287	0.152738	0.27128	0.270311	0.183221	0.102771	0.18391	0.184089	0.185227	0.234892	0.299324	0.241965	0	0.314228	0.191804	0.240808	0.184057	0.171462	0.24186	0.23269	0.102564	0.215084	0	0.189376	0.280479	0.354613	0.241697	0.310062	0.229592	0.168685	0.380171	0.228421	0.326927	0.368058	0	0.30289	0.218903	0.354595	0.285464	0.286941	0.236126	0.0992655	0.113061	0.180312
MYOG	0	0	0	0	0	0	0	0	0	0	0	0	0	0	0	0	0	0	0	0	0	0	0	0	0	0	0	0	0	0	0	0	0	0	0	0	0	0	0	0	0	0	0	0	0	0	0	0
ADORA1	0.0149992	0.0252072	0.00407987	0	0.00573541	0.0209695	0.0316374	0.0101073	0.0256617	0.0214814	0.00610238	0	0.00294072	0	0	0	0	0.0230946	0.0333796	0.069313	0.0119872	0.00866246	0.0134588	0.013502	0.0244847	0.0192635	0	0	0.00609263	0.0111707	0	0.0154196	0.0205037	0.00691969	0.114952	0.010682	0.0503283	0	0	0	0.00576261	0.0639241	0	0.0665557	0.0353007	0.0268798	0.00549027	0.0282185
MYBPH	0	0	0	0	0	0	0	0	0	0	0	0	0	0	0	0	0	0	0	0	0	0	0	0	0	0	0	0	0	0	0	0	0	0	0	0	0	0	0	0	0	0	0	0	0	0	0	0
CHI3L1	0.0304113	0	0.00409493	0	0	0	0.00774692	0.0421585	0.00369849	0.00135567	0	0	0.00276282	0	0	0.00835893	0	0	0	0.00586832	0.00626424	0	0	0	0.00808793	0.0363189	0	0	0	0	0	0	0.0133136	0	0	0	0	0.0237318	0	0	0	0	0	0	0	0	0.00230998	0
CHIT1	0	0	0	0.0233621	0	0	0	0	0	0	0.00114787	0	0	0	0	0	0	0	0.00494978	0	0	0.00261967	0	0	0	0.00774872	0	0	0	0	0	0	0	0	0	0	0	0	0	0	0	0	0	0	0	0	0	0
BTG2	0.0191783	0	0.0145938	0.0241896	0.0134567	0	0.00981926	0.0140965	0.00782404	0.00343396	0	0.00212016	0.0109573	0	0	0.00786235	0	0.0363379	0.0304883	0	0	0.00261967	0	0	0	0.0213942	0	0	0	0.027538	0	0.0244971	0.0195495	0.00899261	0	0.0105324	0	0.0175357	0	0	0	0.0157894	0.0502819	0	0.00402306	0.0115681	0	0
FMOD	0	0	0	0	0	0	0	0	0	0	0	0	0	0	0	0	0	0.0167723	0	0	0	0	0	0	0	0	0	0	0	0	0	0	0	0	0	0	0	0	0	0	0	0	0	0	0	0	0	0
PRELP	0.00583112	0.00974598	0.00306057	0	0	0.0147684	0.0207414	0.0147466	0.00341429	0	0	0	0	0	0.092017	0	0	0	0	0	0.0125992	0	0	0	0	0	0	0.0370645	0.0140024	0	0	0	0	0	0	0	0.00972963	0	0	0	0	0	0	0	0	0	0	0
OPTC	0	0	0.00194804	0	0	0	0	0	0	0	0	0	0	0.0469036	0	0	0	0	0	0	0	0	0	0	0	0	0	0	0	0	0	0	0	0	0	0	0	0	0	0	0	0	0	0	0	0	0	0
ATP2B4	0.0456527	0.0109825	0.0257054	0.117474	0.10893	0.0279194	0.0638378	0.118337	0.0292026	0	0.0645855	0.0130624	0.0700911	0.0527974	0	0.0245845	0	0.0288721	0.0282169	0.0625192	0.0176115	0.00821503	0.0251008	0.0174689	0.0170942	0.0259007	0	0.103359	0.0501211	0.0419521	0	0.0735709	0.0691446	0.0102239	0	0.0335718	0.00972963	0	0	0	0.019478	0.064605	0.0386904	0.0383808	0.00521183	0.0089824	0.0391395	0.016986
LAX1	0	0	0.00407987	0.0137257	0	0	0	0	0	0	0	0.00212016	0	0	0	0	0	0	0	0	0	0	0	0	0	0	0	0.0159106	0	0	0	0	0	0	0	0	0	0	0	0	0	0	0	0	0	0	0	0
SNRPE	0.00229203	0.0416994	0.0250468	0.0133233	0.0850255	0.0458255	0.106064	0.0366569	0.0418484	0.0178447	0.0300003	0.0154253	0.0170121	0.0549161	0.0239362	0.0729984	0	0.0304061	0.0310468	0.0292806	0.0105545	0.0301907	0.0145231	0.0624549	0.00499435	0	0	0	0.0215645	0.0433267	0	0.0656314	0.0179877	0.0373644	0	0.00976935	0.00719101	0.0332456	0	0.032155	0.0490055	0	0.0175929	0	0.00902991	0	0.00398179	0.0151166
SOX13	0	0	0.00527613	0.00722377	0.00190471	0	0	0	0.0014507	0	0	0	0	0.028679	0	0	0	0	0.00173899	0	0	0	0	0	0.00440951	0	0	0	0.00609263	0	0	0	0.00539381	0	0.0119571	0	0	0.00775088	0	0	0	0	0	0	0.00428558	0	0	0
ETNK2	0	0	0.023813	0	0.00920773	0	0	0.0127891	0.0039042	0.00698012	0.0101773	0	0.00608494	0	0	0	0	0	0.00592417	0.025632	0.00578756	0.00901544	0.0119182	0.0182208	0.0268762	0	0	0	0.0189893	0.028727	0.166459	0	0.00661222	0.00731783	0	0	0.00593024	0	0	0	0.00649389	0	0	0	0	0.00625291	0	0
REN	0	0	0.00369097	0	0.0204745	0	0	0.0386555	0.00544329	0	0.00169942	0.00123097	0.00679808	0	0	0.00812441	0	0.00878935	0.00156492	0	0	0	0	0	0.00334292	0	0	0	0.0132707	0	0	0	0	0.00187339	0	0	0	0	0	0.0168478	0	0	0	0	0.00441227	0.0185194	0	0
KISS1	0	0	0	0	0	0	0.0116195	0	0	0	0	0	0	0	0	0	0	0	0	0	0	0	0	0	0	0	0	0	0	0	0	0	0	0	0	0	0	0	0	0	0	0	0	0	0	0	0	0.016986
GOLT1A	0	0	0.0110041	0	0	0.00824446	0.00981926	0	0	0.00255945	0.00232446	0	0	0	0	0.00319736	0	0	0	0	0	0	0	0	0	0	0	0.0244899	0	0	0	0.0212418	0.00200586	0.00343178	0	0	0	0	0	0	0	0	0	0.0154512	0	0	0	0.148264
PLEKHA6	0.197094	0.342076	0.17544	0.304602	0.28511	0.201301	0.279941	0.234681	0.163162	0.0938444	0.170773	0.184275	0.231189	0.392075	0.294503	0.180325	0	0.20474	0.223738	0.251904	0.249748	0.202194	0.1298	0.147426	0.14568	0.174592	0	0.263758	0.23204	0.220042	0.335529	0.243408	0.240181	0.209131	0.183311	0.155792	0.255679	0.345241	0	0.195314	0.214103	0.162185	0.26511	0.321015	0.257526	0.247432	0.118077	0.273939
PPP1R15B	0.0238968	0.0408385	0.0147668	0.0167143	0.0296432	0.0242397	0.0414313	0.00424333	0.0296157	0.0304982	0.0425903	0.0576297	0.03049	0.114927	0	0.0169383	0	0.034332	0.0605397	0.0187068	0.0231163	0.03117	0.0456471	0.0224554	0.0383816	0.0645831	0	0.0728322	0.0217255	0.0141135	0.210469	0.0404815	0.0214512	0.063405	0	0.0320299	0.0894863	0.0292609	0	0.0462487	0.0545654	0.0242586	0	0.104277	0.0417136	0.0517125	0.0246979	0.0627355
PIK3C2B	0.109361	0.104611	0.139363	0.0716888	0.180777	0.107587	0.20063	0.200954	0.142526	0.0660205	0.150008	0.101567	0.178964	0.153529	0.0741718	0.164192	0	0.277261	0.0851632	0.133002	0.0947974	0.102644	0.157915	0.091127	0.0581046	0.115855	0	0.0441326	0.0879066	0.176659	0.219402	0.100371	0.181436	0.0827745	0.165096	0.164377	0.165411	0.106096	0	0.161586	0.0816875	0.138826	0.293414	0.142789	0.107343	0.222264	0.0973461	0.126891
MDM4	0.354156	0.245969	0.154551	0.390717	0.224521	0.25302	0.19284	0.226001	0.143191	0.0875517	0.14026	0.134844	0.203679	0.207405	0.185202	0.253991	0	0.244222	0.211388	0.17266	0.184878	0.0729427	0.103412	0.0520846	0.133271	0.214135	0	0.319847	0.274003	0.372948	0.0296878	0.214219	0.232102	0.167232	0.0685354	0.189506	0.118423	0.380867	0	0.214684	0.247686	0.208497	0.252366	0.241112	0.202012	0.0812196	0.0973518	0.226847
LRRN2	0.200858	0.157246	0.159627	0.246857	0.252097	0.141147	0.198518	0.14757	0.162273	0.121271	0.196511	0.167765	0.232682	0.1198	0.264199	0.182289	0	0.22677	0.170436	0.218405	0.167093	0.151176	0.269144	0.278267	0.168649	0.123363	0	0.0760834	0.149521	0.234803	0.233836	0.234479	0.200741	0.256868	0.216057	0.194549	0.189967	0.126712	0	0.263093	0.233117	0.250325	0.370619	0.167879	0.177757	0.229127	0.206358	0.0748184
NFASC	0.491299	0.388964	0.302626	0.493742	0.457309	0.345905	0.260447	0.432015	0.216551	0.16686	0.255331	0.24502	0.339552	0.281092	0.308363	0.409448	0	0.402076	0.352599	0.429405	0.261084	0.15996	0.284149	0.293463	0.227464	0.276815	0	0.483308	0.430737	0.476783	0.550367	0.396623	0.350587	0.185592	0.534605	0.300714	0.255477	0.396472	0	0.380846	0.313958	0.610442	0.444656	0.449692	0.329032	0.28484	0.103831	0.104922
CNTN2	0.167394	0.135671	0.133203	0.217488	0.111108	0.139339	0.0956139	0.160375	0.0923451	0.0408926	0.0960761	0.0739079	0.113979	0.113566	0.0597369	0.197222	0	0.142043	0.086671	0.111929	0.166762	0.0716479	0.12578	0.13202	0.0943854	0.120689	0	0.156589	0.0858147	0.137681	0	0.109571	0.129959	0.121635	0.0867232	0.0659268	0.0990062	0.0765094	0	0.152993	0.0951571	0	0.0993944	0.124531	0.13437	0.0156435	0.0744325	0.0309376
TMEM81	0	0	0.00459098	0.0100842	0.020227	0.0340179	0.0126919	0	0.00288747	0.0017997	0.00533951	0	0	0	0.027448	0	0	0	0.0229109	0.00219161	0	0	0	0.0145379	0	0.0237868	0	0.0120118	0.00649629	0	0	0.0160768	0.00865495	0.0191044	0	0	0.0116378	0.00569957	0	0	0	0.0405974	0	0	0.0169349	0	0.00242958	0.0372705
RBBP5	0.011668	0.103006	0.0681806	0.147275	0.0678772	0.026845	0.0881905	0.0963658	0.0537154	0.0517889	0.0934595	0.0177565	0.0906082	0.107556	0.00963893	0.104034	0	0.0369013	0.0786957	0.0638419	0.0589677	0.0298177	0.0758784	0.0653592	0.0672182	0.0580152	0	0.111701	0.13805	0.0533008	0.297771	0.0821417	0.043993	0.0473214	0.143654	0.0568932	0.116089	0.0585026	0	0.131853	0.0840545	0.0326662	0	0.0977887	0.0309759	0.0658422	0.0395945	0.115742
DSTYK	0.292215	0.169847	0.153638	0.297828	0.184895	0.199542	0.245627	0.211092	0.165317	0.109005	0.207433	0.15479	0.180271	0.236544	0.105049	0.248864	0	0.188252	0.212983	0.212265	0.252126	0.138318	0.12598	0.174853	0.109838	0.089271	0	0.218635	0.292268	0.235106	0.122331	0.246461	0.210434	0.112673	0.266508	0.243848	0.159076	0.060076	0	0.13075	0.158468	0.201461	0.277207	0.216959	0.144185	0.224619	0.0753337	0.0974891
TMCC2	0.0261875	0.0479459	0.0359126	0.0808517	0.0587075	0.0394007	0.0600699	0.0826118	0.0459677	0.0707541	0.0654171	0.065729	0.0371525	0.13538	0.147702	0.088835	0	0.0933937	0.0941466	0.0757142	0.0470271	0.0385349	0.062579	0.060448	0.0386697	0.105142	0	0.0605085	0.106927	0.0862936	0.139549	0.0941502	0.0583812	0.0754976	0	0.0876411	0.0328843	0.0564289	0	0.144248	0.0688283	0.087929	0.0697207	0.0975641	0.067526	0.0326996	0.0993609	0.0446667
NUAK2	0	0	0	0	0	0	0	0.0247213	0.00189585	0	0	0	0	0	0	0.00559322	0	0.0184986	0	0.00270764	0	0.00287511	0	0	0	0	0	0	0	0	0	0	0	0	0	0.00337812	0.00628192	0	0	0.0501465	0.00430224	0	0	0	0	0	0	0
KLHDC8A	0.0411202	0.106273	0.128253	0.212552	0.135001	0.096916	0.0313949	0.0895321	0.122712	0.0650936	0.0908543	0.0838818	0.142307	0.13653	0.14527	0.195642	0	0.0811076	0.0966011	0.122469	0.0962851	0.0876745	0.0575513	0.152204	0.0840862	0.0756888	0	0.0718335	0.115031	0.110986	0.080206	0.0742271	0.174375	0.0952357	0.219624	0.152223	0.0662336	0.0897077	0	0.0507066	0.112047	0.0623049	0.111572	0.0525341	0.0761644	0.0742219	0.181191	0.124996
LEMD1	0.0936874	0.0332312	0.0309833	0.0539377	0.0238196	0.0177682	0.0189076	0.0463312	0.0247867	0.016865	0.0188827	0.0396579	0.0889423	0	0.0247888	0.0656362	0	0.0338406	0.0516517	0.0372437	0.0334533	0.0298923	0.0640991	0.0226736	0.0172797	0.0450719	0	0.00458013	0.0259262	0.112162	0	0.0312205	0.0244737	0.00614095	0	0.0189421	0	0.0247479	0	0	0.0767409	0.0175289	0	0.049113	0.0216367	0	0.0248049	0.016986
CDK18	0.0108954	0.0588558	0.0399007	0.0095342	0.00186425	0	0.021176	0.100554	0.0153541	0.00411048	0.0123516	0.0144416	0.00276784	0	0	0	0	0.00507769	0.00173899	0.00495092	0.0112998	0.00710409	0.104071	0	0.0159965	0.0290406	0	0	0.053292	0	0	0.0085946	0.0366484	0	0	0.0292547	0.0122909	0.0362455	0	0.0841525	0	0	0	0.0596063	0.00484963	0	0.00832332	0.00804977
MFSD4A	0.0868047	0.06059	0.0132691	0.0431961	0.0180657	0.0310534	0.0404324	0.0492162	0.0234374	0.0140855	0.00624361	0.0137242	0.0403926	0	0.144008	0.0305927	0	0.0332985	0.0321838	0.0256581	0.0194043	0.00643643	0.0190459	0.0603596	0.00277122	0.0486705	0	0.0350475	0.0108876	0.0540325	0.198663	0.0306987	0.0417158	0.030032	0	0.0049436	0.0558922	0.0606719	0	0.0743797	0.00590931	0.0242586	0	0	0.0180206	0.0115681	0.00461188	0
ELK4	0.100104	0.0418165	0.0466149	0.0694039	0.0197796	0.068884	0.0367929	0.139878	0.0726655	0.0381159	0.0712261	0.0406882	0.040077	0.0729299	0	0.0931619	0	0.0461699	0.0626342	0.0670577	0.0477809	0.0636326	0.0270796	0.0308395	0.0200473	0.0220388	0	0.107244	0.0619377	0.0757651	0	0.0652118	0.0585489	0.0693355	0.0575135	0.0562078	0.0382465	0.0674249	0	0.0881763	0.0482207	0.00670314	0	0.0675127	0.012772	0.0187237	0.0202758	0
SLC45A3	0	0.025222	0	0	0	0	0	0	0	0	0	0	0	0	0	0	0	0	0	0	0.0169993	0	0	0	0	0	0	0	0.00370192	0	0	0	0	0	0	0.00368076	0	0	0	0	0	0	0	0	0	0	0	0
NUCKS1	0.393888	0.420003	0.27937	0.43407	0.352061	0.380139	0.408971	0.324963	0.205691	0.129306	0.279204	0.214593	0.352821	0.2346	0.248644	0.331319	0	0.283225	0.301882	0.379525	0.341691	0.173887	0.289106	0.0763407	0.150026	0.3216	0	0.554754	0.455036	0.402086	0.487007	0.337543	0.366673	0.321053	0.305808	0.352766	0.246103	0.363879	0	0.238147	0.265752	0.459832	0.379152	0.412907	0.407351	0.246275	0.123527	0.198581
RAB29	0.0586465	0.0349801	0.0212814	0.0911832	0.0610562	0.0169001	0.0562776	0.025143	0.0522425	0.035526	0.0373551	0.025611	0.0698791	0.0641087	0.00963893	0.0624089	0	0.0494221	0.0410188	0	0.0444363	0.0312981	0.0054737	0.0450092	0.0169255	0.0191299	0	0.0835853	0.058298	0.0572915	0	0.0251202	0.0386402	0.0904248	0	0.0476921	0.0599053	0.0274211	0	0.0576884	0.0618337	0.0602156	0.0305134	0.0607681	0.020963	0	0.0153606	0.048343
SLC41A1	0.032367	0.0624999	0.0331377	0.0552757	0.0288688	0.0428362	0.0958027	0.0403859	0.0412083	0.0238364	0.0243203	0.0287209	0.0237453	0	0.123664	0.0441624	0	0.021692	0.0513007	0.0358825	0.0173032	0.0293638	0.0413654	0.0471196	0.0374939	0.0524272	0	0.0417126	0.0479481	0.0404986	0.120953	0.0603547	0.0268644	0.0326945	0.0778468	0.0504578	0.0695983	0.0593149	0	0.0625453	0.0481314	0.0297446	0.088331	0.0265536	0.0784615	0	0.0253324	0.0542639
PM20D1	0.00751725	0	0.0138279	0.0830378	0.00756784	0.0117923	0.0352159	0.0224056	0.0398782	0.00495394	0.00114787	0.00551655	0.00321849	0	0.0240374	0.0320055	0	0.0164115	0.053782	0.0308739	0.0124872	0.0136177	0	0.0472166	0	0.0101286	0	0.0313243	0.00512324	0	0	0	0.0110723	0.0432453	0.013375	0.00790097	0	0	0	0	0.00280179	0	0.060599	0	0	0.0409548	0.00402721	0.0213485
SLC26A9	0.0118021	0	0	0	0	0	0	0	0	0	0	0	0	0	0	0	0	0	0	0	0	0	0	0	0	0	0	0	0	0	0	0	0.00506972	0	0	0	0	0	0	0	0	0	0	0	0	0	0	0
RAB7B	0	0	0.0065938	0	0	0	0.00981926	0	0	0	0.00221018	0	0.0173041	0	0	0.00768756	0	0	0	0	0	0	0	0	0	0	0	0	0	0	0	0	0.00370069	0	0	0.00346475	0	0	0	0	0	0.0163167	0	0	0	0.0381948	0	0
CTSE	0	0	0.00396381	0	0	0	0	0	0	0	0	0	0	0	0	0	0	0	0	0	0	0	0	0	0	0	0	0	0	0	0	0	0	0	0	0	0	0	0	0	0	0	0	0	0	0	0	0
RHEX	0.0148811	0	0.0156716	0	0.00663606	0.00906426	0.0163651	0	0.00309114	0	0.00485621	0.0139639	0.0210293	0	0	0.0266202	0	0	0	0	0	0.00674738	0	0	0	0	0	0	0	0	0	0	0.0224969	0	0	0	0	0	0	0	0	0	0	0	0	0	0	0
AVPR1B	0	0	0	0	0	0	0	0	0	0	0	0	0	0	0	0	0	0	0.0031402	0	0	0	0	0	0	0	0	0.0292908	0	0	0	0	0	0	0	0	0	0	0	0	0	0	0	0	0	0	0	0
FAM72A	0	0	0	0.0114647	0.00637099	0.00148943	0	0	0	0	0.00401746	0	0	0	0	0	0	0.00577303	0	0	0	0	0	0	0	0	0	0	0	0	0	0	0	0	0	0.00299085	0	0	0	0	0	0	0.0259771	0	0	0.0174571	0	0
SRGAP2	0.36642	0.299835	0.209052	0.463306	0.314223	0.325	0.30338	0.290782	0.217373	0.164761	0.216541	0.275497	0.324986	0.225003	0.28919	0.375257	0	0.403549	0.307939	0.304028	0.288095	0.171829	0.269922	0.098405	0.144433	0.265125	0	0.297616	0.366569	0.41688	0.39068	0.332053	0.335124	0.274755	0.289465	0.22673	0.262233	0.356157	0	0.297249	0.312174	0.388043	0.317203	0.414059	0.251179	0.132936	0.0769841	0.213768
IKBKE	0	0	0	0	0	0	0	0.0132254	0.00147538	0	0	0	0	0	0	0.0130455	0	0	0	0	0	0	0	0	0	0.00344666	0	0	0	0	0	0	0	0	0	0	0	0	0	0	0	0.106013	0	0	0.00902991	0	0.00398179	0
RASSF5	0.0576343	0	0.0569538	0.0670445	0.00580653	0.0082741	0	0.0805624	0.0196829	0.0159791	0.019612	0.0240646	0.0386481	0	0	0.0439958	0	0.0425249	0.0370281	0.0234825	0.0498052	0.0357348	0.0409923	0.0620868	0.0146201	0.00795124	0	0.00458013	0.0807646	0.0652577	0	0.0461249	0.024489	0.0462587	0.0119571	0.0305458	0.0524849	0.0104762	0	0.050207	0.010188	0.0621061	0.180879	0	0.0228572	0.125268	0.0272358	0.0328722
EIF2D	0.0638312	0.123456	0.0604055	0.049785	0.064591	0.0543053	0.0808779	0.0983013	0.0601996	0.0301421	0.0581594	0.0557465	0.0439903	0.0998403	0.0428292	0.0948336	0	0.0876148	0.0964542	0.0756957	0.0694393	0.0574787	0.0410417	0.0438929	0.0232324	0.0521983	0	0.0914693	0.110488	0.115185	0.314807	0.0663881	0.0768339	0.0543771	0.262647	0.0738997	0.0815529	0.0456366	0	0.0218982	0.0488267	0.130894	0	0.0960423	0.0131278	0.0469118	0.0263604	0.070028
DYRK3	0.00765566	0.0149191	0.0112866	0.00722377	0.00756784	0.0220002	0	0.0110355	0.00678358	0.0260719	0.00545679	0	0.00483395	0	0	0.0253061	0	0	0	0.0131288	0.00964266	0.00958003	0	0	0.00440951	0	0	0.0242918	0.0253097	0.0271133	0	0	0	0	0	0.0135131	0.00524386	0.0054035	0	0	0.00576765	0	0	0.0354848	0.0192149	0	0	0.045108
MAPKAPK2	0.0911277	0.0880585	0.0862125	0.0455779	0.0954409	0.101835	0.0350361	0.0590614	0.0466957	0.0321749	0.0391874	0.0325794	0.0923912	0.0601779	0.0877715	0.0469992	0	0.060798	0.0837232	0.107554	0.0861281	0.0781744	0.0306859	0.0262113	0.0683067	0.0672985	0	0.0263474	0.0343718	0.00982574	0	0.0659215	0.0950402	0.0718521	0.201442	0.0264213	0.0692286	0.0578812	0	0.0975004	0.112179	0.110314	0.0657474	0.0390443	0.100048	0.0566115	0.0818746	0.102489
IL10	0	0	0	0	0	0.00448042	0	0	0	0	0	0	0	0	0	0	0	0	0	0	0	0	0	0	0	0	0	0	0	0	0	0	0	0.0044624	0	0	0	0	0	0	0	0	0	0	0	0	0	0
IL19	0	0	0	0	0	0	0	0	0	0.00382772	0	0	0	0	0	0	0	0	0	0	0	0	0	0	0	0	0	0	0.0178714	0	0	0	0	0	0	0	0	0	0	0	0	0	0	0	0	0	0	0.0182337
FCMR	0	0	0.00194804	0	0	0	0	0	0	0	0	0	0	0	0	0	0	0	0	0	0	0	0	0	0	0	0	0	0	0	0	0	0	0	0	0	0	0	0	0	0	0	0	0	0	0	0	0
PIGR	0	0	0	0	0	0	0	0	0	0	0	0	0	0	0	0	0	0	0	0	0	0	0	0	0	0	0	0	0.0124104	0	0	0	0	0	0	0	0	0	0	0	0	0	0	0	0	0	0	0
FCAMR	0	0	0	0	0	0.00401532	0	0	0	0	0	0	0	0	0	0	0	0	0	0	0	0	0	0	0	0	0	0	0	0	0	0	0	0	0	0	0	0	0	0	0	0	0	0	0	0	0	0
C1orf116	0	0	0	0.0115753	0	0	0	0	0	0	0	0.000848053	0.00688203	0	0	0	0	0	0	0	0	0	0	0	0	0	0	0	0	0	0	0	0	0	0	0	0	0	0	0	0	0	0	0	0	0	0	0
PFKFB2	0.0202499	0.0452422	0.0372741	0.0449603	0.0478859	0.0201814	0.024023	0.0759885	0.0627166	0.0189082	0.0541883	0.0483081	0.0621587	0.093361	0.092058	0.102652	0	0.0527784	0.05927	0.0337571	0.0607196	0.0398354	0.0155268	0.0597155	0.0742742	0.0284119	0	0.0218022	0.0224894	0.0940868	0.120953	0.0445843	0.0402332	0.0147278	0.0119571	0.0360897	0.0143293	0.0298203	0	0.0638459	0.0394724	0.018492	0.0298924	0.0301971	0.0796001	0.0624382	0.0336568	0
YOD1	0.0355996	0.0176348	0.0219294	0.0549918	0.0359328	0.0298204	0.0747881	0.0206447	0.01413	0.0112326	0.00268782	0.00358082	0.0113139	0	0	0.0303644	0	0	0.0362778	0.0390241	0.0267272	0.0259443	0.0117049	0.00688246	0.0115427	0.0313961	0	0.011958	0.0345615	0.103651	0	0.0298803	0.00610119	0.0347128	0.0888455	0.0338008	0.0137717	0.0080987	0	0	0.0164293	0	0	0.0593042	0.0460414	0	0.00398179	0.0356689
C4BPB	0.00691966	0	0	0	0.00191129	0	0	0	0.00166292	0	0.00437079	0	0	0	0	0	0	0	0	0.0135445	0	0	0	0	0	0	0	0	0	0	0	0.0085946	0	0	0	0	0	0	0	0	0	0	0	0	0	0	0	0
C4BPA	0	0	0.0132006	0.0137257	0.0161788	0	0	0	0.0106484	0	0.00602899	0	0	0.0549161	0	0.00640143	0	0.0282571	0.00339239	0.00459638	0	0.0119133	0	0.0238638	0	0.00405781	0	0.00458013	0.0280144	0	0	0.0183069	0	0.00691969	0	0.00155486	0.0171687	0	0	0.0220168	0.0159955	0	0	0	0.0123051	0	0.0308655	0
CD55	0.153045	0.0626049	0.0558603	0.0802192	0.037276	0.11684	0.0715005	0.047186	0.0674941	0.0684919	0.0810403	0.0708316	0.0712887	0.120515	0.0811824	0.0634604	0	0.0690313	0.0843138	0.0737626	0.0954508	0.0771061	0.034014	0.0227365	0.0793683	0.0868585	0	0.11696	0.0664298	0.0688461	0	0.0449549	0.0531513	0.0642776	0.14924	0.0311612	0.0196492	0.0737935	0	0.0313393	0.0613469	0.00670314	0.215945	0.0365544	0.0494565	0.0755084	0.0454232	0.0933467
CR2	0	0.0366238	0.00679856	0.0119467	0.00186425	0	0	0	0.00339254	0	0	0	0	0	0	0.00378923	0	0.0170869	0	0	0.00440162	0.00559431	0	0	0	0	0	0	0	0.0121537	0	0.0257468	0	0	0	0	0	0.0206454	0	0	0	0	0	0	0	0.0144635	0	0
CR1	0	0	0.0100144	0.0102921	0.00657909	0	0	0	0.00147589	0.00135567	0.00472102	0	0	0	0	0	0	0	0	0	0	0	0.00696461	0	0.00706639	0.00344666	0	0	0.0299365	0	0	0.0244971	0	0	0	0	0	0	0	0	0	0	0	0	0	0	0	0
CR1L	0.00743416	0	0.00472825	0.0225921	0.00505605	0.0154709	0.0271724	0.0250447	0.0308132	0.00374618	0.00570786	0	0.00518654	0.0383999	0	0.039169	0	0.0474942	0.00173899	0.00228094	0.0134068	0.0054003	0	0.00629762	0.00505755	0	0	0.0292908	0.0459102	0.0181618	0	0	0.00988987	0.0714907	0	0.0344476	0	0.00756636	0	0	0.00909807	0	0.0611397	0	0	0.0348414	0.00907886	0
CD46	0.268751	0.179356	0.16316	0.370173	0.305181	0.246656	0.150693	0.22994	0.15817	0.109735	0.167019	0.15566	0.150811	0.299869	0.155309	0.258222	0	0.229055	0.18722	0.124224	0.19277	0.115131	0.0956647	0.128298	0.152917	0.136952	0	0.208764	0.294815	0.263729	0.555994	0.217926	0.164975	0.189937	0.191752	0.161635	0.151591	0.186945	0	0.180324	0.183063	0.263756	0.272321	0.321336	0.186033	0.0600138	0.0946355	0.136907
CD34	0.00425723	0	0.00267476	0	0	0	0	0	0.00635493	0	0	0	0	0	0	0	0	0	0	0	0.00443726	0	0	0	0	0	0	0	0	0	0	0	0	0	0	0	0	0	0	0	0	0	0	0	0	0	0	0
PLXNA2	0.194921	0.225157	0.21037	0.286916	0.261236	0.124623	0.256068	0.266539	0.188534	0.14957	0.209031	0.222107	0.188687	0.168475	0.191956	0.237421	0	0.272048	0.188729	0.249364	0.198932	0.116693	0.298185	0.0887013	0.0787334	0.144143	0	0.262468	0.130854	0.251403	0.133337	0.2854	0.223226	0.174245	0.0575135	0.188471	0.222798	0.198697	0	0.23535	0.245308	0.304722	0.330542	0.388916	0.18456	0.21487	0.177199	0.0496999
CAMK1G	0.0647007	0.0113486	0.0181465	0.0777454	0.0814047	0.0464071	0.0293384	0.0746263	0.0683397	0.0313518	0.024477	0.0480094	0.0639908	0.0403293	0	0.086693	0	0	0.0501171	0.0599689	0.0147749	0.0431326	0.0692499	0.0319795	0.0588272	0.0388442	0	0	0.11049	0.0262252	0.193373	0.0271187	0.0542647	0	0	0.0186308	0.0138967	0.0369284	0	0.0313311	0.0274544	0.117359	0.083436	0.0490489	0.00156323	0.0381948	0.0364885	0
LAMB3	0	0	0.00219209	0	0	0	0.00771139	0.0158761	0	0	0.0226068	0.01651	0	0	0	0	0	0.041417	0.00193481	0.00540151	0	0.0054003	0.0103478	0.0714257	0.0321888	0	0	0	0	0	0.0985933	0.00794959	0	0.00539844	0.013375	0.00822905	0	0	0	0	0.00759458	0	0	0.0229978	0	0.0151851	0	0
G0S2	0	0	0.00409493	0	0	0.00884171	0.0332239	0	0.00328766	0.00286404	0.00117306	0	0	0	0	0	0	0	0.00724345	0.00196216	0	0.00369817	0	0	0.00157998	0	0	0	0	0	0	0	0	0	0	0	0	0	0	0	0.0119036	0	0	0.0130232	0	0	0	0
HSD11B1	0	0	0	0.060147	0.0261346	0.00619509	0	0.0427508	0.0132843	0	0.0133097	0	0.00288489	0	0	0.0171622	0	0.00708369	0.017187	0.00972751	0.0103913	0	0	0.0049165	0	0	0	0	0.0223872	0.020567	0	0.0423393	0.00399297	0.0181174	0	0.0049436	0	0	0	0.024627	0	0	0	0.0190864	0	0.00625291	0.00158773	0
TRAF3IP3	0	0	0	0.0257777	0	0	0	0	0	0.00166287	0	0	0	0	0	0.0134987	0	0	0.0116077	0	0	0	0	0	0	0	0	0	0.00891447	0.0156497	0	0.0183069	0	0	0	0	0	0	0	0.00818784	0	0	0	0	0	0	0	0
C1orf74	0	0	0.00178526	0.0119467	0.00588757	0	0	0	0.00734004	0.00170316	0.00265284	0	0	0	0	0.015264	0	0.021692	0.020151	0	0	0.00536359	0	0	0	0.0127806	0	0	0	0	0	0	0.00403123	0	0	0	0	0	0	0	0.00320417	0	0	0	0.0103429	0	0.00398179	0
IRF6	0	0	0	0	0	0	0	0	0	0	0	0	0	0	0	0	0	0	0	0	0	0	0	0	0	0	0	0	0	0	0	0	0	0	0	0	0	0	0	0	0	0	0	0	0	0	0	0
UTP25	0.0749099	0.0614977	0.0124221	0.0386572	0.0429443	0.0714833	0.0402468	0.140934	0.0542741	0.0440691	0.0551452	0.0235501	0.0485883	0	0.0337179	0.025516	0	0.0466275	0.0609967	0.0594319	0.0492498	0.0289431	0.0275114	0.0237396	0.0214956	0.0259196	0	0.150744	0.0550309	0.0720339	0	0.0597819	0.0520376	0.0185284	0.013375	0.0410062	0.084008	0.112624	0	0.0733552	0	0	0.0259771	0.0376121	0.0350539	0.0294012	0.0389883	0.0334504
SYT14	0.464336	0.518986	0.262711	0.476658	0.523464	0.373018	0.30941	0.390239	0.219399	0.170992	0.256729	0.269634	0.487223	0.445373	0.347697	0.186456	0	0.421717	0.319997	0.384921	0.360205	0.134738	0.354028	0.0988089	0.251698	0.377119	0	0.520672	0.301554	0.291133	0.36198	0.252952	0.36845	0.407636	0.556585	0.267571	0.275084	0.243603	0	0.43743	0.450527	0.424222	0.450285	0.624489	0.25021	0.187452	0.104258	0.129741
SERTAD4	0.0401474	0.0352994	0.00944882	0	0.00350866	0.00962388	0.0251581	0.0272511	0.00400654	0.00261688	0.0242684	0.010339	0.0239446	0	0	0	0	0	0.0180258	0.00888874	0	0.0116729	0.0487201	0	0.0107269	0	0	0	0.0217255	0.0157691	0	0.0365775	0.0163085	0.0211058	0	0	0.00752703	0.0502175	0	0	0.00531717	0	0	0.0152362	0	0	0	0.00804977
HHAT	0.109062	0.0626014	0.0961829	0.133706	0.0530415	0.102574	0.126187	0.11006	0.0932452	0.0705185	0.055764	0.0338013	0.0755098	0.0747521	0	0.0796374	0	0.0347581	0.0556691	0.0524617	0.0990697	0.0202356	0.103872	0.0992343	0.0567649	0.105384	0	0.0988236	0.160394	0.0613674	0	0.100211	0.142875	0.165445	0.185532	0.0351505	0.0717157	0.0613255	0	0.0164556	0.0798786	0.0914476	0.0718374	0.035353	0.0478834	0.0811567	0.0314083	0.0825788
KCNH1	0.572078	0.530377	0.450766	0.472562	0.500979	0.578125	0.344357	0.511444	0.307078	0.347687	0.410454	0.358496	0.454331	0.405233	0.343796	0.420603	0	0.4975	0.388969	0.607412	0.42109	0.268764	0.446357	0.210147	0.304893	0.362564	0	0.697905	0.599466	0.753247	0.859198	0.322694	0.394948	0.505295	0.306583	0.487334	0.498986	0.652289	0	0.421442	0.494456	0.64929	0.710868	0.465895	0.459222	0.266114	0.267578	0.187455
AC092017.3	0	0	0	0	0	0.00375293	0.00771139	0	0.00169668	0	0	0	0	0	0	0	0	0.0423967	0.0111125	0	0	0	0	0	0	0	0	0	0	0	0	0	0	0.0154239	0	0	0.00498534	0	0	0	0	0	0	0	0	0	0	0
RCOR3	0.430285	0.283011	0.253478	0.45648	0.365048	0.355734	0.205624	0.326166	0.230079	0.123978	0.254809	0.244257	0.335227	0.392405	0.167676	0.285027	0	0.422382	0.260595	0.297312	0.295539	0.205175	0.250588	0.221783	0.182027	0.325232	0	0.419158	0.36503	0.423507	0.478282	0.252547	0.28619	0.257275	0.335506	0.286662	0.224554	0.351802	0	0.284942	0.251432	0.267305	0.50113	0.354441	0.26183	0.251127	0.176114	0.191377
TRAF5	0.0907647	0.0662993	0.0991784	0.187721	0.0914146	0.108731	0.134493	0.0945374	0.120532	0.0653119	0.0727258	0.0856206	0.121655	0.0868784	0.0848907	0.141277	0	0.14316	0.113512	0.145777	0.168597	0.166241	0.151865	0.132367	0.100681	0.120256	0	0.0387242	0.165706	0.186274	0.0296878	0.128499	0.166635	0.0635676	0.210585	0.0932836	0.0836952	0.174399	0	0.119017	0.101228	0.130307	0.228641	0.151685	0.10686	0.0451509	0.0653393	0.0764736
RD3	0	0	0	0	0	0	0	0	0.00356857	0	0	0	0	0	0	0	0	0	0	0	0	0	0	0	0	0	0	0	0	0	0	0	0	0	0	0	0	0	0	0	0	0	0	0	0	0	0	0
SLC30A1	0.0550122	0.0100754	0.0194848	0.0471526	0.00410026	0.013137	0.00964159	0.0160607	0.021616	0.0138447	0.0283644	0.0581306	0.010804	0	0	0.0159458	0	0.0184986	0.0467402	0.0209777	0.0296237	0	0.0061243	0.0511137	0.0208502	0.016148	0	0	0.0335163	0.14507	0.116339	0.0276449	0.0168809	0.00521327	0	0.0207775	0	0.0397943	0	0	0.0281759	0.0224471	0.012563	0.0111369	0.0217565	0	0	0.00891372
NEK2	0	0	0	0	0	0	0	0	0	0	0	0	0	0	0	0	0	0	0.00441669	0	0	0	0	0	0.00582374	0	0	0	0	0	0	0	0	0	0	0	0	0.0237318	0	0	0.00884239	0	0	0	0	0	0	0
LPGAT1	0.387729	0.376371	0.216137	0.441699	0.320838	0.379008	0.243146	0.328399	0.213575	0.161004	0.292711	0.295961	0.352058	0.387322	0.199883	0.354963	0	0.282271	0.326637	0.352345	0.30345	0.14037	0.225998	0.137222	0.179277	0.228986	0	0.508958	0.461998	0.427158	0.406639	0.375398	0.276909	0.264031	0.479624	0.267727	0.230431	0.223439	0	0.20976	0.292267	0.320456	0.39651	0.414428	0.317334	0.140364	0.101522	0.163572
INTS7	0.130705	0.201376	0.186735	0.159777	0.140193	0.219051	0.149192	0.107405	0.0871059	0.0835638	0.122252	0.189498	0.111435	0.131122	0.146475	0.140526	0	0.190172	0.141864	0.147655	0.156566	0.0916099	0.0516561	0.14244	0.111441	0.122988	0	0.11726	0.206799	0.208646	0.195738	0.0896431	0.103513	0.145867	0.166121	0.145053	0.159509	0.135921	0	0.087014	0.0964416	0.137106	0.181839	0.154801	0.152401	0.163284	0.0732311	0.0949321
DTL	0	0	0	0	0.0176169	0	0	0	0	0	0.00427565	0	0.00679808	0	0	0.010094	0	0	0	0	0	0	0	0	0	0.0152213	0	0.0165412	0.0150328	0	0	0	0.00385847	0.00418578	0	0	0	0.0166526	0	0	0	0	0	0	0	0	0	0.0228831
PPP2R5A	0.0956385	0.164444	0.141113	0.206782	0.138634	0.210409	0.11266	0.0596688	0.122488	0.0654453	0.0516346	0.113539	0.0513702	0.0527974	0.127428	0.231106	0	0.128819	0.141975	0.151218	0.17799	0.110784	0.137382	0.078454	0.0856903	0.161035	0	0.0583449	0.219775	0.138609	0.080206	0.216129	0.14095	0.115001	0.103262	0.0703078	0.107881	0.160823	0	0.0593277	0.19916	0.121079	0.138313	0.119305	0.214918	0.157041	0.0516344	0.145965
NENF	0.111364	0.0383365	0.0739705	0.2334	0.132535	0.0807248	0.104592	0.160867	0.0945765	0.030147	0.0965342	0.0536903	0.0999951	0.132534	0.113757	0.119116	0	0.100721	0.134633	0.141005	0.067665	0.0620611	0.0302535	0.0861399	0.0903273	0.0867092	0	0.0946365	0.152215	0.168437	0.280341	0.0382795	0.0615607	0.153861	0.17298	0.0593208	0.0865834	0.0138423	0	0.210165	0.117381	0.136734	0.197973	0.163652	0.0760088	0.0684241	0.0355087	0
ATF3	0.00425723	0	0.00160181	0.0245896	0.0136161	0.0174271	0	0	0.00566484	0	0	0.00624276	0	0	0	0.0183302	0	0	0.0170704	0.00417512	0.0290593	0	0	0.0174689	0.00277122	0.0192635	0	0	0	0.0217965	0	0.023168	0.00750125	0	0	0	0.00628192	0	0	0	0.0173656	0	0	0.010086	0	0.0311393	0.00653198	0
BATF3	0	0.0077077	0.00265633	0	0	0.0111216	0.00771139	0.00560252	0.00410227	0	0.00473595	0	0.00613875	0	0	0	0	0	0.00611751	0.00576585	0	0.000755547	0	0	0	0.00374479	0	0.0345864	0.0480355	0	0	0	0.00395958	0.0154008	0	0	0	0	0	0.0168478	0	0	0.0416341	0	0.0103429	0	0	0
NSL1	0.255667	0.223573	0.223441	0.411022	0.224889	0.225504	0.256375	0.176315	0.132187	0.138126	0.191525	0.144792	0.144236	0.290229	0.173518	0.184931	0	0.257033	0.204232	0.172661	0.256549	0.143533	0.182909	0.157803	0.147215	0.116565	0	0.303355	0.266344	0.294713	0.396302	0.231853	0.2201	0.263989	0.311884	0.15851	0.241791	0.137865	0	0.154019	0.185858	0.3387	0.344001	0.284803	0.237993	0.0952907	0.146069	0.182345
TATDN3	0.175016	0.233456	0.194434	0.267878	0.138856	0.169269	0.17135	0.250645	0.133923	0.0851755	0.148115	0.137438	0.184214	0.152116	0.172002	0.222881	0	0.273005	0.192336	0.155132	0.163944	0.10966	0.136913	0.112314	0.0846946	0.144141	0	0.141758	0.25262	0.130954	0.19652	0.292193	0.170359	0.0814995	0.330963	0.125254	0.091316	0.242317	0	0.11276	0.192589	0.265881	0.281957	0.0458407	0.158684	0.190533	0.100364	0.157571
SPATA45	0	0	0.00201556	0.0213952	0.00402963	0	0.0120378	0.00455117	0.00771889	0.00713132	0.00106667	0.00525384	0	0	0	0.022116	0	0	0.00810012	0.00925525	0.00381093	0.00834163	0	0	0.00157998	0	0	0.0237158	0.00609263	0	0	0.0464794	0.0106693	0.0191044	0	0	0.013017	0	0	0	0.0150507	0	0	0	0	0.0089824	0.00233763	0
FLVCR1	0.19803	0.161243	0.162128	0.196379	0.175345	0.182106	0.221945	0.147933	0.102248	0.0858973	0.0933968	0.164337	0.0677637	0.15503	0.11074	0.167197	0	0.263557	0.151089	0.187464	0.138588	0.092948	0.131003	0.0844149	0.0679184	0.0975895	0	0.133547	0.249485	0.248564	0.122331	0.227472	0.157723	0.141311	0.298607	0.118397	0.142122	0.120778	0	0.120387	0.163741	0.205366	0.251931	0.0920006	0.176503	0.0938606	0.0573711	0.233925
VASH2	0.0187672	0	0.00710824	0	0.00994805	0.0153654	0.0379149	0.0120017	0.0121112	0.0118321	0.00590639	0.0203246	0.0157562	0	0	0.021748	0	0.0496709	0.0311676	0.00409696	0.00501519	0.0108618	0.00940034	0.00733042	0	0	0	0.0432994	0	0.0181561	0	0.0322562	0.0741582	0.0181174	0	0.00996265	0	0.0218877	0	0.0175974	0	0	0.160187	0	0.00428558	0.0164687	0.00311368	0
ANGEL2	0.188078	0.12294	0.102839	0.188136	0.0734092	0.147297	0.11927	0.148792	0.0911052	0.0631213	0.0839119	0.0948995	0.15538	0.166859	0.0588722	0.11727	0	0.0843834	0.17071	0.112167	0.103676	0.0797608	0.080756	0.125328	0.0899768	0.134834	0	0.0583872	0.121046	0.169501	0.274272	0.165733	0.131965	0.100047	0.0377983	0.0967033	0.140275	0.167247	0	0.0797443	0.0939091	0.0787027	0.278767	0.101862	0.0970361	0.00553884	0.105366	0.0374091
RPS6KC1	0.527025	0.457787	0.291918	0.474341	0.321409	0.356728	0.429014	0.371715	0.212982	0.165744	0.284673	0.325617	0.442355	0.277646	0.383791	0.373001	0	0.40066	0.314127	0.319565	0.271027	0.207741	0.368286	0.107808	0.173853	0.257204	0	0.421076	0.391503	0.451989	0.562949	0.249952	0.354621	0.301462	0.602053	0.282515	0.358612	0.487665	0	0.367762	0.341488	0.394241	0.492125	0.467625	0.259002	0.228677	0.144374	0.246903
PROX1	0.0148598	0.00569516	0	0.0230142	0.0079773	0.00962388	0.0596959	0.0374982	0.0102689	0.0109514	0.00602899	0.016219	0	0	0	0.0159471	0	0.0206687	0	0.0111215	0	0	0	0	0.00440951	0.0426152	0	0.0198267	0	0	0.0985933	0.00539682	0.0118172	0.00718095	0	0	0	0	0	0	0	0	0.0337475	0.0280409	0	0	0.00402502	0.0256261
SMYD2	0.127966	0.199973	0.171461	0.177367	0.130793	0.122136	0.0508268	0.157508	0.113442	0.127761	0.146159	0.19635	0.132495	0.261975	0.201032	0.155532	0	0.163706	0.18387	0.0733962	0.114856	0.133178	0.235264	0.0534453	0.0714514	0.233466	0	0.168172	0.158222	0.0904485	0.138627	0.123023	0.181674	0.0742044	0.234066	0.144349	0.121452	0.216197	0	0.0898912	0.110142	0.121993	0.186517	0.0807261	0.123432	0.215305	0.0973535	0.0217088
PTPN14	0.00886246	0.00892086	0.0166134	0.0423249	0	0.0225286	0	0	0.0136754	0.00695232	0.00865903	0.0048911	0.0313198	0	0.0338357	0.00378923	0	0	0.0325392	0	0	0.0199207	0	0	0.00157998	0.00231755	0	0.0483246	0.00370192	0	0	0.0411319	0.0157944	0.00767744	0	0.00635399	0.0295288	0.0113536	0	0.0053193	0.01512	0.0312385	0.054873	0.0169157	0.00981487	0	0.00233763	0
CENPF	0	0	0.00576681	0	0	0	0	0	0.00561902	0	0.00156147	0	0	0	0	0	0	0	0.00656248	0.0062987	0	0.00562723	0	0	0	0	0	0	0.00609263	0	0	0	0.0125507	0	0	0	0.0113982	0	0	0.059476	0	0	0	0	0	0	0.00415905	0.0228831
KCNK2	0.0165068	0	0.0035506	0.051746	0.00946787	0.0251516	0.0116723	0.0463961	0.0167105	0.00406782	0.0118318	0.0038195	0	0.0549161	0	0.0324657	0	0.0170555	0.00407772	0.0244235	0.0181714	0.00230637	0.0303074	0.0112347	0.0112522	0.0324388	0	0	0.0147617	0	0	0.0729668	0.0086175	0.0423931	0	0.0392556	0.0104023	0	0	0.0347254	0.0328421	0.0163167	0.0646727	0	0.00156323	0	0.023552	0
KCTD3	0.344027	0.348287	0.229221	0.298429	0.273691	0.27169	0.198328	0.292593	0.167207	0.115466	0.20063	0.19063	0.188021	0.123858	0.112464	0.273007	0	0.203814	0.187138	0.273298	0.178164	0.116394	0.258104	0.153316	0.211975	0.274516	0	0.441019	0.37301	0.387043	0.180525	0.184567	0.213915	0.206908	0.353931	0.133962	0.190659	0.219459	0	0.178486	0.15863	0.273695	0.332886	0.339391	0.275467	0.0866765	0.0898932	0.117148
USH2A	0.0299397	0.023653	0.0185779	0.051021	0.00611979	0.0375007	0.0201666	0	0.0449863	0.0359654	0.0285678	0.0233204	0.0188218	0.0828762	0.00963893	0.0660139	0	0.0659026	0.0379545	0.0408198	0.0443499	0.0378001	0.0266995	0.0182967	0.00930969	0.00366312	0	0.0663521	0.0381226	0.0106686	0.137325	0.0570007	0.0135172	0.0147688	0.100018	0.027888	0.0217634	0.0684553	0	0	0.0102741	0	0.0625115	0.0864713	0.0726783	0.00625291	0.0298969	0.0593263
ESRRG	0.621757	0.602982	0.542709	0.695618	0.424747	0.491693	0.375137	0.661321	0.370348	0.360484	0.388609	0.525596	0.558936	0.520185	0.370263	0.509838	0	0.493471	0.516857	0.618569	0.538837	0.359037	0.346751	0.273145	0.346101	0.562337	0	0.694366	0.681902	0.671494	0.369169	0.49049	0.558195	0.551802	0.797053	0.383557	0.555474	0.593885	0	0.404286	0.410799	0.560659	0.603776	0.844441	0.456222	0.282219	0.319737	0.796668
GPATCH2	0.437729	0.175572	0.18965	0.258727	0.294287	0.249958	0.0736869	0.241245	0.191289	0.126179	0.228598	0.168811	0.291095	0.172447	0.213282	0.266864	0	0.271784	0.192503	0.200459	0.253094	0.136301	0.227215	0.118129	0.126671	0.245709	0	0.286639	0.380588	0.300021	0.535948	0.359098	0.166794	0.170459	0.12023	0.141228	0.161501	0.144765	0	0.232078	0.197997	0.292581	0.261133	0.237511	0.142547	0.155184	0.140626	0.101821
SPATA17	0.00865888	0.0217819	0.0180573	0.0264665	0.00458998	0	0	0.0031307	0.00653088	0.0119431	0	0.00869729	0.0477121	0.080458	0	0.0056604	0	0	0	0.0292279	0.00773588	0.00576231	0.0054737	0.00356253	0.00757008	0.0101286	0	0.0198267	0.0233494	0.047641	0.166459	0.0467507	0.0326043	0	0	0	0.0146772	0.0291559	0	0.0384766	0.010904	0.0242586	0.101241	0.00945601	0.0297023	0.0089824	0	0.0632706
RRP15	0.154864	0.094835	0.0659588	0.150559	0.110968	0.0531598	0.0405986	0.0620346	0.108882	0.0341644	0.0677289	0.025424	0.102397	0	0.0928755	0.0694307	0	0.0510651	0.108207	0.0670052	0.122452	0.0364095	0.124159	0.0659591	0.0615888	0.146047	0	0.150832	0.0903589	0.095714	0	0.0669826	0.0910813	0.0669847	0.0284456	0.0599876	0.091713	0.0749599	0	0.0837631	0.137243	0.0747049	0.0360696	0.0105348	0.139953	0.0269951	0.0570397	0
TGFB2	0.132562	0.174788	0.166494	0.198299	0.174264	0.112673	0.152967	0.150978	0.105458	0.119341	0.153977	0.0626731	0.142197	0.10625	0.282181	0.152839	0	0.154092	0.161092	0.141529	0.160721	0.160256	0.156262	0.0796545	0.10576	0.0598229	0	0.230233	0.211526	0.236378	0.080206	0.0944312	0.0936645	0.111898	0.0924161	0.128828	0.177604	0.154603	0	0.0673955	0.217767	0.0700729	0.230321	0.19452	0.180604	0.310546	0.0646604	0.0507622
LYPLAL1	0.17264	0.131921	0.210883	0.258039	0.201943	0.246946	0.209123	0.213661	0.119668	0.123138	0.209886	0.0990078	0.156022	0.0311908	0.0552905	0.281126	0	0.240209	0.188517	0.172895	0.198275	0.080528	0.0852448	0.103232	0.109988	0.114077	0	0.253665	0.269948	0.31024	0	0.116668	0.176093	0.176526	0.140732	0.122851	0.137656	0.182703	0	0.064253	0.199211	0.155902	0.120177	0.283012	0.167412	0.0703343	0.10611	0.0971225
ZC3H11B	0.10601	0.0487907	0.0150752	0	0.00816255	0.0119529	0.0292885	0	0.00698493	0.0126211	0.0224892	0.0261359	0.0449868	0	0.13255	0.0167011	0	0.00708369	0.0108378	0.0127703	0.0129958	0.0116247	0.0114212	0.0182208	0	0.0171814	0	0	0	0.0633806	0.0296878	0.0232459	0.00549924	0	0.0119571	0.0651326	0.00719101	0.0850982	0	0.0164556	0.0233503	0	0	0	0.018924	0.0246483	0.0061307	0
SLC30A10	0.105253	0.0665151	0.0573333	0.0470912	0.0314727	0.0532693	0.0557842	0.0623827	0.0300008	0.00561183	0.0168473	0.00783128	0.0682796	0	0.0239362	0.0545538	0	0.00708369	0.0255104	0.00917887	0.0213271	0.0280557	0.0170779	0.0182208	0.0416483	0.112693	0	0.0643804	0.019916	0.0173038	0.116339	0.0235104	0.0686779	0	0	0.0210698	0.0214613	0	0	0.0788459	0.0293064	0.0494286	0.0206236	0.0196279	0.0239489	0	0.0180433	0.0561917
EPRS	0.260364	0.277462	0.182025	0.258978	0.286715	0.241742	0.261932	0.259826	0.182545	0.15751	0.169483	0.160986	0.183347	0.165319	0.284692	0.240946	0	0.28674	0.224699	0.168878	0.171729	0.104382	0.139293	0.303341	0.146081	0.13793	0	0.226237	0.181501	0.290398	0.257754	0.232503	0.203754	0.172246	0.130831	0.116205	0.182099	0.264091	0	0.147031	0.18136	0.146382	0.308355	0.185019	0.203539	0.0671715	0.0745489	0.183658
BPNT1	0.0274234	0.0465804	0.0548017	0.10204	0.0392316	0.05176	0.0265552	0.0626669	0.059094	0.00452937	0.0180711	0.00828167	0	0.0871348	0.0840055	0.048828	0	0.0230946	0.0550556	0.0510733	0.0286905	0.0221073	0.0125236	0.0226736	0.0323448	0.0315551	0	0	0.0342012	0.101373	0.123307	0.0381733	0.0470725	0.0590433	0	0.0162715	0.0182865	0.0287852	0	0.0262013	0.0352374	0	0.11309	0.024925	0.0577776	0	0.0594541	0
IARS2	0.0905838	0.0900368	0.0607508	0.169928	0.0950606	0.0740765	0.0915234	0.196569	0.0955865	0.0496524	0.0720157	0.0645512	0.111326	0.0750707	0.0279823	0.23023	0	0.117618	0.096235	0.0993618	0.0831723	0.0606982	0.0263751	0.0529517	0.0777819	0.0749708	0	0.0979644	0.138951	0.1284	0.288533	0.164516	0.0727165	0.0784585	0	0.048881	0.061631	0.0741571	0	0.160015	0.105964	0.0530139	0.116358	0.078744	0.0395638	0.0568369	0.0407826	0.0312889
RAB3GAP2	0.323334	0.385497	0.238836	0.421029	0.302543	0.386718	0.224407	0.328682	0.253515	0.148094	0.217818	0.202785	0.323227	0.491327	0.313769	0.27205	0	0.304793	0.301075	0.265531	0.301052	0.116036	0.201893	0.095893	0.139651	0.22272	0	0.367771	0.303277	0.351013	0.116258	0.244259	0.264859	0.232382	0.307025	0.231084	0.236073	0.309448	0	0.257282	0.25994	0.416808	0.360526	0.323306	0.306694	0.20995	0.119249	0.0875963
MARK1	0.45771	0.350321	0.286778	0.510133	0.409046	0.384981	0.335106	0.352136	0.208669	0.141562	0.279534	0.221371	0.377337	0.271096	0.294097	0.395441	0	0.335538	0.313498	0.287372	0.373311	0.223676	0.419952	0.113809	0.136918	0.282779	0	0.421717	0.419198	0.421644	0.319495	0.353168	0.356178	0.293652	0.507146	0.299981	0.266839	0.356627	0	0.380258	0.277951	0.511475	0.488628	0.489787	0.350635	0.203956	0.128336	0.286641
C1orf115	0.0160447	0.0352994	0.0308174	0.0439805	0.0357926	0.00325114	0.0497943	0.00455117	0.0191731	0.00181947	0.00484065	0	0.0188008	0.0188857	0.0719575	0.0262577	0	0	0.00429758	0	0.00781499	0	0	0	0.00636311	0	0	0.0250032	0.0229877	0.0250793	0.22598	0.0605912	0.030644	0.0405639	0	0	0	0	0	0	0	0	0.0500617	0.0183502	0.0179502	0	0	0
MARC2	0.069239	0.0342494	0.0526293	0.0495674	0.039657	0.0318604	0	0.060976	0.0384493	0.0436423	0.0226011	0.0523062	0.0741652	0.028679	0.205401	0.0852896	0	0.102188	0.039603	0.0886102	0.049573	0.0452692	0.0647569	0.0263604	0.0286386	0.0328865	0	0.0879575	0.0922815	0.00853833	0	0.105167	0.0201392	0.0265207	0	0.0459237	0.0439546	0.0276095	0	0	0.0702405	0	0.090721	0.0689334	0.0207893	0.0105509	0.0225708	0.0488538
MARC1	0.0353771	0.03913	0.0522244	0.104975	0.0612028	0.0235021	0.0785791	0.0524574	0.0663068	0.0284736	0.0250362	0.0581476	0.0863156	0.0890359	0.0441443	0.125473	0	0.0803209	0.0675761	0.0703921	0.0441847	0.0288504	0.0274779	0.0816081	0.0370377	0.0480629	0	0.0274262	0.0733188	0.0811742	0.0296878	0.0991121	0.0731346	0.0576624	0.0414095	0.0487629	0.0797155	0.0633255	0	0.0671912	0.0744394	0.041217	0.0759813	0.159658	0.0500439	0.0250702	0.0418455	0.016986
HLX	0	0	0	0	0	0	0.0163651	0	0	0	0	0	0	0	0	0	0	0	0.00144458	0.0114215	0	0	0	0	0	0	0	0	0	0	0	0	0.00369355	0	0	0	0	0	0	0	0	0	0	0	0	0.00625291	0	0
DUSP10	0.236619	0.308465	0.261924	0.339094	0.274419	0.217377	0.182171	0.237773	0.212008	0.189756	0.174492	0.149686	0.291656	0.161693	0.326515	0.2607	0	0.195145	0.224104	0.281264	0.247753	0.188126	0.177373	0.195911	0.13286	0.187561	0	0.36719	0.217182	0.257525	0.191132	0.141402	0.244415	0.172496	0.0284456	0.288382	0.234081	0.152267	0	0.257499	0.27301	0.154602	0.216125	0.323853	0.211712	0.188123	0.160736	0.130587
HHIPL2	0	0	0	0	0.00190471	0	0.0117371	0	0	0	0	0.00220483	0.00919066	0	0.0338357	0	0	0	0	0	0	0	0	0	0	0	0	0	0	0	0	0	0	0	0	0	0	0	0	0	0	0	0	0	0	0	0.0025698	0
TAF1A	0.0472849	0.0159361	0.0206148	0.0766045	0.0310818	0.0419544	0.0493073	0.0288258	0.0255184	0.0485879	0.0291863	0.0314377	0.0409455	0.06331	0	0.0288776	0	0.0206702	0.0546596	0.0556764	0.0238852	0.0312065	0.0302579	0	0.0362103	0.0398557	0	0.0734975	0.0597404	0.0296436	0	0.00794959	0.0423602	0.0720421	0.0469208	0.0235355	0.0520303	0.0252601	0	0.0220168	0.0380021	0.0650814	0.0305134	0.036056	0.0544871	0.0441095	0.0121608	0
MIA3	0.171562	0.148542	0.187167	0.184869	0.200665	0.173691	0.271132	0.138345	0.162305	0.116616	0.161989	0.138806	0.188363	0.196902	0.27546	0.229862	0	0.19736	0.231604	0.166397	0.137092	0.100922	0.234254	0.135716	0.169623	0.142858	0	0.123114	0.262836	0.135877	0.346817	0.206226	0.232988	0.173398	0.163128	0.190141	0.205271	0.193401	0	0.187713	0.197464	0.317919	0.288499	0.256775	0.23354	0.063907	0.142628	0.100046
AIDA	0.0587332	0.0348846	0.04022	0.0310081	0.0442953	0.0978634	0.00963987	0.125607	0.0387642	0.0468462	0.0507104	0.0414005	0.0881951	0.0502213	0.11813	0.0212971	0	0.110843	0.0499703	0.0259303	0.0192334	0.0289656	0.0417223	0.0369977	0.0124767	0.0197706	0	0.0439419	0.0788978	0.0219178	0	0.0493537	0.0487307	0.0654328	0.0236459	0.0401479	0.0366263	0	0	0.0339035	0.0365569	0.117341	0.0233119	0.0283366	0.0471954	0.0592375	0.00705632	0.0402683
BROX	0.0739951	0.0304676	0.0566305	0.0510795	0.0542793	0.108371	0.10174	0.092501	0.0806118	0.0325476	0.0585795	0.0669427	0.0401846	0.126564	0.0617366	0.115842	0	0.131476	0.0666271	0.0652812	0.0801362	0.0374882	0.0666144	0.0504011	0.0535509	0.0781414	0	0.161441	0.0836702	0.0963455	0.210931	0.150011	0.0623744	0.0725477	0.0284456	0.0625034	0.0952191	0.0346328	0	0.0561903	0.0957744	0.0874646	0.0769207	0.18877	0.103304	0.0630554	0.0555262	0.106375
FAM177B	0	0.00380933	0.00582494	0.021719	0	0.00995463	0.0282723	0.0141134	0.00254051	0.00135567	0.0241183	0.0128927	0.0109067	0	0.0232282	0	0	0.0134999	0.00836949	0	0	0	0	0.0105203	0.0067784	0.0548561	0	0	0.027578	0.0297709	0	0.0185444	0.0118172	0	0	0.00634698	0.0156046	0.0615447	0	0	0	0	0	0	0	0	0	0
DISP1	0	0.0174035	0	0	0.00660383	0	0	0	0.0112053	0	0.00335642	0.0117811	0.00134214	0	0.0247888	0.013754	0	0	0.00380563	0.00939691	0	0	0.00261621	0	0.00259121	0	0	0.0596664	0	0	0	0.023168	0	0.0179059	0	0.00266959	0	0	0	0	0.00830549	0	0	0	0	0	0	0
TLR5	0	0	0.00428447	0.0237448	0	0	0	0	0.00147538	0	0.000958034	0.00179167	0	0	0	0.015264	0	0	0.00762124	0.00381687	0.00475837	0	0	0	0	0	0	0	0	0.0136651	0	0	0.00701697	0	0	0	0	0	0	0	0	0	0.0285711	0	0.00951957	0	0.00216555	0.016986
SUSD4	0.585766	0.608056	0.441506	0.565782	0.461381	0.429121	0.413427	0.687361	0.329421	0.324317	0.344166	0.528548	0.460314	0.540161	0.201649	0.539767	0	0.480862	0.398052	0.453008	0.381002	0.250692	0.488595	0.380494	0.197196	0.56609	0	0.580644	0.504011	0.615263	0.833233	0.510888	0.545939	0.31147	0.427403	0.47156	0.363934	0.441675	0	0.328969	0.33194	0.540812	0.65312	0.524298	0.373177	0.190796	0.252525	0.182012
CAPN8	0.0108187	0	0	0.00922885	0	0	0	0	0	0.00998191	0	0	0	0	0	0	0	0	0.0147927	0	0	0	0	0	0	0	0	0	0.0217255	0	0	0	0	0	0	0	0	0	0	0	0	0	0	0	0	0	0	0
CAPN2	0.112482	0.157406	0.124962	0.207282	0.123968	0.0868665	0.143309	0.237573	0.114641	0.0764023	0.089625	0.138136	0.194478	0.147484	0.3605	0.163593	0	0.193008	0.137162	0.0806545	0.129984	0.096752	0.0820576	0.0611051	0.0727451	0.117372	0	0.18938	0.106047	0.245346	0.394247	0.208153	0.132906	0.125636	0.136691	0.152518	0.101293	0.092292	0	0.0746576	0.18239	0.129838	0.208764	0.060831	0.0828946	0.0735454	0.119138	0.110564
TP53BP2	0.0516439	0.0280999	0.0180379	0.108035	0.0389277	0.0330646	0.0255309	0.0297434	0.0184792	0.0234033	0.0402803	0.0212802	0.0205916	0	0.0495173	0.0424057	0	0	0.0476446	0.0135335	0.00472499	0.0153631	0.0109511	0.0670316	0.0388047	0.0309756	0	0.0200017	0.0942428	0.051829	0	0.0451505	0.0443652	0.0421866	0.0788604	0.0400121	0.0265452	0.024513	0	0.0164556	0.0291332	0	0.110333	0.0592863	0.0143497	0.0151851	0.0196619	0
FBXO28	0.111481	0.168786	0.206852	0.214008	0.161214	0.167652	0.240853	0.232719	0.18175	0.103858	0.105647	0.198083	0.210434	0.221975	0.380368	0.244292	0	0.359828	0.193799	0.214412	0.24545	0.114112	0.216287	0.138731	0.162489	0.136102	0	0.209977	0.14942	0.224716	0.197398	0.193842	0.241184	0.117838	0.270361	0.187256	0.19801	0.207141	0	0.257408	0.184775	0.229015	0.166083	0.276946	0.130484	0.183948	0.141572	0.0479123
DEGS1	0.0609241	0.0807003	0.104517	0.0912303	0.0652556	0.0556792	0.114174	0.213405	0.0892526	0.0186222	0.0562698	0.0500229	0.0722226	0.0932656	0.0241997	0.0872142	0	0.119606	0.132538	0.0617706	0.0971242	0.0570783	0.0801024	0.0737695	0.0431912	0.0359814	0	0.0392152	0.111317	0.110358	0.0985933	0.132149	0.0573324	0.0805847	0.0778468	0.0646188	0.0557351	0.12503	0	0.119048	0.105222	0.105797	0.0937174	0.0619328	0.0555158	0.0573727	0.0096497	0.0808436
NVL	0.121529	0.17798	0.155471	0.14666	0.186328	0.16104	0.166109	0.169479	0.109051	0.101336	0.13417	0.155414	0.169123	0.1582	0.127495	0.184637	0	0.140593	0.111228	0.186074	0.158495	0.126732	0.205011	0.153024	0.0973095	0.150564	0	0.0265869	0.222731	0.189569	0.120953	0.173476	0.202363	0.204291	0.269265	0.173186	0.103205	0.185431	0	0.147188	0.181702	0.100572	0.154059	0.0946656	0.114826	0.0630248	0.112911	0.128153
CNIH4	0.0737579	0.0719637	0.0967709	0.114868	0.125543	0.0780649	0.0746121	0.0675859	0.0826869	0.0426369	0.0603083	0.0328982	0.090034	0.107752	0.0828591	0.0610552	0	0.0979331	0.114418	0.0793652	0.0457519	0.0614556	0.0471648	0.0953252	0.030069	0.0373129	0	0.145632	0.125682	0.0710679	0	0.101188	0.084582	0.0755804	0.114952	0.082004	0.0800949	0.00684847	0	0.027198	0.0486503	0.153538	0.128223	0.0595007	0.0454526	0.0735795	0.0469381	0.0307666
WDR26	0.236391	0.226796	0.148579	0.163135	0.270282	0.223234	0.2717	0.156462	0.157311	0.132343	0.124219	0.1875	0.253915	0.146103	0.184892	0.232018	0	0.251559	0.168067	0.183184	0.205747	0.132765	0.119073	0.0419729	0.124333	0.17751	0	0.221127	0.241835	0.41758	0.0296878	0.151004	0.161863	0.139542	0.136419	0.129002	0.16549	0.209991	0	0.144683	0.165347	0.259428	0.247155	0.282606	0.241638	0.130412	0.112325	0.0987182
CNIH3	0.217774	0.123124	0.155899	0.274267	0.19607	0.249587	0.0944707	0.229349	0.208237	0.12485	0.186852	0.167018	0.197581	0.118093	0.258631	0.250847	0	0.323258	0.20939	0.0856448	0.12392	0.124352	0.277094	0.28083	0.138427	0.294914	0	0.287259	0.217316	0.197293	0.233341	0.230996	0.268733	0.202618	0.171675	0.302377	0.213465	0.0898282	0	0.224849	0.210344	0.181067	0.404643	0.115771	0.176374	0.157854	0.105574	0.154688
DNAH14	0.0498812	0.0363427	0.0448956	0.109208	0.0452739	0.0610374	0	0.0734006	0.0315772	0.0110866	0.0118877	0.0262439	0.11072	0.0738915	0.0239362	0.03579	0	0.0627108	0.0245298	0.0112152	0.0193268	0.0379092	0.0282197	0.0738497	0.0332229	0.0857433	0	0.0888094	0.0304637	0.0573904	0.403562	0.0361461	0.0416371	0.0258597	0	0.0655389	0.0140862	0.0382224	0	0.065822	0.0555495	0.0508306	0.201393	0	0.0393451	0	0.014245	0.0151166
LBR	0.0787222	0.0596224	0.0504744	0.0558836	0.0838113	0.112894	0.096442	0.156096	0.0605045	0.0378722	0.093264	0.0253169	0.0351823	0.0250701	0.0402059	0.0620767	0	0.0797492	0.0751501	0.0730437	0.0441482	0.0401686	0.0470206	0	0.0554011	0.0649905	0	0.0787468	0.0628624	0.132467	0	0.0954309	0.065426	0.108902	0.0119571	0.0396882	0.0675982	0.156358	0	0.0659987	0.0470445	0.0237231	0.0769773	0.116559	0.0915491	0	0.0156848	0.0555688
ENAH	0.556544	0.434575	0.328955	0.534119	0.346523	0.372227	0.443582	0.327377	0.251216	0.140002	0.270631	0.353669	0.399802	0.341102	0.300331	0.405982	0	0.419301	0.411307	0.341217	0.320796	0.196558	0.293929	0.227298	0.2241	0.33594	0	0.546628	0.429082	0.509714	0.287182	0.249026	0.298953	0.342612	0.437585	0.37571	0.330174	0.470527	0	0.277953	0.218168	0.487796	0.488474	0.530077	0.495882	0.197665	0.100137	0.12446
SRP9	0.121443	0.097937	0.104376	0.193208	0.0827455	0.0962628	0.143314	0.152922	0.120098	0.0693184	0.160128	0.0902713	0.0914772	0.110328	0.11086	0.12728	0	0.103147	0.216933	0.0665833	0.0811669	0.0786631	0.0563632	0.116684	0.12356	0.10245	0	0.172864	0.261038	0.0864395	0.0296878	0.164845	0.0876891	0.0817957	0.0537763	0.0331311	0.114601	0.0589292	0	0.0788841	0.0613583	0.0887438	0.141453	0.19112	0.149569	0.0447718	0.0270599	0.10257
EPHX1	0.0301506	0.00626537	0.0245152	0.0320675	0.00553304	0	0.0544911	0.0289372	0.0273384	0.00940465	0.0324406	0.0221622	0.00474102	0	0.00963893	0.0413702	0	0	0.0403798	0.00282335	0.0182686	0.026237	0.0605041	0.0360916	0.0184966	0.022526	0	0	0.050795	0.0388818	0	0.0561807	0.0261026	0.0133841	0	0.012809	0.027082	0.126107	0	0	0.0480481	0	0	0.0431546	0.0441496	0.0102257	0.0277626	0.0316999
TMEM63A	0.0330158	0.0191533	0.00714085	0.0195125	0.0215339	0.00862611	0.0467438	0.0271121	0.0243827	0.0153604	0.0126788	0	0.04428	0	0.011479	0.0395739	0	0	0.0226468	0.00219161	0.0182154	0.00208498	0	0.00835414	0	0.0136572	0	0	0.0070764	0.0751938	0	0.0160768	0.00241929	0	0	0.00298576	0.0168921	0.0054035	0	0.0585408	0	0.0237779	0	0	0.00662884	0.0105509	0.00844524	0
LEFTY1	0	0	0	0	0.00667447	0	0	0	0.0217527	0.00803109	0	0.00920689	0.00421081	0.0188857	0	0.00410768	0	0.0163728	0.0168001	0.0127639	0	0.00753841	0.00940034	0	0.00471791	0.022526	0	0	0	0	0.102447	0.00777609	0.00200586	0.0133759	0.0205524	0	0	0	0	0	0.00777801	0	0.0363859	0.0128033	0	0	0	0.0276901
AL117348.2	0.0278178	0.0296909	0.0573279	0.0251561	0.0321955	0.0254697	0.0207539	0.048793	0.0690766	0.0180756	0.0483185	0.133063	0.0723639	0.0917882	0.102609	0.12008	0	0.0506692	0.0550061	0.0646265	0.043547	0.0295345	0.162199	0.0652149	0.00505513	0.0488731	0	0	0.0374102	0.0230156	0	0.0428632	0.0602387	0.0531529	0	0.0200049	0	0.0252601	0	0.122961	0.0521387	0.0242586	0.0607487	0.0685553	0.0752606	0.084294	0.0638083	0.0713903
LEFTY2	0	0	0	0	0	0.00738534	0.0127576	0	0	0	0	0	0	0	0	0	0	0	0	0	0	0	0	0	0	0	0	0	0	0	0	0	0	0	0	0	0	0	0	0	0	0	0	0	0	0	0	0
SDE2	0.0312814	0.0209731	0.0294116	0.0545963	0.0243126	0.0351886	0.0878086	0.0130294	0.0344465	0.0120932	0.0248134	0.0144737	0.0320943	0.103953	0	0.00812441	0	0.0253795	0.0372311	0.023947	0.0182939	0.0416626	0	0.0124787	0.0286749	0.0164688	0	0.0916509	0.0174816	0.0205446	0.194525	0.0349866	0.014781	0.020975	0	0.0133622	0.0126353	0.00612756	0	0	0.0320582	0	0.0293523	0	0	0	0.00656441	0.0151166
H3F3A	0	0.0390442	0.0417016	0.0350369	0.0257176	0.034312	0.0517153	0.0348158	0.0231626	0.0196535	0.00928672	0.026111	0.0124028	0	0	0.0282206	0	0.0152435	0.0408241	0.00417512	0.018988	0.0107993	0	0.0176984	0.016468	0.0333554	0	0.0340527	0.0271375	0.0973286	0	0.0402553	0.02236	0.0730683	0	0	0.0750494	0.0561415	0	0.0107799	0.022157	0	0.046136	0	0.0164831	0.0427361	0.00996238	0
ACBD3	0.195857	0.0729841	0.149932	0.2054	0.144163	0.149776	0.131295	0.144189	0.140857	0.087403	0.0733532	0.112637	0.153848	0.218582	0.183333	0.139817	0	0.152892	0.148679	0.152225	0.150401	0.0855865	0.202896	0.113564	0.172792	0.196304	0	0.288914	0.130127	0.152622	0.197398	0.123581	0.114779	0.134194	0.0672851	0.16905	0.126777	0.15574	0	0.0685144	0.126267	0.112162	0.237551	0.064442	0.150031	0.0908649	0.093521	0.0901901
MIXL1	0	0	0	0	0	0	0	0	0	0	0	0	0	0	0	0	0	0	0	0	0	0	0	0	0	0	0	0	0	0	0	0	0	0	0	0	0	0	0	0	0	0	0	0	0	0	0	0.0307666
LIN9	0.0170862	0.0277629	0.043001	0.0728499	0.0510133	0.0519442	0.134606	0.0640252	0.025202	0.00778991	0.0423404	0.0171446	0.0456618	0	0	0.0491248	0	0	0.0549387	0.0104544	0.0447371	0.0323586	0.0216893	0.0261449	0.0381633	0.00883377	0	0.0322432	0.0833911	0.0709384	0	0.00760396	0.0632813	0.0578028	0	0.0615057	0.0954916	0.00391538	0	0.129547	0.00517833	0	0.0101104	0.0633199	0.0178933	0.00553884	0.0198134	0.13504
PARP1	0.0885194	0.14062	0.0889337	0.164877	0.108225	0.123034	0.144099	0.104758	0.121781	0.0954154	0.107281	0.121431	0.158435	0.153918	0.166169	0.149842	0	0.308828	0.205564	0.162352	0.114909	0.110393	0.168197	0.0827386	0.0980568	0.137824	0	0.153214	0.151821	0.161424	0.162509	0.15926	0.114595	0.0696666	0.214527	0.0923384	0.164877	0.0743146	0	0.0733747	0.094538	0.217077	0.353883	0.132523	0.07463	0.179579	0.130414	0.0950248
STUM	0.071595	0.0389091	0.0834749	0.0169096	0.0149885	0.0538519	0.0764164	0.0329895	0.0343516	0.0247558	0.0786993	0.0299624	0.00347991	0.184082	0	0.0196048	0	0.113705	0.0523538	0.0500438	0.0756463	0.106486	0.0148159	0.0326588	0.0543221	0.0272859	0	0.0450813	0.079593	0.0338618	0	0.129101	0.0992817	0.0419202	0.013375	0.00634698	0.0848707	0.10587	0	0.0961737	0.038807	0.254886	0.132189	0.0158016	0.0648581	0.275391	0	0.123393
ITPKB	0.0876633	0.0282873	0.0801727	0.0095342	0.0407967	0.0347094	0.0735175	0.0408602	0.0179021	0.0224342	0.0271998	0	0.0369805	0	0.027448	0.00378923	0	0.0710911	0.0269928	0.0550078	0.0372372	0.0497049	0.0134588	0.025532	0.0318567	0.0170914	0	0.178563	0.0126187	0.0161661	0	0.0187628	0.0640029	0.0644926	0	0.00368076	0.114278	0.123445	0	0.0414506	0.0488865	0.127956	0.0837462	0.0493082	0.0811756	0.0455973	0.0199227	0
PSEN2	0.0566252	0.00519383	0.0535996	0.0561257	0.0248487	0.0115633	0.0337285	0.0297809	0.0545343	0.00367016	0.0415577	0.00733551	0.0355229	0.0282119	0	0.0511896	0	0.0983856	0.0467121	0.0752096	0.0512386	0.0400184	0.00857277	0.039848	0.0156533	0.0218074	0	0.0207324	0.0295241	0.117142	0	0.0279201	0.0307244	0.0514242	0	0.0503031	0	0.0161384	0	0.0420932	0.0169631	0.0237779	0.0383941	0	0.063116	0.0562068	0.0208835	0.0256261
COQ8A	0.148964	0.204902	0.159525	0.16194	0.17352	0.125627	0.1567	0.185752	0.140346	0.108131	0.116675	0.196452	0.180231	0.256433	0.227754	0.183902	0	0.18427	0.120868	0.185683	0.12045	0.0858297	0.156245	0.0855762	0.139948	0.134275	0	0.0644584	0.170065	0.120704	0.370037	0.124676	0.203222	0.106425	0.0512997	0.152822	0.102318	0.374534	0	0.177616	0.196611	0.218659	0.0915689	0.132285	0.0945375	0.135446	0.122279	0.0668238
CDC42BPA	0.301871	0.296639	0.232706	0.30536	0.25468	0.324517	0.221793	0.430351	0.122859	0.103863	0.17306	0.213611	0.325696	0.187068	0.365416	0.362631	0	0.238732	0.305698	0.321771	0.301007	0.0883023	0.248959	0.108883	0.145021	0.1751	0	0.395501	0.245553	0.510607	0.791483	0.289166	0.295979	0.184451	0.391781	0.252553	0.147828	0.39289	0	0.289543	0.216945	0.572419	0.380069	0.476808	0.335467	0.102406	0.168793	0.0904243
ZNF678	0.176661	0.100915	0.144675	0.147472	0.125495	0.114698	0.054508	0.181381	0.0928325	0.0746492	0.0897052	0.0785162	0.115152	0.0978284	0.266654	0.0705114	0	0.189167	0.147017	0.126552	0.0393053	0.087148	0.0849252	0.119068	0.0725998	0.142328	0	0.236351	0.113102	0.101984	0.232118	0.0899932	0.149009	0.0511564	0.122689	0.0905634	0.14692	0.0864644	0	0.182162	0.0981711	0.0508752	0.203191	0.143694	0.151056	0.0897017	0.07868	0.0217088
SNAP47	0.115492	0.0839373	0.101418	0.0996735	0.0946705	0.054531	0.0960786	0.0961823	0.087451	0.0385183	0.0659264	0.0751083	0.0855014	0.0548851	0.109247	0.149742	0	0.0438553	0.132344	0.0808069	0.0518617	0.0397489	0.0983152	0.0818836	0.060063	0.0385845	0	0.121744	0.0886966	0.139488	0.102447	0.158783	0.0836022	0.0620213	0	0.0559708	0.130949	0.0831171	0	0.149165	0.100479	0.0786054	0.21722	0.0828202	0.0764371	0.0252032	0.0760054	0.0704008
JMJD4	0	0.00991453	0.0284568	0	0.036939	0	0.0376809	0.0132254	0.0102619	0.00364672	0.0121138	0.00282807	0.0327474	0.101766	0	0.0690889	0	0	0.0153207	0.027733	0.00581279	0.0161605	0.00590564	0.00835414	0.0071365	0.0383454	0	0.0283771	0.00609263	0	0	0.0232219	0.0199167	0.0422714	0	0.00285631	0.00719101	0	0	0.0649121	0.0351781	0	0.0659504	0.0200195	0	0.0105509	0.0112661	0.0402683
PRSS38	0	0	0	0.0106765	0	0	0.0098334	0.00921133	0.00470206	0.00156122	0.00221234	0	0	0	0.0186601	0.00706371	0	0	0.00173899	0	0	0.00548771	0	0	0.00229431	0	0	0	0.00738788	0	0	0.0187628	0.00580524	0	0	0.00668298	0.00882092	0	0	0	0	0	0.0441171	0	0.00156323	0.00553884	0	0.0156496
WNT9A	0	0.0348125	0.00198986	0.00737446	0.00756784	0.00544205	0.0120378	0	0.00197116	0	0.00275457	0	0	0	0	0	0	0.0282571	0.00387331	0.0125345	0.00543842	0.00751039	0.0109511	0	0	0.0153218	0	0	0	0.0179739	0	0	0.0141273	0	0	0	0	0	0	0	0	0	0	0	0.00428558	0	0.00230998	0.0151166
WNT3A	0	0	0	0.0152235	0	0	0	0.0132639	0	0	0	0	0	0	0	0	0	0	0	0	0	0	0	0	0.00660247	0	0	0	0	0	0	0	0	0.00311248	0	0	0	0	0	0	0	0	0	0	0	0	0.00197298	0
ARF1	0.171811	0.194479	0.200641	0.377846	0.143988	0.168875	0.177569	0.205215	0.18861	0.111476	0.204732	0.101707	0.247584	0.188106	0.26216	0.215973	0	0.333105	0.282255	0.24383	0.190956	0.119933	0.233523	0.102133	0.218029	0.154707	0	0.229748	0.229503	0.261556	0.0296878	0.207824	0.198613	0.208768	0.306199	0.0956611	0.163446	0.207193	0	0.178559	0.179552	0.15478	0.30515	0.200297	0.221966	0.121561	0.0442503	0.0924198
C1orf35	0.0749423	0.0362667	0.0697105	0.119939	0.0702653	0.0696114	0.122213	0.0951285	0.052526	0.0247098	0.052342	0.0562724	0.0684273	0.164263	0.126468	0.113707	0	0.124922	0.0858047	0.0648153	0.110287	0.0485361	0.0430502	0.020096	0.0489777	0.0568894	0	0.100443	0.0357689	0.0553988	0.245904	0.195601	0.0726566	0.0186536	0.0778468	0.0605467	0.124497	0.00756636	0	0.13155	0.0448195	0.134871	0.182815	0.0466672	0.057192	0	0.0311849	0.0939826
MRPL55	0.112378	0.0824867	0.0211227	0.0961966	0.0432316	0.0250853	0.0269818	0.0931099	0.0639971	0.0110043	0.0477595	0.0187581	0.0715557	0.121348	0.0338357	0.0975853	0	0.0527876	0.0792622	0.0563734	0.0373231	0.0312924	0.0570089	0.0716169	0.0824596	0.02482	0	0.158	0.0942443	0.0921357	0	0.0632308	0.0296845	0.0490929	0	0.0488293	0.0300442	0.0130812	0	0.0486918	0.109092	0.0639241	0.0673945	0.0567501	0.0535271	0.0363829	0.0257431	0
GUK1	0.115429	0.151061	0.0981457	0.304853	0.14425	0.167981	0.17774	0.300431	0.15091	0.074501	0.0684055	0.0295684	0.13797	0.142571	0.178441	0.179657	0	0.234031	0.200446	0.174087	0.107557	0.0545247	0.0931615	0.0851688	0.0825462	0.0531644	0	0.072605	0.279225	0.0988877	0.264542	0.164164	0.189553	0.0831481	0.0304193	0.098361	0.110492	0.170054	0	0.071181	0.136186	0.051202	0.221134	0.167281	0.119128	0.0453233	0.046587	0.144561
GJC2	0.00743416	0	0.000694122	0.0100534	0.017431	0.00262948	0.0557646	0	0.00323863	0.0168783	0.00863767	0.00552059	0	0	0	0	0	0	0.0105744	0	0	0.015435	0	0.00356253	0	0	0	0	0	0.0354335	0	0.0172317	0.013656	0	0	0.00207265	0	0.0080987	0	0	0	0	0	0.0064784	0.00848196	0.0105509	0.00652215	0.027624
IBA57	0	0	0.0257976	0	0	0.020588	0	0.0399526	0.0059669	0.00724252	0.041424	0.02298	0.0695586	0.0738915	0	0.0381925	0	0.0303803	0.0132003	0.00125426	0.00627097	0.0191296	0	0.013502	0.00184794	0.0145116	0	0.0139287	0	0.0305607	0	0	0.034546	0.0289339	0	0.00603761	0.044107	0	0	0.0175974	0.0154051	0.0424456	0	0	0.0373768	0.0349172	0.050684	0.0226971
OBSCN	0.0385185	0.0150014	0.026365	0.0199287	0.00458998	0.0348594	0	0.0203725	0.0074031	0.00135567	0.0134565	0.0138091	0	0.0502213	0	0.0288921	0	0	0.00361249	0.00420885	0.0229389	0	0	0	0.0176225	0	0	0	0.0104387	0.028727	0	0.0574375	0.00920104	0	0	0.00368076	0	0	0	0	0.00688103	0.0161767	0.0513503	0	0.0224491	0	0.00316886	0.0451978
TRIM11	0.00642464	0	0.0297406	0.0547399	0.00896092	0.0224872	0.0163264	0.0119315	0.0269713	0.0167772	0.0164942	0.00989863	0.0596885	0	0.0174463	0.0148935	0	0.0224085	0.0361708	0.0285053	0.0106819	0.0175138	0.00882418	0.0413022	0.00458641	0.0235545	0	0.0624187	0	0	0	0	0.0373264	0.00995596	0	0.00570962	0.0182436	0	0	0	0.00531717	0	0.0337475	0.0111978	0.0210428	0.00848673	0.0117911	0.00891372
TRIM17	0	0	0.00769474	0.00867328	0.0149665	0.00360728	0	0	0.00348451	0	0	0	0	0	0	0	0	0	0.00602843	0.0119498	0	0.00203666	0	0	0.00157998	0.0135796	0	0	0	0	0	0.0442672	0	0	0	0	0	0	0	0	0	0	0	0	0	0	0	0
HIST3H2A	0.057568	0.0248231	0	0.056426	0.0146486	0.00980259	0.1186	0.0405917	0.0236904	0.0103897	0.010107	0.0055963	0.0413956	0	0.0239362	0.0102223	0	0.021692	0.0430655	0.00595047	0.0206115	0.00273815	0.0299912	0.0371649	0.00705535	0	0	0.0165412	0	0	0	0	0.0130952	0.0237234	0	0.00346475	0.0304951	0.0276935	0	0	0.0157291	0	0.0648198	0	0.0123051	0.00848673	0	0
HIST3H2BB	0	0	0	0	0	0	0	0.0119315	0	0	0	0	0	0	0	0	0	0	0	0	0	0	0	0	0	0	0	0	0	0	0	0	0.00527633	0	0	0	0	0	0	0	0	0	0	0	0	0	0	0
RNF187	0.0726521	0.0642719	0.0994699	0.0830779	0.083643	0.112466	0.147293	0.163963	0.134707	0.0403745	0.106439	0.0680099	0.133886	0.11331	0.0318855	0.119229	0	0.0242741	0.235384	0.0678943	0.0954283	0.0800488	0.178524	0.0501707	0.163676	0.0743821	0	0.148204	0.13804	0.0793949	0	0.138141	0.107377	0.0503336	0	0.0742685	0.166332	0.0497233	0	0	0.0566133	0.114533	0.170913	0.171381	0.199739	0.0769258	0.0282596	0.127214
RHOU	0	0.00728977	0.000694122	0	0.0149596	0	0.00771139	0	0.00726267	0	0.00632254	0	0.0118951	0	0.094177	0	0	0	0.0110276	0.0062987	0.0104324	0.0027793	0.0165906	0	0.00521164	0	0	0	0.0301844	0	0.197398	0.0232219	0.0201743	0	0	0	0.00640794	0	0	0	0	0	0.132398	0	0.0103768	0	0	0
RAB4A	0.0979909	0.11362	0.0992273	0.135289	0.0589672	0.129643	0.112784	0.141749	0.0908182	0.0538676	0.105682	0.091182	0.192176	0.124534	0.183565	0.177705	0	0.108027	0.124073	0.0787155	0.110933	0.0868846	0.119126	0.156265	0.0646318	0.0914031	0	0.143235	0.174995	0.106903	0.198663	0.134092	0.119209	0.0920683	0.128785	0.128405	0.0737485	0.138931	0	0.135758	0.154105	0.106927	0.124602	0.165056	0.0961843	0.110084	0.0476996	0.137834
CCSAP	0.162226	0.107463	0.115683	0.173585	0.144619	0.125578	0.224912	0.218486	0.131854	0.082648	0.142469	0.153472	0.153919	0.13243	0.127247	0.246583	0	0.242487	0.243605	0.141879	0.106103	0.101687	0.129027	0.140151	0.0897697	0.163199	0	0.1987	0.260522	0.131372	0	0.191612	0.102757	0.158538	0.108912	0.0661251	0.166394	0.305143	0	0.190468	0.20983	0.160665	0.177029	0.135794	0.15829	0.117359	0.0671263	0.0763989
ACTA1	0	0.00287904	0.00174334	0	0	0	0	0	0.00324771	0	0.00580767	0	0.002222	0.0282119	0	0	0	0	0.00998971	0	0	0.00230637	0	0	0.0040484	0	0	0	0	0	0	0	0.00202234	0.0210153	0	0	0.00492425	0	0	0	0	0	0	0	0	0	0	0.0213485
NUP133	0.148361	0.210702	0.130438	0.23548	0.160734	0.194034	0.143583	0.196056	0.163176	0.10794	0.182306	0.15623	0.157709	0.185098	0.155155	0.268238	0	0.235394	0.136546	0.19332	0.168399	0.107294	0.121952	0.212874	0.159792	0.121452	0	0.24035	0.181304	0.159147	0.195279	0.279349	0.154106	0.101231	0.254408	0.154097	0.118312	0.188888	0	0.222581	0.160185	0.25976	0.29091	0.123766	0.114887	0.0516513	0.0660751	0.112975
ABCB10	0.186376	0.12803	0.176096	0.248822	0.126103	0.152677	0.162171	0.247124	0.114674	0.0924661	0.174289	0.101548	0.186322	0.231892	0.0853159	0.26006	0	0.192048	0.114108	0.160553	0.144093	0.119885	0.0819059	0.114585	0.0962171	0.100329	0	0.157183	0.240518	0.27439	0	0.186758	0.115699	0.139056	0.184583	0.105168	0.135893	0.155469	0	0.11581	0.167167	0.289565	0.31616	0.213171	0.157773	0.0744659	0.0876203	0.0972831
TAF5L	0.120253	0.0389941	0.09342	0.0567603	0.103512	0.118276	0.0769082	0.0842163	0.0823366	0.0684492	0.0798347	0.0883841	0.135157	0.178656	0.0694802	0.104681	0	0.135469	0.107363	0.0739171	0.13652	0.0362595	0.118636	0.100868	0.0447319	0.173994	0	0.0440672	0.0503721	0.101568	0	0.0681892	0.0812937	0.0690132	0	0.0780399	0.0628913	0.062094	0	0.0248182	0.0580446	0.240367	0.0313522	0.176634	0.0634511	0.102264	0.0477819	0.160743
URB2	0.0168533	0.0367951	0.0691337	0.0370314	0.020354	0.0342567	0.0292885	0.0281711	0.044119	0.0202968	0.0285166	0.0160156	0.0190539	0	0.0759951	0.0500096	0	0	0.0461992	0.0205665	0.046824	0.0273349	0.0251102	0.0735334	0.0411018	0	0	0.137433	0.0172785	0.0233371	0	0.0660023	0.0129379	0.0550031	0	0.0154512	0.0243285	0.0695323	0	0.0107799	0.025306	0.017318	0.0194147	0	0.0607196	0	0.0231417	0.00804977
GALNT2	0.359089	0.369503	0.250038	0.285176	0.335826	0.218963	0.266024	0.35529	0.203951	0.17115	0.187809	0.24501	0.320033	0.386454	0.289595	0.287826	0	0.391256	0.247572	0.449967	0.290332	0.144624	0.252445	0.156336	0.131226	0.215261	0	0.42625	0.351845	0.388476	0.080206	0.330274	0.367082	0.195627	0.302674	0.261762	0.310522	0.378152	0	0.241489	0.374861	0.573134	0.462952	0.231007	0.278606	0.0601104	0.161763	0.528244
PGBD5	0.283991	0.147773	0.218795	0.260132	0.176889	0.240355	0.212194	0.290276	0.208975	0.116409	0.173064	0.218792	0.202614	0.283969	0.247646	0.268918	0	0.233601	0.220455	0.22548	0.221637	0.156575	0.194602	0.116063	0.113009	0.276355	0	0.297925	0.247207	0.275498	0.345594	0.307313	0.265274	0.157924	0.380226	0.2673	0.233765	0.389596	0	0.183403	0.191161	0.396298	0.318739	0.240568	0.235127	0.194967	0.117714	0.267815
COG2	0.0397498	0.0642738	0.0752209	0.0983061	0.0672491	0.088285	0.122213	0.11715	0.102862	0.0387758	0.0705868	0.0358851	0.109762	0.0188857	0.0918673	0.102873	0	0.124953	0.0635022	0.0792976	0.0914764	0.0313184	0.0469272	0.00835414	0.0750129	0.107989	0	0.101458	0.0742517	0.0875145	0.0296878	0.153593	0.053221	0.116492	0.0377983	0.0505394	0.0573944	0.126464	0	0.0248182	0.122786	0.154943	0.0433961	0.0163974	0.0966615	0.0264444	0.0406312	0.0405391
AGT	0	0	0.010816	0.0161856	0.00402963	0.00896318	0.0213152	0.0425354	0.00246304	0.00425193	0	0.00460689	0.0371698	0	0	0	0	0	0	0	0	0.0308385	0	0	0.0116776	0.0128758	0	0	0	0.0269167	0	0.0229663	0.0140661	0.0151883	0.0810388	0	0	0	0	0	0	0	0.0264166	0	0.0131278	0	0.00348283	0
CAPN9	0	0	0.0065479	0.0100842	0	0	0	0.00570565	0	0	0	0	0	0	0	0.0231049	0	0.0220365	0.0120718	0	0	0.00339921	0	0	0	0	0	0	0.0131541	0	0	0.00539682	0	0.00977166	0	0.00458003	0.010486	0	0	0	0	0	0.0416341	0	0.0103768	0	0	0
C1orf198	0.0191093	0.00728977	0.0174444	0.0125349	0.0276971	0.0219992	0.0304617	0.0206539	0.033912	0.0177884	0.0369791	0.0173574	0.01524	0	0	0.0136994	0	0	0.0447044	0.0531627	0.044229	0.0120571	0	0.0279224	0.00813775	0.0268577	0	0.0120118	0.109128	0.0630867	0	0.072504	0.0288446	0.0303343	0.129422	0.016544	0.0112977	0.0319348	0	0.0704371	0.0383888	0.017318	0.0790191	0.0856984	0.0323029	0.0425511	0.0126059	0.0595884
TTC13	0.278296	0.185028	0.189063	0.321632	0.31346	0.23149	0.147941	0.148973	0.145285	0.15127	0.227038	0.172783	0.183054	0.162888	0.262773	0.272736	0	0.26239	0.244998	0.250035	0.199587	0.145918	0.1187	0.145789	0.124004	0.218141	0	0.207948	0.338231	0.354501	0	0.247545	0.24325	0.266742	0	0.202256	0.212078	0.184727	0	0.172244	0.209423	0.266083	0.261541	0.289851	0.209973	0.248574	0.152537	0.229116
ARV1	0.0857723	0.0529165	0.0943675	0.123036	0.108814	0.103387	0.157991	0.0893387	0.0963287	0.0517385	0.0720276	0.0766367	0.0667781	0.129882	0.119242	0.115718	0	0.0915382	0.0782699	0.10642	0.113617	0.0482748	0.0242303	0.0597089	0.0766216	0.0642893	0	0.176599	0.121674	0.0758313	0.123307	0.0745749	0.0943803	0.0841714	0.230677	0.0918011	0.128605	0.0305363	0	0.128048	0.068042	0.105795	0	0.0478289	0.0743025	0.0667289	0.0296623	0.055718
FAM89A	0.0544321	0.0164154	0.0369612	0.0200257	0.0334579	0.0114901	0.028506	0.0239585	0.021642	0.0158982	0.0333349	0.0231162	0	0.0759226	0.042126	0.00319736	0	0.00632986	0.0714288	0.0319999	0.02142	0.0365643	0.0061738	0.0234803	0.0186912	0.0206021	0	0.0115361	0	0.0111707	0	0.136866	0.0112911	0.0270566	0.013375	0.00348736	0.0811354	0.0825353	0	0.0220168	0.0690765	0	0.127684	0.0917561	0.0186878	0.0181426	0.0158318	0.048343
TRIM67	0.0281648	0.0463852	0.0378985	0.0889797	0.102255	0.0773651	0.0108163	0.116163	0.0399792	0.0777569	0.0120896	0.0432692	0.0479672	0.0892013	0.023596	0.0337272	0	0.0122108	0.0215174	0.0298419	0.0755945	0.0191894	0.0340607	0.00356253	0.0384919	0.0482149	0	0.0758099	0.0428827	0.0478246	0.120953	0.105655	0.0337899	0.0125488	0.0580722	0.0855013	0.0380658	0	0	0.211371	0.0639159	0.0238604	0	0.0567851	0.00832825	0.013699	0.0852995	0
C1orf131	0.140326	0.0104681	0.0618474	0.129008	0.0839794	0.049122	0.0689741	0.0435509	0.0796848	0.0249282	0.0468341	0.0319822	0.0923606	0.113019	0.110045	0.0521091	0	0.0185091	0.0963848	0.0724026	0.102103	0.0621704	0.068318	0.0171129	0.0206171	0.0438018	0	0.0676219	0.187562	0.0383208	0	0.128012	0.106117	0.0642249	0.131721	0.0447459	0.0662201	0.0104762	0	0.0756387	0.0527458	0.0935545	0.0971756	0.0324708	0.0648875	0.0229824	0.0310833	0.0511265
GNPAT	0.212068	0.101137	0.0953638	0.187552	0.0739263	0.0846489	0.0393614	0.176309	0.0987792	0.0673324	0.117144	0.0726618	0.14332	0.0856625	0.125905	0.121476	0	0.0920448	0.107	0.0601843	0.0821325	0.0560231	0.0785361	0.0867261	0.0337825	0.0648075	0	0.0993972	0.066249	0.163598	0.217121	0.184544	0.112182	0.0403298	0.0236459	0.062796	0.131166	0.147204	0	0.0850498	0.133587	0.16308	0.13926	0.0631818	0.0887147	0.134007	0.07032	0.166623
EXOC8	0.0108129	0.0192866	0.0203659	0.0302336	0.0384362	0.045776	0.0716769	0.0154613	0.0166273	0.00945678	0.0625853	0.0137603	0.0427236	0	0.0279823	0	0	0.0443035	0.0359789	0.0166496	0.0206987	0.0160546	0.0155427	0.0150727	0.0351954	0.0098384	0	0.0617664	0.0277585	0.0774827	0	0.00873927	0.00826423	0.0472969	0	0.0209977	0.00628192	0.0533627	0	0	0.00862904	0.0461079	0	0.0483737	0.0237753	0	0	0.0555674
SPRTN	0.0177062	0.0356488	0.029364	0.097155	0.0438853	0.00753483	0.0387102	0.0599887	0.0476454	0.00369433	0.0166402	0.00840893	0.00698314	0.0813022	0.011479	0.048686	0	0.0423154	0.0247447	0.0111034	0.0307073	0.0259979	0.00261621	0.00733042	0.0230086	0.0317144	0	0.0187177	0.064157	0.0298031	0	0.0327495	0.0300525	0.0154239	0.0788604	0.00767897	0.0267476	0	0	0.019321	0.0562151	0.017318	0.0607436	0.024925	0.00951957	0.110394	0.0263329	0.0681625
EGLN1	0.189446	0.21081	0.21206	0.242149	0.22497	0.230025	0.210782	0.200569	0.144265	0.127667	0.144517	0.169769	0.198692	0.167606	0.136064	0.22563	0	0.195913	0.159758	0.206593	0.178426	0.0893528	0.156419	0.081361	0.129657	0.157675	0	0.206869	0.293387	0.346517	0.23874	0.242482	0.187166	0.142224	0.177116	0.210656	0.21307	0.199239	0	0.122555	0.194752	0.156493	0.259591	0.189519	0.233946	0.0738407	0.112079	0.226633
TSNAX-DISC1	0.00532944	0.016567	0.0061798	0.0303494	0.00595292	0.0220862	0	0	0.0050241	0.00990369	0.00192522	0.0054538	0.00257978	0.0250701	0	0.0185781	0	0.0227889	0.012158	0.00246849	0.0168808	0.0105625	0.00766604	0.00666616	0.00184794	0.00374479	0	0	0.00613942	0.0396328	0.0985933	0.0610376	0.0245797	0.0229024	0	0.0185857	0.026579	0.029128	0	0.0053193	0.00801832	0	0	0.0147551	0.00402306	0.0302542	0.00823139	0.0182337
DISC1	0.00642464	0	0.010308	0.0521618	0.028727	0.00964403	0.0390683	0	0.023257	0.00300033	0.024463	0.00220483	0.0121852	0	0	0	0	0	0.00319621	0.00381687	0.0254898	0.0183324	0.0485335	0.00629762	0	0.011487	0	0.011958	0.0521419	0.0254714	0	0.0148314	0.0262405	0.139968	0.0119571	0.00298576	0.0642333	0.110519	0	0.0053193	0.00517833	0.112141	0	0	0.0686558	0	0.00242958	0.123403
SIPA1L2	0.252905	0.312043	0.182922	0.250853	0.20722	0.2368	0.271275	0.190794	0.191137	0.173593	0.25921	0.163308	0.235375	0.24502	0.287348	0.183201	0	0.22852	0.175605	0.255224	0.286962	0.233738	0.194745	0.0826	0.194646	0.183407	0	0.393396	0.257249	0.321675	0.310628	0.280039	0.303199	0.225569	0.361547	0.191984	0.227551	0.402075	0	0.187384	0.208943	0.323091	0.346952	0.187477	0.240741	0.264582	0.11381	0.221099
MAP10	0.0500619	0.00832838	0.00269378	0.0397194	0.0260978	0	0.00843595	0.00499746	0.0150095	0.0164252	0.0070756	0.0102319	0.0467382	0.0422867	0	0.134144	0	0.0230946	0.0205903	0.0108357	0.00386307	0.00641625	0.0268581	0.0457252	0.00965764	0.0396076	0	0	0	0.0266744	0	0.0344929	0.00290673	0.00498229	0	0.049606	0.00941623	0	0	0.0168478	0.0736809	0	0	0	0.0100361	0	0.00576582	0.0595884
NTPCR	0.124403	0.119229	0.124386	0.155588	0.107152	0.100401	0.203075	0.138351	0.121499	0.06695	0.128239	0.0914842	0.106348	0.0411556	0.113132	0.130004	0	0.0706347	0.132954	0.186599	0.107773	0.0979886	0.113491	0.0869847	0.111951	0.101867	0	0.146363	0.184932	0.220712	0.347766	0.102607	0.141354	0.222071	0.0855633	0.102988	0.15657	0.119934	0	0.0859012	0.113996	0.132909	0.0898292	0.161343	0.169428	0.0538845	0.0721017	0.0861688
PCNX2	0.5847	0.426171	0.277995	0.439084	0.314975	0.355927	0.323987	0.388365	0.183956	0.15001	0.225419	0.374311	0.361783	0.191762	0.266636	0.301689	0	0.54338	0.268607	0.243355	0.325147	0.149715	0.392571	0.339178	0.171633	0.36856	0	0.487161	0.450269	0.52926	0.603333	0.246712	0.355658	0.247595	0.640928	0.321886	0.404201	0.315061	0	0.154895	0.224156	0.493646	0.562258	0.509368	0.322568	0.0862963	0.097969	0.235598
MAP3K21	0.327465	0.109095	0.145746	0.184742	0.153116	0.0925471	0.107733	0.107423	0.0946817	0.127463	0.0897477	0.135902	0.19683	0.0549161	0.0695298	0.123434	0	0.208016	0.142648	0.127772	0.0945981	0.119516	0.140829	0.101521	0.0926228	0.272184	0	0.153004	0.202399	0.259755	0.0296878	0.231877	0.113119	0.146176	0.188005	0.150799	0.122459	0.0824856	0	0.0879647	0.247379	0.245521	0.240418	0.107549	0.142292	0.140961	0.13607	0.13458
KCNK1	0.254692	0.0640065	0.0753862	0.191355	0.0649886	0.0906978	0.0894248	0.0776483	0.0902035	0.0613571	0.0548052	0.0490245	0.0947847	0	0.0647736	0.158542	0	0.0695355	0.0764547	0.0706465	0.0692516	0.0405572	0.117975	0.153913	0.0453952	0.0879332	0	0.112797	0.0906748	0.0402766	0.264542	0.0847999	0.0663837	0.0762041	0	0.0536476	0.0886743	0.102287	0	0.0396159	0.056135	0.199792	0.121023	0.0324776	0.0678783	0.190287	0.0277512	0.0599503
SLC35F3	0.648761	0.458252	0.322057	0.458623	0.438653	0.445039	0.244388	0.400708	0.280591	0.214942	0.239038	0.305877	0.330851	0.250069	0.486455	0.411765	0	0.447843	0.337002	0.328819	0.307378	0.221083	0.316402	0.231754	0.175334	0.262492	0	0.385408	0.349665	0.434666	0.640593	0.402024	0.357801	0.255405	0.532091	0.389683	0.420053	0.513168	0	0.173972	0.341529	0.404494	0.482652	0.379964	0.349705	0.212957	0.222957	0.201764
COA6	0.0979897	0.0330041	0.0372799	0.0481778	0.0172383	0.0477845	0.125514	0.0499547	0.0507162	0.0306618	0.0416329	0.0246392	0.0311674	0.0875456	0.0494979	0.0257709	0	0.0782121	0.063057	0.0250739	0.0268855	0.0295084	0.0748862	0.0271523	0.042184	0.0395006	0	0.0564638	0.0487479	0.0911808	0.139549	0.0839556	0.0397684	0.0404776	0.0377983	0.0139629	0.0884184	0.179628	0	0.0826032	0.0741896	0.00670314	0.051592	0.0439259	0.0594325	0.0791998	0.0146363	0.0209602
TARBP1	0.360838	0.436731	0.241761	0.301943	0.397412	0.339871	0.155403	0.458811	0.20729	0.144612	0.223496	0.196471	0.346337	0.307136	0.336222	0.324372	0	0.344279	0.208402	0.289343	0.248225	0.168608	0.270851	0.181026	0.128324	0.218482	0	0.380403	0.305147	0.402537	0.201618	0.274831	0.289463	0.27753	0.419184	0.270685	0.175127	0.165153	0	0.235383	0.284458	0.357287	0.390661	0.183864	0.197587	0.291978	0.112997	0.1478
IRF2BP2	0.130584	0.147297	0.0809996	0.161784	0.0860321	0.108863	0.235031	0.187233	0.0983437	0.0937231	0.110049	0.104817	0.167707	0	0.0562497	0.0413973	0	0.0294859	0.119728	0.0644383	0.0650906	0.127767	0.0749392	0.0340025	0.134084	0.0666456	0	0.184168	0.137761	0.282991	0.321155	0.15286	0.0725636	0.0523559	0.291246	0.0587905	0.127539	0.0983125	0	0.142794	0.0475367	0.105329	0.0101104	0.148385	0.112134	0.0342397	0.0193219	0.0658582
TOMM20	0.259897	0.156011	0.149053	0.32518	0.254789	0.247985	0.280121	0.194081	0.168877	0.10403	0.157435	0.16242	0.141479	0.239296	0.109954	0.136468	0	0.105711	0.274072	0.193905	0.159756	0.113856	0.0938088	0.208106	0.202232	0.152148	0	0.333	0.263005	0.234962	0.466865	0.235605	0.217823	0.0913965	0.0544157	0.135512	0.199216	0.104261	0	0.20719	0.157392	0.133138	0.11684	0.239777	0.147017	0.105989	0.042606	0.069832
RBM34	0	0	0.0044015	0	0	0	0.0201968	0	0	0	0	0	0	0	0	0	0	0	0	0.00417512	0	0	0	0	0.00334033	0	0	0	0	0	0	0	0	0.0044624	0	0	0	0	0	0	0	0	0	0	0	0	0	0
ARID4B	0.550016	0.441207	0.267658	0.440779	0.292222	0.493205	0.357144	0.471254	0.209689	0.116044	0.264803	0.2974	0.320514	0.372737	0.226791	0.332632	0	0.373585	0.302295	0.332638	0.24155	0.102543	0.344521	0.2102	0.224648	0.311511	0	0.395379	0.438811	0.571545	0.392272	0.311258	0.3361	0.284154	0.420602	0.299433	0.247936	0.535672	0	0.439385	0.326728	0.537651	0.548212	0.365245	0.282977	0.187075	0.147539	0.12105
GGPS1	0	0	0	0	0	0	0	0	0.0035525	0	0	0	0	0	0	0	0	0	0	0	0.00882795	0	0	0	0	0	0	0	0	0	0	0	0	0	0	0	0	0	0	0	0	0	0	0	0	0	0	0
TBCE	0.12709	0.0698312	0.0717056	0.128004	0.139596	0.0818461	0.113962	0.120045	0.087256	0.0367324	0.0602609	0.12804	0.133597	0.202796	0.211602	0.139227	0	0.176688	0.0665498	0.142617	0.110523	0.076268	0.147524	0.0586762	0.0364077	0.084593	0	0.0346924	0.021149	0.0596322	0.240993	0.111379	0.16031	0.0431255	0.103734	0.122734	0.11657	0.235613	0	0.0377611	0.0985541	0.138692	0.118146	0.0892476	0.08049	0.0714874	0.128452	0.130213
B3GALNT2	0.273116	0.302365	0.182671	0.290808	0.200682	0.158214	0.160866	0.249489	0.195527	0.117126	0.121991	0.168047	0.228772	0.33061	0.227399	0.272335	0	0.350317	0.196267	0.23144	0.21902	0.122398	0.159706	0.243026	0.142442	0.193904	0	0.248097	0.226661	0.26629	0.346036	0.329009	0.212537	0.204971	0.24945	0.118243	0.200485	0.189388	0	0.193002	0.241131	0.171079	0.3427	0.14076	0.284871	0.0717856	0.103924	0.143935
GNG4	0.307279	0.346365	0.316704	0.514062	0.378201	0.316306	0.410498	0.30769	0.247545	0.199066	0.256224	0.351211	0.348682	0.446761	0.318427	0.341489	0	0.338356	0.380094	0.341525	0.304111	0.145561	0.277192	0.129076	0.238955	0.312399	0	0.371958	0.456589	0.402229	0.261457	0.270598	0.335477	0.354729	0.489868	0.332794	0.352832	0.46857	0	0.286494	0.336854	0.333418	0.460398	0.391522	0.360914	0.400593	0.191703	0.114101
LYST	0.36942	0.402615	0.300106	0.49598	0.269116	0.334367	0.338934	0.284073	0.25594	0.164408	0.235972	0.284934	0.302368	0.186049	0.356239	0.348901	0	0.317145	0.291526	0.266898	0.280269	0.177125	0.304063	0.149232	0.143791	0.355854	0	0.431803	0.349866	0.495618	0.184116	0.31559	0.311621	0.26324	0.401259	0.272007	0.26247	0.452818	0	0.385067	0.266843	0.492777	0.557564	0.425883	0.320903	0.226788	0.115643	0.195913
NID1	0	0	0.0134779	0.0217528	0.00350866	0.0020104	0	0.00774098	0.011088	0.00170316	0.00156147	0	0	0	0	0.0111725	0	0.0329012	0	0.00616864	0.00662329	0	0.00943794	0	0	0	0	0	0.0178607	0	0	0.0212418	0	0.00286567	0	0.0121719	0.015157	0	0	0	0.00434448	0	0	0	0	0.0194676	0	0
GPR137B	0.18879	0.0465507	0.14166	0.178978	0.165363	0.0664534	0.121769	0.0726237	0.0950692	0.0779483	0.105775	0.0554858	0.0600252	0.22261	0.0871976	0.0851493	0	0.0499973	0.116016	0.09948	0.0990572	0.139223	0.0296289	0.145066	0.0818449	0.147605	0	0.212975	0.205588	0.120968	0	0.114046	0.0952367	0.105817	0.0342868	0.0956335	0.122536	0.138124	0	0.108719	0.102633	0.125917	0.261633	0.112155	0.130743	0.146056	0.0457202	0.0833991
ERO1B	0.139038	0.2253	0.199973	0.406275	0.170064	0.248468	0.296308	0.257145	0.165614	0.145877	0.135422	0.161271	0.175576	0.261997	0.227322	0.277454	0	0.256466	0.231817	0.150618	0.165537	0.171933	0.112913	0.10889	0.211307	0.168714	0	0.162029	0.304094	0.267587	0.28596	0.197443	0.229959	0.208869	0.185516	0.173011	0.220987	0.258029	0	0.21269	0.207054	0.187741	0.380227	0.158203	0.207369	0.11799	0.100926	0.159855
EDARADD	0	0.0201004	0.0501655	0.0135141	0.0507839	0.0135933	0	0.0424737	0.0167586	0.00526957	0.0222553	0.00326904	0.00321849	0.0769809	0	0.00724471	0	0.0140661	0.016534	0.00939691	0	0.00891843	0	0.0412352	0.00968809	0	0	0.0299798	0.0577588	0.0191124	0	0.0112037	0.00653159	0.0111043	0	0.0073909	0.0141204	0.00714438	0	0.00928711	0	0	0	0.0333305	0.0103768	0	0.00961519	0.0256261
LGALS8	0.227124	0.165739	0.14307	0.28425	0.160238	0.13945	0.238137	0.291456	0.146239	0.129512	0.18924	0.220171	0.190845	0.246734	0.101706	0.166058	0	0.156734	0.178269	0.149174	0.161702	0.0954128	0.116581	0.0983228	0.123895	0.143826	0	0.107423	0.178467	0.234996	0.319116	0.152442	0.217449	0.169109	0.272953	0.113981	0.129183	0.196764	0	0.186256	0.181124	0.211574	0.221355	0.207225	0.17717	0.115394	0.0981707	0.09825
HEATR1	0.127205	0.0659158	0.0923148	0.269111	0.0935918	0.121576	0.0802492	0.101784	0.099732	0.0624401	0.0791209	0.0766152	0.0686886	0.0848275	0.0708973	0.186947	0	0.0984327	0.100209	0.101615	0.106223	0.0859513	0.0414438	0.104731	0.0581817	0.109949	0	0.170955	0.128175	0.170499	0	0.141658	0.143284	0.186754	0.0543377	0.102887	0.0738463	0.0927977	0	0.091861	0.104738	0.14256	0.0742414	0.114986	0.0951562	0.0229824	0.0533998	0.0859032
ACTN2	0.0863392	0.0633823	0.0360405	0.0641049	0.0792382	0.077942	0.0774599	0.0714904	0.0741264	0.0378891	0.0171048	0.0632143	0.0471911	0.0768499	0	0.0635012	0	0.0487696	0.0341271	0.0516807	0.0331861	0.0358293	0.0456335	0.0617753	0.033215	0.0331471	0	0.0585203	0.104411	0.142742	0.0985933	0.036305	0.0851103	0.0214924	0.114952	0.0351258	0.0321287	0.0205151	0	0.0919896	0.075552	0.0405974	0.107168	0.0452628	0.10092	0.0664346	0.00439751	0.176299
MTR	0.326118	0.382495	0.225257	0.459659	0.350934	0.361402	0.263661	0.336636	0.182208	0.147109	0.272485	0.307553	0.321593	0.188184	0.372166	0.308822	0	0.355306	0.318359	0.275837	0.283288	0.190019	0.249277	0.0882302	0.180858	0.317628	0	0.457715	0.373901	0.37443	0.350312	0.303509	0.310736	0.207416	0.398299	0.248288	0.21634	0.314594	0	0.305341	0.300209	0.34227	0.381698	0.336303	0.228654	0.14007	0.188516	0.174974
RYR2	0.461304	0.51283	0.473964	0.614388	0.52597	0.404547	0.435608	0.389358	0.314848	0.129288	0.334354	0.396927	0.50962	0.243103	0.560025	0.457011	0	0.547367	0.434735	0.50924	0.427515	0.292838	0.5438	0.251428	0.164527	0.37106	0	0.488154	0.584003	0.601771	0.536595	0.285522	0.335929	0.392253	0.446999	0.450527	0.577021	0.518056	0	0.264943	0.378375	0.75079	0.58134	0.603807	0.559002	0.241201	0.236638	0.412841
MTRNR2L11	0	0	0	0	0	0	0	0	0	0	0	0	0	0	0	0	0	0	0	0	0	0	0	0	0	0	0	0	0	0	0	0	0	0	0	0	0	0	0	0	0	0	0	0	0	0	0	0
CHRM3	0.928338	0.777863	0.888804	0.738566	0.80469	0.908989	0.873007	0.732057	0.612987	0.855016	0.741294	0.833548	0.602552	0.355204	0.619003	0.914533	0	1.01055	0.637521	0.944835	0.937473	0.707648	1.14563	0.784869	0.701078	0.770085	0	0.866476	0.812088	0.917447	1.17867	0.785087	0.774477	1.13238	0.824072	0.773502	0.832538	0.782433	0	1.1794	0.876418	0.865168	0.67548	1.08372	0.859955	0.404955	0.679303	0.943527
FMN2	0.488779	0.516678	0.30059	0.41749	0.359627	0.333287	0.347537	0.35303	0.145799	0.129455	0.191035	0.207874	0.380738	0.245208	0.345451	0.223859	0	0.150928	0.260864	0.329483	0.313252	0.151856	0.416856	0.16191	0.108212	0.411985	0	0.22883	0.547527	0.551946	0.543712	0.218994	0.264259	0.39077	0.455183	0.267809	0.257093	0.576572	0	0.338808	0.242318	0.443252	0.272941	0.482366	0.196254	0.20776	0.117814	0.0874126
GREM2	0.0255124	0.110991	0.0915287	0.0365012	0.123886	0.0577356	0.0648854	0.0821713	0.0552016	0.0425813	0.00619958	0.0182628	0.0321405	0	0	0.0763135	0	0.0192395	0.0251042	0.092575	0.023591	0.00709532	0.0765715	0	0.0212905	0.0637204	0	0.0483127	0.0951254	0.130593	0.123307	0.0288407	0.0104951	0.0171063	0.0810388	0.0195006	0.0650007	0	0	0.170799	0.00536818	0	0.0410565	0	0.0197426	0.0364745	0.0194063	0.0368063
RGS7	0.306381	0.150414	0.20382	0.220544	0.21953	0.279717	0.204286	0.298667	0.163455	0.167752	0.222606	0.255788	0.334814	0.227903	0.293544	0.237819	0	0.341033	0.291403	0.389731	0.188337	0.110345	0.282445	0.0971959	0.138161	0.402994	0	0.379702	0.220211	0.278175	0.237184	0.226918	0.282164	0.22049	0.317879	0.115495	0.209572	0.299541	0	0.268991	0.198369	0.375885	0.267076	0.424255	0.38066	0.157665	0.0965599	0.173851
FH	0.0648671	0.0492081	0.0664646	0.114846	0.0746787	0.108542	0.0892092	0.0822568	0.0856277	0.0260639	0.0647307	0.0912926	0.0853199	0.0891713	0.0541075	0.102485	0	0.0692937	0.122911	0.0784571	0.0960901	0.0503834	0.0253345	0.147024	0.0200999	0.0707655	0	0	0.0394338	0.0958764	0	0.0663221	0.0657635	0.142903	0	0.0514157	0.0797531	0.211762	0	0.0593562	0.0720134	0.075552	0.144346	0.0783708	0.035615	0.0693442	0.044559	0.0907441
KMO	0.0129825	0.00173272	0.0101807	0.00764882	0.018135	0	0	0	0	0	0.00549424	0	0	0	0	0.0155479	0	0	0.00592417	0	0	0.00815314	0	0	0	0	0	0.0634246	0	0	0	0	0	0.00899261	0	0	0	0	0	0	0	0	0	0	0	0	0	0
OPN3	0.0390746	0.0172668	0.0333025	0.026973	0.0255059	0.0171049	0.0163264	0.0149313	0.0243391	0	0.0201215	0.0250607	0	0.0345586	0	0.00640143	0	0	0.0219575	0.0261183	0.0159031	0.0176689	0.0134588	0	0	0.0147371	0	0	0.113759	0	0	0	0.0156321	0.0274417	0.121965	0.0124297	0.0229285	0.0237318	0	0	0.00541842	0.0449762	0	0.0587809	0.003038	0	0.00991231	0
WDR64	0.0220948	0.024423	0.00855227	0	0	0.0090736	0	0	0.00649099	0	0.00589738	0	0	0	0	0.00768756	0	0	0	0.0120327	0	0	0	0.00772256	0	0	0	0	0.00613942	0	0	0.00873927	0.00580524	0	0	0.0160225	0	0	0	0	0.00434448	0	0.0347017	0	0	0	0	0
EXO1	0	0	0.00365921	0	0.0281834	0	0.00847812	0	0.00496128	0	0.00281222	0	0.0295799	0	0	0.00471087	0	0	0	0.00325628	0.00780225	0	0	0	0.00334033	0	0	0	0.0208314	0.00446414	0	0.0229663	0	0.00187339	0	0.00155486	0	0	0	0	0	0.0443396	0	0	0	0	0	0
MAP1LC3C	0	0	0	0	0.0116027	0	0	0	0	0	0	0	0	0	0	0	0	0	0	0	0	0.0054003	0.0165906	0	0	0	0	0	0	0	0	0	0	0.00498229	0	0	0.00846173	0	0	0	0	0	0	0	0	0	0	0
PLD5	0.327422	0.318776	0.264041	0.347727	0.330305	0.337977	0.286882	0.299966	0.159673	0.184803	0.291578	0.261138	0.158092	0.24707	0.220617	0.314354	0	0.378676	0.255253	0.377212	0.27481	0.234234	0.143938	0.136625	0.172588	0.255326	0	0.228381	0.420241	0.510183	0.743021	0.185488	0.259995	0.148585	0.438457	0.276284	0.247795	0.257864	0	0.356955	0.282995	0.466894	0.324942	0.68633	0.174344	0.275594	0.0999487	0.165133
CEP170	0.328037	0.417052	0.247808	0.435454	0.348575	0.378495	0.384811	0.347206	0.229085	0.111786	0.229391	0.288939	0.280617	0.328342	0.221426	0.255238	0	0.359046	0.282351	0.317155	0.291747	0.17905	0.277815	0.147898	0.235236	0.264392	0	0.471653	0.397485	0.467851	0.432394	0.285331	0.356806	0.245411	0.512756	0.198716	0.271221	0.29797	0	0.381633	0.314099	0.423313	0.41221	0.514063	0.282559	0.251559	0.162253	0.163023
SDCCAG8	0.476541	0.394342	0.321687	0.40732	0.340102	0.339	0.385465	0.453801	0.294158	0.201542	0.279081	0.290269	0.425587	0.392528	0.438667	0.435785	0	0.421352	0.289924	0.387179	0.281489	0.194702	0.38914	0.236646	0.188733	0.270309	0	0.450885	0.429673	0.549763	0.46069	0.283578	0.469413	0.406771	0.540196	0.32146	0.291479	0.507994	0	0.211775	0.324321	0.46043	0.464218	0.375436	0.326296	0.208761	0.133609	0.194179
AKT3	0.530363	0.401958	0.258498	0.480473	0.380287	0.300252	0.279635	0.341602	0.141755	0.077177	0.206686	0.258696	0.314343	0.0621897	0.275738	0.269044	0	0.50938	0.325632	0.26251	0.225114	0.105369	0.136079	0.14251	0.121069	0.275521	0	0.543976	0.414433	0.551981	0.360169	0.237665	0.306893	0.242801	0.648771	0.167304	0.180214	0.431303	0	0.193898	0.39612	0.458039	0.466769	0.529591	0.254326	0.0999458	0.10756	0.0811512
ZBTB18	0.122706	0.0720287	0.109788	0.167522	0.103969	0.108745	0.145103	0.102823	0.0537133	0.0623602	0.120835	0.129905	0.108957	0.137066	0.0239362	0.102012	0	0.0442096	0.0772477	0.0707831	0.0575896	0.0425451	0.0408685	0.046766	0.0353428	0.0870408	0	0.22511	0.12932	0.0723253	0.213822	0.0937876	0.0881115	0.0446202	0.0342868	0.0284262	0.0665219	0.20991	0	0	0.00995065	0.0769038	0.0503743	0.119667	0.0973228	0.0652361	0.0356301	0.0389728
C1orf100	0	0	0.00412837	0.0206407	0.0053918	0.010577	0	0.0149313	0.0206501	0	0.00473595	0	0	0	0	0.00640143	0	0	0.00095024	0.00384273	0.0269799	0.00620722	0	0	0	0	0	0.042988	0.0131541	0	0	0	0	0	0	0	0.00973733	0	0	0	0	0	0	0	0.00402306	0	0	0.0328722
ADSS	0.0710085	0.123368	0.0811121	0.11712	0.129391	0.115753	0.0719938	0.138471	0.0545668	0.0617113	0.107214	0.114131	0.0495387	0.0813022	0.042126	0.169331	0	0.10483	0.0888714	0.129815	0.161177	0.0729547	0.111795	0.14478	0.0455533	0.0387925	0	0.0769912	0.125707	0.130638	0.122331	0.151196	0.0880009	0.0757614	0.0787178	0.0811661	0.128592	0.0390699	0	0.0053193	0.0954744	0.105093	0.189553	0.0897077	0.103592	0.0633479	0.0295836	0.136966
CATSPERE	0.0739507	0.0285341	0.0478467	0.0399097	0.112803	0.0406242	0.029612	0.0445788	0.0586459	0.0343067	0.0565647	0.109053	0.0580414	0.320679	0.186098	0.104242	0	0.143159	0.0534982	0.0999377	0.0913189	0.0748601	0.0404581	0.0750551	0.0241851	0.0429269	0	0.224267	0.0881167	0	0	0.0690158	0.0515404	0.0782488	0.0720721	0.0252825	0.124659	0.0672811	0	0.0768648	0.0553745	0.0840406	0.198512	0.0553613	0.023055	0.121071	0.0283471	0.114305
DESI2	0.109058	0.261468	0.133028	0.260437	0.134775	0.131998	0.126401	0.188801	0.0964172	0.104637	0.123437	0.0729488	0.136381	0.0738915	0.187952	0.24277	0	0.142639	0.153771	0.141559	0.109496	0.0847603	0.117513	0.07997	0.0792864	0.205584	0	0.282273	0.173088	0.264397	0.287182	0.180099	0.127505	0.147445	0.253852	0.152372	0.211871	0.273423	0	0.117427	0.131809	0.210711	0.198064	0.149361	0.184119	0.0727231	0.0549447	0.152618
AL451007.3	0	0	0	0.00722377	0.0145243	0.00246688	0	0	0.00936621	0	0.00411361	0	0.0141359	0.0469036	0	0	0	0	0.00353487	0.00679942	0	0.00203666	0	0.0203409	0	0	0	0.0679288	0	0	0	0	0	0.00318591	0	0.00900119	0	0	0	0	0.0170578	0	0	0	0.0128129	0	0.00579323	0
COX20	0.130501	0.0649533	0.0650055	0.209193	0.13542	0.117574	0.114834	0.149153	0.111632	0.070025	0.111173	0.107043	0.0993567	0.134604	0.19102	0.154397	0	0.162465	0.172316	0.111027	0.105291	0.0787952	0.113662	0.121834	0.116519	0.0397727	0	0.224617	0.146899	0.110786	0.0296878	0.145868	0.0944745	0.149439	0.114952	0.0877853	0.125735	0.087991	0	0.027198	0.122192	0.156344	0.0701444	0.139794	0.0738242	0.141955	0.0587171	0.016986
HNRNPU	0.407304	0.40758	0.308362	0.461521	0.387735	0.394	0.331878	0.292139	0.171473	0.157718	0.243695	0.265847	0.418542	0.212133	0.282044	0.273577	0	0.302445	0.348291	0.351717	0.201222	0.141059	0.314804	0.06448	0.160361	0.284407	0	0.514772	0.481019	0.429903	0.452388	0.236048	0.31214	0.268258	0.594493	0.273583	0.334694	0.406782	0	0.260918	0.256311	0.538527	0.434425	0.422278	0.349201	0.211319	0.129395	0.147631
EFCAB2	0.493648	0.430105	0.343981	0.297285	0.384458	0.270819	0.541869	0.344131	0.268041	0.271584	0.223538	0.284847	0.380498	0.507509	0.583489	0.34834	0	0.387124	0.311867	0.372507	0.306102	0.249306	0.27348	0.125368	0.268101	0.387855	0	0.532159	0.314706	0.486071	0.261283	0.23159	0.352177	0.366089	0.273637	0.333915	0.343807	0.447079	0	0.423296	0.330013	0.44286	0.401342	0.389079	0.271729	0.292767	0.182967	0.275829
KIF26B	0.39585	0.399575	0.368607	0.668894	0.424932	0.424646	0.396057	0.484722	0.287812	0.364411	0.378119	0.455558	0.476076	0.370133	0.484393	0.391963	0	0.435607	0.327497	0.476901	0.368838	0.316914	0.268952	0.238778	0.243065	0.396666	0	0.407414	0.346386	0.431899	0.419156	0.408141	0.401422	0.40255	0.585636	0.400943	0.472573	0.612764	0	0.385658	0.457968	0.508631	0.463711	0.542031	0.413036	0.414136	0.18897	0.156492
SMYD3	0.693034	0.439499	0.481446	0.488194	0.405804	0.528385	0.457598	0.502176	0.26834	0.286309	0.439165	0.402514	0.462189	0.334347	0.507929	0.373005	0	0.504044	0.440982	0.350132	0.422274	0.214691	0.280613	0.161351	0.157758	0.415034	0	0.780059	0.75782	0.424892	0.827372	0.401675	0.275989	0.284777	0.457573	0.328829	0.277349	0.365394	0	0.116494	0.370988	0.62233	0.588591	0.539458	0.520724	0.344372	0.240367	0.454433
TFB2M	0.0435575	0.0156777	0.0257262	0.0670365	0.0347594	0.0254078	0.0636416	0.00842038	0.0631454	0.0223027	0.0612106	0.0277855	0.0138332	0.028679	0.04135	0.0750105	0	0.065805	0.0481884	0.0357989	0.0603818	0.0197175	0.0624434	0.0247143	0.0195158	0.0575663	0	0.0487404	0.0488951	0.0227256	0.0985933	0.0150799	0.0218218	0.0198056	0	0.0522036	0.0957733	0.0148711	0	0.0713102	0.0387357	0.0570174	0.0405089	0.0306209	0.027057	0.0194676	0.0167813	0.0350001
CNST	0.394104	0.27455	0.260602	0.351543	0.283016	0.262643	0.333448	0.28051	0.201846	0.175493	0.213807	0.269066	0.271568	0.254018	0.290534	0.287057	0	0.401802	0.264988	0.275718	0.238961	0.151452	0.229356	0.104918	0.223293	0.290785	0	0.276184	0.364411	0.361072	0.561428	0.320232	0.280205	0.214372	0.111612	0.221577	0.257445	0.284425	0	0.359789	0.189206	0.376973	0.458236	0.464728	0.343476	0.177876	0.144405	0.371204
SCCPDH	0.0968584	0.0375654	0.0592799	0.231164	0.0762168	0.0289089	0.0978876	0.103477	0.0957791	0.053329	0.0734967	0.0333085	0.0932126	0.255682	0.0862424	0.153761	0	0.106258	0.0994101	0.0770869	0.0565142	0.0755854	0.0886056	0.0781706	0.0636199	0.0344775	0	0.0995341	0.0906139	0.0991058	0	0.0862174	0.0637344	0.104216	0.121965	0.0959451	0.0384053	0.0969965	0	0.101958	0.069032	0.117118	0.0305134	0.165798	0.035231	0.0664626	0.0614544	0.0345259
AHCTF1	0.275741	0.270048	0.213883	0.361798	0.279403	0.207108	0.253873	0.216507	0.16144	0.129474	0.182356	0.163193	0.217562	0.230157	0.214129	0.260028	0	0.332802	0.269298	0.202451	0.239276	0.110751	0.224225	0.115273	0.143946	0.230893	0	0.380332	0.326834	0.346141	0.541213	0.259702	0.2701	0.16762	0.130745	0.171092	0.205963	0.20059	0	0.203974	0.239995	0.3057	0.337737	0.373627	0.288172	0.215749	0.145152	0.170625
ZNF670-ZNF695	0.0495338	0.00275398	0.0271676	0.0115227	0	0.0309048	0.0127576	0.00774098	0.0210446	0.0199315	0.00149707	0.00324216	0.0201844	0.0282119	0	0.00434272	0	0.0175051	0.0214787	0.0166279	0.00472499	0.0267155	0	0.0182208	0.00820935	0	0	0	0.0172008	0.0332685	0	0.0434097	0.0272009	0.0244305	0	0.0340723	0.0404174	0.00714438	0	0.00818784	0.00414484	0	0	0	0.00888019	0.109631	0.00349613	0.0557945
ZNF669	0.0127031	0	0.0113432	0.022111	0.0172703	0	0	0.0120949	0.0114482	0.00175506	0.0160344	0	0.00496827	0.0602775	0	0.0291297	0	0.042101	0.0310955	0.0200402	0	0.00567196	0	0.0477243	0.00401941	0	0	0	0	0.0181618	0	0.0172317	0.00217341	0.0478319	0	0.0295822	0.0154075	0.0131275	0	0.0164556	0.0144282	0.0231664	0	0	0.00689324	0.0120994	0.00730511	0
ZNF124	0.128193	0.0647585	0.0815621	0.16756	0.0925694	0.112507	0.223119	0.082426	0.113574	0.0661568	0.0396931	0.043057	0.112099	0.0901482	0.158855	0.107597	0	0.122737	0.0760425	0.0497194	0.0658913	0.0774891	0.162001	0.096857	0.0811504	0.0443323	0	0.122051	0.135993	0.0515477	0	0.0134163	0.124098	0.0565654	0.200869	0.160272	0.0772184	0.177542	0	0.0676925	0.105721	0.0747301	0.126621	0.0482469	0.0938928	0.218454	0.0488864	0.26563
ZNF496	0.0859839	0.174557	0.0906232	0.108051	0.0874016	0.0467911	0.0779092	0.0994898	0.0945544	0.0603228	0.0709293	0.0871763	0.0525014	0.0917527	0.155607	0.162068	0	0.139621	0.117519	0.106769	0.0473203	0.0763065	0.226624	0.0361673	0.0769299	0.099125	0	0.0273768	0.119264	0.0965178	0.0985933	0.0352369	0.110206	0.0971123	0.150972	0.0850553	0.0552183	0.0629374	0	0.0990541	0.148782	0.0688531	0.23606	0.172019	0.0316862	0.08982	0.0607944	0.119714
NLRP3	0.00765566	0.00626537	0.0145185	0	0.0209225	0.0394039	0	0	0.00460015	0	0.00265284	0	0.00417236	0	0.00963893	0.010094	0	0.0330762	0.00455235	0.0114183	0	0.00820364	0.0114212	0	0	0.0258233	0	0	0.0222059	0	0	0.0151911	0.0154342	0.00314405	0	0	0	0.00499602	0	0	0.00434448	0	0	0	0	0	0.00434666	0.016986
OR2B11	0	0	0	0	0	0	0	0	0.00121657	0.00265242	0	0	0	0	0	0	0	0	0.00465062	0	0	0	0	0	0	0	0	0	0	0	0	0	0	0	0	0	0	0	0	0	0	0	0	0	0	0	0	0
GCSAML	0	0	0.00482244	0.0259759	0	0	0	0	0.00558985	0	0.00114787	0	0	0.0411556	0	0.00378923	0	0	0	0	0	0	0	0	0.00591974	0	0	0	0.0132674	0	0	0	0	0	0	0.00299085	0	0	0	0	0.00873156	0.0405974	0	0	0	0	0	0
TRIM58	0	0.0311463	0.0220762	0.0278479	0.00584623	0.00148943	0	0	0.00523178	0.00245561	0.0163173	0.0145133	0	0.0250701	0	0	0	0	0.0163001	0.0529572	0	0.0121342	0.00882418	0	0.0131917	0.0276584	0	0	0	0.023705	0	0.0301646	0	0.0143434	0	0	0.00581995	0	0	0.0220168	0.00280179	0	0.0179142	0	0.0125346	0	0	0.0372705
OR2T8	0	0	0	0	0	0	0	0	0	0	0	0	0	0	0	0	0	0	0	0	0	0	0	0	0	0	0	0	0	0	0	0.0181097	0	0	0	0	0	0	0	0	0	0	0	0	0	0	0	0
OR2AJ1	0	0	0.00482633	0	0	0.00896429	0	0	0.00338381	0	0.00321448	0	0	0	0	0.00378923	0	0.0310294	0	0	0	0.0054003	0	0.0049165	0	0.00342538	0	0	0	0	0	0.00539682	0	0.00521327	0	0.00927792	0	0	0	0	0	0	0	0	0	0	0.00417378	0
OR2L8	0	0	0	0	0	0	0	0.0109922	0	0	0.00317543	0.00552337	0.00871265	0	0	0	0	0	0.00137263	0.00794274	0	0	0	0	0	0	0	0	0	0	0	0	0	0	0	0	0	0	0	0	0	0	0	0	0.003038	0	0.00415905	0.00891372
OR2AK2	0	0	0	0	0	0	0	0	0.00121657	0.00563595	0.00243993	0	0	0	0	0	0	0	0	0	0	0	0	0	0	0	0	0	0	0	0	0	0	0	0	0.00155486	0	0	0	0	0	0	0	0	0	0	0	0
OR2L5	0.00656594	0.0584444	0.0112084	0.00647206	0.0255408	0.0467818	0.0178172	0.0339815	0.0204101	0.0491079	0.0238073	0.0589849	0.0465814	0.0817678	0	0.0295425	0	0.0760784	0.0813613	0.0755869	0.0191749	0.0303808	0.0527868	0.0224084	0.0475293	0.0722717	0	0.062172	0	0.0685712	0	0.0517468	0.0656208	0.0645336	0.122996	0.00298576	0	0	0	0.0456902	0.0442216	0.0525896	0.0986596	0.0687506	0.0589965	0.00553884	0.0364268	0.016986
OR2L2	0.0570381	0.016754	0.00389994	0.0100842	0.0170895	0.0162239	0.0207358	0.0537744	0.0113937	0.0446906	0.0193554	0.0538435	0.0196032	0.0250701	0	0.0118347	0	0	0.0503918	0.0510187	0	0.0298489	0.0294372	0.0205496	0.0139765	0.0401989	0	0.0130457	0.0138468	0.0203544	0	0.0679749	0.0519893	0.0760666	0	0.00798132	0.0221673	0	0	0.06934	0.0293906	0	0.0977864	0.0341944	0.0488684	0.0105509	0.0312948	0.045476
OR2L3	0.0986067	0.113364	0.0115106	0.0182195	0.0589427	0.0970524	0.0376491	0.0436442	0.0444147	0.0719007	0.0410445	0.0683685	0.0670713	0.0544588	0	0.0366621	0	0.0396236	0.0941638	0.0753435	0.00475837	0.071799	0.0402449	0.0870461	0.0101233	0.0132782	0	0.10703	0.0133857	0.132316	0.137776	0.0226647	0.0944243	0.218614	0.0377983	0.0429995	0.00640794	0.0116179	0	0.023611	0.0510776	0.0827982	0.214879	0.0380554	0.0694023	0.0105509	0.0394727	0.102559
OR2L13	0.0278415	0.00168748	0.000985917	0.00968757	0.00595292	0.0166391	0.0208188	0.0110355	0.00412943	0.0152244	0.0139551	0.00403038	0.0151223	0	0	0	0	0	0.0370955	0.0246587	0	0	0	0.0049165	0.00707156	0.0383484	0	0	0.0104387	0.0119958	0	0	0.00609123	0.00416309	0	0	0	0	0	0.0287913	0	0	0.0386904	0	0.0183997	0	0	0
OR2M2	0.0147798	0.0295419	0.00183871	0	0	0.00787792	0	0	0.00303108	0	0.00730297	0.0235517	0.0170265	0	0	0	0	0	0.0175519	0.0131253	0	0.0156933	0	0	0.00334033	0.00891331	0	0.0198267	0	0.00789594	0	0.0291447	0.00820192	0.00539844	0	0	0	0	0	0	0.00777801	0.0224471	0.0386904	0	0.036878	0	0	0
OR2M3	0.0211536	0.0229023	0	0	0.00428308	0	0.0196268	0	0.00530956	0.00690227	0.012906	0.0248919	0.00784019	0	0	0	0	0	0.012977	0.0109595	0.0051599	0.0142814	0	0	0	0.00827246	0	0.0144028	0	0	0	0.030219	0.0137556	0	0.0119571	0	0	0.0456145	0	0.00818784	0.0183205	0	0.095855	0.00237586	0.00929193	0.00553884	0	0
OR2M4	0.044704	0.0360948	0.00369083	0.0113693	0.0137887	0.0343009	0	0.0513641	0.00812224	0.0203931	0.0285136	0.0261559	0.0108069	0	0	0.00378923	0	0.0144979	0.0215389	0.00417512	0.00654487	0.0134181	0	0.0150727	0	0.0162066	0	0.0244228	0.0141275	0.0135622	0	0.0219482	0.017415	0	0.0119571	0.00386272	0	0	0	0.0342591	0.025959	0.02743	0.0264166	0.0152362	0.0103768	0.0105509	0.0169468	0.016986
OR2T33	0	0	0	0	0	0	0	0	0	0	0	0	0	0	0	0	0	0	0	0	0	0	0	0	0	0	0	0	0	0.00914914	0	0	0	0	0	0	0	0	0	0	0	0	0	0	0	0	0	0
OR2T12	0.00532944	0.0224004	0.0110137	0.0252164	0.0128554	0	0	0	0.00343528	0	0.00168069	0.00427967	0.00421081	0	0.0483832	0.00971452	0	0.0172546	0	0.00854566	0.00386307	0.00401172	0.00696461	0	0	0.0139032	0	0.0215699	0	0.0135622	0	0.0085946	0.00584347	0.00679912	0.176134	0	0.00653889	0	0	0	0	0	0	0	0	0.00848673	0	0
OR2T6	0.0059286	0.00173272	0	0	0.00457999	0.00859447	0.00843595	0.00654198	0	0	0.0481031	0	0.0118951	0	0	0	0	0	0.0112116	0	0	0.0126637	0	0	0.00347895	0	0	0.029072	0	0	0	0	0.00550631	0	0	0.0050941	0	0	0	0.0210122	0	0	0	0	0.0098492	0	0.00230998	0
OR2T1	0	0	0	0	0	0	0	0	0	0	0	0	0	0	0	0	0	0	0	0	0	0	0	0	0	0	0	0	0	0	0	0	0.00319166	0	0	0	0	0	0	0	0	0	0	0	0	0	0	0
OR2T2	0	0	0	0	0	0	0	0	0	0	0	0	0	0	0	0	0	0	0	0	0	0	0	0	0	0	0	0	0	0	0	0	0	0	0	0	0	0	0	0	0	0	0	0	0.00284498	0	0	0
OR2G6	0	0	0	0	0	0	0	0	0	0	0	0	0.002222	0	0	0	0	0	0	0	0	0	0	0	0	0	0	0	0	0	0	0	0	0	0.0778468	0	0	0	0	0	0	0	0	0	0	0	0	0
OR2T29	0	0	0	0	0	0	0	0	0	0	0	0	0	0	0	0	0	0	0	0	0	0	0	0	0	0	0	0	0	0	0	0	0	0	0	0	0	0	0	0	0	0	0	0	0	0	0	0
OR2T10	0	0	0	0	0	0	0	0	0	0	0	0	0	0	0	0	0	0	0	0	0	0	0	0	0	0	0	0	0	0	0	0	0	0	0	0	0	0	0	0	0	0	0	0	0	0	0	0
OR2T11	0	0	0	0	0	0	0	0	0	0	0	0	0	0	0	0	0	0	0	0	0	0	0	0	0	0	0	0	0	0	0	0	0	0	0	0	0	0	0	0	0	0	0	0	0	0	0	0
OR2T35	0	0	0	0	0	0	0	0	0	0	0	0	0	0	0	0	0	0	0	0	0	0	0	0	0	0	0	0	0	0	0	0	0	0	0	0	0	0	0	0	0	0	0	0	0	0	0	0
OR2T27	0	0	0	0	0	0	0	0	0	0	0	0	0	0	0	0	0	0	0	0	0	0	0	0	0	0	0	0	0	0	0	0	0	0	0	0	0	0	0	0	0	0	0	0	0	0	0	0
OR14I1	0.00853771	0	0	0.0254569	0	0.00672746	0	0	0.00207329	0.00251986	0.00243993	0	0	0	0	0	0	0	0	0	0	0	0	0	0	0	0	0	0	0	0	0	0	0.0142126	0	0	0	0	0	0	0	0	0	0	0	0	0	0
LYPD8	0.016729	0.0077077	0.00174334	0.0242199	0.00715315	0.0047513	0	0	0.00586515	0	0.00582288	0.0137306	0	0.0282119	0	0	0	0.00632986	0.00652393	0	0.0183484	0	0.0145014	0	0.00529241	0.0195386	0	0	0	0.00446414	0	0	0.00431394	0	0.0810388	0	0.0074921	0	0	0	0.00229179	0	0	0	0	0.0089824	0	0.00804977
SH3BP5L	0.016248	0.0310722	0.0258524	0.0560262	0.0565747	0.0547296	0.0738133	0.0607898	0.0348482	0.0123269	0.0705821	0.00220483	0.0289147	0	0.0140958	0.00619921	0	0.0249467	0.0551983	0.0377176	0.0116009	0.033598	0.00590564	0.0839592	0.0154094	0.0218704	0	0.0251036	0.0722912	0.0403532	0	0.0336732	0.0175007	0.0387078	0	0.0335701	0.0917649	0.0133156	0	0	0.0266067	0.0263923	0.0394275	0.0441322	0.0191492	0.0257521	0.0400498	0.0761867
ZNF672	0	0.0503015	0.0161624	0.00662668	0.0330209	0.0266918	0.0487297	0.0134556	0.0343794	0.00670229	0.0209374	0.0055963	0.0337532	0.0311908	0	0.0397219	0	0.00859797	0.0545235	0.0149041	0.0137916	0.00906321	0	0.0181039	0.0297899	0.0177099	0	0.0288352	0	0	0	0.00760396	0.0674314	0.0527315	0	0.0248266	0	0	0	0.0220168	0.0189673	0	0.0450101	0.0345723	0.0459836	0	0.0391524	0.116536
ZNF692	0.0849036	0.0650108	0.0725744	0.163815	0.100029	0.126666	0.151575	0.133533	0.0950465	0.0405315	0.125931	0.118327	0.169573	0.178315	0.011479	0.148031	0	0.0788784	0.0712251	0.127821	0.0508353	0.0601794	0.0679512	0.106908	0.0512721	0.136921	0	0.120222	0.0958016	0.0785784	0.198898	0.166742	0.12644	0.0968126	0.237656	0.180131	0.125367	0.173655	0	0.0662512	0.135051	0.148782	0.240726	0.128614	0.165148	0.0313088	0.0683457	0.0779551
PGBD2	0.0220245	0.0520723	0.00809052	0.0108882	0.0251501	0.0097177	0	0.0593966	0.0119001	0.0139849	0.00897531	0.020373	0	0	0.0240374	0.00378923	0	0.0253192	0.0213006	0.00632649	0.002912	0.00148837	0	0.0171492	0.0161422	0.0234558	0	0	0	0.00624037	0	0	0	0.00894721	0	0.0140048	0	0.0143023	0	0	0.0261006	0	0.0164817	0	0.022964	0	0.00919053	0.027624
FAM110C	0	0.0229395	0	0	0	0	0.0117371	0	0.0035666	0	0.000901464	0	0	0	0	0	0	0	0	0.00845962	0	0.00521767	0	0	0	0.0104109	0	0	0.0159159	0.0277752	0	0	0.0143111	0	0	0	0	0	0	0.023611	0	0	0	0	0	0	0	0
SH3YL1	0.264169	0.350747	0.20122	0.244141	0.207538	0.219088	0.29332	0.218049	0.120691	0.103443	0.187551	0.187087	0.265508	0.171686	0.254701	0.152056	0	0.212535	0.155391	0.161655	0.209645	0.143628	0.194001	0.143549	0.139345	0.226187	0	0.461602	0.231953	0.263874	0.41402	0.161186	0.156057	0.187237	0.180313	0.195552	0.242555	0.223351	0	0.142048	0.202257	0.200424	0.323574	0.201789	0.188128	0.143244	0.120805	0.148273
ACP1	0.124729	0.126786	0.0512618	0.175118	0.0923216	0.044802	0.123072	0.155756	0.0935047	0.0406187	0.0725295	0.0287554	0.0548893	0.205759	0.0666075	0.144026	0	0.0782021	0.144443	0.102414	0.0797477	0.0499542	0.0671044	0.110946	0.0421519	0.0383642	0	0.0523716	0.107626	0.0667939	0.0296878	0.151666	0.0915639	0.0882346	0.240084	0.0614957	0.0842379	0.015941	0	0.0478728	0.0964511	0.0323037	0.0833139	0.0473115	0.0844833	0.0402369	0.03277	0.0683022
ALKAL2	0	0	0	0	0	0	0	0.00455117	0.00450401	0	0	0.00464783	0	0	0	0	0	0	0	0	0	0.00236261	0	0	0.00593369	0	0	0	0	0.00923178	0.0296878	0	0	0	0	0	0.00667722	0	0	0	0	0	0	0	0	0	0	0
TMEM18	0	0.150707	0.0202826	0.091023	0.0649052	0.0158475	0.0200332	0.0456088	0.0199991	0.0253551	0.00733534	0.00550139	0.00608939	0.0759226	0	0.0447683	0	0.0645786	0.0403396	0.0163433	0.0282613	0.0306689	0.0190459	0.0574689	0.00849444	0.0200697	0	0.0187177	0.018426	0.0354753	0	0.0476778	0.0236567	0.0323801	0.0119571	0.00743817	0.0153819	0.0752931	0	0.0262091	0.0153334	0.0491187	0.0305134	0	0.0181842	0.0181426	0.0121073	0.02501
SNTG2	0.245634	0.245802	0.0972715	0.191206	0.0658365	0.113224	0.163176	0.0321881	0.134138	0.117345	0.00916869	0.13906	0.25486	0.0704741	0.346246	0.0292109	0	0.205828	0.0790923	0.175172	0.0321093	0.0794364	0	0.0668567	0.0218222	0.216511	0	0.0331488	0.125528	0.0950617	0	0.112269	0.062839	0.274562	0	0.0935916	0.263157	0.0919259	0	0.380046	0.0728352	0.0633503	0.0164817	0.0474963	0.0848586	0.0610339	0.123753	0.118311
TPO	0	0	0.00965433	0	0	0.00906426	0	0	0	0	0	0.00276103	0.0114797	0	0.0240374	0	0	0.00577303	0	0	0.00643106	0.00458958	0	0	0.00904252	0	0	0	0	0	0.116339	0.0154938	0	0	0	0	0	0.0187568	0	0	0	0	0	0	0	0.00553884	0.00364389	0
PXDN	0.0223307	0	0	0	0	0	0.0215376	0.0155024	0.00652496	0.0109754	0.00331571	0.00276103	0.011505	0	0.151313	0.0162561	0	0	0.00652861	0.00381687	0.0381947	0	0	0	0	0	0	0	0	0.0157691	0	0	0.0110479	0	0	0	0	0	0	0	0	0	0	0.0313893	0	0	0	0
MYT1L	0.35949	0.401351	0.204943	0.307048	0.3047	0.344442	0.0782298	0.2257	0.167291	0.128455	0.121189	0.220684	0.152225	0.14005	0.283704	0.333704	0	0.198149	0.206928	0.298973	0.181394	0.213342	0.197014	0.103859	0.104778	0.1502	0	0.437697	0.404392	0.356597	0.195779	0.176789	0.192225	0.266088	0.230847	0.126111	0.123816	0.232722	0	0.184922	0.205028	0.506845	0.45622	0.257092	0.197431	0.47268	0.0965623	0.0819359
EIPR1	0.175945	0.277253	0.176461	0.153862	0.124221	0.181422	0.184752	0.15617	0.161469	0.134772	0.132754	0.190541	0.188157	0.0884596	0.184914	0.25219	0	0.164129	0.173407	0.196381	0.134654	0.146556	0.201138	0.121241	0.103616	0.135061	0	0.193066	0.279074	0.0713369	0.497642	0.190026	0.206308	0.184329	0.275677	0.250149	0.258959	0.160121	0	0.100287	0.253707	0.32959	0.234872	0.23805	0.21585	0.122068	0.108067	0.183387
TRAPPC12	0.241852	0.263511	0.238538	0.407426	0.310679	0.265446	0.225078	0.342877	0.243188	0.163611	0.245938	0.264103	0.319041	0.230058	0.313418	0.284949	0	0.295615	0.246716	0.290103	0.246913	0.138879	0.290238	0.181099	0.155163	0.293055	0	0.353745	0.273871	0.407875	0.308127	0.265646	0.296653	0.217298	0.458139	0.337029	0.334579	0.268753	0	0.266053	0.248483	0.420371	0.448758	0.42359	0.229166	0.2212	0.0992307	0.125574
ADI1	0.0322185	0.00667179	0.0346633	0.06305	0.0454853	0.0308531	0.0643616	0.052802	0.0524435	0.0298036	0.0376072	0.0395465	0.0308588	0	0.0752593	0.0491453	0	0.0287042	0.0444896	0.0334572	0.066049	0.0453461	0.0369752	0.0192957	0.0282032	0.00126024	0	0.0938301	0.127384	0.134902	0.122331	0.0290015	0.0476378	0.0358149	0	0.0558206	0.0506274	0.04885	0	0.0396159	0.0408586	0.0277644	0.0735306	0.0983637	0.020757	0.0699955	0.0228316	0.0577636
AC108488.2	0.118758	0.0411099	0.024799	0.0513135	0.0412501	0.033645	0.0213152	0.0271	0.0414376	0.0310452	0.0725076	0.0183473	0.0345402	0.0694699	0.0371573	0.0168784	0	0.0354015	0.0468998	0.060997	0.037308	0.0253773	0.0265908	0.0150727	0.0229283	0	0	0.0247642	0.0663181	0.035909	0.193373	0.0658325	0.0248777	0.0639787	0	0.0122053	0.0300751	0.0384728	0	0.0354043	0.0260963	0.0417435	0.0642725	0.0160516	0.0441022	0.0297961	0.010125	0.0770208
RNASEH1	0.00621583	0.0100828	0.00502363	0.0143992	0	0	0.0145664	0.00545841	0.00538273	0.00505851	0.00945104	0.0154269	0	0.028679	0	0.0219358	0	0	0.0101311	0.0114215	0	0.00801938	0	0.0191776	0.00198175	0	0	0.0237158	0.00512324	0	0	0	0.00241929	0.0430064	0	0.00298576	0.0126353	0	0	0	0.00540286	0	0.0880541	0.00784032	0.0167624	0	0.00970573	0
RPS7	0.0467408	0.0977744	0.0464708	0.245236	0.118009	0.11978	0.121783	0.20743	0.127328	0.0593136	0.049291	0.0279201	0.184708	0.084936	0.0612538	0.149268	0	0.202667	0.168443	0.035565	0.107147	0.0479384	0.0487333	0.0612394	0.0482744	0.0530789	0	0.109185	0.137296	0.138129	0.102447	0.156721	0.119262	0.0918096	0.103083	0.128321	0.0802081	0.114766	0	0.046884	0.09865	0.108856	0.0940092	0.0160516	0.104857	0.0511243	0.0461573	0.154742
COLEC11	0	0.0202409	0	0.0174725	0.00553304	0	0.00847812	0.027712	0.0191152	0	0.00654729	0.00179167	0	0	0.0239362	0.0564351	0	0	0.0015951	0.00598523	0.00200753	0.00101865	0	0	0	0.024059	0	0	0.0122369	0.024297	0	0	0.00635314	0.00418578	0	0	0.021319	0.0234688	0	0.0482355	0	0	0	0	0.00156323	0	0	0
ALLC	0	0	0	0.0110191	0.00764049	0	0	0.0289761	0.00977177	0	0	0.00849782	0	0	0	0	0	0	0	0	0.00597092	0	0	0	0	0	0	0	0	0.0136651	0	0	0.00450265	0	0	0	0	0	0	0.00818784	0.0167128	0	0	0	0	0	0.00348283	0.00804977
DCDC2C	0	0.0193709	0	0	0.0230381	0	0	0	0.00187401	0	0	0.00427967	0	0	0	0	0	0	0	0.00219161	0	0.00261967	0	0	0	0.00366312	0	0	0	0	0	0	0	0	0	0.00634698	0	0	0	0	0	0	0	0	0	0	0	0
SOX11	0.119481	0.0268633	0.0686093	0.18499	0.0884496	0.0721671	0.0711054	0.0709459	0.0388928	0.0324845	0.0774703	0.0279202	0.0744437	0.0282119	0.0461991	0.0584892	0	0.0488414	0.124908	0.0458278	0.0621198	0.0818308	0.0388937	0.0533937	0.0838633	0.0511068	0	0.173123	0.0703845	0.147653	0.263611	0.0962874	0.0479052	0.0597161	0.0392198	0.0461777	0.0667905	0.00775088	0	0.0789897	0.072684	0.068515	0.0793891	0.0109009	0.17273	0.060127	0.0204772	0
CMPK2	0.0129825	0.0178654	0.0279626	0.00814003	0	0.00737534	0	0.00545841	0.00908608	0.00219556	0.00499964	0.0362757	0.00347991	0.0668222	0	0.0192575	0	0.00784667	0.0233655	0.0167486	0.00472499	0.00548771	0	0	0.0141006	0	0	0	0	0.0839141	0	0.0214256	0.00532698	0.0472012	0	0	0	0	0	0	0.00632898	0.0242586	0	0	0	0	0	0
RSAD2	0.100628	0.0880872	0.0276301	0.00843706	0.0520355	0.0331727	0	0.0821482	0.085564	0.0690032	0.0792091	0.0143894	0.0627656	0.154545	0.0240374	0.111977	0	0.100957	0.0533401	0.0299854	0.0352826	0.0126863	0.0735159	0.0470773	0.04018	0.0929958	0	0.0403973	0.0419637	0.0840277	0	0.0511824	0.0443915	0.0364141	0.0414095	0.0284582	0.0147767	0.00775088	0	0.116891	0.0488806	0.115677	0.156561	0	0.00929842	0.0185194	0.0387029	0.0368868
RNF144A	0.415171	0.377307	0.230594	0.466473	0.35213	0.328845	0.271131	0.292718	0.23162	0.105538	0.245667	0.297337	0.33745	0.268186	0.328422	0.355603	0	0.451798	0.318164	0.408934	0.347118	0.182289	0.2926	0.0867711	0.197745	0.314477	0	0.494104	0.457716	0.468044	0.296165	0.275976	0.36639	0.337077	0.42094	0.247971	0.27488	0.347913	0	0.307881	0.397613	0.606949	0.464	0.504208	0.32058	0.209001	0.176436	0.279452
ID2	0.0462657	0.0131662	0.00801105	0.0286202	0.0180677	0.0229882	0.0101695	0.0203725	0.0268305	0.00251401	0.015928	0.0258866	0.0598655	0.0345586	0.0738588	0	0	0.0163484	0.0133915	0.0207808	0.00155949	0	0.0432987	0.013502	0.0537942	0	0	0.0482191	0.0744134	0	0.0296878	0.0279665	0.028952	0	0	0	0.0138614	0.0291559	0	0.019321	0	0.0487249	0.102172	0.0537323	0.00394758	0.0089824	0.0070937	0
KIDINS220	0.477204	0.481543	0.316381	0.436067	0.354956	0.360845	0.385782	0.368488	0.224703	0.185475	0.215055	0.275907	0.296268	0.248757	0.300542	0.267788	0	0.284224	0.334784	0.378738	0.27146	0.163945	0.30633	0.248243	0.208538	0.37943	0	0.421396	0.45725	0.492228	0.482041	0.312103	0.325225	0.297155	0.467145	0.243886	0.196132	0.284857	0	0.280806	0.323054	0.424597	0.434983	0.431068	0.374951	0.334738	0.107855	0.102848
MBOAT2	0.27048	0.2701	0.248117	0.342987	0.262424	0.225675	0.291347	0.291486	0.184876	0.162326	0.233456	0.265717	0.195775	0.188345	0.137489	0.176097	0	0.376675	0.188726	0.173602	0.120745	0.148877	0.174817	0.195921	0.198767	0.196536	0	0.409285	0.278191	0.360264	0.139549	0.243227	0.233133	0.187366	0.203255	0.200584	0.202673	0.259448	0	0.223051	0.210108	0.2546	0.377264	0.315117	0.273736	0.0893909	0.152969	0.228049
ASAP2	0.0768811	0.0392469	0.0694827	0.167313	0.05863	0.074885	0.139858	0.0738121	0.0871973	0.111021	0.0773978	0.131323	0.107684	0.0704741	0.16692	0.0437206	0	0.12832	0.108497	0.0836948	0.058398	0.0539442	0.0641707	0.0589159	0.0565593	0.036785	0	0.0801583	0.0498104	0.085681	0	0.102242	0.0739478	0.100261	0.0537763	0.0990393	0.112704	0.0479474	0	0.125948	0.0700899	0.0580959	0.106254	0.128588	0.119815	0.0606537	0.0502399	0.034748
ITGB1BP1	0.278687	0.226719	0.224573	0.433528	0.269118	0.249918	0.344494	0.251988	0.175018	0.128235	0.171122	0.167593	0.323855	0.265101	0.267216	0.282131	0	0.33518	0.206739	0.195195	0.16362	0.131409	0.145017	0.166761	0.143147	0.167113	0	0.277729	0.333387	0.195447	0.313155	0.355917	0.208526	0.235529	0.233913	0.207806	0.250012	0.246171	0	0.175101	0.240558	0.207413	0.220155	0.192003	0.242116	0.183979	0.183754	0.264042
CPSF3	0.0329155	0.0275242	0.0868143	0.0565042	0.055009	0.0615512	0.0564831	0.0288031	0.0458149	0.0493088	0.073597	0.0443649	0.0615983	0.0958782	0.0241997	0.0994489	0	0.0386243	0.0754436	0.0600288	0.072824	0.052595	0.0897087	0.0475119	0.0777912	0.0218658	0	0	0.135499	0.119029	0.120953	0.093692	0.0719685	0.0359222	0.0776155	0.0565863	0.0379016	0.0575256	0	0.0437562	0.0971094	0	0.189248	0.0321712	0.0235804	0.0480136	0.0313877	0.120588
IAH1	0.123834	0.228928	0.103379	0.238803	0.0928082	0.0374074	0.0867812	0.146467	0.0931312	0.0776219	0.103068	0.14056	0.0862063	0.148497	0.0987844	0.190798	0	0.200809	0.144881	0.142163	0.11408	0.103359	0.0586608	0.0812027	0.0635881	0.0542051	0	0.0742303	0.161602	0.0439708	0	0.193771	0.154299	0.0982698	0.199186	0.0699684	0.144992	0.0612248	0	0.153126	0.141148	0.111855	0.196262	0.152784	0.0599853	0.0981633	0.0646043	0.105581
ADAM17	0.264455	0.236215	0.178768	0.330178	0.299439	0.285876	0.269896	0.210258	0.154773	0.0921878	0.200749	0.121943	0.172792	0.392218	0.172329	0.3409	0	0.290664	0.247419	0.264203	0.209047	0.157552	0.16224	0.230378	0.14361	0.17379	0	0.220816	0.418826	0.248226	0.423173	0.344045	0.218672	0.158876	0.261104	0.141365	0.28458	0.273539	0	0.158929	0.297304	0.218408	0.370305	0.282991	0.203212	0.202794	0.0888182	0.188001
YWHAQ	0.199361	0.2672	0.168838	0.250086	0.211752	0.19017	0.245891	0.295082	0.179637	0.134423	0.192639	0.148607	0.285482	0.268385	0.0903725	0.11786	0	0.248668	0.278244	0.166026	0.156295	0.115723	0.156636	0.0894545	0.180248	0.211593	0	0.191623	0.282212	0.251488	0.484882	0.20037	0.215681	0.141261	0.172553	0.150488	0.175979	0.149406	0	0.0721363	0.220612	0.148532	0.20299	0.234102	0.195349	0.115256	0.0760767	0.178734
TAF1B	0.216394	0.184619	0.102848	0.0991629	0.143564	0.14541	0.163835	0.195602	0.0643304	0.0727457	0.0948978	0.0909154	0.185209	0.0615481	0.023596	0.0595818	0	0.0914507	0.123225	0.10934	0.0804938	0.0830937	0.138906	0.0878496	0.0741754	0.0824858	0	0.172692	0.0690035	0.189313	0	0.201412	0.13776	0.0939457	0.271759	0.116435	0.128053	0.127904	0	0.111552	0.0942376	0.08394	0.309494	0.143801	0.0528859	0.0822208	0.0697426	0.109101
GRHL1	0.0200272	0.0369346	0.045798	0.0357227	0.0394904	0.0634589	0.00977876	0.0885281	0.0389255	0.0242276	0.0557407	0.010905	0.0235293	0.0345586	0.0800552	0.072922	0	0.0433969	0.046118	0.0243476	0.0672446	0.035304	0	0.0351246	0.00910906	0.0237089	0	0	0.0899187	0.0224861	0.080206	0.0298445	0.0352288	0.0233122	0	0.0297866	0.0806577	0.0710891	0	0.0641478	0.0401196	0.135763	0.0676999	0.0538017	0.0730491	0.0518253	0.068291	0.027624
KLF11	0.0275102	0.00820947	0.00355373	0	0.0192509	0.0200751	0.0116723	0	0.0192368	0.0166867	0.0336437	0	0.01305	0.028679	0	0.0282982	0	0.0298292	0.0463185	0.0159582	0.0158551	0.0563498	0.0133848	0.00733042	0.0161324	0.0135796	0	0	0.0305644	0.0573162	0	0.0286177	0.0242744	0.0236837	0.013375	0.0116297	0.00492425	0	0	0.0053193	0.0198008	0	0.0319171	0.0130232	0.0123238	0	0.00532824	0.0595884
CYS1	0.00959967	0.0198107	0.0142344	0.0290486	0.0079773	0.00507885	0.00964159	0.0194134	0.031635	0.0124517	0.0174557	0.0492047	0.0154732	0	0.0477056	0.0601945	0	0.0395547	0.016662	0.0112414	0.0285362	0.0158652	0.0151384	0.0207039	0.0343394	0.0148013	0	0.0358338	0.045631	0.0202407	0	0.0203007	0.0431167	0.0645401	0.103734	0.0242772	0.0336184	0.0328581	0	0.0282451	0.0157829	0.0773622	0.0455851	0	0	0.0120994	0.0110537	0.0267764
RRM2	0	0	0	0	0	0	0	0	0	0	0	0	0	0	0	0	0	0	0	0	0	0	0	0	0	0	0	0	0	0	0	0	0	0	0	0	0	0	0	0	0	0	0	0	0	0	0	0
HPCAL1	0.0448111	0.0567858	0.0148593	0.011133	0.0394778	0.0207046	0.0510461	0.106738	0.0459611	0.0124023	0.00610543	0.0234357	0	0	0.0551419	0.0350438	0	0.0385303	0.0328412	0.0218831	0.0162573	0.0114393	0.0424335	0.00356253	0.020809	0.096674	0	0.0566598	0.0312233	0.0366055	0	0.0970365	0.0595383	0.00891766	0.0414095	0.106258	0.0104325	0	0	0.0168478	0.0130374	0.0604077	0.0732409	0	0.0384738	0.0355227	0.0197743	0.00804977
ODC1	0.024256	0.015141	0.0237719	0	0.013122	0.0306641	0.0204338	0.0232106	0.0296772	0.0174145	0.0240274	0.0204751	0.0276171	0.0636884	0.0453622	0	0	0.0225375	0.0649848	0.00540151	0.0234535	0.0275229	0	0.0301574	0.0250983	0	0	0.0300454	0.0493127	0	0.178707	0.0405035	0.0283763	0.00769851	0	0.0162483	0.0137926	0	0	0	0	0.054628	0.0448246	0.00554469	0.0360701	0	0.0125846	0
NOL10	0.224831	0.319551	0.189156	0.340213	0.242342	0.219675	0.140563	0.233889	0.174253	0.142689	0.177075	0.143958	0.130539	0.27311	0.294638	0.176941	0	0.257382	0.17487	0.196516	0.211741	0.125067	0.162476	0.100235	0.100232	0.17988	0	0.261338	0.2322	0.380807	0.25708	0.195612	0.211764	0.222918	0.0585684	0.237799	0.168426	0.256141	0	0.194261	0.207594	0.246752	0.180077	0.332633	0.185247	0.267788	0.106791	0.124237
ATP6V1C2	0	0	0.00658367	0.0794299	0.0292123	0.010733	0	0.0135814	0.0074591	0.00261688	0.0101201	0	0	0	0	0.0150966	0	0.00507769	0	0.00670644	0.0222542	0.000996455	0	0.0171492	0.0123558	0.00860239	0	0	0.0622886	0	0	0.0399246	0	0.00343178	0	0.00794338	0.0074921	0	0	0	0	0	0	0	0	0	0.00455875	0
PDIA6	0.0950063	0.13333	0.0807482	0.17685	0.14544	0.0887342	0.150727	0.130376	0.115242	0.0949068	0.106242	0.143892	0.133156	0.0611262	0.227794	0.199212	0	0.0992055	0.166688	0.116168	0.147139	0.101404	0.0171979	0.102414	0.0948608	0.110669	0	0.146302	0.200927	0.0727669	0.25288	0.188831	0.0796896	0.143581	0.103734	0.097191	0.17473	0.0505202	0	0.13565	0.139355	0.104175	0.287513	0.0891782	0.160344	0.0389007	0.111822	0.00804977
KCNF1	0.00607432	0.0151321	0.0163163	0.121997	0.0319232	0.0215489	0.0493956	0.0221475	0.0286268	0.00135567	0.00254203	0	0.0194721	0	0.011479	0.0133993	0	0.0102511	0.0152266	0.00196216	0.029133	0.0074295	0.0480803	0	0.0149185	0.00716926	0	0.0370645	0	0.0134643	0.120953	0.0911294	0.0252036	0	0	0.006544	0.0241745	0.0166063	0	0.0347254	0.0202918	0.0430458	0.0179142	0.012195	0.0821375	0	0.00398179	0.0228831
C2orf50	0.00746848	0	0.00592093	0	0.00861577	0	0	0	0.00254051	0.006457	0.00603698	0	0	0	0	0	0	0	0.00095024	0.00679942	0.00290318	0	0.0249165	0	0	0	0	0	0	0.00982574	0	0	0.0144977	0	0	0	0	0	0	0	0	0	0	0	0	0	0.00216555	0.0228831
ROCK2	0.352772	0.378316	0.337927	0.550621	0.463249	0.376367	0.344558	0.550897	0.227475	0.146755	0.308764	0.346863	0.358145	0.196543	0.335011	0.322876	0	0.451946	0.282052	0.311172	0.28003	0.221575	0.353895	0.15136	0.262582	0.338114	0	0.438582	0.515857	0.408005	0.431545	0.373358	0.344246	0.304254	0.556108	0.24781	0.227383	0.342186	0	0.323025	0.337546	0.514052	0.475586	0.474244	0.335095	0.157058	0.111269	0.219987
E2F6	0.0137304	0.067464	0.0762518	0.166697	0.06279	0.029175	0.0340716	0.0794021	0.0488189	0.050782	0.0644961	0.0448355	0.0657754	0.0469036	0.04805	0.0730166	0	0.0374703	0.0683695	0.073604	0.0760813	0.0369605	0.111159	0.0887852	0.0441713	0.0323626	0	0.0323243	0.0746026	0.075666	0.132967	0.0516182	0.0469092	0.0323825	0.0537763	0.08037	0.0816946	0.0317724	0	0.0986279	0.0876068	0	0.0511908	0.0643996	0.0589534	0.0189593	0.105922	0.0328412
GREB1	0.286412	0.374922	0.222588	0.44047	0.309371	0.221663	0.228321	0.271217	0.206817	0.184385	0.225122	0.214163	0.313317	0.324751	0.283205	0.326886	0	0.287874	0.270644	0.323075	0.293864	0.171279	0.352975	0.242272	0.182395	0.23027	0	0.197934	0.335064	0.346474	0.358389	0.342476	0.29582	0.244007	0.270944	0.297921	0.260114	0.238666	0	0.304422	0.242932	0.429346	0.520244	0.298268	0.20723	0.248045	0.139702	0.192068
NTSR2	0	0	0	0	0.00257953	0	0	0.00918214	0	0.00541189	0.0107918	0	0.00421081	0	0	0	0	0	0	0.0119574	0.00425413	0.0151648	0	0	0	0	0	0	0	0	0	0	0.00920104	0	0	0	0	0	0	0	0	0	0	0	0	0.0115681	0	0
LPIN1	0.350218	0.370387	0.225466	0.278192	0.338383	0.227423	0.273222	0.351451	0.21851	0.135557	0.216009	0.237944	0.257979	0.335685	0.509126	0.337825	0	0.224334	0.273285	0.249683	0.177081	0.166478	0.204807	0.198971	0.18422	0.219919	0	0.344163	0.352561	0.286363	0.302638	0.300488	0.293278	0.194758	0.175417	0.252108	0.245191	0.237489	0	0.215537	0.181602	0.423064	0.442741	0.247878	0.204386	0.249963	0.109116	0.11016
TRIB2	0.0232596	0.044129	0.0136357	0.0149648	0.0360673	0.0423987	0	0.090756	0.0734997	0.0396484	0.0535574	0.0366551	0.0899774	0	0.0331388	0.0327135	0	0.0397398	0.046074	0.044874	0.0187737	0.0195276	0.0463287	0.0384962	0.0483657	0.0204041	0	0	0.0457407	0.0157691	0.193373	0.0838849	0.0667116	0.0205664	0.266453	0.0341906	0.0156777	0.0131275	0	0	0.0650893	0	0	0.066959	0.0602115	0.0171097	0.0328517	0
NBAS	0.383521	0.458169	0.243322	0.452433	0.4654	0.328399	0.300076	0.352775	0.254323	0.165671	0.28913	0.364734	0.370813	0.310366	0.264335	0.3635	0	0.419893	0.319054	0.384492	0.259849	0.260055	0.28141	0.169421	0.215303	0.341118	0	0.42891	0.411663	0.434767	0.495472	0.346941	0.408294	0.211153	0.461932	0.333702	0.275306	0.342516	0	0.232638	0.388509	0.536255	0.692926	0.436422	0.412943	0.172648	0.162711	0.207982
DDX1	0.0964414	0.149947	0.147923	0.262829	0.203626	0.161091	0.185253	0.255258	0.110785	0.075613	0.102723	0.132875	0.168763	0.162998	0.166279	0.181106	0	0.119292	0.150161	0.203388	0.118267	0.124991	0.114832	0.140324	0.134271	0.184355	0	0.221619	0.32289	0.201405	0.310984	0.150944	0.125561	0.118761	0.295694	0.161786	0.143877	0.143874	0	0.202024	0.155683	0.10713	0.291098	0.177096	0.210818	0.0353072	0.0696379	0.175102
MYCN	0.0407841	0.0169769	0.0434183	0	0.0469993	0.0218903	0.0662301	0.00654198	0.0258267	0.0298834	0.0233427	0.0293808	0.0143265	0.0523968	0	0.0480013	0	0.0121419	0.0492122	0.00196216	0.0676906	0.00266876	0.0165906	0.0182208	0.0175263	0.00774872	0	0	0.0330906	0.0180484	0	0.0422573	0.0097349	0.0114311	0	0.0198194	0.0730283	0.0180479	0	0	0.0109233	0.020018	0.0691093	0.0352522	0	0	0.0158488	0.0293748
FAM49A	0.335905	0.244037	0.248194	0.298773	0.202953	0.25398	0.233859	0.233966	0.219109	0.201295	0.178267	0.171673	0.199178	0.180539	0.0752297	0.165133	0	0.256808	0.176658	0.217363	0.197411	0.136933	0.20898	0.0730473	0.111764	0.228839	0	0.409549	0.252879	0.336323	0.269607	0.318317	0.227391	0.175958	0.325835	0.177072	0.27821	0.184509	0	0.147268	0.161379	0.266224	0.411421	0.207267	0.335619	0.172968	0.139326	0.0703477
RAD51AP2	0	0.00849176	0	0	0	0	0.00771139	0.0642805	0.00704871	0.00170316	0.00344939	0.000848053	0	0	0	0.0165889	0	0	0	0	0	0	0	0.0049165	0.00904252	0	0	0	0	0.0207588	0	0	0.0119768	0.0203376	0	0.00668298	0	0.0054035	0	0	0.00340223	0	0	0.0348624	0.00309944	0	0.00405313	0
VSNL1	0.317682	0.424037	0.288803	0.465371	0.311532	0.31348	0.346999	0.437535	0.219894	0.197216	0.282011	0.258128	0.368737	0.310271	0.330225	0.327852	0	0.289997	0.299238	0.323528	0.268058	0.137465	0.348466	0.260337	0.247533	0.341319	0	0.521756	0.412228	0.501302	0.810562	0.26407	0.318062	0.327993	0.497217	0.243396	0.315605	0.337326	0	0.334833	0.278457	0.311903	0.435476	0.439311	0.382867	0.150383	0.175652	0.377792
SMC6	0.247784	0.198654	0.150669	0.291081	0.22541	0.233069	0.300878	0.232241	0.162413	0.159082	0.139349	0.157802	0.328302	0.275432	0.154927	0.24044	0	0.111962	0.189876	0.195753	0.19975	0.131219	0.223353	0.137808	0.12924	0.234243	0	0.194366	0.277516	0.208751	0.219402	0.284145	0.21567	0.265266	0.256282	0.183754	0.198906	0.229396	0	0.222923	0.114756	0.312776	0.345567	0.228569	0.181881	0.0861291	0.104375	0.648404
GEN1	0.18304	0.0210402	0.0293044	0.0576373	0.0741997	0.12218	0.0336142	0.0723057	0.0614714	0.0385033	0.0602455	0.0865513	0.0840589	0.0311908	0	0.0924013	0	0.0832594	0.0722388	0.0960219	0.069479	0.0477723	0.0525387	0.0538576	0.0347305	0.0787017	0	0.0144028	0.0869049	0.0510664	0	0.0315766	0.0815162	0.0804452	0.0304193	0.0139769	0.0327817	0.0620557	0	0.00928711	0.0329314	0.0737745	0	0.0402512	0.0484415	0.0329241	0.0265063	0
KCNS3	0.275113	0.406599	0.227997	0.415748	0.351579	0.220875	0.264965	0.39951	0.260731	0.318986	0.247883	0.310147	0.324666	0.215466	0.232152	0.250441	0	0.273258	0.259348	0.297911	0.300921	0.207344	0.301219	0.169969	0.259973	0.269444	0	0.26893	0.319402	0.401906	0.080206	0.274034	0.2203	0.25871	0.297892	0.26181	0.209071	0.223956	0	0.24232	0.287344	0.13257	0.298906	0.404621	0.236815	0.112259	0.263657	0.222837
RDH14	0.0452346	0.0178654	0.0345902	0.0771027	0.0343897	0.044909	0.0787752	0.0601987	0.0257843	0.0201674	0.0247254	0.0118733	0.049919	0	0.0338357	0.071476	0	0.0316484	0.0457774	0.0233039	0.0130994	0.0285699	0.0235837	0	0.0181852	0.00772299	0	0.0130457	0.0519197	0.0639566	0.102447	0.0308326	0.0285045	0.0437526	0.0119571	0.022588	0.0597006	0.0174717	0	0.0304345	0.0286197	0.0175289	0	0.0152362	0.0204861	0.0115681	0.00975792	0.0156496
OSR1	0	0	0	0	0	0	0	0	0	0	0	0	0	0	0	0	0	0	0	0	0	0	0	0	0	0	0	0	0	0	0	0	0	0	0	0	0	0	0	0	0	0	0	0	0	0	0	0
TTC32	0.0893748	0.0525701	0.0207652	0.0627513	0.0380008	0.0182491	0.0834865	0.0180985	0.045109	0.0189855	0.021228	0.0406118	0.0278142	0	0.0681638	0.03564	0	0	0.033416	0.0433242	0.0381454	0.0258262	0.0111807	0.0477619	0.0458541	0	0	0.088159	0.085875	0.0525507	0.0296878	0.0205199	0.0338974	0.0372139	0.111686	0.0158801	0.061208	0.0693895	0	0.00818784	0.0348151	0.129101	0	0.067782	0.0517387	0.016606	0.0390829	0.0996173
WDR35	0.106219	0.116519	0.115407	0.185588	0.101839	0.112	0.15572	0.122583	0.121752	0.0860893	0.0805269	0.0936362	0.0775556	0.127797	0.0923675	0.0840243	0	0.119115	0.110272	0.0871726	0.124225	0.0848766	0.0961553	0.0244304	0.0957426	0.0739057	0	0.19899	0.0828006	0.128005	0.540555	0.123204	0.0804702	0.0844288	0	0.0900889	0.136385	0.0623506	0	0.107451	0.146764	0.0691636	0.157252	0.125109	0.201083	0.0590824	0.0502002	0.00891372
MATN3	0	0	0	0	0	0.00738534	0	0	0	0	0	0	0	0	0	0	0	0	0	0	0	0	0	0	0	0	0	0	0	0	0	0	0	0	0	0	0	0	0	0	0	0	0	0	0	0	0	0
LAPTM4A	0.0338442	0.0173939	0.0325735	0.108461	0.108203	0.0686073	0.037254	0.0484665	0.0644352	0.0333744	0.0190067	0.0622187	0.0658249	0.0764894	0	0.0985663	0	0.0685729	0.0460276	0.0384673	0.03414	0.0335913	0.0437268	0.0829166	0.0272913	0.0363712	0	0	0.0681817	0.0794156	0.0985933	0.0363118	0.0671814	0.0491292	0	0.0336326	0.0846027	0.0906493	0	0.0227961	0.0115147	0.0161767	0.117741	0.0281032	0.0322916	0.06121	0.0249102	0.0344554
SDC1	0	0	0	0	0.00190471	0	0	0.00545841	0	0	0	0	0	0	0	0	0	0	0.00300772	0.0055742	0	0.00261967	0	0	0	0.00342538	0	0	0	0	0	0	0.00182878	0.0427894	0	0	0	0	0	0	0	0	0.0164817	0.023987	0	0	0	0
PUM2	0.384481	0.443528	0.2179	0.410366	0.34427	0.34901	0.398594	0.347054	0.242218	0.141621	0.214259	0.318975	0.304106	0.276268	0.295522	0.316344	0	0.393531	0.2796	0.363654	0.300603	0.110186	0.23811	0.167381	0.176635	0.419878	0	0.409439	0.522488	0.463669	0.314905	0.33945	0.308154	0.317018	0.250304	0.261097	0.260415	0.368785	0	0.297099	0.324295	0.389701	0.605214	0.48859	0.262702	0.159796	0.124034	0.208879
RHOB	0.155942	0.0644823	0.0393473	0.068252	0.0867604	0.0727399	0.137821	0.08697	0.0585434	0.0316924	0.0539068	0.0115326	0.0679637	0.198438	0.0536705	0.0433228	0	0.0252202	0.0939992	0.0471044	0.101619	0.0479356	0.0721182	0.0793424	0.0801056	0.0306885	0	0.0188308	0.116493	0.052519	0	0.0478166	0.0928601	0.0709389	0	0.0503318	0.135901	0.0713598	0	0.0358794	0.0300757	0	0.0622634	0.108461	0.107557	0.0354202	0.0306865	0.0952259
HS1BP3	0.191158	0.116005	0.106786	0.182112	0.126093	0.0885316	0.0486743	0.0661176	0.120757	0.0810052	0.114485	0.174355	0.0997793	0.130462	0.182787	0.0743813	0	0.189727	0.0939177	0.103194	0.148149	0.109312	0.126706	0.0662202	0.046455	0.149378	0	0.205141	0.101806	0.0248351	0.137776	0.145617	0.148199	0.149604	0.0713379	0.164713	0.0913236	0.186417	0	0.10296	0.094742	0.164418	0.183595	0.0875394	0.0422114	0.0775502	0.0766869	0.030222
GDF7	0	0	0	0	0.0164784	0	0	0	0	0.00125707	0	0	0	0	0	0	0	0	0	0	0	0	0	0	0	0	0	0	0	0	0.137776	0	0.00804192	0	0	0	0.00757268	0.00714438	0	0	0.00320417	0	0	0	0	0	0	0
LDAH	0.344396	0.255339	0.233889	0.309563	0.274414	0.334902	0.100521	0.29243	0.183267	0.144516	0.187625	0.226593	0.330993	0.207363	0.380559	0.261938	0	0.29218	0.182556	0.223904	0.226751	0.148087	0.267164	0.165745	0.212544	0.268636	0	0.321346	0.248633	0.367632	0.425487	0.256157	0.312087	0.218623	0.135165	0.162886	0.180138	0.192181	0	0.15556	0.262363	0.355769	0.206448	0.227751	0.198993	0.243893	0.123088	0.145303
APOB	0	0	0.00407987	0	0	0	0	0	0	0	0	0	0	0	0	0	0	0	0.00351645	0	0	0.00230637	0	0	0	0	0	0	0	0	0	0	0	0	0	0	0	0	0	0	0.00430547	0	0	0	0	0	0	0.00891372
TDRD15	0	0	0	0	0	0	0	0	0	0	0	0	0	0	0	0	0	0	0	0	0	0	0	0	0	0	0	0	0	0	0	0	0	0	0	0	0	0	0	0	0	0	0	0	0	0	0	0
KLHL29	0.278989	0.378033	0.265169	0.275014	0.338604	0.36531	0.313295	0.326977	0.227053	0.124613	0.244209	0.313156	0.279638	0.220241	0.19448	0.300594	0	0.433494	0.295275	0.301395	0.313923	0.281981	0.316854	0.227707	0.145592	0.202246	0	0.358104	0.246679	0.453095	0.462333	0.353257	0.430594	0.226093	0.479971	0.296566	0.291859	0.329813	0	0.329253	0.289946	0.51308	0.468541	0.341998	0.253552	0.19253	0.188914	0.143458
ATAD2B	0.380633	0.317196	0.267146	0.359142	0.263331	0.247622	0.318307	0.245941	0.186624	0.158141	0.199206	0.214483	0.288112	0.141895	0.191619	0.317121	0	0.270192	0.214373	0.220346	0.267782	0.146484	0.239014	0.256857	0.170603	0.147542	0	0.365386	0.322273	0.395879	0.403802	0.262698	0.269243	0.283419	0.1481	0.197016	0.171111	0.259926	0	0.169733	0.23324	0.374159	0.325649	0.33579	0.203485	0.247059	0.144701	0.0728918
UBXN2A	0.195376	0.386912	0.176528	0.226145	0.174817	0.198853	0.166084	0.206233	0.155933	0.139033	0.113394	0.109766	0.215822	0.0714263	0.136099	0.207948	0	0.187434	0.247887	0.131138	0.17742	0.134248	0.202436	0.0986527	0.180694	0.151098	0	0.0897624	0.215044	0.161263	0.241697	0.17798	0.226371	0.215903	0.170477	0.182666	0.175758	0.30575	0	0.181356	0.169862	0.288638	0.396433	0.26219	0.21468	0.105564	0.0842885	0.179444
MFSD2B	0.00583112	0.00568928	0.00833233	0	0.0010041	0.00799535	0.0195752	0.0847245	0.00311911	0.0117813	0.00764706	0	0.014018	0.0411556	0	0.0216146	0	0.0339791	0.0173793	0.0100236	0.0114136	0.00769792	0.00855823	0.0119495	0	0.00933443	0	0.0434393	0.0537732	0.100243	0	0.0444965	0.0151217	0.0792613	0	0.00816454	0.0547738	0.0179532	0	0	0	0.0500444	0.0337475	0.0102443	0.0210395	0.0102257	0.00913825	0.0334504
WDCP	0.0240566	0.0077077	0	0.00378001	0.0211749	0.00957055	0	0.0430931	0.0254514	0.00686617	0.0127554	0.0151962	0	0	0	0.0143978	0	0.0336552	0.00680685	0	0.0112998	0.0055504	0.0103478	0.00629762	0.0124231	0.0364246	0	0	0	0	0	0.0117675	0.00190994	0.0234262	0.0544157	0	0	0.0247479	0	0.0210122	0.0255728	0	0	0.0193813	0.00402306	0	0	0.0300299
FKBP1B	0.0410764	0.00735026	0.0107038	0.051614	0.0110382	0.00233531	0.0168356	0.0297666	0.0196162	0.00801787	0.0218142	0	0.0126714	0	0.0240374	0.0106577	0	0.0378732	0.0321598	0	0.0219557	0.0253364	0	0	0.01665	0	0	0.0313243	0	0.0185175	0	0.0134024	0.00504242	0.00691969	0	0.0148262	0.0295141	0	0	0	0.00972404	0.103861	0	0	0.0293597	0	0.00613098	0
SF3B6	0.0366595	0.0851834	0.0564273	0.0683648	0.0653453	0.0634811	0.043467	0.0290651	0.0376294	0.0150736	0.0532089	0.0095198	0.00305274	0.0608289	0	0.0370717	0	0.0184986	0.0910515	0.0258717	0.0145287	0.0519628	0	0.0440381	0.0310927	0.0440995	0	0.0570748	0.0822076	0.0418538	0	0.0403899	0.0441088	0.0335016	0	0.0569659	0.0197043	0.0691152	0	0.0262013	0.0461755	0	0.0971002	0.0454038	0.0738679	0.0346973	0.0111035	0.0442517
FAM228B	0.245428	0.219485	0.136522	0.236278	0.169414	0.167904	0.187424	0.33644	0.175017	0.139003	0.214424	0.21451	0.172549	0.27513	0.350212	0.284671	0	0.167882	0.162535	0.237487	0.126606	0.141425	0.228051	0.112625	0.0800372	0.152308	0	0.0865983	0.15658	0.230714	0.194622	0.194436	0.242906	0.0649381	0.0317167	0.212978	0.170676	0.262039	0	0.203986	0.165506	0.207531	0.269058	0.172969	0.10538	0.153214	0.136751	0.116132
TP53I3	0.0119594	0	0.00355391	0.0531163	0.00757867	0	0	0	0	0	0	0	0	0	0	0	0	0	0	0	0	0	0	0.00772256	0	0	0	0	0.0140024	0.0109503	0	0.00760396	0	0	0	0	0	0	0	0	0.00430547	0	0	0	0	0	0	0
PFN4	0	0.0219654	0.00852689	0.052547	0.0136286	0	0	0	0.0234445	0.00304601	0	0	0	0	0.023596	0.0187979	0	0.0398423	0.00303968	0	0.00581279	0.00391796	0	0	0	0.022526	0	0.0311166	0.0306527	0.0132461	0	0.0105086	0.0041294	0.0181174	0	0.0111819	0.00719101	0	0	0.0168478	0	0	0	0.0071201	0.00309944	0	0.005635	0
AC008073.3	0.110749	0.0724619	0.0161699	0.0135397	0.0346577	0.0161752	0.0196901	0	0.02168	0.00495394	0.0287093	0.0329643	0.0399016	0.0502213	0	0.0462163	0	0.0359021	0.0376771	0.0710485	0.0456662	0.0112572	0	0.0049165	0.0119057	0.103964	0	0.0350475	0.0132273	0.0685341	0.0296878	0.0404686	0.00454562	0.0191044	0.0119571	0.0668261	0.00513922	0.0247479	0	0	0.0206424	0.0894196	0.0206236	0	0.0183037	0.0190834	0.043415	0.0252097
FAM228A	0.00972742	0	0.0182928	0.0172957	0.0224117	0.0159893	0	0	0.00600223	0.00114821	0.00592306	0.0174602	0.0164135	0	0	0.00724471	0	0.025691	0.0038881	0	0.0118726	0.0178965	0	0.0235094	0.00917409	0.00453272	0	0	0.0294528	0	0	0.0845772	0.0331838	0	0.013375	0.00869416	0	0	0	0	0.00699351	0.0237779	0	0.0160516	0.0115851	0	0	0.00891372
ITSN2	0.244317	0.30477	0.237346	0.344539	0.180281	0.208096	0.308439	0.327368	0.18866	0.0974327	0.176422	0.134511	0.184983	0.271341	0.262189	0.210748	0	0.289651	0.210197	0.18158	0.159633	0.127884	0.169028	0.221559	0.155726	0.209165	0	0.163839	0.297429	0.272664	0.306702	0.252129	0.277068	0.191907	0.367112	0.144564	0.195601	0.243077	0	0.17117	0.197198	0.385909	0.430653	0.353285	0.192037	0.162645	0.126456	0.248092
NCOA1	0.415034	0.426312	0.151732	0.405142	0.44398	0.354035	0.167206	0.214409	0.135296	0.111967	0.220155	0.34537	0.299441	0.255907	0.194609	0.304711	0	0.400536	0.240349	0.274517	0.247492	0.105804	0.323284	0.130402	0.169171	0.252249	0	0.400461	0.468737	0.455731	0.725782	0.177719	0.286755	0.192956	0.359924	0.279431	0.271432	0.285457	0	0.314826	0.308011	0.30671	0.385173	0.37787	0.132414	0.101505	0.0718817	0.0396167
PTRHD1	0.00425723	0.00302298	0.00407987	0.0470358	0	0.0108245	0	0	0.0224955	0.00491869	0.00789741	0	0.0107493	0	0	0.0159471	0	0.0320154	0.0189909	0.0133032	0.0143994	0	0	0	0.00867022	0	0	0.0250032	0.0267454	0	0	0	0.0119586	0.0247302	0	0.00682975	0.0230246	0.015941	0	0	0.00680302	0	0.0469922	0	0	0	0	0
CENPO	0.0684944	0.0212711	0.0394939	0.0790372	0.0332101	0.0416342	0.0126919	0.0336649	0.013882	0.00610213	0.0068015	0.00530172	0.01529	0.0250701	0	0.0115667	0	0.0341968	0.034986	0.0178383	0	0.0111607	0.0111807	0.00356253	0.00434445	0.011542	0	0.0874244	0.0166031	0.0410344	0	0	0.0204434	0.0250715	0	0.0372797	0.0392729	0	0	0.0262013	0.0188757	0.032732	0.0179142	0.012195	0.0310301	0.00848673	0.0122142	0
ADCY3	0.118755	0.100798	0.13947	0.141673	0.139444	0.11034	0.210557	0.184549	0.131122	0.0534188	0.115068	0.102828	0.0987357	0.111565	0.15581	0.151588	0	0.141076	0.140968	0.144439	0.118387	0.0710934	0.152168	0.0858684	0.0741143	0.127462	0	0.221026	0.0866004	0.166639	0.25663	0.105513	0.120699	0.0498098	0.0888939	0.141488	0.198602	0.157312	0	0.197976	0.180691	0.0483432	0.254706	0.101408	0.180715	0.119498	0.0814309	0.124126
DNAJC27	0.139943	0.130847	0.143703	0.149851	0.161472	0.113014	0.124736	0.0792633	0.102798	0.110418	0.0990255	0.100342	0.148003	0.164614	0.0655661	0.132629	0	0.164892	0.128584	0.127958	0.113195	0.0962948	0.0706426	0.172697	0.0954173	0.0974276	0	0.144179	0.165651	0.233802	0.197398	0.160262	0.0851925	0.0890829	0	0.103841	0.163435	0.106203	0	0.102107	0.100753	0.111141	0.128717	0.101006	0.0927375	0.1282	0.0399302	0.145076
EFR3B	0.271929	0.269916	0.176668	0.227987	0.239197	0.197124	0.198494	0.309947	0.209032	0.134724	0.175894	0.213316	0.291032	0.242312	0.259986	0.25757	0	0.18905	0.202876	0.316732	0.190564	0.108187	0.354161	0.176121	0.105561	0.180331	0	0.177464	0.30627	0.325156	0.463006	0.361616	0.25579	0.17554	0.239508	0.188138	0.233888	0.163039	0	0.187216	0.281349	0.43407	0.449387	0.198888	0.210258	0.0725423	0.143478	0.179438
POMC	0	0	0	0	0.0629348	0	0.0218951	0	0.00197116	0.00135567	0	0	0.00679808	0	0	0	0	0	0	0	0	0.00156256	0	0	0.00198175	0	0	0	0	0	0	0	0.00686097	0.00731783	0	0	0.00665027	0	0	0	0	0	0	0	0	0	0	0.0156496
DNMT3A	0.386146	0.32747	0.268213	0.326995	0.289235	0.227499	0.252728	0.326891	0.196231	0.131132	0.184595	0.245969	0.400413	0.194227	0.409539	0.301375	0	0.378893	0.216525	0.339111	0.250276	0.158375	0.275021	0.134565	0.110989	0.312424	0	0.298651	0.287312	0.361614	0.281351	0.300133	0.330994	0.268368	0.299027	0.279132	0.257227	0.413824	0	0.334693	0.317969	0.2543	0.450825	0.262169	0.268616	0.16961	0.226509	0.299699
DTNB	0.503578	0.416065	0.287915	0.56206	0.407711	0.347937	0.364539	0.508702	0.252032	0.188049	0.30515	0.385012	0.408191	0.261718	0.328769	0.324162	0	0.305682	0.293191	0.367404	0.263597	0.205262	0.381424	0.161781	0.141796	0.301186	0	0.544929	0.441349	0.448391	0.441818	0.121705	0.404231	0.253286	0.38332	0.244632	0.315989	0.426249	0	0.435086	0.392877	0.548793	0.454228	0.546309	0.358911	0.302901	0.151572	0.191725
ASXL2	0.211352	0.246982	0.203747	0.328016	0.159222	0.155053	0.211954	0.214533	0.172583	0.117737	0.250943	0.135283	0.166866	0.213145	0.151686	0.257947	0	0.231904	0.164023	0.140061	0.148886	0.101663	0.219799	0.180592	0.143869	0.210528	0	0.370103	0.222476	0.259198	0.241697	0.197497	0.208957	0.214439	0.261694	0.205412	0.193017	0.188324	0	0.179417	0.198956	0.197622	0.20071	0.282426	0.188044	0.169751	0.120632	0.11704
KIF3C	0.186094	0.226551	0.224715	0.241396	0.204211	0.204915	0.221482	0.223277	0.199909	0.155201	0.158258	0.204175	0.222594	0.167549	0.281479	0.170734	0	0.312472	0.225759	0.226034	0.200046	0.167895	0.30024	0.0766538	0.140872	0.193557	0	0.24009	0.307763	0.242507	0.506604	0.194755	0.23899	0.176337	0.262803	0.195389	0.253873	0.247418	0	0.173998	0.286591	0.31419	0.315275	0.30434	0.266835	0.205413	0.13347	0.18525
RAB10	0.330102	0.25967	0.255351	0.296699	0.249187	0.276459	0.26941	0.294587	0.188632	0.162226	0.178302	0.192358	0.179072	0.394508	0.28561	0.235929	0	0.323047	0.246748	0.207511	0.182539	0.147389	0.298996	0.179378	0.203619	0.23348	0	0.213495	0.313136	0.356458	0.581904	0.205525	0.278802	0.15873	0.445937	0.21111	0.26131	0.267512	0	0.333886	0.269866	0.431515	0.411746	0.298552	0.26527	0.172686	0.11495	0.199182
GAREM2	0.00231094	0	0	0.0100674	0	0	0	0.00737524	0.00460751	0	0	0	0	0	0	0	0	0	0	0	0.00643106	0	0	0	0	0	0	0	0.00597309	0.0163934	0	0	0.0118497	0	0	0	0	0	0	0.0220168	0	0	0.0386904	0	0	0	0.00124168	0
HADHA	0.145648	0.129931	0.159074	0.199019	0.0636934	0.121368	0.169675	0.219827	0.124403	0.112461	0.112178	0.11732	0.12961	0.251865	0.194547	0.149693	0	0.107487	0.136942	0.156454	0.14281	0.0602438	0.152496	0.102689	0.0954247	0.102185	0	0.0796572	0.212255	0.188512	0.343394	0.119317	0.117228	0.118164	0.196045	0.126108	0.128336	0.113042	0	0.0805204	0.09511	0.21428	0.163235	0.152142	0.0996496	0.0730973	0.086846	0.0531099
HADHB	0.22222	0.207593	0.112703	0.333332	0.191494	0.118768	0.0569769	0.149745	0.167338	0.0847018	0.0820866	0.241204	0.149789	0.116465	0.189828	0.12305	0	0.152928	0.124299	0.168127	0.144856	0.112683	0.147289	0.0943143	0.140377	0.134528	0	0.140313	0.169102	0.157269	0.251755	0.20878	0.184487	0.0895022	0.132832	0.144385	0.121657	0.176202	0	0.0587807	0.10005	0.24198	0.128305	0.118684	0.190729	0.122319	0.0843093	0.125221
ADGRF3	0.0379113	0.0461199	0.0056279	0.0478491	0	0.0384655	0.0715817	0.0403958	0.0134151	0.049032	0.040919	0.0199359	0.0238341	0	0.0596358	0.0287581	0	0.00632986	0.0226729	0.0134072	0.0523559	0.0156494	0	0.0259707	0	0.00176786	0	0	0.0108876	0.0723153	0	0	0.00431394	0.0947063	0	0.0105324	0.0525347	0.00714438	0	0.00928711	0.00320417	0.032732	0.0305134	0.0951727	0.0198076	0.04676	0.0116541	0.0822411
SELENOI	0.0918382	0.258703	0.175478	0.280432	0.157265	0.197302	0.239401	0.134688	0.151328	0.144735	0.108146	0.116628	0.291724	0.152929	0.201909	0.222783	0	0.232317	0.167401	0.13526	0.140231	0.141961	0.131853	0.181751	0.147312	0.135258	0	0.252689	0.270281	0.275714	0.123307	0.174218	0.135761	0.168145	0.1462	0.135235	0.155342	0.185671	0	0.163991	0.180312	0.0462572	0.329971	0.0846714	0.173415	0.0848992	0.0874175	0.131335
DRC1	0	0.0145769	0.00434269	0.0346495	0.0172703	0.0317291	0	0.0132254	0.0220959	0.0148205	0.0235941	0.00627576	0.0142	0	0	0.0469144	0	0.0196546	0.0362852	0.0132369	0.0123468	0.00201754	0.0434846	0	0.000778925	0.00933443	0	0.0198267	0.0150328	0	0	0.00777609	0.0293643	0.0218222	0	0.0621803	0	0.0276284	0	0.0220168	0.00526763	0	0.0335451	0.0445181	0.0209365	0	0.00124168	0.0156496
OTOF	0	0	0.00715603	0.0111722	0	0	0	0	0	0	0	0	0	0	0	0	0	0.00577303	0	0	0	0.00208498	0	0	0	0	0	0	0	0	0	0	0.00275015	0	0	0.00604996	0	0	0	0	0	0	0	0	0	0	0	0
CIB4	0.00607432	0.0193494	0.0104135	0.0103182	0.00458998	0.0227299	0.0271724	0	0.00478517	0.0017997	0.0220269	0.0118256	0.0118951	0	0	0	0	0.0499255	0.0117452	0.00831675	0.0195513	0.00369817	0.0155427	0	0.00277122	0.0265117	0	0	0.00609263	0.0493211	0	0	0.0102104	0.0167172	0	0.00287574	0	0	0	0	0	0	0.0175929	0.00974617	0.0180178	0	0.0246153	0
KCNK3	0.101899	0.0507153	0.0834615	0.091117	0.0720141	0.0553079	0.0577774	0.097318	0.0951527	0.0429337	0.0718089	0.0646546	0.0790605	0.0668222	0.092615	0.160206	0	0.136759	0.130623	0.124086	0.125013	0.0818742	0.0365029	0.143529	0.0645266	0.0477692	0	0	0.0386643	0.0789944	0.0296878	0.147151	0.0836238	0.0523911	0	0.0942956	0.0394112	0.0407623	0	0.0916766	0.151631	0.0991427	0.0403275	0.00554469	0.0815669	0.092308	0.0354478	0.0417371
CENPA	0.0305417	0.0239802	0.0337758	0.0815537	0.00363948	0.0105923	0.0541488	0.0203245	0.030405	0.0158648	0.0172063	0.0139111	0.0132495	0	0.0986807	0.0229043	0	0.0219069	0.0216607	0.0140831	0.019983	0.00910041	0.037346	0.0115665	0.00458641	0.0105867	0	0	0.0774419	0.040301	0.116339	0.0599971	0.0638312	0.0300965	0	0.0149111	0.0138697	0.0415569	0	0	0.0343578	0	0.0315916	0	0.0125439	0.0146894	0.0166766	0.0209602
DPYSL5	0.364522	0.273478	0.240595	0.304133	0.284969	0.236555	0.273268	0.28224	0.14935	0.179738	0.196365	0.222138	0.278097	0.329694	0.311391	0.295089	0	0.172705	0.199282	0.230651	0.201381	0.111149	0.23865	0.107416	0.127878	0.262432	0	0.296952	0.220555	0.236296	0.217121	0.233129	0.274622	0.215134	0.076975	0.245449	0.196477	0.182308	0	0.30453	0.193068	0.304453	0.390828	0.346373	0.266085	0.229224	0.115181	0.152973
MAPRE3	0.218745	0.226759	0.142114	0.259264	0.208059	0.167238	0.244428	0.267119	0.157183	0.125519	0.165563	0.169877	0.237727	0.24906	0.230419	0.168686	0	0.275418	0.202585	0.245479	0.191075	0.138328	0.222836	0.112825	0.154104	0.136845	0	0.202673	0.208174	0.191314	0.181413	0.306742	0.196464	0.208504	0.394828	0.150413	0.277486	0.212206	0	0.141718	0.158823	0.247819	0.390705	0.282637	0.239513	0.125483	0.131306	0.159411
TMEM214	0.0202884	0.0232636	0.0247368	0.0188529	0.048225	0.0420404	0.021831	0.0201446	0.00379529	0.0187723	0.00260063	0.00808439	0.038921	0	0	0.00812441	0	0.0181832	0.0534233	0.0316589	0.0106335	0.0105558	0.0103478	0	0.00184794	0.00342538	0	0.0311051	0	0.0437003	0	0.0134024	0.0659723	0.00498229	0	0.00856498	0.0525585	0	0	0.0653735	0.00802334	0	0.0496744	0.0685004	0.0148468	0.0288428	0.0126729	0
AGBL5	0.0326174	0.0643095	0.0785703	0.160589	0.0871195	0.0308069	0.0471889	0.12017	0.0984325	0.045563	0.0689814	0.0282006	0.0228896	0.136654	0.0397875	0.124147	0	0.145449	0.0964371	0.0462756	0.0685116	0.0276451	0.0166075	0.0699088	0.0317012	0.0364874	0	0.107289	0.0378466	0.0121537	0	0.112196	0.00571028	0.0781151	0	0.0786174	0.0651484	0.0228288	0	0.0432277	0.0937881	0.0245933	0.0782516	0.0846543	0.0163901	0.0498137	0.0314193	0.0652051
OST4	0.0195207	0.0118323	0.0107343	0.0888159	0.0249379	0.0379587	0.0643418	0.0369845	0.030054	0.00461941	0.0204882	0.00820282	0.0482509	0	0.0241997	0.026639	0	0.0198252	0.0444553	0.0203957	0.0465093	0.0230162	0.00261621	0	0.0216641	0.0087078	0	0.0517807	0.133481	0.0147352	0	0.0290015	0.0565905	0.033057	0	0.0307252	0.0421053	0.0293152	0	0	0.0166396	0	0.0709508	0.00945601	0.0546017	0	0	0
EMILIN1	0	0	0	0	0.00410026	0	0	0.0158804	0.00300247	0	0	0	0	0	0	0	0	0	0	0	0	0	0	0	0	0	0	0	0	0	0	0.0244971	0.00319166	0	0	0	0	0	0	0	0.00430547	0	0	0	0	0	0	0
KHK	0.00686953	0	0.0261841	0.00740553	0.0115355	0.00962388	0	0.0270537	0.0326791	0.00917159	0.00295756	0.027824	0.00784258	0	0.0239362	0.00706371	0	0.0170555	0.0665987	0.0372303	0.00830994	0.00901544	0.0150702	0.0261169	0.0206796	0	0	0.042988	0.0531056	0.0367084	0	0.0150799	0.0120111	0.00343178	0	0.00564718	0.0193452	0.0131275	0	0.0220168	0.0214735	0.0436414	0.0264166	0	0	0.00625291	0.00455875	0.0307666
CGREF1	0.0434303	0.0718646	0.0666113	0.0879368	0.0998703	0.100325	0.0751274	0.213743	0.0847324	0.0589676	0.0587881	0.0571318	0.135625	0.0738204	0.0241997	0.116122	0	0.186418	0.139475	0.079309	0.0775635	0.0860012	0.111138	0.0908423	0.039524	0.0328769	0	0.0900791	0.0943026	0.0443241	0.137776	0.162124	0.0636493	0.111353	0	0.0483681	0.101038	0.215549	0	0.139107	0.0780216	0.0685342	0.101801	0.0625813	0.0817382	0.0574896	0.0677253	0.0398111
ABHD1	0	0	0.00431671	0	0	0.0350102	0.0201968	0.00804237	0.00464476	0	0	0	0.00612061	0	0	0.0168784	0	0.0122108	0.0101336	0	0	0.00471352	0	0	0	0.0107704	0	0.0144028	0	0.0146322	0	0.0330856	0	0	0	0	0	0	0	0	0	0	0	0	0	0	0	0
PREB	0	0.0230047	0.00522972	0.012692	0.0536046	0.0809318	0	0.0629437	0.0106667	0.0276362	0.0343912	0.0224945	0.0275602	0.125917	0.0174463	0.0688482	0	0.0100623	0.0365766	0.0464562	0.0669866	0.0131126	0.00760377	0.0176984	0.0672629	0.0226969	0	0	0.0402889	0.059939	0	0.0397927	0.0595715	0.00977166	0	0.102402	0.0166009	0.0534423	0	0.0553222	0.054033	0	0	0.0690155	0.0262748	0	0.0227853	0.00891372
TCF23	0	0	0	0.0110191	0	0	0	0	0	0.00135567	0	0	0	0	0	0	0	0	0	0	0	0	0	0	0	0	0	0	0	0.013646	0	0	0	0	0	0	0	0	0	0.0339035	0	0	0	0	0	0	0	0
SLC5A6	0	0.0916197	0.0136697	0.0260387	0.0459868	0.0142842	0.034321	0.0628931	0.028816	0.0219472	0.0243663	0.0527908	0.0122557	0.0564625	0	0.030809	0	0.0340238	0.0313042	0.0432962	0.0705525	0.0345009	0.0370757	0	0.0136971	0.0370769	0	0.0411377	0.148627	0.013646	0	0.0123397	0.0542907	0.0218646	0.0720721	0.0205373	0.0555674	0.0525675	0	0.0703636	0.0234389	0.164103	0.0299099	0.0183487	0.0112078	0.00848673	0.0198619	0.0226971
ATRAID	0	0.00555177	0.0079335	0.0218615	0.0519547	0.0218426	0.00764588	0.0742821	0.0205284	0.0119431	0.0181522	0.00564541	0.0262954	0.0523968	0.0240374	0.0841432	0	0.0299428	0.0321248	0.0219606	0.0310243	0.025115	0.0392881	0.0464514	0.0418266	0.00966131	0	0.0219528	0.0360596	0.0262851	0.180525	0.0840485	0.0298258	0.0140967	0.0119571	0.0222578	0.0339404	0.0206454	0	0.0107799	0.0148354	0.0249682	0	0.0180415	0.00156323	0.0105509	0.0191747	0.0597424
CAD	0.00532944	0.0147031	0.0215171	0.0735292	0.068798	0.0447475	0.0508006	0.0486188	0.0233637	0.0220667	0.0338882	0.0359599	0.0369088	0.0422867	0.104662	0.0312781	0	0.0843863	0.0433967	0.0624032	0.0305542	0.031025	0.0312444	0.0152078	0.00653105	0.0235982	0	0	0.0305334	0.0128033	0	0.0364432	0.0719069	0.0645315	0	0.057591	0.0236731	0.0345133	0	0.0262013	0.0755398	0.0707422	0.0412308	0.0147551	0.038354	0.0838943	0.0280624	0.0356362
SLC30A3	0.0469828	0.050036	0.0206453	0	0.0232638	0.0115712	0	0.0357277	0.0191685	0	0.00485621	0.01629	0	0.0188857	0	0.0286761	0	0.0395974	0.00502817	0.00246849	0.0241056	0	0.0237537	0	0.00364578	0	0	0.0453206	0	0.0239337	0.122331	0.00777609	0.010829	0.0138005	0	0.00877949	0.0226126	0	0	0.0585408	0.00866137	0	0	0.0524547	0.0129016	0.0105509	0.00668577	0
DNAJC5G	0.0154372	0.0216846	0	0.025619	0.00660383	0.0047513	0	0	0.00271454	0	0.00145575	0	0	0	0	0	0	0.014702	0	0.00834681	0.0102658	0	0.0150702	0	0	0	0	0.0489332	0.0166031	0	0	0.0299921	0.015515	0	0.0284456	0	0.00941623	0	0	0	0.0235728	0	0	0.0273741	0.0154972	0	0	0
TRIM54	0.00930853	0.00603795	0.00346448	0.0130168	0.00946787	0.0238833	0.0544511	0	0.00406759	0	0.0122137	0	0.00871265	0	0	0.0108094	0	0.0347774	0.00387331	0	0	0.00899773	0	0	0.0123127	0	0	0.0146336	0	0	0	0	0.00296232	0	0	0.0284892	0	0.046749	0	0	0.0413218	0.0238604	0	0	0	0	0	0
UCN	0	0.052887	0.0323659	0.0422337	0.0497201	0.0683067	0.0213152	0.0412022	0.0116475	0.00164708	0	0.00964683	0.00468377	0.028679	0.00963893	0.0410831	0	0.0172546	0.0645548	0.0314819	0.0250113	0.0177474	0.0277285	0.0332076	0.00443265	0	0	0.047591	0.0580249	0.0755878	0	0.00794959	0.0573779	0.0188158	0	0.0416613	0.0791965	0	0	0	0.0221766	0.017318	0.0360696	0.00945601	0.0438536	0.00553884	0.00638355	0.0830316
MPV17	0.11199	0.11142	0.0703129	0.102658	0.129547	0.148517	0.0839306	0.131136	0.0826746	0.069875	0.0500037	0.0805333	0.145562	0.104352	0.192087	0.124799	0	0.207063	0.0562558	0.0595169	0.0983459	0.108733	0.0689901	0.0747166	0.0618618	0.0932261	0	0.0349126	0.072532	0.0552691	0.120953	0.0644419	0.151717	0.0555053	0.0671904	0.097714	0.0570835	0.160989	0	0.0758623	0.0743232	0.173221	0.140016	0.0855281	0.0747723	0.0989019	0.0627523	0.0308033
GTF3C2	0.115724	0.154237	0.0985325	0.123732	0.0987412	0.0835058	0.0588014	0.0710707	0.102073	0.0236069	0.0535839	0.0955715	0.0757451	0.149796	0.16257	0.0884893	0	0.115663	0.110421	0.150088	0.101967	0.0392259	0.108149	0.0483756	0.112257	0.11215	0	0.126293	0.0286681	0.093944	0	0.186818	0.0885941	0.0785582	0.130368	0.0709309	0.131915	0.101224	0	0.0395469	0.0917576	0.0337388	0.103693	0.118907	0.0802186	0.0297961	0.0249876	0.0958097
EIF2B4	0.0497831	0.0886913	0.0565205	0.0444628	0.0545365	0.0223153	0.0157639	0.0216819	0.0531681	0.0162645	0.020606	0.0566473	0.087577	0.0422867	0.0919398	0.0480373	0	0.0840908	0.0537671	0.0339438	0.0500227	0.0365667	0.0109511	0.036142	0.0424588	0.0878951	0	0.0144028	0.0651119	0.048505	0	0.0966418	0.0163923	0.011683	0	0.028641	0.0447177	0.00667063	0	0.044687	0.0749883	0	0.141427	0.0494929	0.0379246	0	0.010725	0
SNX17	0.0538789	0.0193302	0.0377355	0.0577129	0.0296667	0.0393155	0.031082	0.034075	0.0548013	0.021533	0.0336743	0.0251059	0.0349698	0.0411556	0	0.0298494	0	0.0726297	0.0633804	0.0408951	0.0156658	0.0232579	0.0591195	0.0804832	0.0263957	0.0573399	0	0.0500151	0.039368	0.0176333	0.137776	0.0905554	0.0513912	0.0453248	0	0.0368342	0.0418895	0.0185834	0	0.0445768	0.0431088	0.0494745	0	0.082739	0.0684537	0	0.0240573	0.0502191
ZNF513	0	0.0895159	0.013393	0.0516141	0.0470756	0.0347381	0.0260227	0.0113902	0.0358891	0.00856149	0.0109197	0.040154	0.0204809	0	0	0.00378923	0	0.0140661	0.0265252	0.0314977	0.044878	0.00751202	0.0054737	0.0364651	0.0563426	0.00231755	0	0	0.0455669	0.0642297	0.123307	0.0492918	0.035679	0.0261786	0	0.00346475	0.0564288	0.0341735	0	0	0.0301008	0.0336878	0.0816307	0.0733299	0.0507336	0.00553884	0.00991693	0
PPM1G	0.158757	0.115951	0.0999615	0.103673	0.0787242	0.12102	0.151381	0.161834	0.123515	0.0504648	0.103126	0.0939409	0.162832	0.159951	0.0903758	0.120266	0	0.156141	0.130171	0.169925	0.129395	0.0605658	0.100363	0.10835	0.081523	0.085488	0	0.110788	0.124854	0.0967923	0.19652	0.126344	0.0682558	0.106638	0.176845	0.139611	0.13877	0.157815	0	0.100021	0.0849951	0.03623	0.17534	0.226145	0.0722025	0.0969432	0.0785911	0.0594319
NRBP1	0.189292	0.196284	0.0969928	0.124258	0.0377536	0.0662761	0.139297	0.0830347	0.097769	0.0499867	0.0475582	0.0484311	0.120212	0.209482	0.0809874	0.146523	0	0.156726	0.150286	0.0887498	0.111309	0.0623663	0.105801	0.0968725	0.0559686	0.105799	0	0.0417084	0.175444	0.0830815	0	0.117818	0.106711	0.0761789	0.0377983	0.0895116	0.0813777	0.137688	0	0.024627	0.0850404	0.121505	0.171399	0.201552	0.171367	0.0554348	0.0442388	0.125945
KRTCAP3	0.0418912	0.0075646	0.0087849	0	0.01345	0	0	0.020445	0.00485469	0.00166287	0	0	0	0	0	0.0291423	0	0	0	0.00228094	0	0.00287511	0	0	0	0	0	0.03323	0	0	0	0	0	0.0298233	0	0.00337812	0	0.00612756	0	0.0339035	0	0	0.0734908	0.00999052	0	0.0120994	0.00202405	0
IFT172	0.296556	0.319799	0.220934	0.27476	0.232408	0.251439	0.203577	0.280429	0.20531	0.117941	0.18322	0.166386	0.255092	0.277529	0.30176	0.240704	0	0.249973	0.179402	0.26388	0.289853	0.146086	0.201638	0.162054	0.138069	0.183892	0	0.289272	0.347627	0.306786	0.206223	0.275865	0.263468	0.28643	0.161847	0.262902	0.215797	0.17604	0	0.232078	0.257287	0.347287	0.411348	0.295104	0.163487	0.124559	0.150041	0.198186
FNDC4	0.0692094	0.0398185	0.0560961	0.101547	0.0589586	0.0380369	0.119956	0.121529	0.0726262	0.0236731	0.0532915	0.0109961	0.126945	0.102674	0.0451939	0.119124	0	0.111666	0.12081	0.0606445	0.052736	0.0516332	0.0613682	0.0872543	0.0916699	0.0330211	0	0.0443958	0.146127	0.0378767	0.116339	0.126917	0.0699273	0.0531682	0	0.0557298	0.0372204	0.0220183	0	0.0719291	0.119585	0.0618879	0.071635	0.148162	0.0643545	0.0362189	0.0358477	0.0338247
GCKR	0	0.0426407	0	0.0114647	0.0216694	0.036761	0	0.00580448	0.0105817	0.0118769	0.0134725	0.0114191	0.0153259	0	0	0.0222623	0	0	0.00494978	0.0118474	0.00200753	0.00719939	0	0	0.00840419	0	0	0.0177924	0	0	0	0.0181097	0.022433	0.0173086	0	0.0132459	0.00973733	0	0	0	0.0243704	0	0	0.0187277	0.0129855	0	0.00703372	0
C2orf16	0.0252886	0.0239173	0.00160181	0.00647206	0.0223812	0.02008	0	0	0.0131492	0.00506102	0.00736479	0	0.00288489	0	0.0239362	0.00640143	0	0	0.0078379	0.0324186	0.0161442	0.00892903	0	0.00835414	0.00213786	0	0	0	0.0467027	0	0	0	0.00799055	0	0	0.00206777	0	0.0166526	0	0.0220168	0.0146386	0	0	0.0154512	0.0123051	0	0.0180716	0
ZNF512	0.137611	0.14474	0.0998617	0.20938	0.159482	0.14424	0.0551334	0.112412	0.109718	0.057042	0.109966	0.0796505	0.135137	0.0516004	0.119603	0.16875	0	0.172854	0.143285	0.09485	0.0985078	0.0678184	0.0907812	0.106894	0.0823728	0.137192	0	0.089086	0.175162	0.177781	0	0.176865	0.114204	0.088309	0.0284456	0.0995758	0.0990188	0.118151	0	0.133976	0.157096	0.143915	0.245589	0.19195	0.0971088	0.12079	0.0667089	0.0363683
CCDC121	0	0	0	0	0.00511085	0.00565028	0.0211107	0	0.0106239	0	0.00106667	0	0.00185831	0	0	0.00786235	0	0	0.00607615	0	0	0.00892903	0	0	0.00229431	0	0	0	0	0	0	0	0.00585496	0.00691969	0	0	0	0.00756636	0	0.023611	0	0	0	0	0	0	0.00455875	0
GPN1	0.0453139	0.0478529	0.0156598	0.0376101	0.0207485	0.0502475	0.104667	0.0369236	0.0243998	0.0101308	0.0476743	0.0372926	0.0390311	0	0.0453622	0.0650706	0	0.0327373	0.0402263	0.0325118	0.0443118	0.0172247	0.0108815	0.0399013	0.0178521	0.0371904	0	0	0.0918365	0.0202407	0.123307	0.0502394	0.0332287	0.0307094	0	0.0448308	0.025588	0.0104762	0	0	0.026345	0.018492	0.0347017	0.0228434	0.00950841	0.013699	0.00852129	0.0420277
SUPT7L	0.176322	0.112207	0.0823199	0.128768	0.123802	0.121612	0.17094	0.146342	0.0919267	0.0543289	0.0766163	0.0807837	0.0742448	0.1462	0.14638	0.0751862	0	0.114158	0.0897206	0.0681179	0.0629495	0.0517371	0.049839	0.110038	0.069094	0.0370787	0	0.203838	0.172906	0.138162	0.122331	0.104423	0.0820387	0.0535233	0.0503998	0.0757451	0.113399	0.0976744	0	0.019321	0.0656458	0.110093	0.163509	0.125608	0.088885	0.0585826	0.0504328	0.0571737
SLC4A1AP	0.138374	0.113889	0.0666053	0.109083	0.071962	0.0791818	0.143254	0.153185	0.0545003	0.0858107	0.0794164	0.0645397	0.101328	0.0930107	0.0795577	0.087491	0	0.134101	0.109549	0.0920042	0.0919918	0.0578634	0.0484027	0.0790256	0.0560423	0.092246	0	0.162127	0.110211	0.0538799	0.312045	0.0966906	0.0634183	0.14292	0.111686	0.0722053	0.0887407	0.0228723	0	0.0592565	0.129005	0.194039	0.0538071	0.115206	0.106479	0.0411398	0.0436907	0.0737562
MRPL33	0.256678	0.353918	0.241189	0.353747	0.251068	0.290565	0.180176	0.32446	0.222216	0.160077	0.213161	0.212511	0.22314	0.189976	0.342575	0.168873	0	0.263708	0.242964	0.292047	0.181726	0.145916	0.231064	0.24022	0.137128	0.209658	0	0.260188	0.234061	0.37193	0.271255	0.150761	0.307261	0.235919	0.125232	0.22576	0.188078	0.318409	0	0.108618	0.325499	0.297956	0.158521	0.370866	0.16385	0.155143	0.157313	0.249013
RBKS	0.0450674	0.152638	0.0774939	0.256413	0.131881	0.0487422	0.0946292	0.175492	0.125294	0.0526906	0.125566	0.11418	0.0947762	0.207831	0.195929	0.213593	0	0.0874299	0.127225	0.107462	0.133159	0.122962	0.0958969	0.121153	0.0716516	0.059975	0	0.178914	0.187598	0.169869	0.200793	0.0518421	0.178715	0.106094	0	0.0716589	0.11865	0.108822	0	0.14817	0.124679	0.109117	0.218345	0.0821522	0.138424	0.111705	0.113382	0.142892
BABAM2	0.49552	0.528568	0.338978	0.56897	0.398859	0.532859	0.273948	0.523269	0.296904	0.260983	0.279298	0.389952	0.435201	0.174949	0.241202	0.419776	0	0.400307	0.325492	0.335253	0.33676	0.228315	0.357408	0.218822	0.252482	0.423113	0	0.473764	0.492123	0.622334	0.537931	0.3478	0.382379	0.229749	0.446342	0.296312	0.40692	0.494788	0	0.447768	0.426354	0.5504	0.433087	0.597376	0.359453	0.285454	0.174164	0.269894
FOSL2	0.0237035	0.0172584	0.0305014	0.154181	0.0941965	0.0349969	0.0342022	0.0595013	0.0347011	0.0206477	0.0154735	0.0184373	0.0404672	0	0.0241997	0.0149022	0	0.0265177	0.0293156	0.0702583	0.04895	0.049417	0.0314693	0.0136937	0.0372563	0.0801188	0	0.062077	0.0299356	0.0132461	0	0.0182505	0.0361557	0.0744593	0.013375	0.0318033	0.0512988	0.0260137	0	0.0383593	0.101063	0.0338697	0.0479589	0.0836953	0.0765197	0.0594335	0.0337936	0.02501
PLB1	0.0841364	0.074201	0.026908	0.0225357	0.0101934	0.00547477	0.0213916	0.0440229	0.0133378	0.00566551	0.0194105	0.00120882	0.0373376	0.0738021	0.125758	0.0255699	0	0.00577303	0.0142577	0.0113669	0.0197065	0.0205968	0.0221095	0.0253789	0.0205437	0	0	0.027227	0	0	0	0	0.041479	0.00311248	0	0.00285631	0.0375106	0.0515985	0	0.0164556	0.0148534	0.114994	0	0.00554469	0	0.0185194	0.0151644	0.0151166
PPP1CB	0.181189	0.17487	0.0971807	0.104252	0.186383	0.132716	0.107183	0.179006	0.118976	0.103191	0.103568	0.203131	0.0947376	0.122516	0.19456	0.134991	0	0.144028	0.13707	0.130425	0.126802	0.112648	0.164207	0.051238	0.0991154	0.177043	0	0.224817	0.100551	0.245644	0.455213	0.147366	0.107077	0.0923777	0.115587	0.0967024	0.116346	0.178659	0	0.119225	0.0718685	0.242533	0.0927998	0.192868	0.267464	0.0754294	0.0580238	0.0901731
SPDYA	0.0606612	0.0137397	0.0664453	0.0828009	0.103509	0.0323427	0.00847812	0.0515507	0.0453409	0.0315499	0.0535127	0.0160127	0.0309125	0.175951	0.0939021	0.0908685	0	0.0859125	0.0729647	0.0372746	0.0523706	0.0589206	0.0485362	0.145761	0.0221587	0.0368904	0	0.0194621	0.0626033	0.088065	0	0.0706129	0.0294849	0.0331685	0.0537763	0.0461342	0.0562078	0.0181787	0	0.0573065	0.0643659	0	0.175349	0.0064784	0.0145991	0.0266762	0.0161371	0.0460645
TRMT61B	0.0843008	0.10208	0.132344	0.221154	0.21481	0.126363	0.0805753	0.152048	0.133016	0.0713005	0.105781	0.166958	0.111341	0.153489	0.0662291	0.184053	0	0.227936	0.123857	0.118953	0.0784244	0.110426	0.100252	0.0741684	0.108325	0.0963843	0	0.178082	0.204528	0.215671	0	0.10842	0.169327	0.0886972	0.354997	0.142598	0.0954015	0.116854	0	0.143514	0.112555	0.0487249	0.276211	0.154233	0.0555559	0.0922499	0.0733812	0.0816209
WDR43	0.109961	0.112539	0.154387	0.0979134	0.182532	0.120195	0.134141	0.2056	0.099983	0.0654649	0.108005	0.105996	0.105994	0.167142	0.174123	0.118145	0	0.142298	0.112259	0.129354	0.124895	0.0955577	0.107704	0.0592129	0.0799733	0.13181	0	0.190352	0.066799	0.19674	0.0296878	0.145021	0.10485	0.12702	0	0.108924	0.102298	0.155266	0	0.0378092	0.131842	0.12549	0.245102	0.108208	0.191046	0.0837093	0.0582613	0.15879
TOGARAM2	0.0432828	0.248085	0.123275	0.132852	0.0503884	0.061882	0.0454397	0.0259104	0.0394435	0.0120131	0.0408053	0.0321464	0.030969	0.028679	0.0955234	0.00423257	0	0.00665052	0.0122397	0.0080041	0.0242946	0.0032498	0.0764109	0.035746	0.0551621	0.0459524	0	0	0.0460726	0.176821	0	0.0419604	0.0564866	0.0737979	0.0842054	0.00251504	0.0351596	0.0237318	0	0.0257255	0.0922664	0.221771	0.136393	0	0.103564	0.0860144	0.0210184	0.0252097
CLIP4	0.37247	0.282564	0.26973	0.367299	0.428173	0.35857	0.209922	0.351324	0.216928	0.190489	0.206388	0.279328	0.341454	0.208485	0.352352	0.300747	0	0.367706	0.290511	0.313231	0.301629	0.146738	0.197414	0.156193	0.215715	0.275022	0	0.345131	0.462018	0.377417	0.52808	0.267233	0.28734	0.252271	0.344898	0.280792	0.223748	0.352962	0	0.228661	0.312759	0.56833	0.462258	0.26203	0.314698	0.0922513	0.157673	0.188741
ALK	0.556205	0.37329	0.226366	0.33173	0.275729	0.605147	0.139978	0.440855	0.211234	0.143092	0.465056	0.146731	0.255876	0.099242	0.170743	0.213877	0	0.223676	0.403523	0.238411	0.188395	0.291116	0.27741	0.267031	0.256416	0.253731	0	0.398498	0.40081	0.342641	0.198179	0.213952	0.24126	0.26371	0.563789	0.29004	0.259939	0.379353	0	0.275764	0.207396	0.557768	0.415101	0.319322	0.272284	0.0932414	0.112076	0.301584
YPEL5	0.115447	0.17169	0.0691735	0.204049	0.0875188	0.121489	0.136545	0.207335	0.100958	0.0836898	0.129756	0.078737	0.144812	0.0615481	0.0864304	0.108582	0	0.172492	0.178098	0.111443	0.143205	0.061829	0.100482	0.0799535	0.0947163	0.0562722	0	0.221726	0.155808	0.0837874	0.102447	0.117651	0.135719	0.0617192	0.0377983	0.113768	0.132362	0.158296	0	0.105038	0.123005	0.0980195	0.159158	0.132678	0.165224	0.0634291	0.0552493	0.123827
LBH	0.0554738	0.0838645	0.0665405	0.118252	0.0829662	0.0757105	0.0487582	0.11779	0.101045	0.0697146	0.101789	0.0989985	0.0859791	0.0848275	0.108087	0.113787	0	0.0503853	0.0992587	0.112119	0.132838	0.0555138	0.0671825	0.121253	0.0782936	0.0534261	0	0.0387478	0.0803945	0.0490529	0	0.117794	0.0613971	0.0224829	0.0904851	0.0566594	0.0923564	0.0394244	0	0.0424486	0.159006	0	0.025526	0.0565487	0.0957139	0.134639	0.0758936	0.0307666
LCLAT1	0.277687	0.291899	0.246635	0.40928	0.345881	0.337778	0.266273	0.265979	0.179311	0.169087	0.189029	0.22562	0.31662	0.275922	0.397578	0.29125	0	0.278883	0.282021	0.229627	0.284379	0.148427	0.268809	0.168554	0.155912	0.200706	0	0.370493	0.31592	0.373282	0.68986	0.315993	0.301179	0.292089	0.189032	0.264888	0.21075	0.243492	0	0.226076	0.342233	0.431724	0.208401	0.321759	0.144968	0.120258	0.119504	0.0999136
CAPN13	0.0124187	0.00907875	0.00169835	0	0	0	0	0.0467815	0.00787406	0.00175506	0.00325281	0.00686046	0.00276784	0.0345586	0	0.00410768	0	0	0	0	0.0142929	0.00369817	0	0	0.00591974	0	0	0	0.0129061	0	0	0	0.00791193	0	0.0119571	0.0049436	0	0	0	0	0	0.0186073	0	0	0	0	0	0.102777
GALNT14	0.121685	0.317415	0.176175	0.30325	0.227387	0.16917	0.160902	0.255406	0.208267	0.171518	0.155041	0.178434	0.206699	0.226064	0.0432566	0.12132	0	0.143651	0.182408	0.19456	0.213428	0.106487	0.236841	0.165165	0.123876	0.201504	0	0.179138	0.116341	0.141254	0.137776	0.155486	0.270117	0.186673	0.249427	0.293346	0.223263	0.184176	0	0.245926	0.159264	0.136578	0	0.282477	0.132313	0.160981	0.214893	0.142638
CAPN14	0	0.00173272	0.00451246	0.00957283	0.0317252	0.0281241	0.00964159	0.0487869	0.0197175	0.00326269	0.0157266	0.00630063	0.0138565	0.0282119	0.0208159	0.0128173	0	0.0268849	0.013406	0.0281875	0.0617441	0.0138653	0.0061243	0.0114965	0.00133968	0.0107704	0	0	0.0190207	0.0180007	0	0.00539682	0.00296232	0.0077042	0.0414095	0.0304015	0	0.0131275	0	0	0.0121633	0	0.0574885	0	0.0179045	0.032863	0.00387208	0
EHD3	0.151817	0.144671	0.0840223	0.0975844	0.167234	0.0607176	0.161153	0.156763	0.0845353	0.0630909	0.0550634	0.0641631	0.17153	0.0639742	0.102673	0.121993	0	0.117697	0.146888	0.0968207	0.133162	0.0841814	0.0751893	0.0684048	0.102833	0.102893	0	0.171022	0.0787604	0.132877	0.137776	0.158382	0.103452	0.115952	0.184703	0.0667085	0.112378	0.156802	0	0.162971	0.173869	0.0540365	0.0537184	0.179661	0.042786	0.289159	0.0321224	0.0731151
XDH	0	0	0	0	0	0	0	0	0.00169668	0	0	0	0	0	0	0	0	0	0.0025549	0	0.00155949	0	0	0	0.000778925	0	0	0	0	0	0	0	0.00527633	0	0	0	0	0	0	0	0.00715589	0	0	0	0	0	0.00405313	0
SRD5A2	0	0	0	0	0	0	0	0	0	0	0	0	0	0	0	0	0	0	0	0	0	0	0	0	0	0	0	0	0	0	0	0	0.00190994	0.00539844	0.0778468	0	0	0	0	0	0	0	0	0	0	0	0.00216555	0
MEMO1	0.118886	0.125641	0.0910404	0.125297	0.17409	0.188434	0.118476	0.0919673	0.064637	0.0525324	0.106068	0.0626975	0.125835	0.145529	0.0966516	0.0999583	0	0.106312	0.0843512	0.110312	0.0842542	0.0300411	0.0796966	0.0377591	0.0766021	0.125889	0	0.169966	0.160878	0.166814	0.291027	0.113186	0.0861172	0.110533	0.134588	0.0496627	0.07843	0.0823808	0	0.0701731	0.0446286	0.0404687	0.0788173	0.121686	0.106264	0.177688	0.045768	0.00804977
DPY30	0.151884	0.210026	0.118047	0.170247	0.14036	0.12022	0.174293	0.149149	0.11044	0.0488484	0.13371	0.0942449	0.0990493	0.220291	0.144686	0.181535	0	0.0936116	0.123547	0.102843	0.124626	0.0975049	0.0803219	0.0872961	0.0783473	0.0741758	0	0.145835	0.106916	0.267013	0.279546	0.226499	0.139965	0.138192	0.0869194	0.0920073	0.126604	0.0874805	0	0.233472	0.184053	0.107999	0.223822	0.145277	0.0795766	0.105669	0.0674567	0.0925536
SPAST	0.264905	0.222865	0.201698	0.242107	0.212017	0.221714	0.195408	0.25866	0.204067	0.135205	0.183847	0.171181	0.186742	0.33577	0.471811	0.174259	0	0.216408	0.161214	0.224978	0.249514	0.159181	0.204899	0.140787	0.148226	0.237613	0	0.199175	0.276481	0.378693	0.0985933	0.341202	0.277062	0.237694	0.288822	0.230938	0.168717	0.247667	0	0.278887	0.213215	0.261557	0.343971	0.247327	0.170894	0.129336	0.136005	0.121129
SLC30A6	0.152267	0.111332	0.12778	0.155525	0.159386	0.152582	0.239535	0.0695945	0.0937273	0.122325	0.0718701	0.0613907	0.097822	0.245459	0.158114	0.186837	0	0.171528	0.120038	0.110339	0.118464	0.115697	0.088065	0.0797428	0.0734356	0.104567	0	0.263454	0.126609	0.107825	0.122331	0.18476	0.183736	0.165682	0.0945175	0.0888751	0.154277	0.0829119	0	0.170252	0.148711	0.116985	0.0811159	0.166849	0.0810235	0.073897	0.0527443	0.0812381
NLRC4	0	0	0.0180601	0.0385441	0.0222532	0.0454776	0	0.0115162	0.0196127	0	0.0237846	0	0	0.028679	0	0.0207119	0	0.0273316	0.0203539	0.00609227	0	0.0208246	0	0.00733042	0.0100524	0	0	0	0.0847312	0.0207588	0	0.0232459	0	0.0561835	0	0.0189043	0.0293901	0	0	0	0.00909807	0	0.0322441	0	0.00950841	0	0.0365598	0
YIPF4	0.269369	0.208233	0.201053	0.256778	0.188615	0.184585	0.291157	0.236213	0.150938	0.125072	0.180561	0.181452	0.190727	0.297535	0.236438	0.294587	0	0.276743	0.227072	0.235559	0.267767	0.123319	0.176354	0.120941	0.181526	0.146819	0	0.315126	0.223542	0.176407	0.271352	0.284447	0.200366	0.164113	0.138821	0.123817	0.277473	0.0955083	0	0.192552	0.197713	0.288569	0.320091	0.252324	0.196738	0.267835	0.11109	0.158542
BIRC6	0.304818	0.485004	0.257992	0.419201	0.281736	0.326922	0.2148	0.35753	0.184528	0.173144	0.241089	0.320105	0.309916	0.0955308	0.236367	0.310271	0	0.233747	0.271045	0.333611	0.338021	0.175791	0.389754	0.184807	0.151424	0.379235	0	0.499961	0.458393	0.548832	0.592726	0.309743	0.42061	0.182605	0.370345	0.293296	0.252305	0.353554	0	0.328298	0.29842	0.434562	0.444177	0.487876	0.366935	0.143674	0.0789584	0.193028
TTC27	0.141953	0.182718	0.12968	0.220299	0.148404	0.164034	0.152563	0.10753	0.11712	0.0636443	0.118095	0.128414	0.0810452	0.126184	0.138342	0.119161	0	0.121581	0.116289	0.131043	0.147178	0.115342	0.117601	0.101833	0.124168	0.0447419	0	0.285998	0.0698425	0.240827	0.137776	0.194567	0.212256	0.125188	0.131315	0.0982627	0.135206	0.221426	0	0.0716586	0.0996454	0.368874	0.339455	0.236981	0.174701	0.0742625	0.110128	0.109869
LTBP1	0.0420071	0.0623265	0.0449936	0.066214	0.0916962	0.0175316	0.0577172	0	0.0319168	0.00181947	0.00301957	0.00908169	0.0319512	0.0687429	0.0223634	0.0584955	0	0.0363379	0.0208435	0.00647141	0.0158455	0.0192272	0	0.00356253	0.0126133	0.0247145	0	0.0159106	0.0553237	0.0507602	0	0.0300163	0.0685235	0.0217725	0	0.0137458	0.0202545	0	0	0	0.0366116	0.0610447	0.0194147	0.0297819	0.0110248	0.0655973	0.0127926	0.016986
RASGRP3	0.0639316	0.00275398	0.0245896	0.0664194	0.0552365	0.00562832	0.00847812	0.0124784	0.0297245	0.0172062	0.00296357	0.00723608	0.002222	0	0	0.0327987	0	0.149697	0.0179015	0.0261301	0.00472499	0.0162354	0	0.0210683	0.0108947	0.00416116	0	0	0.0162738	0.058988	0	0.0490205	0.0199269	0.0332607	0	0	0.0644259	0.00756636	0	0.0396159	0.00912088	0	0.012563	0.0270843	0.00683917	0.0151851	0.0263636	0.046823
FAM98A	0.0477006	0.0467547	0.0562773	0.137187	0.0814567	0.10263	0.070737	0.118399	0.0762052	0.0323556	0.0373972	0.0223063	0.0661427	0	0.23573	0.0717744	0	0.0764776	0.0825095	0.0447774	0.059355	0.0461896	0.00602379	0.0515342	0.0171754	0.0305354	0	0.0362089	0.104868	0.0123935	0	0.0817955	0.0683768	0.0661112	0	0.0407561	0.0402617	0.0462967	0	0.0355104	0.0413731	0.0586988	0.0593644	0.0295245	0.0975462	0.0726912	0.0319457	0.0595884
CRIM1	0.0786791	0.229764	0.137857	0.196998	0.204396	0.238939	0.0883693	0.0779172	0.142485	0.0871766	0.137656	0.168174	0.202089	0.0404129	0.0775445	0.121907	0	0.14127	0.13704	0.179075	0.234671	0.0572781	0.181147	0.121225	0.134926	0.117301	0	0.183602	0.317689	0.134987	0.206223	0.182494	0.073406	0.0894723	0.145095	0.131298	0.212218	0.0958698	0	0.180993	0.203582	0.243762	0.22548	0.205795	0.0948519	0.0322672	0.092645	0.114017
FEZ2	0.209846	0.129577	0.105256	0.202308	0.173525	0.14233	0.0655772	0.126496	0.14203	0.0642483	0.106573	0.144057	0.15348	0.086501	0.169357	0.118594	0	0.107056	0.137836	0.236799	0.146735	0.0651224	0.111432	0.086547	0.0859263	0.0811059	0	0.259289	0.276588	0.293441	0.296165	0.141534	0.128223	0.0568164	0.0888455	0.076785	0.105218	0.162301	0	0.241021	0.164357	0.104054	0.302253	0.172815	0.110396	0.153935	0.0737778	0.109749
VIT	0	0	0.0112625	0	0.0100798	0.00384209	0	0	0.0047333	0	0	0	0	0	0	0	0	0	0	0.00417512	0.0240305	0	0	0.0243328	0.0100727	0	0	0	0	0	0	0	0	0.00286567	0	0	0	0	0	0	0.00826676	0	0	0	0	0	0	0
STRN	0.235303	0.182732	0.14945	0.309713	0.172407	0.175261	0.128568	0.166154	0.151077	0.0943295	0.168718	0.1616	0.183472	0.264301	0.136315	0.26523	0	0.228161	0.197837	0.142051	0.157718	0.160219	0.147542	0.171467	0.0938946	0.197517	0	0.184315	0.24373	0.235435	0.0296878	0.146635	0.187641	0.196864	0.258126	0.16632	0.15585	0.197703	0	0.229703	0.195059	0.185426	0.30571	0.191559	0.229205	0.10506	0.103897	0.0996513
HEATR5B	0.273372	0.201893	0.185589	0.247368	0.286693	0.258243	0.146231	0.21072	0.182086	0.124425	0.185795	0.13562	0.204664	0.287234	0.192678	0.302608	0	0.285722	0.227156	0.218847	0.178587	0.102808	0.0952629	0.0748746	0.165641	0.195121	0	0.304295	0.302727	0.285244	0.137776	0.204928	0.186485	0.133655	0.124481	0.184286	0.132305	0.275048	0	0.173214	0.214557	0.281743	0.281329	0.276123	0.140018	0.275157	0.151976	0.0659742
GPATCH11	0.0150545	0.0241001	0.0300307	0.095778	0.0313124	0.0479958	0.0815015	0.0538717	0.0480388	0.0266237	0.0360194	0.0477503	0.0863067	0.0282119	0.0440699	0.028444	0	0.0257325	0.0386426	0.06513	0.0440197	0.0440156	0.124389	0.0193354	0.056947	0.0560879	0	0.0500375	0.0623229	0.0223371	0	0.0187611	0.0425866	0.043701	0.135952	0.0336301	0.0304065	0.015941	0	0.019321	0.0189215	0.0277732	0	0.0349508	0.031588	0.0659962	0.0144932	0.0228831
EIF2AK2	0.24684	0.276555	0.223793	0.285713	0.254734	0.141031	0.300811	0.244838	0.144875	0.117066	0.163446	0.231963	0.210409	0.23812	0.263653	0.216987	0	0.236844	0.221127	0.202064	0.161811	0.140866	0.175983	0.123644	0.14038	0.156789	0	0.298738	0.265254	0.269592	0	0.240321	0.194773	0.166562	0.232232	0.203872	0.232322	0.240809	0	0.189271	0.193474	0.194744	0.219137	0.360666	0.192825	0.0887994	0.160218	0.154325
SULT6B1	0	0	0.00389994	0.00843706	0.00946787	0	0	0	0	0	0	0	0	0	0	0.0155479	0	0	0	0	0	0.00174303	0.00766604	0	0.0030844	0.00176786	0	0	0	0	0	0	0	0	0	0	0	0.00719648	0	0	0	0	0	0	0	0	0	0
CEBPZOS	0.123746	0.165565	0.145559	0.212568	0.158619	0.0848307	0.139496	0.205194	0.138173	0.0533764	0.12636	0.114562	0.0975292	0.198002	0.264094	0.187847	0	0.198867	0.183897	0.150537	0.103182	0.113195	0.0564899	0.0860719	0.0842479	0.0757572	0	0.297086	0.359896	0.267143	0.116339	0.196688	0.198217	0.125303	0.0660986	0.155161	0.207338	0.0862131	0	0.138518	0.0983703	0.035105	0.158364	0.127654	0.121605	0.103173	0.0560684	0.0814247
CEBPZ	0.166849	0.1028	0.0444793	0.173367	0.131466	0.124688	0.213099	0.148439	0.0823661	0.0524206	0.0934807	0.0686929	0.0820482	0.116219	0.0453046	0.141965	0	0.0964345	0.136495	0.0718037	0.0730021	0.0628933	0.0790504	0.098308	0.112471	0.121789	0	0.130802	0.0969726	0.109247	0.137776	0.125054	0.0815766	0.0740815	0	0.0545554	0.133553	0.135515	0	0.132994	0.0910178	0.0917856	0.0944902	0.085065	0.125498	0.0835113	0.0412004	0.186314
NDUFAF7	0.186682	0.189685	0.153676	0.150874	0.131047	0.163182	0.172489	0.15022	0.093817	0.0944813	0.130107	0.134338	0.111449	0.175901	0.175261	0.120311	0	0.208511	0.196485	0.118539	0.0961307	0.0817728	0.0457599	0.0854977	0.107839	0.240827	0	0.148562	0.187237	0.233596	0.116339	0.157787	0.133752	0.159997	0.0972314	0.144239	0.131869	0.160433	0	0.110714	0.131557	0.137366	0.242941	0.125247	0.140994	0.147661	0.0420668	0.280245
PRKD3	0.0187672	0.0134736	0.0421584	0.199024	0.0741702	0.0207012	0.0457779	0.0649935	0.0307326	0.0324286	0.00650018	0.0180684	0.0261159	0.243055	0.0241997	0.204061	0	0.0875473	0.0969058	0.0270115	0.057337	0.0356039	0.0231673	0.0683225	0.0297088	0.00176786	0	0.0409573	0.152202	0.15425	0	0.0833458	0.0131017	0.0670046	0	0.00539541	0.0658096	0.0460735	0	0.179247	0.0893141	0	0.0628474	0.00999052	0.0433206	0.037577	0.0137275	0.0702951
QPCT	0.0181763	0.0699936	0.0255017	0.0840769	0.0514939	0.0194265	0.0213152	0.0440745	0.0434968	0.0211992	0.0109896	0.0208978	0.0367368	0.0748158	0.210944	0.041479	0	0.0616053	0.0590335	0.0304341	0.0412549	0.0360793	0.0301462	0.044472	0.0569007	0.00379586	0	0.013269	0.0481232	0.0357816	0.123307	0.0571241	0.0407605	0.023103	0	0.0108074	0.0416955	0.0117012	0	0.0241181	0.013592	0	0.0449799	0.00945601	0.0557032	0.0203635	0.00230998	0.0256261
CDC42EP3	0.25194	0.155417	0.118024	0.215916	0.155151	0.145974	0.180441	0.256628	0.169403	0.101955	0.159139	0.163478	0.210543	0.116342	0.238254	0.233776	0	0.263785	0.142462	0.148145	0.111048	0.145908	0.095532	0.197212	0.0960507	0.101102	0	0.196909	0.142755	0.0964732	0.0296878	0.110326	0.139914	0.0875156	0.17935	0.134387	0.19865	0.0834803	0	0.207869	0.133262	0.134445	0.286151	0.167274	0.185911	0.102239	0.0802708	0.301254
RMDN2	0.227812	0.150654	0.144743	0.230115	0.156957	0.174902	0.1176	0.222182	0.164656	0.0973632	0.138468	0.187322	0.188194	0.172959	0.0786346	0.237943	0	0.160969	0.119705	0.1793	0.110931	0.0955422	0.140353	0.147495	0.0887535	0.178804	0	0.084873	0.169341	0.206584	0.21303	0.0935858	0.244795	0.218226	0.279687	0.137426	0.129418	0.152661	0	0.13007	0.142768	0.305073	0.269199	0.219689	0.107724	0.159496	0.0711306	0.144031
CYP1B1	0	0	0.0143315	0.0496385	0.0132919	0.0209513	0	0.0392856	0.0269902	0.00500986	0.00168069	0	0	0.0250701	0	0.0293295	0	0.00632986	0.0110451	0.00437094	0.0051599	0.0187965	0	0.0145379	0	0	0	0	0.0627253	0.0205813	0	0.0461397	0.00145259	0	0	0	0.0126353	0	0	0.0462487	0.0151512	0.017318	0	0	0	0	0.00652159	0.0151166
ATL2	0.249937	0.221938	0.203073	0.300113	0.248538	0.257784	0.171226	0.154632	0.132678	0.106959	0.175795	0.163602	0.208913	0.214566	0.287297	0.240833	0	0.222313	0.16397	0.245565	0.272483	0.114492	0.148131	0.135712	0.163992	0.195568	0	0.249269	0.331229	0.329549	0.21216	0.246967	0.213978	0.188682	0.339537	0.152038	0.239975	0.256967	0	0.138771	0.212322	0.234113	0.316611	0.324847	0.183017	0.126273	0.116146	0.149116
HNRNPLL	0.242305	0.134514	0.14211	0.298045	0.1963	0.251801	0.172084	0.148789	0.103255	0.0849373	0.149711	0.0659812	0.251238	0.194477	0.0459543	0.154136	0	0.17028	0.137019	0.142687	0.138619	0.108221	0.124063	0.0675217	0.101873	0.145146	0	0.210226	0.217577	0.154744	0.181413	0.187681	0.151603	0.158669	0.105999	0.0864866	0.134482	0.214212	0	0.108408	0.124616	0.197543	0.16492	0.253749	0.202911	0.0813415	0.0783309	0.160008
GALM	0.0154669	0.00519383	0.00699443	0.0830258	0.0390275	0.025901	0.0108163	0	0.0209439	0.0115323	0.00549424	0.00464783	0	0.0488496	0	0.0821385	0	0.00708369	0.0234806	0.0152295	0.0244826	0.0392295	0	0.00835414	0.00842361	0	0	0.0852372	0.18644	0	0.116339	0.072049	0	0.0177209	0.0516466	0.00876636	0.0466073	0.0189183	0	0.0220168	0.0361109	0.00670314	0	0.0130232	0	0.039508	0.0206036	0.0442633
SRSF7	0.274965	0.189475	0.256631	0.421466	0.284962	0.242131	0.329734	0.337552	0.213646	0.181253	0.207427	0.13446	0.18697	0.374194	0.346817	0.367671	0	0.435416	0.277629	0.181714	0.292089	0.25256	0.0631184	0.193472	0.116373	0.142895	0	0.355859	0.281867	0.268176	0.283188	0.253714	0.270874	0.283257	0.121965	0.125079	0.286825	0.285504	0	0.202001	0.269495	0.197597	0.462315	0.123398	0.186996	0.0911572	0.14145	0.108219
GEMIN6	0.00642464	0.0236855	0.00496665	0.0362207	0.0319264	0.00262948	0.0665266	0.038887	0.0233805	0.0121217	0.00182104	0	0.00421081	0	0	0.0141868	0	0	0.0206754	0.00495092	0	0.00928725	0.0178142	0.0297622	0.00794495	0	0	0.0322994	0.0170779	0.095503	0	0.0182505	0.011906	0.0180333	0	0.00386272	0.0312311	0.0144818	0	0.0262013	0.0110109	0.0175289	0.0388002	0.0152362	0.0235649	0	0.00455875	0.0446852
DHX57	0.283955	0.275772	0.235755	0.244675	0.235962	0.21566	0.127672	0.214827	0.16964	0.0954583	0.18893	0.202897	0.248641	0.23944	0.229233	0.183701	0	0.292893	0.19531	0.215951	0.213771	0.173978	0.210107	0.125859	0.119561	0.186092	0	0.250112	0.18044	0.300217	0.137776	0.208336	0.289162	0.157708	0.351778	0.16308	0.170851	0.198075	0	0.122529	0.181382	0.391081	0.363526	0.263153	0.187014	0.100362	0.0869447	0.116404
MORN2	0.056228	0.036856	0.0228004	0.0339928	0.0258777	0.0394767	0.0306291	0	0.0141153	0.0107981	0.00675308	0.0169704	0.00276784	0	0	0.00471087	0	0.031366	0.0270605	0.00741416	0.014731	0.018459	0.0403728	0	0.00648244	0.0167128	0	0.0126844	0.0466671	0.0429841	0	0.023168	0.00944741	0.00318591	0.103734	0.00445775	0.0235218	0.00885956	0	0.0053193	0.00688103	0	0	0.138988	0.0297286	0.00625291	0.0117587	0.0151166
ARHGEF33	0.0287864	0.109225	0.0703087	0.0612091	0.0622108	0.0516236	0.0800905	0.161298	0.0615146	0.041659	0.0498695	0.0369579	0.0534861	0.106071	0.0946607	0.0487395	0	0.0889266	0.0672937	0.0399409	0.0347149	0.040294	0.00882418	0.0205332	0.0496576	0.062803	0	0.0397449	0.140058	0.0710923	0.0296878	0.0620608	0.078634	0.0632197	0.112143	0.0600199	0.0941086	0.0765281	0	0.050609	0.0600096	0.0723299	0.03747	0.083036	0.0403364	0.0253481	0.040879	0
SOS1	0.489058	0.485441	0.301674	0.444287	0.387614	0.360501	0.0888783	0.388528	0.206272	0.229586	0.280655	0.228677	0.370584	0.374388	0.454933	0.375517	0	0.423319	0.288856	0.352856	0.274131	0.17393	0.405553	0.185563	0.247725	0.447227	0	0.566652	0.390209	0.601553	0.499452	0.34628	0.377964	0.315569	0.591021	0.294993	0.266119	0.481864	0	0.343685	0.285705	0.494894	0.518962	0.5362	0.30328	0.377244	0.130675	0.151463
CDKL4	0.00853771	0.0743757	0.0103407	0.0568647	0.0286143	0.0589738	0	0.0629116	0.0223925	0.0078103	0.014918	0.0283589	0	0	0.0239362	0.0335933	0	0	0.0118858	0.016545	0	0.00556413	0	0	0.00443265	0.00902954	0	0.00458013	0.0133857	0.0119273	0.0296878	0	0.0203725	0	0	0.00620006	0.0105711	0.0127268	0	0.0287415	0.0197969	0.0175289	0.0140523	0.0105348	0	0	0.00293564	0
MAP4K3	0.383192	0.443328	0.238099	0.472786	0.453146	0.432797	0.247369	0.341213	0.230982	0.184573	0.247039	0.333103	0.31255	0.173801	0.361959	0.316959	0	0.431976	0.344074	0.329908	0.305303	0.119541	0.246658	0.112088	0.18037	0.368278	0	0.29225	0.445429	0.551807	0.440986	0.344478	0.294424	0.219172	0.495177	0.21333	0.329957	0.458403	0	0.378755	0.311192	0.443934	0.546437	0.548675	0.241998	0.18026	0.206836	0.0507839
TMEM178A	0.208974	0.222371	0.113921	0.353305	0.194313	0.165508	0.214298	0.263563	0.144272	0.106079	0.132041	0.127	0.146355	0.117955	0.22982	0.134906	0	0.242162	0.174195	0.22968	0.122743	0.154164	0.125787	0.168387	0.0673514	0.228799	0	0.276794	0.270056	0.307946	0.295294	0.15576	0.179535	0.116935	0.213001	0.0648906	0.191452	0.178681	0	0.191289	0.200808	0.160612	0.252208	0.233264	0.163984	0.23896	0.12908	0.215955
THUMPD2	0.201313	0.191801	0.104265	0.139688	0.169607	0.164517	0.177537	0.219253	0.0940104	0.0576825	0.199978	0.117018	0.123793	0.0958288	0.177707	0.141293	0	0.184363	0.134211	0.130546	0.148253	0.136471	0.10581	0.0807375	0.083204	0.118231	0	0.22492	0.175419	0.106101	0.122331	0.094741	0.111342	0.0895374	0.148103	0.0920556	0.152517	0.101686	0	0.265755	0.098649	0.197506	0.113083	0.170107	0.141453	0.058878	0.0744848	0.11019
SLC8A1	0.734195	0.536561	0.544777	0.637665	0.488909	0.56971	0.333488	0.451882	0.401643	0.530728	0.467847	0.535157	0.480921	0.378692	0.53039	0.501056	0	0.443069	0.426696	0.400703	0.32999	0.343458	0.45705	0.137962	0.457029	0.619147	0	0.648107	0.514641	0.706846	0.302562	0.515748	0.581221	0.520916	1.20704	0.529461	0.537231	0.592844	0	0.5619	0.378161	0.624099	0.607943	0.697249	0.705122	0.271787	0.251102	0.404509
C2orf91	0	0	0.000694122	0	0.00190471	0	0	0	0.00157657	0	0	0	0	0	0	0	0	0	0	0	0	0	0	0	0	0	0	0	0.0230353	0	0	0	0	0	0	0	0	0	0	0	0	0	0.012563	0	0	0	0	0
PKDCC	0.0381595	0.0474366	0.0859629	0.101215	0.0537425	0.0196018	0.102253	0.0562317	0.0841185	0.0591385	0.107966	0.102399	0.062672	0.239201	0.0877843	0.119531	0	0.0684126	0.0637701	0.062754	0.0602192	0.0590433	0.0346533	0.0525223	0.0384989	0.0663301	0	0.0779357	0.10203	0.0656329	0	0.111747	0.0831218	0.0757287	0.0119571	0.0543846	0.0759038	0.0818588	0	0.0873416	0.0994659	0.129548	0.175132	0.0671074	0.0842566	0.0488759	0.0306658	0.0543063
EML4	0.219031	0.258934	0.217736	0.316696	0.289603	0.235991	0.170088	0.275149	0.201303	0.12836	0.205161	0.216719	0.245379	0.29448	0.397065	0.266176	0	0.304309	0.256435	0.353126	0.235976	0.157628	0.214298	0.122745	0.123413	0.246582	0	0.278997	0.238584	0.292976	0.344045	0.169987	0.228591	0.196707	0.267958	0.19111	0.171614	0.264448	0	0.238616	0.230536	0.176673	0.402423	0.251201	0.217853	0.124093	0.121586	0.110295
COX7A2L	0.151119	0.156702	0.0730031	0.263926	0.1221	0.124105	0.164688	0.172955	0.133788	0.112393	0.0908269	0.0970161	0.191663	0.114095	0.0484282	0.191783	0	0.121924	0.179421	0.0852677	0.128867	0.102431	0.101046	0.101033	0.118198	0.0603183	0	0.115428	0.185834	0.0464864	0.21303	0.191206	0.135921	0.200423	0.0734818	0.102059	0.105635	0.213617	0	0.234007	0.128733	0.0602156	0.1373	0.195382	0.150933	0.0637618	0.0904748	0.16178
KCNG3	0	0.00555177	0.00160181	0.0134208	0.0116995	0	0.00774692	0.0249986	0.0129716	0.00611532	0	0.00778312	0.0236671	0.087739	0	0.00619921	0	0	0.00233068	0.00409696	0.0129968	0.00256212	0	0	0.0105141	0.0333383	0	0.0165412	0.00597309	0	0.0985933	0	0.0125158	0	0	0.0319293	0	0	0	0	0	0.0277644	0	0.0109009	0.00484963	0	0.00242958	0
MTA3	0.18101	0.233912	0.202941	0.3174	0.274085	0.220185	0.241794	0.187146	0.17992	0.147801	0.18666	0.127469	0.232652	0.086501	0.233314	0.202255	0	0.243605	0.210242	0.24676	0.210427	0.101848	0.216402	0.0872979	0.148896	0.205904	0	0.337946	0.254158	0.259157	0.230042	0.225092	0.218527	0.300357	0.221846	0.179276	0.235957	0.229515	0	0.215294	0.19761	0.0963881	0.326719	0.1201	0.210221	0.10773	0.0918667	0.115017
OXER1	0	0	0	0	0	0.00262948	0	0	0	0	0	0	0	0	0	0	0	0	0	0	0	0	0	0	0	0	0	0	0	0	0	0	0	0	0	0	0	0	0	0	0	0	0	0	0	0	0	0
HAAO	0	0.00173272	0	0.0237035	0.0231867	0.0144309	0.0319442	0	0.0359929	0	0.00282022	0	0.00518654	0	0	0.0437803	0	0.0220365	0.00603793	0	0.0203764	0.00256212	0	0.0305986	0.00505755	0	0	0.0218022	0.036679	0.026424	0	0.0181097	0	0.00691969	0	0	0.00581995	0.00756636	0	0.0220168	0.0221549	0	0.0233119	0	0	0	0.00858172	0
ZFP36L2	0.00746848	0.00302298	0.0147512	0.021209	0.0501947	0	0.0163651	0.0339507	0.0261243	0.00251401	0.0242756	0.00437606	0.0408286	0	0.0232282	0.0333886	0	0	0.0552591	0.013007	0.0151065	0.017888	0.0304199	0.0134923	0.0263789	0	0	0	0.0070764	0.0119273	0.137776	0.0656182	0.0444279	0.00286567	0	0.00513948	0.00570168	0.0134956	0	0	0	0	0	0.0335358	0.054408	0.0232496	0.0150144	0.0681187
THADA	0.267971	0.259136	0.262247	0.411524	0.324833	0.350296	0.270853	0.358203	0.197845	0.178181	0.243552	0.243196	0.343394	0.337957	0.228105	0.27355	0	0.196412	0.221514	0.282503	0.283206	0.189541	0.332343	0.245182	0.190554	0.352607	0	0.389956	0.358679	0.469727	0.234148	0.229252	0.249762	0.30467	0.418202	0.245145	0.18313	0.301176	0	0.219086	0.272936	0.39978	0.305647	0.369287	0.286511	0.291493	0.175809	0.110816
PLEKHH2	0.471365	0.424441	0.3057	0.546613	0.418174	0.452971	0.398626	0.325379	0.291553	0.223308	0.334927	0.369429	0.486843	0.516599	0.538257	0.546251	0	0.435939	0.323914	0.320358	0.36876	0.188161	0.390696	0.36954	0.206713	0.25741	0	0.553005	0.50116	0.427547	0.491025	0.382132	0.254368	0.27612	0.489879	0.371387	0.289788	0.403839	0	0.574933	0.448816	0.553513	0.647077	0.511491	0.373384	0.252733	0.284447	0.192358
C1GALT1C1L	0.00425723	0	0.000567139	0.00740553	0	0	0	0.00570565	0.0100208	0.00343396	0.00295756	0	0	0	0	0.00475769	0	0.030108	0.00411812	0.0202648	0	0.0041592	0	0	0.00157998	0.0127806	0	0	0	0	0	0.0181097	0.00267289	0.00679912	0	0	0	0	0	0	0	0	0	0	0	0	0.00202405	0.0213485
DYNC2LI1	0.337513	0.35542	0.202312	0.41697	0.308597	0.24849	0.163664	0.250176	0.197523	0.128834	0.194822	0.190928	0.301189	0.310107	0.347407	0.268076	0	0.253147	0.271388	0.233018	0.255238	0.183926	0.252094	0.156257	0.184472	0.261493	0	0.376704	0.287101	0.323818	0.139549	0.202167	0.239247	0.278706	0.0800575	0.27708	0.258865	0.358483	0	0.314426	0.292261	0.233107	0.487975	0.349542	0.187353	0.103849	0.0996473	0.1355
ABCG5	0.0194652	0.0459708	0.0192594	0.0184985	0.0279786	0.00552648	0	0	0.015592	0	0.0048135	0.00525384	0	0	0	0.0248844	0	0	0.0206187	0.0316339	0.00386307	0.00882718	0	0	0.0154578	0	0	0.0165412	0	0	0	0	0.0137863	0.0181174	0	0.033186	0.00851636	0	0	0	0.0132247	0	0.0347017	0.0274783	0.044987	0.0255153	0.0106627	0.0256261
ABCG8	0.0270855	0.019921	0.0442305	0.0382332	0.0318813	0.0342252	0.0366798	0.0287188	0.048574	0.0203235	0.0446022	0.0187206	0.0335151	0	0.142023	0.03971	0	0.0546597	0.0425189	0.0414901	0.0285797	0.0569802	0.0292564	0.0582091	0	0.0182798	0	0.0120118	0.00609263	0.09454	0	0.0134163	0.11421	0.0374384	0.0635754	0.0499738	0.0289745	0.144384	0	0.0107799	0.050803	0.0482305	0.033557	0.0561812	0.0332962	0.0151851	0.0146416	0.0735498
LRPPRC	0.252173	0.270178	0.225743	0.344601	0.272041	0.35193	0.303072	0.339594	0.226056	0.166364	0.233255	0.277653	0.241837	0.232084	0.107446	0.313497	0	0.320798	0.259604	0.292236	0.231528	0.172382	0.22111	0.118012	0.215134	0.260444	0	0.397502	0.396825	0.339759	0.318385	0.270698	0.258282	0.236462	0.481816	0.315841	0.213161	0.276887	0	0.225924	0.281844	0.346082	0.464659	0.376629	0.271848	0.205168	0.132225	0.132626
PPM1B	0.416679	0.338257	0.305801	0.411274	0.346132	0.361666	0.381425	0.300304	0.255105	0.226845	0.260416	0.281132	0.326832	0.138295	0.217896	0.324171	0	0.349205	0.297215	0.394038	0.375292	0.210892	0.399933	0.195678	0.167713	0.245183	0	0.431494	0.414992	0.428581	0.384958	0.338445	0.314633	0.27584	0.439176	0.2835	0.223022	0.369444	0	0.25721	0.252989	0.443194	0.53407	0.419932	0.226239	0.220381	0.171761	0.140714
SLC3A1	0.0113026	0.00896234	0.0359584	0.18538	0.0929283	0.0356304	0.0343514	0.0547172	0.0608495	0.0312302	0.0531128	0.018294	0.00468377	0.184106	0	0.136201	0	0.140131	0.112535	0.0313852	0.0529951	0.0878811	0.0295603	0.0848424	0.0222131	0.00842102	0	0.0283771	0.196899	0.022968	0	0.15471	0.0150382	0.0868101	0.110996	0.0373533	0.0564143	0.0272679	0	0.0518297	0.0573442	0.103861	0.236858	0	0.0421756	0.0303093	0.0256678	0.064632
PREPL	0.434338	0.351967	0.263237	0.397693	0.316933	0.342524	0.278649	0.368329	0.220527	0.177918	0.279235	0.298185	0.404251	0.427146	0.234004	0.367882	0	0.316705	0.253454	0.408822	0.289841	0.18837	0.352364	0.146454	0.168229	0.376736	0	0.570044	0.458072	0.585895	0.506933	0.180647	0.291302	0.261097	0.5644	0.313151	0.376237	0.365923	0	0.298351	0.341334	0.529473	0.452283	0.398534	0.340604	0.0921744	0.113355	0.249023
CAMKMT	0.423926	0.407629	0.255549	0.325062	0.280874	0.353108	0.311803	0.223857	0.208121	0.333052	0.323711	0.389845	0.346962	0.30717	0.402707	0.353068	0	0.206989	0.247815	0.294463	0.261404	0.302806	0.348814	0.195941	0.246045	0.340655	0	0.309288	0.355377	0.392579	0.376806	0.285451	0.304925	0.258196	0.653384	0.397843	0.265324	0.420645	0	0.256466	0.344587	0.388178	0.312345	0.385885	0.378247	0.178491	0.241606	0.352693
SIX3	0	0	0	0	0	0	0	0	0	0	0	0	0	0	0	0	0	0	0	0	0	0.00246945	0	0	0	0	0	0	0	0	0	0	0	0	0	0	0	0	0	0	0	0	0	0	0	0	0	0
SRBD1	0.188015	0.180083	0.079178	0.230085	0.171049	0.082641	0.0761552	0.101587	0.114231	0.126511	0.102001	0.11617	0.136632	0.0469036	0.0912902	0.197375	0	0.14177	0.144092	0.140655	0.12204	0.0425645	0.112037	0.116874	0.137446	0.10228	0	0.0975701	0.275454	0.218594	0.213922	0.0765344	0.153129	0.0628354	0.109379	0.144967	0.122066	0.110535	0	0.151376	0.151441	0.15694	0.18525	0.0802087	0.0815222	0.0546823	0.0705009	0.11026
PRKCE	0.352684	0.423802	0.237118	0.541945	0.346932	0.262354	0.310756	0.274874	0.244906	0.149273	0.197876	0.250245	0.327739	0.382334	0.212731	0.249135	0	0.326699	0.271605	0.352618	0.225101	0.132396	0.342865	0.103586	0.11603	0.373284	0	0.580924	0.319011	0.513736	0.209973	0.292805	0.19243	0.203948	0.453979	0.323478	0.204695	0.40807	0	0.544285	0.210877	0.62506	0.504815	0.564585	0.293742	0.142159	0.119683	0.126241
EPAS1	0	0	0.00365129	0.00866222	0	0	0	0	0.00522339	0	0	0.00712597	0	0	0.0239362	0	0	0.022645	0	0	0.0216551	0.00683493	0	0	0	0.0203963	0	0	0	0	0	0.08889	0	0	0	0	0	0	0	0.0220168	0	0.0237231	0.0335685	0	0	0.013699	0	0
ATP6V1E2	0.0187597	0.0139486	0.0327045	0.0647558	0.0443962	0.0623244	0.112377	0.0676674	0.0563276	0.0247224	0.00986349	0.0169739	0.0204615	0.0250701	0.103801	0.0241227	0	0.0648937	0.0505785	0.0576092	0.0614521	0.029011	0	0.104867	0.0162126	0.0161171	0	0.0802418	0.0774226	0.0360156	0	0.0494177	0.0382286	0.0470407	0	0.0588498	0.0129096	0.0759174	0	0	0.0598789	0	0.126064	0	0.00858155	0.0624462	0.0181838	0.0874687
RHOQ	0.257988	0.236707	0.230126	0.118392	0.163636	0.158221	0.213776	0.210055	0.181321	0.107012	0.18828	0.186157	0.117474	0.120288	0.217529	0.217611	0	0.290022	0.20083	0.211017	0.142105	0.175426	0.195858	0.123525	0.136607	0.167335	0	0.284054	0.306343	0.34866	0.102447	0.162488	0.198709	0.122679	0.130391	0.153158	0.259571	0.101027	0	0.151756	0.14358	0.275963	0.269948	0.284786	0.20023	0.0717151	0.0945596	0.148934
PIGF	0.0886597	0.117954	0.0672763	0.121901	0.128306	0.10805	0.112789	0.139237	0.0848349	0.0948488	0.046419	0.0458075	0.155265	0.129664	0.20717	0.146269	0	0.0838164	0.105063	0.10715	0.161717	0.0907599	0.0398684	0.0993249	0.0680447	0.170135	0	0.127579	0.210632	0.0865221	0.102447	0.0603706	0.0561723	0.109539	0.013375	0.0839519	0.0746729	0.0321379	0	0.0636369	0.0968767	0.0751641	0.190612	0.0941892	0.144034	0.0855749	0.0666338	0.106965
CRIPT	0.0444393	0.0520809	0.0521929	0.0268262	0.0707746	0.00766164	0.0359017	0.0271126	0.0511193	0.0265682	0.0286081	0.0118397	0.0128043	0	0	0.0250639	0	0.0485529	0.0303994	0.0507965	0.0651499	0.0560573	0.0148715	0.0248469	0.0335092	0.00570922	0	0.120367	0.0344905	0.0207181	0	0.0160988	0.022809	0.0451085	0	0.0197371	0.0137915	0.0054035	0	0	0.0385729	0.0829844	0.0560264	0.0557972	0.0277923	0.0151851	0.0107807	0
SOCS5	0.169705	0.231753	0.167353	0.209514	0.224012	0.211904	0.12587	0.253125	0.101904	0.0686167	0.135406	0.122202	0.188249	0.0611262	0.165657	0.138989	0	0.222473	0.150993	0.164391	0.146042	0.113399	0.149312	0.131591	0.132551	0.165141	0	0.338064	0.156067	0.265625	0.202779	0.14887	0.116353	0.12987	0.0931224	0.140779	0.210035	0.19724	0	0.130525	0.147849	0.140216	0.288462	0.341096	0.202966	0.0460033	0.0935841	0.0718082
MCFD2	0.113109	0.054613	0.0300404	0.233292	0.111776	0.0977348	0.0819605	0.223237	0.121361	0.075283	0.0856992	0.0598628	0.169722	0.0938704	0.0878392	0.220052	0	0.227103	0.166668	0.077256	0.109077	0.0926004	0.11018	0.153529	0.119245	0.103393	0	0.0906928	0.104044	0.0917668	0.180525	0.212425	0.0866741	0.117393	0.123098	0.06727	0.11966	0.0877899	0	0.137424	0.110039	0.191679	0.0751718	0.0383809	0.111156	0.0400983	0.0467437	0.0616867
TTC7A	0.200122	0.0724408	0.133358	0.0808872	0.0801427	0.0299833	0.0686726	0.140077	0.111551	0.0451123	0.0889447	0.0888403	0.0853769	0.151291	0.108112	0.197635	0	0.141667	0.0628191	0.0900693	0.0664115	0.0914511	0.0933877	0.142493	0.0593465	0.0910534	0	0.0610925	0.0641412	0.102149	0.133337	0.133098	0.105865	0.0503281	0.0547089	0.105246	0.0834772	0.169282	0	0.116448	0.105772	0.088215	0.122728	0.0902321	0.0855614	0.205479	0.0870504	0.0484578
STPG4	0.00425723	0	0.00461301	0	0	0	0	0	0.0124371	0	0.00295756	0.00460689	0	0	0	0	0	0	0.0118858	0.0186415	0	0	0	0	0.00636311	0	0	0.0152161	0	0	0	0	0	0	0	0	0	0	0	0	0	0.0231664	0	0	0	0	0.00216555	0
AC073283.3	0	0	0.0105476	0.0136904	0	0.0102366	0.0120378	0.00499746	0.0179399	0.013783	0.0188251	0.00610961	0	0	0	0	0	0	0.0275205	0.0103852	0	0.00246945	0.0166811	0	0	0	0	0	0.0167955	0.0119273	0	0.0105086	0.0119862	0	0.158822	0	0.0110786	0	0	0	0.0104989	0	0	0	0.00536569	0.00848673	0.00603142	0.0256261
CALM2	0	0	0	0.00757524	0	0	0.0325055	0.0130084	0.00856916	0	0.00635607	0.00459244	0.00954009	0.0345586	0	0	0	0	0.0115033	0	0.00386307	0	0.0249165	0	0.00440951	0	0	0	0	0	0	0.0112037	0	0.0240823	0	0	0.00667722	0.0406685	0	0	0	0	0	0	0	0.0089824	0	0
EPCAM	0	0.0077077	0.00656043	0.00872892	0.018135	0	0	0.0424737	0.00336102	0	0	0.0153811	0	0	0	0.0130132	0	0.0100623	0	0	0	0.00243414	0	0.0303416	0	0	0	0.0340685	0.0150328	0.0483151	0	0	0.0102419	0.0191044	0	0	0.021598	0	0	0	0	0	0.0259771	0	0.0134517	0	0.00364389	0
MSH2	0.284668	0.361426	0.292669	0.372504	0.268048	0.297971	0.2413	0.318368	0.193509	0.130557	0.218021	0.276512	0.284167	0.222084	0.233684	0.205592	0	0.32212	0.228734	0.220718	0.193001	0.163138	0.241558	0.172175	0.136275	0.225987	0	0.495551	0.350257	0.363803	0.274663	0.354228	0.336936	0.205729	0.329865	0.231109	0.267372	0.233662	0	0.321122	0.21088	0.432322	0.454991	0.343012	0.309728	0.173009	0.107369	0.124239
KCNK12	0.0928508	0.171435	0.0735863	0.119361	0.077245	0.0220702	0.073113	0.145663	0.131619	0.0412956	0.104815	0.0400734	0.0477326	0.0383999	0.105202	0.104977	0	0.0994638	0.0927631	0.0953951	0.142578	0.0985394	0.0616994	0.0967989	0.0367121	0.105227	0	0.0389544	0.141734	0.0720451	0.219402	0.154734	0.0664179	0.121734	0.0414095	0.0505337	0.0529914	0.155183	0	0	0.0612278	0.0813013	0.0194798	0.0762134	0.0824995	0.147387	0.0299073	0.0897741
MSH6	0.103967	0.130898	0.108896	0.212647	0.0899056	0.156506	0.0677173	0.133376	0.110076	0.0334085	0.0768067	0.0505052	0.130125	0.132791	0.13952	0.110803	0	0.186053	0.102535	0.0472615	0.0554584	0.0709281	0.0936821	0.0877553	0.0659129	0.0366226	0	0.0789096	0.100634	0.107105	0.210469	0.161289	0.085408	0.131576	0.156023	0.0726737	0.0785085	0.102146	0	0.17823	0.132555	0.106242	0.211945	0.134516	0.0840192	0.039795	0.0533899	0.0675743
FBXO11	0.461746	0.569136	0.319046	0.505174	0.391753	0.314801	0.401438	0.384001	0.266271	0.164494	0.288531	0.331462	0.542297	0.524221	0.495386	0.392958	0	0.286407	0.268486	0.351515	0.271603	0.201885	0.264239	0.0969579	0.273831	0.332264	0	0.572254	0.414986	0.54501	0.365432	0.302089	0.36	0.335595	0.454584	0.335732	0.320767	0.417395	0	0.240168	0.302436	0.466463	0.561154	0.547866	0.256729	0.245102	0.171641	0.127709
FOXN2	0.13762	0.114691	0.107065	0.202061	0.133751	0.135624	0.169485	0.140313	0.0845167	0.089122	0.0744387	0.0450629	0.0510729	0.028679	0.0635083	0.0831565	0	0.13004	0.0812709	0.107441	0.0932222	0.0673255	0.108033	0.103661	0.0613162	0.160466	0	0.078709	0.09177	0.138352	0.120953	0.151772	0.0941777	0.108828	0.0304193	0.0792013	0.0680499	0.0872694	0	0.0719856	0.0483633	0.1212	0.28379	0.178046	0.131062	0.0850553	0.0603795	0.0771617
PPP1R21	0.141249	0.251343	0.153578	0.268065	0.170829	0.176858	0.138233	0.199867	0.115693	0.101024	0.11611	0.148674	0.161885	0.317039	0.222718	0.206233	0	0.307759	0.145274	0.144202	0.137835	0.141036	0.105006	0.129277	0.0998701	0.210526	0	0.0949184	0.201594	0.221136	0.352887	0.203654	0.251749	0.0955275	0.19026	0.124407	0.102566	0.158266	0	0.131267	0.137688	0.118427	0.220162	0.167313	0.0983745	0.0460139	0.104134	0.0694864
STON1	0	0	0	0	0	0	0	0	0	0	0	0	0	0	0	0	0	0	0	0	0	0	0	0	0	0	0	0	0	0	0	0	0	0	0	0	0	0	0	0	0	0	0	0	0	0	0	0
STON1-GTF2A1L	0	0.0131057	0	0.0215027	0	0.00619	0	0.00804237	0.00403013	0.00300033	0	0.00805377	0.0308833	0	0	0.00378923	0	0	0	0.00917887	0.00200753	0.00201754	0	0.0174689	0	0	0	0	0.00512324	0.0354017	0	0	0	0.00343178	0	0.00850662	0.00690688	0	0	0	0.0268798	0	0	0	0	0	0.00387208	0
AC073082.1	0	0.0077077	0	0	0.0031607	0.00822275	0	0	0	0.00343396	0	0	0	0	0	0	0	0	0.00259836	0	0	0	0	0	0	0	0	0.0242918	0	0	0	0.0085946	0	0.00718095	0	0	0	0	0	0	0.0151077	0	0	0	0	0	0	0
FSHR	0.0059286	0.0077077	0.00593951	0.0136424	0	0	0	0	0.00179219	0.00152264	0.00669253	0	0.00356012	0	0.0483832	0.0163025	0	0	0.0124763	0.00196216	0	0.0109536	0	0	0.0030844	0.00581469	0	0	0.0150328	0.0158293	0	0	0.0178341	0.0139039	0	0	0.02643	0.00391538	0	0	0	0	0	0	0	0	0.00525411	0
NRXN1	0.280354	0.371991	0.23688	0.529461	0.297638	0.267989	0.307954	0.30135	0.21528	0.216161	0.238222	0.329339	0.355959	0.244847	0.605883	0.413903	0	0.429338	0.294636	0.225201	0.378296	0.260792	0.143351	0.163649	0.185479	0.23695	0	0.203148	0.230295	0.295329	0.26968	0.162063	0.201407	0.299568	0.445365	0.283078	0.491405	0.385122	0	0.355961	0.378592	0.379188	0.307277	0.279108	0.27514	0.391487	0.193582	0.2136
ASB3	0.0517326	0.109875	0.0444194	0.0525117	0.112523	0.143318	0.104745	0.117024	0.058768	0.0571492	0.0391391	0.038499	0.0974327	0.15922	0.23367	0.095778	0	0.0981157	0.12716	0.0519233	0.0357347	0.0661103	0.131015	0.0551077	0.0773556	0.054781	0	0.172489	0.0912397	0.145724	0.193373	0.0812161	0.0723673	0.0689611	0	0.0754216	0.0858181	0.0219204	0	0.0649121	0.110396	0.0639241	0.0952803	0.100574	0.00575515	0.023434	0.0310333	0.0782844
CHAC2	0	0.00168748	0.0101401	0.0536143	0.0189231	0.016395	0	0	0.01382	0.00326665	0.0140836	0	0.00421081	0.0404129	0	0.0640554	0	0.00665052	0.00522166	0.00956277	0	0.00640047	0.00943794	0	0	0	0	0	0.00691647	0	0	0	0.00592766	0.0435416	0.0778468	0.00266959	0.00667722	0.062387	0	0	0.0139084	0.0323037	0	0	0.00564601	0	0.00723305	0
ERLEC1	0.118232	0.0725037	0.0955304	0.214813	0.0955637	0.101382	0.0955486	0.124314	0.095871	0.0710794	0.0686166	0.0647821	0.0553814	0.128698	0.0881162	0.192011	0	0.112674	0.133849	0.11061	0.136843	0.0561176	0.0473655	0.0769411	0.108174	0.0750494	0	0.135268	0.27785	0.139143	0.332473	0.0966258	0.0814321	0.14652	0.150949	0.0669185	0.127431	0.0628119	0	0.0395469	0.0894216	0.133735	0.12662	0.161751	0.109961	0.04224	0.0368914	0.0931815
PSME4	0.210998	0.223475	0.259499	0.295222	0.28576	0.232481	0.256246	0.307121	0.187506	0.159635	0.182855	0.191038	0.299016	0.185341	0.228458	0.290032	0	0.220509	0.239388	0.204003	0.237466	0.160107	0.259035	0.141402	0.172478	0.295644	0	0.327947	0.230488	0.357824	0.390992	0.297098	0.287746	0.233584	0.350822	0.194518	0.214436	0.214706	0	0.29517	0.261515	0.258825	0.431388	0.242925	0.215926	0.208774	0.146879	0.146708
ACYP2	0.503651	0.626227	0.408717	0.462087	0.408125	0.502322	0.374673	0.443046	0.229824	0.223434	0.323434	0.373272	0.473486	0.112083	0.411765	0.270566	0	0.404802	0.34247	0.543384	0.328067	0.234372	0.402117	0.262329	0.194169	0.429631	0	0.653819	0.499246	0.563475	0.794364	0.390882	0.417027	0.30751	0.467909	0.381701	0.417441	0.428881	0	0.237524	0.342499	0.512913	0.59178	0.51172	0.440345	0.308671	0.220946	0.219855
TSPYL6	0	0	0	0	0	0	0	0	0	0	0	0	0	0	0	0	0	0	0	0	0	0.00536359	0	0	0	0	0	0	0	0	0	0	0	0	0	0	0	0	0	0	0	0.00670314	0	0	0	0	0	0
C2orf73	0	0	0	0.0381161	0.0079773	0.0432513	0	0.0322381	0.00639604	0.0104657	0.00362449	0.00466107	0	0	0	0	0	0.00507769	0.014732	0	0.00452092	0.0140413	0	0	0.014867	0.0232409	0	0	0.0104828	0	0	0.00760396	0.00156435	0	0	0.0129052	0.00665027	0	0	0	0.00414484	0	0.0582029	0	0	0.0226366	0.0125823	0.089341
SPTBN1	0.404676	0.3896	0.306091	0.526211	0.320924	0.357363	0.287251	0.298483	0.262611	0.126367	0.206448	0.259781	0.410238	0.170077	0.466655	0.447448	0	0.364269	0.316859	0.322593	0.295596	0.199606	0.258041	0.237959	0.205561	0.386398	0	0.583842	0.334506	0.529034	0.356237	0.398415	0.299683	0.333135	0.48451	0.249882	0.430033	0.33885	0	0.465193	0.374589	0.547892	0.464479	0.50878	0.332505	0.175137	0.160867	0.0804764
EML6	0.417657	0.345331	0.302977	0.533983	0.528421	0.374111	0.350179	0.464694	0.267546	0.222847	0.284053	0.292806	0.400175	0.435701	0.350988	0.409555	0	0.448561	0.293157	0.343076	0.332726	0.283005	0.411098	0.159779	0.173106	0.296591	0	0.587156	0.499428	0.517662	0.443569	0.402683	0.509018	0.326881	0.623659	0.368449	0.27428	0.35724	0	0.373628	0.226129	0.466823	0.517336	0.499344	0.460187	0.299935	0.0987481	0.306667
RTN4	0.505868	0.397262	0.169523	0.352282	0.29256	0.295839	0.249821	0.413828	0.179965	0.237982	0.208929	0.41428	0.394595	0.127505	0.16565	0.241269	0	0.309017	0.280049	0.310964	0.250571	0.104057	0.265859	0.166848	0.184437	0.359405	0	0.555037	0.519331	0.617292	0.164165	0.289602	0.283793	0.30191	0.597848	0.231334	0.282309	0.271102	0	0.282313	0.334869	0.63113	0.399419	0.358706	0.243892	0.193183	0.137463	0.234661
CLHC1	0.144634	0.0501366	0.172298	0.236706	0.183366	0.0606666	0.0930392	0.106219	0.103092	0.0616035	0.118213	0.126238	0.109083	0.167412	0.241712	0.143934	0	0.154948	0.168821	0.13926	0.144638	0.0905655	0.0715884	0.0642486	0.0819741	0.0988298	0	0.181414	0.16176	0.150931	0.116258	0.176482	0.157422	0.105432	0.268782	0.120041	0.0725502	0.167937	0	0.0936543	0.109771	0.191667	0.0916275	0.126226	0.029441	0.0977633	0.0409424	0.159748
RPS27A	0.11452	0.138401	0.0408802	0.299244	0.168986	0.116174	0.121061	0.297331	0.134783	0.0394543	0.0586134	0.0370341	0.117168	0.243933	0.0770475	0.142456	0	0.234806	0.177943	0.109716	0.148167	0.0433751	0.0642297	0.0706993	0.0934887	0.0625427	0	0.13962	0.209511	0.122812	0.123307	0.183449	0.149781	0.197575	0.103734	0.0792368	0.246964	0.0423614	0	0.102067	0.1433	0.207112	0.194948	0.0444238	0.0313943	0.0582064	0.0479364	0.0275032
MTIF2	0.0103685	0.0752731	0.0372014	0.107073	0.0445896	0.0433368	0.0292151	0.0647501	0.0393275	0.0155888	0.0824207	0.10155	0.047654	0.0345586	0.0241997	0.108116	0	0.067442	0.059473	0.0765332	0.0365884	0.0474611	0.111109	0.0367997	0.0661159	0.035397	0	0.0150289	0.0480413	0.0939919	0.122331	0.0160768	0.0511579	0.0340104	0	0.0492874	0.065934	0.124681	0	0.0339035	0.0166388	0.0542909	0.0832179	0.0525341	0.0394609	0.0186393	0.0267033	0.0519676
CCDC88A	0.414556	0.433035	0.239841	0.398622	0.423012	0.422085	0.302078	0.428688	0.177128	0.153973	0.181237	0.279862	0.389688	0.158283	0.421972	0.318965	0	0.470983	0.244687	0.305931	0.324266	0.183468	0.257478	0.130416	0.152934	0.336469	0	0.327837	0.424966	0.461305	0.719689	0.30006	0.376261	0.405471	0.51452	0.235827	0.374054	0.448668	0	0.207982	0.262423	0.510355	0.448027	0.568867	0.278732	0.215429	0.123672	0.260041
CFAP36	0.0877593	0.171405	0.146844	0.375648	0.173874	0.18124	0.0743845	0.115531	0.152308	0.0866785	0.11319	0.153389	0.124527	0.121724	0.136133	0.247482	0	0.260174	0.180911	0.169982	0.174126	0.104673	0.125058	0.135735	0.0969297	0.145167	0	0.177399	0.372701	0.244933	0.138627	0.143939	0.169648	0.146914	0.152596	0.136459	0.228943	0.0898191	0	0.174685	0.201097	0.138209	0.294604	0.122908	0.127779	0.124669	0.0866365	0.144593
PPP4R3B	0.266019	0.19257	0.210605	0.343129	0.221988	0.246361	0.270232	0.256695	0.143355	0.100551	0.14102	0.19367	0.217877	0.258494	0.232175	0.292399	0	0.220814	0.243876	0.229312	0.147911	0.10909	0.15438	0.121156	0.0983654	0.210871	0	0.275884	0.230551	0.250503	0.0296878	0.265081	0.177403	0.182548	0.085736	0.136819	0.190832	0.202991	0	0.153549	0.129909	0.265909	0.228084	0.255779	0.162708	0.181252	0.0776606	0.149734
PNPT1	0.15095	0.172276	0.167561	0.248933	0.170813	0.140096	0.1946	0.235658	0.140032	0.124874	0.126984	0.181147	0.144559	0.260018	0.123459	0.196241	0	0.376462	0.170187	0.176901	0.22218	0.105706	0.170503	0.132006	0.102344	0.114641	0	0.186313	0.210978	0.202881	0.102447	0.199187	0.183794	0.224591	0.297596	0.132415	0.194761	0.262212	0	0.114908	0.17625	0.209164	0.261158	0.188089	0.118784	0.107362	0.117926	0.171641
EFEMP1	0	0	0	0.0309624	0	0.0195687	0.0929764	0	0.0142386	0.00838636	0	0	0	0	0	0.00724471	0	0.049022	0	0	0	0	0	0	0.00347895	0	0	0	0.0312085	0.0119273	0	0.0384548	0.0307441	0.0077042	0	0	0.0074921	0	0	0	0	0	0	0.0604013	0	0	0	0.00804977
CCDC85A	0.628892	0.487673	0.381565	0.588793	0.407432	0.465103	0.327574	0.507764	0.237226	0.315747	0.433397	0.357198	0.515279	0.34385	0.36491	0.46434	0	0.617818	0.378871	0.362821	0.287022	0.195335	0.362756	0.253474	0.20624	0.477723	0	0.63056	0.484132	0.686966	0.580514	0.433117	0.442524	0.324275	0.327047	0.396323	0.404242	0.469802	0	0.285109	0.503553	0.689293	0.558764	0.670121	0.479566	0.316587	0.118869	0.274549
VRK2	0.049345	0.00460559	0.00568207	0	0.0248191	0.00854231	0	0.0328887	0.00272678	0	0.00338574	0.00610961	0.046713	0	0	0.0197223	0	0.00859797	0.0205364	0.00408997	0.00989864	0	0	0.0146965	0	0.0428029	0	0	0	0.0111707	0.120953	0.0460641	0.0299734	0.00539844	0	0.0102826	0.0110501	0	0	0	0.00826676	0	0.0194147	0.0333305	0	0	0.00313871	0.0422966
FANCL	0.0589659	0.151749	0.0992587	0.190496	0.117633	0.117001	0.251517	0.101085	0.08611	0.0555646	0.0592161	0.0521747	0.130123	0.0877976	0	0.139096	0	0.0397427	0.0736124	0.106405	0.0721949	0.0494541	0.0473874	0.0794921	0.0510229	0.0419214	0	0.258722	0.174432	0.14676	0	0.0790935	0.175921	0.14153	0.103734	0.0559344	0.0658305	0.225076	0	0.0411668	0.110084	0.0451679	0.0262956	0.215032	0.14599	0.0734989	0.00996362	0.00891372
BCL11A	0.308427	0.347027	0.265076	0.388605	0.347399	0.409769	0.292321	0.462612	0.281511	0.171693	0.288698	0.217286	0.267847	0.277137	0.404862	0.360599	0	0.340913	0.324189	0.282097	0.296686	0.192655	0.237522	0.258955	0.400556	0.302888	0	0.370313	0.313577	0.409754	0.226431	0.244824	0.329963	0.237528	0.321398	0.321438	0.36534	0.31935	0	0.2617	0.208517	0.28257	0.542376	0.472565	0.443226	0.306456	0.156256	0.380141
PAPOLG	0.139816	0.121859	0.072588	0.144633	0.137803	0.0990493	0.0764473	0.163177	0.0884858	0.0486088	0.103472	0.148523	0.062636	0.0548851	0.0863397	0.0903675	0	0.117673	0.12927	0.122025	0.125546	0.0714148	0.0572439	0.0831696	0.064212	0.143026	0	0.0999172	0.229981	0.183742	0.166459	0.117343	0.0861441	0.103205	0.013375	0.0869369	0.0915771	0.113451	0	0.117819	0.0952793	0.0831456	0.132616	0.202142	0.0610314	0.0295579	0.0733719	0.100302
REL	0.155842	0.114235	0.055509	0.199986	0.108107	0.066023	0.121059	0.118114	0.071022	0.100099	0.0827845	0.0690052	0.0842053	0.0793563	0.136102	0.110871	0	0.143841	0.112536	0.0686598	0.10441	0.0805934	0.0432674	0.122923	0.0604625	0.0517718	0	0.193069	0.0962735	0.0604961	0	0.116841	0.0904999	0.0782217	0.0623524	0.0907529	0.114469	0.200724	0	0.100785	0.142231	0.0648602	0.13096	0.0594428	0.0658084	0.048422	0.0386213	0.080829
PUS10	0.018598	0.0219857	0.113799	0.13924	0.0977552	0.102123	0.0701175	0.0691995	0.0440391	0.0278511	0.0362954	0.0950202	0.0533827	0.0345586	0.0917574	0.100922	0	0.0769236	0.0718321	0.055896	0.0707137	0.0969723	0.0790727	0.0414004	0.0238453	0.0535003	0	0.0458081	0.0865567	0.120464	0.166459	0.0826425	0.0720707	0.0858943	0.0205524	0.0596038	0.0566887	0.109673	0	0.0957001	0.0921294	0.0773169	0.0876183	0.149152	0.0812569	0.0193579	0.049741	0.0959845
PEX13	0.0491531	0.0949858	0.0851883	0.120279	0.0993476	0.0723982	0.019902	0.0841804	0.08274	0.046476	0.0912442	0.074848	0.0696839	0.260576	0.0605049	0.138699	0	0.133269	0.088928	0.092138	0.088677	0.0534551	0.0361268	0.086818	0.0374961	0.0551491	0	0.0787923	0.130863	0.0466305	0	0.096194	0.0705568	0.0318147	0.0304193	0.0461676	0.0974733	0.0710895	0	0.106	0.0537945	0.157185	0.167785	0.133115	0.0708861	0.0475057	0.0729631	0.0860139
KIAA1841	0.312313	0.317884	0.190749	0.264413	0.251403	0.300102	0.275695	0.275345	0.196758	0.147517	0.238946	0.259829	0.254075	0.189444	0.332059	0.248854	0	0.259024	0.294945	0.19931	0.212414	0.163633	0.243485	0.170974	0.182312	0.288555	0	0.316863	0.362647	0.292789	0.137776	0.310563	0.294678	0.276356	0.330723	0.182075	0.221791	0.223251	0	0.153986	0.226298	0.296714	0.440718	0.257432	0.257698	0.284507	0.104259	0.106551
C2orf74	0.0275356	0.00449426	0.0293798	0.0965879	0.0427162	0.0376186	0.093298	0.0769382	0.0555555	0.0226239	0.072026	0.0610102	0.057481	0	0.0815861	0.0378133	0	0.0809561	0.0485877	0.0349699	0.0722381	0.0572962	0.03108	0.0628643	0.0232567	0.0448017	0	0.0621735	0	0.107073	0	0	0.052553	0.0553736	0.0544157	0.0393655	0.11824	0.148612	0	0	0.108057	0.133609	0.0651541	0.0830407	0.0493488	0.0794459	0.0155905	0.0441156
USP34	0.338923	0.504205	0.273014	0.491779	0.332163	0.30809	0.30095	0.384512	0.235733	0.210492	0.222453	0.249158	0.373278	0.359731	0.358461	0.291386	0	0.393522	0.29673	0.347632	0.199366	0.144657	0.388902	0.147492	0.108678	0.484804	0	0.535393	0.399212	0.512165	0.459223	0.154499	0.378508	0.289258	0.455906	0.248105	0.30988	0.381518	0	0.277923	0.196809	0.567047	0.557035	0.547203	0.234048	0.0982577	0.188982	0.160974
XPO1	0.332415	0.237081	0.270275	0.437736	0.351394	0.325448	0.308677	0.245252	0.219071	0.225208	0.226297	0.34147	0.303261	0.256525	0.380131	0.333011	0	0.303852	0.269466	0.345838	0.24983	0.194449	0.247517	0.170316	0.217123	0.204893	0	0.467847	0.327321	0.385274	0.0296878	0.271537	0.32761	0.260054	0.357261	0.257042	0.279364	0.277657	0	0.20022	0.353201	0.378246	0.509749	0.549669	0.304862	0.199056	0.129132	0.221221
FAM161A	0.248917	0.0858525	0.0742992	0.10855	0.0943555	0.137337	0.158453	0.174481	0.0679266	0.0438206	0.0839338	0.0844082	0.0830922	0.136943	0.285295	0.084051	0	0.0873047	0.0772397	0.102477	0.06394	0.084057	0.113716	0.0788986	0.154326	0.0903221	0	0.114834	0.0910728	0.0991314	0.341922	0.113062	0.111993	0.232284	0.254152	0.100495	0.0626023	0.207563	0	0.0875736	0.0692815	0.179776	0.239705	0.171326	0.0877473	0.0761436	0.032366	0.0947108
CCT4	0.0638084	0.17179	0.103693	0.251347	0.164071	0.06766	0.258735	0.179784	0.0945886	0.0918349	0.103841	0.0894958	0.136705	0.21642	0.256337	0.174008	0	0.0985741	0.173911	0.162531	0.163401	0.088981	0.0716012	0.0620822	0.114617	0.141518	0	0.118829	0.205789	0.130392	0.139549	0.173124	0.115021	0.176938	0.104743	0.0982556	0.103714	0.172246	0	0.0943463	0.0910178	0.042422	0.214646	0.228785	0.174047	0.0743324	0.0622277	0.0723363
COMMD1	0.39764	0.367249	0.274937	0.489125	0.284489	0.376515	0.395705	0.298952	0.225774	0.260166	0.342446	0.240031	0.354548	0.373515	0.360046	0.398633	0	0.40207	0.237307	0.335248	0.266755	0.147575	0.37734	0.337045	0.205866	0.291752	0	0.448835	0.375276	0.517378	0.739281	0.296907	0.395831	0.274741	0.424113	0.265975	0.257567	0.387444	0	0.411409	0.306517	0.526965	0.470339	0.421304	0.332636	0.281359	0.16287	0.147421
B3GNT2	0.0305482	0.0334013	0.00882989	0.00738652	0.0247704	0.00921982	0	0	0.0159162	0	0.00114787	0.00264562	0.00579734	0.0404129	0.0267212	0	0	0	0.00546943	0.00831958	0.0161442	0.00170968	0	0.0119495	0.00620183	0.022526	0	0.0120118	0.0281935	0.0391154	0	0.0220804	0.0127317	0	0.0119571	0	0.00705733	0	0	0	0.00801832	0	0.025526	0.0225078	0	0.00625291	0	0.0502421
TMEM17	0.0403435	0.00763486	0.000985917	0.113854	0.0117002	0.0103102	0.024087	0.00545841	0.0400486	0.0207556	0.0236956	0.0128139	0.014018	0.100008	0.0140958	0.0285199	0	0	0.0465347	0.0137329	0.0221498	0.0260801	0.0161018	0.00688246	0.0144154	0	0	0	0	0.0164036	0	0.0434768	0.022915	0.0387215	0.0119571	0.00604996	0.0153671	0.0258548	0	0	0.0241977	0	0.03747	0.0154512	0.00394758	0	0.00364389	0
EHBP1	0.415494	0.526486	0.266045	0.594379	0.425326	0.367229	0.412753	0.500862	0.250998	0.155957	0.293733	0.327565	0.324076	0.366907	0.403144	0.407297	0	0.275525	0.316708	0.305368	0.391697	0.143031	0.292348	0.18871	0.195521	0.391863	0	0.625075	0.387757	0.567801	0.373916	0.243707	0.440386	0.308865	0.517744	0.382643	0.35022	0.439722	0	0.25335	0.403001	0.590424	0.564159	0.488705	0.416758	0.394083	0.154305	0.289329
OTX1	0	0	0	0	0	0	0	0	0	0	0	0	0.00185831	0	0	0	0	0.0163484	0	0	0	0.00279418	0	0	0	0	0	0	0	0	0	0	0	0	0	0	0	0	0	0	0	0	0	0	0	0	0	0
WDPCP	0.413347	0.452348	0.275976	0.578986	0.35257	0.440571	0.337269	0.441637	0.196556	0.237482	0.307669	0.33649	0.501795	0.151238	0.400818	0.493254	0	0.587258	0.324104	0.454277	0.319602	0.221644	0.293031	0.197679	0.326836	0.384716	0	0.66492	0.488168	0.526706	0.753907	0.294683	0.441363	0.332304	0.525688	0.398588	0.278971	0.518941	0	0.28073	0.414234	0.69336	0.5891	0.50787	0.508346	0.316941	0.174259	0.112088
MDH1	0.35131	0.35143	0.191462	0.502968	0.341145	0.34139	0.305195	0.285311	0.285054	0.184227	0.30115	0.226389	0.408143	0.136727	0.300339	0.329174	0	0.320937	0.321355	0.243788	0.253372	0.209696	0.199428	0.2097	0.225371	0.222068	0	0.491862	0.472712	0.519486	0.704632	0.336967	0.339195	0.255827	0.28807	0.169207	0.331366	0.243277	0	0.290663	0.284204	0.339832	0.472353	0.426106	0.25566	0.135687	0.135864	0.176039
UGP2	0.292621	0.376303	0.219341	0.326979	0.222203	0.219873	0.229247	0.28011	0.166979	0.126736	0.178427	0.177829	0.231594	0.182687	0.29757	0.2353	0	0.173896	0.226296	0.202914	0.271742	0.149579	0.194788	0.115106	0.152998	0.142344	0	0.378403	0.266402	0.236841	0.219008	0.288038	0.234946	0.198513	0.234352	0.209721	0.168013	0.220371	0	0.204107	0.255779	0.323385	0.352511	0.27657	0.28253	0.182171	0.111586	0.130566
VPS54	0.383076	0.295361	0.28648	0.368215	0.345688	0.341203	0.182406	0.332556	0.24054	0.126706	0.181924	0.24732	0.285732	0.230129	0.249551	0.330449	0	0.304473	0.283178	0.233606	0.259073	0.121189	0.243949	0.127755	0.209604	0.236625	0	0.338382	0.36287	0.409442	0.276381	0.328827	0.329342	0.199369	0.406512	0.252461	0.195633	0.302258	0	0.214528	0.276826	0.333205	0.44585	0.278173	0.300578	0.235633	0.190967	0.109435
PELI1	0.20485	0.164763	0.128834	0.220721	0.220527	0.204198	0.184838	0.146518	0.147536	0.0897556	0.125669	0.161353	0.139421	0	0.166438	0.140215	0	0.0935613	0.149716	0.11206	0.139568	0.105578	0.123093	0.114667	0.104129	0.151851	0	0.217273	0.206163	0.252321	0.293515	0.125191	0.136075	0.107551	0.116925	0.104196	0.109998	0.151698	0	0.240478	0.145557	0.29587	0.154518	0.158316	0.193238	0.235348	0.113997	0.160791
LGALSL	0.022028	0.0464638	0.0424501	0.101267	0.0585108	0.0353107	0.0176422	0.0113902	0.0335703	0.0619292	0.0655647	0.00932814	0.0327015	0.0250701	0.00963893	0.0379978	0	0.0852693	0.0762656	0.0254438	0.0499478	0.0498854	0.0414637	0.0501138	0.0408059	0.0714822	0	0.0308367	0.0705874	0.0378114	0.123307	0.0908945	0.00768027	0.0508867	0	0.0340711	0.0352928	0.0141946	0	0.0728911	0.0998341	0	0.103645	0.071468	0.0675823	0.021879	0.00869492	0.121406
AFTPH	0.366422	0.290359	0.271144	0.327253	0.335011	0.264948	0.20903	0.228856	0.19142	0.10443	0.242679	0.210927	0.27402	0.216714	0.281499	0.288918	0	0.33893	0.280918	0.233145	0.225287	0.134365	0.335807	0.143166	0.149241	0.210683	0	0.415905	0.310953	0.248847	0.22598	0.261874	0.261349	0.192987	0.367636	0.225555	0.261247	0.222423	0	0.216657	0.190419	0.406214	0.386484	0.391734	0.232131	0.139875	0.122737	0.218825
SERTAD2	0.284776	0.138955	0.222138	0.213793	0.275237	0.292904	0.165991	0.18309	0.187208	0.128125	0.226574	0.191193	0.185714	0.234933	0.244542	0.23382	0	0.250607	0.271378	0.271795	0.179912	0.145523	0.230035	0.101303	0.189642	0.190977	0	0.232236	0.267418	0.34517	0.206223	0.154615	0.219724	0.252195	0.262113	0.18634	0.184888	0.285861	0	0.183833	0.224698	0.239671	0.241741	0.314208	0.232337	0.155029	0.119723	0.129
SLC1A4	0.177706	0.178508	0.131517	0.189549	0.160594	0.159973	0.225059	0.241894	0.13212	0.0675041	0.10774	0.155854	0.189816	0.171298	0.1984	0.119032	0	0.143856	0.124137	0.111171	0.136009	0.123391	0.0656875	0.0386584	0.0965469	0.106028	0	0.342832	0.314949	0.250856	0.241697	0.163254	0.160659	0.199866	0.187349	0.14061	0.146912	0.421731	0	0.0996094	0.120485	0.159156	0.245469	0.202403	0.213287	0.20849	0.0355356	0.102724
CEP68	0.24182	0.22831	0.156712	0.257739	0.285894	0.131508	0.167402	0.221205	0.172475	0.0942244	0.161177	0.189871	0.262687	0.335257	0.191651	0.316742	0	0.236606	0.210042	0.230746	0.146536	0.143424	0.176201	0.193606	0.124198	0.185817	0	0.237885	0.250765	0.283185	0.122331	0.262066	0.222376	0.148743	0.231561	0.215183	0.170788	0.168675	0	0.135521	0.22029	0.266266	0.290822	0.195638	0.112012	0.113467	0.185627	0.127974
RAB1A	0.284484	0.291828	0.196835	0.331937	0.345879	0.239181	0.203773	0.26	0.168417	0.130792	0.187712	0.209361	0.19276	0.178601	0.157064	0.246488	0	0.249369	0.297787	0.220424	0.208523	0.0989639	0.178676	0.137652	0.181132	0.269469	0	0.223461	0.362561	0.299111	0.323578	0.253225	0.278256	0.228824	0.442563	0.175976	0.214754	0.250655	0	0.236371	0.224108	0.218154	0.437616	0.226443	0.235956	0.132397	0.128192	0.104882
ACTR2	0.376931	0.336255	0.185146	0.456848	0.316829	0.358891	0.200156	0.28399	0.204233	0.16642	0.208623	0.25665	0.330547	0.251974	0.262898	0.303878	0	0.388191	0.300924	0.306366	0.241432	0.139117	0.29908	0.324174	0.183962	0.254933	0	0.253591	0.403851	0.34804	0.408503	0.236905	0.26696	0.169374	0.2676	0.168257	0.216268	0.176993	0	0.272182	0.255121	0.286025	0.261594	0.290111	0.248762	0.129807	0.116249	0.317034
SPRED2	0.228066	0.428996	0.303129	0.507768	0.365234	0.353477	0.110231	0.358427	0.286733	0.171204	0.203564	0.259716	0.365682	0.157962	0.495077	0.31877	0	0.190208	0.297472	0.314942	0.340666	0.105174	0.348354	0.129354	0.141095	0.183276	0	0.176517	0.324672	0.172682	0.206223	0.184314	0.257879	0.245641	0.148569	0.269577	0.124913	0.0506683	0	0.29633	0.36726	0.217079	0.231704	0.272255	0.176869	0.0990899	0.230233	0.142616
MEIS1	0.044037	0.0642437	0.0314655	0.0350047	0.060701	0.0483304	0.01471	0.0307495	0.0481931	0.0810318	0.0323314	0.00759055	0.00338869	0	0.121104	0.0412092	0	0	0.0155701	0	0.0359799	0.0180885	0.00943794	0.0617753	0.0258777	0.0647871	0	0	0.0128965	0	0	0	0.0739198	0.0272011	0.0516466	0.030073	0.0532107	0	0	0.0577927	0.0075043	0	0.0374989	0.0406964	0.044987	0.0591677	0.0321403	0.0289405
ETAA1	0.0487007	0.0326166	0.0554373	0.120926	0.081608	0.02369	0.0126919	0.0505811	0.0327157	0.0305882	0.0183204	0.0345768	0.0993002	0	0.0596358	0.0990627	0	0.0664592	0.0183114	0.086682	0.0552571	0.0184723	0.0145014	0.0319374	0.0442936	0.0118641	0	0.10261	0.128789	0.0260629	0	0	0.0405182	0.0150049	0	0.0245736	0.0205471	0.0130812	0	0.00818784	0.0194863	0.0915079	0.122339	0.0111369	0.0891772	0.0784692	0.0245885	0
C1D	0.128561	0.216768	0.134425	0.148264	0.147601	0.0986357	0.14195	0.180299	0.0829175	0.0868211	0.103739	0.0817405	0.145902	0.128118	0.162924	0.137855	0	0.200048	0.222573	0.0808391	0.171717	0.120984	0.152794	0.139417	0.0540887	0.1204	0	0.142582	0.210857	0.198861	0.193373	0.152433	0.160896	0.105901	0.130982	0.150416	0.141402	0.222225	0	0.19981	0.12565	0.208201	0.200893	0.0721472	0.0344648	0.105356	0.0821206	0.104701
WDR92	0.034018	0.0593261	0.0535441	0.0543203	0.0344588	0.0323885	0.0396388	0.0600412	0.0506809	0.038877	0.0491097	0.0480069	0.0592946	0.0188857	0.10191	0.0934402	0	0.081135	0.0433807	0.0591067	0.0538288	0.0349439	0.0302204	0.0589124	0.0243701	0.0436692	0	0.0152161	0.0803994	0.0354161	0.21216	0.117838	0.0686414	0.0844526	0.0544157	0.0560976	0.103193	0.0131275	0	0.129296	0.0397501	0.020018	0.0998277	0.00586043	0.0496667	0.0603048	0.056265	0.0515524
AC017083.3	0.0249656	0.00720546	0.00478867	0.0188469	0.0311976	0.023713	0.0120378	0.0138454	0.0374679	0.0135319	0.012075	0.00262223	0.0213717	0.0611262	0	0.0384196	0	0	0.0347706	0.0558727	0.0271858	0.0159521	0.0165906	0.0257898	0.00505755	0.0190868	0	0	0.00370192	0.00524225	0	0.00539682	0.00936949	0.030621	0	0	0.00973733	0	0	0.0318298	0.00917372	0	0	0.0228186	0.0278464	0.00553884	0.00510054	0.00891372
PNO1	0.0180251	0.0592032	0.048895	0.0167185	0.0287821	0.028248	0.0149877	0.0137411	0.0514626	0.0483208	0.0452229	0.0105907	0.0135439	0.0521502	0.0644422	0.0249407	0	0.0993533	0.0596033	0.0627645	0.0494553	0.0306692	0	0.0223892	0.0623784	0.0400397	0	0.0587756	0.0757181	0.08396	0.0296878	0.0374803	0.027437	0.0222623	0	0.0279663	0.0100439	0	0	0.0560642	0.0398645	0	0.0885921	0.0403898	0.0122076	0.0151851	0.0475482	0.0747134
CNRIP1	0.16268	0.0751449	0.161221	0.219959	0.125489	0.243841	0.281239	0.21925	0.143501	0.102119	0.120528	0.168338	0.19446	0.0527974	0.141768	0.0838203	0	0.177606	0.202135	0.0965013	0.143184	0.104695	0.133135	0.0945083	0.147561	0.159132	0	0.252173	0.269821	0.270452	0.166459	0.322634	0.166193	0.123322	0.0342868	0.132085	0.133635	0.0953955	0	0.0882534	0.125103	0.161894	0.267351	0.200778	0.187505	0.105057	0.0533632	0.0982565
PLEK	0	0	0	0	0	0	0	0	0.0019332	0	0	0	0.0188008	0	0	0	0	0	0	0	0	0.00871157	0	0	0.00663846	0.00536336	0	0	0	0	0	0	0.00231566	0	0	0	0	0	0	0	0	0	0	0	0	0	0	0
FBXO48	0.016787	0	0.00198986	0.0707838	0.00762878	0.00806559	0.0191942	0.0134556	0.0112824	0.012459	0.00411361	0	0.00134214	0.0345586	0	0	0	0	0.00830976	0.0240348	0	0.00537692	0	0.00666616	0.00453473	0	0	0	0	0	0	0.0232219	0.00468351	0	0	0	0.00719101	0	0	0	0	0	0	0	0.0211384	0	0	0
APLF	0.0681813	0.0368414	0.00460468	0	0.0286495	0.0104307	0.0629652	0.0119315	0.0116156	0.00805898	0.00533951	0.00354695	0.0262799	0	0.0240374	0.0358668	0	0	0.00926804	0.0215052	0.00882795	0.00236261	0.00602379	0.0217069	0.00505755	0.0127806	0	0	0.0259262	0.0134643	0	0.00873927	0.0199461	0.0277417	0.0284456	0.0444898	0	0	0	0.0585408	0.0149118	0.0197589	0	0.00586043	0.0679507	0.0151851	0.0336688	0
PROKR1	0	0	0	0	0	0	0	0	0	0	0	0	0	0	0	0	0	0	0	0	0	0	0	0	0	0	0	0	0	0	0	0	0	0	0	0	0	0	0	0	0	0	0	0	0	0	0	0
ARHGAP25	0	0.00569516	0.017465	0	0.00455846	0.00400619	0.0271724	0.00560252	0	0.00333275	0	0.0282219	0.0114797	0	0	0.0163496	0	0	0.00273895	0.0316035	0	0.0192277	0	0	0.0191119	0.0494963	0	0	0.00738788	0.0333125	0	0	0.00431394	0	0	0	0	0.0054035	0	0	0.0118533	0	0	0.0312606	0.0113639	0	0.00348283	0
GKN2	0	0	0	0	0	0	0	0	0	0	0	0	0	0	0	0	0	0	0	0	0	0	0	0	0.00229431	0	0	0	0	0	0	0	0	0	0	0	0	0	0	0	0.00576765	0	0	0	0	0	0	0
ANTXR1	0.324429	0.189616	0.17515	0.280865	0.301714	0.189673	0.197966	0.250992	0.184225	0.157482	0.211246	0.162521	0.265576	0.242684	0.104429	0.161009	0	0.393383	0.148282	0.176936	0.168414	0.130563	0.211794	0.204329	0.0868128	0.212953	0	0.24868	0.136921	0.318651	0.276381	0.128487	0.205537	0.204743	0.15448	0.267342	0.173334	0.279999	0	0.271624	0.107684	0.339765	0.0709194	0.248273	0.216408	0.154888	0.157346	0.126457
GFPT1	0.216532	0.225464	0.209123	0.277522	0.264815	0.234439	0.205437	0.272424	0.176335	0.134114	0.150088	0.183464	0.205126	0.274779	0.261876	0.203779	0	0.245798	0.205049	0.162773	0.203459	0.122909	0.160114	0.10051	0.148136	0.146965	0	0.249398	0.182905	0.223722	0.423073	0.181388	0.220413	0.193689	0.1017	0.16862	0.276901	0.299048	0	0.221388	0.144515	0.252389	0.322964	0.363624	0.215349	0.137012	0.122715	0.135198
NFU1	0.131044	0.125027	0.101362	0.131601	0.14014	0.072711	0.0884417	0.125447	0.097824	0.0391751	0.118243	0.104512	0.165407	0.130356	0.110942	0.132092	0	0.140067	0.0948889	0.144848	0.0849373	0.0760671	0.0901578	0.103556	0.0880023	0.0424784	0	0.07574	0.113466	0.136577	0.102447	0.115884	0.126932	0.0765425	0.0544157	0.0486058	0.0858633	0.150052	0	0.134756	0.144176	0.102425	0.148446	0.0279494	0.060192	0.0673803	0.045234	0.0474541
AAK1	0.357044	0.442387	0.30274	0.502935	0.334513	0.290366	0.278872	0.285695	0.193199	0.163866	0.173285	0.278671	0.469311	0.129199	0.335962	0.361173	0	0.38051	0.225213	0.360128	0.192643	0.090462	0.258369	0.1196	0.137172	0.314864	0	0.447576	0.478158	0.473402	0.643517	0.219446	0.207317	0.349254	0.332007	0.212659	0.249361	0.406611	0	0.316647	0.282946	0.606862	0.579842	0.499272	0.482448	0.101742	0.159276	0.0944347
ANXA4	0.165555	0.066206	0.0430319	0.0833195	0.0972262	0.0584263	0.0544959	0.0577721	0.0464463	0.0435956	0.0525143	0.0524802	0.0333196	0.0762578	0.107308	0.0704888	0	0.109813	0.0503323	0.064089	0.116432	0.00641422	0.0350613	0.0283259	0.0176129	0.0196181	0	0.0355415	0.100989	0.14919	0	0.00590886	0.0521351	0.0138591	0	0.0637632	0.0403241	0.107851	0	0.0520061	0.0303251	0.0185036	0.080455	0	0.0611567	0.109693	0.0241325	0.0307666
GMCL1	0.278706	0.216334	0.182465	0.247286	0.224242	0.233316	0.199372	0.271516	0.168814	0.114443	0.167268	0.179977	0.164428	0.324422	0.166915	0.280248	0	0.233854	0.168993	0.230995	0.220219	0.0909703	0.148301	0.120262	0.12434	0.197951	0	0.236786	0.276552	0.220093	0.319963	0.246891	0.181515	0.228395	0.213026	0.18525	0.197739	0.105911	0	0.124569	0.182101	0.245134	0.298249	0.213364	0.191935	0.100948	0.0944944	0.121165
SNRNP27	0.0082538	0.0407961	0.0112792	0.0672942	0	0.0153654	0.0187693	0.00737524	0.0158734	0.00369433	0.0180252	0	0.00965183	0.0282119	0	0.0329386	0	0.0118281	0.00732628	0	0.00443726	0.0144077	0	0	0.0030844	0.0264716	0	0	0.0469604	0.00828785	0	0.00590886	0.0305368	0.0379476	0	0	0.0187325	0.0166526	0	0	0.0584822	0	0.122956	0	0.00394758	0	0.00158773	0
MXD1	0.137337	0.0879101	0.115008	0.255346	0.143966	0.176501	0.183337	0.120228	0.0804395	0.0760015	0.0952572	0.0828301	0.0818014	0.0912188	0.0453044	0.097028	0	0.0674962	0.101423	0.0930022	0.10731	0.0682504	0.103954	0.0821376	0.0719212	0.0967493	0	0.141497	0.124527	0.100222	0.123307	0.161186	0.0956518	0.061937	0.013375	0.0690848	0.0774744	0.0856804	0	0.0461633	0.0645983	0.118118	0.182149	0.16879	0.113389	0.0543857	0.106956	0.187395
ASPRV1	0	0	0	0.0172957	0	0.0104242	0.00964159	0	0.00599768	0	0.00372907	0	0	0	0	0.00768756	0	0.0191366	0.00874746	0	0.0108828	0	0	0	0.00320019	0.00450823	0	0	0.0487202	0	0	0	0.0015185	0.0087641	0	0.0121025	0.0345756	0	0	0	0.00414484	0	0.0259771	0.010086	0.00521183	0.0089824	0	0
PCBP1	0.0978505	0.0992852	0.0660782	0.17328	0.124538	0.209071	0.22381	0.134309	0.0832476	0.0877257	0.128187	0.0989695	0.126876	0.0807366	0.092017	0.0333592	0	0.0962242	0.169677	0.0741784	0.0497349	0.0651165	0.100176	0.0249382	0.152867	0.103684	0	0.29096	0.110381	0.156242	0.194622	0.0598423	0.0668036	0.0151741	0.195773	0.0423587	0.0777659	0.099265	0	0.117337	0.00744734	0.100659	0.0307953	0.102057	0.153505	0.00848673	0.0118519	0.0833727
C2orf42	0.0513096	0.0436276	0.051549	0.0593611	0.013711	0.0308332	0.0322832	0.024484	0.0590864	0.0321506	0.0465959	0.0527832	0.0504942	0.092776	0.081103	0.0715396	0	0.0647083	0.0419482	0.0566805	0.0481453	0.0306127	0.0421252	0.0670368	0.0651422	0.0096639	0	0	0.069777	0.0652088	0.123307	0.0451363	0.0731229	0.036112	0	0.047224	0.0970268	0.0159312	0	0.019321	0.0597878	0.248532	0.057758	0.0232746	0.0601122	0.0311728	0.0429429	0.0945561
TIA1	0	0	0	0	0	0	0	0	0.00309642	0	0	0	0	0	0	0	0	0	0	0	0	0	0	0	0	0	0	0	0	0	0	0	0	0	0	0	0	0	0	0	0	0	0	0	0	0	0	0
PCYOX1	0.138508	0.0592673	0.138949	0.221184	0.148639	0.168471	0.150409	0.133948	0.143725	0.0947296	0.110255	0.0592726	0.129047	0.175714	0.125215	0.186787	0	0.10268	0.201732	0.0920036	0.17854	0.0819265	0.0649056	0.100197	0.123266	0.124339	0	0.0545195	0.139002	0.18093	0.232118	0.144389	0.0933731	0.248748	0.0392198	0.0755068	0.128276	0.13071	0	0.178733	0.157054	0.0857272	0.176856	0.131105	0.164985	0.0835453	0.0488397	0.205975
SNRPG	0.0319791	0.0157757	0.0474239	0.142651	0.0768896	0.0691879	0.032046	0.0265865	0.0490348	0.0342144	0.0238239	0.0321968	0.0243103	0.0250701	0.0729396	0.044455	0	0.0459508	0.0505186	0.0540888	0.0701506	0.0206553	0.0251448	0.00666616	0.0428942	0.0260166	0	0.0871054	0.0750298	0.0575808	0	0.112533	0.038988	0.0320123	0.013375	0.035335	0.0364234	0.0837954	0	0.112637	0.0305858	0.0157894	0	0.00945601	0.0992553	0.00848673	0.0262169	0.0362379
FAM136A	0.0312265	0.0515878	0.0401411	0.11403	0.0305432	0.0458616	0.0674924	0.0746227	0.0664392	0.0229981	0.022125	0.0397519	0.0544293	0.177036	0.0239362	0.111979	0	0.0761823	0.0967186	0.052215	0.0417154	0.0467065	0.023784	0.050434	0.0695681	0.00261454	0	0.0552774	0.0897402	0.0208206	0	0.100491	0.044764	0.0661943	0	0.0314485	0.0540475	0.147943	0	0.0380974	0.121903	0	0.0296663	0.151641	0.0259241	0.0511085	0.0329387	0.0994692
TGFA	0	0.00275398	0.00178526	0	0.00716852	0.00780111	0	0	0.00173959	0.0086699	0.0249127	0.00728073	0.0222874	0	0	0	0	0	0.00494978	0	0	0.0097201	0	0.0191776	0	0.00405781	0	0	0	0	0	0	0.0114286	0.00286567	0	0.016198	0.00498534	0	0	0.0241181	0.0166062	0	0	0	0	0	0	0
ADD2	0.44418	0.329135	0.301049	0.417555	0.339018	0.325861	0.384017	0.319292	0.220936	0.198042	0.236422	0.289738	0.372847	0.295984	0.235337	0.32712	0	0.334453	0.326206	0.262082	0.220737	0.160531	0.23794	0.151241	0.173132	0.280218	0	0.401987	0.41758	0.457907	0.373844	0.335385	0.296403	0.299163	0.407896	0.352289	0.283247	0.429859	0	0.293662	0.341073	0.49435	0.466695	0.302485	0.331704	0.276661	0.140157	0.203049
FIGLA	0	0	0	0.00662668	0	0	0	0	0	0	0.00243993	0	0	0	0	0.0137115	0	0	0	0	0	0	0	0	0	0	0	0	0	0	0	0	0	0	0	0	0	0	0	0	0	0	0	0	0	0	0	0
CLEC4F	0	0	0	0.00813401	0	0	0	0	0	0.0119506	0	0	0	0	0	0	0	0	0	0	0	0.00148837	0	0	0.00904252	0	0	0	0	0	0	0.0296297	0.00450265	0	0	0	0	0	0	0	0	0	0	0	0	0	0.00313871	0
VAX2	0	0	0.01118	0	0	0.00930044	0	0	0.00314292	0	0	0	0.0419804	0	0	0	0	0.014702	0.0157932	0	0	0.0146995	0	0	0.0119644	0	0	0	0.00691647	0	0	0.00760396	0.00768971	0.00343178	0	0	0.0434272	0.00684847	0	0	0	0	0	0	0.00981487	0	0	0
ATP6V1B1	0	0	0	0	0	0	0	0	0	0	0.00325281	0	0	0.028679	0	0	0	0	0	0	0	0	0	0	0	0	0	0	0.0110426	0	0	0	0	0	0	0	0	0	0	0	0	0	0	0	0	0	0	0
AC007040.2	0.102474	0.033835	0.0160356	0.0468173	0.0296847	0.0237547	0.106982	0.0846564	0.0314248	0.0235921	0.0514608	0.0290408	0.0426597	0	0.0386553	0.0325289	0	0.0738414	0.0769141	0.0116089	0.0273739	0.0470009	0.023581	0.0705191	0.0268897	0.0443123	0	0.0207324	0.0820297	0.032258	0.193373	0.0493914	0.0757034	0.0548622	0.013375	0.041501	0.0161505	0.015941	0	0.124011	0.0793946	0.130244	0.105718	0.0525736	0.0252735	0.0151851	0.0252917	0.182173
ANKRD53	0	0	0.0104655	0.00185722	0.00863065	0	0	0	0.00972251	0	0	0	0	0.0250701	0	0	0	0	0.00633394	0	0.00259191	0.0103282	0	0.00356253	0	0	0	0	0	0	0	0	0	0	0	0	0.00397938	0	0	0	0	0	0.0287925	0	0	0	0.00455875	0
NAGK	0.1029	0.077239	0.0825883	0.0839198	0.0719385	0.137936	0.0828136	0.0601352	0.123622	0.0473876	0.0939876	0.086057	0.134781	0.141907	0.0338357	0.0480129	0	0.16162	0.0940045	0.0953375	0.0400144	0.0499203	0.066784	0.0765592	0.0571213	0.0500673	0	0.0766533	0.0871359	0.151036	0.102447	0.107051	0.117691	0.0809717	0	0.0845593	0.0841417	0.0348345	0	0.0396159	0.0740569	0.10921	0.17078	0.0974924	0.0806626	0.0208659	0.033742	0.0392436
MCEE	0.147378	0.0941062	0.0733649	0.0910806	0.14489	0.0786246	0.0695955	0.0299928	0.0648776	0.0220269	0.0907398	0.064165	0.0642789	0	0.0446386	0.0522116	0	0.0529871	0.0607229	0.0470379	0.0751149	0.0344378	0.0752267	0.106275	0.0368516	0.0695107	0	0.102244	0.100649	0.0893547	0	0.112183	0.0797891	0.0857515	0.0580722	0.0574533	0.0809277	0.0938644	0	0.116528	0.079721	0.0338697	0.0618636	0.106495	0.0394293	0.0971206	0.0323397	0.132035
MPHOSPH10	0.0418959	0.0460635	0.0724911	0.0711263	0.0681867	0.0406343	0.132573	0.132138	0.106049	0.0409964	0.109501	0.0944526	0.0883484	0.159228	0.164133	0.188659	0	0.0864259	0.0689315	0.0392209	0.0836943	0.0653665	0.107047	0.069629	0.066082	0.0467285	0	0	0.0387056	0.0864357	0.361918	0.078741	0.0867029	0.0927072	0.0119571	0.0986599	0.102538	0.0973456	0	0	0.0853634	0.112532	0.0482291	0.0220039	0.0468802	0.130634	0.050729	0.0213485
PAIP2B	0.0190676	0	0.0463875	0.00872892	0.0459957	0.0140644	0.0452218	0.0719193	0.0427889	0.0226857	0.013503	0.0093639	0.0127086	0	0.0725092	0.0262995	0	0.0348311	0.0263573	0.0282986	0.00581279	0.0257901	0.0061243	0.00666616	0.0720997	0.0237636	0	0	0.146384	0.0528448	0	0.0233592	0.0549849	0.0644824	0	0.0148335	0.0353708	0.0176736	0	0.0414506	0.025059	0.0428341	0.0194798	0.0312606	0.0525511	0.0190834	0.0123916	0.0309376
ZNF638	0.285312	0.310348	0.164246	0.542186	0.410072	0.402098	0.366293	0.44548	0.16718	0.127892	0.295515	0.195174	0.375719	0.374411	0.345563	0.305075	0	0.289333	0.325006	0.400778	0.248326	0.143996	0.361243	0.263421	0.247196	0.272728	0	0.654978	0.411595	0.381963	0.807371	0.238809	0.310629	0.204057	0.614069	0.343209	0.198125	0.355496	0	0.316189	0.356025	0.529932	0.585016	0.406985	0.277735	0.183807	0.162005	0.112112
DYSF	0.174262	0.230634	0.181026	0.25264	0.198114	0.189893	0.0916519	0.163559	0.184348	0.121658	0.140469	0.129995	0.06424	0.118747	0.293646	0.203646	0	0.183866	0.15988	0.226812	0.176446	0.187023	0.153624	0.106588	0.137892	0.223979	0	0.259418	0.107083	0.118703	0.102447	0.143161	0.209396	0.149039	0.151209	0.177868	0.150738	0.216995	0	0.0986812	0.143352	0.258108	0.283195	0.271891	0.151071	0.113537	0.134958	0.0674794
CYP26B1	0	0	0.00572402	0	0.0068811	0	0.0213916	0.00957112	0.00484668	0.00793616	0	0	0	0.0422867	0	0	0	0.00507769	0	0	0.00581279	0.00144934	0.00696461	0	0	0.0227124	0	0	0	0	0	0	0	0	0	0.00588885	0	0	0	0	0	0	0	0	0	0.00553884	0	0
EXOC6B	0.452075	0.418325	0.295319	0.374745	0.256599	0.219124	0.250091	0.202955	0.220541	0.119487	0.164466	0.239462	0.253871	0.192064	0.257579	0.351781	0	0.266621	0.260638	0.240292	0.219388	0.211255	0.240149	0.0640876	0.15812	0.232127	0	0.523866	0.523641	0.624272	0.532381	0.400534	0.258428	0.258615	0.710796	0.25309	0.288905	0.454019	0	0.200309	0.261664	0.35524	0.531485	0.500214	0.2751	0.0915702	0.118398	0.0989767
SPR	0.011668	0	0	0.0360691	0	0	0.0525389	0	0.00366031	0.0112358	0.00523012	0	0	0	0	0.00786235	0	0	0.0317207	0.00421021	0	0	0.0145014	0	0.00348336	0	0	0.0254627	0.0323349	0	0	0	0	0.00521327	0	0	0.0156046	0	0	0	0	0	0	0.0215104	0	0	0	0.0267764
EMX1	0	0	0.00880909	0.00185722	0.00441906	0.00321729	0	0	0.00717018	0	0	0	0	0.0188857	0	0	0	0	0.0133442	0.00219161	0.00259191	0.00465962	0.0157403	0	0	0.0202367	0	0	0	0.0123019	0	0	0.0144209	0	0	0	0	0.062387	0	0	0	0.0351568	0	0	0	0	0	0.0519676
SFXN5	0.330239	0.254473	0.23843	0.36272	0.332317	0.262817	0.26957	0.357442	0.183887	0.182267	0.249586	0.203361	0.287032	0.287753	0.341241	0.275816	0	0.366178	0.248087	0.376159	0.270199	0.154072	0.371128	0.18888	0.215759	0.27999	0	0.327482	0.334728	0.368841	0.404283	0.272011	0.298325	0.210187	0.292123	0.225185	0.266385	0.313862	0	0.214054	0.249871	0.507942	0.460688	0.489195	0.30012	0.147009	0.19172	0.19683
RAB11FIP5	0.0498044	0.0481332	0.0384196	0.0744417	0.0693858	0.0593301	0.0441766	0.0905358	0.0678751	0.0268131	0.0528528	0.0422703	0.0804737	0	0.149174	0.0478751	0	0.071313	0.0316385	0.0594863	0.0447946	0.0595011	0.0515276	0.0784793	0.0182919	0.011093	0	0.045732	0	0.031102	0.166459	0.0725732	0.0462649	0.0705992	0.0547089	0.0868456	0.063493	0.00391538	0	0.13842	0.0689536	0.0224471	0.131986	0.0354383	0.0402101	0.0355227	0.0333136	0.10583
NOTO	0	0.00460559	0	0	0	0	0	0	0	0	0	0	0	0	0	0	0	0	0.00494978	0	0	0	0	0	0	0	0	0	0	0	0	0	0.00406556	0	0	0	0	0	0	0	0	0	0	0	0	0	0.01007	0
SMYD5	0.0452961	0.0219108	0.0269943	0.0771168	0.0601415	0.0704203	0.0259306	0.0654875	0.0593963	0.0308441	0.0366885	0.0335043	0.0612695	0.0961943	0.0446386	0.0401901	0	0.0580689	0.0573684	0.043698	0.0537558	0.0492385	0.0257967	0.0154693	0.0541362	0.0459939	0	0	0.0741209	0.050527	0	0.101626	0.0134201	0.0431273	0.0284456	0.0253178	0.0340833	0.0197436	0	0	0.0207662	0.017318	0.100316	0.0821479	0.0457273	0.0185194	0.0360181	0.0945949
PRADC1	0.0520473	0.0146592	0.0111434	0.0551201	0.0605599	0	0.0962183	0.0536117	0.0582296	0.0182665	0.0218826	0.0588789	0.0129702	0.0826808	0.0240374	0.0237598	0	0.00632986	0.05096	0.0257033	0.0479767	0.0354074	0.0242816	0.0702117	0.0204484	0.011788	0	0	0.118404	0.0337116	0.0296878	0.0299119	0.0162146	0.017557	0	0.00368076	0.0414559	0.00612756	0	0.0700445	0.091711	0	0.0684384	0.0176921	0.0668082	0.0455834	0.0560366	0.108388
CCT7	0.109545	0.0647085	0.0372189	0.132843	0.0420198	0.149997	0.150524	0.117851	0.0732374	0.0410553	0.0530363	0.0611163	0.068202	0.0282119	0.0400794	0.0769672	0	0.0548723	0.162145	0.0903881	0.0426411	0.0701232	0.0594221	0.075241	0.0811996	0.0491767	0	0.183002	0.0959879	0.0702904	0	0.08473	0.092335	0.0601188	0	0.0260145	0.043455	0.015941	0	0.108583	0.0537284	0.062536	0.117404	0.0589745	0.12791	0.0442843	0.0317332	0.078183
FBXO41	0.114485	0.138938	0.0889005	0.105947	0.0945002	0.0975927	0.0259914	0.106602	0.0932457	0.0809002	0.0467294	0.0868489	0.200361	0.169985	0.0545442	0.136942	0	0.0325412	0.146419	0.0643405	0.168044	0.068643	0.110645	0.109052	0.0736896	0.0701176	0	0.163836	0.0700927	0.0744478	0	0.138016	0.165354	0.0889439	0.12974	0.0955976	0.0828146	0.0537504	0	0.0666275	0.131111	0.109977	0.154311	0.0477492	0.0634265	0.0961858	0.112717	0.107295
EGR4	0	0	0.00477906	0.0116912	0.00657909	0	0	0	0	0	0	0.00821746	0	0	0	0	0	0	0	0.00270764	0	0	0	0	0.00919828	0	0	0.0470429	0	0	0	0	0	0	0	0.00206777	0	0	0	0	0.00229179	0	0	0	0	0	0	0
ALMS1	0.242033	0.326912	0.207299	0.273746	0.32359	0.314817	0.127905	0.292828	0.190361	0.179414	0.190321	0.220318	0.309049	0.369939	0.270974	0.261116	0	0.152701	0.191106	0.28661	0.211376	0.149416	0.217787	0.110269	0.169584	0.210902	0	0.173729	0.202097	0.328541	0.139549	0.154782	0.207672	0.194181	0.318777	0.245864	0.21378	0.186783	0	0.187957	0.186755	0.34114	0.157857	0.332292	0.151416	0.129888	0.117098	0.176439
TPRKB	0.0550139	0.0410564	0.0278058	0.0876008	0.0351112	0	0.0708521	0.0770777	0.0416265	0.0100897	0.0426408	0.00714109	0.0289786	0.0188857	0.0863066	0.0297721	0	0.0456532	0.0706738	0.0526165	0.00724049	0.0393097	0.078463	0.0304527	0.0459565	0.00801098	0	0.0337549	0.049218	0.0894792	0.137776	0.00794959	0.0640131	0.0444108	0	0.0538162	0.07493	0.028069	0	0.123849	0.0660489	0.0745011	0.14632	0.0682738	0.0790181	0.0511468	0.0257983	0.00891372
DUSP11	0.027737	0.0313357	0.0620719	0.0666067	0.0509309	0.0819154	0.0403468	0.0861604	0.0565303	0.0207929	0.0577107	0.04087	0.0270698	0.0311908	0	0.0898337	0	0.0386377	0.0624972	0.0222466	0.0641055	0.0325085	0.0241944	0.0421325	0.0282966	0.0334037	0	0.0352112	0.0604298	0.0448621	0	0.0870338	0.055683	0.043342	0.0342868	0.0572146	0.0469103	0.0407577	0	0.0262013	0.0493469	0.020018	0.118304	0.0393406	0.0299107	0.03814	0.0258331	0.0789208
C2orf78	0	0	0	0	0	0	0	0	0	0	0	0	0.0253028	0	0	0	0	0	0.00110368	0	0	0.00148837	0	0	0.00259121	0	0	0	0	0	0	0	0	0	0	0	0	0	0	0	0	0	0	0	0	0	0.00434666	0
STAMBP	0.149986	0.161031	0.0819167	0.155394	0.119868	0.0991958	0.205829	0.15547	0.110302	0.0833339	0.0613947	0.0828095	0.089111	0.0404129	0.149459	0.138742	0	0.0864677	0.0954652	0.108205	0.0512875	0.0961964	0.0412829	0.101362	0.0844489	0.106002	0	0.0974843	0.0985859	0.190568	0	0.0974663	0.0705408	0.141181	0.0810388	0.164034	0.0708557	0.0395127	0	0.050259	0.113476	0.035193	0.0326378	0.190628	0.0896351	0.11256	0.0357074	0.0833666
ACTG2	0	0	0.000694122	0	0	0	0	0	0.00169668	0	0	0	0	0	0	0	0	0	0	0	0	0	0	0	0	0	0	0	0	0	0	0	0	0	0	0	0	0	0	0	0.00229179	0	0	0	0	0	0	0
DGUOK	0.0897954	0.117714	0.0709578	0.213593	0.0874426	0.0742346	0.155227	0.0930505	0.0650947	0.0598275	0.0732696	0.0604299	0.0766865	0.0250701	0.186774	0.0922313	0	0.116549	0.0806837	0.0500853	0.104154	0.0740481	0.0881217	0.0729061	0.0528518	0.0703601	0	0.0495274	0.194682	0.0409559	0.122331	0.153048	0.128416	0.133663	0	0.143555	0.0823304	0.145366	0	0.125576	0.102216	0.0612409	0.143303	0.0998729	0.110139	0.0541306	0.0486785	0.142616
TET3	0.222606	0.332843	0.244341	0.458285	0.311621	0.250399	0.393275	0.372114	0.19453	0.216116	0.187153	0.222186	0.300091	0.268738	0.192661	0.179741	0	0.329949	0.259659	0.253639	0.232357	0.15778	0.207133	0.19981	0.111342	0.262355	0	0.351143	0.163421	0.364931	0.37734	0.210221	0.279533	0.245473	0.114148	0.219954	0.176348	0.328999	0	0.196666	0.268588	0.262663	0.31727	0.248522	0.165701	0.302286	0.171328	0.162421
BOLA3	0.0357118	0.0665551	0.0768734	0.210729	0.0917761	0.0653431	0.0243462	0.132619	0.121148	0.0414825	0.0507391	0.0644605	0.0908319	0.124796	0.0821324	0.141402	0	0.157035	0.107709	0.0909008	0.123396	0.0581568	0.0876121	0.0621066	0.048049	0.0775551	0	0.0937849	0.177726	0.0560793	0	0.213436	0.114214	0.0453348	0.0205524	0.0732247	0.121341	0.019684	0	0.0501465	0.0766485	0	0.0714114	0.0554839	0.0434942	0.147138	0.10561	0.0217088
MOB1A	0.0506222	0.0392833	0.0437286	0.0609209	0.0590072	0.0598547	0.0636123	0.093288	0.0507205	0.0339559	0.0454993	0.0818023	0.065857	0	0.0140958	0.0907708	0	0.0307211	0.0876042	0.0368358	0.0245186	0.0366832	0.0501522	0.0106294	0.0522888	0.0787223	0	0.114203	0.126467	0.0868446	0.0985933	0.101205	0.0836562	0.0732792	0.0778468	0.0331798	0.0601688	0.0350038	0	0.0303352	0.0646165	0.018492	0.0952387	0.198837	0.0700233	0.0566495	0.045239	0.0772213
MTHFD2	0.0367778	0.0140727	0.0296656	0.0171996	0.045956	0.0289514	0.150196	0.0110355	0.0575685	0.0256836	0.0351997	0.00120882	0.0119146	0.113203	0	0.0885902	0	0.0579666	0.0417053	0.0205285	0.0810437	0.037339	0.0155427	0.0513354	0.0282095	0.00416116	0	0.0806714	0.00691647	0.0562904	0	0.0861053	0.0193136	0.0425826	0	0.0442207	0.00593024	0.0465749	0	0	0.023737	0.0123969	0.0394275	0.0252446	0.026621	0.0185194	0.0158424	0.0307666
AC006030.1	0.149357	0.084757	0.0727596	0.118678	0.0776367	0.103617	0.0717235	0.201003	0.095508	0.0486179	0.0701037	0.0327103	0.0767575	0.312361	0.0491597	0.0703788	0	0.297002	0.0851174	0.130486	0.128289	0.0765499	0.0523859	0.0868636	0.060973	0.0498938	0	0.254217	0.15651	0.221897	0.497316	0.13216	0.139914	0.0456882	0.0635754	0.0925218	0.13413	0.140861	0	0.209146	0.0689182	0.190231	0.180381	0.222569	0.116105	0.0730533	0.0546746	0.177414
DCTN1	0.0361894	0.00657979	0.012564	0.0151091	0.0217044	0.0277438	0.0477081	0.0207246	0.0572028	0.0144867	0.0220589	0.0110826	0.0593465	0.118227	0.0318855	0.0472586	0	0	0.0205915	0.0196474	0.0239866	0.0327137	0.0286207	0.0284826	0.00412989	0.0236488	0	0.0219528	0.0592515	0.0794531	0	0.0295239	0.0219489	0.0330777	0.013375	0.0128741	0.0299587	0.0893108	0	0	0.0149261	0.03623	0.0258943	0.0516235	0.0647037	0.0359288	0.0333358	0.0222012
AC005041.1	0	0.00173272	0.000985917	0.0554429	0.0206178	0.00868138	0	0	0.0175237	0.0126693	0	0.00220483	0	0.0549161	0	0.00703841	0	0	0.0113572	0.00595047	0.0180954	0.00314682	0	0	0.00428246	0.00581469	0	0.0188308	0.0769667	0.00970544	0	0.0112037	0.00441696	0.0413206	0	0.014651	0.0245266	0	0	0.0490271	0.00236473	0.026686	0	0	0.024783	0	0.0139582	0.0228831
WDR54	0.0539919	0.0658716	0.0351773	0.0144088	0.0399016	0.0175278	0.0304617	0.0252915	0.0189506	0.00926793	0.0113613	0.00208664	0.0473487	0.0282119	0	0.0735885	0	0.0745327	0.0460382	0.0465829	0.0314002	0.0141271	0.0112154	0.0586142	0.00407945	0.0446528	0	0	0.11856	0.0298377	0.0985933	0.00873927	0.0482146	0.00685412	0	0.0242021	0.0246619	0.0240448	0	0	0	0	0.0654556	0.0229978	0.0180178	0.0354202	0.0208313	0.0182337
RTKN	0.010965	0	0	0.035329	0.0252873	0	0	0	0.00829731	0	0.0143341	0.0055963	0	0.0813022	0	0	0	0.0282571	0	0	0	0.0066768	0.00518667	0.013502	0	0	0	0	0.0132707	0	0	0	0.0248693	0	0	0	0	0	0	0	0.015626	0	0	0	0	0	0.00867946	0
INO80B	0	0	0	0.0159274	0	0	0	0	0	0	0	0	0	0	0	0	0	0	0.00484846	0	0	0.00759303	0	0	0	0	0	0	0	0	0	0	0	0	0	0	0	0	0	0	0	0	0	0	0	0	0	0.0182337
INO80B-WBP1	0	0	0	0	0	0	0	0	0	0.000857019	0.00184866	0	0	0.0404129	0	0	0	0	0	0	0	0	0	0	0	0	0	0	0	0	0	0	0	0	0	0	0	0	0	0	0	0	0	0	0	0	0	0
WBP1	0	0	0	0	0	0	0	0	0	0	0	0	0	0	0	0	0	0	0	0	0	0	0	0	0	0	0	0	0	0	0	0	0	0	0	0	0	0	0	0	0	0	0	0	0	0	0	0
MOGS	0.0315293	0.0242125	0.0606945	0.0291003	0.060119	0.0251108	0.0496297	0.0632207	0.0982696	0.0276021	0.0444426	0.00271344	0.0663807	0.273865	0.0386553	0.217875	0	0.0886336	0.0987367	0.0574234	0.0661576	0.0278406	0.0378627	0.0515327	0.0154842	0.00581469	0	0.0872914	0.0180658	0	0	0.0286285	0.0412831	0.0611456	0.013375	0.0971312	0.061286	0.127354	0	0.0218982	0.0622419	0.0806151	0.101075	0.101777	0.0571098	0.00553884	0.0392146	0.0305049
MRPL53	0	0.0191533	0	0	0	0	0.00847812	0	0.00170113	0	0	0	0	0	0	0	0	0	0.00380563	0	0	0	0	0	0	0	0	0	0	0	0	0	0	0	0	0	0	0	0	0	0.00214359	0	0	0	0	0	0	0
CCDC142	0.0379653	0	0.0465588	0.030647	0.0257396	0.0299148	0.0244359	0.0329575	0.0432687	0.0390816	0.024437	0.0328877	0.0151915	0.079131	0.0318855	0.0369318	0	0.090813	0.0471342	0.0251954	0.0488172	0.0321064	0.0362257	0.0322447	0.025134	0	0	0	0.0128965	0.0705667	0.116339	0.0522527	0.0298706	0.0483542	0	0.0304444	0.0763715	0.0258913	0	0.0364687	0.00531717	0	0.0179142	0.00974617	0.00832825	0.0229824	0.0219014	0.0389728
TTC31	0.0498144	0.0520635	0.031091	0.0616958	0.0681066	0.029802	0.0408245	0.0547468	0.0187164	0.00629246	0.0223783	0.0690461	0.0269006	0.110098	0.125853	0.00475769	0	0	0.0107482	0.0167841	0.0240658	0.00874772	0.0132093	0.0173667	0.00688085	0.0105098	0	0	0.00738788	0	0	0.0229663	0.042234	0.0209953	0	0.0455787	0.0350435	0.0424745	0	0.0856081	0.0230977	0	0.0500811	0.0147551	0.0144142	0.0185194	0.0222645	0.02501
PCGF1	0.0339752	0.0077077	0.00993847	0	0	0.0140331	0.0557941	0.0540295	0.00254051	0.00581725	0.0173972	0.0129552	0	0.0411556	0	0.01855	0	0	0.00480202	0.00219161	0.00872497	0	0.0145014	0.0248469	0.00184794	0	0	0	0	0	0	0.0172317	0.013956	0.00286567	0	0	0.0160377	0	0	0	0	0	0.0179142	0	0.00832383	0	0.00793117	0.02501
TLX2	0	0	0	0	0	0	0	0	0	0	0	0	0.00294072	0	0	0	0	0	0	0	0	0	0	0	0	0	0	0	0	0	0	0	0.00673479	0	0	0	0	0	0	0	0	0	0	0	0	0	0	0
DQX1	0	0	0	0	0	0.00515943	0	0.00560252	0.00635493	0	0	0	0	0	0	0	0	0	0.0133442	0	0	0.0114487	0.0061243	0	0.00870314	0	0	0	0	0	0	0	0	0	0	0.00927792	0	0	0	0	0	0	0	0	0	0	0	0
AUP1	0.133139	0.0201312	0.038577	0.106821	0.0714898	0.0378751	0.0435317	0.142026	0.0462414	0.0514027	0.024419	0.0311271	0.0150658	0.0800602	0	0.0789726	0	0.032361	0.0540447	0.0365236	0.0611593	0.018999	0.0424551	0.0296984	0.0321413	0.0715499	0	0.190885	0.0740271	0.0332707	0.0985933	0.0850318	0.113082	0.035861	0.013375	0.0517074	0.0628243	0.0247523	0	0.0244414	0.0458053	0	0.0965921	0.070474	0.121344	0.028529	0.025005	0.0928981
HTRA2	0.0169789	0.00603795	0.0256937	0.0390479	0.0549901	0.0376262	0.0176439	0.0425091	0.0548946	0.0275014	0.0190058	0.0224029	0.0417188	0.0491865	0	0.0955046	0	0.0550746	0.042906	0.0115726	0.0288456	0.0102505	0.00857277	0.0276285	0.00849465	0.0723726	0	0	0.0628407	0.0458737	0	0.0247844	0.0279516	0.0580621	0	0.0213454	0.0414099	0.00756636	0	0	0.0166976	0.114318	0.0258943	0.0121148	0.029616	0	0.00406604	0
LOXL3	0	0	0	0.0350535	0.00327409	0	0	0	0	0.0027645	0	0	0	0	0	0	0	0	0	0	0.00724616	0	0	0	0	0	0	0	0	0	0	0	0	0.00500105	0	0	0.016064	0.00612756	0	0.0347254	0.00430547	0	0	0	0	0	0	0
DOK1	0	0	0	0	0	0	0	0	0.00406526	0	0	0	0	0	0	0	0	0	0	0	0	0	0	0	0.00587427	0	0	0	0	0	0	0	0	0	0	0	0	0	0	0	0	0	0	0	0	0	0	0
M1AP	0.00231094	0	0.00702056	0.0152235	0.00503598	0	0	0	0.00929435	0.00795463	0	0	0	0	0	0.0133993	0	0.0163484	0	0.00384273	0	0.0142105	0	0	0	0	0	0	0	0	0	0	0	0	0	0.00434927	0	0	0	0	0.00725	0	0.0169079	0	0	0	0	0.0228831
SEMA4F	0.0522014	0.0477281	0.0627266	0.114534	0.0927871	0.0413402	0.0292885	0.0982534	0.0435804	0.0509796	0.0482769	0.0253655	0.0762052	0.0875456	0.011479	0.0151327	0	0.0461418	0.0594944	0.0836432	0.0398645	0.0402691	0.0506467	0.0527718	0.0518096	0.0301134	0	0.0777367	0.133651	0.125185	0.429526	0.0340014	0.067639	0.0710022	0.112143	0.0503885	0.0453664	0.00391538	0	0.0153021	0.0549121	0	0.0764725	0.0411979	0.0365788	0.0384795	0.0373728	0
HK2	0.00886246	0	0	0	0	0	0	0	0	0	0	0.00778312	0	0	0	0	0	0	0	0	0.00386307	0	0	0.0119495	0	0	0	0.0133412	0.0128965	0.0135471	0	0	0	0	0	0	0.00667722	0.00756636	0	0	0	0	0	0	0.003038	0	0.00158773	0
POLE4	0.0252831	0.0131473	0.0121583	0.0444174	0.0413936	0.00401532	0.0379696	0.0174284	0.0321596	0.00996813	0.0101312	0.0164893	0.0299498	0.0502213	0.0774588	0.010094	0	0.0375559	0.0221055	0.0222515	0.0198402	0.016523	0	0.0114965	0	0.0127806	0	0	0	0.0449561	0.193373	0.0229663	0.00506972	0.0163797	0.0778468	0.00299085	0.0451285	0.0450629	0	0	0.0130763	0.0237231	0.0181635	0	0.0110248	0.0185194	0	0.00804977
TACR1	0.101842	0.0719095	0.121173	0.0222578	0.0673171	0.156776	0.0608364	0.116873	0.0577484	0.0683032	0.0819134	0.0824713	0.0309481	0.242983	0.12571	0.0403873	0	0.0340656	0.0508212	0.0892461	0.142814	0.0903874	0.0255339	0.0860363	0.0714828	0.17389	0	0.123661	0.102014	0.102169	0.371068	0.0275652	0.176679	0.133475	0.345621	0.00397581	0.117171	0.17593	0	0.0836109	0.0699899	0.156321	0.0939864	0.0379592	0.0886768	0.0334783	0.0516711	0.0548374
EVA1A	0	0	0.0025849	0.0216017	0	0	0	0	0.00395103	0.000857019	0.00543534	0	0.00417236	0	0	0	0	0	0.00380563	0.0152477	0	0	0	0.0140875	0	0	0	0	0	0.0107209	0	0.0358498	0	0.0523364	0.0544157	0.0049436	0	0.00612756	0	0	0.00414484	0	0	0	0.00564601	0	0.00849469	0
MRPL19	0.268105	0.196148	0.166509	0.352152	0.229654	0.257235	0.21194	0.204981	0.16176	0.125837	0.13772	0.122154	0.220183	0.31808	0.123226	0.163176	0	0.176477	0.270114	0.157412	0.154469	0.155831	0.116001	0.205374	0.125569	0.174672	0	0.219961	0.275662	0.159583	0.352887	0.207592	0.183151	0.203762	0.228836	0.145665	0.183625	0.167565	0	0.145895	0.227399	0.270929	0.245378	0.24317	0.198127	0.137671	0.097414	0.114192
GCFC2	0.206092	0.262219	0.186462	0.396773	0.254352	0.22264	0.189788	0.365842	0.154885	0.149382	0.132407	0.123348	0.19066	0.2127	0.229153	0.239596	0	0.232466	0.202614	0.178547	0.212201	0.14355	0.172337	0.173688	0.167945	0.258715	0	0.138044	0.276619	0.342023	0.159038	0.273521	0.177917	0.19353	0.182886	0.19495	0.227366	0.137382	0	0.15684	0.173466	0.156869	0.261101	0.261221	0.257866	0.144154	0.103495	0.172768
LRRTM4	0.241123	0.245301	0.132895	0.305013	0.150675	0.171702	0.220539	0.217069	0.144168	0.169352	0.203102	0.206417	0.134452	0.088945	0.295845	0.128755	0	0.200194	0.236236	0.268883	0.265305	0.158078	0.364872	0.0719395	0.0944465	0.241451	0	0.19446	0.342193	0.190308	0.214942	0.279756	0.131032	0.1402	0.953615	0.393962	0.373348	0.205415	0	0.099692	0.1649	0.168876	0.38335	0.256999	0.325846	0.240038	0.0965366	0.257578
CTNNA2	0.240122	0.336548	0.229843	0.314604	0.236468	0.218003	0.24234	0.356794	0.29515	0.205811	0.189354	0.312831	0.249426	0.336928	0.143817	0.210577	0	0.364767	0.277581	0.33438	0.20426	0.186835	0.175179	0.11768	0.235293	0.313041	0	0.590869	0.50009	0.236513	0.808694	0.379138	0.218602	0.222656	0.423382	0.437901	0.284222	0.221168	0	0.126915	0.201125	0.535379	0.288422	0.469549	0.185292	0.172292	0.0853863	0.217727
LRRTM1	0.117522	0.196775	0.126267	0.178927	0.160663	0.102083	0.217069	0.15876	0.114067	0.0994381	0.135228	0.192156	0.191837	0.169366	0.127476	0.120675	0	0.197327	0.222624	0.160267	0.209841	0.0510864	0.117469	0.0984442	0.113984	0.0876928	0	0.0536464	0.192389	0.0285512	0.194525	0.199005	0.169176	0.208365	0.272976	0.0876863	0.0782443	0.0537967	0	0.199407	0.157122	0.049973	0.0962557	0.167778	0.0979369	0.172845	0.0423576	0.152768
SUCLG1	0.22803	0.180896	0.172192	0.346152	0.244741	0.24211	0.161952	0.234752	0.179484	0.0931033	0.172788	0.143592	0.103121	0.163532	0.208717	0.160009	0	0.225656	0.220398	0.167546	0.164974	0.109529	0.146741	0.115053	0.157587	0.125675	0	0.240065	0.348688	0.303155	0.0296878	0.164924	0.143046	0.162388	0.324699	0.155102	0.196853	0.169762	0	0.284177	0.151309	0.181662	0.216059	0.210823	0.189275	0.0862989	0.10016	0.163205
DNAH6	0.104032	0.147742	0.0331988	0.161519	0.118808	0.0714911	0.103628	0.0556383	0.0729338	0.0566952	0.0513444	0.119928	0.108221	0.12384	0	0.0773184	0	0.0640999	0.121636	0.0672631	0.0426681	0.0530784	0.024988	0.106715	0.0461517	0.0590609	0	0.252972	0.174797	0.327416	0	0.0521852	0.117483	0.0329368	0.110534	0.148376	0.0571503	0.196581	0	0.0818891	0.0950378	0.114938	0.137269	0.116969	0.0367043	0.0328225	0.0430436	0.139765
TRABD2A	0	0	0.00614918	0.0150192	0.0010041	0.00780111	0	0	0.00511801	0	0	0.0120683	0	0	0	0	0	0.0125849	0	0.0209203	0.00830994	0.00201754	0	0	0	0	0	0	0.00612614	0.0167257	0.193373	0.00590886	0.00182878	0	0.0205524	0	0.0218922	0.0515985	0	0.0053193	0.0146647	0	0.0347017	0	0.044987	0	0.00932244	0.0316999
TMSB10	0.260214	0.239401	0.0907604	0.294269	0.231757	0.198669	0.0933159	0.28455	0.142625	0.0345825	0.0748672	0.0559074	0.206554	0.16054	0.0318855	0.12083	0	0.113765	0.146307	0.159375	0.0888163	0.0913288	0.155778	0.0321924	0.161802	0.153988	0	0.207255	0.16898	0.297472	0.370744	0.284468	0.267321	0.113231	0.283545	0.0556267	0.11414	0.126591	0	0.112367	0.0910388	0.240296	0.229068	0.189252	0.158593	0.0924574	0.0429213	0.168038
KCMF1	0.191115	0.200484	0.179149	0.257525	0.255619	0.154522	0.190835	0.167127	0.1892	0.12415	0.168445	0.192087	0.189594	0.348711	0.192806	0.170537	0	0.228803	0.185807	0.241462	0.191015	0.13578	0.134759	0.170882	0.105656	0.214892	0	0.199733	0.276115	0.285744	0	0.248811	0.249344	0.189845	0.218512	0.141939	0.210481	0.254932	0	0.139485	0.207007	0.127716	0.433095	0.185338	0.221326	0.0900361	0.13466	0.115984
TCF7L1	0.0297995	0.0077077	0.005615	0.00737446	0.0158498	0	0.0101695	0	0.00428229	0.00232396	0	0	0.0225061	0	0.0635083	0	0	0	0.0187618	0.0145285	0.00815105	0.00144934	0	0.0115665	0.00599422	0	0	0	0.0566167	0	0	0.0148314	0.00689489	0.0121304	0	0.010839	0.0116378	0	0	0.019321	0.019437	0	0.0179142	0	0	0	0.0122473	0.02501
TGOLN2	0.128855	0.072173	0.0891576	0.243141	0.18961	0.145286	0.277744	0.330841	0.15159	0.0680903	0.129533	0.0623631	0.161779	0.132125	0.163986	0.118948	0	0.118819	0.218509	0.15829	0.134372	0.0951624	0.122272	0.123525	0.102626	0.102946	0	0.274771	0.232444	0.139005	0.228396	0.15251	0.1312	0.13597	0.138504	0.142345	0.16689	0.199111	0	0.100543	0.232168	0.164104	0.155837	0.166806	0.174888	0.212978	0.0643979	0.175303
RETSAT	0.00686953	0.0118827	0.0231158	0.0174725	0.0436783	0.00746943	0.00843595	0.00580448	0.0191924	0	0.00192522	0	0.00227891	0.0725751	0.178593	0.0572308	0	0.0516651	0.0242537	0.00867713	0.0179174	0.0157855	0.0248025	0	0.0268834	0.0298522	0	0	0.0454428	0	0	0.00777609	0.00267289	0.00899261	0.0205524	0.0380464	0.00667722	0.0401047	0	0.019321	0.00430547	0	0.0416341	0.012195	0.0378509	0.0460753	0.0314049	0.016986
ELMOD3	0.160952	0.0976518	0.0605669	0.106492	0.109704	0.0845672	0.138423	0.0737463	0.0818705	0.0683086	0.0880354	0.0547457	0.174592	0.133248	0.0558883	0.0870158	0	0.157649	0.1163	0.112957	0.0693319	0.0359628	0.023315	0.0858524	0.0194981	0.0838213	0	0.0457455	0.187498	0.131646	0.282365	0.180932	0.125206	0.0674675	0.0961446	0.0982518	0.210233	0.15983	0	0.0565396	0.0696811	0.120087	0.167627	0.112238	0.171697	0.0559339	0.101374	0.067249
CAPG	0	0	0.000994763	0	0	0	0	0	0.00368106	0	0	0	0	0	0	0	0	0.0102511	0.0166835	0	0	0.00230637	0	0	0	0	0	0	0.0239963	0	0	0	0	0	0	0	0	0	0	0	0	0	0	0	0	0	0	0
SH2D6	0	0.00846825	0	0	0	0	0	0.00580448	0.00244672	0	0.00485621	0	0.0078964	0	0.0630023	0	0	0	0	0	0.00952399	0	0	0	0	0	0	0	0	0	0	0	0.0165792	0.00539844	0	0	0	0	0	0.019321	0	0.0491187	0	0	0.00689324	0	0	0.0151166
MAT2A	0.290855	0.159017	0.179147	0.354743	0.380262	0.28808	0.27928	0.182261	0.176873	0.127488	0.218811	0.118345	0.2725	0.172476	0.172631	0.236419	0	0.228478	0.228578	0.174723	0.192489	0.142827	0.117186	0.116776	0.149856	0.18257	0	0.429387	0.344209	0.320936	0.344953	0.231832	0.263067	0.178006	0.25874	0.180664	0.225669	0.19379	0	0.221044	0.142637	0.300018	0.318911	0.369881	0.215761	0.247325	0.0871583	0.085248
GGCX	0.0302928	0.0752697	0.0435678	0.244121	0.126763	0.0433973	0.0343649	0.0533867	0.08512	0.0173138	0.01765	0.0297934	0.0833166	0.181202	0.0672229	0.0593346	0	0.0354586	0.0955098	0.0475453	0.104212	0.0802299	0.0178662	0.116132	0.0322579	0.0398043	0	0.149755	0.183179	0.0432477	0.123307	0.142974	0.0177839	0.101474	0.0119571	0.0428506	0.0387885	0	0	0.0245217	0.0533444	0.0351568	0.044241	0.0509495	0.0424416	0.0232496	0.0506462	0.0579142
VAMP8	0	0.0116671	0.0170025	0.0459573	0.0114045	0.00120754	0	0.00545841	0.00967652	0	0.0160293	0.0038195	0.0143097	0	0	0	0	0	0.012654	0	0.0093659	0.0109184	0	0.018647	0.00713142	0.0106444	0	0.0297174	0	0.0439265	0	0.0331566	0.00933014	0.00691969	0	0.00206777	0.0296317	0.0113536	0	0.0347254	0.00873156	0	0	0.0256312	0.00951957	0	0.00435803	0.0307666
VAMP5	0	0	0	0	0	0	0	0.0158761	0	0	0	0	0	0	0	0	0	0.0102511	0	0	0	0	0	0	0	0	0	0	0	0	0	0	0	0	0	0	0	0	0	0	0	0	0	0	0	0	0	0
RNF181	0.0249656	0	0.00429083	0.027778	0	0	0	0.00499746	0.00677418	0	0	0	0	0	0	0.0295884	0	0	0.0278958	0.00790811	0	0	0.00943794	0.0189823	0.00320019	0	0	0	0.00891447	0.00914914	0	0	0	0.00311248	0	0	0	0.0080987	0	0	0.00214359	0	0	0	0.0123051	0	0.00316886	0
TMEM150A	0.0191783	0.0151321	0.0342116	0.0224616	0.0227217	0.0426187	0.03026	0.0368626	0.0345983	0.00759891	0.0100922	0.0143674	0.0293112	0.180101	0	0.0208395	0	0	0.0255335	0.0235944	0.0376214	0.00898179	0	0.00666616	0.00277122	0.00710226	0	0.0215699	0.00512324	0.0317673	0	0.0504815	0.0175853	0.0230357	0	0.0162252	0.0104023	0.0206129	0	0.0478728	0.0241592	0.0405974	0.0264166	0	0.0296315	0.0398413	0.00493788	0.0467006
USP39	0.132731	0.0698417	0.139288	0.229739	0.103515	0.098007	0.141605	0.189845	0.111305	0.0320959	0.0681793	0.12061	0.0823647	0.140181	0.141133	0.165335	0	0.197508	0.189026	0.156304	0.141394	0.0645474	0.0660271	0.0678879	0.104229	0.0810803	0	0.136454	0.188924	0.1822	0.191132	0.122497	0.0847073	0.115335	0.277905	0.0561322	0.117275	0.0409286	0	0.0919096	0.112521	0.135762	0.205901	0.129548	0.072967	0.124863	0.0558529	0.116056
C2orf68	0.0488693	0.0181379	0.0142799	0.0636872	0.0315162	0.02229	0.0189034	0.0437105	0.0454489	0.0373677	0.0433875	0.021278	0.0855994	0.106937	0.033465	0.0642156	0	0.0385456	0.0490092	0.0393711	0.0312919	0.0241324	0.0664631	0.0473623	0.0188853	0.00838008	0	0.0126844	0.0375054	0	0	0.102004	0.0503188	0.0702471	0	0.0539552	0.0340012	0.0531362	0	0.0752658	0.0612327	0	0.169913	0	0.0133095	0.0294409	0.029	0.0214546
SFTPB	0	0	0.00198986	0	0	0	0	0	0	0	0	0	0	0	0	0	0	0.00784667	0	0	0.00290318	0	0	0	0	0	0	0	0.0243757	0	0	0	0	0	0	0	0	0	0	0	0	0	0	0	0	0	0	0
GNLY	0	0	0.00750872	0.0284348	0.0125109	0	0	0.0267775	0	0	0	0	0.002222	0	0	0	0	0.00832191	0.00110368	0	0.00764256	0	0	0	0	0.0327259	0	0.0194621	0.0070422	0.0146322	0	0	0	0	0	0.00287574	0	0	0	0.0175974	0	0	0	0.0179751	0	0	0	0.0228831
ATOH8	0	0	0	0.00764882	0	0	0	0	0	0	0	0.00605049	0	0	0	0	0	0	0	0	0.0114136	0.00245774	0	0	0	0.0170536	0	0	0	0	0	0	0	0	0	0	0	0	0	0	0	0	0	0	0	0	0.00364389	0
ST3GAL5	0.367607	0.209724	0.224223	0.394738	0.371772	0.299108	0.288002	0.347643	0.1936	0.144577	0.204996	0.259471	0.30083	0.304767	0.233997	0.23756	0	0.377646	0.300182	0.310559	0.190104	0.12486	0.250117	0.16002	0.152625	0.18568	0	0.278393	0.366734	0.388127	0.231257	0.241631	0.2335	0.209284	0.0858794	0.265413	0.261603	0.282118	0	0.266008	0.308584	0.407032	0.428874	0.381474	0.229545	0.16328	0.128468	0.223718
POLR1A	0.0930012	0.0876981	0.0919128	0.11607	0.115509	0.13385	0.0704446	0.0950359	0.0945451	0.0667812	0.115633	0.102604	0.106989	0.211368	0.117236	0.140943	0	0.166598	0.0432229	0.156811	0.141035	0.0690573	0.170581	0.12077	0.0617268	0.0567426	0	0.12283	0.0995697	0.130122	0.102447	0.112215	0.183565	0.186644	0.15131	0.135848	0.0803931	0.129146	0	0.0502445	0.132955	0.0811887	0.107771	0.0845914	0.0992571	0.0371533	0.0836692	0.137504
PTCD3	0.196699	0.239053	0.194644	0.201057	0.200636	0.242084	0.225867	0.336631	0.149999	0.137352	0.132671	0.133654	0.278927	0.23687	0.291348	0.234111	0	0.253936	0.190035	0.203599	0.169091	0.105694	0.194692	0.119994	0.147929	0.161155	0	0.174224	0.333648	0.14156	0.185051	0.224768	0.221842	0.298001	0.391768	0.258768	0.195263	0.189936	0	0.116744	0.215763	0.145892	0.351897	0.246248	0.152047	0.104895	0.114167	0.142128
IMMT	0.145432	0.229888	0.102561	0.168735	0.223637	0.142943	0.106951	0.297164	0.156225	0.134955	0.154178	0.149085	0.196021	0.227225	0.212437	0.254368	0	0.256799	0.178132	0.15328	0.251647	0.107968	0.178255	0.0998782	0.1489	0.2506	0	0.167424	0.221035	0.240087	0.279648	0.256221	0.182858	0.233317	0.347509	0.155141	0.161489	0.337839	0	0.145378	0.167544	0.199016	0.152667	0.116297	0.129451	0.17723	0.095272	0.263444
MRPL35	0.0708194	0.101133	0.0475432	0.0661328	0.0391584	0.0912499	0.0653331	0.0583592	0.0602374	0.0404753	0.0633509	0.0201364	0.0319117	0.0345586	0	0.0699453	0	0.0600685	0.121895	0.109587	0.0483205	0.0543003	0.00518667	0.0377481	0.0583398	0.0885187	0	0.0759394	0.0866104	0.0493901	0.153251	0.107464	0.03876	0.0590554	0	0.0292889	0.0645171	0.0853134	0	0.0220168	0.0391898	0.017318	0.0615795	0.0684939	0.0849093	0.0724999	0.0230246	0.0432591
REEP1	0.275999	0.267395	0.221063	0.390547	0.257448	0.258327	0.311551	0.330895	0.191553	0.158118	0.199788	0.230633	0.212506	0.228968	0.198579	0.285815	0	0.291605	0.182174	0.348916	0.234239	0.139815	0.344917	0.193457	0.163178	0.199	0	0.344427	0.213398	0.279213	0	0.213702	0.286366	0.176382	0.155029	0.252965	0.235821	0.305634	0	0.232147	0.363483	0.271473	0.351826	0.367856	0.282053	0.156935	0.185326	0.118727
KDM3A	0.0500645	0.107484	0.0447501	0.15316	0.179786	0.114916	0.130916	0.182142	0.0894177	0.0568147	0.0830153	0.0953418	0.0862906	0.0250701	0	0.0962634	0	0.104492	0.0897297	0.13957	0.0408225	0.0806211	0.0854303	0.0105203	0.0845025	0.0616907	0	0.11312	0.00691647	0.144455	0.122331	0.0150799	0.0734656	0.0779233	0.231512	0.0872056	0.0890229	0.0875638	0	0.120407	0.0944078	0.0663096	0.0902895	0.157377	0.152796	0.101179	0.0410348	0.224069
CHMP3	0.0547396	0.0339981	0.0361765	0.107551	0.0752828	0.054203	0.0459006	0.0342804	0.0714983	0.0236059	0.0627083	0.0237548	0.0225973	0.13132	0.067731	0.0377458	0	0.0962842	0.0564202	0.0424215	0.090156	0.0367304	0.0336393	0.0376006	0.0257921	0.0474319	0	0.0198381	0.161884	0.0852742	0.122331	0.113065	0.050406	0.0194235	0.103262	0.0439096	0.069872	0.035789	0	0.044687	0.0214575	0.0931735	0	0.106162	0.0595535	0.106519	0.00873075	0.0646393
RNF103-CHMP3	0.0225626	0.0573836	0.0743141	0.0955528	0.145379	0.0857931	0.0562308	0.139732	0.0792293	0.067302	0.116799	0.101706	0.165064	0.248617	0.076065	0.149655	0	0.120495	0.0945893	0.046396	0.0750034	0.10473	0.0427753	0.0932056	0.130953	0.0976401	0	0.0299859	0.184468	0.135946	0	0.12521	0.0902078	0.092733	0.149606	0.0390731	0.156933	0.142485	0	0.212562	0.150841	0.261263	0.162991	0.0652648	0.0644192	0.210848	0.126748	0.266647
RMND5A	0.237046	0.176176	0.118626	0.241521	0.199628	0.206759	0.255624	0.184516	0.111658	0.106268	0.130497	0.154532	0.132822	0.199093	0.150034	0.122466	0	0.151279	0.211488	0.141866	0.155883	0.0866091	0.0616609	0.109006	0.118235	0.1546	0	0.246086	0.285396	0.219819	0.216253	0.130431	0.16613	0.22484	0.0843153	0.166943	0.201366	0.197877	0	0.130102	0.141162	0.107404	0.191997	0.129809	0.230708	0.182999	0.0892726	0.0945527
CD8A	0	0	0.00200353	0.0102921	0.0214976	0.0110809	0	0.0119315	0.00737583	0	0	0	0.00608494	0	0	0	0	0.0380153	0.00785187	0.0175501	0.0294992	0.00491891	0.0249165	0.0353061	0.0122502	0	0	0	0.0070764	0	0	0.0150799	0.0105657	0.0138005	0	0.0219391	0	0	0	0.0235731	0.0117816	0.103861	0	0.0252446	0	0	0.0305765	0
CD8B	0	0	0	0.0162094	0.00327409	0	0	0	0.00462157	0	0	0	0.00294072	0	0	0	0	0	0	0	0	0	0	0.0276285	0	0	0	0	0.0267346	0	0	0	0	0	0	0	0	0.0080987	0	0	0	0	0	0	0	0	0	0
RGPD1	0	0	0.0161822	0.0576526	0.0287052	0.00486322	0.0175585	0	0.0303897	0.00121025	0	0.0038195	0.0080448	0.0282119	0.0140958	0.0622481	0	0	0.0124107	0.00914901	0.0177368	0.00995666	0	0.0270656	0.00610903	0	0	0	0.0205388	0.0364983	0	0.123254	0.00753717	0.0851125	0	0	0.0111475	0.0197436	0	0	0.00826676	0.0231664	0	0.00802726	0.0391846	0.0151851	0.00987847	0.0368063
PLGLB1	0.23772	0.196367	0.188099	0.197167	0.217479	0.201848	0.179548	0.158254	0.147567	0.0887417	0.154751	0.135602	0.174595	0.152662	0.235508	0.239773	0	0.254536	0.198592	0.173415	0.160757	0.135576	0.15358	0.0477086	0.0976786	0.213643	0	0.448991	0.1434	0.293711	0.247554	0.208148	0.200429	0.15292	0.17718	0.173536	0.225794	0.178307	0	0.144261	0.202533	0.237276	0.378462	0.203543	0.152864	0.11335	0.12469	0.10485
PLGLB2	0	0	0	0	0.00895836	0	0	0	0.00402128	0	0	0	0	0	0	0	0	0	0	0	0	0	0	0	0.00609728	0	0	0	0	0	0	0.0154938	0.00369355	0	0	0	0	0	0	0	0	0.0175289	0	0	0.00950841	0.0202401	0	0
RGPD2	0.00229203	0	0.0392952	0	0.0106624	0.00447656	0.00774692	0	0.0102628	0.0285582	0.0160771	0	0	0	0.092017	0	0	0.0140661	0.0367607	0	0.0578549	0.00536359	0	0	0.0209293	0.00437737	0	0.0254627	0	0.0135622	0	0	0.00491226	0	0	0	0	0	0	0	0.0160274	0	0	0.00999052	0.0125209	0.0151851	0	0
KRCC1	0.123879	0.0487771	0.0753633	0.133345	0.0665808	0.0477485	0.0568232	0.052506	0.0458945	0.0343356	0.0433838	0.0412323	0.0787008	0	0.0860449	0.0273838	0	0.0152963	0.0635486	0.0778049	0.0645394	0.0827917	0.0888314	0.0382681	0.0621582	0.111342	0	0.0690006	0.0620442	0.106903	0	0.0732318	0.0959552	0.139657	0.150949	0.0641281	0.0871555	0.158884	0	0.169324	0.0560848	0.0991615	0.0647442	0.0768884	0.0529193	0.034762	0.0116715	0.16877
SMYD1	0	0	0.0025849	0	0	0	0	0	0.00401127	0.00265242	0	0	0	0	0.011479	0	0	0	0.00095024	0	0	0	0	0	0	0	0	0	0	0	0	0	0	0	0	0	0.00851636	0	0	0	0	0	0	0	0	0	0	0
FABP1	0	0	0	0	0	0	0	0	0	0	0	0	0	0	0	0	0	0	0	0	0	0	0	0	0	0	0	0	0	0	0	0	0	0	0	0	0	0	0	0	0	0	0	0	0	0	0	0
THNSL2	0.0608018	0	0.00487306	0.0415745	0	0.0207057	0	0	0.0430685	0.0194378	0.0201443	0	0.0918444	0	0	0	0	0	0.00780257	0	0.0123822	0	0.031163	0.00356253	0.00969599	0	0	0.0313243	0.0378885	0	0	0.0156763	0.0244315	0.0138005	0	0.00386272	0.00581995	0.00391538	0	0.0414506	0	0.0249682	0	0	0	0.0191385	0.00364389	0
FOXI3	0	0	0	0	0	0	0	0	0	0	0	0	0	0	0	0	0	0	0	0	0	0	0	0	0	0	0	0	0	0	0	0	0	0	0	0	0	0	0	0	0	0	0	0	0	0	0	0
TEX37	0	0	0	0	0	0	0	0	0	0	0	0	0	0	0	0	0	0	0	0	0	0	0	0	0	0	0	0	0	0	0	0	0	0	0	0	0	0	0	0	0	0	0	0	0	0	0	0
EIF2AK3	0.513598	0.343235	0.23837	0.3156	0.176654	0.268524	0.0976403	0.267213	0.137865	0.0963143	0.18504	0.202515	0.15343	0.118707	0.163972	0.196354	0	0.512838	0.298604	0.191774	0.240109	0.189212	0.137594	0.102862	0.143414	0.161897	0	0.618463	0.34637	0.382472	0.226069	0.376511	0.254574	0.218126	0.468997	0.166524	0.304676	0.48882	0	0.223396	0.166075	0.106536	0.523906	0.224867	0.12997	0.307226	0.0985741	0.164785
RPIA	0.0727769	0.152584	0.0644082	0.10791	0.0612746	0.111095	0.108751	0.0711993	0.0702922	0.0206867	0.0371295	0.0914259	0.0541046	0.0345586	0.0611683	0.0803417	0	0.112729	0.075786	0.0582413	0.12413	0.0294111	0.0578277	0.0528299	0.0214673	0.109477	0	0.0362089	0.0560696	0.0792908	0.116339	0.0713616	0.0523999	0.03168	0.0236459	0.0486897	0.150644	0.0824877	0	0.0953724	0.0613592	0.0234387	0.0434305	0.1262	0.0576792	0.0732074	0.0532241	0.0529374
AL845331.2	0.0108187	0	0.00690549	0.0130168	0.00186425	0.0140068	0	0	0.0019332	0.00156122	0	0.00670635	0.0080448	0	0	0	0	0	0	0.00598523	0	0.00821236	0	0	0	0	0	0	0	0	0	0.00539682	0.00258793	0.00505401	0	0.0230517	0.0156046	0.00684847	0	0	0	0	0	0	0	0	0	0
TEKT4	0	0	0.000994763	0	0	0.00421834	0	0	0	0	0	0	0	0	0	0	0	0	0	0	0	0.00536359	0	0	0.00277122	0	0	0	0	0	0	0	0	0	0	0	0	0	0	0.0053193	0	0	0	0	0	0	0	0
MAL	0.00948428	0.0073466	0.00475616	0.0782432	0.0285244	0.0163863	0.0116723	0.0437039	0.00704794	0	0	0.00659957	0	0	0.0240374	0	0	0	0.00962759	0	0	0.0164654	0.0248025	0	0.011526	0.0325131	0	0.0250032	0	0.00922346	0.193373	0	0.00994252	0	0	0.00397581	0	0.0291559	0	0	0	0	0	0.0118052	0.0631517	0.0547923	0	0
MRPS5	0.193368	0.327223	0.186564	0.341768	0.249366	0.187775	0.248422	0.212018	0.180206	0.129242	0.167548	0.14504	0.221019	0.226648	0.239984	0.248351	0	0.264844	0.195283	0.260923	0.2717	0.182748	0.23175	0.183784	0.167503	0.213409	0	0.302214	0.335984	0.274733	0.293523	0.273491	0.249657	0.180028	0.307547	0.151423	0.193679	0.218619	0	0.160738	0.215167	0.285576	0.291278	0.232076	0.274548	0.13365	0.0944934	0.106124
ZNF514	0	0.0379725	0.0104415	0.0212246	0.0245653	0.0293107	0.0145664	0.0156615	0.0282848	0.0234111	0.0158139	0.0210029	0.014018	0	0	0.00916942	0	0.0207591	0.0376642	0.0170546	0.00597092	0.0056477	0.0696399	0.0410381	0.0168229	0.0131652	0	0.0738339	0.0630605	0	0	0	0.0255082	0.0107989	0	0.0145074	0.0285366	0.0316624	0	0.0490271	0.0118533	0	0	0.0582924	0.00951957	0	0.031941	0.0703366
ZNF2	0	0.0133163	0.0138083	0.0346679	0.01823	0.0342337	0.0620389	0.0272989	0.0247584	0.0284008	0.0168172	0.0160263	0.0349001	0.0345586	0.0534945	0.0634242	0	0.0500754	0.0541953	0.0166362	0.0384382	0.0140574	0.0249165	0.0121539	0.00238375	0.084205	0	0.0430481	0.00597309	0.0219504	0	0.0310317	0.00768416	0.0206271	0	0.039745	0.0546217	0.0282649	0	0.136881	0.0331579	0.0459101	0.0288316	0	0.017715	0.0185194	0.0180561	0.0252097
AC092835.1	0.24493	0.0670139	0.09265	0.0783136	0.0946204	0.131774	0.232905	0.142639	0.0889198	0.106197	0.0608406	0.151097	0.145869	0.0345586	0.131371	0.107034	0	0.122109	0.0989594	0.0838781	0.0925839	0.116557	0.113723	0.0495862	0.0470727	0.035829	0	0.145169	0.0456863	0.110562	0	0.150555	0.081848	0.0721083	0.076975	0.103598	0.0246154	0.158018	0	0.0257255	0.140909	0.0805242	0.203186	0.0458421	0.0886248	0.0645093	0.0984126	0.179553
PROM2	0	0.0143165	0.00496215	0.0214181	0.00657909	0.0191313	0	0.00455117	0.00964815	0.0111368	0.00624948	0.0107259	0.0175135	0	0	0.0150296	0	0.00973987	0.00607615	0.0227885	0	0	0	0	0.00453473	0	0	0	0	0	0	0.0164142	0.00802009	0.029307	0	0.0335029	0	0	0	0.0107799	0.0117651	0	0	0.0273741	0	0.00625291	0.0096975	0
KCNIP3	0.034419	0.0137426	0.0146356	0.0603904	0.0394219	0.0097542	0.0446514	0.0511937	0.0169188	0.00152264	0.0125006	0.00619245	0	0.120001	0	0.0110149	0	0.0175551	0.0234881	0.0303324	0.0162692	0.00534881	0.0304199	0	0.0342044	0.0306692	0	0.0522457	0.0681016	0	0	0.0779326	0.0692287	0.00589684	0	0.0105324	0.0454112	0.0054035	0	0.019321	0.0220608	0.017318	0.0175929	0.0221432	0.00586131	0	0.02662	0.0226971
FAHD2A	0.0787828	0.127635	0.0552088	0.134486	0.140946	0.11567	0.070943	0.10927	0.0863411	0.0378047	0.0471161	0.10343	0.137334	0.135938	0.179846	0.0884898	0	0.156005	0.0374228	0.109965	0.128477	0.0830469	0.0793553	0.0581765	0.0359566	0.0615966	0	0.150535	0.125352	0.152954	0	0.1386	0.0955957	0.0891848	0	0.085251	0.0706773	0.0582724	0	0.13084	0.054502	0.108429	0.116926	0.0310714	0.0460358	0.0863845	0.0436986	0.164944
ANKRD36C	0.523023	0.323259	0.341141	0.457766	0.379178	0.397539	0.333647	0.294934	0.243964	0.208744	0.260681	0.343913	0.377049	0.207898	0.323202	0.35702	0	0.468907	0.282498	0.444891	0.305875	0.104592	0.398475	0.0940684	0.195278	0.374936	0	0.51964	0.435586	0.524605	0.362103	0.3774	0.377571	0.303217	0.419803	0.386633	0.277287	0.318921	0	0.232436	0.309982	0.517484	0.44077	0.464144	0.429268	0.255094	0.142665	0.160243
GPAT2	0	0	0	0	0	0	0	0	0.00709346	0	0	0	0.0165154	0	0	0	0	0.0100623	0.0061092	0.00939691	0	0.00203666	0	0	0	0	0	0	0	0	0	0.0181097	0.00804192	0	0	0	0	0	0	0	0.00434448	0	0	0.0154512	0	0	0	0
ADRA2B	0	0	0	0	0	0	0	0	0	0	0	0	0	0	0	0	0	0	0	0	0	0	0	0	0	0	0	0	0	0	0	0	0	0	0	0	0	0	0	0	0	0	0	0	0	0	0	0
ASTL	0	0	0	0.0518773	0	0.0129481	0	0	0.00431734	0	0	0	0	0	0.0140958	0	0	0	0	0	0	0	0	0	0	0	0	0	0	0	0	0	0.00371897	0.00187339	0	0.0121719	0	0	0	0.00928711	0	0	0.0319171	0	0	0	0	0
DUSP2	0	0	0.000994763	0	0	0	0.020696	0	0.00386365	0.00140601	0.00192522	0.00364776	0	0	0	0.0137115	0	0	0.00633394	0.0055742	0.00654487	0.0103835	0	0	0	0	0	0	0	0.0333666	0	0	0.00980671	0.0109861	0	0.00977667	0	0	0	0	0	0	0.0101104	0	0.00540229	0	0	0
STARD7	0.174313	0.0949132	0.122095	0.194968	0.160305	0.139595	0.210147	0.277933	0.0969519	0.0745536	0.121523	0.106587	0.125595	0.180137	0.178443	0.174227	0	0.11893	0.206657	0.161074	0.170692	0.0834354	0.11674	0.102412	0.151699	0.145482	0	0.165065	0.184386	0.137158	0.0985933	0.150217	0.16164	0.15195	0.152953	0.147767	0.0947351	0.0757294	0	0.0840568	0.107072	0.0400796	0.181164	0.151357	0.124677	0.0625682	0.0756409	0.0566084
TMEM127	0.148549	0.0231401	0.0623768	0.147981	0.0794693	0.117936	0.0464939	0.0376229	0.118869	0.0478132	0.0524311	0.0553913	0.0734168	0.0422867	0.0747713	0.135395	0	0.107542	0.102284	0.0970659	0.0563651	0.0828752	0.058677	0.0639963	0.0544389	0.0740966	0	0.0405985	0.0607202	0.0846422	0.0985933	0.167295	0.103156	0.0689666	0.0706723	0.0383375	0.055834	0.0560865	0	0.00928711	0.0560106	0.0336878	0.140995	0.0886311	0.0621259	0.0310182	0.0496904	0.0627209
CIAO1	0.0652097	0.136364	0.0403964	0.156773	0.0830922	0.0473953	0.0890864	0.0611449	0.125902	0.0803231	0.0845422	0.0665001	0.0584801	0.204197	0.136722	0.251559	0	0.221794	0.109423	0.0757661	0.0932172	0.114319	0.0851842	0.125075	0.0663576	0.0714344	0	0	0.0983288	0.168703	0.280341	0.130216	0.150186	0.0792092	0.104425	0.106724	0.160974	0.0739858	0	0.149577	0.12156	0.0819203	0.150459	0.0657489	0.016949	0.149235	0.0729124	0.117282
SNRNP200	0.123736	0.158667	0.0914117	0.225509	0.100457	0.112734	0.175189	0.18623	0.134209	0.0536493	0.126337	0.0696849	0.221094	0.403538	0.218943	0.155539	0	0.110349	0.171889	0.145307	0.118562	0.0771625	0.093404	0.0757338	0.0780292	0.0764322	0	0.160308	0.0978228	0.0982434	0.120953	0.270747	0.147173	0.105519	0.103734	0.119684	0.210245	0.091458	0	0.123311	0.170082	0.112457	0.183051	0.120136	0.079273	0.0515042	0.0571656	0.08703
ITPRIPL1	0	0	0	0	0.00358914	0	0	0	0	0	0.00331571	0.00208664	0	0	0	0	0	0.0140661	0	0	0	0	0	0	0	0	0	0	0	0	0	0	0	0	0	0	0	0	0	0	0	0	0	0	0	0	0	0
NCAPH	0	0	0.00355391	0	0.0086427	0	0	0	0.00306964	0	0	0	0.0129382	0	0.0140958	0	0	0	0	0	0	0	0	0	0.00184794	0	0	0	0	0	0	0	0	0	0	0	0	0	0	0	0	0	0	0	0.00402306	0	0	0
NEURL3	0	0	0.00308345	0	0	0	0.0259914	0	0.0039824	0	0	0.00123097	0.00551277	0.0282119	0	0	0	0	0.0031402	0	0	0	0	0	0	0	0	0.0187177	0	0	0	0	0	0.00539844	0	0.00266959	0.00752703	0	0	0	0	0.0197589	0	0	0	0	0.00402502	0.0256261
ARID5A	0.0749194	0.063098	0.0680851	0.0588662	0.0391773	0.0502898	0.0386049	0.0547318	0.0241748	0.0301534	0.0670151	0.0735415	0.0859063	0.0422867	0.124649	0.0346628	0	0.146543	0.0648194	0.030584	0.104297	0.0348624	0.00518667	0.0371494	0.031517	0.0116034	0	0.101489	0.1079	0.0586398	0	0.0771838	0.051111	0.0403007	0.0879051	0.0520311	0.0372813	0.159556	0	0.0912343	0.0352164	0.0242586	0.112918	0.0428566	0.0243576	0.0340907	0.00849469	0.0389728
KANSL3	0.183828	0.238779	0.160462	0.130471	0.138339	0.123499	0.104887	0.168726	0.116838	0.0858786	0.121609	0.147688	0.125534	0.20014	0.140707	0.150268	0	0.271071	0.106499	0.156794	0.130447	0.0806647	0.143567	0.133678	0.0820213	0.15302	0	0.174856	0.2049	0.110904	0.080206	0.2298	0.190145	0.168865	0.158411	0.202776	0.116853	0.139853	0	0.0659593	0.142363	0.150046	0.0741346	0.216813	0.168227	0.0639244	0.114186	0.0583824
FER1L5	0.0298623	0.0492137	0.0148937	0.0124187	0.00464978	0	0.0191856	0.0127891	0.0325714	0.00121025	0.0120223	0.011605	0	0	0	0.0219673	0	0.0122536	0.0314977	0.0422137	0	0	0.0201163	0.032673	0.00587427	0.0105098	0	0	0.0802463	0	0	0.0183069	0.0258107	0.0274485	0	0.00875482	0.0221673	0	0	0	0.0126959	0.0936433	0.0179142	0	0.0103768	0	0.0327674	0.0276901
LMAN2L	0.0574124	0.0850217	0.0388473	0.135321	0.0982288	0.0414417	0.209179	0.147091	0.0695871	0.0385692	0.0213871	0.0210936	0.021042	0.086501	0.226776	0.0582522	0	0.105669	0.11483	0.105928	0.101531	0.0336866	0.11004	0.0682418	0.036506	0.0666365	0	0.138522	0.0987223	0.0581086	0.0296878	0.0777977	0.0867563	0.0993926	0.0810388	0.045242	0.115008	0.0583243	0	0.131406	0.102011	0.0965909	0.152426	0.114512	0.0472144	0.029258	0.0568827	0.096983
CNNM4	0.0865306	0.0805058	0.0928505	0.0916046	0.0839218	0.0734336	0.0594039	0.0696492	0.0826917	0.0473645	0.0693202	0.0575271	0.0783112	0.0188857	0.149788	0.0666654	0	0.0776819	0.1358	0.137304	0.0966959	0.0504718	0.125602	0.064437	0.0635845	0.0610017	0	0.0855704	0.0622359	0.108473	0.137776	0.127335	0.0973867	0.131419	0.114952	0.081451	0.11864	0.0738134	0	0.0796241	0.121052	0.0420907	0.0961741	0.0441713	0.112236	0.0674977	0.0325604	0.0214546
CNNM3	0.0389879	0.0233726	0.0104281	0.0434756	0.0230885	0.0260616	0.0315188	0.0466026	0.0356676	0.00764738	0.0217248	0.0300506	0.0399347	0.0502213	0.011479	0.0494368	0	0.0578529	0.0307894	0.0174686	0	0.0179538	0.0280862	0.0102542	0	0.0511191	0	0.0120118	0.0814048	0.0702476	0	0.0203551	0.0349216	0.0394034	0	0.0204355	0.0308159	0.0817514	0	0.0138666	0.0161107	0.0848809	0.0333917	0.0328392	0.00988687	0.0318367	0.00866656	0.0275032
ANKRD23	0.0579409	0.116746	0.102919	0.227616	0.107084	0.0446934	0.126549	0.250926	0.108525	0.0865493	0.072243	0.104141	0.136776	0.174031	0.225271	0.09419	0	0.152609	0.119516	0.148593	0.100443	0.0860184	0.12471	0.045113	0.0591021	0.111843	0	0.0978104	0.130636	0.0955089	0.30763	0.134639	0.165358	0.159738	0.0575135	0.162483	0.204721	0.177741	0	0.228124	0.160776	0.107811	0.245861	0.145647	0.130285	0.104438	0.0901671	0.172304
SEMA4C	0.022954	0.0405296	0.0154642	0.0438154	0.0288421	0.00973285	0.0625651	0.0718615	0.0331271	0.00502696	0.00321448	0.0120215	0.0117925	0.0188857	0	0.0333958	0	0.0439335	0.0446075	0.0551008	0.0215634	0.0166898	0.0465772	0.0314928	0.0357385	0	0	0	0.0684284	0.0287207	0	0.0568527	0.0295461	0.0261308	0	0.0865239	0.013379	0.0140149	0	0.0241181	0.0252743	0	0.127791	0.0445441	0.00888019	0.0193579	0.0158207	0.00891372
FAM178B	0	0.00750623	0.0035766	0.0392149	0.00614606	0	0	0.0207149	0.00314406	0.0111838	0	0.00848187	0.0310572	0	0.0483832	0.0142241	0	0.0225739	0.010389	0.0292837	0.00554799	0.00256212	0	0.00688246	0.00259121	0	0	0	0	0.0109503	0	0	0.0102938	0	0	0.00927792	0	0.054122	0	0.0053193	0.0101272	0	0.03747	0	0	0	0.00216555	0.0228831
FAHD2B	0.0642085	0.125372	0.0596861	0.0533626	0.0395825	0.0983664	0.0176029	0.14935	0.103852	0.0276123	0.060874	0.0609995	0.0586605	0.237286	0.181848	0.20454	0	0.168891	0.0967387	0.0763168	0.0823042	0.0368009	0.0676317	0.0814364	0.0201563	0.0554469	0	0.0353473	0.0608218	0.123809	0	0.099186	0.113727	0.0546738	0	0.0536154	0.0300794	0.0240582	0	0.0633918	0.13738	0	0.187945	0.0568393	0.0551083	0.0156435	0.0678505	0
ANKRD36	0.290503	0.381923	0.219789	0.429181	0.299977	0.382806	0.341422	0.345185	0.189425	0.137588	0.268283	0.294674	0.353969	0.331247	0.366775	0.270755	0	0.462404	0.394163	0.324357	0.305167	0.12126	0.284892	0.132129	0.211355	0.323605	0	0.429078	0.403341	0.544396	0.208924	0.338438	0.314913	0.22964	0.43012	0.245936	0.219193	0.344838	0	0.190575	0.288448	0.61134	0.472382	0.468981	0.425577	0.222368	0.152951	0.130734
ANKRD36B	0.298396	0.319677	0.15781	0.191373	0.259824	0.201493	0.139239	0.240033	0.151759	0.123331	0.20615	0.120587	0.149866	0.202334	0.0825469	0.235485	0	0.168427	0.173875	0.140497	0.280955	0.116017	0.112234	0.0710868	0.13541	0.222937	0	0.258789	0.183027	0.242381	0.237951	0.233281	0.191378	0.127316	0.490343	0.223676	0.178645	0.192844	0	0.164607	0.0924676	0.160615	0.311766	0.215467	0.150119	0.0559644	0.0872702	0.0921925
COX5B	0.104181	0.132125	0.100399	0.410747	0.200281	0.140357	0.107407	0.141051	0.173946	0.044111	0.0931883	0.0510522	0.14826	0.180946	0.0581522	0.209148	0	0.235293	0.200503	0.102996	0.14333	0.0810917	0.175533	0.163137	0.156089	0.0949047	0	0.14479	0.25136	0.17756	0.137776	0.230257	0.13958	0.180816	0.013375	0.0413612	0.140914	0.125673	0	0.152062	0.174203	0.0197589	0.214245	0.134904	0.182137	0.168609	0.0566559	0.131085
ACTR1B	0.0643629	0.112433	0.139073	0.279473	0.0602614	0.106447	0.0256662	0.136138	0.120313	0.0755135	0.0881365	0.134903	0.128461	0.188081	0.14364	0.151846	0	0.226236	0.158525	0.0538239	0.197221	0.0969741	0.0492234	0.129157	0.0778568	0.0613185	0	0.193028	0.14686	0.231259	0.133337	0.216987	0.167466	0.112143	0.0414095	0.0543831	0.113102	0.0459583	0	0.141164	0.137355	0.177533	0.0904072	0.178341	0.0820515	0.0985434	0.0599062	0.0213485
C2orf92	0.179206	0.126869	0.0494341	0.0784376	0.0635874	0.0230265	0.022953	0.0603902	0.028219	0.017209	0.0397667	0.0229093	0.046983	0.0502213	0.0814286	0.107374	0	0.0846706	0.0437267	0.0338231	0.0213176	0.0310438	0.0272332	0.0230331	0.0295482	0.0227124	0	0.075386	0.0354926	0.162043	0	0.0242609	0.0522642	0.0127353	0.158807	0.0315129	0.0478604	0.0215195	0	0.0164556	0.052775	0.0965945	0.122132	0.00778857	0.0462642	0.0896699	0.00998885	0.016986
ZAP70	0	0	0	0.0102921	0	0	0	0	0	0	0	0	0	0	0	0	0	0.00722337	0	0	0	0.00346993	0	0	0	0	0	0	0	0	0	0.0244971	0	0	0.013375	0	0	0	0	0	0.015626	0	0	0	0	0	0	0
TMEM131	0.359112	0.397073	0.284657	0.434409	0.341656	0.350626	0.362533	0.358243	0.233757	0.171338	0.260477	0.250298	0.292827	0.287563	0.300358	0.30327	0	0.394772	0.252469	0.312387	0.252873	0.150967	0.250707	0.228826	0.225161	0.322002	0	0.425805	0.41836	0.440933	0.694748	0.230725	0.318477	0.294059	0.438795	0.26343	0.29971	0.222996	0	0.190413	0.279334	0.505392	0.476369	0.498246	0.248629	0.191728	0.153931	0.156178
VWA3B	0	0.00231121	0.00389994	0.0288104	0	0	0	0	0.00254051	0.00486344	0.00563862	0	0.0112631	0	0	0.0291007	0	0.0122536	0	0.00228094	0.00643106	0.00556413	0	0	0.00728109	0.0180259	0	0.0177924	0.0070764	0	0	0	0.00231566	0.00314405	0.0119571	0.0143426	0	0	0	0	0	0	0	0.0219355	0.00848196	0	0.00493788	0
CNGA3	0.0197341	0	0	0	0	0.0102366	0.0116195	0	0.00109783	0.00253135	0	0	0	0	0	0	0	0	0	0	0	0	0	0	0	0	0	0	0	0	0	0	0	0	0	0	0	0	0	0	0	0	0	0	0	0	0	0
INPP4A	0.392842	0.434979	0.261357	0.523188	0.410182	0.36669	0.407327	0.32469	0.258466	0.145077	0.219977	0.362657	0.375592	0.0949376	0.357235	0.291492	0	0.393209	0.32706	0.310108	0.275628	0.153671	0.340697	0.19629	0.199298	0.29967	0	0.457852	0.550676	0.47719	0.465024	0.214486	0.313982	0.277248	0.593625	0.241475	0.263003	0.360026	0	0.300289	0.352625	0.481873	0.498418	0.395203	0.345511	0.273633	0.11551	0.103164
COA5	0.0848993	0.0257848	0.0418436	0.121389	0.0477314	0.115689	0.0606723	0.173401	0.0494852	0.0342552	0.0291611	0.0384094	0.0420667	0.198168	0	0.0510734	0	0.0387334	0.060507	0.0362739	0.0346469	0.0395286	0.0244907	0.0422001	0.0408425	0.00296321	0	0.105548	0.140554	0	0.122331	0.0450672	0.0367918	0.0555831	0.1514	0.00526826	0.0625224	0.0156124	0	0.00818784	0.0463937	0.0571356	0.0839473	0.0639255	0.039394	0.0159634	0.00216555	0.016986
UNC50	0.0853827	0.0478337	0.0269192	0.15205	0.0907081	0.0461904	0.120921	0.144719	0.0910042	0.044196	0.0890745	0.0485653	0.0592676	0.120001	0.0596358	0.104945	0	0.120681	0.109922	0.0386747	0.0816373	0.0879905	0.0355452	0.0360465	0.0532265	0.0310308	0	0.129455	0.0690135	0.0542317	0.123307	0.0892995	0.0962732	0.05195	0	0.0295748	0.0917455	0.160933	0	0.089224	0.070145	0.0701151	0.126153	0.0761912	0.0755698	0.0288918	0.0386571	0.0425246
MGAT4A	0.221064	0.190721	0.0985842	0.130401	0.176097	0.188065	0.144282	0.129959	0.0793603	0.0779843	0.0903702	0.130735	0.141627	0.238165	0.0389314	0.0435528	0	0.218279	0.146984	0.175271	0.096395	0.0856491	0.114966	0.172126	0.0768322	0.095643	0	0.215389	0.207594	0.184482	0.166459	0.0825554	0.135075	0.0751805	0.12023	0.101042	0.130944	0.0420043	0	0.176635	0.0981691	0.057706	0.134418	0.078551	0.136901	0.100984	0.112715	0.0720549
KIAA1211L	0.0890028	0.0383001	0.0306643	0.0796407	0.0818256	0.0348902	0.0177777	0.0817706	0.0300868	0.0166553	0.0383182	0.033353	0.109803	0.0549161	0.0186601	0.0597658	0	0.0487686	0.0484658	0.0697487	0.0360395	0.0154274	0.0061738	0.0769266	0.0310495	0.0237459	0	0.0386137	0.0586899	0.147894	0.374129	0.0906957	0.0707957	0.0060207	0	0.0218367	0.0310522	0.043356	0	0.0414506	0.0540649	0.1231	0.0446702	0.0357414	0	0.0505073	0.0206626	0.0214546
TSGA10	0.272348	0.199108	0.150522	0.246781	0.0941683	0.178839	0.186098	0.148158	0.108101	0.102512	0.130565	0.134564	0.165961	0.126622	0.165963	0.177116	0	0.109282	0.146955	0.180083	0.126972	0.180388	0.146031	0.0901661	0.111283	0.178184	0	0.315211	0.154696	0.228508	0.403383	0.156442	0.14978	0.112432	0.0457741	0.153516	0.181093	0.201566	0	0.124954	0.135614	0.262676	0.0724609	0.154035	0.136138	0.0908248	0.0775907	0.203147
AC079447.1	0.44705	0.458143	0.305218	0.312777	0.343272	0.354312	0.39191	0.318728	0.214843	0.243098	0.271414	0.372313	0.383655	0.287965	0.396678	0.314931	0	0.371385	0.231557	0.352671	0.296998	0.243211	0.322111	0.167844	0.217334	0.358811	0	0.464886	0.271472	0.449193	0.836283	0.282785	0.337289	0.326457	0.445678	0.273987	0.258983	0.496708	0	0.302633	0.351677	0.424402	0.466046	0.413934	0.331429	0.199235	0.230485	0.169322
MITD1	0.073488	0.0728137	0.0656105	0.127031	0.0744872	0.0550067	0.142173	0.0138834	0.0717757	0.0562823	0.0324696	0.0103	0.0233137	0.187223	0.0239362	0.0133613	0	0.0521623	0.0739724	0.0453743	0.0537997	0.0230026	0.0114212	0.0165732	0.0131804	0.0197673	0	0.123781	0.120398	0.101193	0.116339	0.105722	0.059927	0.0778927	0.222946	0.0335154	0.073436	0.0632726	0	0.0234216	0.063552	0.0277644	0.124302	0.0559241	0.033476	0.0307655	0.023234	0.072281
LYG2	0	0.00380933	0.0220703	0.0714715	0.0178492	0.0268025	0.0127576	0.0339544	0.0193206	0.00532862	0.0137425	0	0.017132	0.113357	0.115004	0.0186362	0	0.084814	0.0387122	0.0250631	0.0191045	0.013358	0.0167949	0.0447194	0.00285812	0	0	0.0152161	0.038159	0.0484818	0	0.0870457	0.0298642	0.102261	0	0.00652009	0.0137609	0.00569957	0	0.0965784	0.0737606	0	0.0527759	0	0.0441264	0.0248862	0.00793117	0.0356362
LYG1	0	0.0252723	0.0162414	0.129363	0.0160776	0.0461929	0.019827	0.00866385	0.0234068	0.00541093	0	0	0	0.0345586	0.0247888	0.0235691	0	0.057516	0.044385	0.0403431	0.0474026	0.0096275	0.0396276	0.0456675	0.016573	0	0	0	0.111444	0.00389761	0.0296878	0.0663876	0.00369355	0.0130326	0	0.0136108	0.0325209	0	0	0	0.00638827	0	0.0958352	0.0332591	0.032575	0.032863	0.0108026	0.016986
TXNDC9	0.0721202	0.0532043	0.0461702	0.161405	0.0577089	0.0347807	0.062285	0.0266061	0.0430357	0.0476922	0.0305294	0.010699	0.040184	0.172445	0	0.107057	0	0.0786615	0.0960931	0.0357156	0.0544456	0.0158805	0.0195245	0.0653517	0.0407399	0.00615335	0	0.0664378	0.0778781	0.0849313	0	0.034778	0.0347722	0.0384448	0.10447	0.0127283	0.0456967	0.0555267	0	0.0411668	0.0245339	0	0.0747612	0.0773378	0.0148155	0	0.02273	0.016986
EIF5B	0.283391	0.303302	0.189594	0.290698	0.174685	0.2021	0.155799	0.154279	0.12598	0.114608	0.182027	0.153779	0.148019	0.199751	0.25927	0.153937	0	0.125202	0.205506	0.149073	0.153698	0.10449	0.143097	0.110772	0.165139	0.168955	0	0.228707	0.233745	0.192913	0.458273	0.218917	0.227459	0.112337	0.262378	0.177027	0.0975535	0.114483	0	0.137842	0.144464	0.241413	0.317027	0.205261	0.115409	0.186758	0.0887197	0.136158
REV1	0.430136	0.372002	0.246768	0.402418	0.306598	0.330147	0.420132	0.352311	0.173038	0.184212	0.200341	0.283398	0.245854	0.248167	0.379779	0.282346	0	0.328062	0.25854	0.29786	0.175399	0.139208	0.262083	0.153488	0.169088	0.18301	0	0.45774	0.339219	0.446386	0.394245	0.37595	0.325028	0.269066	0.396859	0.270806	0.24298	0.341124	0	0.213783	0.215298	0.351508	0.381659	0.444379	0.314096	0.229636	0.144541	0.126791
AFF3	0.293078	0.22557	0.18717	0.482235	0.211257	0.258928	0.139556	0.279512	0.17056	0.201591	0.128423	0.349439	0.196309	0.0553749	0.273838	0.193989	0	0.138878	0.152375	0.44099	0.175384	0.119285	0.393128	0.135977	0.108169	0.302583	0	0.512179	0.565217	0.469047	0.137696	0.182602	0.128798	0.202482	0.194572	0.155718	0.160553	0.223223	0	0.459536	0.157108	0.24504	0.180449	0.365975	0.414385	0.0940704	0.150759	0.180348
LONRF2	0.376465	0.338162	0.26639	0.399121	0.361063	0.304056	0.281036	0.318213	0.246688	0.18445	0.233604	0.192612	0.30345	0.139397	0.304873	0.232399	0	0.322511	0.271588	0.326149	0.265028	0.172495	0.208259	0.260029	0.171239	0.193509	0	0.373589	0.434391	0.522669	0.282719	0.268821	0.248835	0.279573	0.153612	0.220614	0.239741	0.399023	0	0.235279	0.236818	0.356103	0.410372	0.417641	0.244476	0.228427	0.138051	0.219851
CHST10	0.0223824	0.126018	0.0277472	0.0613098	0.03186	0.0515431	0.0467745	0.0653694	0.042333	0.0313028	0.0358514	0.016709	0.0836224	0	0.109806	0.0503575	0	0.0151462	0.0519019	0.0257262	0.038394	0.0217479	0.060412	0.0566109	0.0279355	0	0	0.011958	0.0138468	0.058436	0	0.00590886	0.0310224	0.129268	0	0.00752174	0.0278506	0	0	0.07006	0.0303382	0.0313031	0.0656992	0.0156669	0.0203399	0.0586192	0.0165104	0.02501
NMS	0	0	0	0	0	0	0	0	0	0	0	0	0	0	0	0	0	0	0	0	0	0	0	0	0	0	0	0	0	0	0	0	0	0	0	0	0	0	0	0	0	0	0	0	0	0	0.00793117	0
PDCL3	0.00572746	0.0228508	0.00145512	0.0458129	0	0.00325114	0.0293384	0	0	0.00152264	0.0074623	0.0226282	0.010001	0.0411556	0	0	0	0	0.0124489	0	0.0062597	0.0145853	0	0.0119495	0.00471791	0	0	0.0156517	0.0243757	0	0.120953	0.013552	0	0	0	0	0.0395317	0	0	0	0	0	0.0319171	0	0.010017	0	0.00645652	0
NPAS2	0.250553	0.380621	0.221019	0.446411	0.266083	0.253662	0.376033	0.233571	0.220787	0.175408	0.240271	0.236424	0.323583	0.271282	0.220642	0.381666	0	0.270306	0.263849	0.31395	0.258953	0.160124	0.383057	0.209065	0.178531	0.222902	0	0.15341	0.256746	0.235902	0.25256	0.184146	0.303179	0.220184	0.3536	0.234637	0.368737	0.348332	0	0.428476	0.36298	0.255285	0.48217	0.389792	0.233248	0.271335	0.25322	0.101963
RPL31	0.0966372	0.117957	0.0861292	0.156579	0.0785077	0.100492	0.0908768	0.110774	0.0799195	0.0680805	0.0950449	0.134082	0.0399839	0.0992375	0.107251	0.0877542	0	0.0769131	0.10283	0.079121	0.0616789	0.0578005	0.0543345	0.0820089	0.0469884	0.0977616	0	0.163022	0.188119	0.111763	0.264542	0.110568	0.0913332	0.0866072	0.173457	0.102847	0.122202	0.115514	0	0.134874	0.14792	0.116849	0.0831748	0.165087	0.121848	0.0754055	0.0796392	0.186702
TBC1D8	0.306169	0.221336	0.196605	0.378122	0.275958	0.286731	0.247015	0.200629	0.20862	0.125883	0.167359	0.232745	0.236843	0.339834	0.381722	0.221983	0	0.255226	0.212951	0.243907	0.282613	0.1126	0.246986	0.135348	0.131625	0.170598	0	0.270794	0.275335	0.32142	0.336107	0.224711	0.287128	0.196465	0.4141	0.242053	0.324827	0.351086	0	0.169325	0.279086	0.355225	0.419463	0.216439	0.164441	0.180287	0.114855	0.326817
CNOT11	0.0612906	0.0586449	0.073736	0.11123	0.102346	0.0726687	0.051972	0.0993513	0.0280267	0.0457975	0.054785	0.0235287	0.0918777	0.0345586	0.11307	0.0703049	0	0.0809644	0.0571242	0.0306048	0.0721831	0.0443896	0.0566938	0.0679081	0.0619595	0.0261788	0	0.0449543	0.172259	0.111683	0	0.113742	0.0509917	0.0481537	0.114952	0.0413463	0.0437767	0.0167893	0	0.0128125	0.0854746	0.0185036	0.102878	0.0808129	0.0187481	0.0738371	0.0485581	0.00891372
RNF149	0.330112	0.327163	0.212919	0.284815	0.25906	0.19024	0.267457	0.260722	0.170686	0.131023	0.193877	0.178767	0.210517	0.255022	0.251201	0.254123	0	0.279704	0.229007	0.23811	0.213882	0.129643	0.220687	0.123398	0.135252	0.202094	0	0.323355	0.369535	0.277254	0.199901	0.250208	0.342617	0.233306	0.281454	0.248243	0.316488	0.290578	0	0.230529	0.199424	0.273716	0.473782	0.220008	0.281519	0.144286	0.0928737	0.135203
CREG2	0.233883	0.153061	0.105344	0.278851	0.204846	0.17611	0.255638	0.25214	0.184464	0.110807	0.149996	0.15333	0.182717	0.267768	0.158026	0.230123	0	0.28835	0.220564	0.136325	0.169445	0.105843	0.0961075	0.197804	0.130045	0.116637	0	0.128989	0.299296	0.203066	0.25663	0.194265	0.211943	0.23739	0	0.108453	0.149466	0.0994247	0	0.220029	0.141748	0.167052	0.164571	0.235152	0.124685	0.0423311	0.0660206	0.148377
RFX8	0.0719532	0.0325536	0.0208997	0.0467505	0.0446474	0.0416748	0.0271724	0.0290278	0.0621104	0.0142588	0.0373805	0.0720166	0.0511637	0.0404129	0.110045	0.0608499	0	0.0245409	0.0258106	0.0190557	0.0414779	0.024392	0.0556357	0.0244304	0.0177451	0.0187268	0	0.0254627	0	0.00389761	0	0.0921704	0.0362053	0.0258298	0.103875	0.070799	0.0240048	0.015941	0	0.0163428	0.0709693	0.0352467	0.0169079	0.0992849	0.00394758	0.123469	0.019421	0.155536
MAP4K4	0.493413	0.409165	0.244156	0.36656	0.42205	0.39353	0.369016	0.336495	0.193831	0.211865	0.300075	0.299114	0.428191	0.291277	0.220163	0.393526	0	0.366297	0.307672	0.326146	0.302354	0.14674	0.272708	0.120596	0.222828	0.349149	0	0.48207	0.33854	0.515616	0.515055	0.302542	0.31515	0.247514	0.344758	0.26452	0.347401	0.394633	0	0.355317	0.305548	0.457359	0.478853	0.384714	0.257119	0.332974	0.18251	0.0900421
IL1R2	0	0	0	0	0	0	0	0	0	0	0	0	0	0	0	0	0	0	0	0	0.0123822	0.00246945	0	0	0	0	0	0	0	0	0	0	0	0	0	0	0	0	0	0	0	0	0	0	0	0	0	0
IL1R1	0.0187672	0	0.00431962	0	0	0.00471098	0	0.00570565	0	0.00284533	0	0.0289753	0	0	0	0	0	0	0.00519891	0.0133032	0.0123822	0	0	0	0.00312573	0	0	0	0.00512324	0	0	0	0.0204204	0	0	0.00436377	0	0	0	0	0	0.0123969	0	0	0	0	0.0168525	0
IL1RL2	0	0	0	0.0069254	0.00674244	0.023602	0	0.00499746	0	0	0.00243449	0.000848053	0.0056305	0	0	0.0169717	0	0	0	0	0.00597092	0	0	0.0049165	0.0040484	0	0	0	0	0.011777	0	0	0.00980671	0	0	0.00368076	0	0	0	0	0.0109233	0	0	0	0.0219195	0	0.00402502	0
IL18R1	0	0	0	0.00532018	0	0	0	0	0	0.0118228	0	0	0	0	0	0	0	0	0	0	0	0.0216271	0	0	0	0	0	0.0106635	0	0	0	0	0	0	0	0	0	0	0	0	0	0	0	0	0.00441227	0	0	0
IL18RAP	0	0	0	0.0339928	0.00579578	0	0	0	0	0	0	0	0	0	0	0	0	0.0122108	0	0	0	0	0	0	0	0	0	0	0	0	0	0	0	0	0	0	0	0	0	0	0	0	0	0	0	0	0	0
SLC9A4	0	0	0	0	0	0	0	0	0	0	0	0	0	0	0	0	0	0	0	0	0	0	0	0	0.00259121	0	0	0	0	0	0	0	0	0	0	0	0	0	0	0	0	0	0	0	0	0	0	0
SLC9A2	0	0.00168748	0.00224525	0.0215372	0.00190471	0.0198635	0	0.00455117	0.00489054	0.00121025	0.00484708	0.00151417	0.0112631	0	0	0.015264	0	0	0.0190462	0.0133032	0	0.00437461	0	0.00666616	0.00900568	0	0	0	0	0	0	0.0123397	0.00544995	0.0154239	0	0	0	0	0	0.023611	0.0188449	0	0.0337475	0	0	0	0.00369623	0
MFSD9	0.0143593	0	0.0127609	0.0123258	0.0122735	0.0335097	0.0135866	0.0197642	0.0146941	0.0033119	0.0111229	0	0.100868	0.0891713	0.0686464	0.0101764	0	0.00878935	0.00095024	0	0.0105905	0.0205579	0	0.0415892	0	0.00344666	0	0	0.0070764	0	0	0.0164142	0	0.0172791	0	0.0049436	0.0365602	0.0655637	0	0	0.0170797	0	0.0957398	0.0306779	0.0185426	0.0173816	0.0188258	0
TMEM182	0	0.0106948	0.0134717	0.0488841	0.0243858	0.0020104	0	0.0222125	0.0106455	0.00465986	0.00729079	0.0136485	0.00421081	0	0.0174463	0.0504897	0	0.021692	0.013958	0.0157018	0.0051599	0.0022651	0.033877	0.0182028	0.00312573	0.00736864	0	0.109931	0.0358806	0	0	0.0686876	0.0145127	0.0308267	0.0810388	0	0.0221673	0.0080987	0	0	0.0139632	0.0323037	0.0528532	0.0376693	0.0229971	0	0.0144188	0.0228831
POU3F3	0.0188832	0.00991244	0.0365587	0.0102921	0.0236091	0	0.010932	0.0189238	0.00688549	0.00333927	0.0140292	0.00485714	0.00728983	0.0549161	0	0	0	0	0.00397374	0.00445188	0.00578756	0.0244193	0	0.00356253	0.00525428	0.0167084	0	0.0397632	0.0255117	0.0473407	0	0.0125875	0.0227461	0	0.0205524	0	0	0.0289696	0	0	0.00649274	0	0	0.0432006	0.0100361	0	0.00324174	0.0345259
MRPS9	0.1988	0.169473	0.123258	0.192299	0.193091	0.164742	0.102516	0.14276	0.121754	0.102146	0.143764	0.131353	0.143773	0.162212	0.198543	0.206595	0	0.186345	0.213441	0.182239	0.156408	0.10025	0.133094	0.0820326	0.0845378	0.139984	0	0.229488	0.259766	0.118111	0.21303	0.198934	0.142867	0.121891	0.0544157	0.174818	0.160182	0.19349	0	0.127404	0.143201	0.206388	0.252554	0.271775	0.234176	0.11808	0.0999487	0.111766
GPR45	0	0	0	0	0	0	0	0	0	0	0	0	0	0	0	0	0	0	0	0	0	0	0	0	0	0	0	0	0	0	0	0	0	0	0	0	0	0	0	0	0	0	0	0	0	0	0	0
TGFBRAP1	0.0879131	0.0625947	0.0592214	0.0359358	0.0870054	0.0513356	0.10749	0.113889	0.0688767	0.0616564	0.0707052	0.132709	0.0774397	0.0601779	0.0759372	0.0379473	0	0.0809964	0.12451	0.111852	0.0921414	0.0570748	0.0980375	0.0897976	0.0483537	0.0815392	0	0.106564	0.0755026	0.0785279	0.137776	0.166038	0.0721815	0.119406	0	0.0598002	0.0809264	0.0829085	0	0	0.0433545	0.03747	0.0885522	0.0856611	0.0805941	0.0516401	0.039142	0.0368063
C2orf49	0.100484	0.0435338	0.0359591	0.0784182	0.0402119	0.0304257	0.0695625	0.00654198	0.0250461	0.0485685	0.0157181	0.00640775	0.0486087	0.0668871	0.119288	0.0346026	0	0.055397	0.0516002	0.0297373	0.0265722	0.00230637	0.0539528	0.0545531	0.0179154	0.0940111	0	0	0.0335107	0.0269216	0	0.08195	0.0224488	0.0556565	0	0.0334388	0.0378893	0.0747504	0	0	0.0456548	0.0506287	0.169476	0.0817021	0.0635359	0.045891	0.0119765	0.067514
FHL2	0.0119594	0.035846	0.0208386	0.0447795	0	0.0429699	0.0294544	0.00737524	0.0180839	0	0.00175955	0.00688869	0.00979783	0.0282119	0.0241997	0.0245239	0	0.0295969	0.00811713	0	0.00743035	0.00438621	0	0	0.00320019	0.00536336	0	0.0207324	0	0.0123935	0	0.0332262	0.0369379	0	0	0.00570962	0	0.163604	0	0	0.00271828	0	0	0.0508787	0	0	0.00233763	0
NCK2	0.35216	0.245159	0.229832	0.335116	0.346483	0.226014	0.370454	0.275578	0.209964	0.151683	0.255943	0.213697	0.257519	0.310096	0.333023	0.266929	0	0.328766	0.281204	0.320414	0.253257	0.15321	0.308769	0.05066	0.167874	0.243344	0	0.387704	0.284963	0.275741	0.119879	0.286171	0.250995	0.251157	0.36577	0.228423	0.244369	0.242763	0	0.227724	0.290094	0.441677	0.398042	0.376627	0.266519	0.323962	0.144982	0.261902
UXS1	0.143007	0.174937	0.182522	0.197323	0.193829	0.156601	0.0947345	0.241016	0.159549	0.142896	0.156701	0.116138	0.137024	0.138358	0.235652	0.1918	0	0.190875	0.186613	0.21657	0.128321	0.0869653	0.153069	0.0893161	0.108077	0.144072	0	0.291859	0.200004	0.23194	0.120953	0.179911	0.199288	0.184285	0	0.155149	0.132499	0.145685	0	0.203912	0.198632	0.204543	0.139747	0.193713	0.170032	0.142377	0.109467	0.0820838
RGPD3	0	0.00913494	0.00700802	0.0191815	0.0143484	0.0137854	0.0287459	0.00831662	0.00441672	0.00818126	0.00313317	0.00289439	0	0	0	0	0	0	0.00193481	0.0115748	0.0250642	0.0083639	0	0.00666616	0.00911759	0	0	0	0	0	0	0.0232219	0.0233975	0.013493	0	0.0129863	0.0363598	0	0	0	0.0245675	0	0	0.00554469	0.00536569	0	0	0
CD8B2	0	0	0	0	0	0	0	0	0.00187401	0	0	0.0105433	0	0	0	0	0	0.00898235	0.0063106	0	0	0	0	0	0	0	0	0	0.0104387	0	0	0	0	0	0	0	0	0	0	0	0	0	0	0	0	0	0	0
ST6GAL2	0.409842	0.303143	0.278085	0.365859	0.185287	0.305808	0.281069	0.192955	0.221699	0.17591	0.19894	0.220091	0.307437	0.169965	0.285768	0.28433	0	0.318308	0.223985	0.203368	0.197445	0.167351	0.101634	0.17995	0.146359	0.273295	0	0.365997	0.181583	0.674843	0.383189	0.0821323	0.210325	0.3275	0.0688005	0.263075	0.184314	0.294899	0	0.219362	0.223773	0.141396	0.473023	0.508725	0.276656	0.233552	0.186035	0.0338868
RGPD4	0	0.00460559	0.00505549	0	0.00523609	0	0	0	0.00603707	0	0	0.00551655	0	0	0	0	0	0	0	0	0.0124392	0.00376537	0	0	0.00259121	0	0	0	0	0	0	0.0085946	0.00753717	0.00691969	0	0	0	0.0193975	0	0	0.00590931	0	0	0	0	0	0.00233763	0
SLC5A7	0	0	0	0	0	0	0	0	0	0	0	0	0	0	0	0	0	0	0	0	0	0	0	0	0	0	0	0	0	0	0	0	0	0	0	0	0	0	0	0	0	0	0	0	0	0.0105509	0	0
SULT1C2	0	0	0	0.00737446	0	0	0	0	0	0	0	0	0.00579734	0	0	0	0	0	0	0	0	0	0	0	0	0	0	0	0	0	0	0	0	0	0	0	0	0	0	0	0	0	0	0	0	0	0	0
SULT1C4	0	0	0.00756728	0.00819447	0	0	0	0	0	0	0	0	0	0	0	0	0	0	0	0	0	0.00346993	0	0	0	0	0	0	0.0126187	0	0	0	0	0	0	0	0	0	0	0	0.00826676	0	0	0	0	0.0151851	0.00197298	0
GCC2	0.398567	0.330843	0.215617	0.363537	0.306633	0.238873	0.339848	0.399085	0.191618	0.137768	0.243644	0.348707	0.389075	0.274398	0.404176	0.300602	0	0.314541	0.260688	0.215103	0.229383	0.172776	0.184966	0.105248	0.192985	0.239615	0	0.293456	0.331914	0.29444	0.34943	0.218231	0.274776	0.198425	0.293689	0.239822	0.287554	0.342876	0	0.217579	0.223226	0.331779	0.444795	0.276771	0.228792	0.0977846	0.120161	0.220102
LIMS1	0.205043	0.327576	0.173187	0.341914	0.278919	0.215118	0.208705	0.241872	0.219705	0.114186	0.222421	0.267052	0.238741	0.162664	0.156684	0.253874	0	0.221571	0.205664	0.160069	0.203248	0.209278	0.105466	0.254646	0.159475	0.195231	0	0.268175	0.370838	0.318082	0.621167	0.284203	0.222744	0.243513	0.265472	0.252321	0.151151	0.299045	0	0.17417	0.242716	0.391677	0.379202	0.296779	0.129823	0.338386	0.175341	0.187673
RANBP2	0.250516	0.21838	0.168989	0.314077	0.265944	0.301112	0.30573	0.291435	0.191184	0.174207	0.188432	0.166824	0.210578	0.276929	0.228654	0.291147	0	0.246191	0.237032	0.260907	0.24208	0.135358	0.213319	0.0625247	0.140675	0.196265	0	0.410216	0.307541	0.402722	0.43016	0.244163	0.256394	0.274602	0.263853	0.222496	0.174625	0.370219	0	0.184716	0.263386	0.346415	0.304429	0.38981	0.183072	0.24008	0.112087	0.241416
CCDC138	0.335434	0.354988	0.236613	0.341052	0.368208	0.344758	0.271256	0.312083	0.249341	0.22776	0.203226	0.205012	0.298364	0.423496	0.318639	0.321796	0	0.300378	0.336189	0.266001	0.321999	0.187616	0.318986	0.125829	0.209536	0.330404	0	0.343207	0.418636	0.503099	0.577595	0.353169	0.358651	0.420462	0.481938	0.356763	0.29756	0.414288	0	0.320501	0.36497	0.399137	0.57527	0.481098	0.278362	0.231947	0.188559	0.181537
EDAR	0.0141377	0	0	0.0225445	0	0	0	0	0.00601185	0	0	0.00212016	0	0	0	0	0	0.00507769	0	0	0	0.00465962	0	0	0.00277122	0	0	0	0.0122369	0	0	0	0	0.00662167	0	0	0	0	0	0	0	0	0	0	0	0	0	0
SH3RF3	0.433655	0.459657	0.226101	0.481568	0.375348	0.352626	0.28125	0.488774	0.291643	0.287899	0.240738	0.369425	0.5455	0.229558	0.357244	0.316493	0	0.368476	0.327596	0.427091	0.278045	0.134487	0.251982	0.18724	0.248706	0.372129	0	0.490873	0.448264	0.647209	0.326284	0.323395	0.40491	0.256634	0.314589	0.27016	0.353646	0.33973	0	0.260697	0.343391	0.616299	0.456913	0.507346	0.367215	0.104265	0.212033	0.366645
SOWAHC	0	0.00686677	0.000567139	0	0.0125109	0.0272752	0	0.00774098	0	0.00304601	0	0.0290657	0	0	0.023596	0.00319736	0	0	0.00556356	0.00196216	0.0111962	0.00620722	0.00602379	0.0174689	0.00198175	0	0	0	0.048123	0.0192954	0	0.00873927	0.0101214	0	0	0	0	0	0	0	0.0191696	0	0	0	0	0	0	0
RGPD5	0.0285518	0.00572077	0.00421666	0.0242015	0.0195048	0.0249035	0	0	0.00431604	0.00580628	0.00027499	0.0240447	0	0	0.027448	0	0	0	0	0	0.0171898	0	0.00760377	0	0.00476944	0	0	0	0	0	0.122331	0	0.00914495	0.00314405	0.0575135	0.00419537	0	0.0577245	0	0	0	0	0	0.017316	0.00441227	0.00848673	0	0
AC013271.1	0	0	0	0	0	0	0	0	0	0	0	0	0	0	0	0	0	0	0	0	0	0	0	0	0	0	0	0	0	0	0	0	0	0	0	0	0	0	0	0	0	0	0	0	0	0	0	0
MALL	0	0	0	0	0	0	0	0	0	0	0	0	0	0	0	0	0	0	0	0	0	0	0	0	0.00238375	0	0	0	0	0	0	0	0	0	0	0	0	0	0	0	0	0	0	0	0	0	0	0
NPHP1	0.0940787	0.121614	0.0812096	0.144819	0.130057	0.101259	0.0461537	0.0673219	0.0865029	0.0375346	0.0551324	0.0414908	0.0517962	0.149864	0.0853583	0.0601403	0	0.123993	0.0704844	0.0846893	0.0834756	0.0506746	0.0666007	0.0271566	0.0602065	0.094549	0	0.145828	0.114702	0.112519	0.0296878	0.0612239	0.108952	0.144865	0.0119571	0.0782087	0.050805	0.157713	0	0.085504	0.0903115	0.157121	0.172084	0.181926	0.0714403	0.0329241	0.104099	0.155284
AC112229.3	0	0	0	0	0	0	0	0	0	0.00253135	0	0	0	0	0	0	0	0	0	0	0	0	0	0	0	0	0	0	0	0	0	0	0	0	0	0	0	0	0	0	0	0	0	0	0	0	0	0
RGPD6	0	0	0.00321143	0.0119467	0	0	0	0	0.00187253	0	0	0	0	0	0	0.0157565	0	0	0	0	0	0.00201754	0	0	0.00347895	0	0	0.0273768	0	0	0	0.0148314	0	0	0	0	0	0	0	0	0	0	0	0	0	0	0	0
BUB1	0	0	0	0	0	0	0	0	0.0026308	0	0.00634289	0	0	0	0	0	0	0	0	0	0	0	0	0	0	0	0	0	0	0	0	0	0	0	0	0	0	0	0	0	0	0	0	0	0	0	0	0
ACOXL	0.030327	0.00631311	0.0213168	0	0.0290026	0.00820113	0	0.0179386	0.0170656	0.00343396	0.00990556	0	0	0	0	0.0197494	0	0.00722337	0.016314	0.00546255	0.00472499	0	0	0.00688246	0	0.0102756	0	0.0291469	0.0538537	0.0225157	0	0.0260373	0.00689079	0	0.0119571	0	0.00483902	0.0116179	0	0	0.0251149	0.0386006	0	0	0.00864065	0.0229824	0.00857059	0
BCL2L11	0.0697603	0.028293	0.0242233	0.0689487	0.0495839	0.0457463	0.119524	0.0206925	0.0180093	0.0527031	0.0695778	0.025268	0.0338846	0.0422867	0.0485553	0.0127016	0	0.0542583	0.0767564	0.0587957	0.0646579	0.0256839	0.0570475	0.0248117	0.0474082	0.0488925	0	0.0115361	0	0.0279469	0	0.0276449	0.0466762	0.129762	0	0.0906981	0.0737041	0.0365454	0	0	0.056742	0	0	0.0988997	0.0940758	0.0187237	0.0229232	0.11391
ANAPC1	0.238051	0.22317	0.163443	0.297404	0.231632	0.213644	0.100191	0.198595	0.144331	0.138723	0.172252	0.145888	0.251899	0.374722	0.027448	0.226093	0	0.279236	0.178986	0.244666	0.180112	0.0907358	0.177959	0.188683	0.133231	0.217565	0	0.21833	0.316647	0.236295	0.137325	0.276165	0.265983	0.206731	0.0729154	0.132698	0.18622	0.147843	0	0.210354	0.210825	0.329211	0.33834	0.211335	0.174224	0.0813998	0.132683	0.147655
MERTK	0.0492945	0.0159245	0.0279544	0.0206091	0.0229581	0	0.123425	0.00921133	0.0239667	0.0190139	0.00533951	0.0383289	0.0357031	0	0	0.0398937	0	0.0330147	0.018921	0.00340045	0.0120481	0.00556413	0	0.013502	0.0250131	0.0141562	0	0.0793492	0	0.0474587	0	0.0503858	0.022286	0.00738286	0.0205524	0	0.00705733	0.0127268	0	0	0.0118872	0.0430458	0.0654854	0.0328784	0	0	0.0272463	0
TMEM87B	0.125942	0.0786589	0.127789	0.168593	0.132933	0.179651	0.106597	0.133555	0.0851297	0.0671437	0.120675	0.123029	0.122405	0.10477	0.227454	0.122984	0	0.118645	0.158389	0.0989041	0.109021	0.0589154	0.0883615	0.0774149	0.110206	0.182943	0	0.199307	0.16118	0.0865382	0.339364	0.136744	0.104021	0.0919806	0.0914751	0.109134	0.101243	0.14562	0	0.13864	0.0871792	0.202592	0.249071	0.179757	0.153711	0.0608235	0.0582117	0.0913539
FBLN7	0.361971	0.318865	0.238627	0.367024	0.274699	0.257434	0.267088	0.262494	0.202053	0.130268	0.239947	0.213146	0.28784	0.417689	0.184461	0.280341	0	0.282217	0.256108	0.324813	0.221477	0.159188	0.339867	0.216192	0.167734	0.260789	0	0.273394	0.233703	0.319517	0.139549	0.212871	0.329052	0.219651	0.424515	0.295594	0.257534	0.39299	0	0.252771	0.208538	0.431156	0.32799	0.376663	0.121103	0.12588	0.211476	0.15904
ZC3H8	0.297321	0.218891	0.206488	0.447703	0.338815	0.333269	0.307234	0.250989	0.211426	0.174104	0.156107	0.241233	0.253697	0.233777	0.213234	0.266059	0	0.240681	0.234283	0.218936	0.261136	0.18882	0.215401	0.173734	0.162615	0.272707	0	0.429133	0.319638	0.292362	0.21216	0.218055	0.279678	0.227088	0.245621	0.231501	0.20822	0.178933	0	0.161683	0.293354	0.385599	0.266051	0.360336	0.209184	0.15568	0.209487	0.108713
ZC3H6	0.318489	0.339463	0.206004	0.341052	0.252617	0.262645	0.147174	0.250845	0.178305	0.150285	0.249498	0.272171	0.320216	0.333702	0.253966	0.207641	0	0.333907	0.274336	0.269426	0.272584	0.173978	0.194366	0.228269	0.157009	0.149575	0	0.351058	0.367662	0.41519	0.618637	0.285445	0.259254	0.206836	0.314659	0.253085	0.158014	0.138529	0	0.137942	0.20237	0.412042	0.420649	0.294608	0.180546	0.144752	0.110965	0.208315
RGPD8	0	0.0432507	0.045243	0.0471444	0.0507056	0.0162147	0.0157574	0.0176692	0.0468504	0.0192828	0.0262605	0.0208382	0.021681	0	0.056285	0.0451772	0	0.0415287	0.0225791	0.0269875	0.0594899	0.0139347	0.0198395	0.0425983	0.00277122	0.0187476	0	0.0187177	0.022314	0.0366463	0.166459	0.076907	0.0403324	0.0230301	0	0.080038	0.0277657	0	0	0.0138666	0.0324951	0.0238604	0	0.0806953	0.0515145	0.00848673	0.0304813	0.0282185
TTL	0.321968	0.190489	0.126182	0.221392	0.238502	0.180488	0.181912	0.204502	0.162273	0.0966456	0.163361	0.136949	0.24174	0.4296	0.302844	0.200467	0	0.261416	0.165537	0.126762	0.16774	0.138491	0.105878	0.13967	0.0712287	0.236831	0	0.320738	0.309857	0.158342	0.255881	0.224213	0.155624	0.129003	0.139574	0.147275	0.155772	0.141218	0	0.173866	0.197838	0.0820166	0.262221	0.118144	0.170716	0.124209	0.0831184	0.175097
POLR1B	0.0359509	0.0369721	0.0445473	0.0937147	0.0270078	0.0123294	0.0363766	0.0305499	0.0529256	0.0174915	0.0450167	0.0355651	0.0235724	0	0.124649	0.106872	0	0.0629561	0.0480113	0.0573611	0.0338044	0.0265449	0.0346521	0.047169	0.016257	0.0405577	0	0.0120118	0.0714835	0.11866	0.116339	0.00590886	0.0669616	0.0101277	0	0.0699573	0.014705	0.0184051	0	0.00818784	0.0230901	0	0.0595887	0.048929	0.0491568	0.072918	0.0329184	0.11277
CHCHD5	0.00607432	0.0222901	0.0139271	0.0324995	0.0274684	0	0.017622	0.0272553	0.01674	0.00677173	0.00476126	0.00479931	0.00995681	0.0874773	0	0.00907807	0	0	0.0326405	0	0.0257509	0.0123477	0.0234896	0.0171492	0.0126712	0.00342538	0	0.0194621	0.0288968	0	0	0.0442399	0.0106354	0.0352161	0	0.00397581	0	0.0310372	0	0	0.00236473	0	0	0.0405696	0.0340037	0	0.00909078	0
SLC20A1	0.0893255	0.110635	0.0887891	0.138677	0.104166	0.0358361	0.0698655	0.0308781	0.0919704	0.0410311	0.0480316	0.0458552	0.0941807	0.1365	0.011479	0.129016	0	0.145084	0.102578	0.0979557	0.10064	0.057706	0.080343	0.0177026	0.0645055	0.102301	0	0.0424338	0.0971344	0.178716	0	0.0754197	0.112531	0.0864055	0.013375	0.0475723	0.0353768	0.0547244	0	0.0653835	0.0256881	0.020018	0.134002	0.0466953	0.136531	0.0576416	0.0365645	0.1012
NT5DC4	0	0.0026071	0	0	0	0	0	0	0	0	0	0.00699587	0	0	0	0	0	0	0	0	0.00290318	0	0	0	0	0	0	0	0	0	0	0	0	0	0	0	0	0	0	0	0	0	0	0	0	0	0	0.0228831
CKAP2L	0	0	0	0	0	0	0	0	0	0.00170316	0.00703953	0.00212016	0	0	0	0	0	0	0	0	0	0.00230637	0	0	0	0.00933443	0	0	0	0	0	0.00590886	0.00156435	0.00286567	0	0	0	0	0	0	0	0	0	0	0	0	0	0
IL1A	0	0	0	0	0	0	0	0	0	0	0	0	0	0	0	0	0	0	0	0	0	0	0	0	0	0	0	0	0	0	0	0	0	0	0	0	0	0	0	0	0	0	0	0	0	0	0	0
IL1B	0	0	0	0	0	0	0	0	0	0	0	0	0	0	0	0	0	0	0	0	0	0	0	0	0	0	0	0	0	0	0	0	0	0	0	0	0	0	0	0	0	0	0	0	0	0	0	0
IL36G	0	0	0	0	0	0	0	0	0	0	0	0	0	0	0	0	0	0	0	0	0	0	0	0	0	0	0	0	0	0	0	0	0	0	0	0	0	0	0	0	0	0	0	0	0	0	0	0
IL36B	0	0	0	0	0.00637099	0	0	0	0	0	0	0	0.00294072	0	0	0	0	0	0	0	0	0	0	0	0	0	0	0	0	0	0	0	0	0	0	0	0	0	0	0	0	0	0	0	0	0	0	0
IL1RN	0	0	0	0	0	0	0	0	0	0	0	0	0	0	0	0	0	0	0	0	0	0	0	0	0	0	0	0.0219528	0	0	0	0	0	0	0	0	0	0	0	0	0	0	0	0	0	0	0	0
PSD4	0.0187913	0	0.0107525	0	0.00699325	0	0.00774692	0	0.00355822	0	0	0.00624276	0	0	0	0.00705231	0	0	0.0111125	0.00420885	0	0.00470494	0	0	0	0.0199792	0	0	0	0	0	0.0357151	0	0	0	0.00917025	0.00784047	0	0	0	0	0	0	0	0	0	0.00364389	0
PAX8	0	0	0.000567139	0.0852548	0.00449479	0.00995463	0	0	0.00446159	0.00166287	0.00234453	0.00945417	0.0053896	0	0	0.0129553	0	0	0.00636477	0	0.00259191	0.00889784	0.0061243	0	0	0	0	0	0.0200669	0	0	0	0.0095406	0	0	0	0	0	0	0	0.0205008	0	0	0	0	0	0.011084	0
CBWD2	0.0882741	0.05041	0.0965176	0.148552	0.0467123	0.0757468	0.0962906	0.113152	0.0814024	0.106769	0.0499581	0.046691	0.103145	0	0.150844	0.061953	0	0.0716359	0.0664471	0.112973	0.0744841	0.053907	0.0452255	0.0330187	0.0512787	0.038614	0	0.0395803	0.136937	0.0457921	0	0.104551	0.0399123	0.0674864	0.0414095	0.0590264	0.177348	0.054069	0	0.0760814	0.0615357	0.118552	0.0550023	0.079332	0.149454	0.0460547	0.0512244	0.0935889
FOXD4L1	0	0	0	0	0	0.00138946	0	0.00664829	0	0.0113769	0	0	0	0	0	0	0	0	0	0	0	0	0	0	0.00987499	0	0	0	0	0	0	0.00760396	0	0	0	0	0	0	0	0	0.00540286	0	0	0	0	0	0	0
RABL2A	0.0235451	0.0436101	0.077828	0.0434905	0.0877673	0.0746252	0.0532576	0.146989	0.0685929	0.0360352	0.0523636	0.0347	0.079852	0.0404129	0.0726281	0.128839	0	0.134641	0.089908	0.0943346	0.0851504	0.0992746	0.0496285	0.0643208	0.0564991	0.0189459	0	0.0610146	0.142915	0.0366872	0.447812	0.128732	0.124021	0.200668	0.013375	0.123455	0.0832758	0.11815	0	0.0636799	0.0634314	0.049968	0.0194147	0.127118	0.0405544	0.0632341	0.0380703	0.0599795
SLC35F5	0.311526	0.150292	0.238512	0.354959	0.26569	0.319335	0.317937	0.25093	0.143013	0.104184	0.193959	0.184322	0.188342	0.126635	0.17001	0.232897	0	0.247156	0.210818	0.237363	0.158842	0.140092	0.158782	0.0981671	0.217736	0.124924	0	0.285055	0.250238	0.285173	0.0296878	0.20746	0.185897	0.174897	0.177636	0.153782	0.177611	0.238275	0	0.16454	0.199733	0.324679	0.190645	0.236449	0.21182	0.0819331	0.086542	0.121911
ACTR3	0.133424	0.104656	0.134739	0.185138	0.124331	0.225799	0.115669	0.133423	0.1411	0.0675459	0.111254	0.0892221	0.0770179	0.122956	0.092017	0.104313	0	0.127038	0.130852	0.129941	0.0806891	0.0693544	0.162205	0.111822	0.0722741	0.152262	0	0.260867	0.181272	0.18056	0.202779	0.0813053	0.0713389	0.10353	0.0342868	0.109924	0.183148	0.0920462	0	0.10239	0.111029	0.126653	0.17439	0.12045	0.105505	0.0789256	0.0610835	0.0601969
DPP10	0.0572192	0.0644397	0.041294	0.0519431	0.0688378	0.0538873	0.0433669	0.0694577	0.0502304	0.0341353	0.0467948	0.0607593	0.0438633	0.0662771	0.0502457	0.0414808	0	0.0499848	0.0469475	0.0899458	0.0555653	0.076689	0.0703199	0.0407086	0.0527863	0.0557325	0	0.0531771	0.0602431	0.0696982	0.135195	0.0860999	0.0481004	0.0310778	0.0781807	0.0429852	0.0525868	0.0553729	0	0.0537249	0.0731422	0.0709511	0.0682287	0.0630442	0.0525643	0.113709	0.0387246	0.0605763
DDX18	0.254807	0.164524	0.184621	0.348592	0.223619	0.199624	0.157974	0.192433	0.145749	0.0633352	0.156127	0.124499	0.159902	0.228855	0.0352409	0.129355	0	0.246447	0.194362	0.201729	0.121762	0.0870268	0.0423899	0.0902203	0.12658	0.207253	0	0.306521	0.336131	0.281773	0	0.219939	0.174418	0.153731	0.166121	0.155633	0.0990117	0.189156	0	0.214148	0.124074	0.0277644	0.196401	0.190459	0.0561541	0.142237	0.0520633	0.10898
CCDC93	0.258958	0.162538	0.179577	0.342636	0.215722	0.245917	0.182809	0.312023	0.165249	0.107922	0.128315	0.19571	0.232889	0.318941	0.225643	0.212258	0	0.253466	0.186944	0.302656	0.210116	0.121715	0.241797	0.0828019	0.128843	0.164485	0	0.272082	0.245771	0.279818	0	0.225585	0.235181	0.168464	0.221702	0.219136	0.18129	0.177793	0	0.236364	0.21098	0.453507	0.449177	0.232834	0.223852	0.12253	0.142744	0.204703
INSIG2	0.110823	0.0756904	0.0586715	0.118674	0.126665	0.0958709	0.114358	0.0996109	0.0790165	0.0530893	0.0772969	0.0330494	0.0441187	0.147403	0.042126	0.0118122	0	0.0775932	0.102549	0.0877652	0.0532016	0.0583296	0.0729956	0.054776	0.0542237	0.0978864	0	0.0549072	0.140593	0.141165	0	0.118032	0.0660022	0.0424411	0.139953	0.0321901	0.0933066	0.0867732	0	0.158375	0.0634239	0.099686	0.099041	0.0837058	0.0910532	0.0611046	0.0366358	0.140359
MARCO	0	0	0	0.0112451	0	0	0	0	0	0	0	0	0	0	0	0	0	0	0	0	0	0	0	0	0	0	0	0	0	0	0	0	0	0	0	0.012663	0	0	0	0	0	0	0	0	0	0	0	0
C1QL2	0	0	0.0134912	0	0	0	0.0135866	0	0.00309642	0	0	0.0296764	0	0	0	0	0	0	0	0	0	0	0	0	0	0	0	0	0	0	0	0	0	0	0	0	0	0	0	0	0	0	0	0.0193813	0	0	0.00406604	0
STEAP3	0	0	0	0	0	0	0	0	0	0	0.00557703	0	0	0	0	0	0	0	0	0	0	0	0	0	0	0	0	0	0	0	0	0	0	0	0	0	0	0	0	0	0	0	0	0	0	0	0	0
C2orf76	0.0329725	0.0246591	0.0360688	0.0421793	0.0316056	0.0248851	0.043515	0.0534916	0.0373763	0.0245852	0.0382566	0.0106648	0.0080448	0.0345586	0.117073	0.0192575	0	0.00577303	0.0161977	0.021264	0.0371482	0.0131215	0.0190459	0.00666616	0.0161823	0.0455024	0	0	0.0548196	0.0387326	0	0.0231454	0.0343772	0.0364743	0	0.00831267	0.0714305	0.0332456	0	0	0.0429075	0.0237231	0.012563	0.0676308	0.00848196	0.0120994	0.0193039	0.0567919
DBI	0.00656594	0.0229395	0.0187596	0.0410425	0.0216524	0.0166909	0.0523103	0.0573807	0.024835	0.0150987	0.0174371	0.0409705	0.0672621	0.082214	0.0247888	0.0395118	0	0.0220365	0.00851014	0.0162327	0.00677812	0.0316347	0.0165981	0.0163392	0.0377339	0.00797263	0	0	0.0515065	0.00624037	0	0.0123397	0.0141575	0	0	0	0.0350266	0	0	0.108498	0.0233743	0.0405974	0.0298924	0.0130232	0.00581531	0.0313088	0.0061226	0
TMEM37	0	0	0	0	0	0	0	0	0	0	0	0	0	0	0	0	0	0	0	0	0	0	0	0	0	0	0	0	0	0	0	0	0	0	0	0	0	0	0	0	0	0	0	0	0	0	0	0
SCTR	0.0347658	0	0	0	0	0.00507885	0	0.0152018	0	0	0	0	0	0	0	0	0	0	0	0	0.00478233	0	0	0	0	0	0	0	0.0070422	0	0	0	0.0121347	0	0	0	0	0	0	0	0.00526763	0.0224471	0	0	0	0	0	0
CFAP221	0.1043	0.158145	0.108795	0.165449	0.0905724	0.151432	0.017121	0.205882	0.121199	0.0703643	0.125604	0.119117	0.0867638	0.129607	0.0998693	0.146145	0	0.0615947	0.127906	0.135726	0.137131	0.102387	0.0987629	0.113902	0.108637	0.0527517	0	0.17592	0.0690727	0.165348	0.338023	0.123214	0.141132	0.0748596	0.174028	0.0822558	0.0762135	0.105003	0	0.157654	0.131998	0.0780907	0.0940388	0.0553463	0.0297421	0.040758	0.0676963	0.125951
TMEM177	0.00621583	0	0.0184808	0.030466	0.0312306	0.0216469	0	0.0199989	0.0263856	0.0153464	0.0203984	0.0137306	0.0428552	0	0.0140958	0.00423257	0	0	0.0342167	0.0118981	0.0403329	0.00925171	0.0210278	0.0386728	0.011955	0.00911801	0	0.0681439	0.049755	0.0129979	0	0.0642091	0.0126112	0.058441	0.0205524	0.0210575	0.00954166	0.0175408	0	0	0.0423194	0.00670314	0	0	0.00484963	0.0335179	0.00417378	0.0365256
PTPN4	0.498717	0.440987	0.263099	0.523972	0.32268	0.305809	0.21605	0.372285	0.24374	0.168655	0.260494	0.335839	0.428798	0.175927	0.213913	0.311567	0	0.263106	0.289599	0.351426	0.203885	0.118645	0.272787	0.166292	0.203299	0.312397	0	0.391098	0.513202	0.511088	0.574115	0.254558	0.390362	0.275906	0.583952	0.274111	0.294065	0.331954	0	0.401511	0.372958	0.57762	0.492468	0.488531	0.324344	0.248249	0.131972	0.213182
EPB41L5	0.51698	0.371438	0.284786	0.430514	0.315761	0.355087	0.187875	0.332406	0.203439	0.170378	0.202947	0.241796	0.241099	0.15122	0.25735	0.251216	0	0.282218	0.338983	0.26486	0.317189	0.151954	0.185601	0.195436	0.211865	0.295775	0	0.369957	0.353613	0.435712	0.217121	0.285747	0.254247	0.212975	0.37687	0.235923	0.274457	0.299691	0	0.230705	0.277801	0.479469	0.450227	0.223202	0.312037	0.289961	0.160743	0.232127
TMEM185B	0	0	0	0	0.00573541	0	0	0.00957112	0	0	0.00329025	0	0.00800522	0.0188857	0	0.0102562	0	0.00632986	0.00592531	0	0	0	0	0	0	0	0	0	0	0	0.193373	0.0123397	0	0.0191044	0	0.00285631	0	0.00775088	0	0	0	0	0	0.0152362	0	0	0	0
RALB	0.0673861	0.0382192	0.0522474	0.0950142	0.0746452	0.0473405	0.0708902	0.0326614	0.0707222	0.0521908	0.0511536	0.0962072	0.14541	0.10168	0.052581	0.0977398	0	0.0887204	0.101593	0.0673205	0.0750461	0.0369083	0.0434948	0.0672706	0.0400139	0.0451572	0	0.0159106	0.160203	0.0854184	0.406811	0.0913732	0.0712697	0.100428	0.0512997	0.090228	0.0786747	0.0702629	0	0.16193	0.143177	0.0717531	0.107904	0.0695043	0.00984704	0.120823	0.0475761	0.0506167
INHBB	0	0.019027	0.0279919	0.00787418	0.0288817	0.0196769	0.0458029	0.0367891	0.011832	0.0159485	0.019398	0.0328744	0	0	0	0.0489952	0	0.0380604	0.03784	0.0190266	0.0151948	0.0193847	0.0287648	0.0262947	0.0159607	0.0678602	0	0.0219528	0.0323927	0.011777	0.0985933	0.0842208	0.0120145	0.0252765	0.130368	0.0371064	0	0.0166526	0	0.102805	0.049122	0.0313031	0.0319171	0.0326106	0.0232714	0.00625291	0.00197298	0.0527886
GLI2	0.0420484	0.0117378	0.010025	0.0386972	0.0111038	0	0.0410777	0	0.0258175	0.00616896	0.00321448	0.0108194	0.0102751	0	0	0.0861304	0	0	0	0.00598523	0.00538487	0.00174303	0.0061243	0.00688246	0.011358	0	0	0	0.0392072	0.0109503	0	0.0186089	0	0.011512	0	0.00287574	0.0513392	0.00391538	0	0.0262013	0	0	0.0259771	0	0	0.0144635	0.014805	0.0384394
TFCP2L1	0	0	0	0	0	0.00138946	0	0	0.00376284	0	0	0	0	0	0	0.013754	0	0.0162108	0	0.00614797	0	0	0	0	0	0	0	0	0.0161568	0	0	0	0	0	0	0	0	0	0	0	0.0122727	0	0	0	0	0	0.00435398	0
CLASP1	0.349319	0.30531	0.273202	0.50043	0.33235	0.239702	0.329551	0.349064	0.288561	0.126377	0.183351	0.220987	0.331656	0.351051	0.444879	0.315559	0	0.387121	0.295018	0.349804	0.30508	0.166883	0.408885	0.111165	0.199217	0.371083	0	0.58378	0.487434	0.638815	0.451551	0.228391	0.410301	0.377938	0.253867	0.208257	0.215485	0.301673	0	0.281214	0.276691	0.65588	0.564832	0.522235	0.26687	0.162332	0.0613286	0.093973
NIFK	0.0325712	0.0383097	0.0216243	0.0192877	0.0272659	0.0483433	0.010932	0.0654364	0.015794	0.0140222	0.0185898	0.0245272	0.0156862	0.0345586	0.0296971	0.055803	0	0.0501041	0.0388447	0.043418	0.0116971	0.00859113	0.0327808	0.0329763	0.0408964	0.0152998	0	0.0393358	0.0872985	0.0505137	0.210469	0.0505799	0.00460337	0.0128222	0.0414095	0	0.0203751	0.0230744	0	0.0339035	0.0412575	0.0405974	0.0259771	0.0187277	0.0314986	0.017839	0.0124287	0.030222
TSN	0.130365	0.0559396	0.0536422	0.0619958	0.047952	0.101773	0.0747178	0.128269	0.0818218	0.0574101	0.112719	0.0448434	0.0830567	0.145786	0.0668395	0.144813	0	0.0804168	0.112688	0.0798068	0.0917012	0.0492023	0.112449	0.0582156	0.109192	0.104059	0	0.180495	0.116991	0.106028	0.080206	0.0671822	0.0747683	0.0432597	0	0.0663081	0.109881	0.0517922	0	0.0614283	0.131913	0	0.116499	0.0890235	0.103277	0.0526088	0.0560457	0.0829717
CNTNAP5	0.343854	0.160409	0.145032	0.463061	0.194388	0.16638	0.165553	0.184802	0.118102	0.111522	0.173506	0.168162	0.194845	0.165382	0.100815	0.0664324	0	0.15307	0.216313	0.159507	0.132506	0.107637	0.10145	0.0734217	0.084546	0.169277	0	0.171338	0.213117	0.227934	0.090179	0.205409	0.143672	0.107736	0.347452	0.126564	0.0930444	0.108848	0	0.166483	0.147421	0.191903	0.264953	0.425391	0.171589	0.297897	0.054752	0.123396
GYPC	0	0.00173272	0.001575	0.0191815	0	0	0	0	0	0	0	0.0217332	0	0	0	0	0	0	0	0	0	0	0	0	0	0	0	0	0.0362833	0	0	0	0	0	0	0	0	0	0	0	0.00271828	0	0	0	0	0	0	0
TEX51	0	0.00460559	0	0	0	0	0	0	0	0	0	0	0	0	0	0	0	0.0152435	0	0	0	0	0	0	0	0	0	0	0	0	0	0	0	0	0	0	0	0	0	0	0	0	0	0	0	0	0	0
BIN1	0.245349	0.199238	0.129002	0.240761	0.191603	0.189103	0.217323	0.258958	0.123631	0.1089	0.187736	0.162817	0.167786	0.219567	0.274401	0.164026	0	0.221614	0.187351	0.276583	0.176437	0.131898	0.256337	0.0694656	0.147278	0.118638	0	0.353292	0.270646	0.343627	0.397398	0.167637	0.213739	0.151178	0.306679	0.15177	0.198959	0.223084	0	0.19301	0.0957294	0.230262	0.356422	0.24151	0.205038	0.0733711	0.0938993	0.183826
CYP27C1	0	0	0	0	0.0136613	0	0	0.00737524	0	0.00232396	0	0	0	0	0	0.0359883	0	0	0	0	0	0	0	0	0.000778925	0	0	0	0	0	0	0	0	0	0	0	0	0	0	0	0.0119026	0.0405974	0	0	0	0	0	0
ERCC3	0.153575	0.124375	0.116068	0.0929636	0.126842	0.0857705	0.075582	0.10936	0.109634	0.108877	0.119794	0.0939437	0.207651	0.165089	0.0790393	0.203751	0	0.121807	0.0947793	0.115555	0.140555	0.0761689	0.0684271	0.100289	0.0384898	0.0218585	0	0.170361	0.0464033	0.087389	0.288655	0.21845	0.143959	0.103973	0.163522	0.121703	0.131917	0.16274	0	0.0813111	0.161744	0.11229	0.128086	0.233787	0.0861691	0.0772122	0.0574903	0.0984695
MAP3K2	0.275862	0.308752	0.277961	0.325177	0.276681	0.401642	0.230475	0.312832	0.224257	0.139221	0.236532	0.210321	0.225316	0.350984	0.206096	0.2664	0	0.333496	0.245514	0.312542	0.218273	0.164589	0.178428	0.125295	0.152998	0.336117	0	0.392046	0.348384	0.484702	0.375255	0.23215	0.26765	0.197103	0.220881	0.222855	0.223115	0.287664	0	0.242838	0.290488	0.457807	0.370911	0.309642	0.343243	0.143213	0.141943	0.104941
PROC	0	0	0	0	0.00186425	0	0	0	0	0	0	0	0	0	0	0	0	0	0	0	0	0	0	0	0	0	0	0	0	0	0	0	0.00880689	0	0	0	0	0	0	0	0	0	0	0	0	0	0	0
IWS1	0.249481	0.214554	0.190338	0.254446	0.228246	0.228539	0.33255	0.345273	0.16415	0.11963	0.219807	0.186076	0.279805	0.152817	0.208468	0.175774	0	0.223376	0.20518	0.261971	0.172171	0.15779	0.250224	0.109251	0.131928	0.171841	0	0.230734	0.279263	0.209606	0.137325	0.348451	0.258377	0.237568	0.163609	0.243272	0.241572	0.287268	0	0.217595	0.128791	0.243159	0.297628	0.254351	0.275552	0.0980964	0.152184	0.193033
MYO7B	0.0144637	0	0.00266655	0.012692	0.00588757	0	0.0287459	0	0.00179035	0	0	0	0	0	0	0	0	0	0	0	0	0	0	0	0	0.00261454	0	0	0	0.00923178	0	0	0	0	0	0	0	0	0	0	0	0	0	0	0	0	0.00406604	0
LIMS2	0	0.0172668	0.00904893	0	0	0.00586601	0	0	0	0	0	0	0	0	0	0	0	0.00507769	0	0	0	0	0	0	0.00224265	0	0	0	0.0104828	0	0	0.00873927	0.0137109	0	0	0	0	0	0	0	0	0	0	0.00974617	0	0	0	0
GPR17	0	0.00287904	0.00101727	0.00827205	0	0	0	0	0	0	0	0	0	0	0	0.00319736	0	0	0.00275969	0	0	0	0	0	0	0	0	0	0	0	0	0	0	0	0	0	0	0	0	0	0	0	0	0.0105348	0.010017	0	0	0
WDR33	0.347285	0.326623	0.253728	0.350884	0.282537	0.339585	0.333864	0.392752	0.187796	0.145796	0.196849	0.196073	0.25092	0.232581	0.249149	0.268897	0	0.26962	0.249627	0.274421	0.287572	0.152527	0.230642	0.185387	0.197135	0.271348	0	0.430237	0.393513	0.334633	0.529546	0.288307	0.279378	0.245364	0.159791	0.226089	0.260228	0.380082	0	0.23478	0.252718	0.380013	0.379707	0.313876	0.246497	0.192725	0.137682	0.122393
SFT2D3	0	0.0137579	0.00314407	0.0088191	0.0267967	0.00906426	0.025595	0.0110355	0.0155486	0.0186805	0.00681856	0.00262223	0	0.100079	0	0.0110149	0	0.0122108	0.0304788	0.00821955	0	0.011014	0.0155427	0.0325099	0.00417914	0.0413014	0	0.0165412	0.0170613	0	0.137776	0.0544843	0.0116377	0.0289126	0	0.0105324	0.021849	0.00499602	0	0.024627	0.00280179	0.0263923	0	0.00586043	0.00902991	0	0.00124168	0
POLR2D	0.081162	0.0293615	0.0349266	0.0437603	0.0331681	0.0132392	0.11757	0.050135	0.0466738	0.0354379	0.0564557	0.0566255	0.028445	0	0.0715928	0.0308392	0	0.0928202	0.0475431	0.044092	0.0240284	0.0318697	0.0606189	0.0546712	0.0622391	0.0397165	0	0	0.0367241	0.01441	0	0.0331665	0.0110597	0.063964	0	0.0534614	0.046184	0.0616075	0	0.0210122	0.044181	0	0	0.0327075	0.0819203	0.0605531	0.0393562	0.0458968
AMMECR1L	0.0630013	0.0926416	0.0483079	0.0683449	0.0369531	0.0464407	0.0282606	0.0618076	0.0652324	0.0374412	0.0309996	0.0436804	0.0313735	0.0311908	0.0837957	0.0517528	0	0.0187973	0.0440395	0.0512876	0.0235641	0.0386919	0.0515978	0.0127019	0.0100827	0.0723798	0	0.0464181	0	0.0812611	0.301738	0.0379207	0.0384173	0.0406595	0	0.0448465	0.0758451	0.0532278	0	0.0812173	0.0280622	0	0.025147	0.0268283	0.0437501	0	0.0246862	0.0852128
SAP130	0.214219	0.185594	0.0785056	0.14204	0.135853	0.0809777	0.0821273	0.294354	0.149735	0.0892236	0.0964526	0.103544	0.118503	0.23644	0.165186	0.118533	0	0.186444	0.0893363	0.141113	0.117569	0.0752571	0.134432	0.115145	0.051219	0.111695	0	0.176744	0.0767758	0.20044	0.116339	0.115559	0.122866	0.012915	0.143184	0.0852275	0.0924883	0.192276	0	0.130214	0.124979	0.204321	0.127351	0.134547	0.121988	0.244439	0.111391	0.210093
UGGT1	0.194929	0.155063	0.138535	0.201247	0.170807	0.125942	0.115165	0.170867	0.118412	0.106489	0.0936165	0.102661	0.12294	0.0795164	0.116707	0.125076	0	0.155372	0.109401	0.156564	0.165507	0.0819732	0.0918331	0.165167	0.134476	0.112477	0	0.190438	0.12699	0.184224	0.166459	0.176863	0.155427	0.105549	0.225583	0.131424	0.141083	0.234724	0	0.122938	0.137146	0.183134	0.18702	0.216663	0.116924	0.107639	0.0531349	0.0688212
HS6ST1	0.100952	0.127058	0.14758	0.171296	0.0914765	0.131211	0.178528	0.150789	0.105909	0.0831092	0.0871924	0.0851589	0.133706	0.247625	0.0790374	0.126892	0	0.157328	0.195969	0.0972914	0.17435	0.136111	0.0785668	0.0969962	0.0715393	0.109288	0	0.14643	0.182119	0.136593	0.288533	0.221172	0.184604	0.125032	0.103734	0.0904619	0.143638	0.145548	0	0.147013	0.11733	0.133856	0.28709	0.136481	0.121036	0.0683359	0.170719	0.234323
RAB6C	0	0	0	0	0	0.00799535	0	0	0	0	0	0	0	0.0404129	0	0	0	0	0	0.0062987	0	0.00156256	0	0	0	0	0	0	0	0.0119958	0	0	0	0	0	0	0	0	0	0	0	0	0	0	0	0	0	0
POTEF	0	0	0	0	0	0	0	0	0	0	0	0	0	0	0	0	0	0	0	0	0	0	0	0	0	0	0	0	0.00567126	0	0	0	0	0	0	0	0	0	0	0	0	0	0	0	0	0	0	0
CCDC74B	0.00746848	0.00231121	0	0	0	0	0	0	0.00332057	0	0.00230418	0	0	0	0	0	0	0	0.00735592	0	0.0150916	0.01662	0	0.0346425	0	0	0	0	0	0	0	0	0.0202663	0.0191044	0	0	0.0130256	0.0080987	0	0	0	0	0	0	0.00428558	0.00848673	0.00324174	0
SMPD4	0.187788	0.171635	0.157915	0.135107	0.170743	0.220914	0.237765	0.231101	0.16779	0.0823028	0.165844	0.166294	0.162301	0.211478	0.0852207	0.108559	0	0.246007	0.211768	0.261081	0.0991677	0.144494	0.213892	0.114181	0.0814471	0.120163	0	0.180293	0.23435	0.306261	0.200793	0.206358	0.247262	0.1822	0.36387	0.130758	0.225201	0.15029	0	0.204685	0.155322	0.332662	0.221154	0.255486	0.250154	0.0999519	0.0633201	0.135096
MZT2B	0.11924	0.0612912	0.0686481	0.208265	0.157611	0.104822	0.108509	0.176995	0.131078	0.0295126	0.10219	0.0797488	0.0750665	0.174204	0.125715	0.140466	0	0.150094	0.157574	0.142692	0.11794	0.0711267	0.0752635	0.0820721	0.118576	0.0821156	0	0.174056	0.15153	0.204551	0.102447	0.129971	0.120293	0.0296985	0.0575135	0.0940628	0.10855	0.0913106	0	0.0774589	0.135877	0.109063	0.278263	0.0924113	0.0837073	0.0556777	0.0317938	0.102584
TUBA3E	0	0	0	0	0	0	0	0	0	0	0	0	0	0	0	0	0	0	0	0	0	0	0	0	0	0	0	0	0	0	0	0	0	0.0154239	0	0	0	0	0	0	0	0	0.0396563	0	0	0	0	0
CCDC115	0.0443917	0.0349971	0.0327205	0.0795532	0.0472698	0.0476234	0.0396795	0.0470788	0.0405601	0.0160307	0.0349544	0.0255004	0.0401306	0.0890359	0.094177	0.0248667	0	0.0596901	0.0851553	0.0132174	0.0674548	0.0373993	0.0787324	0.0496402	0.0533442	0.0192134	0	0.0652383	0.0591282	0.0754215	0	0.0962094	0.0313973	0.0624779	0.0713125	0.0427846	0.044736	0.0474793	0	0.0163428	0.0561392	0.0277644	0	0.0513063	0.0409207	0.0151851	0.00916093	0.0213485
IMP4	0.0797596	0.00832838	0.0149548	0.0913314	0.0201805	0.00164093	0.0438871	0.0602072	0.0282974	0.0097761	0.0610901	0.0195626	0.0236709	0.0948982	0.056285	0.0933266	0	0.0366058	0.0272285	0.0182108	0.0355239	0.022925	0.0168718	0.0362033	0.0377213	0	0	0.0838597	0.0358298	0.0167888	0	0.0411319	0.0309037	0.0899342	0	0.0313177	0.0355062	0.0290341	0	0	0.0831559	0.0313031	0.0633469	0.0147551	0.0268803	0.0437477	0.0267904	0
PTPN18	0.26062	0.213692	0.114616	0.321469	0.143998	0.143034	0.0893632	0.171915	0.106766	0.0840721	0.0703879	0.109972	0.112334	0.0521502	0.204773	0.116527	0	0.136212	0.107037	0.163911	0.14519	0.0954648	0.0590281	0.0700852	0.14798	0.151757	0	0.158482	0.130043	0.315095	0.291266	0.146155	0.150478	0.153277	0.114952	0.138294	0.124888	0.0457883	0	0.109855	0.103876	0.0794341	0.328144	0.0744011	0.167209	0.097096	0.131435	0.0867639
POTEI	0	0	0.00167408	0	0	0	0	0	0	0	0	0.00419313	0	0	0	0	0	0	0.00275969	0	0	0	0	0	0.00525428	0	0	0	0	0	0	0	0	0	0	0	0	0	0	0	0	0	0	0	0	0	0	0
CFC1B	0	0	0	0	0	0	0	0	0	0	0	0	0	0	0	0	0	0	0	0	0	0	0	0	0	0	0	0	0	0	0	0	0	0	0	0	0	0	0	0	0	0	0	0	0	0	0	0
CFC1	0	0	0	0	0	0	0	0	0	0	0	0	0	0	0	0	0	0	0	0	0	0	0	0	0	0	0	0	0	0.0123935	0	0	0	0	0	0	0	0	0	0	0	0	0	0	0	0	0	0
POTEJ	0	0	0	0	0	0	0	0	0	0	0	0	0	0	0	0	0	0	0	0	0	0	0	0	0	0	0	0	0	0.00655483	0	0	0	0	0	0	0	0	0	0	0	0	0	0	0	0	0	0
AMER3	0.0305549	0.0504338	0.0311993	0.0469319	0.0147974	0.0130698	0.019586	0.052886	0.0447594	0.0457798	0.0482209	0.0336941	0.0965173	0.0815999	0.08179	0.0308434	0	0.0651911	0.0575531	0.0913623	0.0296846	0.025768	0.0520283	0.0403549	0.0162536	0.0129514	0	0.108487	0.0613919	0.0837018	0	0.0426747	0.0381601	0.00961543	0.0547089	0.0769466	0.0519762	0.0608587	0	0.0782163	0.0497137	0.142265	0	0.041797	0.0374186	0.0293745	0.0266962	0.00891372
ARHGEF4	0.317402	0.304894	0.265566	0.327433	0.344198	0.285035	0.298323	0.328129	0.214755	0.13588	0.20917	0.271746	0.360729	0.205644	0.387423	0.242701	0	0.252743	0.335521	0.350775	0.241639	0.143358	0.31329	0.195169	0.257833	0.247269	0	0.385795	0.289964	0.431465	0.735456	0.380092	0.325491	0.311545	0.241513	0.240396	0.353194	0.367517	0	0.258072	0.326765	0.517908	0.46426	0.464902	0.288079	0.175632	0.16795	0.156208
FAM168B	0.231136	0.196333	0.21984	0.271646	0.279723	0.231619	0.303742	0.28751	0.194162	0.168474	0.204086	0.184732	0.237055	0.177722	0.249516	0.249979	0	0.286175	0.246025	0.241521	0.274681	0.124846	0.179975	0.109742	0.174875	0.201096	0	0.333043	0.333514	0.241698	0.265469	0.245377	0.251238	0.197913	0.0398975	0.200092	0.200922	0.259039	0	0.265469	0.301506	0.348138	0.459799	0.275926	0.261171	0.137568	0.126701	0.0924327
PLEKHB2	0.153268	0.132012	0.106329	0.239858	0.239008	0.221831	0.236752	0.268481	0.175206	0.105954	0.166596	0.131902	0.196668	0.156112	0.142138	0.122002	0	0.123818	0.29636	0.169757	0.177276	0.123424	0.144945	0.0667664	0.135318	0.205475	0	0.389945	0.330534	0.167711	0	0.197098	0.131501	0.194322	0.151209	0.130639	0.098667	0.149121	0	0.163065	0.24652	0.182002	0.255217	0.257554	0.221857	0.0985026	0.0625778	0.134674
RAB6D	0	0	0	0	0	0.00391905	0	0	0	0	0	0	0.00784019	0	0	0	0	0	0	0	0.00597092	0	0	0	0	0	0	0	0	0	0	0	0	0	0	0	0	0	0	0	0.00786173	0	0	0	0	0.0089824	0	0
MZT2A	0.154838	0.100407	0.0875598	0.215557	0.0696586	0.103486	0.169162	0.145919	0.109418	0.0444473	0.0767737	0.0620684	0.149622	0.15502	0.126421	0.174161	0	0.126749	0.128788	0.180261	0.0997559	0.0792748	0.13416	0.16592	0.0769144	0.119969	0	0.106997	0.0744799	0.0651502	0.0985933	0.121309	0.14051	0.0925332	0.0537763	0.106076	0.0699513	0.066778	0	0.171836	0.118873	0.128206	0.220615	0.172985	0.106069	0.076008	0.0660119	0.109219
TUBA3D	0	0	0.00607948	0	0	0	0	0	0.00242182	0	0.00267746	0	0	0.0282119	0	0	0	0	0.00218033	0	0	0	0	0	0	0	0	0	0	0	0.0296878	0	0	0.00418578	0	0.00206777	0.00628192	0	0	0	0	0	0.0179142	0.0105348	0	0	0.00455875	0
CCDC74A	0	0	0.0120589	0.0302134	0.0207515	0.0153397	0	0.0167454	0.00797075	0.0017997	0.00027499	0.00624276	0.0289634	0	0	0	0	0	0.0301919	0.00196216	0.00543842	0.00803677	0	0	0.00938156	0.00557182	0	0	0.0110426	0	0	0	0.00683457	0.00740588	0	0.00484972	0.0418634	0	0	0	0	0	0	0	0	0.0371201	0.00364389	0
ANKRD30BL	0.417325	0.0955145	0.270726	0.426067	0.45	0.328445	0.103714	0.226271	0.195926	0.307959	0.151043	0.365193	0.140588	0.0871348	0.479456	0.25856	0	0.166996	0.227488	0.430362	0.257362	0.196507	0.321112	0.17336	0.17997	0.142285	0	0.203913	0.211615	0.258965	0.0296878	0.118486	0.167123	0.113697	0.191269	0.243915	0.101597	0.291479	0	0.55275	0.325354	0.207341	0.385249	0.160675	0.288604	0.439683	0.307303	0.256694
GPR39	0.0252136	0.0220942	0.0874688	0.0314583	0.00866059	0.00421834	0.0120378	0.0285943	0.0481807	0.00668036	0.0541471	0.0203569	0.0187256	0.0411556	0	0.0368528	0	0.0362259	0.0151039	0.0781221	0.0564613	0.036045	0.0114212	0.0049165	0.0309064	0.011093	0	0	0.0355696	0.0544915	0	0.0481553	0.00217341	0.0117212	0	0.00903302	0	0.00391538	0	0.108885	0.0121388	0.0197589	0.0337475	0.010086	0.0178933	0.0268798	0.0370671	0.260255
LYPD1	0	0	0	0.0215027	0.00660383	0	0	0	0.00184147	0	0	0	0.0153259	0	0	0	0	0	0	0	0	0	0	0	0.000778925	0	0	0	0	0	0	0	0	0.00679912	0	0	0	0	0	0	0	0	0	0	0	0	0	0
NCKAP5	0.0985043	0.0117898	0.0934574	0.115261	0.0503364	0.0543566	0.0382004	0.144664	0.0319388	0.0197598	0.0215187	0.0768222	0.0840623	0.0404129	0.0140958	0.046248	0	0.0267892	0.0457114	0.026675	0.0514416	0.0456379	0.043057	0.0049165	0.00401941	0.0702072	0	0.013269	0.12481	0.105073	0.228396	0.0319602	0.0438972	0.0761835	0	0.027062	0.0598462	0.0649668	0	0.0476992	0.0381428	0.139046	0	0.0149786	0.149371	0.0349276	0.0342187	0.00804977
MGAT5	0.515795	0.477617	0.407893	0.569273	0.490404	0.402585	0.386586	0.438991	0.269598	0.294486	0.241571	0.305785	0.380565	0.358898	0.42454	0.396049	0	0.435212	0.407873	0.429034	0.281688	0.272248	0.370481	0.23516	0.294688	0.420215	0	0.451887	0.620494	0.493561	0.597894	0.284052	0.402161	0.37805	0.729383	0.196452	0.204996	0.360405	0	0.363191	0.365683	0.549887	0.549076	0.584758	0.530517	0.152742	0.14709	0.128572
TMEM163	0.0770774	0.0605952	0.0480009	0.0775738	0.0983265	0.0467493	0.0820329	0.144398	0.0616986	0.0582407	0.0715357	0.0624586	0.0352141	0.129002	0.0368387	0.0352082	0	0.107704	0.0323345	0.0844632	0.103268	0.0726389	0.0108815	0.024624	0.0240627	0.00176786	0	0.0420658	0.106205	0.0321074	0	0.057814	0.0308108	0.0772892	0	0.0547745	0.0705418	0.00756636	0	0	0.0200017	0.203064	0.141497	0.0902821	0.06658	0.0311184	0.0490059	0
ACMSD	0	0	0.0344129	0.131802	0.0274329	0	0.0356168	0.0440193	0.0292372	0.00170316	0.0224361	0.00506659	0	0.101619	0	0.0375322	0	0	0.0154288	0.0222292	0.0265777	0.00211006	0.0103478	0	0.00788603	0	0	0.0233792	0.0568753	0.0298813	0	0.0225617	0	0.016007	0	0.00907891	0	0.0189183	0	0	0.0217422	0	0.0338675	0	0.0128129	0.0213675	0.0136719	0
CCNT2	0.283186	0.238787	0.213794	0.331919	0.237513	0.259577	0.247583	0.204208	0.147602	0.0919988	0.161038	0.201597	0.171061	0.133656	0.208593	0.302387	0	0.235813	0.213246	0.193632	0.188384	0.142535	0.12898	0.142091	0.166222	0.227604	0	0.20232	0.235295	0.274639	0	0.173928	0.207465	0.170542	0.218431	0.118121	0.245227	0.21663	0	0.234308	0.171093	0.210802	0.185136	0.225682	0.173536	0.0944919	0.0687604	0.171315
MAP3K19	0.0168615	0.0308762	0.022834	0.00866222	0.0148349	0.0147696	0.00764588	0.00921133	0.00592866	0.00527197	0.00320093	0	0.0078964	0	0	0.0106978	0	0.0134999	0.0222234	0.0158605	0	0.00620722	0.00518667	0.0049165	0.0137173	0.00938884	0	0.0375168	0.00370192	0.0327708	0	0.0301208	0.00403123	0.0119337	0.0778468	0	0.00851636	0.00612756	0	0	0.00236473	0	0	0.0225078	0	0	0.00348283	0
RAB3GAP1	0.363696	0.329739	0.285073	0.445653	0.364368	0.327083	0.302641	0.389379	0.172627	0.179702	0.217547	0.308878	0.283017	0.290848	0.324009	0.322967	0	0.360423	0.26786	0.306633	0.181803	0.163279	0.241177	0.210216	0.24689	0.310495	0	0.472953	0.480036	0.480118	0.423317	0.202767	0.291573	0.277697	0.419729	0.291829	0.319665	0.280069	0	0.294807	0.313933	0.418132	0.357335	0.461891	0.318137	0.230268	0.157451	0.2349
ZRANB3	0.307119	0.246758	0.237478	0.376897	0.274442	0.208292	0.159617	0.299488	0.239934	0.177751	0.212187	0.236041	0.270956	0.346682	0.0383061	0.303405	0	0.405454	0.257495	0.311395	0.297809	0.210609	0.28993	0.374509	0.179098	0.255739	0	0.225777	0.409879	0.34177	0.293665	0.322563	0.241625	0.287652	0.45458	0.290631	0.257366	0.405012	0	0.215005	0.278201	0.351306	0.3822	0.233358	0.224358	0.178559	0.106603	0.0932441
R3HDM1	0.402489	0.542299	0.253798	0.349861	0.339716	0.337386	0.15744	0.305296	0.158233	0.117392	0.202338	0.230709	0.319415	0.227549	0.21999	0.241648	0	0.208386	0.244582	0.311559	0.268922	0.152323	0.201874	0.472008	0.167898	0.398676	0	0.287703	0.578452	0.504121	0.224915	0.21766	0.282091	0.328075	0.512914	0.188279	0.221653	0.589452	0	0.171492	0.229486	0.475874	0.406885	0.435872	0.197786	0.127281	0.167296	0.192391
UBXN4	0.320833	0.321438	0.212541	0.303037	0.269537	0.26787	0.301515	0.286865	0.169283	0.121694	0.242769	0.174383	0.31092	0.190488	0.354742	0.258266	0	0.26101	0.213145	0.296844	0.240752	0.0987465	0.211093	0.0722537	0.174554	0.24896	0	0.411403	0.258384	0.224588	0.333371	0.213517	0.252873	0.172016	0.220258	0.206369	0.214329	0.286984	0	0.168981	0.226526	0.486867	0.418747	0.318518	0.241409	0.161426	0.128858	0.270803
LCT	0	0.0165802	0.00242757	0	0	0.0144883	0.00963987	0	0.00179219	0	0.00295756	0.0140029	0	0	0	0	0	0.0281431	0.00677637	0	0	0.0257838	0.0190459	0	0	0.0102756	0	0	0	0.0129979	0	0	0.0113078	0	0	0.00317018	0	0	0	0	0	0	0	0	0	0	0.00493788	0
MCM6	0.0187672	0.0189095	0.00254773	0.0677391	0.0285748	0.0517492	0.0120378	0.00560252	0.0163749	0.00429498	0.0303632	0.00434046	0.0846754	0	0	0	0	0.00665052	0.0273276	0.0151534	0.0309939	0.0171892	0	0	0.00739458	0.0198697	0	0.0646947	0.0681941	0	0	0.0590339	0.0127823	0.0318778	0	0.0112289	0.0131807	0	0	0	0.0170796	0.0389751	0.0690987	0	0.0140855	0.00553884	0.00455875	0.0228831
DARS	0.175722	0.248307	0.161335	0.232388	0.19807	0.293714	0.263412	0.21321	0.120165	0.121444	0.109012	0.111118	0.175856	0.196265	0.166127	0.289956	0	0.149682	0.185553	0.203762	0.154048	0.14363	0.197199	0.066083	0.162482	0.0836369	0	0.258655	0.262375	0.205628	0.279875	0.250002	0.189723	0.0854361	0.21754	0.108458	0.0633722	0.171669	0	0.129306	0.110909	0.184783	0.191047	0.130181	0.219441	0.0786784	0.0805106	0.300553
CXCR4	0	0	0	0	0	0	0.0212276	0	0	0	0	0	0.0129382	0	0	0	0	0	0	0	0	0	0	0	0	0	0	0	0	0	0	0	0	0	0	0	0	0	0	0	0	0	0	0	0	0	0.00406604	0
THSD7B	0.0126939	0.023878	0.0145843	0.0572628	0.00464978	0.0246881	0	0	0.00850265	0.0160693	0.000692644	0.0240354	0.00276784	0	0.0635083	0.0157565	0	0	0.0128359	0.0504535	0	0.0153714	0.0108815	0.00982603	0.00399806	0.00946583	0	0.0254627	0.0591782	0.0640616	0	0.0542851	0.00778884	0.00987084	0	0	0.00524386	0.00499602	0	0.0462487	0.03187	0	0	0.00554469	0	0.0381948	0	0.0156496
HNMT	0.079414	0.0294752	0.127934	0.0862089	0.0577523	0.111605	0	0.0650262	0.063525	0.0763381	0.0703823	0.0621317	0.0796589	0.149444	0.188318	0.117541	0	0.062267	0.0764511	0.0493563	0.0718974	0.0367075	0.0750174	0.0154693	0.0459597	0.108683	0	0.0198381	0.0327627	0.12053	0	0.0266086	0.11229	0.067665	0.18325	0.0490853	0.0353309	0.00569957	0	0.120297	0.0286815	0.0751097	0.0233119	0.0269943	0.0488403	0.0194676	0.0190356	0.0932145
SPOPL	0.307161	0.197726	0.175353	0.312354	0.273429	0.226092	0.280156	0.206863	0.145568	0.0838184	0.144967	0.166277	0.13005	0.164071	0.158872	0.181428	0	0.145614	0.168138	0.226985	0.202764	0.138693	0.216829	0.174986	0.105954	0.193678	0	0.121225	0.262592	0.290682	0.162509	0.155806	0.145962	0.129768	0.0544157	0.147852	0.175624	0.148579	0	0.308475	0.121538	0.171216	0.210833	0.0955496	0.198095	0.160701	0.126858	0.245127
NXPH2	0.0415156	0.144821	0.165674	0.116531	0.284064	0.0666525	0.0714169	0.123785	0.11665	0.12435	0.0982035	0.0501719	0.170122	0.356289	0.105497	0.12348	0	0.115143	0.116986	0.181445	0.131984	0.0900335	0.0825429	0.10969	0.0567095	0.0591885	0	0.0639809	0.0695882	0.0905498	0	0.20594	0.0822509	0.17983	0.17009	0.16851	0.0406917	0.235867	0	0.332039	0.117383	0.120414	0.0660695	0.12914	0.134302	0.0529582	0.104693	0.0824556
LRP1B	0.378393	0.602898	0.430508	0.547349	0.422545	0.366253	0.159197	0.430409	0.147789	0.193086	0.365604	0.483002	0.648312	0.196626	0.475503	0.197756	0	0.333353	0.323168	0.420958	0.573324	0.270055	0.317533	0.189481	0.245832	0.265457	0	0.411448	0.285745	0.481253	1.32574	0.214571	0.29862	0.636632	0.896595	0.339456	0.382786	0.50013	0	0.431096	0.293512	0.228102	0.385321	0.531525	0.435235	0.391541	0.27811	0.178739
KYNU	0	0	0.000694122	0	0.0181022	0.00799535	0	0.0152018	0.0053692	0.00265242	0	0.000848053	0	0	0	0.00922856	0	0	0	0	0	0	0	0	0	0.00827246	0	0	0.00649629	0	0	0	0.00450265	0.0113548	0	0.00266959	0.00653889	0	0	0	0	0	0	0	0	0	0	0
ARHGAP15	0.0246942	0.0123379	0.0120261	0.0719911	0.0476932	0.0425734	0.0892741	0.029444	0.0319927	0.00395679	0.00466491	0.0131409	0.0215246	0	0	0.0377516	0	0.0778688	0.0161365	0.03111	0.0389523	0.0334579	0.0333085	0.0316898	0.0221024	0.050661	0	0.0432252	0.0742487	0.0833898	0	0.0667419	0.0233011	0.0238626	0	0	0.00862761	0.0247479	0	0.0262013	0.0307576	0.115528	0.0806518	0.0296573	0.0112881	0.0455224	0.0227765	0
GTDC1	0.609181	0.542	0.376625	0.583488	0.44464	0.454604	0.366762	0.510844	0.301089	0.273098	0.32224	0.377578	0.382965	0.315929	0.467358	0.45111	0	0.48944	0.33997	0.451153	0.476905	0.267274	0.31288	0.208776	0.313236	0.478941	0	0.661862	0.537803	0.682711	0.451714	0.418187	0.395484	0.388399	0.318014	0.366822	0.445288	0.505242	0	0.163692	0.406138	0.742422	0.619964	0.669266	0.439722	0.321599	0.0956617	0.396029
ZEB2	0.427313	0.396969	0.258354	0.641451	0.310955	0.32487	0.329981	0.259517	0.294446	0.202951	0.277424	0.21038	0.195431	0.458499	0.264773	0.24355	0	0.378316	0.250645	0.445282	0.396687	0.260267	0.395067	0.177501	0.144728	0.457922	0	0.489682	0.47935	0.481841	0.325997	0.29421	0.287893	0.276336	0.638589	0.34715	0.323807	0.586166	0	0.204395	0.328959	0.454322	0.350573	0.58016	0.320275	0.709257	0.186494	0.22867
ACVR2A	0.117522	0.175262	0.178895	0.326338	0.230587	0.211314	0.245287	0.192888	0.139762	0.107385	0.174822	0.13929	0.14611	0.151435	0.106015	0.162913	0	0.147796	0.172911	0.0712835	0.20909	0.0969447	0.178354	0.083196	0.132551	0.148735	0	0.180944	0.167824	0.323098	0.139549	0.137334	0.156269	0.149812	0.224381	0.195991	0.0746773	0.218631	0	0.163377	0.102275	0.171651	0.24983	0.203915	0.165335	0.0713697	0.111145	0.180997
ORC4	0.307961	0.291234	0.206639	0.433536	0.298523	0.281261	0.300938	0.272797	0.165096	0.126714	0.188645	0.164021	0.256919	0.296107	0.215249	0.241264	0	0.275934	0.226924	0.210664	0.275241	0.147055	0.19229	0.0997368	0.130238	0.239928	0	0.412055	0.407823	0.447291	0.257929	0.365202	0.2502	0.293965	0.327463	0.153727	0.267104	0.233166	0	0.155259	0.272683	0.389258	0.362781	0.294254	0.230737	0.286669	0.136758	0.171209
MBD5	0.500876	0.312492	0.284369	0.476397	0.346402	0.238814	0.306427	0.274689	0.182344	0.114724	0.27297	0.323835	0.38861	0.146277	0.230518	0.314493	0	0.376601	0.233565	0.256853	0.257623	0.120569	0.318255	0.103192	0.131235	0.255164	0	0.543257	0.486393	0.491036	0.647363	0.201175	0.246458	0.248462	0.280667	0.382117	0.231573	0.267877	0	0.199974	0.193859	0.624874	0.532399	0.325017	0.309399	0.261593	0.169036	0.232799
EPC2	0.229996	0.341876	0.164839	0.305088	0.220739	0.276403	0.235291	0.341016	0.185943	0.219813	0.19192	0.208785	0.27649	0.230078	0.233415	0.290412	0	0.22352	0.214108	0.153404	0.202668	0.0965855	0.301321	0.112087	0.145558	0.171644	0	0.384156	0.284196	0.279573	0.153251	0.119887	0.262607	0.261745	0.220593	0.25199	0.160752	0.292761	0	0.252709	0.158193	0.317617	0.0629294	0.256632	0.148311	0.149205	0.0930551	0.142234
KIF5C	0.522071	0.4986	0.204657	0.68482	0.378082	0.340832	0.266791	0.334261	0.170912	0.126428	0.194146	0.268663	0.369524	0.40997	0.106335	0.380714	0	0.45611	0.193859	0.328386	0.283117	0.160371	0.262817	0.151745	0.139339	0.313996	0	0.707541	0.34214	0.504537	0.552311	0.189414	0.277135	0.216271	0.578321	0.231736	0.269448	0.309732	0	0.191771	0.259207	0.618959	0.211381	0.380242	0.172456	0.115022	0.120219	0.107247
LYPD6B	0.200812	0.348031	0.312225	0.410529	0.357483	0.314472	0.558411	0.374721	0.241725	0.262301	0.194678	0.292005	0.226399	0.126018	0.326244	0.231812	0	0.323597	0.309041	0.335393	0.299463	0.222353	0.23505	0.232928	0.204263	0.303635	0	0.421298	0.270422	0.373448	0.194622	0.27438	0.284444	0.290787	0.288398	0.326082	0.293787	0.389144	0	0.22338	0.324778	0.438354	0.529972	0.501405	0.218322	0.328844	0.169373	0.105431
LYPD6	0.259478	0.288621	0.266145	0.220925	0.327793	0.319868	0.335335	0.270917	0.151169	0.198118	0.163043	0.28126	0.263875	0.0890359	0.336534	0.238387	0	0.265629	0.216837	0.396853	0.197533	0.171778	0.247211	0.0244602	0.249122	0.281552	0	0.306657	0.194495	0.406807	0.325032	0.247658	0.257689	0.304147	0.456853	0.227492	0.319726	0.355456	0	0.244405	0.292925	0.363646	0.202103	0.37027	0.289817	0.189805	0.17979	0.136466
MMADHC	0.0977687	0.015438	0.0525271	0.124839	0.073351	0.127818	0.029804	0.106212	0.0561488	0.0388198	0.0760326	0.0319213	0.0444898	0.0611262	0.0486853	0.0720628	0	0.0539014	0.10228	0.0807438	0.0580841	0.053733	0.0729074	0.0382646	0.0829917	0.0427342	0	0	0.169057	0.100421	0.166459	0.108195	0.0382415	0.0832518	0.120082	0.0554525	0.070724	0.0525643	0	0	0.108118	0.0494497	0.0694398	0.0700391	0.0825433	0.0932073	0.0519182	0.0639259
RND3	0.0503787	0.10605	0.0833543	0.230774	0.221639	0.127725	0.1639	0.18979	0.139068	0.0888596	0.235615	0.126909	0.176306	0.104821	0.0786491	0.179855	0	0.0477978	0.143022	0.0980911	0.231098	0.0669536	0.244967	0.141899	0.165589	0.115534	0	0.115664	0.220001	0.0417864	0	0.155134	0.0543152	0.106912	0	0.136443	0.0764968	0.0842759	0	0.149863	0.142735	0.0298799	0	0.126843	0.115043	0.11244	0.102289	0.108058
RBM43	0.0438448	0.00351612	0.0136199	0.0371986	0.00257953	0.0095092	0.0103815	0.00957112	0.0043752	0.00262757	0.0231156	0.0168043	0.00854532	0	0.0351733	0.00619921	0	0	0.0335148	0.0119372	0.00663154	0.00562723	0	0.013502	0.00428246	0.00261454	0	0.0188308	0	0.0215092	0	0.0372182	0.00977165	0.00779274	0	0.0135377	0.0130249	0	0	0	0.041724	0	0	0	0	0.0089824	0.009958	0.0151166
NMI	0	0	0	0	0	0	0	0	0.000951285	0	0.00321741	0	0	0	0	0	0	0	0	0.00421021	0	0	0	0	0	0	0	0	0	0	0	0	0.0015185	0.0110898	0	0.00317018	0	0	0	0	0	0	0	0	0	0	0	0
TNFAIP6	0.00532944	0.0387246	0.00615469	0.00513902	0.0227107	0	0.0126919	0	0.00256531	0	0.00703953	0	0	0	0	0	0	0	0	0	0.00597092	0.00493064	0.0135388	0	0	0.0255118	0	0.0115361	0	0	0	0	0.00652092	0	0.0544157	0.0160225	0.014705	0	0	0	0.00777801	0	0	0	0.00441227	0	0.0130804	0
RIF1	0.40776	0.385304	0.234291	0.318149	0.273186	0.237865	0.345852	0.292413	0.17461	0.173309	0.226015	0.189614	0.27856	0.210313	0.244307	0.207752	0	0.244617	0.265814	0.228965	0.265859	0.190625	0.215405	0.168729	0.183355	0.344922	0	0.311508	0.428402	0.320845	0.436848	0.292765	0.179176	0.188779	0.295747	0.27308	0.186246	0.300589	0	0.277209	0.224595	0.338255	0.406404	0.317412	0.204202	0.286817	0.111088	0.146595
NEB	0.0593049	0.120432	0.0546772	0.116812	0.0927334	0.121876	0.0223276	0.0407984	0.0718586	0.0201384	0.0911333	0.123482	0.0708847	0	0.187086	0.0873555	0	0.076255	0.108589	0.108628	0.151455	0.0348034	0.0388184	0.076752	0.0600301	0.0972209	0	0.0488562	0.148676	0.177865	0.201618	0.108708	0.118866	0.0947439	0.103734	0.0746179	0.0423886	0.039213	0	0.0466232	0.0620995	0.0238604	0.0571022	0.0643561	0.0862993	0.0425594	0.0283427	0.390484
ARL5A	0.138489	0.103792	0.072966	0.131065	0.102026	0.176623	0.114173	0.0951217	0.0466595	0.0803193	0.104456	0.1291	0.137797	0.098574	0.11497	0.13014	0	0.0685996	0.136421	0.0792316	0.0989917	0.0546685	0.143609	0.0793878	0.0777201	0.105388	0	0.0875537	0.0959923	0.171402	0.181413	0.0858558	0.0631453	0.0667593	0.293841	0.104959	0.136397	0.175328	0	0.246018	0.0878329	0.160226	0.0851591	0.13693	0.105194	0.0334172	0.0530375	0.10233
AC068547.1	0.0113026	0	0.00987063	0.0178384	0.00464978	0	0.0371812	0	0.00403759	0	0	0.015889	0	0	0	0	0	0	0	0	0.0143124	0	0	0	0	0	0	0	0	0.0239337	0	0	0.00652092	0	0	0	0	0	0	0	0.00320417	0	0	0	0	0.00553884	0	0
CACNB4	0.551904	0.494155	0.421644	0.560269	0.392495	0.379843	0.388574	0.291782	0.279174	0.28178	0.249722	0.383987	0.45399	0.475204	0.376903	0.311405	0	0.342184	0.292567	0.470568	0.414372	0.248874	0.388147	0.225363	0.288516	0.38843	0	0.489728	0.566565	0.445881	0.601927	0.298211	0.397849	0.471143	0.514314	0.26908	0.388004	0.466567	0	0.340307	0.361891	0.619222	0.409092	0.48723	0.474121	0.274512	0.143901	0.208502
STAM2	0.223058	0.169126	0.0932504	0.225837	0.124504	0.270008	0.202044	0.107886	0.134489	0.114037	0.0926739	0.115221	0.121186	0.172718	0.0684454	0.138062	0	0.129394	0.162559	0.114558	0.133334	0.0969205	0.122521	0.0997699	0.140545	0.167071	0	0.123438	0.117374	0.253322	0.166459	0.099385	0.105487	0.15667	0.013375	0.134068	0.164632	0.151341	0	0.0608431	0.11446	0.110138	0.151304	0.213671	0.18438	0.148476	0.105631	0.167358
FMNL2	0.517183	0.559283	0.438959	0.517239	0.457398	0.420117	0.291188	0.324076	0.317375	0.263577	0.301056	0.325285	0.289694	0.268401	0.564784	0.420533	0	0.304132	0.308504	0.394245	0.351584	0.245119	0.258588	0.23117	0.261183	0.20284	0	0.422055	0.469469	0.508126	0.631043	0.311755	0.473993	0.328268	0.570696	0.394996	0.393801	0.328162	0	0.257044	0.323561	0.509705	0.611934	0.416185	0.413642	0.245012	0.220424	0.23323
PRPF40A	0.307327	0.308802	0.176688	0.281856	0.231193	0.196665	0.218901	0.205214	0.149027	0.148148	0.156223	0.211532	0.290944	0.188755	0.138926	0.253979	0	0.198928	0.1698	0.24326	0.179101	0.14566	0.115967	0.100535	0.140446	0.196071	0	0.216978	0.233311	0.192901	0.280341	0.182887	0.157023	0.184696	0.32564	0.182359	0.174999	0.133769	0	0.0880369	0.137763	0.168416	0.261165	0.211796	0.13914	0.0785424	0.152672	0.172517
ARL6IP6	0.159075	0.137296	0.112498	0.089738	0.136797	0.119058	0.109227	0.166264	0.0950348	0.0679562	0.0930524	0.0679913	0.115434	0.0404129	0.0839935	0.122507	0	0.118323	0.087715	0.0666514	0.101085	0.0720043	0.0389873	0.0563286	0.166966	0.112965	0	0.157148	0.170634	0.214237	0	0.103967	0.0646701	0.102798	0.156884	0.124376	0.111447	0.129093	0	0.0717019	0.120896	0.0842457	0.115496	0.0980777	0.116965	0.049805	0.0439736	0
RPRM	0.0223157	0	0.00111892	0	0	0	0.0145664	0.0133543	0.0104823	0.00251986	0	0	0	0	0	0.00559322	0	0.0152963	0.0168439	0	0.00724616	0.0157387	0	0.0119495	0.00771043	0	0	0.0106635	0	0.0108134	0	0	0.0104223	0.00416309	0	0	0.0153213	0.0183638	0	0	0.00430547	0	0.0169079	0	0.0467275	0	0.0136716	0.0441156
GALNT13	0.567705	0.555372	0.388696	0.522007	0.40727	0.458085	0.467139	0.420581	0.272012	0.314821	0.325849	0.397686	0.554929	0.448673	0.38897	0.306629	0	0.464518	0.333965	0.416036	0.371976	0.291212	0.513187	0.268388	0.328578	0.298273	0	0.469383	0.383473	0.54773	0.852354	0.385734	0.367335	0.311352	0.573304	0.356013	0.610529	0.442974	0	0.601626	0.44061	0.652923	0.504692	0.629733	0.411266	0.284522	0.370168	0.33643
KCNJ3	0.556968	0.619722	0.281746	0.524258	0.33506	0.315356	0.241118	0.417205	0.171824	0.128442	0.262202	0.397494	0.295445	0.556155	0.294262	0.338572	0	0.44461	0.35528	0.357053	0.242971	0.247503	0.430232	0.164643	0.15981	0.259131	0	0.589989	0.527178	0.431333	0.285537	0.197866	0.397626	0.347477	0.514871	0.282706	0.232645	0.472371	0	0.662444	0.364304	0.639938	0.574915	0.366084	0.236003	0.107303	0.16418	0.203499
NR4A2	0.0251956	0.0584008	0	0.0111492	0.0182734	0.00799535	0.01471	0.00664829	0.00202594	0.00410939	0.0144977	0	0	0.0411556	0	0.0397322	0	0	0	0	0	0.00521767	0	0	0	0.0136572	0	0.0311051	0	0.0557446	0	0.0105086	0.0119435	0	0.0544157	0	0	0	0	0.019321	0.0286517	0	0.0383941	0.017316	0.00484963	0	0	0
GPD2	0.169988	0.208299	0.194122	0.22123	0.157164	0.167104	0.0841887	0.240503	0.0998381	0.16199	0.119116	0.15961	0.108622	0.107672	0.256366	0.132813	0	0.0971683	0.121817	0.174804	0.155148	0.054336	0.132542	0.175378	0.155218	0.158749	0	0.102451	0.127457	0.185173	0.119879	0.146473	0.15589	0.199825	0.0780541	0.179733	0.101739	0.218632	0	0.101958	0.0768436	0.27164	0.135567	0.139502	0.258605	0.0626391	0.142682	0.180985
GALNT5	0	0	0	0	0	0.0095092	0	0	0	0	0	0	0	0	0	0	0	0	0	0	0	0	0	0	0	0	0	0	0	0	0	0	0	0	0	0	0	0	0	0	0	0	0	0	0	0	0	0
ERMN	0.0476595	0.00351612	0.0025351	0	0.00894573	0.00785023	0	0	0.00200044	0.00888257	0.000692644	0	0	0	0.0241997	0	0	0	0	0.013254	0	0.00899773	0	0	0.011269	0.0102756	0	0.0646097	0.0104387	0	0	0.0562522	0.0196798	0.00511856	0	0.00731995	0.030503	0.00719648	0	0	0	0	0.0655905	0	0.00981487	0	0	0.0151166
CYTIP	0	0	0	0.0152235	0	0	0	0	0	0	0	0	0	0	0	0	0	0.00708369	0	0	0	0.000996455	0	0	0	0	0	0	0	0	0	0	0	0	0	0	0	0	0	0	0	0	0	0	0	0	0	0
ACVR1C	0.0422646	0.00168748	0.0138465	0.0804787	0.0174399	0.0464892	0.0170727	0	0.017266	0.00170316	0.00499591	0.0038195	0.0346886	0.0639742	0	0.0252774	0	0.0384053	0.00137263	0.00391141	0	0.00211006	0.0156621	0.0175	0.0208166	0.00366312	0	0.0728692	0.0274565	0.0180686	0.123307	0.013552	0.018489	0.00792845	0	0.0218483	0.0323827	0.00756636	0	0.024627	0.0481267	0.0277644	0	0.0291676	0.0184172	0	0.0135953	0
ACVR1	0.0551744	0.153971	0.106711	0.061313	0.149311	0.171732	0.0856459	0.0155115	0.0562837	0.0850146	0.0770212	0.0994366	0.0707901	0.110179	0.056285	0.0916348	0	0.117301	0.0677485	0.133064	0.109721	0.0677163	0.0844195	0.0469622	0.0788235	0.0123417	0	0.178947	0.109296	0.237356	0.120953	0.0832883	0.110992	0.110566	0.141676	0.0972672	0.145989	0.132617	0	0.0941336	0.158061	0.0430458	0.0701392	0.0814862	0.0705567	0.0353429	0.0706025	0.0517463
UPP2	0.452501	0.407428	0.301983	0.342191	0.356391	0.360593	0.183476	0.399643	0.2168	0.251485	0.241193	0.30351	0.290253	0.224643	0.325689	0.334113	0	0.3267	0.283782	0.324036	0.299697	0.189882	0.348531	0.189634	0.18242	0.312796	0	0.382073	0.373555	0.394744	0	0.368699	0.348741	0.191839	0.157303	0.24304	0.145887	0.436765	0	0.416129	0.229317	0.403375	0.302013	0.589837	0.344417	0.243188	0.189181	0.428044
CCDC148	0.246985	0.320945	0.236793	0.324944	0.271176	0.316165	0.270356	0.300724	0.253122	0.233243	0.229333	0.291632	0.215394	0.177195	0.230631	0.286422	0	0.180523	0.250635	0.288466	0.219112	0.184175	0.322295	0.207778	0.215736	0.232664	0	0.386094	0.326416	0.433298	0.602692	0.24168	0.320807	0.288487	0.313391	0.249048	0.327523	0.393498	0	0.237187	0.273217	0.245265	0.384751	0.382827	0.325806	0.154673	0.176113	0.290694
PKP4	0.510302	0.421782	0.302518	0.598678	0.372769	0.456897	0.393684	0.253372	0.212555	0.208856	0.238806	0.270126	0.320016	0.366451	0.258908	0.375451	0	0.342263	0.315573	0.432626	0.290848	0.242893	0.203275	0.205883	0.158193	0.272935	0	0.653688	0.424484	0.413269	0.213255	0.357469	0.399864	0.214743	0.707447	0.294902	0.246355	0.477014	0	0.358492	0.336393	0.452721	0.485543	0.507104	0.251121	0.257475	0.118255	0.13632
DAPL1	0	0.00568928	0.0295059	0.0106765	0.0292584	0	0	0	0.00409187	0	0.00234453	0	0.00739566	0	0	0	0	0.00665052	0	0.00622634	0	0.00245774	0	0	0	0	0	0.0188308	0.00612614	0.0134643	0	0.00539682	0.00194657	0.0194235	0	0.00414588	0	0	0	0	0.00430547	0	0	0.0187867	0	0	0.0103405	0
TANC1	0.270191	0.327241	0.292401	0.393893	0.353401	0.301309	0.305107	0.282143	0.266622	0.229551	0.249925	0.271035	0.33514	0.426042	0.314113	0.355394	0	0.347066	0.339142	0.455804	0.240146	0.154085	0.276337	0.19611	0.185119	0.28137	0	0.365287	0.392406	0.383717	0.357889	0.224086	0.343503	0.276522	0.339941	0.365795	0.250855	0.308585	0	0.512561	0.321716	0.423568	0.5384	0.304605	0.317212	0.196182	0.196405	0.289189
WDSUB1	0.233021	0.317622	0.191907	0.429065	0.259482	0.285896	0.335543	0.324404	0.192653	0.139732	0.198001	0.20672	0.16022	0.14322	0.313441	0.226257	0	0.272986	0.262151	0.253961	0.251966	0.134795	0.0876366	0.196056	0.206129	0.19481	0	0.37826	0.288556	0.449667	0.286186	0.214676	0.247574	0.194243	0.174197	0.206347	0.267069	0.35104	0	0.186022	0.198332	0.309601	0.422287	0.314438	0.297118	0.17948	0.133581	0.305167
BAZ2B	0.3693	0.519519	0.275451	0.46797	0.38079	0.37091	0.443953	0.514914	0.230845	0.195191	0.246845	0.410827	0.393974	0.494218	0.292459	0.322792	0	0.377625	0.344468	0.32754	0.343102	0.183863	0.289913	0.133282	0.209831	0.234569	0	0.442512	0.515122	0.503681	0.55986	0.319405	0.369207	0.378165	0.529294	0.355336	0.30851	0.577514	0	0.315587	0.34682	0.45728	0.378616	0.504073	0.329663	0.317086	0.186051	0.161611
MARCH7	0.255313	0.304819	0.195563	0.311624	0.269798	0.196115	0.21522	0.232899	0.184237	0.142612	0.156885	0.193957	0.165229	0.216481	0.155785	0.15921	0	0.228896	0.212729	0.197822	0.188182	0.136497	0.208749	0.112149	0.11973	0.168576	0	0.326233	0.323737	0.307285	0.314145	0.212217	0.227614	0.149757	0.214368	0.169262	0.216024	0.160326	0	0.202261	0.201773	0.204908	0.388089	0.201575	0.165692	0.164058	0.112824	0.147522
CD302	0	0	0	0	0	0.00448042	0	0	0	0	0	0	0	0	0	0	0	0	0.0103896	0	0	0	0	0	0	0	0	0	0	0	0	0.0117675	0	0.00498229	0	0	0	0	0	0	0.00236473	0	0	0	0	0	0	0
LY75-CD302	0	0	0.00475782	0.00827205	0	0	0	0	0	0	0	0	0	0	0	0	0	0.0312802	0	0	0	0	0	0.0191776	0	0	0	0	0.0478386	0	0	0.0232459	0	0.0193715	0	0	0	0	0	0	0	0	0	0	0	0	0	0
PLA2R1	0.266354	0.293051	0.184037	0.168744	0.161348	0.28611	0.0969567	0.141733	0.118825	0.090434	0.10061	0.204129	0.0902887	0.0460315	0.0976689	0.23527	0	0.162747	0.111083	0.157465	0.13451	0.110196	0.146933	0.107452	0.0975619	0.15153	0	0.177637	0.200338	0.250654	0.203941	0.10611	0.196415	0.121752	0.238135	0.143005	0.217626	0.197024	0	0.242165	0.0866098	0.271821	0.204583	0.116185	0.171578	0.0115681	0.112584	0.109462
ITGB6	0	0.00626537	0	0	0	0	0	0	0	0	0	0	0	0	0	0	0	0	0	0.0133032	0.010821	0	0	0	0	0	0	0.0411377	0	0	0	0.00539682	0	0	0	0	0	0	0	0	0	0	0.03747	0	0	0	0	0
RBMS1	0.382016	0.386642	0.297199	0.565591	0.419348	0.445281	0.466116	0.363046	0.265888	0.128249	0.269417	0.314228	0.379635	0.289785	0.294776	0.316889	0	0.360897	0.294453	0.352222	0.292255	0.269634	0.337503	0.0860212	0.157434	0.306205	0	0.538837	0.392252	0.638065	0.496074	0.382479	0.380648	0.269997	0.498317	0.396035	0.288833	0.453343	0	0.333574	0.372651	0.612	0.432977	0.583195	0.321728	0.0975939	0.128307	0.200038
TANK	0.324871	0.219006	0.227095	0.259882	0.233264	0.244186	0.275031	0.209903	0.148897	0.193129	0.195738	0.249697	0.276467	0.134106	0.273655	0.209657	0	0.254783	0.200548	0.210613	0.205058	0.098179	0.201044	0.108127	0.162609	0.188608	0	0.321973	0.279468	0.349575	0.444129	0.206878	0.227562	0.296649	0.307331	0.193696	0.198648	0.237758	0	0.219066	0.167379	0.277836	0.235758	0.396645	0.163548	0.234182	0.0636868	0.123503
PSMD14	0.224196	0.197447	0.197149	0.37871	0.216773	0.196632	0.112233	0.203276	0.112862	0.118561	0.159556	0.188126	0.248844	0.187204	0.259108	0.150729	0	0.17144	0.232404	0.182992	0.21519	0.109259	0.194496	0.0395905	0.145505	0.102075	0	0.288251	0.219014	0.0785771	0.246985	0.16343	0.213342	0.177503	0.290491	0.161359	0.267759	0.304747	0	0.112202	0.152696	0.246489	0.318042	0.172995	0.169187	0.144113	0.0817628	0.0531545
TBR1	0	0	0	0	0.00722018	0	0	0	0.00533116	0.00343396	0	0	0.0102751	0	0	0	0	0	0	0	0	0	0	0.00772256	0	0	0	0	0	0.00655483	0	0	0	0	0	0	0	0	0	0	0	0	0	0	0.0219195	0	0.00405313	0
SLC4A10	0.420903	0.240978	0.148637	0.179361	0.146361	0.194204	0.139907	0.169264	0.100663	0.0671865	0.146967	0.229136	0.317807	0.152744	0.121431	0.0951453	0	0.191175	0.153104	0.111127	0.0966387	0.0905722	0.171754	0.0818708	0.123416	0.14114	0	0.258445	0.124563	0.410199	0.313338	0.0845975	0.188251	0.137438	0.186874	0.248413	0.236337	0.292563	0	0.168503	0.224777	0.333265	0.127103	0.344174	0.107482	0.0939401	0.0685169	0.0675196
DPP4	0.00886246	0	0.0152598	0.0598543	0.0527884	0.0148687	0.0480166	0	0.0258735	0.0163801	0.0445202	0	0.0195487	0.0282119	0.0241997	0.0141756	0	0.0432283	0	0.00586832	0.0439216	0.0367315	0	0	0.00870314	0.0127806	0	0	0.0580797	0	0	0.0244971	0.0427465	0.00486514	0.213078	0.030066	0.0241206	0.00684847	0	0	0.0468823	0.052493	0	0.0261135	0.0110248	0.0493006	0.0191915	0
FAP	0.0220245	0.0112288	0.00387984	0.0208809	0.00764049	0.0270908	0	0	0.0175229	0	0	0.00208664	0.0123346	0	0.0208159	0.00640143	0	0	0.00784827	0.00854566	0	0	0	0	0	0	0	0	0.0103309	0	0.0296878	0.0374919	0	0.00511856	0	0	0.00667722	0	0	0	0	0.0224471	0	0	0.0186878	0.0422119	0	0
IFIH1	0.00621583	0.00460559	0.0118517	0.0197179	0.0108498	0.010425	0.0213152	0.0132254	0.00594795	0.00135567	0.00574964	0.00624276	0	0	0	0	0	0.0122536	0.00310125	0.00845962	0.00155949	0.000755547	0	0	0	0	0	0	0.0129061	0	0	0	0.00998789	0	0	0.0245364	0.00524386	0.0281054	0	0	0.0128547	0	0	0	0.0117352	0	0	0
GCA	0.121199	0.0915133	0.079584	0.216442	0.0780964	0.151216	0.109655	0.0650988	0.0843232	0.0688504	0.118146	0.122168	0.0893882	0.155937	0.0576984	0.112914	0	0.0768925	0.124304	0.108698	0.0731308	0.0744107	0.123956	0.100571	0.0890588	0.100067	0	0.135428	0.146612	0.127864	0.102447	0.162365	0.0756668	0.118328	0.15574	0.0675893	0.0563743	0.166534	0	0.118432	0.103597	0.186937	0.0663659	0.0651303	0.112923	0.066348	0.0646407	0.101096
KCNH7	0.543125	0.528864	0.358009	0.589657	0.490686	0.468729	0.284759	0.490275	0.368937	0.204269	0.399557	0.476762	0.571797	0.287581	0.452904	0.259518	0	0.565346	0.508204	0.389835	0.417036	0.333665	0.527756	0.226696	0.322546	0.64176	0	0.788401	0.535768	0.604942	0.123009	0.319045	0.418219	0.483372	0.747728	0.61953	0.465287	0.359473	0	0.285698	0.45519	0.516644	0.656431	0.436051	0.469718	0.240056	0.161136	0.171732
FIGN	0.102947	0.076196	0.108173	0.202853	0.175475	0.134391	0.126952	0.0248529	0.0694296	0.0694102	0.127108	0.102554	0.0031511	0.0488496	0.0375377	0.142748	0	0.0366957	0.0943553	0.179026	0.139327	0.110275	0.0929756	0.0677701	0.100575	0.147881	0	0.175495	0.161066	0.191204	0.153251	0.145914	0.146512	0.054205	0.212476	0.0995678	0.0674919	0.0770917	0	0.125227	0.0969475	0.131965	0.10328	0.0832695	0.158179	0.0933347	0.0277329	0.218663
GRB14	0.0059286	0.0105003	0.0117202	0.0102921	0.00783397	0.0181502	0.0259306	0	0.0160411	0.00914933	0.00533951	0.0268608	0.00938491	0	0	0.00907807	0	0	0.019473	0.00408997	0.0056512	0.00518587	0.0228184	0	0.0208099	0	0	0.0188308	0.0304986	0.0265298	0	0.036861	0.0186806	0.012168	0	0	0	0	0	0.0164556	0.0217356	0.0277732	0	0.0116595	0.0293676	0.135857	0.0155586	0.0214546
COBLL1	0.479241	0.523509	0.336827	0.469505	0.394128	0.348136	0.261793	0.372265	0.353785	0.35479	0.42625	0.510215	0.471178	0.449236	0.518388	0.431327	0	0.442155	0.39192	0.374011	0.446101	0.287961	0.36061	0.35393	0.372111	0.423842	0	0.608588	0.410048	0.525659	0.545587	0.335937	0.370905	0.439099	0.368297	0.379877	0.276746	0.365011	0	0.39025	0.453458	0.386831	0.450867	0.380577	0.394854	0.381966	0.280838	0.319015
SLC38A11	0.0756757	0.00999156	0.015771	0.130275	0.0485827	0.0158349	0.0453721	0.0185033	0.00882702	0.0108002	0.00418149	0.00212016	0.0220412	0	0	0.0524659	0	0.0522708	0.0085942	0.0344904	0.0265927	0.044664	0.00602379	0	0.0159612	0.0333383	0	0.0353772	0.019157	0.0687508	0.343303	0.00760396	0.0224937	0.00691969	0	0.0351048	0.0207699	0.0127268	0	0	0	0.0238604	0	0.0225078	0.0174092	0	0.00387208	0.045476
SCN3A	0.451772	0.401548	0.317276	0.40505	0.405714	0.433597	0.361357	0.304362	0.219454	0.198327	0.300676	0.313103	0.350247	0.309686	0.363769	0.362407	0	0.29856	0.282919	0.391745	0.287504	0.172149	0.230967	0.257115	0.273767	0.302659	0	0.43185	0.362108	0.459872	0.364084	0.257502	0.339792	0.270203	0.233923	0.224044	0.30753	0.405502	0	0.260751	0.326248	0.449457	0.485473	0.466374	0.392695	0.213555	0.178958	0.13814
SCN2A	0.474483	0.456818	0.40332	0.600865	0.476538	0.431136	0.362065	0.312394	0.264691	0.152109	0.306339	0.311869	0.444406	0.162429	0.111189	0.389701	0	0.295682	0.327035	0.346689	0.299214	0.121954	0.399316	0.256	0.198763	0.353325	0	0.601769	0.522549	0.530477	0.555179	0.411232	0.415374	0.259484	0.844937	0.249686	0.36762	0.440361	0	0.343155	0.268016	0.459492	0.489995	0.542678	0.538859	0.265208	0.16094	0.115764
CSRNP3	0.428906	0.405524	0.39713	0.564376	0.284999	0.429573	0.288633	0.510321	0.261731	0.101287	0.278706	0.291427	0.444329	0.375324	0.325806	0.243651	0	0.455963	0.347384	0.461071	0.369605	0.207113	0.484503	0.168813	0.197181	0.399677	0	0.675558	0.49738	0.499092	1.09153	0.243595	0.519629	0.285704	0.450613	0.460321	0.477428	0.560685	0	0.398187	0.339965	0.59133	0.451801	0.503394	0.432711	0.216637	0.264743	0.144269
GALNT3	0.0347658	0	0.0178371	0.0305937	0.00464978	0.0341061	0.0608624	0.0183566	0.00897264	0.071321	0.00114787	0.0249707	0.0250959	0	0.00963893	0	0	0.0581708	0.0785069	0.0146948	0.0737611	0	0.0498884	0	0	0.0400725	0	0	0.0108583	0	0	0	0.0141062	0.0138005	0.0414095	0.00285631	0.00461417	0.0179211	0	0	0.0119784	0	0.0218341	0.0225078	0.00851166	0.0253481	0.0211989	0.0801108
TTC21B	0.275402	0.299545	0.249216	0.43459	0.332569	0.292508	0.327513	0.29589	0.220207	0.199258	0.218694	0.355186	0.261771	0.232694	0.215821	0.33848	0	0.293884	0.285698	0.308108	0.256922	0.123514	0.298888	0.222897	0.159301	0.256395	0	0.459943	0.356883	0.407661	0.349747	0.202731	0.274802	0.198748	0.395256	0.20229	0.273004	0.192611	0	0.332641	0.307929	0.481571	0.510822	0.358761	0.240086	0.174555	0.154121	0.205881
SCN1A	0.427726	0.390996	0.159653	0.443811	0.321848	0.324175	0.223516	0.273243	0.131332	0.0792639	0.177667	0.232462	0.334279	0.0870569	0.248972	0.188031	0	0.155728	0.1789	0.259281	0.130276	0.0809285	0.242486	0.0784899	0.0992073	0.234492	0	0.40484	0.266346	0.380912	0.0596173	0.214565	0.272239	0.230303	0.393596	0.365088	0.186455	0.328754	0	0.211947	0.234509	0.579322	0.259141	0.324874	0.328132	0.111262	0.0995793	0.0762493
SCN9A	0.127653	0.0416157	0.13137	0.521163	0.187361	0.109723	0.247142	0.230629	0.186794	0.0831646	0.0823776	0.0894524	0.067355	0.217675	0.12953	0.330802	0	0.252537	0.241343	0.0838878	0.166778	0.204354	0.0892699	0.147899	0.0431926	0.0355271	0	0.158142	0.517602	0.243332	0.102447	0.414258	0.0909525	0.382748	0.0377983	0.0661009	0.233317	0.0770749	0	0.118975	0.172533	0.134817	0.244454	0.125458	0.10427	0.196758	0.168781	0.238261
SCN7A	0.108365	0.061746	0.129577	0.16071	0.121647	0.136006	0.179702	0.11867	0.0689557	0.0250978	0.111402	0.0563652	0.0885383	0.289627	0.0296971	0.0851286	0	0.171932	0.175044	0.0857696	0.119543	0.164951	0.0481763	0.0979561	0.100079	0.078309	0	0.143255	0.190036	0.0693207	0.305327	0.0699154	0.0532446	0.122745	0.186627	0.0278761	0.0212508	0.112511	0	0.0447874	0.322806	0.119584	0.122913	0.106859	0.101554	0	0.0400645	0.113405
XIRP2	0	0	0	0.00819447	0.00396485	0.0119336	0	0.0138454	0.00977002	0.00170316	0.00485621	0.0114191	0	0	0	0.00511239	0	0.0164115	0.0061092	0	0.00475837	0	0.0054737	0	0	0.0229525	0	0	0.0158669	0.0291599	0	0.0112037	0	0.00418578	0	0.0314984	0	0	0	0	0	0	0.0540539	0	0	0	0.00242958	0
B3GALT1	0.0651314	0.0602808	0.051944	0.114511	0.156843	0.151865	0.144845	0.0988179	0.110986	0.044263	0.0684744	0.0418129	0.11798	0.0874752	0.056285	0.117085	0	0.106709	0.153854	0.0989011	0.0638122	0.0679693	0.0333992	0.0744724	0.0687176	0.0528825	0	0.0982543	0.0938478	0.0775605	0	0.0819821	0.0430964	0.0828567	0	0.0421845	0.0846555	0.0702786	0	0.0729075	0.0541672	0.0554868	0.146151	0.169658	0.0655007	0.0511243	0.0120574	0.0873686
STK39	0.439692	0.297537	0.283393	0.408308	0.310705	0.420261	0.218016	0.319476	0.212454	0.233702	0.266097	0.197279	0.322499	0.242392	0.303467	0.320831	0	0.432755	0.343357	0.36697	0.330095	0.248181	0.224192	0.239596	0.175073	0.182629	0	0.235211	0.341135	0.476124	0.45614	0.295478	0.289941	0.405517	0.351738	0.322621	0.226755	0.34126	0	0.248762	0.31779	0.392371	0.282485	0.22382	0.292287	0.197445	0.190766	0.0775203
CERS6	0.435194	0.567921	0.332475	0.633309	0.460961	0.329388	0.302175	0.425304	0.204129	0.190131	0.281145	0.400859	0.334884	0.296781	0.455621	0.364266	0	0.431188	0.339854	0.366726	0.29735	0.2066	0.414897	0.175268	0.199519	0.313801	0	0.518784	0.568052	0.590794	1.03822	0.38696	0.407131	0.223864	0.589714	0.478747	0.353753	0.446762	0	0.389505	0.335811	0.622212	0.547895	0.526594	0.357158	0.262709	0.163763	0.263524
NOSTRIN	0	0	0	0	0.0113979	0	0	0	0.00540837	0	0	0	0	0.0411556	0	0	0	0	0	0	0	0	0	0	0	0	0	0.0248593	0	0	0	0	0	0	0	0	0	0	0	0	0	0	0	0	0	0	0	0
SPC25	0	0	0.00267476	0.00922885	0.00720178	0.00360728	0	0	0	0	0	0	0	0	0	0	0	0	0	0	0	0.00330684	0	0	0.00158022	0	0	0	0	0	0	0	0.0152837	0	0	0	0.0371452	0	0	0	0.00792172	0	0	0	0	0.00625291	0.00821765	0
G6PC2	0	0	0	0	0	0	0	0	0	0	0	0	0	0	0	0	0	0	0	0	0	0	0	0	0	0	0	0	0	0	0	0	0	0	0	0	0	0	0	0	0	0	0	0	0	0	0	0
ABCB11	0	0	0	0	0	0	0	0	0	0	0	0	0	0	0	0	0	0	0	0	0	0	0	0	0	0	0	0	0	0	0	0	0	0.00539844	0	0	0	0	0	0	0	0	0	0	0	0	0	0
DHRS9	0	0	0.00308345	0	0	0	0	0	0	0.00232396	0	0	0.0141242	0	0	0	0	0	0	0	0.00259191	0	0	0	0	0	0	0.0233268	0	0	0	0	0	0	0	0	0	0	0	0	0	0	0	0	0	0	0	0
LRP2	0	0.0232985	0.0185569	0.0114647	0.046624	0.0146545	0.0108163	0.00918214	0.00471742	0	0	0.00576569	0.00943037	0	0	0	0	0	0.010206	0.00196216	0.00815105	0	0.0257967	0	0.00786971	0.00933443	0	0.0254627	0	0	0	0.0290015	0.0185302	0.0077042	0	0	0	0.0297165	0	0	0	0	0	0	0.00981487	0	0.0113931	0
AC093899.2	0.00743416	0	0	0.00722377	0	0	0	0	0.00688742	0.00672271	0	0	0	0	0	0.0056604	0	0.0511768	0	0.00679942	0	0.00391796	0	0	0.0030844	0.00416116	0	0	0	0	0	0.0164142	0.00457291	0	0	0	0	0	0	0	0.00960639	0	0	0	0	0.0151851	0	0.00804977
KLHL41	0	0	0.00346448	0.0308908	0	0.00262948	0	0	0.0076901	0.00343396	0	0.00564541	0.0149948	0.0345586	0	0.0134987	0	0	0.00998971	0	0	0	0	0	0	0	0	0	0	0.0239337	0	0	0	0.00977166	0	0.0050941	0	0	0	0	0.0122935	0	0	0	0	0	0	0
FASTKD1	0.222127	0.357548	0.245118	0.411381	0.270712	0.269275	0.26825	0.304612	0.161118	0.178829	0.271914	0.205531	0.330261	0.124135	0.206626	0.384718	0	0.281992	0.203977	0.269695	0.218386	0.130514	0.152249	0.268796	0.127038	0.221304	0	0.309813	0.402034	0.406033	0.257754	0.348487	0.24408	0.267281	0.196571	0.212096	0.287069	0.402412	0	0.218237	0.217224	0.309051	0.393203	0.349504	0.197003	0.140207	0.098882	0.169981
PPIG	0.331808	0.307336	0.193752	0.383779	0.238902	0.322941	0.340998	0.349962	0.179533	0.157387	0.269526	0.314977	0.323222	0.28152	0.214288	0.264372	0	0.263138	0.268281	0.248454	0.234396	0.177935	0.31111	0.107018	0.241438	0.215289	0	0.437061	0.375409	0.455281	0.759318	0.285452	0.260758	0.295046	0.384161	0.284436	0.262045	0.2851	0	0.16277	0.200257	0.434537	0.355538	0.403271	0.256046	0.159543	0.140612	0.12481
CCDC173	0.0617385	0.0190758	0.00535432	0	0.0345592	0.0157092	0	0.0229081	0.00369193	0.021807	0.0166418	0	0.00305274	0	0	0.0395294	0	0	0.00777477	0.0112152	0.0146672	0.00513243	0.01342	0	0.00229431	0.00126024	0	0.0544714	0	0.03645	0	0.0148314	0.01013	0.0587857	0	0	0	0.0394317	0	0.019321	0.0166231	0	0.0298924	0.00802726	0.00402306	0	0.00124168	0.0384432
KLHL23	0.288683	0.252504	0.276088	0.347192	0.318823	0.138492	0.206981	0.30149	0.187642	0.117563	0.178273	0.277142	0.23159	0.194214	0.224391	0.310875	0	0.327342	0.236885	0.186977	0.25284	0.125054	0.292229	0.126342	0.130253	0.274727	0	0.145441	0.149399	0.321187	0.553954	0.321029	0.231712	0.286977	0.18509	0.213451	0.170718	0.22751	0	0.228864	0.201491	0.203161	0.286544	0.291889	0.224126	0.19835	0.174029	0.223041
SSB	0.140446	0.15092	0.10377	0.139566	0.111375	0.151735	0.270268	0.139607	0.115002	0.109904	0.130341	0.0892964	0.13473	0.188611	0.10537	0.160019	0	0.115704	0.233145	0.102709	0.132892	0.0520651	0.0402144	0.065572	0.142336	0.113502	0	0.130681	0.159061	0.135188	0	0.218424	0.1268	0.106216	0.0892816	0.098519	0.210246	0.147243	0	0.180491	0.120324	0.0506202	0.0596138	0.155785	0.0758498	0.0381402	0.0621151	0.173637
METTL5	0.0059286	0.0496786	0.0402379	0.0665031	0.032657	0.0260405	0.0601404	0.0838411	0.0426532	0.0250982	0.0184809	0.0161592	0.0208276	0.12035	0.0555072	0.101996	0	0	0.0370405	0.0346031	0.0399318	0.0225086	0.0127359	0.0268572	0.0336993	0.00716926	0	0.0283209	0.144004	0.0705014	0.120953	0.043274	0.053307	0.0508514	0.0858794	0.0573985	0.0257712	0.0527921	0	0.0278193	0.0178983	0.0939988	0.0707072	0.0465206	0.023749	0	0.0216926	0.0650499
UBR3	0.468505	0.499231	0.207819	0.511992	0.395439	0.387148	0.36703	0.333994	0.197433	0.186953	0.271703	0.324405	0.319846	0.363291	0.55608	0.323985	0	0.393168	0.349245	0.27989	0.334996	0.121436	0.330549	0.0820461	0.172103	0.291859	0	0.442758	0.394401	0.561135	0.518204	0.372432	0.273412	0.258893	0.361617	0.266619	0.265746	0.322987	0	0.352727	0.32367	0.590842	0.566409	0.455026	0.436633	0.259933	0.081387	0.115674
MYO3B	0.0170817	0.0851974	0.0847896	0.102118	0.0329837	0.0735247	0	0.0336679	0.12209	0.0104989	0.0169516	0.0497114	0.0493467	0	0.0882202	0.0368486	0	0.0708245	0.0138906	0.0195765	0.143624	0.0110971	0.0413622	0.029306	0.0211772	0.0240782	0	0	0.0193407	0.0597721	0.0296878	0.0864651	0.0588762	0.0087641	0	0.0355639	0.0245544	0.0770317	0	0.0493889	0.0257638	0.144235	0.0400858	0.0253112	0.0346432	0.103877	0.050883	0.0463059
SP5	0	0	0	0	0	0	0	0	0	0	0	0	0	0	0	0	0	0	0	0	0	0	0	0	0	0	0	0	0	0	0	0	0	0	0	0	0	0	0	0	0	0	0	0	0	0	0	0
ERICH2	0.0394446	0	0.014025	0.0286537	0.0125109	0.0294409	0.0098334	0.0127891	0.019998	0.00874284	0.0212959	0.000659789	0.00839353	0.0747521	0.0239362	0.0266056	0	0.0230946	0.0177872	0.0114215	0.0224558	0.0515428	0	0.0124695	0.0292651	0.00737996	0	0	0.0278647	0.0429029	0	0.0423393	0.00490224	0.0327136	0	0.00397581	0.016064	0	0	0.0262013	0.0179606	0.0197589	0.0441171	0.0510131	0.0103429	0.073399	0.00650779	0
GAD1	0.497226	0.468172	0.300905	0.432586	0.439382	0.381016	0.320471	0.374856	0.254958	0.193093	0.265103	0.364675	0.404769	0.294475	0.236743	0.488248	0	0.442908	0.313978	0.307989	0.27457	0.167024	0.327651	0.177499	0.24393	0.364401	0	0.617387	0.375475	0.598307	0.484561	0.224887	0.329914	0.293411	0.31921	0.266449	0.362064	0.476437	0	0.359107	0.372663	0.399123	0.44803	0.415379	0.372642	0.464734	0.164771	0.0641884
GORASP2	0.0566098	0.057237	0.0467049	0.0726208	0.123402	0.0761455	0.112182	0.1168	0.0622275	0.0486981	0.108905	0.0526123	0.119412	0.0469036	0.0881867	0.1262	0	0.0975968	0.102538	0.0716969	0.0922296	0.0471095	0.0771751	0.111014	0.097644	0.125035	0	0.109614	0.143044	0.0980312	0.102447	0.0637465	0.0583471	0.138612	0.0205524	0.0616221	0.0894299	0.0292124	0	0.094652	0.0762043	0.0458908	0.0746443	0.165916	0.0819397	0.0898322	0.0510438	0.227505
TLK1	0.449641	0.438301	0.318464	0.57886	0.401025	0.38134	0.241709	0.418125	0.195508	0.176047	0.266779	0.394466	0.339047	0.555595	0.269855	0.40115	0	0.283751	0.310908	0.515473	0.379009	0.227274	0.436009	0.232986	0.264816	0.404756	0	0.53599	0.477978	0.480246	0.485124	0.348557	0.440537	0.321578	0.434132	0.3839	0.266498	0.361992	0	0.211785	0.417223	0.54659	0.607492	0.472067	0.407181	0.253999	0.258826	0.23238
METTL8	0.186725	0.211244	0.192635	0.24696	0.322435	0.224954	0.230054	0.333781	0.189197	0.138151	0.202906	0.251532	0.230635	0.308443	0.200069	0.316745	0	0.226742	0.177355	0.285906	0.165911	0.103755	0.288325	0.165059	0.208969	0.251046	0	0.135531	0.245132	0.140919	0.159038	0.167829	0.212543	0.144519	0.183009	0.240521	0.100454	0.194256	0	0.286489	0.247322	0.133352	0.283676	0.12476	0.137911	0.0599803	0.183851	0.123356
DCAF17	0.077598	0.0954475	0.15713	0.131312	0.104515	0.148658	0.110796	0.167507	0.109608	0.0970624	0.09507	0.132318	0.128971	0.117939	0	0.132524	0	0.13041	0.12471	0.141745	0.135978	0.0764699	0.12348	0.177251	0.106339	0.11458	0	0.230507	0.159817	0.140602	0.199901	0.154112	0.079071	0.105933	0.253756	0.0933247	0.131118	0.0710947	0	0.154905	0.163619	0.13653	0.0960529	0.172831	0.137522	0.19933	0.0796762	0.141946
CYBRD1	0.0156372	0	0.001575	0	0	0.0278698	0	0.0292073	0	0.00232396	0	0	0	0	0	0	0	0	0.00450127	0.00669448	0	0.0065369	0	0.00835414	0	0	0	0.0106635	0	0	0	0.0112037	0.0102296	0.00286567	0	0.0117963	0	0	0	0	0	0	0.0194147	0	0	0	0.00293564	0
DYNC1I2	0.30179	0.314765	0.254331	0.45592	0.324264	0.367636	0.392979	0.298536	0.18325	0.202954	0.226352	0.239403	0.320604	0.265544	0.218737	0.260137	0	0.218719	0.248694	0.240795	0.219653	0.189916	0.282456	0.215225	0.183601	0.248189	0	0.445883	0.437026	0.372765	0.558666	0.258043	0.288724	0.213753	0.470543	0.21671	0.281624	0.303537	0	0.319639	0.311467	0.30403	0.417975	0.503146	0.248261	0.139878	0.158988	0.112593
SLC25A12	0.51372	0.412392	0.21358	0.418073	0.339474	0.321066	0.279659	0.452505	0.238143	0.212275	0.287299	0.421282	0.375496	0.422236	0.431942	0.507523	0	0.394856	0.318452	0.462366	0.328215	0.197979	0.594371	0.0872453	0.156637	0.338506	0	0.601438	0.479924	0.520571	0.838969	0.385618	0.31961	0.324273	0.575481	0.227514	0.226999	0.40152	0	0.221105	0.323963	0.688482	0.495552	0.482858	0.373703	0.280297	0.117459	0.101098
HAT1	0.125512	0.163436	0.134662	0.210751	0.19659	0.127915	0.0851271	0.195245	0.108155	0.0890827	0.0624679	0.0831488	0.0750988	0.142022	0.223522	0.240028	0	0.208299	0.117818	0.14236	0.174254	0.159789	0.0303119	0.192557	0.0725919	0.143526	0	0.287751	0.177737	0.15316	0	0.220207	0.124173	0.153734	0	0.0799248	0.110482	0.0463161	0	0.167583	0.117156	0.105002	0.307322	0.0563901	0.0473792	0.101219	0.0990006	0.0213485
METAP1D	0.101221	0.0750124	0.132428	0.502528	0.40363	0.178096	0.135036	0.259919	0.244467	0.0975009	0.0760484	0.0915932	0.0853946	0.259043	0.106711	0.29376	0	0.347719	0.25492	0.138093	0.199486	0.258056	0.0528307	0.315617	0.0509021	0.0517696	0	0.146675	0.566326	0.195964	0.120953	0.25318	0.0906202	0.210622	0.0516466	0.202773	0.115936	0.0600171	0	0.15348	0.199995	0.112721	0.324843	0.138492	0.15662	0.12624	0.181146	0.086507
DLX1	0.0289644	0.0620315	0.0471116	0.0598429	0.0676852	0.037864	0.0409415	0.0379307	0.043564	0.0111626	0.0292111	0.039042	0.0126482	0.0404129	0	0	0	0.0168834	0.0682234	0.0123788	0.00975683	0.0181821	0.045477	0.0501183	0.0280999	0.0446722	0	0.179311	0.105208	0.0729827	0.120953	0.110593	0.031678	0.00489609	0.166073	0.0266696	0.0636302	0.0244621	0	0.024627	0.0137083	0.0687074	0.0377034	0.0719064	0.0299042	0.0385546	0.010066	0.0510552
DLX2	0.0454587	0.00302298	0.0266983	0.0483431	0.0479452	0.00367858	0	0.0683391	0.0547757	0.0341628	0.0266185	0.0558944	0.0350194	0.0282119	0.0140958	0.0365004	0	0.0263865	0.0315558	0.0198305	0.039032	0.0185279	0.0200817	0.00772256	0.0410588	0.0371296	0	0.0115361	0.0419149	0.035587	0	0.0315766	0.0114907	0.0044624	0	0.0137107	0.0260442	0.0178483	0	0.0168478	0.0377898	0	0	0.0180415	0.0841118	0.0381948	0.00549273	0.00891372
ITGA6	0.0170803	0.0238812	0.0233879	0.169797	0.0403609	0.0150218	0.0163651	0.0802204	0.0565281	0.0559673	0.0152382	0.098635	0.0487156	0.0549161	0.0239362	0.0338608	0	0	0.0288358	0.0615885	0.0140818	0.0216441	0.0534286	0.0248469	0.144308	0.0322939	0	0.0975046	0.0778881	0.0767101	0	0.0201363	0.0085008	0.0121304	0	0.00487942	0.0476326	0.136617	0	0.0791274	0.0408916	0	0.0641152	0	0.02549	0	0.0421373	0.0288978
PDK1	0.105767	0.182824	0.118336	0.189683	0.129421	0.113915	0.0717642	0.11567	0.0829438	0.061806	0.0728176	0.15866	0.067622	0.0544588	0.0602271	0.137403	0	0.0589848	0.0889378	0.129003	0.0994522	0.106467	0.104589	0.085204	0.112529	0.10267	0	0.148937	0.0526663	0.218639	0	0.155883	0.106218	0.087905	0.0317167	0.0509261	0.0552842	0.0854186	0	0.0975145	0.0839238	0.0916585	0.25632	0.14537	0.22733	0.0914006	0.0418246	0.0538159
RAPGEF4	0.421903	0.556727	0.232342	0.627823	0.277321	0.268302	0.227929	0.413489	0.192476	0.188416	0.249464	0.308976	0.448215	0.183347	0.329245	0.304746	0	0.223458	0.344163	0.363701	0.298016	0.184768	0.365308	0.374432	0.206279	0.303437	0	0.505267	0.51146	0.542836	0.713885	0.218384	0.264748	0.232599	0.279714	0.187731	0.347148	0.587955	0	0.0976154	0.151684	0.607944	0.756006	0.427942	0.384747	0.139422	0.144443	0.177137
MAP3K20	0.351642	0.245058	0.26586	0.320981	0.233263	0.310203	0.317714	0.238766	0.205252	0.178337	0.246358	0.236561	0.329246	0.255619	0.273509	0.251099	0	0.258054	0.30498	0.235158	0.190858	0.13384	0.168481	0.147002	0.230702	0.270345	0	0.336922	0.341627	0.419874	0.313698	0.254555	0.345497	0.325257	0.487345	0.268508	0.25453	0.278085	0	0.211903	0.194495	0.480428	0.394119	0.402296	0.340147	0.0560957	0.115333	0.139675
CDCA7	0.0835366	0.0589625	0.05188	0.0341701	0.0838492	0.101137	0.024087	0.0454079	0.0927376	0.0408855	0.0419709	0.017448	0.0197642	0.0795039	0.0655533	0.172017	0	0.122547	0.0804887	0.11553	0.0643859	0.0382106	0.0404722	0.0972256	0.0454978	0.0301372	0	0.0403717	0.0479646	0.0403159	0	0.0975148	0.0194365	0.0923468	0	0.0399644	0.0596354	0	0	0.161374	0.14539	0.0249682	0.148119	0.106682	0	0.0144635	0.0392097	0.0507769
SP3	0.302332	0.259166	0.182087	0.249411	0.249966	0.258286	0.220736	0.220203	0.166541	0.149717	0.210996	0.210599	0.212138	0.320121	0.246159	0.177521	0	0.264289	0.20248	0.194277	0.147621	0.109833	0.287633	0.138831	0.18547	0.197709	0	0.330258	0.222686	0.276941	0.440162	0.255693	0.176707	0.232043	0.471338	0.14866	0.262663	0.164841	0	0.130249	0.224258	0.114901	0.271945	0.13456	0.29053	0.197896	0.0988097	0.153672
OLA1	0.375494	0.278816	0.292353	0.41555	0.383864	0.36188	0.295313	0.365064	0.192877	0.186585	0.278127	0.27209	0.351058	0.510614	0.19474	0.34569	0	0.319862	0.28288	0.366001	0.22339	0.186074	0.338419	0.196083	0.216642	0.242027	0	0.492894	0.391857	0.414566	0.550919	0.271063	0.326141	0.274394	0.364231	0.323911	0.355861	0.249158	0	0.249151	0.366611	0.504231	0.484476	0.50869	0.320643	0.133444	0.115495	0.201485
SP9	0.145909	0.0236924	0.0725209	0.0607244	0.0344179	0.0711374	0.164631	0.0924669	0.0863772	0.0644052	0.12632	0.0334749	0.101707	0.104389	0.0453622	0.169088	0	0.112669	0.156114	0.0706723	0.0618174	0.0602775	0.0157304	0.100843	0.136817	0.0949985	0	0.140878	0.0574335	0.0788535	0	0.180888	0.0457594	0.0750407	0.116728	0.0815366	0.168963	0.0430219	0	0.14922	0.0586867	0.0723945	0.0803971	0.0770585	0.124751	0.0322047	0.0197635	0.0333424
CIR1	0.179766	0.208678	0.162628	0.201525	0.21784	0.112977	0.176153	0.168543	0.118068	0.0840497	0.133856	0.118757	0.163062	0.229303	0.203308	0.140072	0	0.163528	0.199814	0.161427	0.1232	0.0774734	0.13904	0.0473856	0.105807	0.136198	0	0.243313	0.263388	0.281609	0.288655	0.192444	0.171654	0.102949	0.119564	0.116232	0.123259	0.158987	0	0.0700502	0.115484	0.124427	0.200402	0.127812	0.145858	0.0935112	0.0738743	0.106597
SCRN3	0.099024	0.0794578	0.0704399	0.247784	0.166439	0.104806	0.118368	0.101499	0.154868	0.0573301	0.14441	0.0625781	0.0870805	0.156331	0.152218	0.193861	0	0.250962	0.17193	0.0855879	0.0692204	0.0515296	0.0647338	0.0940648	0.0563754	0.157849	0	0.107298	0.084253	0.0958945	0	0.0932143	0.150825	0.0921286	0.192078	0.0676356	0.119948	0.0853636	0	0.094215	0.156382	0.091406	0.163654	0.105997	0.119265	0.0847273	0.0443383	0.194358
GPR155	0.424364	0.456155	0.24933	0.51117	0.396525	0.433251	0.308905	0.447991	0.209015	0.178299	0.239962	0.291689	0.394611	0.381694	0.660102	0.359586	0	0.329681	0.404545	0.352972	0.338359	0.207529	0.352457	0.260961	0.234478	0.322741	0	0.574848	0.488701	0.509551	0.400914	0.241353	0.315617	0.386304	0.575484	0.305038	0.342876	0.477834	0	0.500531	0.200094	0.437585	0.46083	0.507905	0.320946	0.267824	0.0734374	0.179322
WIPF1	0.0880295	0.142287	0.155901	0.111176	0.152511	0.125632	0.117471	0.183056	0.107044	0.0361276	0.065068	0.0798062	0.103805	0.194795	0.058198	0.191117	0	0.0268869	0.0950399	0.0751883	0.138216	0.0843023	0.0936529	0.112925	0.0911515	0.136301	0	0.137238	0.0237548	0.193557	0.102447	0.126259	0.162958	0.11502	0.496676	0.102753	0.176318	0.195884	0	0	0.0813466	0.15428	0.0863788	0.12687	0.0934841	0.118467	0.0763784	0.149536
CHRNA1	0	0	0	0.00722377	0	0	0	0	0	0	0.00947515	0.0151962	0	0	0	0	0	0	0	0	0	0	0.00696461	0	0	0	0	0.0313243	0	0	0	0	0	0	0	0	0	0	0	0	0.00988791	0	0	0	0	0	0	0
CHN1	0.420083	0.410982	0.313335	0.452774	0.316074	0.343594	0.378227	0.339257	0.234058	0.138689	0.213066	0.213592	0.384423	0.363636	0.275735	0.228642	0	0.240516	0.307435	0.251234	0.176856	0.105754	0.329957	0.119483	0.245481	0.273743	0	0.481642	0.39	0.384741	0.618106	0.348935	0.374949	0.25098	0.273076	0.20904	0.340977	0.348811	0	0.172734	0.191217	0.496753	0.449595	0.476032	0.288263	0.0427966	0.137	0.058972
ATF2	0.226575	0.225574	0.186876	0.267208	0.313076	0.230006	0.216235	0.255874	0.149584	0.157509	0.176337	0.181699	0.213435	0.158554	0.163036	0.20943	0	0.267779	0.24967	0.204514	0.192587	0.135593	0.164498	0.119859	0.181504	0.208593	0	0.241171	0.29344	0.276208	0.287678	0.19	0.186793	0.169078	0.177955	0.139524	0.219522	0.297334	0	0.199516	0.16302	0.241106	0.206594	0.314997	0.229237	0.235737	0.101892	0.0979352
ATP5MC3	0.0502052	0.101985	0.0756331	0.17622	0.151421	0.171784	0.157462	0.125306	0.150021	0.0516733	0.0909852	0.0349357	0.0858111	0.186185	0.0519981	0.220147	0	0.0994012	0.208183	0.0692094	0.131582	0.0691083	0.0403021	0.153325	0.124456	0.0961123	0	0.129862	0.212212	0.1165	0.377118	0.203632	0.0776865	0.116795	0.0537763	0.0829349	0.103119	0.204001	0	0.0384766	0.154728	0.0444479	0.165467	0.152543	0.149622	0.0899795	0.0532439	0.0580815
LNPK	0.149481	0.170248	0.15879	0.287107	0.244291	0.160072	0.15022	0.201091	0.127933	0.120084	0.127229	0.107863	0.17289	0.170899	0.120954	0.172438	0	0.122953	0.189437	0.141386	0.140318	0.113755	0.0999154	0.187209	0.0730789	0.194008	0	0.233282	0.152307	0.282633	0.406811	0.129917	0.153025	0.207703	0.0900241	0.0928261	0.141706	0.236962	0	0.145594	0.183689	0.205503	0.25857	0.143944	0.187267	0.140136	0.0940545	0.1743
HOXD3	0	0	0	0	0	0	0	0	0	0	0	0	0	0	0	0	0	0	0	0.0112234	0	0	0	0	0	0	0	0	0	0	0	0	0	0	0	0	0	0	0	0.111365	0	0	0	0	0	0	0	0
HOXD1	0	0	0	0	0	0	0	0	0	0	0	0	0	0	0	0	0	0	0	0	0	0	0	0	0	0	0	0	0	0	0	0	0	0	0	0	0	0	0	0	0	0	0	0	0	0	0	0
MTX2	0.256926	0.283099	0.239734	0.342289	0.327121	0.29194	0.336304	0.231351	0.173165	0.137287	0.202722	0.19008	0.290689	0.332444	0.269272	0.316505	0	0.232554	0.269678	0.257926	0.23782	0.188601	0.24515	0.0290463	0.234286	0.27469	0	0.506694	0.350957	0.45997	0.524442	0.28539	0.245488	0.243062	0.268001	0.226834	0.29934	0.368929	0	0.242732	0.265554	0.386754	0.516153	0.411338	0.251567	0.133903	0.117085	0.188599
HNRNPA3	0.265446	0.278172	0.241299	0.300096	0.311543	0.359282	0.247278	0.472308	0.167197	0.158441	0.269757	0.203203	0.262889	0.254806	0.286426	0.237701	0	0.246162	0.283401	0.28534	0.279376	0.150012	0.261955	0.121945	0.192128	0.359532	0	0.436177	0.401856	0.302638	0.593968	0.32453	0.223462	0.233973	0.321688	0.220893	0.280803	0.304816	0	0.211081	0.189696	0.276512	0.410535	0.350867	0.260346	0.124962	0.121395	0.0457415
NFE2L2	0.322344	0.369883	0.256296	0.398399	0.31099	0.256463	0.222368	0.336969	0.198539	0.16035	0.249108	0.229541	0.377166	0.272103	0.3304	0.305135	0	0.324997	0.257549	0.301981	0.310896	0.13838	0.267544	0.185282	0.245611	0.271498	0	0.404792	0.40614	0.404257	0.620628	0.301962	0.334001	0.312297	0.338346	0.261469	0.229394	0.331303	0	0.367587	0.355356	0.456597	0.473287	0.472746	0.358444	0.13966	0.173359	0.142549
AGPS	0.203851	0.232623	0.163032	0.243764	0.271636	0.232619	0.185753	0.265996	0.176751	0.127785	0.178986	0.177585	0.225485	0.279423	0.284747	0.272352	0	0.259099	0.210168	0.187178	0.146396	0.137041	0.176793	0.0812889	0.150654	0.194599	0	0.32513	0.333438	0.28032	0.153251	0.231489	0.203584	0.133922	0.188823	0.177098	0.244716	0.262411	0	0.220677	0.193007	0.208754	0.119903	0.398844	0.220902	0.110733	0.128036	0.155812
TTC30B	0.00872185	0	0.00242757	0	0.0287348	0	0	0	0.00313284	0	0.0069119	0.00429624	0.00613875	0	0	0.00980204	0	0	0	0	0.00724616	0.00256212	0	0	0.00364578	0.0116938	0	0	0.00597309	0	0	0	0.00720424	0.0259894	0	0	0.00705733	0.00612756	0	0.0262013	0	0	0	0.0228434	0	0	0.00242958	0.0151166
TTC30A	0.0355907	0.00555177	0.00985117	0.0209847	0	0.0275494	0.0145664	0	0.00396638	0	0.0200393	0	0	0	0.027448	0.00319736	0	0	0.0150584	0.00494137	0	0.0091226	0	0	0.00503814	0.0211806	0	0	0	0.0243209	0	0.0517553	0	0.0138027	0	0	0	0	0	0.0616215	0	0	0	0	0	0	0	0
PDE11A	0.016729	0	0.0191986	0.0131287	0.0208774	0	0	0.0127572	0.011199	0.0215848	0.00687274	0.00547987	0	0	0	0.0231007	0	0	0.00979978	0	0.00607352	0.0114487	0.0275987	0.0478697	0.00428246	0	0	0	0	0	0	0	0	0.00521327	0	0	0	0.0511633	0	0	0	0	0	0	0.0166037	0	0.00197298	0
RBM45	0.146105	0.111453	0.13242	0.166629	0.117016	0.255346	0.053195	0.153348	0.0824086	0.0777335	0.130461	0.0793455	0.175114	0.028679	0.202046	0.179691	0	0.0758167	0.115824	0.0839508	0.118933	0.0647508	0.0274433	0.120313	0.0732961	0.069733	0	0.153813	0.226609	0.0866294	0.0296878	0.0657802	0.114447	0.0890097	0.0600595	0.0630762	0.111813	0.253088	0	0.104691	0.151143	0.122468	0.138237	0.217983	0.056879	0.023434	0.0858358	0.0746419
OSBPL6	0.340014	0.232572	0.22283	0.413868	0.276877	0.410639	0.370946	0.314564	0.128284	0.140216	0.233748	0.263397	0.272776	0.092271	0.157928	0.239068	0	0.409415	0.31151	0.373105	0.144396	0.0876965	0.261505	0.11954	0.112975	0.27084	0	0.403994	0.397238	0.514135	0.668076	0.173463	0.321835	0.181447	0.615098	0.107104	0.190237	0.296937	0	0.254807	0.335947	0.545817	0.497435	0.474794	0.292916	0.246972	0.137322	0.115693
PRKRA	0.170108	0.118936	0.172102	0.171269	0.199824	0.173547	0.20818	0.207307	0.137631	0.144952	0.113367	0.155965	0.282301	0.184655	0.3365	0.239188	0	0.104453	0.211992	0.182721	0.143903	0.109896	0.189559	0.081408	0.148602	0.122016	0	0.185915	0.159778	0.25906	0.153251	0.193205	0.176985	0.183701	0.123098	0.0740337	0.215549	0.108644	0	0.23606	0.105585	0.255668	0.124226	0.205942	0.189264	0.0707906	0.0770337	0.144212
PJVK	0.0976457	0.0308323	0.0483905	0.0136771	0.0365681	0.0533861	0.0457478	0.0437984	0.0579925	0.0471718	0.0574227	0.0128959	0.0397991	0.088102	0.0414571	0.0656098	0	0.132106	0.0491959	0.0625584	0.0593516	0.0939169	0.0417237	0.0250248	0.0383794	0.00780543	0	0	0.0185497	0.0394808	0	0.0564118	0.0673343	0.0886891	0	0.0328552	0.0367497	0.135174	0	0	0.0815162	0.052493	0.0991694	0.0569537	0.0275269	0.00848673	0.0442171	0.0632706
FKBP7	0.0326838	0.036406	0.0138527	0.0181657	0.0495486	0.0282558	0.0736117	0.0445438	0.0230934	0.0100764	0.0173987	0.00926452	0.00321849	0	0	0.0327922	0	0.00577303	0.0413845	0.0516075	0.0345314	0.00238559	0.0180759	0.0180048	0.014006	0	0	0.0200017	0.0128965	0.0353891	0	0.0154938	0.00145259	0	0	0.0147665	0.030241	0.00612756	0	0	0.0180164	0	0.0377628	0	0.0181272	0.016606	0.00901365	0.0182337
PLEKHA3	0.188403	0.122718	0.132393	0.225759	0.182639	0.146377	0.180723	0.134858	0.089058	0.0956915	0.149329	0.0975151	0.162451	0.0602775	0.0651774	0.159374	0	0.145533	0.194998	0.104617	0.175531	0.103771	0.0706931	0.0984833	0.166678	0.169901	0	0.179238	0.166868	0.165484	0.102447	0.103803	0.138092	0.0911459	0.219394	0.0953073	0.153031	0.0684335	0	0.149741	0.134271	0.0769082	0.260989	0.11354	0.157496	0.0566171	0.029943	0.127796
TTN	0.0216943	0.0285783	0.0388418	0.258408	0.064109	0.0401052	0.0741379	0.0431188	0.0737094	0.0229646	0.0553422	0.0156127	0.0635881	0.0345586	0.160421	0.123315	0	0.117371	0.0720555	0.030478	0.0626438	0.0732984	0.0313824	0.135932	0.0268943	0.00416116	0	0.0835788	0.159886	0.0378379	0	0.125229	0.00971199	0.14906	0	0.0373991	0.0397354	0	0	0.0175974	0.0535033	0.0242586	0.129075	0.0254259	0.00456697	0.0827042	0.106386	0.0305049
CCDC141	0.00229203	0	0.0219875	0.0211674	0.019725	0.016395	0	0.0504899	0.0159251	0.00155285	0.00336199	0	0	0	0.0240782	0	0	0.0167723	0.00713835	0.0152401	0.0106129	0.0051011	0	0	0.00940679	0	0	0	0.0324343	0	0	0.00777609	0.00898456	0	0	0	0.0223983	0.00391538	0	0.0513701	0	0	0.107163	0.0263404	0.00402306	0	0.0150774	0
SESTD1	0.394031	0.367881	0.255917	0.462826	0.428847	0.495218	0.21735	0.308964	0.206106	0.165055	0.325438	0.265516	0.358547	0.272156	0.321465	0.306877	0	0.334746	0.33303	0.333305	0.348393	0.164311	0.304295	0.243378	0.182151	0.27638	0	0.458835	0.47032	0.525094	0.432984	0.205764	0.377771	0.227655	0.446943	0.361102	0.245801	0.325098	0	0.379654	0.260526	0.482715	0.436091	0.496546	0.288551	0.204726	0.230233	0.188023
ZNF385B	0.559702	0.636322	0.433165	0.815644	0.583317	0.586364	0.456211	0.505309	0.477824	0.485958	0.372842	0.520261	0.643933	0.653606	0.352724	0.609986	0	0.444057	0.378976	0.701743	0.489799	0.381948	0.573155	0.35187	0.493369	0.448162	0	0.881435	0.492228	0.669859	0.852916	0.449182	0.563998	0.538163	0.690915	0.454166	0.589739	0.477886	0	0.529686	0.422971	0.697349	0.582014	0.72674	0.577475	0.250727	0.349592	0.364361
CWC22	0.173184	0.0873862	0.0959153	0.0851743	0.102419	0.0824057	0.12972	0.0875577	0.103068	0.0626803	0.0942512	0.0667073	0.120269	0.0582988	0.213155	0.158258	0	0.13126	0.0903133	0.0518626	0.0686738	0.0518615	0.0430039	0.0391973	0.0532563	0.152014	0	0.0656459	0.104586	0.0893115	0.116339	0.145376	0.0868693	0.0529877	0	0.111863	0.113271	0.0603703	0	0.0454454	0.0997169	0.0670745	0.0965222	0.0222043	0.153276	0.0479461	0.0488415	0.0975426
UBE2E3	0.284316	0.316801	0.210581	0.392185	0.28603	0.343516	0.288507	0.250315	0.151529	0.213939	0.266877	0.212945	0.241953	0.225607	0.146732	0.271914	0	0.199094	0.241746	0.170229	0.221271	0.125974	0.224887	0.0771135	0.215018	0.181187	0	0.33376	0.224912	0.328405	0.451665	0.184841	0.223352	0.170716	0.120932	0.165596	0.237034	0.217774	0	0.196156	0.206127	0.266591	0.290139	0.414183	0.303343	0.160972	0.151674	0.241022
ITGA4	0	0	0	0	0	0	0	0	0	0	0	0	0.0330339	0	0	0	0	0	0	0	0	0	0	0	0	0	0	0	0	0	0	0	0	0	0	0.00251504	0	0	0	0	0.00430547	0	0	0	0	0	0	0
CERKL	0.0497831	0	0.00194804	0	0.00191129	0.00426024	0	0.00560252	0	0	0.00617037	0	0	0.0345586	0.023596	0.0149423	0	0.00507769	0	0.00219161	0	0.00381028	0	0	0	0	0	0	0	0	0	0	0	0	0	0	0.00524386	0.00719648	0	0	0	0	0	0	0.0228502	0	0	0.016986
PPP1R1C	0	0	0.00253522	0.0114647	0.0130524	0.0414296	0	0	0.00147538	0	0.00145575	0	0.010001	0	0	0	0	0	0.00137263	0.0261075	0.0062597	0	0	0	0.00655596	0	0	0	0.0136227	0.0217965	0	0	0	0.01613	0.0119571	0	0.013379	0.00756636	0	0	0	0	0	0	0	0.0105509	0.00798188	0
PDE1A	0.148246	0.184522	0.0651962	0.321249	0.158612	0.158684	0.19913	0.153844	0.0777268	0.0463696	0.0695192	0.0690048	0.233321	0.122431	0.210292	0.071095	0	0.101464	0.0779956	0.129659	0.0542874	0.0352931	0.19657	0.0613871	0.0799641	0.169794	0	0.174675	0.166835	0.15513	0.236584	0.109591	0.175655	0.0531141	0.117621	0.0255279	0.0560423	0.141851	0	0.106976	0.196845	0.097489	0.0728725	0.188524	0.183463	0.0379621	0.073757	0.053594
DNAJC10	0.257951	0.122642	0.139286	0.248091	0.185216	0.169162	0.129046	0.0837984	0.133791	0.082839	0.0964542	0.126186	0.148853	0.129698	0.16959	0.22772	0	0.127835	0.193557	0.18843	0.104714	0.0531816	0.120465	0.0402266	0.103372	0.224542	0	0.299992	0.174805	0.145776	0.123307	0.149116	0.164796	0.130528	0.190482	0.1417	0.12707	0.192688	0	0.176076	0.125038	0.175731	0.166585	0.202852	0.172465	0.128841	0.0596037	0.0841006
FRZB	0.0580987	0.0435761	0.00877077	0.0578823	0.00824533	0.0139786	0.0103815	0.0309013	0.0228152	0.00996056	0.0181358	0.0115005	0.0078964	0	0	0.0214815	0	0.029054	0.0221482	0.0334376	0.00843356	0.0136435	0.0331116	0.0353114	0.00308838	0.0229525	0	0	0.0912197	0.00839635	0	0.050157	0.0352748	0.0193715	0	0.00266959	0	0.0187325	0	0.0559009	0.00635106	0	0.0744651	0	0.0183766	0.0190943	0.00603142	0.0735319
NCKAP1	0.398812	0.401322	0.271812	0.446475	0.320562	0.374997	0.298305	0.365395	0.201843	0.176022	0.261487	0.279725	0.293406	0.320434	0.296292	0.281894	0	0.372124	0.271224	0.351793	0.285638	0.125422	0.318944	0.109319	0.209279	0.235776	0	0.512619	0.506932	0.518343	0.381148	0.321597	0.337045	0.323822	0.406837	0.238442	0.22073	0.433016	0	0.326288	0.268159	0.521848	0.492321	0.439686	0.2862	0.223458	0.19707	0.142441
DUSP19	0.0578259	0	0.0176323	0.0242691	0.0408083	0.0314821	0.0374927	0.0131707	0.0151733	0.0106374	0.026322	0.0244543	0.0144588	0	0.0186601	0.0169717	0	0.0206687	0.0435976	0.0055451	0.0278281	0.0183783	0	0.0248469	0.0509379	0.0606011	0	0	0.0351835	0.0111707	0	0	0.0363148	0.0317568	0.146169	0.0276137	0.0922583	0.00719648	0	0.0639793	0	0.0377293	0	0	0.0219213	0	0.00402502	0.0307666
NUP35	0.0908006	0.114593	0.0341248	0.0853892	0.058526	0.0763062	0.0660313	0.00499746	0.0421342	0.0508362	0.0508956	0.0669437	0.109827	0.185345	0.0496726	0.133822	0	0.0847222	0.0496086	0.0908414	0.0687097	0.0355979	0.0389627	0.119203	0.0325732	0.04779	0	0.0745949	0.072681	0.0666389	0.0985933	0.0823859	0.0386121	0.0299679	0.100979	0.0634909	0.0544943	0.106031	0	0.047168	0.0453903	0.050404	0.0601332	0.0303732	0.00156323	0.0294012	0.00919053	0.0577864
ZNF804A	0.594257	0.371042	0.304572	0.379093	0.366697	0.322253	0.204947	0.527109	0.275146	0.21879	0.232722	0.3109	0.352465	0.145015	0.489563	0.363503	0	0.374763	0.277028	0.51726	0.353858	0.169	0.469133	0.136761	0.289477	0.289341	0	0.468852	0.52228	0.449901	0.542937	0.143142	0.262198	0.17617	0.589946	0.356054	0.295724	0.180561	0	0.148887	0.307386	0.54966	0.61361	0.283465	0.389279	0.235275	0.165585	0.287124
FSIP2	0.0108187	0.0782463	0.0167111	0.140819	0.0761527	0.00822275	0	0.00921133	0.0248711	0.00491869	0.0383979	0	0	0.109594	0	0.0192994	0	0	0.0222912	0.0302272	0.0214728	0.0326124	0	0.0049165	0.00347895	0.00261454	0	0.0761167	0.0502373	0.0839987	0	0.0154938	0.0109816	0.082173	0	0	0.0210024	0.0080987	0	0.134298	0.0345521	0	0	0.0152362	0	0.0357975	0.0336049	0.00891372
ZC3H15	0.163646	0.152255	0.162255	0.220364	0.168689	0.170547	0.286603	0.240743	0.154518	0.100158	0.170787	0.181405	0.173398	0.20696	0.259633	0.257445	0	0.248547	0.252241	0.145027	0.183267	0.119422	0.0843523	0.108065	0.132832	0.160321	0	0.175308	0.355198	0.211971	0.122331	0.212308	0.164235	0.162576	0.158274	0.125547	0.25137	0.152608	0	0.203224	0.14671	0.108838	0.201233	0.260841	0.159913	0.0713039	0.0801175	0.183643
ITGAV	0.338272	0.336492	0.210737	0.385789	0.347091	0.351918	0.329463	0.298798	0.152619	0.142968	0.243147	0.219987	0.279076	0.309642	0.225361	0.207061	0	0.213497	0.247325	0.289863	0.282649	0.209856	0.155615	0.111874	0.223263	0.247166	0	0.332559	0.438116	0.322999	0	0.249476	0.288944	0.24568	0.303184	0.208632	0.288105	0.210484	0	0.225064	0.197564	0.151855	0.429888	0.268307	0.259433	0.236717	0.108652	0.1199
FAM171B	0.276873	0.306827	0.23586	0.462936	0.346428	0.313394	0.258745	0.279437	0.17365	0.192895	0.197551	0.259858	0.279776	0.194741	0.232793	0.212471	0	0.361318	0.249084	0.262674	0.230172	0.135727	0.188352	0.136787	0.150586	0.250233	0	0.401512	0.303595	0.351902	0.216212	0.229783	0.280426	0.202878	0.273427	0.153986	0.212949	0.304024	0	0.345306	0.285684	0.286924	0.359246	0.439717	0.327978	0.181921	0.0942973	0.171616
ZSWIM2	0	0	0.00412837	0	0	0.0121244	0	0	0	0	0	0.00624276	0	0	0	0	0	0	0	0	0.010821	0	0	0	0	0	0	0	0	0	0	0	0	0.00662167	0	0	0	0	0	0	0	0	0	0	0	0	0	0
CALCRL	0	0.0265538	0.00629355	0.0261105	0.0031607	0.00539989	0.0241447	0.0267775	0.00273087	0	0	0.00120882	0	0	0.0240374	0.0155479	0	0	0.0111125	0.00845962	0.00872497	0	0	0	0	0.00176786	0	0	0.0406031	0	0	0.0232459	0.00648232	0	0	0.0218112	0.0110786	0	0	0	0	0	0	0.00974617	0	0	0.00348283	0.0213485
TFPI	0	0	0	0	0	0.00584155	0	0	0	0	0	0	0	0	0	0	0	0	0	0.00228094	0	0	0	0	0	0	0	0	0.00567126	0	0	0	0	0	0	0	0	0	0	0	0	0	0	0	0	0	0	0
GULP1	0.599727	0.543768	0.2719	0.489146	0.410107	0.479421	0.404572	0.301432	0.231002	0.168905	0.27434	0.252205	0.390417	0.454545	0.344495	0.346713	0	0.411532	0.413124	0.422594	0.373126	0.304641	0.340861	0.127169	0.138267	0.276736	0	0.529058	0.392435	0.491574	0.194637	0.353074	0.348519	0.295394	0.371657	0.382869	0.223336	0.346557	0	0.327786	0.267573	0.622003	0.337327	0.575101	0.355083	0.260129	0.229662	0.164045
DIRC1	0	0.00941329	0	0.0172957	0.00764049	0	0	0	0.00582506	0.00491869	0	0	0	0	0	0.0133993	0	0	0.00193481	0	0	0	0	0	0	0	0	0	0.0178607	0.0129979	0	0	0	0	0	0	0	0	0	0	0	0	0	0	0	0	0.00233763	0
COL3A1	0	0	0.00105063	0.0124187	0	0	0	0	0.00376284	0	0	0	0	0	0	0	0	0	0.00847432	0	0	0	0	0	0	0.0118984	0	0	0	0	0	0	0	0	0	0.00285631	0	0	0	0	0	0	0	0	0	0	0	0
COL5A2	0.0816847	0.0480846	0.0448399	0.111428	0.0347655	0.0560469	0.0600072	0.0413203	0.0306136	0.0155169	0.0172024	0.116011	0.045925	0	0	0.0544268	0	0.217705	0.0282136	0.0222814	0.021108	0.0139427	0.0121046	0.0174689	0.0211528	0.0239664	0	0.033615	0.0729494	0.0109503	0.137776	0	0.0770495	0.0154239	0.0414095	0.0315741	0.0131591	0.0272079	0	0.0304345	0.0581755	0.018492	0.0229572	0.0251949	0.0645161	0.0229824	0.0112177	0.0156496
WDR75	0.219105	0.200756	0.11662	0.16537	0.162802	0.164466	0.0713975	0.166933	0.108692	0.0787349	0.0833633	0.076978	0.170408	0.117006	0.159794	0.192889	0	0.14977	0.12153	0.115251	0.138229	0.0786826	0.0676853	0.12297	0.0766715	0.163246	0	0.0716888	0.202313	0.125896	0.269666	0.131593	0.12474	0.0734559	0.322036	0.0827069	0.119211	0.158571	0	0.123764	0.160873	0.215325	0.203438	0.270551	0.141886	0.0940014	0.0837304	0.0832546
SLC40A1	0	0.0255524	0.0485622	0.0809856	0.0186157	0.0501967	0.024023	0.0356755	0.0660725	0.0357083	0.0366409	0.0325627	0.0379616	0.066375	0	0.0752984	0	0.00632986	0.0416028	0.0361568	0.0451067	0.0238881	0.0535755	0.0404882	0.0238971	0.0299174	0	0.0382457	0.0439482	0.0517395	0.239887	0.0454017	0.0470529	0.0352179	0	0.015747	0.0476473	0.0167691	0	0.106532	0.0313019	0.0743612	0.0425256	0.0677853	0.0489717	0.0144635	0.0351453	0.206436
ASNSD1	0.107064	0.0298981	0.0408168	0.112231	0.120221	0.0897128	0.0921036	0.0936715	0.138716	0.0327046	0.0450611	0.0193342	0.0767414	0.086501	0.0679506	0.0750023	0	0.0427202	0.117332	0.0166152	0.0934034	0.0568911	0.0568987	0.0245315	0.0927814	0.0624756	0	0.0701444	0.0775509	0.0682074	0.0296878	0.122417	0.0387274	0.0467306	0	0.0881809	0.095613	0.0436326	0	0.0439634	0.0552738	0.00670314	0.163514	0.183629	0.0364138	0.0185194	0.031823	0.0717248
ANKAR	0.287783	0.248979	0.198288	0.336066	0.194704	0.214546	0.23769	0.23653	0.148831	0.109972	0.240527	0.128977	0.203362	0.1679	0.116612	0.300452	0	0.253417	0.166923	0.200497	0.215641	0.165729	0.146692	0.132447	0.107852	0.114763	0	0.314222	0.164446	0.237293	0.210469	0.198525	0.218873	0.208811	0.326257	0.191717	0.0971475	0.260692	0	0.141527	0.205097	0.292431	0.172526	0.218277	0.104445	0.141492	0.125904	0.0907187
OSGEPL1	0.114993	0.0231784	0.0178949	0.0446019	0.1314	0.0338656	0.0331207	0.0123175	0.039303	0.0340621	0.0540192	0.0246498	0.0360791	0.137484	0.0186601	0.0576104	0	0.00722337	0.0641291	0.0901594	0.0658901	0.0317068	0.00761852	0.0154693	0.0280002	0	0	0.00458013	0.0381007	0.0908592	0	0.13154	0.0165543	0.0745707	0	0.04289	0.04175	0.010817	0	0.0164556	0.0488339	0	0.191327	0.0641955	0.0355849	0.00848673	0.0211869	0
ORMDL1	0.276143	0.192931	0.132035	0.356389	0.316648	0.192472	0.166968	0.231643	0.208333	0.0755978	0.144938	0.171456	0.284034	0.270623	0.208741	0.355714	0	0.308332	0.231553	0.184618	0.183004	0.110961	0.106809	0.136756	0.116171	0.164871	0	0.310609	0.209698	0.281235	0.194622	0.431365	0.178052	0.17511	0.0635754	0.219919	0.147195	0.153558	0	0.229922	0.200504	0.16929	0.413335	0.136441	0.112841	0.0738436	0.0965801	0.0467006
PMS1	0.345347	0.239978	0.220263	0.246746	0.273758	0.272344	0.256721	0.320286	0.192348	0.146936	0.205068	0.203034	0.303084	0.364269	0.231911	0.264248	0	0.2575	0.26828	0.199684	0.225088	0.141978	0.140999	0.198967	0.159795	0.266374	0	0.417924	0.290656	0.276834	0.175079	0.198761	0.264391	0.202145	0.28577	0.232164	0.247121	0.265858	0	0.275897	0.234856	0.338501	0.389055	0.378827	0.191824	0.214558	0.124259	0.119023
C2orf88	0.0816449	0.0524674	0.12566	0.149156	0.123133	0.098755	0.224194	0.0508886	0.0917861	0.109797	0.0825948	0.039231	0.0509318	0.087739	0.0857194	0.247188	0	0.0790823	0.114558	0.0528883	0.0855468	0.137822	0.0536837	0.0804005	0.0568677	0.116032	0	0.339099	0.114603	0.199505	0.122331	0.170893	0.0987349	0.216714	0.0317167	0.0914656	0.156328	0.232358	0	0.107245	0.168257	0.113057	0.166003	0.0804912	0.0620949	0.0331845	0.0594785	0.102834
MSTN	0	0.0150588	0.00144857	0.0324166	0	0	0.0163264	0	0	0.00181947	0	0	0	0	0	0.015591	0	0	0	0	0	0	0	0	0.00505582	0.00126024	0	0.0187177	0.0487202	0	0	0	0	0	0	0	0.00941623	0	0	0.0409938	0	0	0	0.0064784	0	0	0.00348283	0.0817915
HIBCH	0.399526	0.319514	0.24542	0.349966	0.337447	0.292594	0.156239	0.313568	0.207857	0.199374	0.215586	0.219636	0.235993	0.253608	0.242353	0.332723	0	0.295946	0.194251	0.245858	0.283681	0.141477	0.347272	0.239526	0.205728	0.198048	0	0.485194	0.28777	0.452513	0.4549	0.236535	0.373744	0.287138	0.396071	0.245619	0.370951	0.388342	0	0.399501	0.300721	0.505717	0.415095	0.612592	0.325901	0.176966	0.140553	0.230765
INPP1	0.231736	0.126385	0.122336	0.229161	0.131753	0.194473	0.305428	0.182627	0.0936353	0.110454	0.145455	0.0984621	0.146042	0.257205	0.0937109	0.146084	0	0.294615	0.236476	0.179267	0.178081	0.100472	0.159965	0.0645034	0.171219	0.199617	0	0.294481	0.390091	0.148959	0	0.261382	0.117887	0.127141	0.0414095	0.110527	0.16687	0.15268	0	0.215511	0.149886	0.307932	0.370368	0.243913	0.176512	0.085757	0.0793409	0.136452
MFSD6	0.191225	0.25687	0.151403	0.247472	0.194781	0.255242	0.116145	0.253183	0.148776	0.171814	0.133065	0.0908292	0.251213	0.148006	0.140966	0.191117	0	0.198767	0.1765	0.105973	0.169727	0.161071	0.12937	0.187787	0.0967353	0.163529	0	0.235049	0.128761	0.22473	0.386047	0.203921	0.181345	0.128757	0.174948	0.221938	0.182782	0.296945	0	0.193344	0.187666	0.0820132	0.0764725	0.0856779	0.181191	0.102555	0.0742668	0.194576
NEMP2	0	0.0178712	0	0.0341872	0.0324894	0.0114441	0	0	0.00431734	0.00369433	0.0109776	0	0	0	0.027448	0.014394	0	0.0170555	0.00901901	0.0112234	0.00475837	0.00642315	0.0312502	0	0	0.0100908	0	0.0165412	0.0157785	0.0132461	0	0.00777609	0.00707314	0	0	0	0.0197573	0	0	0.0163428	0	0	0	0.0312606	0	0.0458779	0.0107865	0.0256261
NAB1	0.116735	0.20037	0.115157	0.11427	0.160585	0.123225	0.0797241	0.102821	0.0888717	0.104523	0.0619586	0.140611	0.0888941	0.183165	0.0239362	0.0914659	0	0.176321	0.11983	0.114358	0.148639	0.106349	0.101124	0.0870235	0.0701407	0.093846	0	0.189977	0.107341	0.130693	0.342194	0.110836	0.0881393	0.141956	0.27606	0.146039	0.118255	0.0709492	0	0.1238	0.120197	0.174681	0.110372	0.120632	0.102086	0.090593	0.0754551	0.110736
GLS	0.319742	0.375914	0.221066	0.445955	0.502421	0.301624	0.352192	0.420564	0.207235	0.138427	0.227801	0.279419	0.335876	0.160267	0.433631	0.357302	0	0.353012	0.25439	0.347192	0.15167	0.173635	0.411285	0.145972	0.179157	0.261467	0	0.476378	0.371934	0.586642	0.602164	0.199896	0.34818	0.213289	0.530694	0.269972	0.336259	0.331183	0	0.319229	0.265343	0.659272	0.524915	0.510611	0.355372	0.256078	0.177268	0.177209
STAT1	0.131829	0.0737723	0.0563689	0.0652105	0.0506896	0.105877	0.061729	0.0818173	0.0441675	0.0363836	0.0803543	0.0459661	0.0359153	0.0693776	0.121712	0.0561195	0	0.0887629	0.0574166	0.0808797	0.0297637	0.0463454	0.0426252	0.0284076	0.0698708	0.0591786	0	0.0756226	0.0926334	0.115323	0.116339	0.0901996	0.0826706	0.0403897	0.0342868	0.0487378	0.0699574	0.090214	0	0.132267	0.0443122	0.0357181	0.0487791	0.0385428	0.0598652	0.0151851	0.0424885	0.0515
STAT4	0.271269	0.190297	0.134367	0.180217	0.188042	0.26061	0.249287	0.18473	0.160702	0.168637	0.155583	0.199982	0.28593	0.229206	0.0880092	0.199807	0	0.207445	0.182177	0.178146	0.205223	0.137508	0.114721	0.0650266	0.2478	0.317377	0	0.198147	0.295661	0.228237	0.122331	0.181611	0.190668	0.11307	0.110813	0.0872722	0.224925	0.138941	0	0.322042	0.226414	0.186227	0.258138	0.236999	0.107097	0.12685	0.0907436	0.198324
MYO1B	0.40195	0.445886	0.314679	0.564858	0.380064	0.422956	0.271172	0.427376	0.229289	0.221244	0.270402	0.386906	0.413891	0.186388	0.297509	0.350984	0	0.47038	0.301078	0.474548	0.285363	0.213353	0.287542	0.290142	0.238831	0.366959	0	0.598065	0.415533	0.560505	0.461112	0.32393	0.350384	0.269378	0.484904	0.247998	0.379004	0.43903	0	0.440458	0.399179	0.540422	0.419632	0.510157	0.385986	0.241043	0.12481	0.183322
NABP1	0.00886246	0.0669432	0.00611588	0	0.0114322	0.0145058	0.0643039	0	0	0.00424782	0.00169942	0	0	0	0	0.0143978	0	0	0.00429758	0.00641551	0.0126227	0.00849329	0	0	0.00364578	0	0	0	0	0	0.137776	0.0212418	0.00980671	0	0	0.00458003	0.00635547	0	0	0	0	0	0	0	0	0	0	0
CAVIN2	0	0	0	0	0	0	0	0	0	0	0	0	0	0	0	0	0	0	0	0	0	0	0	0	0	0.00437737	0	0	0	0	0	0	0	0	0	0	0	0	0	0	0	0	0	0	0	0	0	0
TMEFF2	0.561518	0.434423	0.40347	0.455682	0.437066	0.476979	0.448956	0.372794	0.278667	0.197639	0.363203	0.397976	0.451095	0.315886	0.411083	0.339597	0	0.381069	0.376254	0.420925	0.366273	0.284512	0.367934	0.291739	0.350269	0.41723	0	0.499034	0.464321	0.605007	0.8115	0.418678	0.482181	0.400892	0.635261	0.343208	0.418724	0.468558	0	0.633488	0.3394	0.536159	0.425311	0.59362	0.505461	0.280055	0.253788	0.298765
SLC39A10	0.251465	0.238249	0.194405	0.449231	0.282962	0.308025	0.214008	0.344933	0.173935	0.149556	0.19473	0.189771	0.207422	0.178367	0.180277	0.29216	0	0.215298	0.219835	0.18643	0.227585	0.178435	0.171569	0.174245	0.111555	0.21455	0	0.299886	0.322609	0.389317	0.200778	0.271102	0.237432	0.333427	0.221997	0.199411	0.181745	0.317923	0	0.157297	0.214952	0.276064	0.286304	0.356164	0.210609	0.185445	0.0959427	0.150306
DNAH7	0.130401	0.130154	0.101703	0.223663	0.118238	0.166767	0.0981888	0.0381498	0.0930525	0.0757361	0.0837816	0.0934681	0.101524	0.145086	0.0687397	0.136037	0	0.19076	0.082031	0.0818673	0.111955	0.094935	0.0332472	0.133041	0.0742824	0.0749073	0	0.158821	0.233032	0.294538	0	0.00873927	0.122017	0.244483	0.0414095	0.0883227	0.0938541	0.173255	0	0.134675	0.177356	0.0872823	0.0813164	0.160149	0.116999	0.177281	0.0532949	0.100387
STK17B	0.0190696	0	0.00430678	0.0323306	0.0164611	0.00775671	0.0207358	0.0319897	0.0063024	0.00998191	0.0285167	0.00264562	0.00871265	0.0469036	0.0186601	0	0	0	0.0143505	0.0589736	0.00581279	0.0145415	0.00261621	0	0.00650927	0	0	0	0.0227794	0.0534874	0	0.0295717	0.0456646	0	0	0.0308072	0.00570168	0	0	0	0.00955274	0	0.0338675	0.0102443	0.00521183	0	0	0.0642746
HECW2	0.598014	0.453385	0.212415	0.47089	0.38277	0.339201	0.272617	0.23867	0.161094	0.203573	0.273172	0.311685	0.343503	0.376646	0.0894744	0.430028	0	0.138227	0.159434	0.276272	0.314759	0.138301	0.367457	0.205855	0.164801	0.360684	0	0.578724	0.461767	0.516457	0.312856	0.491998	0.151742	0.292846	0.601569	0.290639	0.262717	0.430199	0	0.325281	0.451726	0.896816	0.520464	0.499961	0.374172	0.332601	0.130586	0.207366
CCDC150	0.00607432	0.00568928	0.00150195	0.0519554	0.0505281	0.00432321	0.0163651	0	0.0136816	0.00156122	0.0173197	0.0204699	0	0.0345586	0	0.00511239	0	0	0.0243834	0.00576585	0.0129969	0.0054003	0.020081	0.00835414	0	0.0153426	0	0	0.0132674	0	0	0	0.0168297	0.0122681	0	0.00927792	0.032765	0.00714438	0	0	0.0189238	0.0859969	0	0.037235	0.00394758	0.00553884	0.00978577	0.0228831
GTF3C3	0.0561925	0.0558232	0.106777	0.163539	0.110577	0.106861	0.216584	0.0750765	0.0978243	0.0871741	0.0751563	0.0786863	0.0941042	0.0874773	0.083558	0.108938	0	0.0922976	0.0912985	0.0772316	0.101326	0.0738469	0.0643824	0.102041	0.0596767	0.0807197	0	0.103475	0.120592	0.103506	0	0.0911942	0.124566	0.0607947	0.149634	0.0525877	0.0942997	0.0758669	0	0.0383593	0.09707	0.0323037	0.123768	0.0719164	0.0688919	0.0551789	0.0408745	0.117482
C2orf66	0	0	0	0	0	0.00421834	0	0	0	0	0	0	0	0	0	0	0	0	0	0	0	0	0	0	0.00157998	0	0	0	0	0	0	0	0	0	0	0	0	0	0	0	0.00309065	0	0	0	0	0	0	0
PGAP1	0.214259	0.241035	0.172873	0.319068	0.279155	0.261869	0.298029	0.279876	0.200034	0.173015	0.201394	0.183656	0.248833	0.173784	0.161198	0.287689	0	0.21312	0.225848	0.214015	0.217381	0.178385	0.245792	0.210375	0.200103	0.128001	0	0.294029	0.339644	0.344186	0.198663	0.222433	0.215287	0.165052	0.148235	0.196016	0.249438	0.18004	0	0.314604	0.25989	0.144609	0.133735	0.287919	0.213748	0.118497	0.0888366	0.179706
ANKRD44	0.572915	0.475448	0.302875	0.537313	0.433327	0.430089	0.278961	0.434634	0.291222	0.227925	0.332971	0.32653	0.426928	0.250703	0.328435	0.337807	0	0.280147	0.297351	0.386836	0.313661	0.167692	0.37378	0.30059	0.252357	0.315243	0	0.568572	0.468587	0.592904	0.53419	0.310412	0.424002	0.380171	0.786557	0.319653	0.351774	0.410863	0	0.165112	0.389117	0.591487	0.464138	0.431799	0.392359	0.355793	0.152525	0.410636
SF3B1	0.281847	0.338185	0.190168	0.352014	0.269965	0.240981	0.256091	0.27266	0.169182	0.130869	0.21462	0.209885	0.277753	0.187385	0.252265	0.180149	0	0.318918	0.243365	0.172978	0.179395	0.130181	0.223969	0.105981	0.131177	0.182474	0	0.346333	0.352738	0.326563	0.312045	0.243157	0.214496	0.197839	0.216582	0.223307	0.220639	0.260086	0	0.17079	0.181907	0.131933	0.389587	0.410254	0.276778	0.125596	0.0999591	0.107232
COQ10B	0.0422482	0.0653618	0.0514426	0.137465	0.0428636	0.0217446	0.0848438	0.0557213	0.0486749	0.0317371	0.0489016	0.021559	0.0618148	0.126301	0.0729396	0.0914647	0	0.0390688	0.0437825	0.0471133	0.0647345	0.0605656	0.0273976	0.040074	0.0404397	0.0468904	0	0.0869992	0.0167955	0.0595304	0	0.0367136	0.0434373	0.0681541	0	0.0653548	0.105841	0.132323	0	0.0262013	0.0683605	0.049973	0.101814	0.0364155	0.0266569	0.0120994	0.0350064	0.0252097
HSPD1	0.327145	0.203818	0.139771	0.234471	0.166097	0.188932	0.267281	0.235795	0.150262	0.0824882	0.140163	0.165695	0.168037	0.174048	0.10482	0.231592	0	0.232316	0.247803	0.141583	0.192239	0.149685	0.124735	0.0901222	0.13453	0.195982	0	0.310136	0.29966	0.248135	0.0296878	0.24355	0.181477	0.165788	0.469108	0.188485	0.172875	0.186533	0	0.146188	0.147686	0.21681	0.263052	0.298264	0.254547	0.0824905	0.103798	0.167812
HSPE1	0	0.0103605	0	0	0	0	0.0304481	0	0.0028116	0	0.00027499	0.00257606	0	0	0	0	0	0	0.00275969	0	0.002912	0	0	0.00356253	0	0	0	0.0115361	0	0	0	0.0150799	0.0108723	0	0	0	0	0	0	0	0	0	0	0	0	0	0	0
HSPE1-MOB4	0.0223157	0	0.0126562	0.0114647	0.0285756	0.0102339	0.1041	0.00831662	0.0094685	0.0143111	0.00633449	0.00991491	0.0329291	0	0	0.00559322	0	0.012163	0.0180471	0.00417512	0.00643106	0.00650817	0	0.00666616	0.00238375	0.0163425	0	0.0490889	0	0	0	0	0.0183878	0.0277417	0	0	0.0141204	0	0	0	0.0192092	0	0	0.0282831	0.0204688	0	0.00124168	0.045476
MOB4	0.0482991	0.0803008	0.0535124	0.152473	0.037978	0.091748	0.105674	0.224926	0.0531473	0.0317146	0.0643896	0.0781506	0.0487241	0.21295	0.0664157	0.099708	0	0.0453531	0.0996479	0.039358	0.0417508	0.0460799	0.0616252	0.0736451	0.0733488	0.0679556	0	0.0969016	0.0902482	0.053508	0	0.00794959	0.0566842	0.0306088	0.0236459	0.0259027	0.0504187	0.0831545	0	0.0262013	0.0198999	0	0.0845164	0.104906	0.0979582	0.0321442	0.0105631	0.123485
RFTN2	0	0.00168748	0.0155772	0.0297597	0.0289064	0.015873	0	0.0238151	0.0227371	0.00155285	0.0139829	0	0.00875484	0	0.0239362	0	0	0	0	0.00631726	0.00259191	0	0	0	0.0127654	0	0	0	0	0.00446414	0	0	0.0268027	0	0.183121	0.00299085	0.00513922	0.00719648	0	0	0	0	0	0.00986047	0	0	0.0244854	0.0228831
BOLL	0	0	0	0.00185722	0.0149596	0	0	0	0	0	0	0.00454758	0	0	0	0.0244638	0	0.0102511	0	0	0	0	0	0	0.00788603	0	0	0	0.00512324	0	0	0	0	0	0	0	0	0	0	0	0	0	0.0101104	0	0	0.0194676	0	0
PLCL1	0.12119	0.0809404	0.110067	0.205523	0.156832	0.0758314	0.0902574	0.174612	0.0643946	0.0485054	0.0362262	0.0616987	0.152243	0.126622	0.0451516	0.089189	0	0.155578	0.0422083	0.0761937	0.0424447	0.0386691	0.119445	0.065299	0.0498983	0.145163	0	0.253583	0.214822	0.191774	0.251874	0.0998222	0.0905418	0.101849	0.0575135	0.0277826	0.141951	0.118136	0	0.0864221	0.118448	0.180656	0.103042	0.0842858	0.175725	0.0391573	0.0534614	0.111293
SATB2	0.16603	0.0943232	0.0468508	0.0855362	0.102881	0.161318	0.110568	0.101996	0.0879237	0.00830891	0.0474183	0.0701621	0.102045	0.0601779	0.175534	0.0405443	0	0.0229119	0.0909706	0.139138	0.0535015	0.0202351	0.140678	0.0331604	0.0375429	0.0612039	0	0.0144028	0.146835	0.118541	0.102447	0.0874167	0.0973563	0.0087641	0.211599	0.0422921	0.054048	0.0504787	0	0.0107799	0.0313222	0.139021	0.200898	0.198527	0.0916081	0.0229824	0.0218277	0.0256261
FTCDNL1	0.186205	0.10288	0.140621	0.143019	0.170614	0.160245	0.0850328	0.146885	0.122679	0.122435	0.0842331	0.094384	0.124295	0.15046	0.122518	0.201136	0	0.243789	0.129585	0.208645	0.128761	0.0578713	0.107783	0.12791	0.16489	0.168169	0	0.233282	0.086975	0.319603	0.250524	0.227338	0.119566	0.125736	0.305359	0.175259	0.0568106	0.150596	0	0	0.107416	0.0612334	0.130562	0.0915387	0.0963705	0.167849	0.0941649	0.0502854
C2orf69	0.0383797	0.0194728	0.0424631	0.110948	0.0917171	0.089439	0.166204	0.0824316	0.0366115	0.0298755	0.0792643	0.0342679	0.0765779	0.134636	0.0440699	0.0810126	0	0.0244984	0.0642084	0.0564311	0.0907598	0.0601033	0.0645032	0.0575026	0.0567439	0.041693	0	0.139657	0.06608	0.0931514	0.33683	0.102945	0.031383	0.0342219	0.013375	0.0545519	0.0565272	0.0464012	0	0.0164556	0.0195306	0.116504	0.0319171	0.156373	0.084748	0.116467	0.0580531	0.109667
TYW5	0.0972805	0.0516204	0.0530001	0.0775792	0.0840628	0.0609163	0.111124	0.0399102	0.0610112	0.0287183	0.0320408	0.0456552	0.0217098	0	0.0736464	0.0997259	0	0.0583763	0.0355487	0.0752124	0.0581716	0.0365415	0.0305402	0.00835414	0.0489447	0.0822684	0	0.0298454	0.0830868	0.0132461	0.0296878	0.0455344	0.0343886	0.0510103	0.0119571	0.0629893	0.0488229	0.0535587	0	0.0395469	0.0531602	0.018492	0.0353433	0.0362451	0.0649372	0.0838888	0.0256544	0.0787532
MAIP1	0.124134	0.279501	0.116189	0.163939	0.0820418	0.0890466	0.0935837	0.12571	0.0926793	0.070402	0.128654	0.114286	0.0358293	0.082214	0.133063	0.0868756	0	0.0898816	0.0772962	0.0950239	0.106547	0.0962175	0.140716	0.00666616	0.0794194	0.153286	0	0.168068	0.323279	0.192823	0	0.134752	0.123948	0.0786238	0.267776	0.121288	0.11483	0.0443561	0	0.0794249	0.0872532	0.198591	0.0169079	0.19296	0.144586	0.0156435	0.0187426	0.107795
SPATS2L	0.470985	0.463775	0.291476	0.482947	0.326227	0.339397	0.33941	0.367319	0.268596	0.167436	0.307932	0.310332	0.360373	0.254094	0.287657	0.380857	0	0.319622	0.318774	0.362361	0.316334	0.175882	0.342354	0.32359	0.248108	0.308178	0	0.530765	0.529106	0.57743	0.659297	0.330242	0.351417	0.292945	0.669179	0.3094	0.354508	0.410652	0	0.190855	0.360755	0.573134	0.647383	0.484601	0.388423	0.341479	0.156564	0.268677
KCTD18	0.0418491	0.0448087	0.0261676	0.0772771	0.0299042	0.0333924	0.00764588	0.0477942	0.0180228	0.0247071	0.0201555	0.00179167	0.0114469	0.082214	0.0532401	0.0420677	0	0.0488851	0.0260587	0.0340373	0.0690448	0.0158825	0.0550507	0.00772256	0.011492	0.030309	0	0.0856381	0.0255268	0.0688564	0.120953	0.0435522	0.0151978	0.0141664	0.0284456	0.0113129	0.0196586	0.00612756	0	0.00928711	0.0425884	0.0509471	0	0.0716949	0.00665096	0.05651	0.0433301	0.0228831
SGO2	0.00583112	0	0.00870961	0.0258298	0.0146125	0.0200701	0.020206	0.00831662	0.0128162	0	0.00950636	0.0118733	0.0303564	0	0.0208159	0	0	0	0.0258015	0.00494137	0.00895246	0.0216362	0	0	0.00520513	0.00804031	0	0.0165412	0	0.00389761	0.120953	0.00777609	0.0161959	0.0060207	0	0	0.0218922	0	0	0.059476	0.00430547	0	0	0.0128033	0.00902991	0	0.0103343	0.016986
AOX1	0	0	0	0	0.00503598	0	0	0	0.00764214	0	0	0.00264562	0	0	0	0	0	0	0.00624425	0	0	0.00101865	0.0263352	0	0	0	0	0	0.00512324	0	0	0.0319602	0	0	0	0.0121719	0	0	0	0	0	0	0	0	0	0	0	0
BZW1	0.033247	0.0148532	0.0359759	0.116168	0.0454933	0.0267185	0.0370722	0.0319387	0.0243103	0.0397537	0.051979	0.0249604	0.0506485	0.0282119	0	0	0	0.106178	0.0682722	0.0812024	0.0141097	0.0336257	0.0158308	0.0182208	0.0441062	0.0328248	0	0	0.0467221	0.0847071	0	0.00760396	0.00231566	0.0390293	0.0575135	0.0456103	0.0442517	0.0245733	0	0.0508527	0.0378375	0	0.076323	0.0109009	0.0459206	0	0.0149065	0.0984272
CLK1	0.166868	0.203906	0.134086	0.258023	0.202494	0.27103	0.245415	0.211494	0.128361	0.10532	0.144645	0.115365	0.149777	0.307149	0.173463	0.13615	0	0.142156	0.145846	0.162379	0.156667	0.0809465	0.152715	0.0930496	0.103833	0.176453	0	0.420571	0.319326	0.239933	0	0.17082	0.205426	0.154749	0.0924161	0.125473	0.170944	0.143628	0	0.267539	0.1652	0.13558	0.256378	0.363496	0.180847	0.107531	0.0901696	0.0417573
PPIL3	0.0728168	0.0903868	0.0456209	0.155829	0.111684	0.0722981	0.08528	0.0830018	0.0941373	0.0126881	0.0475361	0.0550528	0.0687501	0.186359	0.144683	0.123396	0	0.0531306	0.090251	0.082704	0.0337903	0.0602603	0	0.04481	0.0283893	0.0134913	0	0.0565016	0.149059	0.0809324	0	0.0964008	0.0584007	0.0919089	0.013375	0.0319934	0.0190322	0.0886956	0	0.0533839	0.11997	0.00670314	0.210205	0.0705875	0.0231192	0.104593	0.0384918	0.0156496
NIF3L1	0.00642464	0.0181558	0.0291636	0.0346243	0.0310635	0.033969	0.0253076	0.0368643	0.017369	0.0146502	0.0467242	0.00877031	0.0213913	0.0546942	0.023596	0.028261	0	0.03965	0.0625854	0.0188807	0.067333	0.0203185	0	0.0159079	0.00707156	0.00126024	0	0.0150289	0.0243757	0.00524225	0.237899	0.0294216	0.0273774	0.0166356	0.013375	0	0.0480904	0.0827693	0	0	0.0158031	0.0277732	0.0571704	0	0.00805433	0.0252032	0.0198428	0
ORC2	0.322341	0.309782	0.248191	0.340898	0.281207	0.240217	0.266425	0.359914	0.191769	0.12575	0.210208	0.264825	0.344348	0.401727	0.401526	0.367782	0	0.243687	0.218283	0.263349	0.226226	0.141644	0.195625	0.174009	0.211569	0.163598	0	0.382897	0.366238	0.292709	0.321155	0.254763	0.301712	0.228256	0.195168	0.244561	0.191047	0.296588	0	0.188901	0.237075	0.415039	0.439489	0.23781	0.176741	0.14077	0.179398	0.182689
FAM126B	0.392412	0.331442	0.272531	0.423958	0.339593	0.343704	0.267852	0.324033	0.209944	0.212699	0.294878	0.274694	0.337185	0.305965	0.280348	0.356675	0	0.268038	0.265952	0.326588	0.25055	0.140037	0.194017	0.161244	0.168479	0.325668	0	0.450438	0.409997	0.467227	0.406964	0.245554	0.360581	0.304684	0.274021	0.216071	0.317032	0.296657	0	0.282156	0.260489	0.498147	0.540107	0.347744	0.315208	0.112373	0.118315	0.419847
NDUFB3	0.0835585	0.0474149	0.0353193	0.124465	0.0399749	0.0365315	0.053184	0.0981809	0.0688694	0.0185592	0.0289748	0.0135149	0.0834696	0.132782	0.0232282	0.0854456	0	0.110332	0.11046	0.0377589	0.0867785	0.0288794	0.0644798	0.0355968	0.0555591	0.0232268	0	0.0421774	0.0521834	0.0337453	0.193373	0.0789131	0.0516507	0.0615447	0	0.0715909	0.0243938	0.0745931	0	0.102712	0.0464886	0.0323037	0.049781	0.0740594	0.031267	0.0231082	0.0300607	0.045476
CFLAR	0.12598	0.163442	0.0697897	0.204538	0.0797495	0.107693	0.0282323	0.105346	0.0524359	0.0396144	0.0987431	0.0728742	0.0992442	0.0250701	0.119818	0.0563186	0	0.0820049	0.0510043	0.0637683	0.0511561	0.0670625	0.0464837	0.0349014	0.0678858	0.0450608	0	0.0695598	0.0759065	0.176405	0.116339	0.100013	0.0945518	0.158071	0.0855633	0.0543193	0.111993	0.138291	0	0.0775315	0.0841346	0.128723	0.134086	0.0998285	0.0521129	0	0.0640798	0.0577544
CASP10	0.0129825	0	0.00385617	0.00185722	0	0	0	0	0	0	0	0	0	0.0491865	0	0	0	0	0	0	0	0.00174303	0	0	0.00443265	0	0	0.0133412	0	0	0	0	0	0	0	0	0	0	0	0	0.00632898	0.020018	0.0796001	0	0	0	0.00197298	0
CASP8	0.0264089	0.0143165	0.00153764	0.0607421	0.0159921	0.00888376	0	0.00933887	0.0104225	0	0.00234453	0.0117237	0.00613988	0.0738021	0	0.0207188	0	0.0100623	0.0106866	0	0.00597092	0.00714483	0	0.00772256	0.00589257	0	0	0.0313243	0.088132	0	0	0.00777609	0.00652092	0	0	0.0380176	0.0139766	0	0	0	0	0	0	0.0130232	0.0221504	0.0164687	0.0160823	0.0151166
TRAK2	0.259912	0.224212	0.210542	0.362668	0.339868	0.315956	0.172154	0.247748	0.174514	0.182832	0.244488	0.166207	0.345246	0.382656	0.186088	0.321283	0	0.305241	0.282425	0.267392	0.181464	0.137585	0.336982	0.13557	0.148682	0.182953	0	0.360698	0.293803	0.282925	0.159038	0.259254	0.201554	0.249045	0.294906	0.220854	0.262714	0.307674	0	0.18384	0.274238	0.331176	0.295151	0.250183	0.181632	0.159009	0.114762	0.17247
STRADB	0.0698078	0.112966	0.0762626	0.361943	0.146278	0.0896694	0.0539442	0.129078	0.134033	0.0390764	0.0840139	0.0764548	0.127775	0.146735	0.10387	0.139864	0	0.112493	0.140147	0.08471	0.0832929	0.0697886	0.00261621	0.108141	0.0794351	0.0874542	0	0.0422291	0.213944	0.178298	0	0.140284	0.0939381	0.0953165	0.130069	0.128824	0.145121	0.0677764	0	0.0485023	0.085581	0.0904528	0.285211	0.0542184	0.0823183	0.101117	0.0483543	0.0627209
C2CD6	0.00572746	0.0340401	0.0188954	0.0368766	0.0225449	0.0209947	0	0.0106707	0.0132072	0	0.019486	0.0165931	0.0327575	0	0.0327861	0.00640143	0	0.0251272	0.0184124	0	0.0163102	0.0517896	0	0.0174689	0.00740591	0.0317229	0	0.0465114	0.0129061	0.0167257	0	0.0412479	0.00804192	0.00418578	0	0.0323031	0.00665027	0.14233	0	0	0.0178862	0.0163167	0.025147	0.0490043	0.0518085	0	0.0184486	0.160534
TMEM237	0.0977058	0.0470899	0.029204	0.0971682	0.0736297	0.0488766	0.0883237	0.0598859	0.0605201	0.0367547	0.0375825	0.0559941	0.0522505	0	0.0855092	0.0355358	0	0.02598	0.0686582	0.0323755	0.0189099	0.0352454	0	0.0318855	0.0284976	0.0394494	0	0.144233	0.0346765	0.0568417	0.123307	0.0486092	0.0436945	0.0473854	0.0377983	0.0242272	0.0520759	0.205646	0	0.0743633	0.0193139	0.0462572	0.126112	0.066499	0.0138979	0	0.0305609	0
MPP4	0.0184487	0.0127972	0.0124959	0.0208583	0.00464978	0.011024	0	0	0.0068498	0.0094886	0.0075101	0	0.0102875	0.0282119	0.011479	0.00619921	0	0.0348934	0.0151331	0.0375831	0.0135429	0.00717587	0.026264	0	0.00184794	0.0207497	0	0.0467732	0.0235597	0.0134643	0	0	0.019414	0	0.0284456	0.0287718	0.00757268	0.0054035	0	0.0339035	0.0205111	0	0	0	0	0	0.00434666	0.016986
ALS2	0.303608	0.188805	0.176593	0.344002	0.26249	0.1956	0.295238	0.234167	0.146595	0.123008	0.175503	0.118337	0.233925	0.15702	0.255776	0.182083	0	0.151085	0.207896	0.227651	0.185342	0.099498	0.128815	0.20284	0.104264	0.169485	0	0.244379	0.269448	0.33484	0.25981	0.228435	0.235245	0.194776	0.331918	0.149709	0.192229	0.131901	0	0.201017	0.181257	0.171156	0.352369	0.16677	0.210526	0.164631	0.119077	0.0784618
CDK15	0	0	0	0.00814003	0	0	0	0	0.0187449	0	0	0	0.00417236	0	0.0338357	0.00835893	0	0.00577303	0.00972788	0	0	0	0	0	0	0.00850505	0	0	0.00597309	0	0	0.0336027	0	0	0	0	0	0	0	0.024627	0.0119026	0	0.0335685	0	0	0	0.00158773	0
FZD7	0.0187672	0	0	0	0	0	0	0	0	0	0	0	0.00356012	0	0	0	0	0	0	0	0	0	0	0	0	0	0	0	0	0	0	0	0	0	0	0	0	0	0	0	0	0	0	0	0	0	0	0
KIAA2012	0	0.00460559	0.0239738	0.047619	0.024135	0.0254014	0.0259914	0.0452055	0.0263597	0	0.00886393	0.007061	0.0174895	0.164069	0.101876	0.0197176	0	0.0537303	0.00994279	0.00586832	0.0207226	0.0167329	0.0110063	0.0184713	0.00890699	0.0325131	0	0.0454093	0.0560831	0.0493003	0	0.0449663	0.0381275	0.03008	0	0.00752174	0.00941623	0	0	0	0.0155921	0	0.0418704	0.0280703	0.00441227	0.0392124	0.0243487	0.0635101
SUMO1	0.0734176	0.0762281	0.0880848	0.141423	0.120353	0.120285	0.235676	0.22208	0.122819	0.068685	0.0943939	0.0728403	0.117032	0.159274	0.133909	0.167533	0	0.108041	0.181456	0.0736572	0.124079	0.0792465	0.070275	0.105943	0.0924228	0.0820372	0	0.141644	0.141737	0.18753	0.217121	0.200258	0.0850705	0.120351	0.109379	0.0901111	0.148349	0.0897895	0	0.146053	0.102242	0.173662	0.185708	0.126927	0.131141	0.0541903	0.0763368	0.122881
NOP58	0.303404	0.16285	0.191662	0.298265	0.220116	0.19967	0.244079	0.215691	0.154683	0.0879711	0.124473	0.141794	0.230858	0.210581	0.164998	0.195861	0	0.233708	0.1841	0.209745	0.153295	0.102338	0.115527	0.12131	0.126594	0.177187	0	0.214276	0.298835	0.253904	0	0.186468	0.221023	0.164433	0.216908	0.180413	0.123872	0.218458	0	0.189016	0.18897	0.207989	0.321027	0.328619	0.208534	0.0719761	0.0905018	0.223336
BMPR2	0.426115	0.465723	0.322607	0.627467	0.368917	0.349395	0.416779	0.415701	0.170039	0.155145	0.250777	0.309067	0.45134	0.186679	0.185146	0.342717	0	0.372782	0.310957	0.334879	0.235568	0.147455	0.367111	0.19887	0.1783	0.360679	0	0.56664	0.544007	0.407505	0.819846	0.305515	0.386938	0.307218	0.446859	0.325666	0.35257	0.464915	0	0.306356	0.374954	0.485048	0.473472	0.613565	0.413313	0.115763	0.161305	0.172332
FAM117B	0.221147	0.195564	0.167223	0.31513	0.136553	0.161611	0.261483	0.282569	0.149068	0.0965525	0.10776	0.197914	0.153064	0.1656	0.176561	0.174389	0	0.234895	0.181255	0.168399	0.183467	0.119524	0.105457	0.222963	0.189326	0.170037	0	0.339721	0.177097	0.167469	0.587939	0.203165	0.164808	0.23467	0.295802	0.213492	0.254316	0.269017	0	0.248497	0.198223	0.10796	0.336538	0.379748	0.167601	0.163613	0.108235	0.0792562
ICA1L	0.404427	0.412179	0.262544	0.539994	0.356981	0.285098	0.363016	0.438567	0.273706	0.234417	0.240153	0.273265	0.341855	0.336051	0.35669	0.419575	0	0.3293	0.252255	0.357299	0.314965	0.181338	0.372579	0.201266	0.146686	0.257956	0	0.506214	0.510333	0.456061	0.557172	0.340914	0.374821	0.192517	0.577926	0.318642	0.221516	0.406964	0	0.256968	0.388753	0.442469	0.431291	0.334291	0.276912	0.207143	0.151403	0.0945853
WDR12	0.141206	0.140155	0.107681	0.29279	0.163302	0.15512	0.128177	0.168936	0.106194	0.0898826	0.137792	0.100819	0.0985397	0.314794	0.191926	0.247313	0	0.182826	0.175681	0.157267	0.154838	0.112381	0.0100402	0.120366	0.0997598	0.130607	0	0.0930526	0.267183	0.264497	0	0.19994	0.105126	0.195838	0.0236459	0.120443	0.182995	0.117999	0	0.162347	0.193419	0.0238604	0.24086	0.158096	0.179922	0.118401	0.0690186	0.171614
CARF	0.0527113	0.159866	0.101544	0.145405	0.125567	0.0987597	0.0395894	0.164746	0.10187	0.0703414	0.119005	0.0671574	0.0919423	0.150362	0.252469	0.173524	0	0.233126	0.135765	0.103282	0.109578	0.0646238	0.110793	0.0551953	0.0685503	0.128878	0	0.139228	0.109193	0.122077	0	0.142723	0.104009	0.203475	0.0236459	0.0863623	0.130292	0.0776792	0	0.0786622	0.120699	0.0323765	0.096829	0.0833522	0.0478471	0.109077	0.0427936	0.117352
NBEAL1	0.346354	0.332558	0.26072	0.421323	0.364488	0.412232	0.320624	0.328581	0.261799	0.15933	0.24455	0.302484	0.267265	0.316453	0.338404	0.272624	0	0.302361	0.253324	0.250899	0.233375	0.0863578	0.22415	0.122098	0.21273	0.267705	0	0.416218	0.405551	0.47874	0.418342	0.339197	0.376559	0.234933	0.269581	0.247144	0.327669	0.372916	0	0.266743	0.237773	0.373555	0.495051	0.374751	0.322409	0.252848	0.139108	0.21646
CYP20A1	0.220025	0.279711	0.198305	0.200402	0.156686	0.149472	0.129662	0.18698	0.149782	0.109902	0.109819	0.190304	0.108454	0.17317	0.243706	0.199399	0	0.300784	0.165139	0.204005	0.191197	0.11587	0.254246	0.0859977	0.0742587	0.140089	0	0.0642929	0.184235	0.160328	0.276381	0.203752	0.136871	0.162744	0.115587	0.229296	0.155066	0.200011	0	0.24204	0.215286	0.150229	0.178927	0.283608	0.111652	0.068578	0.0841788	0.0772686
ABI2	0.460251	0.391616	0.246157	0.503586	0.336361	0.428273	0.352574	0.314259	0.199568	0.130679	0.272324	0.328604	0.353714	0.481201	0.183538	0.237557	0	0.446579	0.311382	0.349304	0.341766	0.180622	0.286384	0.130304	0.137883	0.352363	0	0.478035	0.425881	0.566043	0.483237	0.285352	0.324822	0.268942	0.432778	0.256448	0.248629	0.398848	0	0.190376	0.318973	0.433385	0.491559	0.485995	0.283434	0.292451	0.160792	0.255084
RAPH1	0.386354	0.498889	0.262639	0.560915	0.386724	0.352144	0.276738	0.42356	0.213602	0.184343	0.309774	0.230964	0.423799	0.388894	0.296519	0.390982	0	0.465244	0.317424	0.350738	0.410772	0.175475	0.274591	0.228965	0.192835	0.323133	0	0.543832	0.392424	0.456254	0.417141	0.242435	0.295231	0.288855	0.349447	0.324453	0.268703	0.451151	0	0.2924	0.392557	0.538184	0.545404	0.531601	0.337525	0.187942	0.16762	0.221962
CD28	0	0	0	0	0.00358914	0	0	0	0	0	0	0	0	0	0	0	0	0	0	0	0	0	0	0	0	0	0	0	0	0	0	0	0	0	0	0	0	0	0	0	0	0	0	0	0	0	0	0
CTLA4	0	0	0	0	0	0	0	0	0	0	0	0	0	0	0	0	0	0	0	0	0	0	0	0	0	0	0	0	0	0	0	0	0	0	0	0	0	0	0	0	0	0	0	0	0	0	0	0
ICOS	0	0	0	0	0	0	0	0	0	0	0	0	0	0	0	0	0	0	0	0	0	0	0.0108815	0	0	0	0	0	0	0	0	0	0	0	0	0	0	0	0	0	0	0	0	0	0	0	0	0
PARD3B	0.0390759	0.031487	0.00630026	0.116359	0.0186995	0.0318048	0.0208188	0.0616098	0.0193756	0.0113032	0.0161727	0.0267401	0.0179943	0.080458	0.0247888	0.0384485	0	0.0234708	0.0137127	0.0333448	0.025307	0.00653812	0.0326854	0.025532	0.0216226	0.0104109	0	0.110995	0.05393	0.0168523	0.226431	0.0329834	0.00572427	0.0187524	0.0379437	0.0190927	0.0223057	0.0166526	0	0.0364687	0.0263052	0	0	0.0109009	0.0103768	0.0883174	0.00510427	0.02501
NRP2	0.0059286	0.0552026	0.012515	0.0179537	0.0160469	0.0243897	0	0.0138454	0.0158327	0.0172441	0.00232446	0.036784	0.0230899	0	0.0208159	0.0623911	0	0	0	0.0182741	0	0.00890001	0	0.0241066	0.00440951	0	0	0	0	0.0379455	0	0	0.0165924	0.0113548	0	0.0768768	0.0541127	0.046749	0	0.121945	0.0102741	0	0.012563	0	0	0	0.0123673	0.0156496
INO80D	0.45457	0.399109	0.21396	0.347785	0.253299	0.36597	0.26228	0.336263	0.21446	0.13779	0.202138	0.229453	0.300058	0.227069	0.303508	0.311579	0	0.330174	0.271908	0.308799	0.266697	0.190569	0.254307	0.241259	0.16109	0.330075	0	0.391929	0.308805	0.471938	0.633379	0.259634	0.315534	0.220498	0.28523	0.200916	0.2688	0.338797	0	0.398326	0.259458	0.546954	0.546619	0.669678	0.350057	0.17545	0.189603	0.0546096
NDUFS1	0.353123	0.375893	0.23545	0.525326	0.365224	0.411625	0.225613	0.335044	0.210512	0.11268	0.247019	0.263231	0.335081	0.290771	0.410827	0.286702	0	0.260212	0.307619	0.350295	0.24584	0.136986	0.253203	0.133565	0.134404	0.320335	0	0.362142	0.381119	0.301787	0.25288	0.230908	0.37335	0.235328	0.299914	0.238138	0.283486	0.261673	0	0.277838	0.370589	0.475266	0.491717	0.301565	0.311643	0.218973	0.13179	0.189802
EEF1B2	0.125937	0.0401212	0.0416775	0.064513	0.054112	0.0925884	0.0882554	0.0991725	0.0622096	0.0395647	0.0377071	0.0303589	0.0828167	0.184002	0	0.051973	0	0.210354	0.120148	0.0604132	0.0296303	0.0232709	0.019769	0.0542597	0.0157887	0.0450037	0	0.0177924	0.114581	0.0996898	0	0.0683362	0.0507391	0.0118743	0.0940817	0.0270357	0.0829492	0.0138423	0	0.050207	0.0567717	0.0161767	0.154867	0.0174407	0.0384466	0	0.016553	0.0647685
GPR1	0	0.00603795	0.00149654	0	0.00518544	0	0	0	0.00711516	0.00261688	0.00545792	0.00419313	0.00305274	0	0	0	0	0	0	0.0135445	0	0.00888482	0	0	0.00157998	0.00737996	0	0.0403973	0	0.013646	0	0	0.0052696	0	0	0	0.00570168	0	0	0	0	0	0	0	0	0.00848673	0.00730609	0.0182337
ZDBF2	0.332645	0.235289	0.165652	0.221145	0.196671	0.192487	0.226153	0.117437	0.161116	0.132638	0.197401	0.153038	0.259437	0.245756	0.199308	0.196821	0	0.254807	0.189159	0.182022	0.179265	0.129913	0.145151	0.174102	0.160702	0.328909	0	0.348337	0.3213	0.406163	0.592151	0.224818	0.201787	0.198981	0.255065	0.208161	0.195886	0.11368	0	0.305223	0.169536	0.232248	0.254253	0.285306	0.201155	0.221086	0.0985524	0.183365
ADAM23	0.517616	0.377519	0.353115	0.457836	0.376858	0.296652	0.246654	0.4019	0.291834	0.304369	0.374197	0.360225	0.459483	0.262041	0.382073	0.352691	0	0.367567	0.405732	0.351987	0.247087	0.244106	0.403847	0.325416	0.253425	0.371921	0	0.589785	0.292342	0.570066	0.685007	0.300594	0.388925	0.361284	0.556119	0.179251	0.333597	0.472627	0	0.483984	0.354039	0.659249	0.775536	0.578361	0.395089	0.238953	0.151232	0.253675
FAM237A	0	0	0	0	0	0	0	0	0	0.00541189	0	0.00262223	0	0	0	0.00511239	0	0	0	0	0	0.00556143	0	0	0	0	0	0	0	0	0	0	0	0.00788569	0	0	0	0	0	0	0	0	0	0	0	0	0	0
DYTN	0	0.0113651	0.0112114	0.0204457	0	0.0112842	0	0	0.00582506	0	0.00195768	0	0	0.0404129	0	0	0	0	0	0.023872	0	0.00978545	0	0	0	0	0	0.0476601	0	0.0167257	0	0	0.0125158	0.0221313	0	0	0	0	0	0	0.00470494	0.0224471	0.0315916	0	0	0	0.0106468	0.0441156
MDH1B	0.00860038	0.0277209	0.0158793	0.0658982	0.0318781	0.0424166	0	0.0233979	0.0221679	0.00926918	0.0355106	0.0115523	0.0260692	0.0469036	0.0359676	0.0249502	0	0.111392	0.0408821	0.0281419	0.0217148	0.0392497	0	0.0240073	0.0176553	0.0278841	0	0.0634246	0.042856	0.0431604	0	0.0278435	0.026898	0.0288802	0.0205524	0.0129576	0.0075858	0.141609	0	0	0.0212322	0.0606512	0.0181635	0	0	0	0.0172023	0
FASTKD2	0.117779	0.0452856	0.104983	0.276055	0.135429	0.128275	0.0978619	0.161984	0.128654	0.0794612	0.0734117	0.123526	0.0884418	0.212726	0.217051	0.19966	0	0.227124	0.151479	0.131811	0.135761	0.100397	0.153249	0.100027	0.073358	0.0554551	0	0.179045	0.106761	0.198486	0.311777	0.23299	0.0998352	0.116049	0	0.0704308	0.0756997	0.0741098	0	0.0897451	0.165366	0.0544511	0.0724151	0.126075	0.0463929	0.0454422	0.0332154	0.196975
CPO	0.0363638	0.0232894	0.0320182	0.0428577	0.0235547	0.0814421	0.0278077	0.0662234	0.0207789	0.0314326	0.0228853	0.0408964	0.0246141	0	0	0.00706371	0	0.0184517	0.0492988	0.0252611	0.0197982	0.0134186	0.0472495	0.01811	0	0.036154	0	0.125753	0.0321133	0.0195778	0.102447	0.0325228	0.0765817	0.0545618	0.100991	0	0.0460237	0.12463	0	0.0379917	0.0183451	0.109271	0.0794081	0.0414564	0.00832825	0.0449287	0.0275248	0.116499
KLF7	0.0775963	0.126167	0.110049	0.200195	0.232021	0.123269	0.0781007	0.16638	0.0979456	0.0967372	0.166399	0.102119	0.148016	0.205897	0.0707782	0.177864	0	0.212668	0.140181	0.117531	0.234095	0.123028	0.113331	0.0657083	0.110355	0.136385	0	0.326786	0.0784102	0.162385	0.138627	0.192882	0.157568	0.0946383	0.113	0.137767	0.0807766	0.204225	0	0.121201	0.125373	0.0550492	0.151183	0.149309	0.120973	0.0531689	0.133352	0.0985159
CREB1	0.235995	0.159187	0.176201	0.289701	0.225405	0.225271	0.254624	0.17363	0.181798	0.204168	0.199843	0.183722	0.255437	0.351074	0.191223	0.212949	0	0.214557	0.205033	0.131809	0.210194	0.163329	0.222966	0.111437	0.197937	0.196661	0	0.278047	0.309763	0.301607	0.385353	0.171302	0.2501	0.263414	0.197611	0.180773	0.177231	0.27296	0	0.189119	0.171672	0.193271	0.273869	0.285481	0.198106	0.0731023	0.0850701	0.0895363
METTL21A	0.0372062	0.118936	0.0359642	0.176617	0.0997656	0.0472015	0.208808	0.0580772	0.0653568	0.0245555	0.0570408	0.0386334	0.0690628	0.0687397	0	0.0899227	0	0.0795714	0.0898681	0.0429063	0.0948156	0.0482395	0.0657774	0.0507013	0.057624	0.056219	0	0.0724042	0.138363	0.118421	0	0.0921974	0.104509	0.131392	0.0342868	0.0562152	0.165256	0.146065	0	0.159425	0.0720855	0.054628	0.173656	0.131658	0.163853	0.131112	0.0616482	0.222643
CCNYL1	0.0341403	0.0961273	0.055224	0.088464	0.0828998	0.0432129	0.0629024	0.0567782	0.0692204	0.024082	0.0479241	0.074845	0.0363299	0.204286	0.0389314	0.0665692	0	0.0230946	0.0783691	0.034548	0.0534823	0.0631968	0.052614	0.067048	0.0321806	0.0931457	0	0.0982007	0.0857793	0.107912	0	0.0419331	0.0761855	0.0418371	0.166121	0.0514327	0.0148609	0.0213879	0	0.0682821	0.059077	0.0277644	0.0870026	0.099144	0.014918	0	0.0570894	0
FZD5	0	0	0	0.0273597	0.00637099	0.00469931	0	0.0031307	0.00220905	0.00910734	0.0159554	0.00386738	0	0.0250701	0.0338357	0.0137115	0	0	0	0	0.00597092	0.00307812	0	0.0154693	0.00401941	0.0325131	0	0	0.0191048	0	0	0.0378561	0.00918464	0	0	0	0	0	0	0	0.0152084	0	0.0844857	0.00554469	0.00832825	0	0.00330143	0
PLEKHM3	0.24897	0.234031	0.274006	0.304679	0.241215	0.326857	0.377411	0.305655	0.197006	0.155962	0.230087	0.241878	0.191591	0.201666	0.251017	0.294121	0	0.233532	0.252697	0.216439	0.186875	0.126048	0.195319	0.131066	0.212578	0.153918	0	0.452193	0.210021	0.314634	0.283739	0.21923	0.305768	0.256888	0.297435	0.236135	0.210786	0.258453	0	0.140231	0.223802	0.361418	0.174212	0.376974	0.240753	0.177824	0.0990697	0.165471
CRYGD	0.00743416	0	0	0	0	0	0	0	0	0	0.000833393	0	0	0	0	0	0	0	0	0.00716203	0	0	0	0.00835414	0	0	0	0	0.00738788	0	0	0	0.00145259	0	0	0	0	0	0	0	0	0	0.0347017	0	0	0	0	0
CRYGB	0	0	0	0	0	0	0	0	0	0	0	0	0	0	0	0	0	0	0	0	0	0	0	0	0.00157998	0	0	0	0	0	0	0	0	0	0	0	0	0	0	0	0.0053252	0	0	0	0	0	0	0
CRYGA	0	0	0	0	0	0	0	0	0	0	0	0	0	0	0	0	0	0	0	0	0	0	0	0	0	0	0	0	0	0	0	0	0	0	0	0	0	0	0	0	0	0	0	0	0	0	0	0
C2orf80	0	0.00603795	0.00655666	0.0234878	0.0259859	0.023645	0.00847812	0.0279315	0.0137738	0	0	0	0.00490739	0	0	0	0	0.0336275	0.0154015	0.0043345	0	0.00426257	0.0552826	0	0	0	0	0.0711781	0.0162962	0	0	0.00760396	0.00901248	0.00589684	0	0.0439006	0.00752703	0.00569957	0	0	0	0	0.0542158	0	0	0.00625291	0	0
IDH1	0.0801059	0.0140689	0.0840856	0.117853	0.070683	0.0427223	0.0731181	0.052056	0.0529652	0.0266337	0.0460822	0.0308752	0.117802	0.120843	0.105562	0.0943596	0	0.0226291	0.0582906	0.0605003	0.0751207	0.0698711	0.0588611	0.0565039	0.0612413	0.0597903	0	0.0387471	0.053272	0.108116	0.102447	0.0718691	0.0666983	0.0449888	0.150694	0.0668402	0.0357251	0.141631	0	0.0432446	0.0335964	0.128874	0.0848695	0.0885504	0.050183	0.0487461	0.050601	0.0413691
PIKFYVE	0.275134	0.230047	0.170052	0.370508	0.201849	0.251108	0.22832	0.232066	0.145714	0.14417	0.159856	0.159806	0.128872	0.129255	0.241479	0.177658	0	0.202454	0.206416	0.215416	0.25395	0.120711	0.143663	0.0617732	0.146391	0.235566	0	0.28721	0.208648	0.292825	0.411873	0.242054	0.242729	0.184402	0.26137	0.138757	0.192522	0.237477	0	0.163472	0.219193	0.318862	0.209616	0.269382	0.209928	0.176398	0.0610448	0.184703
PTH2R	0.0609878	0.0714703	0.0188277	0.0859639	0.0232142	0.0663622	0	0.0252253	0.0247756	0.0116198	0.0043881	0.0122898	0	0.123426	0	0.016556	0	0.0152619	0.0130758	0.0114097	0	0.00238559	0.0623188	0	0.0170045	0.0229525	0	0.013269	0.0970965	0.0340218	0	0.0232459	0.0198955	0.0341935	0	0.0389125	0	0.0131275	0	0	0.0326995	0.00670314	0.0921502	0	0.052452	0.04047	0.0406564	0
MAP2	0.377772	0.344818	0.169773	0.295724	0.180481	0.201262	0.13934	0.193254	0.141309	0.0788461	0.206604	0.154734	0.243682	0.134386	0.208786	0.12511	0	0.22925	0.159617	0.307641	0.201094	0.127003	0.148293	0.0719733	0.0606722	0.223687	0	0.540006	0.445359	0.349915	0.63309	0.184696	0.263418	0.21354	0.604942	0.305386	0.155819	0.306512	0	0.162464	0.330555	0.374397	0.374621	0.23849	0.113194	0.13814	0.0972105	0.0712897
UNC80	0.423507	0.496951	0.240783	0.544145	0.423587	0.452294	0.44077	0.390426	0.233618	0.149738	0.223691	0.276158	0.406152	0.297961	0.13575	0.296492	0	0.544341	0.313674	0.373416	0.295551	0.197594	0.271853	0.130819	0.160211	0.332185	0	0.629025	0.46649	0.638581	0.41734	0.298138	0.330306	0.267884	0.540662	0.295551	0.24841	0.484051	0	0.349799	0.220409	0.555564	0.32216	0.51399	0.334543	0.110337	0.172465	0.229174
RPE	0.147169	0.106516	0.0851336	0.139228	0.181648	0.22578	0.0967175	0.115615	0.119574	0.0751202	0.126804	0.169538	0.0717685	0.0469036	0.0861366	0.127285	0	0.152315	0.142054	0.0836482	0.0843537	0.0816469	0.109956	0.0444917	0.0737207	0.0731548	0	0.232267	0.186016	0.257393	0.184116	0.0851792	0.172473	0.151384	0.0398975	0.0802106	0.0555292	0.150781	0	0.169598	0.117777	0.137741	0.273824	0.0767649	0.15122	0.0724572	0.0578088	0.13673
KANSL1L	0.358607	0.368926	0.253133	0.43667	0.323539	0.283732	0.427383	0.31254	0.21202	0.1482	0.278589	0.26284	0.42786	0.34529	0.250778	0.343115	0	0.344001	0.239833	0.352904	0.24293	0.142593	0.227253	0.175975	0.152256	0.278435	0	0.337284	0.404171	0.465628	0.348093	0.210445	0.322421	0.396859	0.370274	0.3555	0.309373	0.378741	0	0.354016	0.321145	0.3052	0.332557	0.499788	0.362025	0.131135	0.239948	0.21164
ACADL	0.0359897	0.103897	0.0222324	0.0191777	0.0754009	0.0109312	0.0656672	0.0811546	0.0438888	0.03328	0.0135894	0.0282103	0.024621	0.158057	0.0903758	0.0893518	0	0.021692	0.0138527	0.0450627	0.021912	0.0208187	0	0	0.0275958	0.0151887	0	0.0270258	0.0206483	0.112804	0	0.0117675	0.0135331	0.0466816	0.210019	0.0536574	0.0329542	0	0	0.0414506	0	0.0578304	0.0194798	0.0506014	0.044076	0.00848673	0.0505658	0
MYL1	0	0	0	0	0	0	0	0	0	0	0	0	0	0	0	0	0	0	0	0	0	0	0	0	0	0	0	0	0	0	0	0	0	0	0	0	0	0	0	0	0	0	0	0	0	0	0	0
LANCL1	0.400825	0.41463	0.289592	0.481402	0.462453	0.362325	0.452854	0.391392	0.226786	0.178175	0.309333	0.366684	0.387915	0.386667	0.288391	0.355024	0	0.383362	0.282215	0.307452	0.364418	0.169445	0.39633	0.166579	0.176255	0.309745	0	0.590413	0.440059	0.53337	0.373395	0.306996	0.370982	0.206555	0.367421	0.266269	0.270176	0.414005	0	0.415143	0.319786	0.500593	0.436079	0.454463	0.311625	0.406639	0.117858	0.0408063
CPS1	0.018481	0.00572077	0.0153152	0.00977505	0.00816255	0.0121495	0	0	0	0.0276079	0	0	0.0284184	0	0	0	0	0.0287542	0.0031402	0	0	0.0135126	0	0	0	0.00716926	0	0	0.00748252	0.0292165	0	0	0.0149362	0.00187339	0.0788604	0.00266959	0.00581995	0.00885956	0	0.00928711	0.0169942	0	0	0	0	0.0355227	0.00398179	0
ERBB4	0.144978	0.078781	0.0909024	0.129715	0.0845051	0.115529	0.0868775	0.100902	0.080372	0.0661329	0.112876	0.0821258	0.102892	0.0666238	0.0608131	0.0593926	0	0.0996048	0.0779977	0.102402	0.0871024	0.131377	0.0714352	0.0925442	0.0696102	0.0930775	0	0.110685	0.11601	0.098892	0.0781511	0.0935917	0.0859611	0.0799418	0.122882	0.147503	0.0762988	0.0609306	0	0.084347	0.130463	0.113827	0.0854982	0.0989766	0.112547	0.0718917	0.088449	0.131783
IKZF2	0.0457951	0.129787	0.0963642	0.139577	0.12788	0.150934	0.116073	0.0653958	0.0840869	0.0730072	0.0819557	0.100739	0.0676265	0	0.133647	0.0828178	0	0.108974	0.0631697	0.140523	0.0513093	0.0381741	0.101994	0.0511737	0.0982175	0.115001	0	0.225044	0.0915959	0.09644	0	0.0388039	0.0592768	0.0988198	0.013375	0.0630945	0.0521033	0.0130812	0	0.119947	0.0788875	0.0606512	0.108236	0.14297	0.0538434	0.119072	0.0392624	0.159149
SPAG16	0.631687	0.488247	0.464997	0.630766	0.553773	0.424497	0.484107	0.673104	0.390447	0.353402	0.333088	0.47386	0.619419	0.203843	0.513888	0.401344	0	0.5474	0.454661	0.540564	0.528869	0.28049	0.378416	0.256459	0.395211	0.555619	0	0.81366	0.472303	0.578846	0.363049	0.489155	0.596547	0.485017	0.681428	0.47433	0.444247	0.680148	0	0.394244	0.508476	0.710243	0.797641	0.55129	0.41981	0.367464	0.271415	0.167156
VWC2L	0.408467	0.286335	0.419222	0.446098	0.309065	0.328085	0.402347	0.379436	0.214173	0.305748	0.327202	0.303385	0.359037	0.262542	0.223431	0.298435	0	0.35152	0.277118	0.363906	0.265315	0.168683	0.336716	0.224749	0.259624	0.494314	0	0.48476	0.323129	0.452867	0.641995	0.297428	0.448278	0.361551	0.329462	0.27291	0.461178	0.601699	0	0.283741	0.364544	0.502468	0.328368	0.526811	0.272661	0.171821	0.311065	0.174252
BARD1	0.0401363	0.0518659	0.0440519	0.0576173	0.0571392	0.0324201	0	0.044594	0.015442	0.0112238	0.0302526	0.00978182	0.114473	0.158865	0.0239362	0.0609029	0	0.0279408	0.0395733	0.0401346	0.0482437	0.0254141	0.0275987	0	0.036586	0.0200994	0	0.0156517	0.0613328	0.0548041	0.219402	0.0850588	0.0222897	0.0184369	0	0.0274155	0.0196945	0.0463021	0	0.0179788	0.0648043	0.0323037	0	0.00237586	0.0208081	0	0.00993982	0
ABCA12	0	0	0.0104621	0.0143992	0.0144916	0	0	0.00424333	0.00121657	0.00135567	0.00202115	0	0.0119619	0	0	0.0163916	0	0.00665052	0.00252677	0	0	0.0118954	0	0	0.00986358	0	0	0.0115361	0.0683596	0	0	0	0.019507	0.00521327	0	0.00155486	0.00846173	0	0	0.0163428	0	0	0	0	0	0	0.00637815	0
ATIC	0.103306	0.0379566	0.0494808	0.115199	0.170509	0.121594	0.0862358	0.0679914	0.0826382	0.0578604	0.0770453	0.0904537	0.0596795	0	0.0719316	0.0616242	0	0.101223	0.1397	0.0754164	0.0615104	0.0635597	0.0316599	0.0458184	0.0668371	0.0252487	0	0.130004	0.10325	0.0472548	0	0.0586358	0.0711875	0.183658	0.0575135	0.0598973	0.0785703	0.0302323	0	0.0697934	0.129052	0.0952827	0.176299	0.13479	0.0819924	0.0630554	0.0365959	0.0999848
FN1	0.0905082	0.0184036	0.0300225	0.118536	0.102583	0.0353735	0.028517	0.0272992	0.0874608	0.034388	0	0.0740381	0.0088122	0.202959	0.056285	0.104791	0	0.0948326	0.0889579	0.0262799	0.0606331	0.110709	0	0.0912164	0.0236943	0.0142704	0	0.0311051	0.0906255	0.0750621	0	0.138179	0.0293231	0.0903873	0.0119571	0.0299621	0.065254	0	0	0.0490045	0.0829489	0.093085	0.138248	0.0592427	0.0174793	0.0246483	0.0401549	0.0475558
MREG	0.213981	0.104697	0.0638385	0.125983	0.133713	0.0723962	0.0824532	0.0916354	0.0691698	0.0523541	0.0963688	0.1011	0.127313	0.0758097	0.0950532	0.0955623	0	0.141118	0.0873704	0.0747093	0.0864512	0.0693178	0.135437	0.067865	0.0235234	0.0666793	0	0.17907	0.0346775	0.0953035	0.406811	0.0931244	0.135604	0.0418437	0.173211	0.0900052	0.0965486	0.148163	0	0.0722842	0.0878187	0.0827722	0.13108	0.0907647	0.0601996	0.127019	0.0575613	0.0519512
PECR	0.128711	0.043307	0.0896686	0.0788055	0.10315	0.0659616	0.0156591	0.123638	0.0975354	0.0718426	0.0727271	0.0952656	0.0832404	0.216448	0.0816739	0.0911424	0	0.132282	0.0655572	0.0801732	0.093807	0.0623664	0.0722893	0.0484371	0.0274619	0.0808258	0	0.222437	0.0695684	0.13507	0.166459	0.0971693	0.132956	0.0404223	0.013375	0.142298	0.0714125	0.166851	0	0.112844	0.130675	0.221323	0.0791229	0.137864	0.0521121	0.0641155	0.0513586	0.0519593
TMEM169	0.156508	0.0106315	0.0858149	0.131286	0.0809372	0.0701903	0.100298	0.0510386	0.0653462	0.0704063	0.0539477	0.043338	0.0939865	0.122762	0.0719575	0.0783084	0	0.12939	0.0803781	0.064664	0.104249	0.0449775	0.053974	0.0394211	0.0429858	0.0965353	0	0.0430481	0.0674909	0.0325309	0	0.0664099	0.0499172	0.0551033	0	0.0800403	0.109529	0.0614039	0	0.0693573	0.0727602	0	0.153699	0.100026	0.0525271	0.0524526	0.0466038	0.0234388
XRCC5	0.352071	0.355818	0.249806	0.439291	0.293985	0.288712	0.264994	0.239162	0.193318	0.156208	0.233939	0.206037	0.303039	0.232743	0.184345	0.302139	0	0.359895	0.267246	0.302553	0.25484	0.163905	0.277475	0.063198	0.202211	0.28035	0	0.397171	0.509036	0.397706	0	0.230024	0.32429	0.242381	0.299753	0.210859	0.284428	0.257588	0	0.198708	0.187971	0.257337	0.383528	0.360913	0.29323	0.164404	0.134061	0.258198
MARCH4	0.358182	0.405036	0.27788	0.484192	0.358159	0.311031	0.238752	0.351681	0.29319	0.196759	0.290562	0.217644	0.381233	0.267666	0.406745	0.321824	0	0.369339	0.219774	0.336597	0.280867	0.143571	0.310048	0.134969	0.212141	0.330649	0	0.400942	0.328638	0.456842	0.524045	0.226126	0.346075	0.354974	0.325917	0.356761	0.196341	0.252622	0	0.324833	0.263417	0.212331	0.31201	0.41175	0.28967	0.367868	0.195047	0.152159
SMARCAL1	0.321188	0.2013	0.220395	0.20261	0.203803	0.118477	0.120685	0.216134	0.135855	0.0992703	0.189056	0.194027	0.325863	0.175598	0.13476	0.241067	0	0.362336	0.144631	0.161793	0.136655	0.13207	0.194232	0.131682	0.0998711	0.16468	0	0.221008	0.187993	0.260844	0.27035	0.167862	0.238881	0.151125	0.295468	0.176636	0.198663	0.3272	0	0.162485	0.15049	0.254191	0.148534	0.0923643	0.119666	0.0719668	0.127894	0.103181
RPL37A	0.105566	0.142992	0.107618	0.271734	0.224272	0.144529	0.220331	0.200605	0.139809	0.0703933	0.11508	0.101499	0.119504	0.235246	0.224912	0.104745	0	0.150967	0.19884	0.184545	0.166978	0.107652	0.138894	0.153018	0.0876938	0.134731	0	0.230865	0.270579	0.266666	0.102447	0.1868	0.198151	0.204065	0.22059	0.135307	0.219606	0.117849	0	0.126329	0.19204	0.250552	0.174224	0.224262	0.0937247	0.102953	0.0543134	0.169282
IGFBP2	0.0223157	0.0299019	0	0.0153764	0	0.00321729	0	0	0.00338381	0	0	0.0216874	0	0	0.0186601	0	0	0.0145915	0.00776668	0	0	0	0	0	0	0.012112	0	0	0	0.00839635	0.0985933	0	0.00822423	0	0	0	0.0167105	0	0	0	0	0.0242586	0.0206236	0	0	0	0	0
IGFBP5	0.00886246	0.0177787	0	0	0	0.00432321	0	0.0442449	0.0130601	0	0	0.0152244	0.0108869	0	0.0241997	0	0	0.0102511	0	0.0114465	0.0093827	0	0.0108815	0.0124787	0	0	0	0	0	0.0734292	0.102447	0	0	0	0.0119571	0	0.0164169	0.0228811	0	0.023611	0	0	0.0298924	0.0147551	0.003038	0	0	0
TNS1	0.0528394	0.0303659	0.0450543	0.0738816	0.0293253	0.0100814	0.06485	0.0396697	0.031162	0.0387226	0.0491933	0.00803028	0.0107471	0	0.0483487	0.0221905	0	0.0618189	0.0333892	0.0253691	0.0422668	0.0832528	0.127764	0.0274046	0.044957	0.00849639	0	0.0218022	0.0678952	0.0113348	0.153251	0.0650748	0.0612512	0.122402	0.0414095	0.0485359	0.0540065	0.123975	0	0.101179	0.03052	0.0411364	0.0181635	0.140564	0.0222361	0.0798162	0.0510688	0.0389728
RUFY4	0.00930853	0	0	0.0243194	0	0	0	0	0	0.00338253	0	0	0	0	0	0	0	0	0	0	0	0	0	0	0	0	0	0	0	0	0	0	0	0	0	0	0	0	0	0	0	0	0	0	0	0	0	0
CXCR2	0	0	0	0	0	0	0	0	0	0	0	0	0	0.0502213	0	0	0	0	0	0	0	0	0	0	0	0	0	0	0	0	0	0	0	0	0	0	0	0	0	0	0	0	0	0	0	0	0	0
ARPC2	0.0969902	0.155911	0.161011	0.16588	0.158433	0.108214	0.178361	0.151399	0.126292	0.0893217	0.103192	0.117838	0.101853	0.147447	0.102535	0.147016	0	0.17087	0.175069	0.158763	0.113335	0.112962	0.13479	0.149992	0.12252	0.0718621	0	0.138682	0.1896	0.167058	0.198663	0.198225	0.135133	0.147996	0.0503998	0.132528	0.14431	0.12781	0	0.092717	0.0925877	0.0939149	0.279432	0.100602	0.168575	0.078309	0.0698457	0.128055
GPBAR1	0	0	0	0	0	0	0	0	0	0	0	0	0	0	0	0	0	0	0	0	0	0	0	0	0	0	0	0	0	0	0	0	0	0	0	0	0	0	0	0	0	0	0	0	0	0	0	0
AAMP	0.0624158	0.0827036	0.0430257	0.0938294	0.0590601	0.0683632	0.0714932	0.0759937	0.0724126	0.0174998	0.0348957	0.0697919	0.062915	0.179984	0.0549208	0.0804749	0	0.151301	0.0844901	0.0868832	0.0576089	0.0428424	0.0538865	0.0367799	0.0278518	0.0265055	0	0.0682178	0.0497866	0.0290567	0	0.0658562	0.0486485	0.0213211	0.0778468	0.0206089	0.033668	0.0272946	0	0.0396159	0.0730299	0.032732	0.0831083	0.0188531	0.0138477	0.0486785	0.0286405	0.0418694
PNKD	0.266666	0.3054	0.203205	0.359501	0.236129	0.180994	0.161083	0.272544	0.183078	0.0958055	0.174085	0.193054	0.269597	0.382663	0.231223	0.279628	0	0.232507	0.294961	0.383995	0.173875	0.136916	0.277371	0.142093	0.210368	0.115168	0	0.105365	0.27799	0.266149	0.333087	0.342235	0.251117	0.170739	0.131006	0.179062	0.237426	0.197571	0	0.320745	0.253187	0.341726	0.313996	0.247819	0.212602	0.204154	0.0865792	0.132016
TMBIM1	0	0	0.00579617	0.014094	0.0479134	0.00233531	0.00847812	0	0.0182646	0.0115627	0.0161233	0	0.0244584	0	0.0338357	0.026639	0	0.0111906	0.0100434	0	0.015012	0.00366909	0	0.0240073	0.00157998	0	0	0	0.0354261	0.00789594	0	0.0641255	0.0015185	0.0184919	0	0	0.0182756	0	0	0	0.0119795	0	0	0	0	0.0120994	0.0276219	0
CATIP	0.0197341	0.016268	0.00848614	0	0	0.0114693	0	0.0291283	0.00510738	0.00805493	0.00746242	0.00699587	0.0196056	0	0	0.0207643	0	0	0.017588	0.0119574	0.00538487	0.00397444	0	0	0	0	0	0.0106635	0	0	0	0.0372431	0.0484043	0.00187339	0.0537763	0.0183458	0.00752703	0	0	0.0261969	0.00832761	0	0	0	0	0	0.00702997	0
SLC11A1	0	0	0.00669508	0	0	0	0	0.00560252	0.00309642	0.00156122	0.00323437	0.00232789	0.00227891	0	0	0.00640143	0	0	0	0	0.00290318	0.0233334	0	0	0.00133968	0.00523191	0	0.0156517	0.00691647	0.0111707	0	0.0151911	0.00708021	0.00311248	0	0.0213464	0	0	0	0	0.00309065	0.026686	0.0315916	0	0	0	0	0.0156496
CTDSP1	0.0130503	0	0	0	0	0.0235844	0	0.0480813	0.00877002	0	0	0	0	0	0	0	0	0.0184986	0.0120314	0	0.0111962	0.00857977	0	0.0119495	0	0.00716926	0	0	0	0.0123019	0	0.0164142	0	0	0	0	0	0.046749	0	0	0.00801832	0	0.033557	0.0105348	0	0	0	0
VIL1	0	0.00961996	0.00940093	0.0088191	0.00396485	0.0047513	0	0	0	0	0.00972229	0	0	0.0549161	0	0	0	0	0.00962984	0	0	0	0.0249165	0	0.0030844	0.00342538	0	0	0.0243757	0	0	0.0134024	0.0158436	0.0110898	0	0	0	0	0	0	0.0109233	0	0	0	0.0178933	0.0151851	0	0
USP37	0.202782	0.307128	0.138022	0.151041	0.202015	0.169706	0.164952	0.156264	0.123631	0.0762788	0.157737	0.132169	0.157048	0.338273	0.187216	0.229569	0	0.190814	0.160345	0.193337	0.136179	0.118236	0.16295	0.103518	0.0813766	0.186666	0	0.178614	0.129275	0.324901	0.404922	0.185432	0.163455	0.114678	0.180558	0.120711	0.139429	0.101417	0	0.131045	0.202503	0.0987518	0.235765	0.062759	0.206674	0.146427	0.114332	0.0967326
CNOT9	0.0700896	0.129864	0.0605128	0.167543	0.0942635	0.127482	0.0531909	0.0968775	0.108624	0.0542461	0.133132	0.0756066	0.0987957	0.177438	0.263292	0.143575	0	0.11199	0.151999	0.0879939	0.11368	0.0719251	0.0806042	0.0595718	0.0730597	0.125444	0	0.0734554	0.0964718	0.155108	0	0.135503	0.135997	0.100829	0.0720721	0.0960732	0.104941	0.112393	0	0.0937124	0.118477	0.0277644	0.083342	0.134064	0.0714357	0.0792279	0.0598218	0.0697341
PLCD4	0	0.0159342	0.00223001	0.0172957	0.0221046	0.0159413	0.0525197	0.0501355	0.0180772	0.00152264	0.00767721	0.009792	0	0	0.0453044	0.0159471	0	0.0678227	0.0231932	0.00987306	0.0178652	0.0259667	0	0	0.00238375	0.0185124	0	0.0133412	0.00567126	0	0	0	0.0109188	0.0325478	0	0.00386272	0.00902463	0	0	0.04808	0.0289752	0	0.012563	0.00586043	0.030419	0.0164687	0.0127611	0.0948682
ZNF142	0.0205336	0.0377893	0.0301575	0.00922885	0.0506512	0.0263428	0.032023	0.0439595	0.0368438	0.012294	0.02129	0.0424971	0.0347701	0	0.148485	0.0630925	0	0.0298657	0.0552834	0.0280552	0.0377458	0.019792	0.0210131	0.0255975	0.0332222	0.0454444	0	0	0.032998	0.0284981	0	0.0574723	0.0339614	0.0442056	0.114952	0.0260608	0.0460407	0.0156124	0	0.0835242	0.0345197	0.116327	0.0786527	0.00999052	0.0860087	0.0372808	0.0160138	0.0702951
BCS1L	0.0285447	0.00746673	0.0111616	0.0069254	0.0515693	0.0219139	0	0.0132254	0.0102074	0.00314078	0.0158925	0.0194994	0.0179734	0	0	0.010094	0	0.00878935	0.0319336	0.0103135	0.0283475	0.0276735	0.0162043	0	0.0119113	0	0	0	0.051737	0.00982574	0	0.0296951	0.0120947	0.00772617	0	0	0.0126353	0.00775088	0	0.024627	0.00922656	0	0	0	0.0146855	0	0.0208067	0.0431805
RNF25	0.0178534	0.0911974	0.0151355	0.099016	0.0275912	0.0130775	0.0596482	0.0197679	0.0412547	0.032529	0.0200668	0.0135882	0.0204554	0.0837997	0.0630023	0.0444862	0	0.0265532	0.0664749	0.0419363	0.0555101	0.0179462	0.0311467	0.0486349	0.0206255	0.0208599	0	0.0646097	0.0739895	0.00970544	0	0.0600403	0.041307	0.0168219	0	0.0414557	0.0215448	0.018434	0	0.0463752	0.039439	0.108139	0.0698988	0.0445945	0.0328153	0.00625291	0.0243672	0.0333424
STK36	0.116194	0.0598018	0.0611366	0.117359	0.114054	0.0976575	0.152101	0.0391059	0.0813866	0.0417199	0.051115	0.0597405	0.0190593	0.107484	0.124072	0.0431649	0	0.0967916	0.0786663	0.101656	0.124254	0.010728	0.0570383	0.0191225	0.0536622	0.0802097	0	0.0463488	0.0512098	0.109439	0.116339	0.0834647	0.115099	0.0564807	0.0778468	0.0628073	0.124674	0.156681	0	0.074313	0.0644003	0.0163167	0.0964549	0.0268386	0.064278	0.0173816	0.0551783	0.03428
TTLL4	0.0307933	0.00168748	0.023558	0.071792	0.020759	0.0386093	0.0479335	0.0761756	0.0218085	0.0237783	0.0100807	0.00854797	0.0185636	0.0282119	0.0483832	0.06897	0	0.0403178	0.0101935	0.0664434	0.0257729	0.0196547	0	0.00733042	0.0117692	0.00593068	0	0	0.0366728	0.0449572	0	0.0341194	0.0486616	0.0429283	0	0.00916746	0.0262355	0.0367549	0	0.00928711	0.0222076	0.0390434	0	0.069818	0.0128129	0.0144635	0.0251111	0.0156496
CYP27A1	0.0468681	0.0757998	0.0614489	0.0887446	0.0724386	0.0342062	0.0482754	0.099292	0.0311209	0.018867	0.0239249	0.0422685	0.0284317	0.0404129	0.0590069	0.0416105	0	0	0.0520128	0.0499609	0.0371734	0.0575356	0.0527748	0.0560476	0.0587468	0.00827246	0	0.0528418	0.0299356	0.0393165	0	0.0702838	0.0717679	0.0108554	0	0.00806637	0.0161384	0.0524851	0	0.0248182	0.01781	0.0886932	0.0817474	0.0169956	0.0911072	0.0176858	0.0217544	0.0972939
PRKAG3	0	0	0.00405097	0	0	0	0	0	0	0	0	0	0	0	0.0140958	0	0	0	0	0	0	0	0	0	0	0	0	0	0	0	0	0	0	0	0	0	0	0	0	0	0	0	0	0	0	0	0.00387208	0
WNT6	0	0	0	0.0111492	0	0	0	0	0	0	0	0	0	0	0	0	0	0	0	0	0	0	0	0	0	0	0	0	0	0	0	0	0	0	0	0	0	0	0	0	0	0	0	0	0	0	0	0
WNT10A	0	0	0.000994763	0.0239703	0.0158223	0	0	0.0132639	0.00409187	0	0	0	0	0.0345586	0	0	0	0	0.00399338	0	0.00543842	0	0	0.0489265	0	0	0	0.0313243	0	0	0	0.0214256	0	0	0	0	0.00653889	0	0	0	0	0	0	0	0	0	0	0
CDK5R2	0.0930481	0.0317185	0.0655913	0.0982053	0.115746	0.109509	0.0561371	0.0622573	0.103957	0.0982029	0.0472511	0.0332692	0.037536	0.0422867	0.0311067	0.140442	0	0.11238	0.122204	0.0513345	0.0675671	0.0442711	0.0923965	0.0487369	0.0889892	0.0888979	0	0.108567	0.106042	0.179814	0.25708	0.0441681	0.0529683	0.100091	0.013375	0.048316	0.0592751	0.05264	0	0.103264	0.0701711	0.042842	0.068175	0.134972	0.0921584	0.0320064	0.0254691	0.0338868
FEV	0	0	0	0	0	0	0	0	0	0	0	0	0	0	0	0	0	0	0	0	0	0	0	0	0	0	0	0	0	0	0	0	0	0	0	0	0	0	0	0	0	0	0	0	0	0	0	0
CRYBA2	0	0	0	0	0	0	0	0	0.0045953	0	0	0	0	0	0	0	0	0	0.00465062	0	0	0	0	0	0	0	0	0	0	0	0	0	0	0	0	0	0	0	0	0	0	0	0	0	0	0	0	0
CFAP65	0	0	0.00167408	0.0152235	0.00547263	0.00780111	0.0212165	0	0.00278354	0.0079269	0.00607291	0.0131408	0	0	0.0247888	0	0	0	0.0064362	0.00832631	0	0	0	0	0.00379287	0	0	0.0120118	0.0150328	0	0.137776	0.0229663	0.00613704	0.0279455	0	0.0137114	0.0394239	0	0	0	0	0	0	0	0.0154814	0.0115681	0.00650779	0.0368868
IHH	0	0	0	0	0	0	0.0103815	0	0	0	0	0	0	0	0	0	0	0	0	0	0	0	0	0	0	0	0	0	0	0	0	0	0	0	0	0	0.0293901	0	0	0	0	0	0	0	0	0	0	0
CNPPD1	0.00765566	0.00912367	0.0106334	0.0333647	0.0231645	0.0222199	0.0103815	0.021457	0.0278195	0.0136433	0.0297	0.0186151	0.0292081	0.054723	0.0613866	0	0	0.0566585	0.0322832	0.0129172	0.0142796	0.00840772	0.0054737	0	0.0129858	0.0135796	0	0.0313243	0.0418312	0.0277752	0	0.0554863	0.0334492	0.0377157	0	0.00759422	0.0220213	0.0113602	0	0	0.0279611	0.020018	0.071635	0.00945601	0.0142102	0.0349276	0.0141901	0.00891372
RETREG2	0.142874	0.122029	0.120425	0.192902	0.133704	0.132634	0.187557	0.186958	0.148155	0.0753183	0.106144	0.0579896	0.124916	0.145801	0.0327861	0.177052	0	0.192212	0.2394	0.134112	0.108305	0.0551552	0.0636981	0.169282	0.141852	0.0928178	0	0.155023	0.222242	0.168158	0.193373	0.178294	0.0970611	0.164726	0.013375	0.132321	0.179429	0.0801821	0	0.159111	0.156777	0.102249	0.163417	0.252242	0.152323	0.0866287	0.0410824	0.149145
ZFAND2B	0.042853	0.0496357	0.0968652	0.140015	0.119982	0.0637875	0.0238967	0.0555135	0.0790978	0.0479067	0.0677713	0.0513658	0.0837931	0.0783414	0.135705	0.147623	0	0.102291	0.0799222	0.156665	0.15451	0.0662721	0.0103724	0.128571	0.0948232	0.0483303	0	0.0146336	0.0953685	0.110833	0	0.0866992	0.0858632	0.0673455	0.0516466	0.0363115	0.105324	0.0600907	0	0.0612137	0.163251	0.101334	0.112336	0.0468522	0.0677291	0.0176858	0.0365537	0.00804977
ABCB6	0	0	0	0	0	0	0	0	0	0	0	0	0	0	0	0	0	0	0.00137263	0	0	0	0	0	0.00229431	0	0	0	0	0	0	0	0	0	0	0	0	0	0	0	0	0	0	0	0	0	0	0
ATG9A	0.0144557	0.00275398	0.0122707	0	0	0	0.0116195	0.00831662	0.0147415	0.00382772	0.00533951	0.00179167	0.0175217	0	0	0.00434272	0	0.0221645	0.00559723	0	0.002912	0.0145776	0.0209809	0.0191776	0	0.00437737	0	0	0.0070422	0	0	0	0.00202234	0	0	0.00871829	0.0628499	0.0711051	0	0.0053193	0.0247204	0.018492	0	0.0374599	0	0.0120994	0.00387208	0
ANKZF1	0.128691	0.167669	0.117509	0.142638	0.0875377	0.0887806	0.158029	0.116042	0.0888208	0.0430588	0.0871995	0.0585007	0.11137	0.189219	0.168755	0.10306	0	0.118074	0.100281	0.129057	0.103461	0.0616538	0.0607004	0.0956926	0.0340187	0.0650696	0	0.0769102	0.140047	0.204997	0	0.139832	0.139664	0.0521159	0.134588	0.118711	0.122377	0.157598	0	0.0547706	0.109067	0.161699	0.168799	0.0479894	0.127995	0.0927649	0.0623037	0.0275032
GLB1L	0	0	0.0057389	0.0252431	0	0.00469931	0	0.0132735	0.00332057	0.00672271	0	0.000659789	0.00800522	0.0404129	0	0	0	0.0164115	0.00656248	0.00628386	0	0.00402915	0	0	0	0.00416116	0	0	0	0	0	0	0	0	0	0.00251504	0.00513922	0	0	0	0.00446823	0	0.0262956	0.0232225	0.00342538	0	0.00603142	0.0275032
STK16	0.073554	0.0073466	0.0118359	0	0	0.00401532	0	0.00933887	0.0206778	0.0112235	0.00321741	0.00564541	0.0252974	0.0739706	0	0.0472065	0	0.0126374	0.0472447	0.00927418	0.0256242	0.007569	0.0119182	0.00733042	0.0171108	0	0	0	0.0183442	0.00389761	0	0	0.0158731	0.00926954	0	0.00368076	0.0131267	0	0	0	0	0	0	0	0.027626	0	0.00778451	0
TUBA4A	0.129888	0.14972	0.109927	0.188312	0.0997182	0.0906475	0.243834	0.239092	0.125327	0.0878565	0.129635	0.0772359	0.176707	0.190862	0.125853	0.151347	0	0.116098	0.247292	0.12205	0.18716	0.103907	0.063621	0.0854396	0.196168	0.0876218	0	0.139548	0.191721	0.200382	0.199901	0.167886	0.121814	0.14004	0	0.0644413	0.13144	0.0715619	0	0.0445965	0.0774309	0.0157894	0.189201	0.177351	0.161508	0.118891	0.0378521	0.0926953
TUBA4B	0.00231094	0	0.00735519	0.0278534	0.00503598	0.00391905	0	0	0	0	0	0	0	0	0	0	0	0	0	0.00282335	0.00597092	0	0	0	0	0	0	0	0.00370192	0	0	0	0	0	0	0.0117151	0.00513922	0	0	0	0.00633596	0	0	0	0	0	0	0
DNAJB2	0.32326	0.344091	0.220087	0.268068	0.283569	0.286767	0.391424	0.340376	0.139694	0.125133	0.184055	0.138911	0.220053	0.161068	0.298609	0.148881	0	0.233281	0.242985	0.28332	0.157634	0.12203	0.168848	0.0708181	0.150147	0.290294	0	0.36693	0.179302	0.305547	0.361066	0.336074	0.269959	0.200283	0.302093	0.162119	0.176356	0.27144	0	0.0890902	0.161369	0.257189	0.279064	0.433981	0.342615	0.1075	0.0850479	0.141058
PTPRN	0.266589	0.17394	0.141307	0.296322	0.267153	0.23662	0.178764	0.336464	0.231044	0.110604	0.192894	0.118892	0.220505	0.201071	0.249456	0.263255	0	0.215008	0.239424	0.215067	0.244915	0.0947968	0.223166	0.0988016	0.140297	0.192589	0	0.176094	0.296719	0.276261	0.309853	0.27833	0.233722	0.218339	0.217095	0.170307	0.229373	0.184719	0	0.138382	0.271	0.304329	0.4044	0.306209	0.271317	0.252303	0.0652689	0.143482
RESP18	0	0	0	0	0	0	0	0	0	0	0	0	0	0	0	0	0	0	0	0	0	0	0	0	0	0	0	0	0	0	0	0	0	0	0	0	0	0	0	0	0	0	0	0	0	0	0	0
DNPEP	0.00980071	0.0568826	0.0144367	0.0398239	0.0153317	0.00851031	0.0119801	0.0330367	0.0173833	0.0230895	0.0409642	0.02303	0.0462123	0.0411556	0.0635083	0.0264673	0	0.0620921	0.0242192	0.034727	0.0138895	0.0292997	0.0398615	0.0154693	0.0118226	0.0766365	0	0.0793587	0.0277841	0.0392244	0	0.0892595	0.0188289	0.0077042	0	0.022594	0.0231582	0.00612756	0	0.0434686	0.0083617	0.0491187	0.0549687	0.0472877	0.0343316	0.013699	0.0428909	0
DES	0	0	0	0	0	0	0	0	0	0	0	0	0	0	0	0	0	0	0	0	0	0	0	0	0	0	0	0	0	0	0	0	0	0.00318591	0	0	0	0	0	0	0	0	0	0	0	0	0	0
SPEG	0.0929104	0.0404705	0.106681	0.106457	0.161845	0.093413	0.174081	0.11985	0.0680059	0.0483882	0.0657434	0.0782668	0.137833	0.169075	0.186028	0.0997876	0	0.204254	0.130166	0.124734	0.0997183	0.0749329	0.030728	0.103257	0.0732123	0.119418	0	0.185486	0.0171683	0.164925	0	0.196894	0.140531	0.178323	0.0575135	0.0837418	0.142938	0.16452	0	0.0555845	0.0798152	0.130019	0.233954	0.206201	0.0612729	0	0.106221	0.0392436
GMPPA	0	0	0.0298883	0.034632	0	0.0200643	0	0.0285519	0.0132209	0.00507019	0	0.0218422	0	0	0	0.0223428	0	0	0.00950193	0.00196216	0	0.00772423	0.0193362	0	0.00308838	0.00437737	0	0.0450813	0.0133857	0.0494647	0	0.0210123	0.00217341	0.0060207	0	0.0163659	0.00784047	0	0	0.0053193	0.00615699	0	0	0	0.00156323	0.0144635	0.00434666	0
ASIC4	0	0	0.0157376	0	0	0	0.0375978	0.00831662	0.00109783	0.0027645	0	0	0.00613875	0	0	0	0	0	0.00723707	0	0.00724616	0.00696193	0	0	0	0	0	0	0.0224364	0	0	0	0.0225414	0	0	0	0.00483902	0	0	0	0	0	0.0259771	0	0.00284498	0	0	0
CHPF	0.0289418	0.0445055	0.0112061	0.0520994	0.0444494	0.0538082	0.0929497	0.0590809	0.0484336	0.00793616	0.0323439	0.019584	0.0408696	0	0.0342832	0.050022	0	0.0229107	0.0824651	0.0974198	0.0409773	0.0546008	0.0109511	0.0250259	0.0438533	0.0368448	0	0.0198381	0.0386935	0.0106686	0	0.0085946	0.0299835	0	0	0.0295446	0.0827937	0.0113536	0	0.0421839	0.0444526	0.0163167	0.0586673	0.0933702	0.066038	0.0333285	0.0167746	0.0444423
TMEM198	0.0278363	0.045139	0.00943542	0.0357364	0.0510103	0.0637717	0.0385531	0.0229081	0.0163846	0.0377887	0.0213279	0.00444251	0.0274534	0.105129	0	0.0278324	0	0.0264786	0.0469318	0.0483754	0.0399206	0.0152316	0.0302408	0.0271443	0.0226476	0	0	0.0126844	0	0	0	0.0461281	0.037257	0.0367517	0	0.0161581	0.0453865	0	0	0.0768055	0.0235081	0.0485463	0.0646691	0	0.0834538	0.00848673	0.00793467	0
OBSL1	0.227686	0.167489	0.17146	0.311663	0.246945	0.20405	0.17476	0.204711	0.193647	0.13018	0.163313	0.157486	0.224945	0.178742	0.242266	0.216834	0	0.235943	0.225047	0.189307	0.220782	0.102127	0.120917	0.162398	0.156635	0.17441	0	0.198601	0.247522	0.334558	0.321257	0.160656	0.174002	0.127105	0	0.119511	0.197889	0.133335	0	0.0671974	0.206302	0.147648	0.228701	0.153871	0.16123	0.143664	0.106049	0.102279
INHA	0.0371129	0.0711067	0.0390877	0.02023	0.0379475	0.0457649	0.0103815	0	0.02723	0.0195454	0.0285941	0.0389193	0.0641137	0	0.0140958	0.0218411	0	0.0849347	0.0329069	0.038134	0.058008	0.0121127	0.00842542	0.0329709	0	0.00523191	0	0.0297174	0.0278572	0.00789594	0	0.0498457	0.00504242	0.0169595	0.013375	0.0428172	0.0113982	0.0175357	0	0	0.0102476	0.118149	0.107451	0	0	0.0194138	0.0189174	0.0228831
STK11IP	0.00229203	0.0566506	0.0519585	0.104138	0.0749441	0.0202934	0.0179836	0.0303338	0.0324646	0.0188013	0.0144229	0.0224428	0.0253641	0.0250701	0.035871	0.0358938	0	0.00577303	0.0599353	0.0329578	0.0361004	0.0253201	0	0.00629762	0.0189446	0.0389299	0	0.0546576	0.0328031	0.0847348	0.137776	0.0670085	0.0528507	0.0157185	0.0778468	0.0716011	0.0589083	0	0	0.0581419	0.0459002	0.0263923	0.103122	0.0727094	0.0558647	0	0.0177537	0.016986
SLC4A3	0.192395	0.141581	0.194943	0.238931	0.174976	0.178519	0.140167	0.10509	0.183152	0.0796154	0.114397	0.0939637	0.206017	0.195085	0.246398	0.21204	0	0.247454	0.174563	0.192039	0.246725	0.133613	0.100547	0.212295	0.118328	0.148747	0	0.145889	0.174983	0.218042	0.0296878	0.238683	0.197424	0.141018	0.156628	0.196988	0.183459	0.128186	0	0.0886761	0.203374	0.20447	0.381593	0.199581	0.15359	0.126916	0.0848079	0.057728
EPHA4	0.332943	0.365517	0.290922	0.393369	0.360534	0.353836	0.366485	0.244291	0.190771	0.191067	0.273932	0.299363	0.255155	0.3866	0.228996	0.330489	0	0.41317	0.28095	0.305926	0.296021	0.178647	0.332976	0.270101	0.206561	0.343345	0	0.384908	0.453231	0.530936	0.345771	0.277089	0.372809	0.232584	0.210596	0.225921	0.303404	0.312277	0	0.195186	0.35205	0.266593	0.522757	0.44064	0.369496	0.300217	0.238251	0.281513
PAX3	0	0	0.00175202	0	0	0	0	0	0.00260503	0	0	0	0	0	0	0	0	0	0.0031402	0.0245805	0	0	0	0	0.0142711	0	0	0	0	0	0	0	0	0	0	0	0	0	0	0	0	0	0	0	0	0	0	0
SGPP2	0.144805	0.185349	0.173432	0.146593	0.135557	0.0806802	0.129481	0.112295	0.0993741	0.100237	0.0983219	0.0853708	0.139072	0.172665	0.188345	0.107579	0	0.0890062	0.0533025	0.09467	0.113235	0.0766043	0.117878	0.0945609	0.0693559	0.186804	0	0.160458	0.10709	0.0687873	0.236584	0.079025	0.0838824	0.116296	0.296629	0.107719	0.101002	0.148445	0	0.133109	0.144123	0	0.19169	0.101711	0.0987262	0.0657978	0.0657838	0.084627
FARSB	0.329343	0.233516	0.172017	0.306817	0.22456	0.197967	0.0832155	0.200898	0.158387	0.123725	0.166113	0.160762	0.226114	0.148149	0.215145	0.280657	0	0.254091	0.197378	0.168225	0.185055	0.105275	0.118003	0.104601	0.144249	0.114512	0	0.13156	0.318992	0.185232	0.119879	0.22356	0.195203	0.169877	0.0398975	0.121885	0.218931	0.161949	0	0.175494	0.215682	0.187723	0.170278	0.212169	0.182894	0.108921	0.118846	0.167562
MOGAT1	0.00972742	0	0	0.021996	0.00190471	0	0	0	0.0192551	0	0.00646214	0	0.00257978	0	0	0.00378923	0	0.0363379	0.00319621	0.00125426	0	0.00246945	0	0.0136937	0.00428246	0.0104109	0	0	0.0549878	0	0	0.0380664	0	0.00498229	0	0.00337812	0.00973733	0	0	0.0210122	0.0447934	0.00670314	0	0.0152362	0	0.00625291	0.0179395	0.0389728
ACSL3	0.30867	0.395653	0.247468	0.443977	0.382003	0.366519	0.376982	0.303122	0.272085	0.208326	0.275952	0.230336	0.312036	0.296021	0.26597	0.325438	0	0.356012	0.307128	0.341597	0.247945	0.133661	0.192152	0.139602	0.191363	0.377463	0	0.376428	0.465078	0.591587	0.317069	0.32061	0.27225	0.224174	0.458835	0.221388	0.31523	0.323068	0	0.259141	0.213645	0.459078	0.442541	0.433311	0.325533	0.105241	0.0972402	0.0868109
KCNE4	0	0	0.00385617	0	0.00464978	0	0	0	0.00671877	0.00392963	0.00617458	0.0138757	0	0.0250701	0	0.0133993	0	0.0125849	0.00636477	0	0	0.00425481	0	0	0	0.00453272	0	0	0.00891447	0.0107209	0	0	0	0	0	0.00206777	0.0135818	0	0	0	0.0102741	0	0	0	0	0	0	0
SCG2	0.348393	0.403437	0.294561	0.504924	0.385172	0.419381	0.387017	0.376045	0.365518	0.239451	0.407018	0.246396	0.466382	0.202679	0.165555	0.543674	0	0.46433	0.504807	0.36412	0.32387	0.355133	0.292637	0.384815	0.277281	0.341879	0	0.526565	0.372215	0.363781	0.261835	0.492449	0.261828	0.594281	0.0585684	0.245073	0.288055	0.389661	0	0.410416	0.392872	0.242792	0.401732	0.462543	0.394945	0.457187	0.180179	0.227383
AP1S3	0.0599191	0.086662	0.070948	0.0543651	0.135963	0.123112	0.0589523	0.109776	0.0656818	0.036859	0.0550026	0.0455001	0.0774906	0.137448	0.101077	0.0861516	0	0.12487	0.0309843	0.0777962	0.0859575	0.0650996	0.113372	0.0473283	0.0352727	0.0366436	0	0.118814	0.104418	0.0364578	0	0.14106	0.104706	0.0378511	0.203992	0.0396844	0.103104	0.0360829	0	0.141053	0.139306	0.116432	0.216793	0.0592939	0.0622982	0.197777	0.075524	0.0182337
WDFY1	0.167047	0.193764	0.158743	0.301768	0.187529	0.189472	0.109249	0.180413	0.111617	0.0809989	0.106385	0.115511	0.198678	0.181459	0.253925	0.131574	0	0.124075	0.0845014	0.127049	0.158197	0.0922446	0.1448	0.0877741	0.111318	0.145854	0	0.208295	0.136446	0.138601	0.132967	0.169253	0.158545	0.152035	0.411649	0.159903	0.11411	0.121569	0	0.176536	0.136037	0.225154	0.134382	0.15803	0.20306	0.106671	0.10609	0.183831
MRPL44	0.0315404	0.0292264	0.0101006	0.0187816	0.0806158	0.0696503	0.048709	0.0328261	0.0417825	0.035456	0.0084204	0.0266524	0.0528816	0.0422867	0.131498	0.0442239	0	0.0267892	0.0525293	0.0205068	0.0478863	0.018632	0.0690983	0.0219542	0.0145188	0.031243	0	0.0871905	0.0666923	0.00914914	0	0	0.0192723	0.0174878	0	0.0124945	0.0626317	0.0235944	0	0	0.00236473	0.0242586	0.0386904	0.0316315	0.0308023	0.0270734	0.00493788	0.0899006
SERPINE2	0.0418068	0.0293655	0.0350339	0.128574	0.0842559	0.0176399	0.0460898	0.0561913	0.0272591	0.0144667	0.0435049	0.0261974	0.0266565	0	0	0.0248878	0	0.0220365	0.0164104	0.0267449	0.0202391	0.00287511	0.119195	0.0409849	0.0124168	0.00716926	0	0.0789156	0.0697534	0.0814047	0.226431	0.045496	0.0451732	0.0116956	0	0	0.0299462	0	0	0.0585408	0.0127285	0.0971436	0.0101104	0.0228434	0.0206384	0.0404777	0.00870345	0
FAM124B	0	0	0	0.0201982	0	0.00619	0	0	0	0	0	0	0	0	0	0	0	0	0	0	0	0	0	0.0049165	0	0	0	0	0	0	0	0.0181097	0	0	0	0	0	0	0	0	0.00632898	0	0	0	0.00521183	0	0	0
CUL3	0.351878	0.315307	0.26177	0.38464	0.239818	0.349408	0.289106	0.285658	0.185351	0.13663	0.234196	0.226416	0.266456	0.170973	0.116821	0.264783	0	0.298677	0.291544	0.270875	0.205986	0.149181	0.215206	0.134359	0.127431	0.230211	0	0.454867	0.324034	0.383957	0.408583	0.286079	0.2777	0.211754	0.239598	0.2425	0.277875	0.256116	0	0.249524	0.190495	0.320989	0.448559	0.355098	0.225395	0.157513	0.186227	0.108948
CCDC195	0	0.0125119	0	0	0	0	0	0	0	0	0	0	0	0	0	0	0	0	0	0	0	0	0	0	0	0.00437737	0	0	0	0	0	0	0	0	0	0	0	0	0	0	0	0	0	0	0	0	0	0
DOCK10	0.512383	0.588875	0.308055	0.619335	0.437277	0.415191	0.304143	0.513487	0.344011	0.258986	0.420634	0.357845	0.528944	0.405821	0.431654	0.378441	0	0.44823	0.403888	0.460331	0.3921	0.275351	0.475519	0.400292	0.244329	0.326707	0	0.506205	0.562383	0.606729	0.142108	0.308715	0.408545	0.409487	0.485619	0.339458	0.227805	0.44381	0	0.371681	0.397468	0.572667	0.639712	0.627573	0.374997	0.159783	0.300847	0.542079
NYAP2	0.591504	0.567735	0.35629	0.493637	0.393478	0.366344	0.378532	0.464184	0.229271	0.241708	0.41821	0.333253	0.374153	0.281455	0.138301	0.400892	0	0.478822	0.347219	0.430645	0.365394	0.199445	0.372353	0.132022	0.285212	0.522823	0	0.520471	0.420475	0.509105	0.452893	0.345376	0.437133	0.322711	0.56883	0.273697	0.322295	0.333717	0	0.458869	0.411654	0.481353	0.45177	0.657652	0.356898	0.408681	0.1497	0.156137
IRS1	0.222739	0.283826	0.144115	0.209226	0.216213	0.293589	0.174383	0.13821	0.110082	0.110808	0.135953	0.0952954	0.111935	0.149656	0.0826018	0.155693	0	0.0731745	0.116907	0.11962	0.152437	0.105809	0.0492516	0.0465524	0.0758234	0.0591015	0	0.272242	0.148648	0.248121	0.481954	0.0990395	0.103631	0.138891	0.199349	0.135853	0.191302	0.202845	0	0.171727	0.116401	0.0627472	0.234293	0.157994	0.198808	0.0883729	0.0878285	0.142804
RHBDD1	0.0904527	0.284636	0.16165	0.234523	0.163891	0.177501	0.220602	0.190482	0.17571	0.159089	0.175446	0.215947	0.202013	0.207019	0.247541	0.18636	0	0.181049	0.0896527	0.205155	0.160425	0.091643	0.142153	0.102801	0.180741	0.207669	0	0.190386	0.203281	0.225716	0	0.168947	0.163117	0.191644	0.0236459	0.168389	0.157293	0.104107	0	0.109286	0.162612	0.147596	0.158069	0.211217	0.153469	0.238115	0.11768	0.151716
COL4A4	0.040785	0	0.023558	0.0648443	0.0154284	0.00448042	0.0290871	0.0135814	0.0100867	0.00114821	0.00773517	0	0	0.0311908	0.0483832	0.00475769	0	0.00632986	0	0.00406411	0.00408548	0.00960286	0.0264064	0.00772256	0.00334033	0	0	0.0106635	0.0567398	0	0	0.0148314	0.0127317	0.00500105	0	0	0.00869323	0	0	0.00928711	0.0171853	0	0	0	0	0.00625291	0	0.00891372
COL4A3	0.0694999	0.00569516	0.0316558	0.126991	0.0242349	0.00421834	0.00764588	0.0390194	0.0263191	0.0126974	0.00830477	0	0	0.0502213	0	0.0296608	0	0.0665102	0.0271309	0.014064	0.0344137	0.039141	0.00261621	0.0605956	0.00747717	0	0	0.00458013	0.0870077	0.0464435	0	0.0704611	0.00896659	0.0217307	0	0.0472981	0.0416981	0.0113536	0	0.0462487	0.0444987	0.0237779	0.0968553	0	0.0181527	0.0102257	0.0165201	0
MFF	0.317736	0.198868	0.178504	0.419164	0.262489	0.278834	0.224049	0.265866	0.191955	0.112132	0.183161	0.178219	0.185146	0.173329	0.159025	0.259653	0	0.385361	0.25526	0.240184	0.219058	0.140521	0.186624	0.190938	0.1495	0.168858	0	0.230989	0.329688	0.35224	0.218345	0.271243	0.251022	0.167015	0.363762	0.186079	0.160314	0.29431	0	0.213222	0.242726	0.320058	0.316326	0.266114	0.207716	0.16603	0.0883017	0.191071
TM4SF20	0	0	0.00242757	0.0110191	0.0079773	0	0	0	0.00168552	0.0119506	0	0.000659789	0	0	0	0	0	0	0	0	0	0.00346993	0	0	0.00158022	0	0	0	0	0	0	0	0	0	0	0	0	0	0	0	0	0	0	0	0	0	0	0
AGFG1	0.324594	0.278098	0.213194	0.408936	0.32537	0.264921	0.315582	0.312806	0.182227	0.157293	0.192006	0.233415	0.252072	0.21121	0.231229	0.2956	0	0.27541	0.252469	0.249006	0.244368	0.120638	0.210946	0.116593	0.176257	0.220261	0	0.307126	0.388503	0.308422	0.41308	0.204479	0.233138	0.205412	0.342774	0.231494	0.186028	0.260946	0	0.236724	0.272571	0.224843	0.265093	0.396089	0.233986	0.161021	0.122014	0.151943
C2orf83	0.0240566	0	0	0.0331867	0.00716852	0.00321729	0	0	0	0	0	0	0	0	0	0	0	0	0	0	0	0	0	0	0	0	0	0	0.00609263	0	0	0	0	0	0	0	0	0	0	0	0	0	0	0	0	0	0	0
SCYGR4	0	0	0	0	0	0	0	0	0	0	0	0	0	0	0	0	0	0	0	0	0	0	0	0	0.00320019	0	0	0	0	0	0	0	0	0	0	0	0	0	0	0	0	0	0	0	0	0	0	0
SLC19A3	0.0220948	0	0.000567139	0.0184467	0	0	0	0.00570565	0.00684376	0.00347354	0.00705013	0.0370369	0	0	0	0.0234235	0	0	0.00296689	0.0114183	0	0	0.00602379	0.0378434	0	0.0325131	0	0.0200017	0.0163472	0.00524225	0	0	0.00194657	0.00416309	0	0	0	0.00569957	0	0.00928711	0.0104889	0	0	0	0	0	0	0
CCL20	0	0	0	0	0	0	0	0	0	0	0	0	0	0	0	0	0	0	0	0	0	0	0	0	0	0	0	0	0	0	0	0	0	0	0	0	0	0	0	0	0	0	0	0	0	0	0	0
DAW1	0.033112	0	0.00924565	0.0231944	0	0.0180252	0.0119801	0.0128931	0.00574893	0.0235881	0.00282878	0	0	0	0	0.00640143	0	0	0	0.00495092	0.00724049	0.00514347	0	0.0430527	0.00364578	0.0229525	0	0	0	0	0	0	0	0	0.0778468	0	0.0427762	0	0	0	0	0	0	0	0	0	0.0158732	0
SPHKAP	0.0681999	0.0459098	0.0109918	0.0252793	0.0170064	0	0.0120378	0	0.0139766	0.00135567	0.0107875	0.0082739	0	0	0	0.00319736	0	0	0.0154937	0.00557379	0.0192213	0.00269668	0	0.00835414	0.00198175	0.0101286	0	0.112559	0.0166031	0.0646942	0	0.0372868	0.0136947	0	0	0	0	0.0638499	0	0.0322617	0.00777801	0	0.0101104	0	0	0	0.00755178	0.0256261
PID1	0.239601	0.256684	0.258299	0.232547	0.233662	0.176176	0.0903124	0.160253	0.159057	0.166887	0.215368	0.271026	0.0873495	0.231358	0.220565	0.157434	0	0.0970274	0.170429	0.227171	0.109725	0.0930919	0.142377	0.352088	0.120142	0.14547	0	0.281344	0.117303	0.223496	0.25855	0.111046	0.194533	0.106342	0.185444	0.18606	0.0829866	0.112432	0	0.270109	0.182057	0.0867957	0.180459	0.192346	0.270869	0.0596708	0.120343	0.168535
DNER	0.49214	0.422683	0.14924	0.307199	0.381054	0.219748	0.286054	0.266743	0.158993	0.108383	0.144869	0.406238	0.491267	0.115554	0.458359	0.262456	0	0.216501	0.160086	0.331212	0.20374	0.162666	0.515021	0.149105	0.0995356	0.445782	0	0.639881	0.386175	0.297957	0.0795747	0.185649	0.407501	0.122106	0.452571	0.233168	0.130004	0.46762	0	0.172936	0.278534	0.736054	0.290999	0.711295	0.155794	0.11974	0.112945	0.0773394
TRIP12	0.396226	0.38383	0.231651	0.463293	0.38276	0.384516	0.278703	0.298902	0.226958	0.126397	0.250446	0.276218	0.272156	0.273404	0.271762	0.314884	0	0.297937	0.312578	0.310742	0.307483	0.199283	0.252955	0.229362	0.215339	0.340721	0	0.439844	0.450813	0.440574	0.398676	0.3004	0.301274	0.229773	0.208492	0.243643	0.357213	0.394051	0	0.29259	0.237721	0.379892	0.439289	0.489792	0.299726	0.29846	0.184194	0.268506
FBXO36	0.155862	0.201079	0.132862	0.142913	0.174902	0.100951	0.135163	0.177939	0.0956673	0.147014	0.0840471	0.0654836	0.0838816	0.0893114	0.188372	0.126381	0	0.101108	0.129325	0.0845876	0.113939	0.0611593	0.158652	0.12826	0.0812251	0.127427	0	0.114068	0.0908356	0.152401	0	0.132402	0.157585	0.167945	0.138175	0.148664	0.138092	0.103058	0	0.10895	0.205118	0.157449	0.151259	0.177471	0.0465594	0.131797	0.11304	0.143298
SLC16A14	0.124478	0.0399539	0.0683556	0.136364	0.150929	0.0494075	0.111214	0.0668301	0.0672165	0.0762981	0.0601815	0.0791451	0.0373515	0.0717197	0.0174463	0.158112	0	0.209518	0.106637	0.100926	0.0372741	0.0517124	0.122514	0.0672726	0.0648474	0.0383937	0	0.0739108	0.114226	0.146169	0	0.109313	0.101896	0.0599273	0	0.0477512	0.0711477	0.086592	0	0.05834	0.069647	0.026095	0.130688	0.0215104	0.0466929	0.0558834	0.0432913	0.0808434
SP110	0	0.0316575	0.00966023	0	0.00823149	0	0	0	0.0121417	0	0.00595306	0	0	0	0	0	0	0.00832191	0.0136074	0	0	0.00101865	0.0406259	0.00356253	0.00347895	0	0	0.0115361	0	0	0	0.0160768	0	0.00311248	0	0	0	0	0	0	0.0118872	0	0.033557	0	0	0	0	0.02501
SP140	0.06078	0.0649029	0.0490442	0.0204457	0.0478655	0.0617804	0.0098334	0.0738664	0.0174282	0.0171532	0.0316476	0.0193642	0.0821497	0.028679	0.00963893	0.0132748	0	0.0500368	0.0422121	0.00282335	0.0480273	0.0520783	0.00602379	0.0049165	0.0253293	0.0565291	0	0.0743424	0.116067	0.0263562	0	0.048551	0.0239557	0.023841	0	0.0555437	0.00705733	0.059853	0	0.103078	0	0.0468186	0.0751822	0.0306779	0.00428558	0	0.00959853	0.0389728
SP140L	0.0486054	0.00287904	0.0135985	0.0471718	0.0158513	0.00138946	0	0.0410722	0.0104533	0.00369433	0.0137699	0.0237722	0.0151223	0.0549161	0.0881257	0.0248844	0	0.00973987	0.00290777	0.0120327	0.0231231	0.0713949	0	0	0.00277122	0	0	0.0467732	0	0.0239901	0	0.0845784	0.0119631	0	0	0.00843116	0	0.0684553	0	0.0234216	0.0150995	0	0	0	0.0160346	0	0	0
SP100	0	0	0.0129817	0.0384248	0	0	0.0227979	0	0.00278354	0	0.000890399	0	0	0	0	0	0	0.0170555	0	0	0	0.00556413	0	0	0	0	0	0	0	0	0	0	0	0.0077042	0	0.0113655	0	0	0	0.00818784	0	0	0	0	0	0	0	0
CAB39	0.282608	0.267071	0.208051	0.366278	0.237755	0.224206	0.248306	0.228279	0.183766	0.131899	0.173674	0.19345	0.291508	0.198859	0.25332	0.198775	0	0.342396	0.257452	0.192572	0.197879	0.139978	0.18672	0.0560833	0.214489	0.213633	0	0.319374	0.213354	0.33533	0.727183	0.179502	0.180758	0.185834	0.180415	0.20612	0.203683	0.22323	0	0.230184	0.266651	0.438696	0.253023	0.272208	0.206969	0.184265	0.110346	0.185927
ITM2C	0.0808677	0.0737288	0.117289	0.221947	0.134742	0.0819079	0.10309	0.154623	0.133872	0.0348633	0.0471102	0.0544575	0.104125	0.141043	0.0771781	0.180267	0	0.0665104	0.200238	0.0586316	0.0996675	0.101228	0.0820651	0.078747	0.134214	0.0401552	0	0.0998999	0.131665	0.121519	0.132967	0.186444	0.120371	0.0394533	0.0119571	0.0683595	0.0870415	0.0717326	0	0.0704627	0.104349	0.0349691	0.0977062	0.0964714	0.0998615	0.0426936	0.0171936	0.03428
GPR55	0	0	0	0.0167916	0	0	0	0	0.00684519	0	0	0	0.00208396	0	0	0	0	0	0.00747992	0	0	0	0	0	0	0	0	0	0.0070422	0.00914914	0	0.0123397	0	0	0	0	0	0	0	0	0	0	0	0	0	0	0	0
SPATA3	0	0	0	0.0131266	0.00722186	0	0	0	0	0.00424782	0.00945416	0	0	0	0	0	0	0	0	0.00421021	0	0	0	0	0	0.00366312	0	0	0.00597309	0	0	0	0	0.0102623	0	0.00436377	0.00593024	0	0	0	0	0.0175289	0	0	0	0	0	0.016986
C2orf72	0.118738	0.0692753	0.0434624	0.189652	0.138559	0.0735502	0.0585158	0.152524	0.0851123	0.0518228	0.0269191	0.079953	0.0752053	0.093361	0.0671878	0.210346	0	0.0800158	0.0797236	0.10291	0.0856506	0.0375627	0.0765457	0.0591714	0.0285136	0.0130754	0	0.0200017	0.110526	0.0687049	0	0.110937	0.0490327	0.0163721	0.0119571	0.0634099	0.0400372	0.135336	0	0.0608359	0.134075	0.103861	0.0511845	0.0883388	0.0379891	0.0291649	0.01505	0.0553488
PSMD1	0.382513	0.288434	0.252466	0.41379	0.32265	0.257156	0.192929	0.317765	0.203233	0.152766	0.184858	0.231415	0.283053	0.231027	0.27235	0.269659	0	0.296503	0.22488	0.318408	0.265866	0.163261	0.218599	0.159022	0.186407	0.248439	0	0.363359	0.356006	0.277591	0.455883	0.316503	0.275012	0.278692	0.308774	0.18268	0.227122	0.299837	0	0.254437	0.269279	0.514797	0.494376	0.283436	0.237851	0.221912	0.116906	0.187374
HTR2B	0	0	0	0.0162009	0.00722186	0	0	0	0.00298241	0	0	0	0	0	0	0	0	0.0221645	0.00719854	0	0.00554799	0.00236261	0	0	0	0	0	0	0	0	0	0.0183069	0.00822423	0.00977166	0	0	0	0	0	0	0.00649389	0	0.0285711	0	0	0	0.00455875	0
ARMC9	0.156567	0.169925	0.152478	0.24293	0.146623	0.197608	0.183125	0.173402	0.13666	0.10633	0.159144	0.134799	0.149163	0.270252	0.216892	0.201685	0	0.154114	0.222751	0.186966	0.148258	0.0856323	0.194512	0.0961178	0.12633	0.116468	0	0.204457	0.13788	0.187832	0.133337	0.190551	0.210404	0.114925	0.108431	0.117185	0.208961	0.260052	0	0.215737	0.206413	0.145564	0.150193	0.194623	0.0269777	0.180153	0.147873	0.0647409
B3GNT7	0	0	0	0	0	0.00824446	0	0	0	0	0	0	0	0	0	0	0	0.0102511	0	0	0	0.00215312	0	0	0	0.00176786	0	0	0	0	0	0	0	0	0	0	0	0	0	0	0	0	0	0	0	0	0	0
NCL	0.0819045	0.13193	0.0691311	0.176117	0.0672388	0.128124	0.237549	0.126774	0.084929	0.0442617	0.11528	0.0819875	0.164829	0.180298	0.235725	0.109105	0	0.0786127	0.184108	0.0804312	0.078234	0.0875961	0.182453	0.122249	0.091016	0.0922753	0	0.187145	0.110506	0.0994468	0.21303	0.0983591	0.0982049	0.134057	0.0342868	0.101884	0.104616	0.132197	0	0.0461941	0.0777098	0.0983071	0.0893044	0.0743777	0.0613537	0.0723822	0.0836094	0.118706
NMUR1	0	0	0	0	0	0	0	0	0	0.00164708	0	0	0	0	0	0	0	0	0	0	0	0	0	0	0	0	0	0	0	0	0	0	0	0	0	0.00588885	0	0	0	0	0	0	0	0	0	0	0	0
PTMA	0.182516	0.184693	0.15444	0.233969	0.156433	0.155193	0.241936	0.147317	0.143548	0.121986	0.240752	0.122791	0.221234	0.166728	0.104482	0.127869	0	0.200825	0.237062	0.17608	0.0958253	0.110495	0.178744	0.129965	0.144563	0.160165	0	0.223783	0.22796	0.12897	0.322856	0.235878	0.187128	0.178965	0.252151	0.123108	0.262332	0.324854	0	0.143607	0.140217	0.0728585	0.235295	0.177948	0.317447	0.0885907	0.07319	0.0704185
PDE6D	0.10177	0.123602	0.0929837	0.136284	0.0311496	0.100977	0.140549	0.0936769	0.102274	0.0396738	0.0500086	0.0565933	0.131091	0.120779	0.143652	0.10318	0	0.099691	0.0567415	0.0549359	0.117947	0.049453	0.0367355	0.0584508	0.0677593	0.0893877	0	0.0592326	0.0746288	0.11633	0	0.157937	0.0921983	0.102852	0.291872	0.101993	0.156138	0.14381	0	0.0575879	0.0823918	0.11018	0.135344	0.117528	0.0340146	0.0190834	0.0596532	0.289316
COPS7B	0.0365381	0.166291	0.0572775	0.142132	0.0503478	0.0704515	0.0433348	0.02162	0.0735328	0.071489	0.0362708	0.0863833	0.036437	0.0848275	0.121107	0.0371283	0	0.143722	0.0823396	0.091952	0.0975255	0.0538335	0.056728	0.049249	0.028144	0.0649128	0	0.0591499	0.118195	0.0919027	0	0.08648	0.0696569	0.118078	0.013375	0.0423646	0.0283287	0.0861241	0	0.0707448	0.0688386	0.128788	0.161786	0.0702953	0.037535	0.0151851	0.0469152	0.0940984
NPPC	0.0421376	0.0591011	0.118059	0.0123798	0.0754354	0.0658559	0.174017	0.0916076	0.0290606	0.0341669	0.0440448	0.0461245	0.0456845	0.0422867	0.00963893	0.0433208	0	0.00878935	0.136368	0.0386248	0.075064	0.0597712	0.00761852	0.013502	0.0223136	0.0446493	0	0.12858	0	0.281354	0	0.2381	0.0663435	0.0684671	0.117267	0.0642701	0.18397	0.0974292	0	0.044687	0.00664471	0.0659383	0.101445	0	0.143183	0.0330565	0.0154814	0.0363683
DIS3L2	0.395688	0.420902	0.293989	0.445421	0.354307	0.358665	0.337436	0.40624	0.221839	0.1501	0.227862	0.296721	0.328022	0.253361	0.268378	0.331666	0	0.337483	0.260504	0.304674	0.262149	0.187102	0.274737	0.290862	0.147534	0.291681	0	0.406029	0.52389	0.473674	0.390287	0.194062	0.331709	0.253483	0.411538	0.319273	0.249339	0.401794	0	0.176355	0.302964	0.483149	0.444843	0.390542	0.284573	0.0841041	0.138557	0.224767
ECEL1	0	0	0	0	0	0	0	0	0	0	0	0	0	0	0	0	0	0	0	0	0	0	0	0	0	0	0	0	0	0	0	0	0	0	0	0	0	0	0	0	0	0	0	0	0	0	0	0
PRSS56	0	0	0	0	0	0	0	0	0	0	0	0	0	0	0	0	0	0	0	0	0	0	0	0	0	0	0	0	0	0	0	0	0	0	0	0	0	0	0	0	0	0	0	0	0	0	0	0
CHRND	0	0	0	0	0	0	0	0	0	0	0	0	0	0	0	0	0	0	0	0	0	0	0	0	0	0	0	0.0120118	0	0	0	0	0	0	0	0	0	0.0131275	0	0	0	0	0	0	0	0	0	0
CHRNG	0	0	0.0026151	0.0143992	0	0	0	0	0.00166292	0	0	0	0	0	0	0.015264	0	0	0	0	0.00659372	0.00203666	0	0.00666616	0	0	0	0	0.0418143	0	0	0.0212418	0	0.0077042	0	0	0	0	0	0	0.00615699	0	0	0	0	0	0	0
TIGD1	0.0177372	0.00168748	0.015217	0.0469429	0.0478723	0.0218561	0.00847812	0.0143516	0.0106134	0.0275866	0.00175955	0.0197659	0.0456154	0.0516004	0.0422216	0.0144024	0	0.0111906	0.0271443	0.0188559	0.0147997	0.00230637	0.00696461	0.0161757	0.00544228	0.0258383	0	0	0	0.0402847	0	0.0737439	0.0133511	0.0341375	0	0.00285631	0.0112164	0.037124	0	0.016557	0.027949	0	0.0259771	0	0.00156323	0.0190834	0.00939579	0.102078
EIF4E2	0.106947	0.0946305	0.0849761	0.117042	0.0918765	0.0697985	0.0520888	0.0908754	0.0978467	0.0308862	0.0977622	0.0948199	0.0815796	0.028679	0.0987374	0.0679644	0	0.108706	0.141637	0.0875878	0.116802	0.0436467	0.0632397	0.0778735	0.0628393	0.0187024	0	0.0534037	0.0668034	0.242132	0.0296878	0.0744881	0.103239	0.106273	0	0.0643818	0.0481628	0.0473322	0	0.0539475	0.0206377	0.0175289	0.239903	0.0399746	0.0537163	0.0613013	0.0182998	0.0531852
EFHD1	0.0348535	0	0.0188005	0.0112451	0.0106629	0.00262948	0.00771139	0.0233836	0.0296633	0.0104432	0.0150783	0.00409914	0.00417236	0.0549161	0.00963893	0.0361347	0	0.0230946	0.0180648	0.0237485	0.00353266	0.00101865	0	0.0176683	0.020368	0.0190157	0	0	0.0567797	0.0738343	0.120953	0.0414355	0.0414924	0.00987329	0	0	0	0.0972809	0	0.0210122	0.0192404	0.0471288	0	0.0354383	0.0164738	0.140081	0.00749195	0.0418694
GIGYF2	0.341429	0.484588	0.220263	0.38775	0.351084	0.394132	0.285421	0.312646	0.216361	0.148068	0.243007	0.319259	0.387357	0.366858	0.415069	0.319985	0	0.391294	0.241379	0.313521	0.287705	0.106284	0.281117	0.151667	0.234643	0.28204	0	0.452704	0.442414	0.459036	0.566665	0.308352	0.292852	0.338913	0.248427	0.253493	0.402285	0.357615	0	0.21323	0.281294	0.424914	0.536332	0.322826	0.25559	0.151279	0.126169	0.204136
KCNJ13	0	0	0.0064044	0.0148648	0.00529996	0	0	0	0.00788957	0.00114821	0.00149967	0	0	0	0	0.0171042	0	0.0152435	0.00351645	0	0.00581279	0.00246945	0	0	0	0	0	0.0139287	0.0346791	0	0	0.0154938	0	0.037422	0	0	0.00635547	0.0175357	0	0	0	0	0	0	0	0	0	0
SNORC	0.0130503	0.0544009	0.0595162	0.105208	0.0532571	0.0624737	0.104993	0.0247759	0.0437657	0.0313007	0.0580694	0.021739	0.041817	0.0769809	0.0402059	0.065829	0	0.0547706	0.100881	0.0770858	0.0358845	0.0450625	0.0300136	0.0535916	0.0275779	0.0722339	0	0.114958	0.084219	0.0401785	0	0.0459386	0.0496707	0.0340805	0	0.015184	0.0440636	0.0643042	0	0.00818784	0.0220073	0	0.0503003	0.099134	0.14737	0.0480045	0.0436684	0.0844834
NGEF	0.090825	0.0616806	0.0538236	0.0924397	0.0305234	0.0952365	0.0477053	0.10563	0.0471542	0.0199645	0.029908	0.0297612	0.0241624	0	0.0394389	0.035558	0	0.0333664	0.0817685	0.0647541	0.0330306	0.0237128	0.0587556	0.0314736	0.0486437	0.0198749	0	0.0250032	0.016293	0.0594084	0.132967	0.0816702	0.105036	0.0315395	0.0119571	0.0205	0.0337928	0.0122027	0	0.0349774	0.102219	0.0491187	0.0333917	0.178514	0.0568483	0.0120994	0.0149378	0.139105
INPP5D	0	0	0.00567363	0.0256746	0.0233947	0	0	0	0.00449961	0	0	0	0.0129239	0.0188857	0.0483832	0	0	0	0	0.0210837	0.00764256	0.00716587	0	0	0	0.0172781	0	0	0.0118755	0.0427627	0	0	0.00880689	0.0115841	0	0	0	0	0	0	0.00707409	0.0238604	0	0.0128033	0	0	0	0
ATG16L1	0.086235	0.0335763	0.0635535	0.124647	0.102968	0.10974	0.077852	0.121796	0.0729395	0.0539144	0.0772224	0.0565128	0.0653109	0.131086	0.0891313	0.113485	0	0.0839042	0.124352	0.13098	0.0533941	0.112927	0.0622338	0.102241	0.0819817	0.0290453	0	0.0520597	0.107283	0.108916	0.123307	0.115283	0.0751066	0.0602834	0.0377983	0.039065	0.130108	0.0837579	0	0.0433024	0.156359	0.238414	0.0405089	0.101628	0.0607198	0.0295755	0.0436369	0.074453
SAG	0	0	0.0072089	0.0221644	0.00523609	0	0	0	0.00172149	0	0	0	0	0.0345586	0	0.0141756	0	0	0.00095024	0	0.0132974	0	0	0	0	0	0	0	0	0	0	0	0	0	0	0.00266959	0	0	0	0	0.0119026	0	0.05204	0	0.0600847	0	0	0
DGKD	0.454853	0.35493	0.344744	0.440079	0.402697	0.306026	0.300364	0.2723	0.25305	0.149252	0.247174	0.276728	0.313255	0.304511	0.247865	0.300976	0	0.471058	0.270771	0.341092	0.281933	0.174313	0.254091	0.193331	0.270897	0.273032	0	0.55622	0.336105	0.373361	0.261534	0.348629	0.377661	0.275796	0.254959	0.266135	0.22182	0.336469	0	0.345457	0.325957	0.462097	0.50953	0.41341	0.263291	0.2158	0.134888	0.140925
USP40	0.168465	0.183591	0.139031	0.23468	0.195332	0.174946	0.128083	0.174398	0.125527	0.117791	0.129523	0.172122	0.158739	0.208934	0.227824	0.169862	0	0.223155	0.166837	0.178676	0.250806	0.10587	0.147458	0.185466	0.135904	0.176141	0	0.102022	0.226065	0.252078	0.102447	0.143696	0.155144	0.130722	0.173423	0.158755	0.0634219	0.20868	0	0.0906416	0.236327	0.153193	0.255328	0.184795	0.144993	0.122976	0.113166	0.150974
MROH2A	0	0	0	0	0	0	0	0	0	0	0	0	0	0	0	0	0	0	0	0	0	0	0	0	0.00334292	0	0	0	0	0	0	0.0112037	0	0	0	0	0.0120924	0	0	0	0	0	0	0	0	0	0	0
HJURP	0	0	0	0	0	0	0	0	0	0	0	0	0	0	0	0	0	0	0	0	0	0	0	0	0	0	0	0	0	0	0	0	0	0	0	0	0	0	0	0	0	0	0	0	0	0	0	0
TRPM8	0	0	0.00150195	0.0094602	0	0	0	0	0.00122842	0.00170316	0	0	0	0.0311908	0	0.0132114	0	0	0	0	0	0	0.0403728	0	0	0	0	0	0	0	0	0	0	0.00418578	0	0	0	0	0	0	0.00799752	0	0	0	0.00832825	0.00553884	0	0
SPP2	0	0	0	0	0	0	0	0	0	0	0	0	0	0	0	0	0	0	0	0	0	0	0	0	0	0	0	0	0	0	0	0	0	0	0	0	0	0	0	0	0	0	0	0	0	0	0	0
ARL4C	0.206388	0.164775	0.169447	0.328397	0.25332	0.23021	0.231636	0.235946	0.198339	0.090505	0.225513	0.182962	0.178253	0.421913	0.25983	0.277094	0	0.256796	0.243007	0.219367	0.185258	0.147272	0.202667	0.165567	0.200251	0.211396	0	0.308889	0.353631	0.0889707	0	0.276355	0.186415	0.261977	0.0236459	0.149732	0.181517	0.0560747	0	0.228014	0.17958	0.203503	0.167774	0.299978	0.191546	0.191696	0.0828947	0.216874
SH3BP4	0.00595184	0.0193746	0.00162933	0.0124187	0.0172703	0	0	0.0119369	0.00751032	0.00125707	0.00644563	0.00500057	0.0223115	0	0	0	0	0.0134999	0	0	0.0062597	0.00696193	0	0	0	0.00342538	0	0	0.0150328	0	0	0.0134024	0	0.0124462	0	0.00752174	0	0.00714438	0	0	0	0	0	0	0.003038	0	0	0
AGAP1	0.388102	0.42273	0.30989	0.562272	0.426067	0.273901	0.29917	0.329931	0.255665	0.186329	0.24588	0.426248	0.442117	0.465012	0.167056	0.371431	0	0.430473	0.335438	0.34861	0.301073	0.171947	0.381697	0.214479	0.223653	0.337122	0	0.65064	0.410625	0.558274	0.494485	0.361718	0.360118	0.312697	0.402536	0.366083	0.384009	0.385738	0	0.388734	0.441052	0.503599	0.680013	0.435279	0.303902	0.165951	0.213384	0.113714
GBX2	0	0	0	0	0	0	0	0	0	0	0	0	0	0	0	0	0	0	0	0	0	0	0	0	0	0	0	0	0	0	0	0	0	0	0	0	0	0	0	0	0	0	0	0	0	0	0	0
ASB18	0	0.0209731	0.00269378	0	0.00937402	0	0	0.0375489	0	0	0	0	0	0	0	0	0	0	0	0	0	0.00696193	0	0.0124787	0.00238375	0.00710226	0	0	0	0.0233371	0	0	0.00805372	0	0	0	0.00784047	0	0	0	0	0	0	0	0	0	0	0
IQCA1	0.0130302	0.030441	0.0460651	0.0326376	0.0507777	0.0634326	0.0648546	0.0132639	0.0365516	0.0406161	0.024796	0.00855366	0.040331	0	0.117073	0.0764529	0	0.00859797	0.0151959	0.0615665	0.0264591	0.0747525	0.0132761	0	0.0656022	0.0533643	0	0.0480967	0.00691647	0.0619558	0	0.0728762	0.131067	0.0172944	0.123584	0.0413033	0.0113982	0.0369563	0	0.163803	0.0291422	0.0854771	0.090181	0.0444985	0.00902991	0.0151851	0.0386098	0.140592
ACKR3	0.00743416	0	0.00813416	0.0123258	0.01077	0.00888376	0	0	0.00628275	0	0.00705836	0	0	0	0	0	0	0	0	0	0.00815105	0	0	0	0	0	0	0	0	0	0	0	0.0118982	0	0	0	0	0	0	0	0	0	0	0	0	0	0	0
COPS8	0.0812346	0.0763273	0.0589309	0.140633	0.089735	0.0373648	0.20916	0.0938529	0.101269	0.0607933	0.0751661	0.056275	0.051782	0.170655	0.0771172	0.193617	0	0.0420295	0.120837	0.0682673	0.108833	0.0545854	0.101136	0.0609075	0.0522261	0.0799713	0	0.085009	0.158076	0.127741	0.259483	0.0839667	0.0972264	0.120541	0	0.0630515	0.0886988	0.0525368	0	0.053743	0.0645499	0	0.059062	0.0539661	0.0982298	0.0776286	0.0384557	0.121623
COL6A3	0	0	0	0.00866222	0	0	0	0	0.00279978	0	0	0.032763	0.00919066	0	0	0	0	0	0	0	0	0	0	0	0	0	0	0	0	0	0	0	0	0	0	0	0	0	0	0.050207	0	0	0	0	0	0	0	0
MLPH	0	0	0	0	0	0	0	0	0	0	0	0	0	0	0	0	0	0	0	0	0	0	0	0	0	0	0	0	0	0	0	0	0.00319166	0	0	0	0	0	0	0	0	0	0	0	0	0	0	0
RAB17	0	0.00646309	0.00389994	0	0.0072665	0.0097177	0	0	0.0246108	0.00253135	0.0168198	0	0.00288489	0	0	0.0356668	0	0	0.00095024	0.0368463	0	0.00203666	0	0.0604128	0.0106572	0.0527839	0	0	0	0	0	0	0.00275015	0.00594997	0	0.0131454	0	0	0	0.044687	0.0274831	0	0.0477317	0	0	0	0.0136716	0.0182337
LRRFIP1	0.486449	0.610946	0.236263	0.516589	0.397618	0.327469	0.275532	0.353923	0.211668	0.128638	0.247177	0.379367	0.417024	0.511217	0.326954	0.272237	0	0.514373	0.441709	0.381352	0.281123	0.183442	0.329156	0.0823877	0.193904	0.384888	0	0.55666	0.406924	0.425891	0.358781	0.246053	0.371918	0.247062	0.488838	0.249075	0.194166	0.418027	0	0.310285	0.243361	0.436074	0.64151	0.546496	0.322259	0.291028	0.173813	0.131394
RBM44	0	0	0.0076326	0	0	0.00824446	0	0	0.0037067	0.0384051	0.00106667	0.0119214	0.0514799	0	0	0	0	0.0202961	0.00319621	0.00987306	0.0114221	0.000755547	0	0	0	0.00416116	0	0.0706262	0	0.00389761	0	0	0	0	0	0.00299085	0.00513922	0	0	0	0	0	0	0	0.00484963	0	0.00233763	0
RAMP1	0.153654	0.170399	0.188002	0.2383	0.141736	0.143421	0.278697	0.245332	0.129936	0.0972315	0.106324	0.141669	0.182066	0.233108	0.12988	0.194695	0	0.144063	0.203689	0.127094	0.114645	0.140398	0.166676	0.180731	0.055454	0.0731969	0	0.294516	0.230007	0.126542	0.461698	0.162246	0.224588	0.196181	0.123238	0.126749	0.189937	0.205746	0	0.118994	0.174686	0.254232	0.228862	0.202782	0.162703	0.12475	0.0982706	0.12716
UBE2F-SCLY	0.0583601	0.0412102	0.0456922	0.0519991	0.0696123	0.0103937	0.117227	0.0308411	0.0475051	0.0181299	0.0339974	0.0322728	0.0613083	0.0311908	0	0.14911	0	0.0820086	0.0429203	0.0518224	0.0192997	0.0649759	0.00882418	0.0262643	0.0154334	0.0345844	0	0.0254206	0.0213392	0.0639049	0	0.0337357	0.0518309	0.0842849	0.0119571	0.0421936	0.0646287	0.0201402	0	0.108491	0.0538693	0.00670314	0.130759	0.0102148	0.00284498	0.0382611	0.022173	0.132626
SCLY	0	0	0	0	0	0	0	0	0	0	0	0	0	0	0	0	0	0	0	0	0	0.00245774	0	0.0105203	0.00259121	0	0	0	0	0	0	0	0	0	0	0	0	0	0	0	0	0	0	0	0	0	0.00402502	0
ESPNL	0	0	0	0	0	0	0	0	0	0	0	0	0	0	0	0	0	0	0	0	0	0	0	0	0	0.00774872	0	0	0	0	0	0	0	0	0	0	0	0	0	0	0	0	0	0	0	0	0.00402502	0.0697449
KLHL30	0	0	0	0	0	0	0	0	0	0	0	0	0	0	0	0	0	0	0	0.00406411	0	0	0	0	0	0	0	0	0	0	0	0	0	0	0	0	0	0	0	0	0	0	0	0	0	0	0	0
ERFE	0	0	0	0	0	0	0	0.0149313	0	0	0	0	0	0	0	0	0	0.0100623	0	0	0	0	0	0	0	0	0	0	0	0	0	0	0	0	0	0	0	0	0	0	0	0	0	0	0	0	0	0
ILKAP	0.203626	0.117824	0.198402	0.194514	0.199601	0.232641	0.179429	0.131776	0.148228	0.112319	0.121316	0.163001	0.13479	0.244421	0.230747	0.207533	0	0.228643	0.209859	0.191808	0.185568	0.099538	0.0604936	0.247717	0.134881	0.0856515	0	0.186836	0.237993	0.234869	0.193373	0.258457	0.195578	0.150334	0.290993	0.182597	0.193572	0.186615	0	0.203282	0.15309	0.287842	0.275512	0.242607	0.152787	0.202424	0.115751	0.0876068
HES6	0.00972742	0.0137579	0.00961102	0.00968757	0.0359654	0.0183829	0.0117371	0.0684066	0.0260794	0.0116833	0.00568967	0.0246537	0.00294072	0	0	0	0	0.030652	0.0135232	0.0294177	0.0273277	0.0288564	0.0254932	0.024395	0.0197364	0.011514	0	0.0355462	0.0862192	0	0	0.0449688	0.00403123	0.00662167	0	0	0.0597979	0	0	0.0396159	0.0386222	0.03623	0.0233119	0.0280028	0.0221319	0.0190834	0.0219238	0.0794125
PER2	0	0.0629755	0.0772833	0.00722377	0.136444	0.0653181	0.0259121	0.0236251	0.0801783	0.0316223	0.021399	0.0628729	0.0114673	0	0.0414571	0.0439921	0	0.0170869	0.052691	0.0376943	0.135094	0.0223886	0.00882418	0.0660658	0.041771	0.0444292	0	0.0411377	0.100448	0	0	0.0440436	0.0733153	0.00998937	0.0205524	0.0708242	0.00461417	0.015941	0	0.0977521	0.0695352	0	0.0577641	0.0563342	0.0260342	0	0.0436387	0.0156496
TRAF3IP1	0.13079	0.11343	0.178909	0.131571	0.136213	0.148859	0.146314	0.235007	0.125494	0.129383	0.158488	0.10044	0.1796	0.156557	0.281513	0.128536	0	0.152686	0.131769	0.186551	0.133629	0.107123	0.110338	0.130151	0.177157	0.16041	0	0.170671	0.193843	0.143977	0.175079	0.150362	0.147432	0.164682	0.0205524	0.21564	0.18244	0.129647	0	0.126501	0.185748	0.131322	0.195114	0.211955	0.115181	0.14144	0.10121	0.138342
ASB1	0.0274438	0.00422582	0.0186413	0.0110191	0.0557584	0.0385063	0.107909	0.0231149	0.0414899	0.016685	0.0221411	0.0161936	0.0377907	0	0.0272603	0.0268092	0	0.0372549	0.0165006	0.0260882	0.0210525	0.0292485	0.0541045	0.0181039	0.0373496	0.0283219	0	0.0133412	0.0509627	0.0141135	0.122331	0.0919984	0.013373	0.0491402	0	0.0291603	0.0103955	0.0379267	0	0.00928711	0.0127527	0	0.012563	0.0597144	0	0.0120994	0.0201892	0.0556268
TWIST2	0	0	0	0	0	0.00565028	0	0	0	0	0	0	0	0	0	0	0	0.00708369	0	0	0	0.00211006	0	0	0.00660247	0	0	0	0	0	0	0	0.00686097	0	0	0	0	0	0	0	0	0.039325	0.0164817	0	0	0	0.0127611	0
HDAC4	0.209353	0.270554	0.245406	0.375526	0.254064	0.291489	0.38879	0.345859	0.272197	0.219667	0.21492	0.261583	0.258887	0.168941	0.340877	0.325034	0	0.254094	0.296251	0.223105	0.261681	0.203815	0.301784	0.14537	0.116643	0.16281	0	0.303854	0.181606	0.380457	0.314799	0.384962	0.276796	0.307101	0.126147	0.309312	0.357398	0.309212	0	0.417919	0.291802	0.430787	0.220159	0.351038	0.341522	0.225663	0.150945	0.134898
NDUFA10	0.326465	0.299461	0.232975	0.413305	0.280334	0.290676	0.267357	0.274438	0.229908	0.16177	0.232487	0.208668	0.26231	0.265007	0.22936	0.194868	0	0.340224	0.260371	0.272275	0.214848	0.223857	0.257874	0.22319	0.195953	0.264624	0	0.32447	0.470985	0.27116	0.350764	0.275605	0.264243	0.244167	0.174767	0.244201	0.255218	0.234557	0	0.240574	0.264753	0.405805	0.388455	0.279589	0.278102	0.115761	0.142593	0.197315
COPS9	0.0501185	0.0156836	0.0390632	0.322498	0.106068	0.140474	0.119756	0.082529	0.0692075	0.0129672	0.0872696	0.0198014	0.0553498	0.0629972	0.056285	0.0481633	0	0.0848055	0.100096	0.0469821	0.0588938	0.027047	0.0134588	0.0644143	0.0592307	0.0445626	0	0.0207324	0.128545	0.163524	0.119879	0.154716	0.0751992	0.0382223	0.013375	0.0184659	0.0655805	0.016322	0	0.0210122	0.0348589	0.124303	0	0.144432	0.029364	0.0144635	0.0121406	0.215824
OTOS	0	0	0	0	0	0	0	0	0	0	0	0	0	0	0	0	0	0	0	0	0	0	0	0	0	0	0	0	0	0	0	0.0212418	0	0	0	0	0	0	0	0	0	0	0	0	0	0	0	0
GPC1	0.325341	0.300769	0.188598	0.292743	0.257251	0.229578	0.14781	0.283845	0.192845	0.104418	0.16052	0.176683	0.23465	0.264349	0.317977	0.250473	0	0.407126	0.193788	0.255327	0.182482	0.0792223	0.197291	0.08599	0.136327	0.22284	0	0.224692	0.203049	0.278744	0.37083	0.21294	0.262653	0.11763	0.126439	0.204985	0.163251	0.0981417	0	0.0818863	0.196707	0.239287	0.419111	0.138766	0.109938	0.0474309	0.126718	0.202909
ANKMY1	0.19535	0.158118	0.201662	0.244617	0.132619	0.132381	0.0524001	0.18457	0.128614	0.0860298	0.173164	0.167726	0.177647	0.227016	0.194685	0.169469	0	0.231783	0.201592	0.136102	0.110457	0.153406	0.109957	0.207313	0.093603	0.1266	0	0.1072	0.177596	0.183121	0.324422	0.167318	0.152541	0.130988	0.086483	0.210865	0.056039	0.231859	0	0.122238	0.132865	0.0560157	0.227743	0.104061	0.0452906	0.082156	0.133646	0.0307666
DUSP28	0	0.0727494	0.00839318	0.136853	0	0	0.01471	0.00580448	0.0206746	0.00140601	0.0079608	0.0037771	0.0126864	0.0668222	0	0.0145328	0	0.0455311	0.0334913	0.0121549	0.022882	0.0104818	0	0	0.024313	0.00126024	0	0.013269	0.0291192	0.0208125	0	0.0537892	0.0110112	0.0180317	0	0.012037	0.0153168	0.02424	0	0	0	0	0	0.0228434	0.0190468	0.0149976	0.00901365	0
RNPEPL1	0.0637074	0.0325787	0.0215451	0.0164033	0.0780563	0.0286156	0	0.0401303	0.0319352	0.0213749	0.00920069	0.0421078	0.047157	0	0	0.0110992	0	0.0134999	0.0399304	0.0610788	0.0150255	0.0384952	0	0.0219542	0.0234227	0.00880726	0	0.0943969	0	0.0239411	0	0.0484787	0.0317695	0.0157347	0	0.00206777	0.07456	0.0131275	0	0.0462472	0.0164668	0.0323037	0	0.00586043	0.0264525	0.0120994	0.0248435	0.0697449
CAPN10	0.0205336	0.0690691	0.0579623	0.109253	0.0875474	0.0661069	0.0177367	0.0289233	0.0601601	0.0262172	0.0309498	0.0735872	0.0491951	0.171826	0.056285	0.0705925	0	0.0822541	0.0289399	0.0729455	0.0742557	0.0419387	0.0573994	0.018647	0.0377972	0.0466239	0	0.101553	0.0762671	0.122681	0	0.076102	0.0364735	0.0695726	0.0236459	0.0679756	0.069862	0.0777721	0	0.0297987	0.0551141	0.0231664	0.113654	0.0509905	0.0603379	0.0102257	0.0435878	0.0606069
GPR35	0	0.0137579	0.0147658	0.0124187	0	0.00401532	0.0098334	0.0214397	0.0087926	0.0186475	0.00372907	0	0.0183531	0.0549161	0.0241997	0.0159471	0	0.0172546	0.00725736	0.0194607	0	0.0135309	0.0326489	0	0	0	0	0.0663227	0	0.0111344	0	0	0.0174708	0	0	0	0.00397938	0.0166526	0	0	0.0247928	0	0	0.0187277	0	0	0.00158773	0.045476
KIF1A	0.317396	0.413438	0.264743	0.271569	0.352686	0.224843	0.318971	0.299027	0.245866	0.127905	0.249367	0.217065	0.344129	0.232163	0.345606	0.25712	0	0.265067	0.317821	0.34967	0.235609	0.165401	0.202108	0.10624	0.272071	0.38788	0	0.467695	0.465478	0.389553	0.397274	0.356271	0.254754	0.284486	0.0119571	0.205265	0.236207	0.334144	0	0.256049	0.255276	0.444925	0.459315	0.443195	0.297687	0.18846	0.158111	0.288818
CROCC2	0	0	0.00560947	0	0	0	0	0	0.00202594	0	0.00106667	0	0	0	0.0240374	0	0	0	0	0	0	0	0	0	0	0	0	0	0.0152181	0	0	0.00590886	0	0	0	0	0	0	0	0	0	0	0	0	0	0	0.00313871	0
SNED1	0.0325326	0.0442824	0.0328792	0.0778751	0.0647432	0.0441418	0.0253456	0.0353812	0.0434147	0.0121602	0.00970961	0.0401114	0.104667	0.118476	0.011479	0.0695337	0	0.0738824	0.041845	0.0333814	0.0406652	0.0280554	0	0.0505641	0	0	0	0.127321	0.129239	0.0518683	0.270582	0.0338245	0.0839806	0.0593684	0	0.0406105	0.0529673	0.0861195	0	0.0633401	0.0673573	0.0926367	0.148289	0.0451282	0.0153439	0.0659578	0.0440524	0
MTERF4	0.140682	0.112107	0.119431	0.134935	0.143469	0.0516713	0.122749	0.166421	0.120419	0.0894613	0.0909459	0.153055	0.150048	0.251521	0.108261	0.184876	0	0.211318	0.225413	0.14607	0.148297	0.108733	0.0983464	0.0899326	0.085178	0.0811549	0	0.112347	0.1065	0.138055	0.184116	0.135325	0.14302	0.0983839	0.20549	0.141767	0.168084	0.136536	0	0.222238	0.101123	0.10613	0.262235	0.210079	0.171678	0.135679	0.114087	0.21568
PASK	0	0.0397159	0.0649953	0.0367095	0.0521911	0.0543229	0.0896723	0.0940203	0.0358567	0.0123171	0.0396178	0.00790199	0.0315194	0	0.0686464	0.0429226	0	0.0676101	0.0522663	0.0163793	0.0310563	0.0312122	0.0211813	0.0456507	0.00736094	0.026832	0	0.0465226	0.0471186	0.0322248	0	0.0334116	0.0607568	0.0321654	0.0575135	0.00458003	0.0411184	0	0	0	0.0289069	0.0738292	0.0497699	0.0409709	0.160045	0	0.00974097	0.0671195
PPP1R7	0.135122	0.123574	0.0874302	0.142082	0.0667617	0.142686	0.19129	0.164146	0.102294	0.0412353	0.116298	0.100303	0.125323	0.197257	0.106816	0.0985448	0	0.118513	0.127326	0.0831251	0.0885657	0.0605718	0.0282341	0.0329632	0.0545341	0.0393734	0	0.0276808	0.0542532	0.0525991	0.0296878	0.101222	0.0679754	0.0687328	0.114952	0.073846	0.112533	0.0241173	0	0.0609053	0.14257	0.0856105	0.066716	0.103333	0.0792772	0.0497563	0.0618037	0.0710666
ANO7	0	0.0113941	0.00731533	0.0424919	0.0203455	0.0213234	0.0322198	0.0267775	0.00881852	0.0107963	0.0275754	0.00952776	0.0100891	0	0.011479	0	0	0	0.0104643	0.00270764	0.0227332	0.0109683	0.082933	0.0124787	0.00277122	0.0104109	0	0.0106635	0.00612614	0	0	0	0.0088286	0.00662167	0	0.00436377	0	0	0	0	0.00540286	0	0.0259771	0	0	0.0089824	0.00493788	0
HDLBP	0.15818	0.0952169	0.202889	0.266068	0.232896	0.229182	0.285755	0.22534	0.160849	0.11049	0.155253	0.153944	0.187105	0.0920715	0.195735	0.217928	0	0.247688	0.190791	0.224614	0.15378	0.122264	0.168448	0.169798	0.112783	0.15154	0	0.172416	0.203021	0.270526	0.379795	0.153516	0.244264	0.176436	0.267438	0.129656	0.19966	0.193979	0	0.17745	0.183691	0.228078	0.29482	0.105192	0.185264	0.0792849	0.100449	0.124471
FARP2	0.19489	0.220987	0.136848	0.206674	0.239449	0.147804	0.165788	0.114711	0.121341	0.140569	0.108987	0.135611	0.216658	0.266289	0.196664	0.217417	0	0.19619	0.205838	0.21876	0.153536	0.0906153	0.216893	0.0982693	0.10305	0.198644	0	0.251992	0.126568	0.178828	0.241697	0.214542	0.196935	0.155285	0.0448064	0.118286	0.116899	0.228074	0	0.193099	0.144444	0.254686	0.163892	0.239402	0.114714	0.190118	0.137267	0.0822156
STK25	0.137557	0.124638	0.103765	0.181295	0.151047	0.0972623	0.123273	0.111584	0.119935	0.0846327	0.0773652	0.0578493	0.289343	0.135929	0.114147	0.154695	0	0.12637	0.164068	0.122431	0.130694	0.0682786	0.0742798	0.0987645	0.0818749	0.0895498	0	0.0876497	0.195076	0.111556	0.21216	0.250975	0.175074	0.0537685	0.121965	0.126671	0.180601	0.125001	0	0.135207	0.134686	0.0986789	0.143351	0.212914	0.153996	0.0734804	0.0663806	0.0510883
BOK	0.0188947	0.0251422	0.00198986	0	0	0	0	0	0.0192125	0	0.00243449	0	0.00876442	0.0383999	0	0	0	0.0221645	0.0218026	0.0492495	0	0.0113563	0	0.00356253	0.00550535	0.00231755	0	0	0.0305505	0.0481436	0	0	0.00324684	0	0.103262	0	0	0	0	0	0.00540855	0	0.0264166	0.0273741	0.00950841	0	0.00837981	0
THAP4	0.0980673	0.133296	0.0970585	0.134295	0.0725995	0.0814259	0.139017	0.103526	0.0540803	0.0564394	0.0845229	0.0905045	0.162822	0.113357	0.0239362	0.0831869	0	0.0623876	0.0636034	0.104359	0.0578336	0.0642576	0.0736109	0.0441173	0.0877109	0.0797432	0	0.181215	0.153415	0.147798	0	0.0345784	0.112884	0.100287	0.19949	0.0895568	0.122913	0.0961716	0	0.138416	0.0948302	0.0459101	0.107689	0.0355733	0.152756	0.0645165	0.0495955	0.186545
ATG4B	0.11213	0.181487	0.159871	0.199217	0.178759	0.187647	0.239621	0.128402	0.172005	0.0865932	0.113807	0.114929	0.149608	0.324946	0.201236	0.25675	0	0.140522	0.106818	0.19223	0.190779	0.102662	0.112854	0.156717	0.10841	0.189715	0	0.217386	0.201503	0.0771776	0.122331	0.215988	0.211188	0.156565	0.217414	0.189458	0.211422	0.181127	0	0.219774	0.224531	0.263058	0.289302	0.241559	0.162284	0.0679166	0.0668641	0.295362
DTYMK	0.0175334	0.0193711	0.0233228	0.052087	0.0138798	0.036058	0.0273349	0.0438098	0.0531574	0.016586	0.00644943	0.0253264	0.0170662	0	0	0.0303641	0	0.014702	0.0286473	0.0191361	0.00452092	0.0175454	0.0207829	0.0407792	0.00626595	0.0190403	0	0.0156517	0.0119385	0.0123019	0	0.0402219	0.00697852	0.0954365	0	0.0348867	0.0139402	0	0	0.134747	0.0122838	0	0.0319171	0.0221416	0.0253227	0.0267792	0.0189832	0.0886039
ING5	0.126327	0.179327	0.08925	0.152642	0.162236	0.213486	0.132848	0.20697	0.13413	0.0799475	0.0769602	0.122108	0.112176	0.250493	0.140492	0.195872	0	0.227473	0.17403	0.196163	0.170258	0.108493	0.213086	0.0707852	0.0718424	0.100423	0	0.137833	0.220254	0.161757	0.0296878	0.182694	0.162178	0.16011	0.195885	0.0865531	0.194221	0.149873	0	0.119998	0.121188	0.138686	0.313777	0.128659	0.101349	0.11183	0.100535	0.110434
D2HGDH	0.151244	0.113052	0.0497769	0.0664923	0.114249	0.035896	0.0917318	0.0879677	0.0684766	0.0425316	0.0419434	0.0653829	0.0388961	0.143811	0.106177	0.112503	0	0.0892571	0.0535387	0.0683643	0.0904004	0.037104	0.0411919	0.0444257	0.0179374	0.0987796	0	0.0524983	0.0471195	0.122187	0.578072	0.0536484	0.0813585	0.0619377	0.0236459	0.0431438	0.0395024	0.0262122	0	0.127962	0.0994089	0.146193	0.216633	0.0298253	0.067424	0.0349172	0.0447897	0
GAL3ST2	0.00886246	0	0.00614918	0	0	0.0341326	0	0	0.00246304	0.0122387	0	0.00212016	0	0	0	0	0	0	0.00095024	0.00693775	0	0.00346993	0	0	0	0.00126024	0	0	0	0	0	0.0186089	0.015515	0.00311248	0	0	0.0177147	0	0	0	0	0	0	0.00554469	0	0	0.00455875	0
NEU4	0	0.0178654	0.00774936	0	0.0224861	0	0	0	0.00112984	0.00506787	0	0	0	0	0	0	0	0	0	0	0	0.00556143	0	0	0	0	0	0	0	0	0	0	0.00790928	0	0	0	0	0	0	0	0.00214359	0	0	0	0	0	0	0
RTP5	0	0	0.00351294	0	0	0	0.00981926	0	0.00282212	0	0	0	0.00347991	0	0	0	0	0	0	0.0193729	0	0	0	0	0	0	0	0	0	0	0	0	0.00527633	0	0	0	0.0148121	0.0131275	0	0.0210122	0.00214359	0	0.025526	0	0	0	0	0
CHL1	0.223494	0.175825	0.086735	0.295522	0.173366	0.148084	0.287171	0.242171	0.13185	0.0462208	0.107853	0.0922044	0.260471	0.164492	0.113086	0.0577642	0	0.112549	0.0820149	0.0915313	0.142772	0.0667296	0.132147	0.141658	0.0741312	0.0894814	0	0.252594	0.197138	0.256888	0.467679	0.210794	0.230473	0.0733473	0.0629718	0.0659523	0.107331	0.138351	0	0.172434	0.0483631	0.104	0.133636	0.222306	0.172212	0.032621	0.0273816	0.133498
CNTN6	0.0895879	0.127843	0.0984395	0.218364	0.267661	0.212899	0.0777652	0.124618	0.212564	0.257149	0.145412	0.232438	0.294816	0.0831257	0.408327	0.231466	0	0.405501	0.231606	0.222744	0.374554	0.0376103	0.247555	0.0806773	0.263809	0.288023	0	0.176014	0.0898711	0.0404163	0.348549	0.114798	0.0623246	0.107652	0.285541	0.100315	0.0537469	0.0230874	0	0.233862	0.0852435	0.135034	0.248127	0.124486	0.148906	0.0804979	0.0654299	0.179874
CNTN4	0.401625	0.259487	0.223015	0.191339	0.198873	0.300085	0.127668	0.248189	0.115404	0.0723201	0.170309	0.179726	0.211915	0.183414	0.173052	0.201912	0	0.195367	0.232234	0.24301	0.128406	0.195903	0.146994	0.144296	0.156691	0.161224	0	0.333189	0.369215	0.412623	0.225119	0.141511	0.147955	0.225485	0.321653	0.295106	0.148552	0.282517	0	0.204528	0.248857	0.435897	0.216004	0.165513	0.223067	0.188418	0.0947412	0.0940557
IL5RA	0	0.0178712	0.00190189	0.0428524	0	0.00262948	0.0489886	0	0	0.00177334	0	0.0122402	0	0	0	0.0232215	0	0.0588061	0	0	0	0.00246945	0	0	0	0	0	0	0.0108583	0.0593942	0	0.0181097	0.0223744	0	0	0	0	0.01625	0	0	0	0	0.0298924	0	0	0	0.00786546	0.0515983
TRNT1	0.0780753	0.0607813	0.053645	0.0844343	0.0980597	0.110113	0.0304902	0.144374	0.108218	0.0691237	0.0462509	0.0966861	0.111359	0.156755	0.116941	0.123113	0	0.132866	0.101806	0.0597572	0.0796938	0.0627042	0.0688776	0.0739343	0.0486667	0.0604171	0	0.136449	0.151816	0.0470259	0.0296878	0.165275	0.0546543	0.118569	0.085736	0.0635846	0.0468322	0.0342405	0	0.0967364	0.138952	0.0540722	0.190715	0.0784776	0.0401936	0.129498	0.0356123	0.136734
CRBN	0.185292	0.232364	0.220518	0.350786	0.194007	0.195453	0.278222	0.253482	0.172059	0.119949	0.162978	0.164844	0.221075	0.209017	0.227492	0.306668	0	0.238119	0.239562	0.204951	0.149896	0.0998085	0.222616	0.133991	0.169416	0.19899	0	0.360475	0.170951	0.380658	0.378535	0.254398	0.213419	0.149389	0.188705	0.123687	0.279035	0.195112	0	0.104065	0.21171	0.290853	0.367111	0.32829	0.229665	0.146383	0.0891348	0.132691
SUMF1	0.426012	0.523477	0.366219	0.380469	0.498631	0.37668	0.140777	0.308837	0.307414	0.281487	0.279293	0.340863	0.237873	0.267898	0.475116	0.389058	0	0.370799	0.342667	0.415571	0.27944	0.31079	0.341513	0.266518	0.155013	0.28097	0	0.466482	0.468476	0.57089	0.421763	0.377464	0.443662	0.301059	0.299646	0.351407	0.260921	0.38099	0	0.287756	0.312896	0.333541	0.482212	0.280619	0.251044	0.324676	0.165475	0.24479
LRRN1	0.3849	0.327815	0.261104	0.323633	0.362424	0.284429	0.439524	0.342795	0.220951	0.171514	0.200482	0.210488	0.267503	0.359273	0.36093	0.283295	0	0.28841	0.266955	0.296013	0.295464	0.253317	0.222179	0.221356	0.212524	0.254574	0	0.308338	0.321684	0.276745	0.798768	0.189786	0.287186	0.300812	0.200507	0.28357	0.331209	0.34732	0	0.280578	0.304362	0.409704	0.362812	0.298619	0.396591	0.0813755	0.175551	0.274263
SETMAR	0	0.0294742	0.00676128	0.0744534	0.0438755	0.0216654	0.0398555	0.0262628	0.0375935	0.0178486	0.0265308	0.0293329	0.0380559	0.0502213	0.0239362	0.0292532	0	0.00898235	0.0167992	0.025633	0.0366908	0.0254489	0	0.00835414	0.0152929	0.0589283	0	0.108473	0.0466458	0.0541654	0.294877	0.0421614	0.0104934	0.087959	0	0.0238512	0.0300729	0.0218109	0	0.023611	0.00965251	0.0613009	0	0.00554469	0.0221636	0.0597861	0.0182481	0.0579506
ITPR1	0.32571	0.376496	0.268218	0.381623	0.342289	0.285618	0.24272	0.263031	0.187794	0.189711	0.30982	0.219454	0.222992	0.31112	0.267292	0.256529	0	0.263469	0.274718	0.274363	0.292975	0.18895	0.302374	0.290345	0.158003	0.253121	0	0.37606	0.446957	0.311652	0.354998	0.368882	0.287079	0.260947	0.283013	0.270816	0.328481	0.345012	0	0.292711	0.284408	0.572122	0.44767	0.416235	0.412241	0.19177	0.159204	0.155155
BHLHE40	0.0257021	0.0141616	0.0363919	0.014094	0.0175853	0.0603996	0.0285011	0.159223	0.0297123	0.0115649	0.0304689	0.0403593	0.0502873	0.088102	0.0429961	0.0244615	0	0.0938864	0.0218637	0.0610338	0.0100076	0.060443	0.0297984	0.042485	0.0273451	0.0123306	0	0.154093	0.0640478	0.0290314	0.122331	0.0849842	0.066448	0.053869	0.0119571	0.00841002	0.0203644	0.00391538	0	0	0.0151771	0.0477995	0.0287925	0.0180416	0.0570212	0.016606	0.0149828	0.0719318
ARL8B	0.23813	0.146916	0.15348	0.333943	0.273636	0.207306	0.227596	0.279297	0.143435	0.100098	0.159264	0.136816	0.163728	0.186303	0.240836	0.165446	0	0.21481	0.201033	0.201835	0.168495	0.110364	0.147522	0.11115	0.177606	0.164862	0	0.31229	0.293876	0.20613	0.200778	0.264532	0.247771	0.181701	0.131315	0.139544	0.139887	0.137442	0	0.170378	0.14502	0.100787	0.22463	0.217034	0.268294	0.165659	0.0966486	0.102842
EDEM1	0.076898	0.0439712	0.0389582	0.0582093	0.0801511	0.0446303	0.0719312	0.158881	0.0433192	0.0659854	0.0474606	0.0522386	0.0395676	0.140562	0.0390744	0.0991188	0	0.0965153	0.0459255	0.0333777	0.0483822	0.0513999	0.0715545	0.0374891	0.0505094	0.0333826	0	0.0491867	0.0596577	0.0780151	0.0296878	0.0567904	0.0704492	0.0398437	0.190177	0.0443748	0.0351572	0.0385107	0	0.0164556	0.0535899	0.117586	0.0220642	0.0608322	0.08534	0.118085	0.0100919	0.091175
GRM7	0.255756	0.289243	0.298807	0.315674	0.264334	0.305775	0.272216	0.256208	0.191792	0.116051	0.144944	0.265463	0.200556	0.13879	0.29532	0.192208	0	0.24152	0.169729	0.208043	0.297572	0.125346	0.168526	0.0653484	0.33222	0.22683	0	0.403688	0.343716	0.359022	0.263611	0.240924	0.341041	0.212562	0.500102	0.119106	0.201462	0.0897378	0	0.527746	0.393016	0.357209	0.449823	0.327774	0.353505	0.433564	0.126611	0.33842
LMCD1	0	0	0	0	0	0	0	0	0	0.00155285	0	0	0	0	0	0.0102562	0	0	0	0	0.0162449	0	0	0	0	0.0284349	0	0.0387478	0.0305644	0	0	0	0.00319166	0	0.0537763	0	0	0	0	0	0	0	0	0	0	0	0.00216555	0
SSUH2	0.00691966	0	0.00383747	0.0177437	0.0108943	0	0.0361905	0	0.00596255	0.00177334	0.00557703	0.00736346	0	0.0250701	0	0.00703841	0	0.0493105	0.0025549	0	0.00475837	0.00266876	0.0295603	0	0.000778925	0.00342538	0	0	0.0129061	0	0	0.0461116	0.0214374	0.00870949	0	0	0	0.0821496	0	0	0	0	0.0262956	0	0.0125054	0.0144635	0.0025698	0.036422
CAV3	0.0170999	0.0075646	0.0104208	0.0418331	0	0.0132983	0	0.0323295	0.0177244	0.0102526	0	0	0	0.0469036	0	0.0110149	0	0	0.0134347	0.0187137	0.0113909	0.0217093	0	0.00688246	0.00238375	0.0102756	0	0	0	0.0129979	0	0.0554689	0.016621	0.0118208	0	0.00586625	0.0074921	0	0	0	0	0	0.0491739	0	0	0.0261955	0.00230998	0.0307666
OXTR	0.0130503	0.0075646	0.00101727	0	0.00933013	0	0	0	0.00179035	0	0	0.00388253	0.0215856	0	0.0186601	0	0	0	0.00589788	0	0.00554799	0.0121274	0	0	0	0.0257921	0	0	0	0	0	0.00777609	0.0164131	0.00662167	0	0.00337812	0	0.0166526	0	0	0	0	0	0.0187867	0.00441227	0	0.014984	0.0156496
RAD18	0.0956984	0.0794621	0.137295	0.180132	0.0730877	0.109514	0.138609	0.159874	0.0609726	0.0620543	0.124282	0.0916165	0.0916935	0.169997	0.119426	0.0915636	0	0.0672381	0.121013	0.0750068	0.09853	0.113348	0.118975	0.0774888	0.0501778	0.0312072	0	0.297888	0.186011	0.262669	0.553015	0.153355	0.128586	0.144956	0.168162	0.0935667	0.189465	0.086886	0	0.152157	0.0556033	0.100728	0.192339	0.180575	0.099702	0.126856	0.0216254	0.302918
SRGAP3	0.343247	0.326729	0.26503	0.557909	0.363857	0.331151	0.322319	0.380157	0.149615	0.137203	0.272334	0.212393	0.338632	0.678312	0.26936	0.524477	0	0.45955	0.308682	0.272985	0.235108	0.160597	0.282739	0.122446	0.228826	0.334333	0	0.600282	0.483512	0.593736	0.546406	0.160919	0.31518	0.294447	0.588929	0.226996	0.246617	0.359038	0	0.27305	0.318462	0.418354	0.37173	0.47394	0.295102	0.144365	0.0788216	0.111836
THUMPD3	0.081909	0.109049	0.0520559	0.0956453	0.0660785	0.0660409	0.0769455	0.078974	0.0602419	0.0509627	0.0558979	0.0379208	0.0667857	0.163581	0.0186601	0.0523392	0	0.0636107	0.104003	0.0431005	0.0409285	0.0226838	0.070164	0.0141125	0.0602575	0.081256	0	0.108873	0.104716	0.139585	0	0.0735751	0.0649907	0.0974101	0	0.0230591	0.0581432	0.11398	0	0.0262013	0.0623634	0.0942803	0.0181635	0.0989387	0.0352451	0.108965	0.013759	0.0441156
SETD5	0.357448	0.375305	0.2948	0.536403	0.451913	0.447736	0.407952	0.454346	0.22067	0.172112	0.314037	0.393979	0.447141	0.567532	0.282312	0.358157	0	0.420351	0.300814	0.433836	0.220317	0.182121	0.304238	0.0698024	0.219013	0.347261	0	0.439324	0.395502	0.406941	0.834099	0.448218	0.377982	0.255265	0.435486	0.28455	0.347764	0.430642	0	0.194535	0.395952	0.409173	0.598225	0.428708	0.361833	0.270715	0.0738926	0.365154
LHFPL4	0.322041	0.340056	0.268742	0.32249	0.280457	0.281064	0.265181	0.227834	0.212564	0.146152	0.179366	0.27512	0.261434	0.182119	0.380286	0.316679	0	0.283712	0.225721	0.246379	0.24935	0.177138	0.265968	0.100187	0.177263	0.329517	0	0.250972	0.318573	0.227921	0.0296878	0.201699	0.281269	0.224945	0.266238	0.251159	0.282676	0.335004	0	0.23375	0.261024	0.30733	0.397737	0.383496	0.252069	0.171537	0.132239	0.160905
MTMR14	0.064447	0.0719515	0.0291717	0.0656957	0.0515753	0.0808817	0.0943438	0.101673	0.0521974	0.0321413	0.0598533	0.0389672	0.0640533	0.0694699	0.0812419	0.101398	0	0.0710609	0.0694207	0.0650205	0.0914174	0.0533923	0.0751756	0.0468667	0.0399259	0.0392796	0	0.0543322	0.0698826	0.02419	0	0.0426654	0.113002	0.0289761	0	0.0879301	0.059166	0.0664998	0	0	0.0394629	0.102714	0.105392	0.0494084	0.0347432	0.0427277	0.113143	0.0753879
CPNE9	0.0265018	0	0.0089578	0.0152235	0.042161	0.0454738	0.0426203	0.00964684	0.0205291	0.00409797	0.00267746	0.00727287	0.00919066	0	0.113399	0.031653	0	0.0252743	0.0335785	0.0129172	0.00475837	0.00496377	0.00602379	0.0171492	0	0.0113357	0	0	0	0	0.122331	0.0975836	0.0408772	0	0.103262	0	0.0232831	0	0	0	0.0335901	0	0	0.0418822	0.00662884	0	0.00560382	0.0228831
