## Supplementary material for "Single-cell dissection of schizophrenia reveals neurodevelopmental-synaptic axis and transcriptional resilience": TableS7bn_Pseudobulk_variance_In-PV-Chandelier (part 2 of 3)

### Sheet: Sheet1 (continued)
Gene	CON1	CON2	CON3	CON4	CON5	CON6	CON7	CON8	CON9	CON10	CON11	CON12	CON13	CON14	CON15	CON16	CON17	CON18	CON19	CON20	CON21	CON22	CON23	CON24	SZ1	SZ2	SZ3	SZ4	SZ5	SZ6	SZ7	SZ8	SZ9	SZ10	SZ11	SZ12	SZ13	SZ14	SZ15	SZ16	SZ17	SZ18	SZ19	SZ20	SZ21	SZ22	SZ23	SZ24
BRPF1	0.00532944	0.00572077	0.0047076	0.0114647	0.00402963	0.0124886	0.0277248	0.0290679	0.0152039	0.00542667	0.00358259	0.00271344	0.0234573	0	0	0.00511239	0	0.0452891	0.0146857	0	0.0187171	0.00459065	0.0103478	0.0154693	0.0216124	0	0	0	0	0	0	0.0306986	0.00927475	0.00977166	0	0	0.00851636	0.0206129	0	0	0.0193117	0	0	0	0	0.0151851	0.00717893	0.016986
OGG1	0.0444587	0.0655187	0.0686247	0.122743	0.0574508	0.0402242	0.1037	0.0794076	0.0650109	0.0571206	0.0613423	0.0497556	0.0504491	0.0654523	0.0905716	0.0973401	0	0.130419	0.0865475	0.0641355	0.128431	0.0550956	0.0939575	0.0495636	0.0133726	0.017628	0	0.0555414	0.195607	0.044311	0	0.0925214	0.104112	0.0716548	0	0.0469997	0.119617	0.0482634	0	0.0541944	0.0856662	0.138824	0.151548	0.0473545	0.0880067	0.0760062	0.0616791	0.0511815
CAMK1	0.139548	0.10362	0.0879504	0.129929	0.112076	0.0775548	0.224762	0.0642471	0.112682	0.0747482	0.097255	0.0534238	0.105098	0.254597	0.13021	0.18838	0	0.125081	0.142575	0.0922184	0.0910335	0.0882448	0.0650544	0.0955023	0.0637187	0.0732633	0	0.0761247	0.151267	0.0712291	0.120953	0.122514	0.117133	0.132025	0	0.0646531	0.135529	0.138859	0	0.334719	0.148042	0.0981103	0.0833416	0.155634	0.058333	0.0667909	0.0693355	0.137394
TADA3	0.101529	0.121853	0.065462	0.107289	0.0757346	0.0275128	0.05439	0.154377	0.0704496	0.0516759	0.0794392	0.0363439	0.0750804	0	0.0423751	0.0374111	0	0.0545405	0.119572	0.0680464	0.0653629	0.039542	0.0648487	0.073672	0.0328386	0.0285293	0	0.0345864	0.0170512	0.0792666	0.0985933	0.0584188	0.0861113	0.0740781	0	0.0597855	0.0325534	0.0377151	0	0	0.0401606	0.0797518	0.116515	0.0980077	0.118106	0.0151851	0.0475163	0.0451978
ARPC4	0	0	0	0	0	0	0	0	0	0	0	0	0	0	0	0	0	0	0	0	0	0	0	0	0	0	0	0	0	0	0	0	0	0	0	0	0	0	0	0	0	0	0	0	0	0	0	0
ARPC4-TTLL3	0	0	0	0	0	0	0	0	0	0	0	0	0	0	0	0	0	0	0	0	0	0	0	0	0	0	0	0	0	0	0	0	0	0	0	0.00977667	0	0	0	0	0	0	0	0	0	0	0	0
TTLL3	0.0329907	0.0287476	0.0514648	0.0535767	0.0773314	0.0162028	0	0.0325259	0.0249423	0.00699894	0.0256979	0.0225575	0.0127647	0.0694699	0.0951375	0.0109051	0	0.00898235	0.017587	0.0375307	0.00722276	0.027693	0	0.0308994	0.0163439	0.0101286	0	0.0791875	0.0479527	0.0420206	0	0.0733668	0.0441443	0.0167647	0	0.0268882	0.0324248	0.0206454	0	0	0.0546344	0.0602156	0.0258943	0	0.0349252	0.042802	0.0240571	0
RPUSD3	0.0404463	0.0419184	0.0343134	0.0997406	0.0376139	0.0437107	0.0582648	0.0631003	0.0717394	0.0164562	0.0462485	0.0201919	0.0368845	0.122627	0.147646	0.0270365	0	0.0280004	0.0560106	0.0586687	0.0761399	0.0253152	0.0945907	0.097376	0.0435241	0.0266442	0	0	0.0104387	0.0508966	0.0985933	0.0638162	0.0707768	0.133844	0.0414095	0.0799964	0.0566794	0.0254029	0	0.023611	0.0746143	0	0.0298924	0.024925	0.0161671	0.0089824	0.0440102	0.0300299
CIDEC	0	0	0	0	0	0	0	0	0	0	0.00291261	0	0	0	0	0	0	0	0	0	0	0	0	0	0.00213786	0	0	0	0	0	0	0	0	0.0060207	0	0	0	0	0	0	0	0	0	0	0.0186878	0	0	0
JAGN1	0.0321549	0.0178654	0.00832736	0.0402961	0.0362992	0.00469931	0.0117371	0.0873309	0.0333053	0.00493984	0.0204838	0	0.00829623	0.064742	0.0186601	0.0306364	0	0.0137531	0.0333395	0	0.035804	0.0320064	0	0.0429843	0.0401574	0.0846852	0	0.0506563	0.0172365	0.06187	0	0	0.0102875	0.0726082	0	0.00541969	0.0363015	0.0375183	0	0.0107799	0.0271292	0	0.0264166	0.0130232	0.00689324	0.0409734	0.00587851	0.0300299
IL17RE	0.00231094	0	0.0158996	0	0	0.00164093	0.0117371	0	0.016511	0	0.00231408	0.0157879	0.00676991	0	0	0	0	0.0102511	0.0241623	0.00956277	0.0174777	0.00540473	0	0.00356253	0.0150383	0	0	0.0387478	0	0.0473443	0	0.0261565	0.00324684	0.0464687	0	0.00876636	0.00719101	0	0	0	0.0124594	0.0450402	0	0	0	0	0.0247467	0.0428449
IL17RC	0.0522716	0.0505991	0.0339557	0.0157613	0.0457215	0.00823171	0.0370865	0.016458	0.0374725	0.00326269	0.0226778	0.0252869	0.02582	0.0687429	0.0247888	0.00706371	0	0.0257325	0.0491667	0.0214734	0.054715	0.019325	0.0144539	0.0529786	0.0307456	0.118129	0	0.0218022	0.0105852	0.0473443	0.080206	0.0791716	0.055648	0.0209173	0.0503998	0.0390083	0.0169849	0.122048	0	0.0262013	0.0954603	0	0.109948	0.0223597	0.0561063	0.0181426	0.0320309	0
CRELD1	0.228793	0.100188	0.146202	0.196631	0.119912	0.185149	0.29651	0.14524	0.129286	0.129713	0.0990216	0.0913565	0.133185	0.201444	0.221929	0.226355	0	0.298237	0.244938	0.12272	0.0980106	0.0814555	0.0708389	0.121803	0.0890835	0.126047	0	0.152575	0.201781	0.232675	0.123307	0.280099	0.180009	0.146831	0.0713125	0.163647	0.213458	0.117051	0	0.0937433	0.264559	0.23825	0.272068	0.276334	0.23263	0.0946313	0.0696766	0.161962
PRRT3	0.013068	0.0383821	0.0592801	0.0317427	0.0401659	0.0469937	0.103063	0.0543675	0.0903571	0.0542251	0.0718057	0.059543	0.129005	0.100249	0.0719575	0.103789	0	0.0941586	0.0735411	0.0957736	0.0259515	0.0312607	0.0843421	0.0638086	0.0212211	0.0439622	0	0	0.0931616	0.045544	0.153251	0.0510248	0.0552226	0.0688781	0	0.0740403	0.0985495	0.103293	0	0.116998	0.0710211	0.0389751	0.077518	0.0939309	0.0429914	0.0195925	0.0450096	0.0623999
EMC3	0.101763	0.217621	0.0484262	0.173228	0.0856461	0.0956524	0.0284539	0.167482	0.0927915	0.0411567	0.0598274	0.104347	0.0997106	0.17125	0.191224	0.123603	0	0.226106	0.119487	0.107185	0.0907849	0.0507017	0.11172	0.0906898	0.0769211	0.030748	0	0.0747484	0.135636	0.135255	0	0.0562711	0.100151	0.0447844	0.108431	0.0726508	0.0555781	0.101648	0	0.0698416	0.121409	0.135341	0.317262	0.0255995	0.0621263	0.0708116	0.0920248	0.0715493
FANCD2	0	0.0210637	0.0272655	0.0234388	0.0156564	0.0231143	0.0293314	0.0286406	0.0221314	0.00491869	0.00187201	0.00256145	0.00185831	0	0	0.00378923	0	0.023694	0.0266786	0.00219161	0.0250366	0.00558504	0	0.0171492	0	0.00797263	0	0.00458013	0	0.0213532	0	0.0678977	0.00774051	0.00187339	0	0.0267233	0.0197573	0	0	0.0175974	0.0263569	0	0.041914	0.00763953	0.0382818	0	0	0
FANCD2OS	0	0	0	0.0390871	0	0	0	0.00455117	0.00341429	0	0	0	0	0.0250701	0	0	0	0	0.0099464	0.0119574	0	0.00201754	0	0.0171492	0	0	0	0.00458013	0.00567126	0	0	0	0.0108723	0	0	0.016544	0.0157432	0	0	0	0.00961283	0	0.0206236	0	0.00683917	0	0	0
BRK1	0.0257807	0.0627026	0.0310524	0.132318	0.0885873	0.064004	0.144559	0.0929401	0.0947028	0.0309987	0.0859337	0.0379964	0.143555	0.106199	0.0208159	0.0957976	0	0.156433	0.126018	0.0581095	0.0521317	0.0536265	0.0435445	0.0654456	0.0717071	0.0408674	0	0.0776353	0.194501	0.140686	0	0.128789	0.0788024	0.0627718	0.103262	0.0297609	0.0689326	0.0732773	0	0.0261969	0.0725816	0.0249682	0.131424	0.05125	0.0993795	0.0203635	0.0213433	0.0750418
VHL	0.0685744	0.0372372	0.0597251	0.0411252	0.0427958	0.0612707	0.0640693	0.0643023	0.0668017	0.040746	0.0454106	0.0521236	0.0595415	0.0188857	0.0448315	0.0701582	0	0.0527782	0.0359248	0.0954416	0.0492596	0.045301	0.0609953	0.0935577	0.0646302	0.0229736	0	0.0909243	0.0984166	0.064353	0	0.0792512	0.0854352	0.107055	0	0.0644036	0.0387751	0.081719	0	0.00928711	0.0469316	0.0596936	0.0689848	0.126055	0.0735937	0.0483689	0.0201903	0.0638928
IRAK2	0.0771279	0.0651653	0.0570388	0.102009	0.0959593	0.0513471	0.0547205	0.0285559	0.048417	0.0341407	0.0217567	0.0471526	0.0225061	0.164614	0.0308479	0.0801877	0	0.0666169	0.0618514	0.0628497	0.0314523	0.0432782	0.0234884	0.013325	0.0388026	0.056828	0	0.030032	0.0913118	0.102235	0	0.0988451	0.0454298	0.0815112	0.0119571	0.0716021	0.0949766	0.0439508	0	0.0349774	0.0827873	0.084019	0.134996	0.0252446	0.0759442	0.0469769	0.0365071	0.0285303
TATDN2	0	0	0	0.0038876	0	0	0	0	0	0	0	0	0	0	0	0	0	0	0	0	0	0	0	0	0	0	0	0	0	0	0	0	0	0	0	0	0	0	0	0	0	0	0	0	0	0	0	0
AC022384.1	0.0223157	0	0.0120441	0.0117801	0.00493564	0.00896429	0	0	0	0.00581478	0	0.0151962	0.00579734	0	0	0	0	0	0	0	0.00478233	0.00243414	0	0.00629762	0	0	0	0.0177924	0	0.0426829	0	0.0187628	0	0	0	0.00207265	0	0.0240448	0	0.0107799	0	0	0	0.0102148	0.0144949	0	0	0
GHRL	0	0	0	0.00546231	0	0.0107546	0.0103815	0.00831662	0.0295537	0	0	0	0	0.0250701	0	0.0127016	0	0	0	0.0117622	0.0192957	0.00482383	0	0	0.0094253	0	0	0	0.0245568	0	0	0.013693	0	0.0654795	0	0	0	0	0	0	0.0183482	0	0	0	0	0.0105509	0.00216555	0
SEC13	0.165764	0.115011	0.0558304	0.234702	0.113197	0.0495977	0.0658457	0.0474497	0.103247	0.0853425	0.0914902	0.068651	0.115669	0.0747521	0.0528136	0.132018	0	0.171837	0.108632	0.0390419	0.047736	0.0665759	0.0625915	0.0746305	0.0566667	0.0844039	0	0.0848299	0.0890413	0.0956182	0.123307	0.12338	0.0703028	0.0737711	0	0.11756	0.0781343	0.0952655	0	0.0542036	0.0459313	0.0770024	0.114392	0.107982	0.0538094	0.0310182	0.0425149	0.00804977
ATP2B2	0.327429	0.407849	0.217663	0.54326	0.376786	0.402456	0.418446	0.351189	0.136781	0.147207	0.140218	0.328147	0.36034	0.189812	0.485773	0.209495	0	0.454357	0.235342	0.319634	0.158861	0.183236	0.210272	0.117107	0.210342	0.395985	0	0.501519	0.40306	0.58779	0.403833	0.14093	0.237424	0.273217	0.57347	0.242542	0.169794	0.455066	0	0.367339	0.228091	0.465675	0.47709	0.534299	0.234588	0.159198	0.117935	0.130249
SLC6A11	0.0293927	0.0884379	0.0785938	0.0736739	0.0567638	0.021736	0.0520139	0.0784536	0.0649072	0.0141298	0.0173619	0.0875727	0.0671413	0.113357	0.0981522	0.0450324	0	0.0621947	0.0672555	0.0498844	0.00381093	0.00788622	0.0265288	0.0324266	0.0563441	0.0656249	0	0.0465909	0.0391938	0.0810976	0.0296878	0.0841535	0.0693947	0.125121	0	0.0176736	0.0687768	0.108226	0	0.0450483	0.0342883	0.063898	0.0337475	0.0980638	0.0623583	0	0.0452896	0.0504063
SLC6A1	0.495659	0.574613	0.245114	0.310016	0.35289	0.283145	0.396877	0.263823	0.161281	0.124566	0.186076	0.214285	0.468	0.194054	0.153506	0.267038	0	0.292291	0.170322	0.439485	0.132494	0.104041	0.160083	0.0595323	0.156628	0.348304	0	0.592503	0.437755	0.590728	0.716287	0.14096	0.330319	0.218311	0.0950528	0.138071	0.373671	0.54784	0	0.192364	0.434892	0.211497	0.576111	0.460408	0.308458	0.17256	0.0960506	0.120704
HRH1	0	0	0.0103541	0	0.0285592	0.0260861	0.0318705	0.00994759	0.0141094	0.00135567	0.00261667	0	0.00784019	0.0668871	0	0.0185781	0	0.0151462	0.0171548	0.00604031	0	0.0123301	0.00590564	0	0.0128684	0.0348226	0	0.0411736	0.0706979	0	0	0.0224895	0.0111302	0.0304188	0	0	0	0.0310275	0	0.0261849	0	0.0755044	0	0.0180415	0.00402306	0.00553884	0.00406604	0.0156496
ATG7	0.364483	0.447387	0.31473	0.50138	0.464136	0.406302	0.372196	0.340105	0.260404	0.202499	0.22008	0.288081	0.407066	0.282732	0.400748	0.390055	0	0.423778	0.37417	0.355881	0.314664	0.277268	0.297413	0.0733211	0.136609	0.261313	0	0.527975	0.472885	0.50012	0.493293	0.289993	0.386537	0.426413	0.537023	0.420138	0.312523	0.440257	0	0.358465	0.470759	0.590466	0.547593	0.393164	0.344767	0.260178	0.262302	0.263259
VGLL4	0.515406	0.451715	0.289402	0.476963	0.369898	0.358231	0.395808	0.378679	0.213404	0.181261	0.210053	0.253082	0.317747	0.329409	0.171691	0.393348	0	0.399915	0.313479	0.474653	0.263409	0.215253	0.29551	0.194365	0.1309	0.277591	0	0.377753	0.500615	0.634932	0.533685	0.23564	0.282626	0.251674	0.33735	0.335703	0.334512	0.456344	0	0.366489	0.380302	0.523868	0.462293	0.453134	0.378081	0.334366	0.199194	0.109793
TAMM41	0.191143	0.280592	0.117286	0.282533	0.230041	0.141765	0.156721	0.177733	0.156981	0.177733	0.153657	0.194167	0.184126	0.192695	0.204932	0.219596	0	0.290999	0.188335	0.191123	0.176158	0.12229	0.150923	0.1463	0.113645	0.276177	0	0.325771	0.236229	0.238056	0.338479	0.205225	0.192676	0.14492	0.282363	0.252275	0.237221	0.110013	0	0.135411	0.222902	0.238887	0.210188	0.241951	0.205214	0.143478	0.109815	0.194103
SYN2	0.530466	0.210083	0.278293	0.506569	0.454169	0.37897	0.287517	0.296898	0.206158	0.219817	0.373914	0.376017	0.479809	0.271805	0.156977	0.35812	0	0.277065	0.268241	0.348131	0.349535	0.179165	0.331512	0.275234	0.184955	0.196833	0	0.507133	0.59601	0.544362	0.164623	0.503772	0.339238	0.245336	0.558658	0.249007	0.40651	0.438484	0	0.352536	0.371165	0.688099	0.396645	0.380035	0.278826	0.244237	0.208054	0.231871
TIMP4	0.00886246	0	0.000985917	0.0439	0	0.00515943	0	0	0.00174908	0	0.00472102	0	0	0	0	0	0	0	0.0202606	0.00246849	0.0161422	0.00246945	0	0	0	0	0	0.0165412	0	0	0	0	0	0.0138005	0	0.0478399	0	0.00719648	0	0	0	0	0	0	0	0	0.00652215	0.00891372
PPARG	0.226168	0.199891	0.133089	0.155359	0.168579	0.160069	0.0830026	0.156105	0.150461	0.0804267	0.202786	0.12484	0.148468	0.0967795	0.175466	0.119226	0	0.263316	0.145664	0.197613	0.218015	0.206904	0.132224	0.154647	0.0909569	0.124138	0	0.134059	0.150339	0.203279	0.380998	0.333445	0.160895	0.155151	0.302674	0.15514	0.097182	0.193016	0	0.288132	0.121582	0.182549	0.191428	0.183286	0.142333	0.0536084	0.0831155	0.252294
TSEN2	0.269464	0.152325	0.215969	0.255869	0.221481	0.145074	0.215149	0.168195	0.158304	0.104086	0.18375	0.212404	0.196692	0.240118	0.173345	0.250214	0	0.262863	0.263711	0.169777	0.163031	0.182304	0.225108	0.122825	0.179722	0.255602	0	0.272067	0.217582	0.179816	0.447113	0.17608	0.251602	0.232131	0.330761	0.175841	0.288717	0.0737695	0	0.177136	0.217447	0.307285	0.495394	0.279346	0.183949	0.213904	0.116781	0.158096
MKRN2OS	0.00656594	0.0137579	0.053504	0.190388	0.0997019	0.046212	0.133521	0.157839	0.0859219	0.0475173	0.0389304	0.0139253	0.0117276	0.137635	0.0472308	0.0997694	0	0.142758	0.0983481	0.0546461	0.0645117	0.0918999	0.030903	0.0962661	0.0202059	0.0141174	0	0.13768	0.183533	0.124734	0	0.118716	0.0469686	0.196287	0	0.0175971	0.0518161	0.0194175	0	0.0675002	0.0796735	0.0231664	0.208462	0.163519	0.0337329	0.0638187	0.0198318	0.00804977
MKRN2	0.086929	0.119246	0.142408	0.0919388	0.104242	0.0781124	0.165583	0.218505	0.132871	0.0574416	0.108797	0.0328977	0.0958392	0.275036	0.111086	0.095908	0	0.166821	0.0958929	0.0630086	0.170822	0.074188	0.0061738	0.0724043	0.0483329	0.0866175	0	0.0775121	0.1726	0.0978648	0	0.144105	0.0632124	0.100762	0.114952	0.0570825	0.07334	0.121316	0	0.0800765	0.0861068	0.123864	0.230954	0.0908284	0.114323	0.0980822	0.0470389	0.00891372
RAF1	0.175127	0.244551	0.224574	0.350074	0.192961	0.229484	0.272935	0.259762	0.186795	0.114025	0.189327	0.210774	0.191123	0.210333	0.266856	0.327656	0	0.318148	0.282305	0.213921	0.219939	0.106761	0.208798	0.114249	0.130359	0.209226	0	0.328631	0.23053	0.328164	0.442634	0.335661	0.265456	0.210584	0.27269	0.196512	0.233304	0.343953	0	0.242097	0.274131	0.215636	0.304587	0.352098	0.271111	0.312065	0.151109	0.218084
TMEM40	0	0	0	0.0119138	0.00620988	0	0.0237562	0	0.0019332	0	0.00625212	0.00120882	0	0	0	0	0	0	0	0	0.0177018	0.00246945	0	0	0	0	0	0	0.0178714	0	0	0	0.00282094	0.00714928	0	0	0	0	0	0	0.00309065	0	0	0	0	0	0	0
CAND2	0.0773698	0.100076	0.157627	0.201721	0.0926142	0.121303	0.0837708	0.11541	0.140777	0.0689549	0.0915176	0.107634	0.150323	0.374583	0.176402	0.144818	0	0.227354	0.163547	0.130478	0.114531	0.100256	0.269741	0.141517	0.0581454	0.0864924	0	0.107539	0.154471	0.179224	0.123307	0.142772	0.152069	0.170534	0	0.126044	0.099759	0.166839	0	0.168532	0.167793	0.13423	0.293381	0.0461422	0.102599	0.0811064	0.110231	0.0495164
RPL32	0.115512	0.0287955	0.0702571	0.31789	0.139654	0.157329	0.149048	0.146848	0.140017	0.0313529	0.0668595	0.0220112	0.185525	0.110095	0.135774	0.170306	0	0.182687	0.185923	0.0561702	0.0986832	0.108093	0.0716968	0.128294	0.0491351	0.0540662	0	0.0867429	0.0881517	0.248464	0.213822	0.15455	0.0971443	0.0672028	0	0.0371635	0.145693	0.131551	0	0.109621	0.109256	0.131769	0.170805	0.160219	0.122388	0	0.0359657	0.110026
IQSEC1	0.362385	0.333941	0.37304	0.420645	0.33229	0.353896	0.395264	0.377296	0.240596	0.133799	0.259222	0.276143	0.359229	0.237852	0.304431	0.331811	0	0.43259	0.360481	0.362878	0.290802	0.217825	0.266237	0.17416	0.216197	0.323507	0	0.469816	0.4095	0.526683	0.664833	0.284391	0.301394	0.250769	0.404023	0.156199	0.268206	0.330034	0	0.297762	0.350907	0.507002	0.462264	0.299958	0.257936	0.291594	0.14769	0.091241
NUP210	0.201482	0.168381	0.141254	0.177826	0.207849	0.109203	0.236327	0.143262	0.164476	0.0937951	0.122347	0.140059	0.158887	0.205994	0.200009	0.129422	0	0.18865	0.109038	0.217815	0.168344	0.0926527	0.191504	0.234833	0.0806066	0.147429	0	0.115132	0.164148	0.218311	0.228396	0.149743	0.265721	0.112913	0.302022	0.158133	0.124428	0.153192	0	0.172013	0.202038	0.199216	0.171377	0.199583	0.129274	0.0688883	0.131982	0.135818
HDAC11	0.0643531	0.0976318	0.0796776	0.103035	0.0798846	0.104421	0.0429325	0.117715	0.0543723	0.0150815	0.0289435	0.0445874	0.0735724	0.0411556	0.0764533	0.0511292	0	0.0847924	0.0723635	0.0604512	0.0728037	0.0530364	0.0126827	0.0356619	0.0395838	0	0	0.0534651	0.178399	0.105205	0.0296878	0.107904	0.0648668	0.037645	0.150694	0.0764125	0.0384678	0.0577354	0	0.0287913	0.0832036	0.0884493	0.070093	0.0803694	0.0492831	0.0207361	0.0235121	0.0307666
FBLN2	0	0	0	0.0246316	0.0184718	0.0108245	0	0.0142243	0	0	0	0	0	0	0	0	0	0.0220365	0	0	0.00773588	0.00683201	0	0	0	0	0	0	0.00597309	0.0123935	0	0.0699875	0	0	0	0.00582654	0	0	0	0	0	0	0	0	0.00484963	0	0	0
WNT7A	0	0	0	0	0.00637099	0.00619	0	0.0364352	0.00822742	0	0	0.0356622	0	0	0	0.013754	0	0	0.00137263	0	0	0	0	0	0.00259121	0	0	0	0.00512324	0	0	0	0	0	0	0	0	0	0	0	0	0	0	0	0	0	0	0
CHCHD4	0	0.00460559	0.00678269	0.0313864	0.0223556	0.0364887	0.0119801	0.0292199	0.00457653	0.00604891	0.00877585	0.0054538	0.0118951	0	0	0.00971452	0	0.00832191	0.0499512	0.00956277	0.01519	0.0123454	0	0.0223504	0.0117991	0.0205539	0	0	0.0446818	0.0227641	0.137776	0.0285866	0.00753717	0.0303173	0	0.0229531	0.0283723	0.00719648	0	0	0.00229179	0.018492	0.0101104	0	0	0.0390741	0.00230998	0.0300299
TMEM43	0	0.0285779	0.0217957	0.0207284	0.0124783	0.0205952	0.0145664	0.0179064	0.0316756	0.0187538	0.00870732	0.00728073	0.0188008	0.0422867	0.0240782	0.0974029	0	0.0625159	0.0131053	0.0594825	0.0277843	0.0337277	0.00943794	0.0478623	0.0164073	0.00695724	0	0	0.0131541	0.0516715	0	0.0839518	0.0500586	0.00318591	0.0236459	0.0250021	0.0400449	0.00775088	0	0	0.0703511	0.00670314	0.0337475	0.0291043	0.0426504	0	0.0220405	0.0378738
AC090004.1	0	0	0	0	0	0	0	0.0149313	0	0	0	0	0.00579734	0	0	0.0104968	0	0	0.00233068	0	0	0	0	0	0	0	0	0	0	0	0	0	0	0	0	0	0	0.0152552	0	0	0.00715777	0	0	0	0.0142102	0	0.00316886	0
XPC	0.219447	0.152994	0.126589	0.219855	0.102197	0.0904882	0.0599505	0.197753	0.110572	0.0833451	0.102367	0.0824086	0.158788	0.150722	0.2018	0.201517	0	0.247311	0.109352	0.136899	0.093116	0.10581	0.174807	0.0959254	0.0453706	0.072717	0	0.184311	0.214388	0.112015	0.367565	0.128431	0.102738	0.144207	0	0.130196	0.140287	0.158334	0	0.100925	0.081122	0.0557877	0.163716	0.107777	0.0158762	0.0904279	0.110847	0.151997
LSM3	0.091348	0.0174421	0.011652	0.0929654	0.0227292	0.0425331	0.0748334	0.0889572	0.0594971	0.0273994	0.0531791	0.0138971	0.0293233	0.162068	0	0.0974907	0	0.0163484	0.097576	0.0268984	0.0311907	0.0239541	0.0684124	0.0562413	0.0576817	0.00342538	0	0.0595507	0.0752042	0.074392	0	0.046595	0.0425217	0.0178503	0.0119571	0.0290411	0.103327	0.036283	0	0.0278193	0.0405974	0.0602156	0.159514	0.0547916	0.0660836	0.0349276	0.0306866	0
SLC6A6	0.0763498	0.146317	0.121869	0.234493	0.108502	0.139909	0.0992427	0.141253	0.116724	0.084504	0.136431	0.0787215	0.170656	0.294534	0.188511	0.15143	0	0.183555	0.121451	0.18552	0.219419	0.139931	0.117857	0.106261	0.0396628	0.0643689	0	0.1946	0.176074	0.144591	0.206223	0.244062	0.167585	0.0510816	0.132642	0.122528	0.181589	0.208551	0	0.155635	0.161558	0.239021	0.214102	0.142401	0.138068	0.0992953	0.170717	0.192187
GRIP2	0.269098	0.226146	0.190192	0.33978	0.256966	0.170707	0.250122	0.26683	0.20969	0.112121	0.222309	0.162842	0.296178	0.215007	0.312453	0.296335	0	0.332467	0.166406	0.247285	0.19917	0.146005	0.249222	0.132771	0.115979	0.226903	0	0.195392	0.214452	0.159767	0.180525	0.181277	0.266017	0.227427	0.171885	0.233956	0.217842	0.262394	0	0.275326	0.221843	0.321251	0.387157	0.187315	0.187957	0.161533	0.206792	0.152716
CCDC174	0.0873905	0.0419196	0.0642231	0.073465	0.0974688	0.0352893	0.101951	0.0514169	0.0542915	0.0452958	0.0689326	0.0370949	0.098046	0.176934	0.0392287	0.0990928	0	0.0957969	0.115476	0.0300168	0.0606845	0.0654695	0.0451981	0.0927909	0.0276788	0.0207746	0	0.0292908	0.103414	0.0779038	0.263611	0.113161	0.0810851	0.0826599	0.0778468	0.0666389	0.0953839	0.0918028	0	0.019321	0.0602827	0.0931457	0.152231	0.0906134	0.133389	0.047514	0.0305865	0.126588
C3orf20	0.0597885	0.013344	0.00909242	0.0177551	0.0617722	0.0357238	0	0.0206839	0.00975283	0.0148793	0.0464741	0.0311433	0.00276282	0	0	0.0382754	0	0.0201391	0.0259235	0.0161341	0.00999721	0.0367852	0.0270309	0.0154693	0.0187604	0.0189251	0	0.0606581	0.00613942	0.0219016	0	0.0641433	0.037423	0.0273465	0	0.00701953	0.0224521	0.0054035	0	0.024627	0.02698	0.0841271	0.0527761	0.027021	0.0455656	0.00848673	0.0182014	0.145388
FGD5	0	0.00351612	0	0	0.00840595	0	0	0.0152018	0.00628997	0.0027645	0	0	0	0	0	0.00410768	0	0	0.024219	0.00682534	0	0	0	0	0.000778925	0.0109352	0	0	0.0686313	0	0	0.0181097	0.00385847	0	0	0.00251504	0.0169849	0	0	0	0	0	0	0	0	0	0	0
NR2C2	0.217819	0.291727	0.202411	0.220505	0.223819	0.148282	0.247096	0.230561	0.15746	0.0910619	0.16661	0.1775	0.253089	0.257712	0.101077	0.211975	0	0.173042	0.190882	0.228675	0.162841	0.146199	0.183851	0.179916	0.103462	0.149755	0	0.285636	0.206782	0.226522	0.0985933	0.157854	0.201306	0.124045	0.40489	0.237687	0.19553	0.150208	0	0.150636	0.200123	0.219966	0.275947	0.320738	0.256605	0.222519	0.085869	0.149006
MRPS25	0.159484	0.166744	0.14118	0.376368	0.207288	0.21574	0.133361	0.339834	0.182596	0.100777	0.152253	0.148531	0.23015	0.272954	0.337914	0.280291	0	0.34278	0.181576	0.175799	0.191012	0.136066	0.14805	0.171904	0.0904615	0.136095	0	0.273092	0.294952	0.131378	0.34011	0.225456	0.223707	0.141028	0.196839	0.165643	0.199483	0.182819	0	0.182218	0.197721	0.249562	0.266171	0.105097	0.157565	0.157506	0.14559	0.144526
RBSN	0.101729	0.134658	0.0812026	0.126797	0.0851928	0.105489	0.0740449	0.134905	0.0843618	0.0576409	0.117048	0.097594	0.0674848	0.209564	0.143789	0.122016	0	0.202087	0.145708	0.0765571	0.157425	0.0919884	0.0906054	0.120636	0.0801929	0.1264	0	0.0936955	0.227847	0.0728562	0	0.201404	0.0667958	0.145447	0.0788604	0.101387	0.0697062	0.0654872	0	0.247058	0.0625133	0.163256	0.207304	0.0680631	0.0722381	0.0727261	0.0480356	0.160739
CAPN7	0.262449	0.26932	0.179558	0.354181	0.250409	0.232833	0.245878	0.287777	0.206457	0.141686	0.177255	0.180381	0.235534	0.11844	0.139393	0.235345	0	0.235827	0.246592	0.220209	0.263984	0.103527	0.162246	0.12136	0.193999	0.210923	0	0.301674	0.44797	0.2819	0.266864	0.309214	0.261664	0.219865	0.237414	0.19688	0.252929	0.329866	0	0.282588	0.209929	0.213937	0.503566	0.287618	0.162212	0.119004	0.0935673	0.299228
SH3BP5	0.162971	0.168291	0.247501	0.282423	0.200339	0.159688	0.141687	0.338542	0.131871	0.10439	0.162113	0.213994	0.168775	0.146469	0.351789	0.203797	0	0.233662	0.185233	0.179699	0.196534	0.0915	0.0653082	0.173714	0.195383	0.123875	0	0.125757	0.307939	0.243163	0.316727	0.221496	0.170394	0.136007	0.118208	0.212584	0.218681	0.267776	0	0.156188	0.197954	0.119529	0.314167	0.22911	0.126713	0.103109	0.0896897	0.117294
METTL6	0.272514	0.21926	0.201756	0.17597	0.175557	0.199183	0.290076	0.284834	0.160742	0.100725	0.16189	0.225277	0.220389	0.254828	0.316401	0.188728	0	0.14605	0.219323	0.210481	0.178856	0.141498	0.290243	0.17332	0.125699	0.142057	0	0.330302	0.221739	0.269814	0.444464	0.231732	0.271653	0.170886	0.388267	0.150561	0.163604	0.268878	0	0.213472	0.208803	0.188538	0.306095	0.186297	0.131157	0.184003	0.140943	0.124887
EAF1	0.00865888	0.0563574	0.0620511	0.122875	0.0543789	0.0378751	0.0506319	0.048101	0.0649786	0.0109477	0.0374451	0.0312056	0.0322142	0.106155	0.011479	0.0879202	0	0.0792951	0.073632	0.0640227	0.0350135	0.0299902	0.00602379	0.0203409	0.0461119	0.0479474	0	0.0521206	0.123015	0.0294598	0.122331	0.042622	0.0546679	0.0588427	0.0888455	0.0393722	0.0612638	0.106122	0	0.0792415	0.0593738	0.0175289	0.0438005	0.0552735	0.0737121	0.0279965	0.0177549	0.0541893
COLQ	0.18905	0.121412	0.130224	0.130129	0.198701	0.08155	0.109976	0.157227	0.119456	0.083607	0.178334	0.194421	0.173064	0.366264	0.23598	0.288602	0	0.131416	0.106139	0.116942	0.148343	0.15873	0.141024	0.149097	0.10961	0.0897496	0	0.1974	0.224277	0.186	0.122331	0.252684	0.246295	0.170977	0.269434	0.179884	0.216135	0.292055	0	0.169948	0.208838	0.363369	0.309857	0.182799	0.180746	0.121929	0.119801	0.151797
HACL1	0.275285	0.252513	0.218573	0.32872	0.170557	0.209449	0.172063	0.150753	0.157121	0.10572	0.112749	0.13053	0.187226	0.234731	0.275651	0.184312	0	0.119293	0.191768	0.160183	0.178095	0.0973196	0.157977	0.117486	0.156611	0.184037	0	0.336977	0.267176	0.249646	0.381962	0.292616	0.215164	0.206623	0.29972	0.152223	0.146605	0.179941	0	0.158383	0.130634	0.198501	0.31536	0.233143	0.201629	0.102331	0.0889632	0.152064
BTD	0.082783	0.143437	0.0846515	0.143882	0.148639	0.0679507	0.132837	0.0528549	0.0812996	0.0735456	0.0690217	0.0905983	0.120493	0.124516	0.0567434	0.0582965	0	0.0883508	0.0516086	0.0850423	0.0781084	0.0770447	0.026024	0.0660727	0.0403587	0.00482506	0	0.0592189	0.11234	0.0559797	0	0.0668365	0.0618652	0.0255672	0.133184	0.0640714	0.099532	0.0852688	0	0.0239399	0.110072	0.074056	0.0610523	0.0726166	0.0400079	0.0102257	0.0904814	0
ANKRD28	0.378749	0.490233	0.318347	0.495905	0.355609	0.370067	0.381725	0.342687	0.238632	0.21455	0.286745	0.300645	0.3691	0.490034	0.332834	0.356671	0	0.46426	0.306824	0.303613	0.326945	0.224706	0.335959	0.312025	0.181651	0.309595	0	0.437307	0.431085	0.452679	0.352983	0.249668	0.422855	0.404749	0.408731	0.290171	0.264873	0.406464	0	0.309979	0.296284	0.289675	0.582351	0.46294	0.354338	0.241016	0.140737	0.161118
GALNT15	0.0113026	0.0337451	0.0219056	0.017644	0.00579578	0.0201508	0	0.00859725	0.00755622	0.00140601	0.0114186	0.00622294	0	0	0.023596	0.00319736	0	0.0208046	0.0109858	0.0296773	0.0337969	0.0241156	0	0	0.00525428	0.00590981	0	0.013269	0.0157785	0.022341	0	0.0591427	0.0158487	0.00256074	0.0788604	0.00155486	0.00827096	0.0580672	0	0.0483388	0.00540286	0.0619056	0.0625447	0	0.0091908	0.00553884	0.011141	0.0222012
DPH3	0.0197341	0.00572077	0.0174693	0.00185722	0.0510998	0.0314933	0.0391427	0.0380573	0.0561406	0.0215233	0.027553	0.00502443	0.0690381	0.0694699	0	0.0149022	0	0.0171892	0.0401194	0.0300803	0.0235106	0.014524	0.0109511	0.0346566	0.0270886	0.00736864	0	0.00458013	0.011038	0.0414567	0	0.0383999	0.0159704	0.040638	0	0.0226116	0.0416177	0	0	0.0168478	0.0763792	0	0	0.0221416	0.0231004	0.0430063	0.0301409	0.0473152
OXNAD1	0.274524	0.268886	0.239877	0.350998	0.311918	0.202968	0.260917	0.244091	0.15671	0.143519	0.193926	0.272516	0.198194	0.41444	0.345963	0.24733	0	0.240298	0.190698	0.215743	0.177231	0.161302	0.186568	0.112875	0.118194	0.247785	0	0.224405	0.303819	0.26969	0.179271	0.247459	0.23167	0.17581	0.319252	0.203701	0.336404	0.205043	0	0.270042	0.257462	0.476639	0.413368	0.145728	0.316297	0.272794	0.172566	0.174338
RFTN1	0.0307114	0.00603795	0.0559346	0.11447	0.0735105	0.0489811	0.0297398	0.0450468	0.031314	0.00135567	0.0273807	0.0055963	0.081178	0	0.0383061	0.0898736	0	0.0474101	0.0473078	0.0308266	0.0152786	0.0452273	0.0231686	0.157681	0.0308373	0.013264	0	0.111172	0.0790443	0.0680103	0	0.079487	0.0546776	0.088423	0.0778468	0.022652	0.027865	0.062387	0	0.0678445	0.0263311	0.15393	0.129347	0.012195	0.0276876	0.0105509	0.0228672	0.0371969
DAZL	0	0	0	0	0	0.00820113	0.00843595	0	0.00377735	0	0	0	0	0	0.0140958	0	0	0.0122108	0	0	0	0	0	0.00733042	0.00434445	0	0	0	0	0	0	0	0	0	0	0	0	0.00499602	0	0	0	0	0	0	0	0	0	0
PLCL2	0.361374	0.289874	0.204514	0.38939	0.301995	0.252344	0.262075	0.263187	0.189185	0.183081	0.224695	0.275999	0.239529	0.20968	0.1822	0.26081	0	0.285323	0.256457	0.255636	0.200839	0.21166	0.254846	0.200447	0.204479	0.265133	0	0.40872	0.149128	0.318135	0.674564	0.289513	0.264113	0.267979	0.369438	0.253497	0.250972	0.305114	0	0.226221	0.210024	0.345644	0.14281	0.260133	0.267631	0.106554	0.169236	0.198162
TBC1D5	0.551337	0.485026	0.240385	0.499269	0.455261	0.514356	0.35046	0.341413	0.290507	0.263053	0.321735	0.340822	0.476458	0.320306	0.396615	0.32663	0	0.297717	0.346549	0.294543	0.410488	0.212105	0.363801	0.203209	0.251292	0.412021	0	0.533121	0.383957	0.672163	0.536796	0.368502	0.348102	0.333682	0.394886	0.306922	0.452155	0.427373	0	0.226946	0.326374	0.567001	0.504171	0.613915	0.319856	0.321675	0.242384	0.129404
KCNH8	0	0.0131908	0.0809538	0.0461388	0.043604	0.0280199	0.0423903	0.0132735	0.0346923	0.00445071	0.0721314	0.036243	0.0854938	0	0.106159	0.0159652	0	0.0146343	0.0198782	0.033131	0.12979	0.109801	0.0267097	0.0342592	0.0986271	0.0708369	0	0.0871401	0.0638917	0.0743271	0	0.0483302	0.073619	0.0187934	0	0.0536091	0.00827096	0.0531627	0	0.0107799	0.0366158	0.0688828	0	0.0607511	0.0401481	0.0151851	0.022795	0.079394
EFHB	0.016729	0.00302298	0.045149	0.0220052	0.0519629	0	0.0116195	0	0.0113123	0.00155285	0.0452395	0.0509333	0.0078964	0	0.011479	0	0	0.045849	0.00897368	0.0555427	0.0339121	0.013657	0.0365443	0.0164162	0.0212455	0.0344532	0	0.0495117	0.0161241	0.0156497	0	0.0164142	0.0112432	0.0693315	0.0805661	0.0138798	0	0.00569957	0	0	0.0184635	0	0.0333917	0	0	0.00553884	0.00897039	0.0307666
RAB5A	0.144888	0.146356	0.106149	0.14829	0.17888	0.107809	0.177226	0.214403	0.12425	0.100213	0.113144	0.101302	0.110941	0.106217	0.0964637	0.142676	0	0.0979899	0.14735	0.126425	0.0852599	0.0699842	0.0705772	0.0812186	0.136065	0.1521	0	0.270535	0.231865	0.305322	0.179271	0.186823	0.128775	0.0794311	0.147552	0.102741	0.127215	0.196589	0	0.0403735	0.120954	0.114022	0.137438	0.128201	0.0965063	0.101315	0.0539238	0.0510107
PP2D1	0	0.0073466	0.00601612	0.0102263	0.0272411	0	0	0	0.0101969	0.00541189	0	0	0	0	0	0.010094	0	0	0	0.0118474	0	0	0	0.0182208	0	0	0	0	0	0.0121686	0	0	0	0.00511856	0	0	0	0	0	0	0.00229179	0	0.0347017	0	0	0.00848673	0.00434666	0
KAT2B	0.203009	0.215268	0.129311	0.158351	0.082051	0.126694	0.126727	0.167213	0.156771	0.103838	0.0904145	0.155202	0.125917	0.27982	0.181056	0.103835	0	0.114112	0.130384	0.188587	0.132753	0.121324	0.09993	0.0469729	0.145897	0.125794	0	0.120233	0.0955727	0.156766	0.294877	0.247932	0.185701	0.157488	0.320156	0.129265	0.121692	0.254316	0	0.0684691	0.107413	0.191073	0.393792	0.181478	0.224329	0.114109	0.0819429	0.0900216
SGO1	0	0	0	0	0	0	0	0	0.00220905	0	0	0	0	0	0	0	0	0	0	0	0	0.00215312	0	0	0	0	0	0	0	0	0	0	0	0.0154239	0	0	0	0	0	0	0	0	0	0	0	0	0	0
ZNF385D	0.0847618	0.105836	0.061278	0.11349	0.0634282	0.0831845	0.0320088	0.116672	0.0599982	0.0393823	0.063595	0.0435837	0.0592193	0.0294452	0.0851079	0.0639035	0	0.0572244	0.0757351	0.0712628	0.0570952	0.303059	0.0505791	0.0533619	0.0625732	0.078515	0	0.0552718	0.0820502	0.0641641	0.0235356	0.0800595	0.0739701	0.0662158	0.0459429	0.0683629	0.0526958	0.0639296	0	0.0675034	0.0604262	0.10607	0.0754186	0.0606593	0.0619074	0.0864704	0.0621833	0.0308488
UBE2E2	0.67741	0.618576	0.233978	0.421871	0.347258	0.328463	0.207892	0.253915	0.218213	0.175411	0.23161	0.290662	0.295595	0.234885	0.577844	0.463204	0	0.428865	0.27438	0.426991	0.212305	0.118786	0.362059	0.0399833	0.204991	0.462279	0	0.448861	0.616016	0.526548	0.917682	0.267427	0.321178	0.32086	0.278793	0.331168	0.11785	0.248707	0	0.307292	0.267015	0.719342	0.489753	0.46243	0.295729	0.0939985	0.189217	0.129192
UBE2E1	0.23424	0.255593	0.248757	0.3052	0.272651	0.307912	0.308455	0.23432	0.195699	0.17994	0.163179	0.171939	0.31506	0.247324	0.424761	0.231957	0	0.187142	0.228187	0.22455	0.1906	0.232262	0.180363	0.168505	0.202301	0.237802	0	0.226829	0.223437	0.318673	0.349759	0.277291	0.253004	0.248067	0.539902	0.195395	0.203961	0.284718	0	0.302197	0.271177	0.327795	0.323146	0.165203	0.284056	0.140845	0.175025	0.168446
NKIRAS1	0.0430503	0.0765218	0.0503932	0.089444	0.11542	0.0753271	0.119352	0.106064	0.0869082	0.029655	0.0848138	0.0828381	0.12121	0.249437	0.011479	0.0805459	0	0.133437	0.105292	0.0479931	0.0664675	0.0628046	0.0552746	0.0752783	0.0826887	0.044979	0	0.0559765	0.228379	0.113056	0	0.0903145	0.0412954	0.109845	0.130004	0.0581945	0.0870605	0.0560719	0	0.0288288	0.0817125	0.0462634	0.123995	0.107809	0.0959974	0.0394637	0.0317094	0.0754602
RPL15	0.187274	0.12011	0.147695	0.390322	0.247163	0.229241	0.277001	0.320834	0.215558	0.133003	0.202023	0.134447	0.271708	0.242424	0.102276	0.286073	0	0.216748	0.341758	0.166878	0.198492	0.156915	0.161127	0.276702	0.213542	0.217838	0	0.359296	0.401635	0.284352	0.343394	0.309598	0.239303	0.239835	0.098865	0.122499	0.177641	0.168485	0	0.139792	0.159131	0.179948	0.264215	0.221454	0.271514	0.120232	0.0606194	0.0846205
NR1D2	0.21889	0.247681	0.176261	0.390658	0.327347	0.301028	0.329647	0.299204	0.171101	0.12847	0.193889	0.250389	0.218511	0.297335	0.315958	0.329693	0	0.372006	0.282415	0.217709	0.221711	0.191038	0.261827	0.129851	0.225958	0.364682	0	0.31092	0.318555	0.383724	0.30876	0.315494	0.214005	0.163142	0.470849	0.212895	0.327038	0.234919	0	0.311122	0.237692	0.317217	0.24013	0.349169	0.355612	0.102678	0.119113	0.139374
THRB	0.566128	0.526235	0.329972	0.480047	0.36182	0.346438	0.215988	0.42765	0.241651	0.165491	0.350956	0.353265	0.363218	0.374879	0.508366	0.301653	0	0.481403	0.319009	0.379856	0.30786	0.118138	0.220461	0.286343	0.152702	0.334033	0	0.487164	0.486542	0.336666	0.262654	0.270577	0.395593	0.302954	0.370575	0.421676	0.246922	0.537737	0	0.339877	0.437222	0.528544	0.615068	0.610651	0.486893	0.119955	0.19678	0.107286
RARB	0.566953	0.492332	0.407122	0.504934	0.461085	0.526429	0.55567	0.464715	0.314894	0.478839	0.321645	0.655606	0.355555	0.396009	0.456972	0.452916	0	0.471837	0.448273	0.450226	0.566434	0.34425	0.276668	0.197883	0.384965	0.398295	0	0.485543	0.433942	0.724774	0.478345	0.351505	0.426333	0.385559	0.592754	0.505469	0.425783	0.378413	0	0.472856	0.349176	0.484612	0.431799	0.509478	0.385385	0.131646	0.310887	0.228236
TOP2B	0.260577	0.243188	0.255242	0.324139	0.286596	0.235398	0.20208	0.231051	0.170072	0.132267	0.242151	0.251647	0.313055	0.152629	0.366475	0.290254	0	0.233912	0.244126	0.283716	0.231529	0.142769	0.219224	0.123674	0.138618	0.214963	0	0.35357	0.413594	0.425021	0.202779	0.261568	0.223052	0.180665	0.432333	0.263146	0.245042	0.278647	0	0.232662	0.187915	0.349735	0.504812	0.270649	0.267148	0.156949	0.127748	0.229784
NGLY1	0.261612	0.239573	0.190774	0.335053	0.245308	0.254171	0.128092	0.242302	0.179704	0.117563	0.19038	0.137112	0.26521	0.244705	0.227338	0.257418	0	0.252677	0.192494	0.246266	0.186805	0.122835	0.172738	0.168035	0.140053	0.248256	0	0.319592	0.212024	0.321617	0.304466	0.192083	0.188016	0.176178	0.399372	0.157749	0.194073	0.294066	0	0.151201	0.188946	0.195218	0.328546	0.220631	0.154425	0.17717	0.100583	0.246245
OXSM	0.0190696	0.0180644	0.0456484	0.0178384	0.0403028	0.0362018	0.0163264	0.0662584	0.0326827	0.02613	0.0179721	0.0387753	0.0378929	0.0729299	0.0752593	0.102596	0	0.0797877	0.0275435	0.0295306	0.0450572	0.0225515	0.050438	0.00629762	0.0164216	0.0250514	0	0.0951847	0	0.036135	0	0.0546945	0.034753	0.0568877	0	0.0570067	0.00492425	0.0673719	0	0.0717293	0.0404982	0	0	0.0293873	0.056615	0	0.0490299	0.0601102
LRRC3B	0.0137304	0	0.0026151	0.00830713	0.0167529	0.00138946	0.0207358	0.00455117	0.00864885	0	0.0143629	0.0121986	0.010001	0	0.0719575	0	0	0.0470697	0.00892207	0.00125426	0.0194387	0	0	0	0.00428246	0.00428892	0	0.0187177	0.00891447	0.0309494	0	0	0.0118087	0	0	0	0.0328331	0	0	0	0	0.0277732	0	0	0.003038	0.032863	0.00316886	0
NEK10	0.288184	0.487555	0.295398	0.409964	0.415823	0.306294	0.338781	0.387227	0.249157	0.148563	0.301089	0.325825	0.346767	0.176736	0.17953	0.314349	0	0.329911	0.254912	0.447298	0.360416	0.25407	0.310655	0.176219	0.301215	0.243347	0	0.27973	0.380458	0.3761	0.304571	0.327058	0.369918	0.368699	0.313291	0.403611	0.382092	0.454593	0	0.246728	0.289703	0.430552	0.50865	0.29691	0.316424	0.380224	0.20198	0.252411
SLC4A7	0.404133	0.34767	0.221421	0.500661	0.407924	0.399273	0.203714	0.261362	0.164372	0.161206	0.24311	0.343903	0.384327	0.390341	0.3016	0.309256	0	0.330911	0.271639	0.261532	0.266106	0.169896	0.323791	0.220664	0.217694	0.338913	0	0.450645	0.367976	0.478711	0.329665	0.350514	0.271869	0.219505	0.565447	0.218526	0.242025	0.44796	0	0.241853	0.238878	0.407029	0.5494	0.455509	0.314463	0.134811	0.13262	0.211241
CMC1	0.159546	0.19932	0.233956	0.394225	0.280929	0.276981	0.213304	0.305188	0.18	0.129343	0.204892	0.240515	0.201584	0.12384	0.350216	0.252226	0	0.174224	0.208738	0.289588	0.144906	0.120123	0.206965	0.170446	0.132457	0.200969	0	0.358315	0.198532	0.212305	0.301738	0.195911	0.199359	0.218842	0.499104	0.170185	0.15934	0.235852	0	0.109802	0.158879	0.304216	0.382348	0.393057	0.0955958	0.114989	0.105653	0.0662907
AZI2	0.184103	0.200329	0.0949163	0.206693	0.140017	0.137042	0.138353	0.150095	0.110882	0.096942	0.112331	0.154565	0.197201	0.101656	0.120669	0.149313	0	0.190573	0.1562	0.14022	0.158424	0.0456759	0.100418	0.10848	0.0831141	0.131808	0	0.244777	0.264841	0.206801	0.210931	0.101588	0.142264	0.144804	0.208836	0.0465833	0.145727	0.144728	0	0.079874	0.123881	0.165353	0.202607	0.0861008	0.157241	0.0363192	0.0583129	0.0845291
AC098650.1	0.00746848	0.0387099	0.0312238	0.0939232	0.0975395	0.0276279	0.0127576	0.0525923	0.0313484	0.0507068	0.0142248	0.00620042	0	0	0.0936237	0.0490988	0	0.00708369	0.0564272	0.0511904	0.0240826	0.0296912	0.0406843	0.0427198	0.0146209	0.0673434	0	0.0467732	0.0560647	0.0129979	0.080206	0.0316766	0.04685	0.0374187	0.0414095	0.0126804	0.0219816	0.0484383	0	0.024627	0.0365072	0.0606512	0.0140523	0.082006	0.0091908	0.0159634	0.0149347	0
RBMS3	0.546815	0.508708	0.352323	0.468956	0.39277	0.377605	0.394111	0.275512	0.256239	0.294656	0.391143	0.353369	0.411481	0.507564	0.339491	0.396472	0	0.321791	0.327825	0.42316	0.326454	0.223821	0.354336	0.130407	0.22202	0.426363	0	0.616484	0.46232	0.629291	0.490183	0.260721	0.337495	0.30574	0.398214	0.365798	0.343341	0.381064	0	0.356357	0.333636	0.672821	0.315692	0.449568	0.411978	0.321882	0.279741	0.435007
TGFBR2	0	0.00287904	0.0132594	0.0113693	0	0	0	0	0.0035666	0.0119506	0	0.00821746	0	0	0.0325898	0	0	0	0.00144458	0	0	0.00236261	0	0.0191795	0	0.011542	0	0	0	0	0	0	0.00399297	0	0	0	0	0	0	0	0	0	0.0298924	0	0	0.00625291	0	0
GADL1	0	0	0	0	0	0	0	0	0	0	0.000692644	0	0	0	0	0.00559322	0	0	0.00494479	0	0	0	0	0	0	0	0	0	0.0207338	0	0	0	0	0	0	0.00207265	0	0	0	0	0	0	0	0	0	0	0	0
STT3B	0.228661	0.224734	0.174754	0.249773	0.30051	0.279478	0.198123	0.223607	0.156892	0.0780926	0.229218	0.181021	0.175444	0.145887	0.195072	0.186916	0	0.255248	0.208328	0.241088	0.188318	0.126192	0.14644	0.113996	0.158373	0.224671	0	0.360865	0.190701	0.419674	0.137776	0.230778	0.19327	0.118422	0.0379437	0.144883	0.207135	0.227049	0	0.195548	0.235706	0.132109	0.285255	0.279205	0.190354	0.117456	0.087844	0.125267
OSBPL10	0.365448	0.350255	0.361257	0.504962	0.354343	0.36923	0.236121	0.331967	0.270838	0.173708	0.271637	0.272353	0.416181	0.321082	0.336916	0.386773	0	0.463957	0.26996	0.356428	0.246255	0.18409	0.266878	0.177409	0.241848	0.35275	0	0.463957	0.334214	0.547439	0.387332	0.214541	0.356963	0.2555	0.484419	0.241555	0.378685	0.336928	0	0.18756	0.35799	0.450268	0.42854	0.451958	0.396804	0.148112	0.0873625	0.26318
ZNF860	0	0	0.0118698	0.014094	0.00686557	0.044904	0.00764588	0.0254649	0.0128707	0.00156122	0.00379752	0.00845315	0.00416554	0	0.0186601	0.00475769	0	0	0.00430846	0.00445188	0	0.00892903	0.00809601	0.013502	0.00418305	0.0473228	0	0	0	0	0	0.0112037	0.00399297	0	0	0.00155486	0	0.0368741	0	0	0.00470494	0	0	0	0	0	0.00124168	0
GPD1L	0.108471	0.0613064	0.116743	0.124703	0.0968331	0.0831016	0.102153	0.107916	0.107851	0.084769	0.112199	0.0921833	0.131659	0.0662585	0.0389314	0.0975823	0	0.150922	0.081046	0.0766029	0.0608054	0.0491255	0.17101	0.0671364	0.094061	0.0868554	0	0.0556946	0.0465828	0.0400812	0	0.0712931	0.095519	0.0922821	0.013375	0.117479	0.111596	0.0536951	0	0.0179788	0.170127	0.185463	0.122976	0.0898246	0.17725	0.0303525	0.0417706	0.105031
CMTM8	0.0196881	0.0395096	0.018055	0.0415814	0.0718594	0.0166599	0	0.0247213	0.0292002	0.0213046	0.00685243	0.031429	0.0772668	0.0615481	0.0239362	0.0921558	0	0.106336	0.00890271	0.124472	0.0231322	0.0163252	0.0332003	0.0203409	0.00259121	0.00562044	0	0.0250032	0.104652	0.00839635	0	0.0995684	0.0188535	0.0141363	0	0.0649422	0.00628192	0	0	0.125707	0.0553247	0	0.0206236	0.00999052	0.0416412	0.0105509	0.0114816	0
CMTM7	0	0.0077077	0.0200175	0.0416022	0.0761848	0	0.0366415	0.0219779	0.0208548	0.00898355	0	0.0111121	0.00356012	0.0250701	0.0247888	0.070988	0	0.051819	0.0253429	0.0136573	0.0128109	0.0162672	0.00766604	0.00666616	0.0113708	0	0	0	0.0831114	0	0	0.0330615	0.0113256	0.0126426	0	0.041005	0.032951	0.00714438	0	0.00928711	0.0140763	0	0.0335451	0.0121148	0.0255853	0.0171097	0.0102244	0.0595884
CMTM6	0.106268	0.118445	0.0891647	0.0994968	0.0822958	0.12929	0.129396	0.0868654	0.0932963	0.0635408	0.058247	0.102922	0.0649217	0.104389	0.0320419	0.0541101	0	0.0782932	0.0801326	0.0720387	0.076817	0.0744446	0.114476	0.0262173	0.0510559	0.15823	0	0.0276808	0.183427	0.128622	0.123307	0.103607	0.0905703	0.0992375	0.0470318	0.0475302	0.0854928	0.24489	0	0.0594172	0.0347776	0.0661974	0.0791798	0.168662	0.113152	0.105848	0.0565167	0.141308
DYNC1LI1	0.347075	0.351995	0.13589	0.20917	0.192025	0.142331	0.164124	0.189155	0.133752	0.115309	0.135691	0.148976	0.169955	0.106111	0.18927	0.225976	0	0.192026	0.225146	0.168665	0.167073	0.116094	0.142743	0.132329	0.11035	0.153605	0	0.259776	0.179153	0.227932	0.102447	0.186656	0.192237	0.128885	0.211191	0.149246	0.259389	0.13232	0	0.141602	0.158619	0.182115	0.263391	0.19418	0.168843	0.1027	0.0721545	0.168699
CNOT10	0.244544	0.147635	0.172666	0.169689	0.133703	0.175295	0.212466	0.173648	0.167701	0.0892977	0.101742	0.124463	0.173571	0.293671	0.300078	0.158468	0	0.276021	0.199883	0.162514	0.236789	0.0902256	0.101273	0.126383	0.0534283	0.136478	0	0.16897	0.120623	0.121066	0.116339	0.192851	0.203028	0.0967061	0.258219	0.192211	0.197942	0.248589	0	0.140492	0.139631	0.25834	0.282134	0.106307	0.0997972	0.122417	0.11246	0.104565
TRIM71	0.125412	0.0747529	0.0429525	0.0535333	0.0608904	0.0417681	0.100143	0.0429257	0.0561986	0.0731178	0.0484245	0.0429898	0.0529749	0.185097	0.0240374	0.0436699	0	0	0.040435	0.0917713	0.0584842	0.0174562	0.0508285	0.031076	0.0372092	0.0350816	0	0.0432427	0.0393915	0.178872	0	0.00794959	0.0516093	0.0654792	0	0.0880393	0.0620457	0	0	0	0.0459879	0.049049	0.0169079	0.0366942	0.025897	0.0324767	0.0297863	0.0463212
CCR4	0	0	0	0	0	0	0	0	0	0.00170316	0	0	0	0	0	0	0	0	0	0	0	0.00256212	0	0	0	0	0	0	0	0	0	0	0	0	0	0	0	0	0	0	0	0	0	0	0	0	0	0
GLB1	0.312834	0.211639	0.180309	0.331962	0.25993	0.23275	0.242123	0.189749	0.152038	0.143503	0.190464	0.12356	0.257992	0.239695	0.196924	0.207027	0	0.351819	0.189627	0.229206	0.180339	0.139277	0.26603	0.223082	0.105796	0.187039	0	0.272002	0.210055	0.294838	0.253761	0.273368	0.216908	0.202527	0.283099	0.151045	0.257072	0.165745	0	0.199264	0.194083	0.202151	0.241299	0.211501	0.144275	0.176198	0.130222	0.0478085
CRTAP	0.0967014	0.064716	0.0840694	0.230312	0.0991029	0.139975	0.0800357	0.106446	0.0995804	0.0755207	0.103695	0.0620828	0.0311429	0.126969	0.0418046	0.0869174	0	0.160854	0.0912002	0.128084	0.115749	0.0828507	0.0998812	0.0798344	0.064743	0.114802	0	0.155395	0.142402	0.0990247	0.206223	0.212468	0.0810547	0.187707	0.0537763	0.0514262	0.0492278	0.103328	0	0.0241181	0.119452	0.0412392	0.12139	0.0550454	0.163066	0.0785011	0.0584562	0.0423506
SUSD5	0.0352664	0.0344218	0.0500461	0.0354266	0.0262485	0.0523717	0.023304	0.0329403	0.0757336	0.0283262	0.0211548	0.0172379	0.126994	0	0.027448	0.0411724	0	0.0857167	0.0722785	0.0782683	0.0850201	0.0455703	0.0054737	0.0999211	0.0378007	0.0293116	0	0.0106635	0.0132707	0.0428548	0.132967	0.0689108	0.0644243	0.00416309	0.0284456	0.0518145	0	0.127212	0	0.0839427	0.0252506	0.191482	0.0905722	0.0625874	0.0138477	0.0229824	0.0591324	0
FBXL2	0.378066	0.319337	0.297879	0.449168	0.259038	0.340552	0.281649	0.435296	0.181235	0.216054	0.210599	0.240674	0.347208	0.288125	0.245108	0.320525	0	0.236282	0.2884	0.29644	0.293675	0.209528	0.344758	0.0953847	0.215359	0.319181	0	0.557996	0.365399	0.452115	0.431403	0.400868	0.338317	0.222058	0.427363	0.335584	0.326174	0.410667	0	0.238754	0.26703	0.337699	0.352464	0.47287	0.302181	0.137861	0.172064	0.309656
UBP1	0.261831	0.189176	0.145982	0.419774	0.323936	0.19243	0.151603	0.207289	0.127699	0.0855993	0.126772	0.184185	0.108933	0.207585	0.279986	0.173288	0	0.241688	0.172045	0.233065	0.174416	0.135353	0.178201	0.136914	0.13516	0.235643	0	0.22983	0.212125	0.298327	0.327862	0.148615	0.143214	0.123217	0.38831	0.17041	0.133412	0.195873	0	0.213421	0.237173	0.223448	0.260552	0.259747	0.243223	0.218959	0.160224	0.113422
CLASP2	0.251217	0.377894	0.184444	0.333321	0.310562	0.266996	0.221533	0.192081	0.176544	0.0787308	0.133105	0.185322	0.338782	0.261422	0.211525	0.131945	0	0.245514	0.195731	0.207693	0.172269	0.193658	0.178858	0.110109	0.175047	0.175034	0	0.499455	0.165922	0.318583	0.744867	0.152383	0.124551	0.254327	0.568102	0.121836	0.25555	0.275497	0	0.191666	0.246868	0.447268	0.283283	0.353722	0.229103	0.0700262	0.0954384	0.0748585
PDCD6IP	0.236453	0.178018	0.136796	0.288454	0.233378	0.163109	0.254547	0.171327	0.143252	0.149038	0.173672	0.110456	0.208025	0.260082	0.14941	0.211758	0	0.237676	0.2091	0.165921	0.207871	0.105523	0.15952	0.166024	0.105943	0.183665	0	0.23887	0.263023	0.314291	0.310984	0.142519	0.143245	0.14477	0.346177	0.178469	0.184559	0.203223	0	0.0524761	0.128217	0.227279	0.248772	0.315589	0.238068	0.112899	0.058744	0.205292
ARPP21	0.34657	0.188128	0.100438	0.276439	0.169862	0.180277	0.258658	0.196343	0.103649	0.0498127	0.07681	0.111305	0.187022	0.054723	0.104144	0.0655948	0	0.186061	0.103318	0.153955	0.075784	0.0609431	0.137633	0.064158	0.047679	0.0700629	0	0.313408	0.280749	0.267554	0.230042	0.182463	0.249009	0.0606618	0.188656	0.0365945	0.0782839	0.25459	0	0.0190137	0.0837201	0.213277	0.376984	0.324676	0.160478	0.0388926	0.0451028	0.0590233
STAC	0	0	0	0.0100842	0.0110067	0	0	0.00654198	0.00499787	0	0	0	0	0	0	0.0130455	0	0	0	0	0	0.00208498	0	0.00772256	0.00312573	0	0	0	0	0.0163934	0	0	0	0	0	0.00285631	0	0	0	0	0	0	0	0	0	0	0	0.0182337
DCLK3	0	0	0.00111892	0	0	0	0	0	0.00184147	0	0.0222095	0	0.00784019	0	0	0.0056604	0	0	0	0.0263224	0	0	0	0	0	0.00374479	0	0	0.00597309	0	0	0	0.00516817	0	0	0	0	0	0	0.0210122	0	0	0	0	0	0.0151851	0	0
TRANK1	0.314383	0.332532	0.15656	0.459333	0.231679	0.240198	0.226976	0.29428	0.200559	0.151485	0.219724	0.183684	0.29367	0.300044	0.300193	0.314986	0	0.421626	0.231119	0.267655	0.192794	0.173089	0.231139	0.0978139	0.167709	0.235533	0	0.184478	0.276536	0.347118	0.450713	0.22837	0.307937	0.181002	0.342585	0.209877	0.198112	0.237695	0	0.185468	0.28111	0.427949	0.434004	0.322957	0.242042	0.231297	0.176958	0.124836
EPM2AIP1	0.263097	0.176174	0.198673	0.288255	0.170521	0.230421	0.26127	0.285746	0.173705	0.14733	0.1793	0.153068	0.24095	0.155794	0.110112	0.22525	0	0.191985	0.272041	0.0927113	0.145136	0.15861	0.0977047	0.183119	0.176493	0.307294	0	0.267494	0.330605	0.269725	0.342222	0.285213	0.212552	0.1997	0.0931499	0.116994	0.174668	0.197879	0	0.132992	0.148721	0.261478	0.221517	0.327175	0.192728	0.0681264	0.0497872	0.276178
MLH1	0.0856921	0.057468	0.0741655	0.158543	0.099299	0.147376	0.121623	0.116792	0.0951036	0.0682417	0.0732649	0.0437422	0.129013	0.0282119	0.140154	0.08395	0	0.121442	0.111462	0.122753	0.11427	0.0639377	0.0877386	0.0843543	0.0817076	0.0809842	0	0.170624	0.217063	0.0801858	0.230042	0.131108	0.114441	0.111013	0.0284456	0.0525465	0.0442007	0.109927	0	0.101293	0.10358	0.176578	0.199841	0.0779336	0.0733284	0.0763053	0.044204	0.104131
LRRFIP2	0.459503	0.383575	0.271987	0.496272	0.355598	0.324729	0.331457	0.357494	0.230224	0.152296	0.29902	0.327365	0.373518	0.16797	0.424718	0.362555	0	0.372817	0.31415	0.374494	0.306056	0.215777	0.376451	0.195775	0.208057	0.252101	0	0.463816	0.301285	0.546643	0.339525	0.22286	0.357503	0.242861	0.305548	0.365975	0.306324	0.298425	0	0.297833	0.303802	0.34258	0.521482	0.43498	0.362181	0.263236	0.162657	0.192589
GOLGA4	0.423343	0.477725	0.302814	0.455532	0.430278	0.326825	0.353617	0.397711	0.264965	0.145457	0.230747	0.271597	0.403806	0.446905	0.302177	0.292464	0	0.476879	0.325131	0.340734	0.28593	0.184547	0.282056	0.138969	0.240577	0.357131	0	0.45684	0.424151	0.525486	0.734589	0.268314	0.41961	0.254957	0.390827	0.290246	0.30471	0.389862	0	0.335391	0.354836	0.690836	0.54387	0.487971	0.436094	0.0872541	0.15548	0.274524
ITGA9	0.198512	0.106683	0.197409	0.422485	0.217519	0.163897	0.195428	0.282527	0.144612	0.187241	0.169372	0.148197	0.133449	0.352363	0.207774	0.189209	0	0.303255	0.198983	0.135205	0.203739	0.174567	0.256873	0.152936	0.0874047	0.200973	0	0.0773053	0.392373	0.372232	0.264542	0.327842	0.128687	0.198519	0.176094	0.0953648	0.0841913	0.151	0	0.198683	0.174742	0.12128	0.341753	0.161877	0.13096	0.258291	0.140971	0.0811273
CTDSPL	0.435566	0.30821	0.26146	0.402979	0.327912	0.292925	0.273942	0.367835	0.247203	0.185614	0.235689	0.316023	0.342174	0.341975	0.439039	0.449268	0	0.350499	0.246049	0.284335	0.345982	0.178432	0.274024	0.375924	0.223366	0.394957	0	0.408322	0.41152	0.394554	0.47851	0.38177	0.32627	0.33089	0.481391	0.315246	0.17511	0.379813	0	0.383252	0.372299	0.580904	0.492869	0.424513	0.353927	0.260154	0.194275	0.114069
VILL	0	0.0157656	0	0	0.0031607	0	0	0	0.0034216	0.00369433	0	0	0	0	0	0	0	0	0.00633394	0	0	0	0	0	0	0	0	0	0	0.00389761	0	0.0358087	0	0.00498229	0	0.00701953	0.00581995	0	0	0	0	0.0157894	0	0.0154512	0	0.0185194	0	0
PLCD1	0	0.00934115	0.027773	0	0.0188703	0.0109021	0.00963987	0.0123175	0.0129739	0.00744136	0.0145949	0.00983587	0	0	0.097311	0.0220858	0	0.00832191	0.0145153	0.0055451	0.0395726	0.0133549	0.0108815	0.0154693	0.00320019	0.0424699	0	0.0432028	0.0494299	0	0	0	0.0173888	0	0	0.0155794	0.0197428	0	0	0.0585408	0.022344	0.0161767	0	0	0.0307785	0	0.00124168	0.0663438
DLEC1	0.00686953	0	0.0026151	0.00378001	0.00358914	0.0123116	0	0.0197679	0.00306964	0	0.00573094	0.00484415	0.00579734	0	0	0	0	0.0213611	0.00664498	0	0.00155949	0.00148837	0	0	0.00525428	0.0214765	0	0	0.0108583	0	0	0	0.00947983	0	0	0.00266959	0	0	0	0.0414506	0	0	0	0.0229978	0	0	0	0
ACAA1	0.064614	0.12581	0.0988774	0.219547	0.08157	0.0794428	0.0366101	0.0895249	0.0751331	0.0516956	0.0829924	0.0520277	0.0416908	0	0.0867922	0.218842	0	0.14868	0.0956672	0.147628	0.0953627	0.0882286	0.0054737	0.0576494	0.029365	0.104005	0	0.161503	0.0452635	0.161647	0.123307	0.165274	0.132369	0.0764551	0	0.063076	0.120298	0.0875703	0	0.0606464	0.155565	0.0463982	0.197516	0.107872	0.0865733	0.0394283	0.0616408	0.0258582
MYD88	0	0.0137579	0	0	0	0	0	0	0	0	0	0	0	0	0	0	0	0	0	0	0	0	0	0	0	0	0	0	0	0	0	0	0	0	0	0	0	0	0	0	0.00214359	0	0.0285711	0	0	0	0	0
OXSR1	0.267947	0.276126	0.189213	0.211916	0.302808	0.229514	0.209966	0.201819	0.176365	0.109176	0.164584	0.208518	0.222722	0.259886	0.303865	0.17851	0	0.276655	0.185145	0.239768	0.177625	0.106991	0.228746	0.0785769	0.123247	0.260142	0	0.263996	0.164955	0.272941	0.180525	0.168647	0.196264	0.202835	0.281286	0.155937	0.147789	0.185198	0	0.161433	0.217787	0.249422	0.312469	0.312377	0.210256	0.155132	0.136609	0.058307
SLC22A13	0.0141918	0.00568928	0.0158423	0.0174533	0.0010041	0	0	0.0294292	0.0217949	0	0.00332851	0.0188306	0.0150794	0	0	0.00319736	0	0.0152435	0.00895365	0	0	0.0144698	0	0	0	0.0129902	0	0.0133412	0	0	0	0.0248597	0.0248761	0	0	0.00348736	0.00461417	0.00499602	0	0	0.0222069	0	0	0.00237586	0.0121151	0.0105509	0.00982257	0
SLC22A14	0.0941928	0.0623633	0.0360878	0.0406428	0.0736722	0.0519815	0.131415	0.0310622	0.0468058	0.040331	0.0512099	0.0111486	0.00276784	0.0345586	0.158653	0.0697195	0	0.118845	0.0318334	0.0200108	0.0246862	0.0211903	0.0487218	0.0463775	0.020037	0.0178792	0	0.0146336	0.0852829	0.0923015	0.123307	0.0158433	0.0515924	0.0539262	0.0537763	0.110071	0.0820592	0.0166526	0	0.050207	0.0769225	0.0417435	0.134262	0.0523459	0.0678622	0.0266762	0.0419693	0.0890436
XYLB	0.17223	0.110423	0.0751447	0.186082	0.106553	0.114299	0.123624	0.124298	0.127116	0.0472755	0.0951135	0.126715	0.15317	0.294806	0.0905772	0.157652	0	0.183295	0.14219	0.147289	0.0711207	0.0949947	0.103251	0.178614	0.034177	0.116537	0	0.0934684	0.0947265	0.103332	0	0.130596	0.15312	0.132568	0.0869194	0.0979202	0.126292	0.158551	0	0.0638418	0.132226	0.0950062	0.123325	0.177256	0.113718	0.0670788	0.079488	0.202812
ACVR2B	0.129059	0.111941	0.11745	0.111048	0.0972728	0.103586	0.214637	0.124126	0.0749424	0.0833807	0.106253	0.0659292	0.0755354	0.043686	0.124447	0.108027	0	0.111844	0.0919107	0.182938	0.0535043	0.0445433	0.0599514	0.0697879	0.0807882	0.141843	0	0.131909	0.054484	0.102308	0.122331	0.147761	0.0773633	0.140863	0	0.0714264	0.158517	0.178467	0	0.12279	0.0707515	0.166843	0.215121	0.135173	0.110166	0.0460945	0.0607666	0.105991
EXOG	0.107977	0.16856	0.150659	0.206627	0.210448	0.129937	0.159921	0.238761	0.140438	0.0785924	0.128121	0.140462	0.117399	0.337851	0.19705	0.27921	0	0.167124	0.180642	0.132062	0.162805	0.119948	0.115547	0.142887	0.12809	0.132053	0	0.127251	0.170702	0.136109	0	0.202727	0.151525	0.0953641	0.0644771	0.13401	0.234362	0.135527	0	0.143816	0.208468	0.126836	0.17849	0.132635	0.0651083	0.156955	0.0907018	0.151846
SCN5A	0.09015	0.105413	0.0597989	0.128891	0.173073	0.0718646	0.108442	0.0990247	0.122604	0.0546322	0.0917952	0.110919	0.100812	0.187523	0.249477	0.177603	0	0.22719	0.0730211	0.0545931	0.0940663	0.0880588	0.193375	0.142528	0.0723115	0.0856113	0	0.065639	0.0711477	0.121624	0	0.0864784	0.119056	0.114553	0.069896	0.108146	0.145661	0.0883845	0	0.0671691	0.251502	0.107405	0.170632	0.0750948	0.10865	0.0470429	0.130802	0.00804977
SCN10A	0	0	0.00130018	0	0.00449479	0	0	0	0	0	0	0.00537432	0	0.028679	0	0	0	0.00507769	0	0	0.0114136	0.00536359	0	0	0	0	0	0	0	0	0	0	0.00516817	0	0	0	0	0	0	0.096329	0	0	0	0	0.010017	0	0	0
SCN11A	0	0.00460559	0.00267476	0.0231671	0.018605	0	0.0108163	0	0.00339866	0.00621788	0.00231408	0	0	0.0404129	0.0240374	0	0	0.0591268	0.0161169	0.0114215	0.00662329	0.00174303	0	0	0.00660247	0.00366312	0	0.0487528	0	0.0126339	0	0.00794959	0	0.0107182	0	0.019627	0	0.028815	0	0	0	0	0	0	0	0	0.00197298	0.0902593
WDR48	0.160573	0.184083	0.141952	0.194044	0.150041	0.149581	0.20157	0.19661	0.110557	0.0932567	0.148371	0.105299	0.101616	0.225922	0.123511	0.145369	0	0.155196	0.148338	0.174181	0.136158	0.0921666	0.0601097	0.105887	0.100561	0.233941	0	0.240197	0.232236	0.211117	0.245904	0.166515	0.190803	0.106027	0.0317167	0.0492199	0.15175	0.0957648	0	0.105241	0.134708	0.345437	0.178416	0.102663	0.133451	0.0786758	0.0665079	0.0824361
GORASP1	0.0238117	0.0388873	0.076693	0.0590349	0.0611976	0.04449	0.0562865	0.130384	0.0598156	0.0299714	0.0363121	0.0155527	0.0227748	0	0	0.0547972	0	0.06169	0.0350829	0.0584095	0.0264514	0.0412165	0.0109511	0.0509991	0.0518543	0.0294425	0	0.0156517	0.0734549	0.0251742	0	0.0920206	0.0527154	0.0487422	0	0.0325999	0.0524755	0.0108162	0	0.0349774	0.0579486	0.03623	0.0702225	0.073611	0.043435	0.0450818	0.0274485	0.0441156
TTC21A	0.0594741	0.141076	0.0840457	0.183096	0.115279	0.108926	0.0214998	0.170078	0.090047	0.043743	0.0770222	0.0910365	0.0650477	0.207615	0.146615	0.172305	0	0.161175	0.0919039	0.0737436	0.0971737	0.0499572	0.0917493	0.0379309	0.0564918	0.0600553	0	0.0587279	0.108765	0.0934309	0.199628	0.172568	0.0925728	0.126958	0.0414095	0.123718	0.0398091	0.0614432	0	0.0851252	0.0678322	0.0769399	0.24137	0.164077	0.0493349	0.0450821	0.0314248	0.0908757
CSRNP1	0.00765566	0	0.00583795	0.00185722	0	0.0168799	0	0	0.0121183	0.00152264	0.0105388	0.00962372	0.00208396	0.0422867	0	0.0317944	0	0	0.0192255	0.0195111	0.0028422	0	0.0218722	0	0	0.0330489	0	0.0403063	0	0.0239956	0	0.0406214	0.0177834	0	0	0	0.016542	0	0	0.019321	0.00632898	0	0.0386904	0	0.0347293	0.0190834	0.00402502	0
CX3CR1	0	0.00287904	0	0.0191815	0.027206	0.00401532	0	0	0.00288747	0	0	0	0	0	0.0208159	0	0	0	0.00252677	0.00196216	0	0.00230637	0.0260444	0	0.00904252	0	0	0	0	0	0	0	0.0134235	0	0	0.00155486	0.00397938	0.00775088	0	0	0	0	0	0.0333305	0	0.0381948	0.00313871	0.02501
CCR8	0	0	0	0	0	0	0	0	0.0023665	0	0	0	0	0	0	0	0	0	0	0	0	0	0	0	0.00870314	0	0	0	0	0	0	0	0	0	0	0.00206777	0	0	0	0	0	0	0	0	0	0	0	0
SLC25A38	0.0324105	0.0572664	0.0389794	0.0324661	0.0608786	0.02165	0.0120378	0.0515219	0.041021	0.0268754	0.0120391	0.052844	0.0864115	0	0.0805096	0.0352329	0	0.0310323	0.0659971	0.0311308	0.0393774	0.0309785	0.0275668	0.0110718	0.0360193	0.00663229	0	0.0592189	0.0491121	0.047372	0	0.0666212	0.0680019	0.0327129	0.0544157	0.0216402	0.0291532	0.0159721	0	0.0746957	0.0416811	0.0316152	0.0465283	0.0790607	0.0688916	0	0.0170627	0.0452672
RPSA	0.105924	0.0524507	0.0833967	0.313451	0.138542	0.183634	0.130328	0.148473	0.123311	0.0782787	0.0904262	0.0441653	0.125204	0.101803	0.12247	0.137796	0	0.116276	0.179168	0.0908835	0.0907937	0.0518095	0.0157304	0.118013	0.0938316	0.0513398	0	0.162271	0.222349	0.111329	0.123307	0.181413	0.0998822	0.126973	0.0788604	0.07015	0.108274	0.0513736	0	0.0533231	0.119447	0.0675121	0.171459	0.128519	0.118883	0.0507627	0.0234564	0.0915625
MOBP	0.00961533	0.0672082	0.0737835	0.0399786	0.0628729	0.0252793	0.0452355	0.0659269	0.0222316	0.00140601	0.00408676	0.0192439	0.0202381	0	0	0	0	0	0.0313906	0.0132239	0	0.00537692	0.0825035	0.0279224	0.0100627	0.0624495	0	0.0470293	0.0711105	0.0803465	0.120953	0.0951282	0.0594783	0.014523	0	0.0321435	0.00513922	0.196404	0	0.0414506	0.0119597	0.0487249	0	0.0617153	0.0111542	0	0.00313871	0.0496992
MYRIP	0.482215	0.48711	0.408063	0.417813	0.363729	0.407588	0.313253	0.424729	0.232592	0.285348	0.330764	0.322581	0.382809	0.33567	0.281402	0.338278	0	0.354598	0.313299	0.311777	0.289553	0.20525	0.393542	0.171236	0.212979	0.224078	0	0.404963	0.440513	0.541817	0.749759	0.271184	0.335968	0.376413	0.6328	0.368437	0.38863	0.314202	0	0.39826	0.323201	0.412442	0.298355	0.42208	0.435238	0.169465	0.184949	0.196556
EIF1B	0.148114	0.0459873	0.100404	0.328064	0.115401	0.168938	0.255782	0.156756	0.185583	0.0699521	0.0923362	0.0805021	0.189916	0.366637	0.0338357	0.198049	0	0.169338	0.282262	0.106807	0.13954	0.079349	0.0827812	0.078853	0.0896269	0.0662705	0	0.233703	0.305873	0.130726	0.301041	0.199475	0.146486	0.171008	0	0.0607411	0.128183	0.200196	0	0.0678588	0.07739	0.0797021	0.201025	0.194228	0.135817	0.0439833	0.0264398	0.194532
ENTPD3	0.362544	0.32769	0.206371	0.450926	0.261879	0.312876	0.12842	0.348829	0.224973	0.174058	0.25524	0.275014	0.265973	0.371653	0.273689	0.303492	0	0.277992	0.236257	0.328136	0.316175	0.180186	0.168716	0.171679	0.218843	0.391068	0	0.338186	0.311515	0.319601	0.428586	0.254143	0.313402	0.28053	0.387493	0.29552	0.227511	0.282696	0	0.274227	0.397022	0.216281	0.348672	0.185462	0.14506	0.173844	0.0914658	0.155333
RPL14	0.195047	0.147176	0.139662	0.381396	0.207103	0.244414	0.332757	0.38405	0.197917	0.0792587	0.169361	0.0947518	0.257614	0.240636	0.223475	0.214659	0	0.370344	0.24854	0.125183	0.156883	0.0926601	0.118177	0.101946	0.0887389	0.0579952	0	0.138285	0.221857	0.19412	0.400914	0.30263	0.200522	0.27152	0.349113	0.10592	0.291264	0.192556	0	0.164055	0.217457	0.0715204	0.246836	0.206813	0.196469	0.172606	0.0969977	0.0934105
ZNF619	0	0.0057575	0.00314708	0	0.0153666	0.0020104	0.0098334	0	0.00494225	0.00738233	0	0.00123097	0	0	0	0	0	0.0100623	0.00455235	0.0107099	0	0	0	0.0182208	0.000778925	0.0306476	0	0	0.0209385	0.0219504	0	0	0.00406597	0	0	0	0.00941623	0	0	0	0	0	0	0	0	0	0.0246865	0
ZNF620	0.011075	0	0.0204724	0.00513902	0.00647871	0.0163227	0.00981926	0.00737524	0.00906589	0.00902076	0.0130376	0.0319519	0.0372896	0.0383999	0	0.00434272	0	0.0170555	0.0306065	0.0112476	0.0212085	0.0172924	0	0	0.00575846	0.0102756	0	0.0430876	0	0	0	0.0296508	0.00686097	0.00670293	0	0.015109	0.0489399	0.00391538	0	0.031175	0.0276333	0.0161767	0.0613243	0.0683989	0.0324441	0	0.0192709	0.0378738
ZNF621	0.185997	0.0419765	0.0920753	0.019599	0.0782902	0.132125	0.0338604	0.0641857	0.0509713	0.0173383	0.0500183	0.134916	0.0690984	0.211733	0.0240374	0.0552172	0	0.107525	0.0626489	0.0762103	0.114253	0.0956758	0	0.0344079	0.0363808	0.0392	0	0.0333001	0.0539513	0.124219	0	0.140747	0.0535286	0.0638821	0.12221	0.00337812	0.0381069	0.0643865	0	0.0726384	0.0662954	0.217587	0.226674	0.0450544	0.0142102	0.0349172	0.0142677	0.0245977
CTNNB1	0.276546	0.308292	0.216718	0.491025	0.38246	0.383295	0.229777	0.266046	0.18955	0.170331	0.218954	0.163269	0.279956	0.396702	0.268136	0.286649	0	0.224728	0.228946	0.340659	0.24656	0.158839	0.182619	0.224493	0.170906	0.23048	0	0.322033	0.358177	0.432041	0.193373	0.238634	0.210967	0.209185	0.129472	0.247976	0.216808	0.268607	0	0.284565	0.272471	0.163498	0.355139	0.407125	0.271671	0.181643	0.0934378	0.222153
ULK4	0.252571	0.257255	0.260207	0.366572	0.245629	0.243562	0.195285	0.221113	0.20693	0.161349	0.217211	0.253623	0.2619	0.319071	0.250262	0.253944	0	0.223105	0.207177	0.267985	0.145492	0.202201	0.189257	0.143739	0.0849987	0.10954	0	0.349817	0.289507	0.251725	0.525626	0.337708	0.296985	0.27551	0.357328	0.301248	0.175703	0.240176	0	0.0651864	0.147882	0.402248	0.35888	0.222985	0.171233	0.191163	0.134508	0.122735
TRAK1	0.263072	0.372105	0.317402	0.419521	0.396132	0.340026	0.246839	0.402272	0.230542	0.232664	0.310737	0.222075	0.370848	0.311212	0.566281	0.337444	0	0.388372	0.309735	0.359405	0.247872	0.165412	0.214668	0.168822	0.219029	0.304616	0	0.273238	0.352682	0.469224	0.455516	0.323095	0.339004	0.29187	0.180965	0.185039	0.357795	0.328364	0	0.204774	0.360565	0.373409	0.226395	0.394645	0.312559	0.306611	0.107616	0.126978
CCK	0.192942	0.237023	0.133081	0.465162	0.22797	0.272739	0.329984	0.345704	0.231116	0.0600793	0.180343	0.122982	0.30005	0.209137	0.303621	0.322032	0	0.297605	0.28424	0.239139	0.168476	0.0846428	0.146418	0.178259	0.226081	0.17945	0	0.306383	0.153188	0.246857	0.254481	0.253646	0.317107	0.126728	0.33204	0.136706	0.173107	0.393835	0	0.294769	0.166432	0.159843	0.328498	0.420115	0.20029	0.125743	0.0610661	0.282989
LYZL4	0	0	0.00404828	0	0	0	0	0	0	0	0.00149707	0.00429624	0	0	0	0	0	0	0	0	0	0.00238559	0.0134588	0.00835414	0.00213786	0	0	0	0.0070764	0.00389761	0	0	0	0	0	0	0.00524386	0	0	0	0	0	0	0	0	0	0	0
VIPR1	0	0	0	0.0165967	0.0108322	0.0293672	0.0222711	0	0.0112217	0	0.00466373	0.00276103	0.0291355	0	0	0.0165517	0	0.00632986	0.0107321	0.0223184	0	0.00786206	0.0161018	0	0	0.0227124	0	0	0.0108583	0.0185463	0	0.00777609	0.0205877	0.00718095	0	0	0	0.00714438	0	0	0	0	0.0101104	0	0.0103429	0.0202401	0	0
SEC22C	0.127369	0.188388	0.0862123	0.199433	0.0976636	0.0877443	0.0385195	0.10196	0.100341	0.0667382	0.120324	0.0673488	0.092823	0	0.133481	0.125185	0	0.0624078	0.0703961	0.127761	0.099902	0.0408729	0.0674838	0.033294	0.0565603	0.100627	0	0.068356	0.127439	0.153267	0.166459	0.150708	0.0733125	0.0422925	0.12945	0.0979109	0.0501207	0.0336725	0	0.0700445	0.0756261	0.207091	0.0853954	0.0346481	0.0726318	0.0735371	0.0700473	0.0825972
SS18L2	0.0382164	0.00531795	0.0413692	0.0767716	0.0418922	0.046085	0.072814	0.0570551	0.0377551	0.0199559	0.0229868	0.0297931	0.040896	0.0250701	0.0232282	0.0479017	0	0.0564004	0.067891	0.0243095	0.0337979	0.0485774	0.0508677	0.0741037	0.0282838	0.0144879	0	0.0756178	0.0809978	0.0793361	0	0.13746	0.0245283	0.00256074	0	0	0.047724	0.0054035	0	0.019321	0.0326457	0	0.0319171	0.0381986	0.0450552	0.0371118	0.00947399	0.0305049
NKTR	0.331115	0.476891	0.31116	0.445837	0.374143	0.375524	0.40662	0.401053	0.15299	0.127559	0.201374	0.212481	0.385796	0.256616	0.348523	0.367291	0	0.498234	0.283555	0.318795	0.272859	0.137424	0.224744	0.168077	0.23958	0.330096	0	0.448449	0.406021	0.434252	0.657944	0.266653	0.376341	0.277026	0.514799	0.295651	0.264698	0.431901	0	0.351122	0.350077	0.618791	0.434173	0.494936	0.399935	0.300313	0.177551	0.0584704
ZBTB47	0.00743416	0.00231121	0.0151728	0.0038876	0.0291868	0.0111886	0.0098334	0.0031307	0.0290332	0.00579329	0.0159928	0.00220483	0.0168208	0.0404129	0	0.0252954	0	0.0152963	0.00939613	0.0188933	0.0162275	0.0180809	0.0155427	0.0341532	0.00670329	0	0	0.0292908	0	0	0	0.027285	0.00872782	0.0380473	0	0.0219705	0	0	0	0	0.0570925	0	0.0338675	0.0283722	0	0.0203635	0.0135205	0
KLHL40	0	0	0	0	0	0	0	0	0	0	0	0	0	0	0	0	0	0	0	0	0	0	0	0	0	0	0	0	0	0	0	0	0	0	0	0	0	0	0	0	0.00777801	0	0	0	0	0	0	0
CCDC13	0.0184517	0	0.00920142	0.0114647	0.0462867	0	0.0241432	0.0286981	0.0204213	0.0111254	0.0237056	0.0178873	0.0140298	0.0940685	0	0.0303922	0	0.0240048	0.0294146	0.0402098	0.0326419	0.0559877	0	0.0269165	0.0143684	0.00976198	0	0	0.0775117	0.00839635	0	0.0134024	0.0350303	0.0121181	0.013375	0.00978177	0.00667722	0.029128	0	0.044687	0.0230641	0.103861	0.0319171	0.0146887	0.045052	0	0.010768	0.0686269
ACKR2	0	0	0	0.00722377	0.0106624	0	0	0	0	0	0	0	0	0	0	0	0	0	0.00904309	0	0.0117749	0	0	0	0	0	0	0	0	0.00923178	0	0	0.0182482	0	0	0	0	0	0	0	0	0	0	0	0	0	0	0
AC092042.3	0.0395713	0.00570401	0.0783218	0.134998	0.0486773	0.064179	0.0525545	0.0155455	0.0316391	0.0458223	0.0484811	0.0339894	0.0359911	0	0.0803976	0	0	0.020497	0.0648767	0.0559177	0.0534753	0.0196256	0.0730382	0.0369454	0.0380818	0.0852592	0	0.12384	0.0267373	0.105056	0	0.0511179	0.0369133	0.0860481	0.0392198	0.0526338	0.0317158	0.054286	0	0.0164556	0.0387597	0.139905	0	0.0527345	0.0191152	0.00553884	0.0146411	0.109013
CYP8B1	0	0	0	0	0	0	0	0	0	0	0	0	0.010001	0	0	0	0	0	0	0	0	0	0	0	0	0	0	0	0	0	0	0	0	0	0	0	0	0	0	0	0	0	0	0	0	0	0	0
POMGNT2	0.054752	0.067994	0.0937907	0.0851382	0.0631602	0.0994395	0.0679299	0.118262	0.0889745	0.0594756	0.0461549	0.0614633	0.0858551	0.122633	0.0908654	0.128809	0	0.107485	0.159257	0.0708655	0.076998	0.0810511	0.0337562	0.0839603	0.054191	0.0446325	0	0.0706352	0.102827	0.134782	0.324047	0.184187	0.111544	0.0663167	0.0377983	0.0977169	0.0628398	0.0845086	0	0.0988553	0.0898038	0.136943	0.200441	0.0653997	0.0882817	0.101174	0.0287857	0.0407103
SNRK	0.365868	0.313799	0.235757	0.41761	0.303034	0.325954	0.239836	0.203526	0.203543	0.165023	0.263653	0.152278	0.372259	0.279046	0.280621	0.216177	0	0.272228	0.276459	0.193258	0.296398	0.185033	0.305223	0.124061	0.204532	0.295374	0	0.387181	0.389114	0.444356	0.691541	0.270406	0.254886	0.254909	0.189213	0.224945	0.206282	0.318909	0	0.304913	0.249247	0.248115	0.307071	0.292504	0.30051	0.179851	0.112828	0.217395
ANO10	0.411873	0.469447	0.283781	0.507972	0.40632	0.369196	0.288713	0.383883	0.253638	0.231589	0.304921	0.417804	0.299003	0.295752	0.166335	0.429496	0	0.433929	0.311158	0.382373	0.285059	0.217849	0.495125	0.188698	0.253506	0.35174	0	0.481893	0.398015	0.461169	0.645392	0.397806	0.398304	0.28708	0.660074	0.292482	0.238398	0.44609	0	0.393465	0.393073	0.400477	0.415536	0.428902	0.349863	0.203549	0.142612	0.216314
ABHD5	0.102418	0.147058	0.133764	0.131648	0.117511	0.171109	0.115478	0.211737	0.109488	0.0797123	0.152109	0.0742773	0.0935852	0.0250701	0.081103	0.163883	0	0.20071	0.172617	0.114807	0.11066	0.088332	0.0811371	0.0813163	0.11995	0.0944112	0	0.336816	0.121689	0.0612815	0	0.179153	0.117013	0.172504	0.0843153	0.07219	0.202112	0.194678	0	0.166725	0.095507	0.135134	0.243378	0.229529	0.197152	0.228837	0.0627703	0.0730742
TOPAZ1	0	0	0.00691695	0.00740553	0.00457999	0	0	0	0.0027251	0	0.000890399	0	0	0	0	0.0204583	0	0.0334429	0.00156492	0	0	0	0.00788536	0.00835414	0.00476944	0	0	0	0.0275321	0	0	0.0251202	0	0	0	0.00155486	0	0.0080987	0	0	0.00576765	0	0	0	0	0	0.00202405	0.0952828
TCAIM	0.375849	0.503287	0.328423	0.425543	0.4058	0.318501	0.361109	0.276098	0.225055	0.159962	0.270821	0.284199	0.348633	0.324186	0.512225	0.360545	0	0.427974	0.299354	0.295628	0.355128	0.157988	0.273712	0.204233	0.200963	0.348257	0	0.393502	0.423886	0.474883	0.370781	0.416047	0.416757	0.316621	0.610411	0.352904	0.244482	0.334731	0	0.231713	0.330146	0.488369	0.456173	0.556177	0.333886	0.22795	0.196687	0.199415
ZNF445	0.266542	0.161502	0.172091	0.16858	0.179213	0.203145	0.1504	0.196371	0.143364	0.0853266	0.150574	0.131637	0.198931	0.176699	0.20927	0.197934	0	0.219407	0.15417	0.203709	0.128379	0.0816991	0.119055	0.127396	0.092343	0.128256	0	0.240326	0.170078	0.25403	0.257849	0.13942	0.189804	0.143762	0.0734818	0.148508	0.138037	0.10596	0	0.12382	0.176335	0.116816	0.222903	0.250149	0.175679	0.0853259	0.109884	0.149021
ZNF852	0.0295667	0.0289129	0.0119279	0.01887	0.0466737	0.0126143	0.0551223	0.0521065	0.045854	0.013211	0.00377114	0.0269934	0.0136104	0.0404129	0	0.0726005	0	0.0189421	0.0526711	0.0361074	0.0514074	0.0216869	0.00261621	0.0191776	0.0170524	0.00862309	0	0.0433154	0.019328	0.153025	0.180525	0.0303185	0.0220748	0.0154177	0	0.0103438	0.0155314	0.0295231	0	0.024627	0.0211065	0.0351568	0.0836657	0.0467889	0.022994	0.0381157	0.0355977	0.0595884
ZKSCAN7	0.0169997	0.0290038	0.0221217	0.040633	0.0510085	0.00972691	0.0198612	0.0901891	0.0323039	0.0166355	0.0300565	0.0223389	0.00675022	0	0.023596	0.031007	0	0.0607751	0.029217	0.0664051	0.0300093	0.0055514	0.0192192	0.0200756	0.00213786	0.00699758	0	0.0159106	0.0178714	0.0783143	0	0.0326454	0.0300176	0.0473306	0.0414095	0.0761098	0.0255548	0.0483472	0	0.053904	0.037472	0.0197589	0.0748184	0.00554469	0.0182782	0.0306755	0.0319821	0.00891372
ZNF197	0.271177	0.316009	0.173696	0.247953	0.237337	0.166194	0.112879	0.32118	0.169093	0.112995	0.170504	0.152648	0.233411	0.25717	0.0986807	0.232405	0	0.24699	0.205529	0.196733	0.162374	0.14404	0.154216	0.0655355	0.0724568	0.148377	0	0.0996071	0.0811963	0.101015	0.338979	0.220258	0.183444	0.152506	0.144669	0.176057	0.164252	0.127452	0	0.160241	0.157666	0.167311	0.314036	0.163799	0.153037	0.0376732	0.104178	0.110546
ZNF35	0.0718907	0.0252769	0.026352	0.11972	0.045587	0.027109	0.0549039	0.054865	0.0333974	0.0146295	0.0327255	0.0239502	0.0293793	0.26722	0.0338357	0.0716844	0	0.0837884	0.0402437	0.0498531	0.0365915	0.0278781	0.0655099	0.0542057	0.014532	0.0268187	0	0	0.0435888	0.0223744	0	0.0733355	0.0253485	0.0315521	0.0284456	0.035774	0.012858	0	0	0.0441926	0.0498606	0.0802557	0.0913048	0	0.0702824	0.024205	0.0343158	0
ZNF502	0.0220948	0.052183	0.0441366	0.0229662	0.00191129	0.0179309	0.0494708	0.0414639	0.0286224	0.0176225	0.0225275	0.020415	0.0207768	0.0687429	0	0.0535578	0	0.0142253	0.0218131	0.0165563	0.0190294	0.0321594	0.0054737	0.0553663	0.00213786	0.0334938	0	0.0334207	0.0804284	0.0332775	0	0.0345701	0.0303046	0.0431579	0	0.0442836	0.0271845	0.0300118	0	0.0908856	0.0108648	0	0.0698933	0	0.0339443	0.00625291	0.0347926	0.02501
ZNF501	0	0.0210106	0.0229797	0.00764882	0.0247841	0	0.0200538	0.0186934	0.0196754	0.0214068	0.0143212	0.00434046	0.00185831	0.0404129	0.0174463	0.0171756	0	0	0.0141279	0.0457682	0.0104324	0.00801317	0.0103478	0.0159079	0	0.0158947	0	0	0.0158669	0.00655483	0	0.029485	0	0.014182	0	0.0214875	0.0118891	0.0263843	0	0	0.00320417	0	0.0206236	0.00763953	0.00954567	0	0.00158773	0
KIAA1143	0.0281183	0.0505023	0.0377088	0.109745	0.0485037	0.00909183	0.0962675	0.0460486	0.0406869	0.0275286	0.020677	0.0366795	0.0265523	0	0.0232282	0.0674568	0	0.0413046	0.0375634	0.0644911	0.0328634	0.0268268	0.0291443	0.0448791	0.0533486	0.0391778	0	0.0615176	0.0567755	0.0174024	0	0	0.012293	0.0205493	0	0.0369852	0.0430125	0.0054035	0	0.0241181	0.00999231	0	0.0319171	0.0225078	0.0128129	0.00625291	0.0123183	0
KIF15	0	0.0110639	0.0220657	0.0038876	0.0450205	0.0295176	0.0822106	0.0233397	0.0367334	0.0235665	0.0148662	0.0183927	0.00656253	0.0345586	0	0	0	0.00722337	0.030496	0.0231563	0.00478233	0.0149743	0	0.0235064	0.0293252	0.0214938	0	0.0535898	0.103634	0.00524225	0	0.0959172	0.0379639	0.028369	0	0.0254001	0.00498534	0	0	0	0.0110194	0	0.0305134	0.0432917	0.0214981	0	0.0136363	0
TGM4	0	0	0	0	0.0079773	0.00409699	0	0.0158804	0	0	0	0	0	0	0	0	0	0	0	0	0	0.00925716	0	0	0	0	0	0	0	0	0	0	0	0	0	0	0	0	0	0	0	0	0	0	0	0	0	0
ZDHHC3	0.0579939	0.0561292	0.0652099	0.145958	0.0673608	0.0929683	0.104994	0.0557396	0.0755638	0.0526215	0.0572646	0.0582998	0.0956312	0.195053	0.0239362	0.120828	0	0.0873219	0.0530907	0.0916399	0.0588297	0.0901782	0.0578506	0.0383875	0.037087	0.0181124	0	0.0384714	0.023855	0.0569667	0	0.121213	0.0646024	0.0628064	0.140258	0.050449	0.1335	0.0311703	0	0.128093	0.0820658	0.0596388	0.0305134	0.0842635	0.0668741	0.0386471	0.0588524	0.157186
EXOSC7	0.0503753	0.140697	0.100347	0.0913469	0.0984657	0.0678986	0.0678229	0.0651198	0.113174	0.0624784	0.0588247	0.0940525	0.0795015	0.093361	0.0722693	0.100091	0	0.0669197	0.099594	0.0706629	0.0873381	0.0720552	0.0827634	0.106152	0.0613646	0.0506222	0	0.0496169	0.0944653	0.093813	0.199901	0.105586	0.127664	0.173628	0	0.0983126	0.106667	0.129397	0	0.147842	0.123509	0.171563	0.146931	0.0804137	0.0655327	0.143769	0.0621218	0.105896
CDCP1	0	0	0.00555555	0.00957283	0	0	0	0.00933887	0.0149057	0	0	0.0129615	0.00518654	0	0	0.0277716	0	0	0	0	0	0	0	0.0308834	0	0	0	0	0.0129061	0	0	0.0160768	0.00182878	0	0	0	0.01351	0.029509	0	0	0.00229179	0	0.0263116	0	0	0	0.00216555	0
TMEM158	0.0464196	0	0.0358671	0.0241587	0.00327409	0.00148943	0	0	0.00704853	0.0201317	0.00654729	0	0	0	0	0.00410768	0	0	0	0.00219161	0	0	0	0.0209101	0.00334292	0.0051072	0	0	0	0	0	0	0.00879493	0	0	0.00668298	0.0159481	0	0	0	0	0	0	0	0	0	0	0.0213485
LARS2	0.312	0.195413	0.142865	0.259002	0.148499	0.13841	0.0898604	0.199091	0.137324	0.15183	0.141683	0.143747	0.219932	0.144562	0.19011	0.205288	0	0.296452	0.151432	0.170709	0.1414	0.0826766	0.238596	0.103356	0.176356	0.152163	0	0.14718	0.267123	0.234241	0.123307	0.107115	0.171368	0.175213	0.234662	0.217139	0.158551	0.310792	0	0.161692	0.180607	0.36882	0.196748	0.117817	0.0823072	0.113315	0.136832	0.0667544
LIMD1	0.0396597	0.0998783	0.0171288	0.0795628	0.0283273	0.0484112	0.00981926	0.0286403	0.0245598	0.0102452	0.0229121	0.0117877	0.0338887	0	0.0545179	0.00475769	0	0.067884	0.0109677	0.0634954	0.0135279	0.00756823	0.0725495	0	0	0.0127806	0	0.0411377	0.0264496	0	0.102447	0.0475148	0.0389858	0.0605106	0	0.017272	0	0.0222246	0	0	0.0523857	0.152371	0.0499838	0.0423978	0.0241691	0.0102257	0.0190787	0.0378738
SACM1L	0.100294	0.182466	0.116905	0.331515	0.191449	0.220114	0.337523	0.135829	0.103152	0.0935282	0.134297	0.104986	0.198485	0.0837997	0.170877	0.185276	0	0.17169	0.222015	0.185962	0.189132	0.0816548	0.128798	0.148324	0.130078	0.143803	0	0.135232	0.29705	0.242957	0.361918	0.229474	0.16231	0.132552	0.24838	0.122299	0.162439	0.131919	0	0.298178	0.104229	0.264785	0.141962	0.0944489	0.202015	0.162003	0.067003	0.073808
SLC6A20	0	0.00568928	0	0	0	0	0	0	0	0.00314078	0	0	0	0.028679	0	0	0	0.00832191	0	0	0.00425413	0	0.00590564	0	0	0	0	0	0	0	0	0.0134024	0	0	0	0	0	0	0	0.0107799	0	0	0	0	0	0	0	0
LZTFL1	0.129606	0.0296396	0.0650669	0.0514672	0.0372433	0.0445347	0.138753	0.0145059	0.0335733	0.0543142	0.0470521	0.0252581	0.0851131	0.0544588	0.0494979	0.0342793	0	0.0397326	0.078651	0.047016	0.0434563	0.0296534	0.0054737	0.0238204	0.0478279	0.0386784	0	0.140108	0.067073	0.059218	0	0.0365083	0.0726205	0.033939	0.0987018	0.050132	0.163946	0.0457715	0	0.0937787	0.0522014	0.0175289	0.0389567	0.127069	0.108916	0.0489188	0.0364898	0.0481224
CCR9	0	0	0.000985917	0.00814003	0.00722186	0	0	0	0	0	0	0	0	0	0	0	0	0	0	0	0	0	0	0	0	0	0	0	0	0.0119273	0	0	0	0	0	0	0	0	0	0	0	0	0	0	0	0	0	0
FYCO1	0.00948428	0	0.00632894	0	0.037212	0	0	0	0.0079787	0	0.00705263	0	0	0	0	0	0	0.00832191	0.00836945	0	0.00916882	0	0	0.0119495	0.00870314	0	0	0.0177924	0	0	0	0	0.0071837	0	0	0	0.0336717	0	0	0	0.00236473	0	0	0	0	0.0105509	0.00652215	0
XCR1	0	0	0	0	0	0	0	0	0.00306964	0	0	0	0	0	0	0	0	0	0	0	0	0	0	0	0	0	0	0	0	0	0	0	0	0	0	0	0	0	0	0	0	0	0	0	0	0	0	0
CCR3	0.0112041	0.00380933	0	0.0123373	0	0	0	0	0	0	0	0	0.0126045	0	0	0	0	0	0.00095024	0	0	0.0123469	0	0	0.00158022	0	0	0	0	0	0.116339	0	0	0.0139074	0	0	0.0123357	0	0	0	0	0	0	0	0	0	0	0
CCR1	0	0	0	0	0	0	0	0	0	0	0	0	0	0	0	0	0	0	0.00855551	0	0	0	0	0	0	0	0	0	0	0	0	0	0	0	0	0	0	0	0	0	0	0	0	0	0	0	0.00233763	0
CCR5	0	0	0	0	0	0	0	0	0	0	0	0	0	0	0	0	0	0	0	0	0	0	0	0	0	0	0	0	0	0	0	0	0	0	0	0	0	0	0	0	0	0	0	0	0	0	0	0
CCRL2	0	0	0	0	0	0	0	0	0	0	0	0	0	0	0	0	0	0	0	0	0	0	0	0	0	0	0	0	0	0	0	0	0	0	0	0	0	0	0	0	0	0	0	0	0	0	0	0
LTF	0	0.00961996	0	0	0.0116027	0	0	0	0	0.00121025	0	0	0	0	0	0	0	0	0	0	0	0	0	0	0.000778925	0	0	0	0	0	0	0	0	0	0	0	0	0	0	0	0	0	0	0	0	0	0	0
LRRC2	0.0125934	0.0150014	0.0188337	0.049034	0.00191129	0.0152581	0	0.0429289	0.0121741	0.00125707	0.00325281	0.0374262	0	0.0345586	0	0.0133993	0	0.046354	0.00275969	0.00995437	0	0.00287511	0.0287648	0	0.00364578	0.00536336	0	0.037259	0.0410401	0.0132461	0	0.00760396	0.00194657	0.0175736	0.0778468	0	0	0.00756636	0	0	0.0567218	0	0	0.0128033	0.0103429	0.0105509	0.013865	0.0182337
TDGF1	0	0	0	0	0	0	0	0	0	0	0	0	0	0	0	0	0	0	0	0	0	0	0	0	0	0	0	0	0	0	0	0	0	0	0	0.00891159	0	0	0	0	0	0	0	0	0	0	0	0
FAM240A	0	0	0	0	0	0	0	0	0	0	0	0	0	0	0	0	0	0	0	0	0	0	0	0	0	0	0	0	0	0	0	0	0	0	0	0	0	0	0	0	0	0	0	0	0	0	0	0
ALS2CL	0	0	0.00712345	0	0	0	0.0173057	0	0	0	0	0	0.0211274	0	0	0	0	0	0	0	0	0	0	0	0	0.022526	0	0.0233268	0	0.028549	0.123307	0	0.0189326	0	0	0.00386272	0	0	0	0	0	0	0	0	0.0570581	0	0	0
TMIE	0	0	0	0	0	0.00962388	0	0	0	0	0	0	0.0247884	0	0	0	0	0	0	0	0	0	0	0	0	0.00450823	0	0	0	0	0	0	0.00400542	0	0	0	0	0	0	0	0	0	0	0	0	0	0	0.0228831
PRSS50	0	0	0	0.0205787	0.00595292	0	0	0	0	0	0	0	0	0	0	0	0	0	0	0	0	0	0	0.00688246	0	0	0	0.0115361	0	0	0	0	0	0.00662167	0	0	0	0	0	0.044687	0	0	0	0	0	0	0	0
MYL3	0	0	0	0.0119467	0	0	0	0	0	0	0	0	0	0	0	0	0	0	0	0	0	0	0	0	0	0	0	0	0	0	0	0	0	0	0	0	0	0	0	0	0	0	0	0	0	0	0	0
PTH1R	0.015193	0	0.0111108	0.0100842	0.00455846	0.00565028	0.01471	0.0629823	0.0220723	0	0.00537248	0	0	0	0	0	0	0	0.00275969	0.0055451	0.00748	0	0.00261621	0	0	0.0170536	0	0	0	0.0111344	0	0	0.0156634	0	0	0.0121719	0.0243473	0.058585	0	0	0.00777801	0	0	0	0	0.0120994	0.00599591	0.0300299
CCDC12	0.0549376	0.16849	0.0834792	0.133895	0.0686906	0.034118	0.124099	0.0795896	0.0771218	0.0522899	0.0475581	0.0739514	0.0777878	0.140385	0.145968	0.176022	0	0.127767	0.0926802	0.0594391	0.0854651	0.0711925	0.0685999	0.112591	0.0793418	0.0519978	0	0.0250032	0.0518249	0.0737973	0.0985933	0.0943516	0.0965892	0.0929781	0.209674	0.0230658	0.124637	0.157702	0	0.0873029	0.126583	0.0861193	0.0433961	0.0187867	0.0752758	0.0654954	0.0372284	0.016986
NBEAL2	0.0275102	0.0389012	0.00301465	0	0.0125131	0	0.0116723	0.0292199	0	0.00902587	0.0212528	0	0	0	0	0	0	0	0	0.0170466	0.00643106	0	0	0.013502	0.00277122	0	0	0	0	0	0.193373	0	0	0	0	0	0.0293901	0.0166526	0	0	0.00236473	0	0.0640074	0	0	0.00553884	0.00293564	0
SETD2	0.49049	0.364002	0.286034	0.522219	0.357916	0.452218	0.354388	0.301081	0.247315	0.152904	0.190512	0.294626	0.357095	0.172398	0.518367	0.469958	0	0.49717	0.301055	0.413171	0.30336	0.154605	0.328835	0.254366	0.227978	0.249304	0	0.553463	0.332722	0.489678	0.673899	0.285293	0.335803	0.271158	0.570936	0.270472	0.344472	0.366684	0	0.408323	0.273324	0.346845	0.425237	0.465324	0.334625	0.202414	0.134546	0.181657
KIF9	0.0365403	0.0547826	0.0638686	0.215322	0.0648445	0.0298061	0.0396766	0.159663	0.0918729	0.0427773	0.0310232	0.0682906	0.0221059	0.0782303	0.138344	0.0542778	0	0.110298	0.0573845	0.080728	0.0546221	0.05424	0.0161018	0.0512277	0.0303782	0.108328	0	0.070839	0.100958	0	0	0.144339	0.0698203	0.0825636	0.0205524	0.0498074	0.0645824	0.0107948	0	0.0262013	0.0453014	0.0337338	0.123136	0.0642245	0.0316794	0.0606826	0.0299436	0.0156496
KLHL18	0.130989	0.170866	0.180141	0.173204	0.164173	0.130367	0.163096	0.203533	0.143699	0.0848706	0.090132	0.127092	0.158545	0.195162	0.218523	0.218443	0	0.335529	0.149966	0.170023	0.115751	0.109266	0.100326	0.104282	0.119654	0.133541	0	0.108884	0.206325	0.231411	0.210931	0.169219	0.194589	0.231612	0.150735	0.103598	0.190294	0.302768	0	0.115535	0.18475	0.261013	0.094696	0.0741784	0.125565	0.10343	0.0903978	0.105394
PTPN23	0.0340687	0.0995336	0.074127	0.0657063	0.071651	0.111529	0.0374763	0.107334	0.0780937	0.0347851	0.0729477	0.100294	0.135294	0.0980631	0.0397875	0.0476586	0	0.06621	0.0808818	0.0751957	0.0242038	0.0213082	0.0554726	0.0353297	0.0378089	0.0497885	0	0.0998504	0.0468312	0.117578	0	0.0642378	0.100062	0.0251136	0.0987018	0.0311354	0.0357509	0.0569671	0	0.0788639	0.0489153	0.0841625	0.0527909	0.0431778	0.0710791	0	0.0682789	0.101089
SCAP	0.120357	0.144419	0.196475	0.214534	0.180486	0.191897	0.197301	0.219339	0.148392	0.076958	0.120047	0.0805029	0.153906	0.176507	0.261118	0.191932	0	0.1783	0.112826	0.155072	0.170039	0.0876171	0.0316972	0.125104	0.0929133	0.0909865	0	0.249841	0.193087	0.279958	0.166459	0.147836	0.194389	0.142587	0.202374	0.150916	0.189476	0.167804	0	0.184715	0.146689	0.142507	0.22621	0.119772	0.0783987	0.120904	0.108429	0.0809921
ELP6	0.083182	0.108211	0.0495458	0.100843	0.0879588	0.0584202	0.049362	0.0861834	0.0588649	0.0383019	0.0520258	0.0689426	0.0721944	0.166176	0.166306	0.108997	0	0.145027	0.0911934	0.0700461	0.0843327	0.0529629	0.0589039	0.0711107	0.0714279	0.0623718	0	0.0311166	0.12233	0.112279	0.0985933	0.103862	0.0882266	0.0889823	0	0.0540676	0.0638277	0.0491212	0	0.0946399	0.069189	0.0236461	0.159773	0.0521365	0.0314562	0.0517965	0.048618	0.0182337
CSPG5	0.130233	0.0902462	0.119045	0.166947	0.158698	0.19448	0.134466	0.127866	0.118766	0.0735281	0.142522	0.123375	0.182359	0.188324	0.103368	0.153142	0	0.180423	0.199697	0.128053	0.165401	0.0658991	0.0873162	0.0603034	0.105786	0.0919675	0	0.244741	0.202844	0.170995	0.263611	0.199398	0.123658	0.117281	0.105245	0.107218	0.177648	0.146487	0	0.216853	0.111548	0.259915	0.0662498	0.144652	0.170365	0.0693034	0.0531238	0.0803328
SMARCC1	0.299535	0.228433	0.261929	0.35976	0.267685	0.311365	0.226186	0.279229	0.172336	0.121668	0.212598	0.237913	0.275167	0.129582	0.31989	0.202123	0	0.269184	0.275495	0.34026	0.219776	0.124404	0.201066	0.122219	0.169695	0.208868	0	0.335543	0.467631	0.308207	0.197398	0.235661	0.320062	0.246386	0.265814	0.323552	0.295173	0.20205	0	0.235817	0.258669	0.348742	0.342453	0.434094	0.234177	0.274186	0.1623	0.134184
DHX30	0.159881	0.157358	0.165161	0.27332	0.216341	0.227357	0.2194	0.249481	0.156762	0.110724	0.137725	0.143302	0.136086	0.265688	0.202004	0.193823	0	0.187384	0.222679	0.220995	0.160182	0.0916373	0.169013	0.130338	0.174202	0.10068	0	0.174919	0.136485	0.126934	0.210931	0.202933	0.22934	0.143947	0.234345	0.215233	0.113299	0.13502	0	0.14866	0.245418	0.225793	0.313082	0.236594	0.2214	0.092717	0.111112	0.140816
MAP4	0.394855	0.336171	0.297591	0.437569	0.334765	0.3618	0.279375	0.377252	0.225197	0.229479	0.245957	0.293151	0.329819	0.181233	0.284649	0.314344	0	0.317829	0.292198	0.295756	0.219501	0.16698	0.297623	0.146507	0.288006	0.301697	0	0.470608	0.361935	0.424738	0.444875	0.255351	0.336479	0.246146	0.341465	0.231845	0.175371	0.3671	0	0.254128	0.353487	0.364437	0.403448	0.398924	0.279472	0.125968	0.115196	0.255119
CDC25A	0	0	0.0122898	0	0.00595292	0.0020104	0	0	0.00271161	0.0211006	0.00335642	0.00601398	0.0121852	0	0	0.0137115	0	0	0	0	0	0	0.0181938	0	0.00730268	0.0227124	0	0	0.0185497	0	0	0	0.0369127	0.00311248	0	0.00819192	0.0137717	0.00775088	0	0	0	0	0	0	0	0	0.0208574	0.0245977
ZNF589	0.17759	0.189353	0.122269	0.15997	0.200143	0.14535	0.203993	0.140307	0.12426	0.12854	0.14555	0.118701	0.120012	0.111279	0.107483	0.252309	0	0.285863	0.145763	0.18948	0.131403	0.134836	0.175089	0.168175	0.0699603	0.170036	0	0.191866	0.14261	0.217096	0	0.313655	0.171647	0.0763811	0.178209	0.117087	0.156486	0.221785	0	0.125164	0.145542	0.140517	0.340418	0.0521826	0.199913	0.077712	0.0827568	0.0843335
NME6	0	0.0258858	0.0225054	0.0413021	0.0261096	0	0	0.109956	0.0521462	0.0371836	0.00982221	0.0136673	0.0340066	0.0404129	0	0.0503992	0	0.0428249	0.039179	0.0454221	0.0820414	0.0363834	0.0393261	0.0499924	0.0375123	0.0590529	0	0	0	0.0435999	0.102447	0.0523922	0.0414502	0.129152	0.0575135	0.0604909	0.047948	0.00719648	0	0.0500054	0.0357757	0	0.0233119	0.0128033	0.00309944	0.0193579	0.00745341	0.126326
SPINK8	0	0	0	0.0338902	0.0105835	0.0111888	0	0.0127891	0.00924863	0.00535479	0	0	0	0.105856	0.0338357	0.0159471	0	0	0.018241	0	0.00200753	0.019634	0.00518667	0.0049165	0.00587427	0	0	0	0.0718663	0	0	0.0160768	0.00200586	0.016276	0	0.0050941	0	0.0353587	0	0	0.0312461	0	0.0175929	0	0	0.0322212	0	0
FBXW12	0.0309379	0.0433659	0.0058231	0.0222953	0.011227	0.0303576	0	0	0.0192689	0.00121025	0.0105081	0.0089666	0	0	0	0	0	0.0640395	0.0162416	0.0326683	0.0253619	0.00547379	0.0103478	0.0049165	0.0198853	0	0	0	0	0.0205446	0	0	0.00688487	0.00891766	0	0.0185916	0.013017	0	0	0.0347254	0.0211391	0.0197589	0.0680653	0.0399746	0.003038	0	0.00948854	0
PLXNB1	0.0136501	0.0562802	0.00880926	0.00764882	0.0306123	0.0505289	0.0101695	0.0854801	0.0480037	0.00338253	0.0126293	0.00926002	0.0669062	0	0.0986807	0.0462533	0	0.0416481	0.0294427	0.0448099	0.00895246	0.0142778	0	0	0.0485289	0.0560066	0	0.0621012	0.0159449	0.0180007	0.137776	0.0378891	0.0159814	0	0	0.00939011	0.0688159	0.0297807	0	0	0.00880267	0	0.0298924	0.0105348	0.0173179	0	0.00857059	0
CCDC51	0	0.0125529	0.00431671	0.0275616	0	0	0.0199169	0.0143516	0.00701269	0.0209586	0.00027499	0.0214234	0.00257978	0	0.027448	0.00410768	0	0	0.0487292	0.012372	0	0	0.0061243	0.0114965	0.013791	0.0136744	0	0.0200017	0	0	0	0.0449014	0	0.0401474	0	0.013403	0	0.00756636	0	0	0.0222136	0	0	0	0.010017	0	0.00540178	0
TMA7	0.0979688	0.0883038	0.0791149	0.343423	0.141061	0.0935321	0.136833	0.279954	0.108421	0.050608	0.0887409	0.0850802	0.113358	0.13252	0.0467537	0.229446	0	0.161368	0.226958	0.0653451	0.133446	0.0454055	0.153834	0.0600429	0.138079	0.0834575	0	0.261028	0.166938	0.201202	0.0985933	0.132373	0.0996951	0.16196	0.103734	0.025937	0.127158	0.154213	0	0.152226	0.141437	0.18231	0.089409	0.140918	0.169488	0.0959842	0.0456814	0.0582874
ATRIP	0.00621583	0.0359253	0.0240897	0.0215027	0.0161849	0.0467678	0	0.0205142	0.0175308	0.0246004	0.0124115	0.00866771	0.0258282	0.150415	0	0.0391601	0	0.106135	0.0519163	0.0212126	0.0188601	0.0200556	0	0.0664128	0.00805039	0.0102756	0	0.0844111	0.027474	0.0364074	0	0.00794959	0.0211159	0.00927896	0	0.0145538	0.0353037	0.0399943	0	0.00818784	0.0250551	0.0904678	0.0863143	0.00945601	0.00832825	0.0229824	0.0113787	0.0293748
SHISA5	0.0480767	0.0372222	0.0553162	0.054572	0.0783251	0.0966195	0.101713	0.0360044	0.0632794	0.008758	0.0510925	0.0200911	0.0754876	0.0553948	0.0917775	0.0681434	0	0.0488536	0.0908319	0.0412343	0.0190353	0.0407114	0.0314132	0.0396264	0.0269531	0.00724506	0	0.1056	0.0326499	0.0622593	0	0.136822	0.088003	0.00731783	0.0119571	0.0426387	0.0552963	0.0780154	0	0.0336918	0.0159176	0.140362	0	0.0274016	0.0621096	0.0927362	0.0124495	0.140509
PFKFB4	0.0208859	0.163453	0.0365518	0.048902	0.0359158	0.0401322	0.0551642	0.0703134	0.0516696	0.0127618	0.0515952	0.029133	0.0467396	0.149656	0.0870916	0.0142565	0	0.0230946	0.0343778	0.0584664	0.0199019	0.0349035	0.0144863	0.0236917	0.0524781	0.0271444	0	0.0529853	0.0251968	0.0121686	0.116258	0.0589921	0.0662613	0.0272785	0.065279	0.0787433	0.0860752	0.0738643	0	0.0406837	0.0739482	0.020018	0.0511908	0.0223825	0.019214	0.0416457	0.0174674	0.0694226
COL7A1	0.0144557	0.0844905	0.0400327	0.0914544	0.0898869	0.0859644	0.0750299	0.0873244	0.0487631	0.0245598	0.0243663	0.0790424	0.0466944	0.129542	0.0338357	0.0519739	0	0.0957388	0.0592732	0.163464	0.0729639	0.0614615	0.0262447	0.00835414	0.0407216	0.050166	0	0.0120118	0.00613942	0.0907677	0	0.119957	0.118601	0.118443	0.0414095	0.0620867	0.0349611	0.127679	0	0.0598804	0.0677363	0.152157	0.124333	0.0521783	0.0165196	0.0906675	0.0325446	0.0326914
UQCRC1	0.11114	0.105084	0.0926841	0.237037	0.140216	0.148163	0.0606366	0.216767	0.123001	0.0794944	0.0912689	0.0533537	0.150428	0.183773	0.17619	0.201973	0	0.177649	0.168758	0.0748887	0.136889	0.0594042	0.0996925	0.0883943	0.0946832	0.0465944	0	0.0670902	0.161462	0.159067	0.191132	0.169614	0.185226	0.109136	0.085736	0.0877253	0.0851533	0.11565	0	0.154607	0.152174	0.0822173	0.0774775	0.138428	0.168528	0.0634401	0.0967212	0.0775374
SLC26A6	0	0.00638521	0.0130315	0.00553336	0.0135762	0.00906426	0.0108163	0.00570565	0.0028116	0.0133782	0.0126488	0	0.00208396	0	0	0.0192575	0	0.0194296	0	0.00125426	0	0.00203666	0	0.0229019	0.00771043	0.011542	0	0	0	0.0123019	0	0	0.0138814	0.0277417	0	0.00206777	0.0074921	0.0370284	0	0	0.00214359	0	0	0	0.0411484	0	0.00311368	0
CELSR3	0.0237707	0.0805468	0.0627319	0.0779667	0.129788	0.0925515	0.0768853	0.0673821	0.0798934	0.0309011	0.0692314	0.0364232	0.129071	0.108255	0.0930992	0.045776	0	0.0662631	0.0743611	0.0959946	0.0584229	0.0294993	0.0376785	0.0271809	0.0379555	0.0199792	0	0.139314	0.0875106	0.0782532	0	0.0685939	0.113479	0.017858	0	0.0333295	0.02998	0.0880518	0	0.0262013	0.0287173	0.0485463	0.109462	0.042521	0.104429	0.067617	0.038756	0.0213485
NCKIPSD	0.150493	0.0439938	0.0974438	0.0635095	0.174016	0.0785374	0.0760243	0.125603	0.0620373	0.0347717	0.0541882	0.035012	0.0819216	0.0758097	0.16938	0.0447482	0	0.0441272	0.119303	0.145366	0.119835	0.0776989	0.0761408	0.108121	0.0613011	0.143416	0	0.123161	0.184702	0.149155	0	0.0829536	0.0531103	0.0795516	0	0.0693167	0.131672	0.0321181	0	0.0752736	0.0548607	0.0787857	0.119469	0.128248	0.0526145	0.0314556	0.0603875	0.0790605
IP6K2	0.125877	0.241218	0.139668	0.15846	0.200182	0.122988	0.209978	0.188832	0.106525	0.117987	0.135734	0.171123	0.174171	0.136163	0.271274	0.26611	0	0.127111	0.188382	0.112872	0.0990145	0.108445	0.112573	0.0772408	0.155536	0.157142	0	0.167928	0.164832	0.32162	0.226431	0.221859	0.174275	0.136572	0.191677	0.110118	0.212861	0.130442	0	0.222459	0.230305	0.0777748	0.177532	0.1716	0.0691421	0.135547	0.109997	0.114207
PRKAR2A	0.29351	0.302845	0.255837	0.437348	0.324627	0.282481	0.307823	0.293728	0.213854	0.157973	0.185204	0.264414	0.228952	0.138233	0.333357	0.237766	0	0.317996	0.262156	0.296925	0.223852	0.183524	0.263803	0.205157	0.215525	0.221247	0	0.311911	0.270456	0.370261	0.444685	0.262107	0.326594	0.23615	0.560899	0.231619	0.259927	0.352663	0	0.219205	0.28785	0.393589	0.438145	0.319373	0.281024	0.196262	0.172912	0.058378
SLC25A20	0.0301789	0.0535658	0.0610192	0.0184417	0.0289806	0.0332365	0.0554488	0.0673532	0.03138	0.0111166	0.0100705	0.00898307	0.00942104	0.0502213	0.0241997	0.047212	0	0.0577039	0.0252451	0.0124054	0.0351195	0.0167161	0.0108815	0	0.00453473	0.0970544	0	0.0443958	0.0269779	0.0239337	0.102447	0.0159835	0.0427189	0.00898763	0.0205524	0.0122395	0.0133009	0	0	0.0303352	0.0358414	0.0491187	0.0465557	0.0531801	0.0107724	0	0.0156813	0.016986
ARIH2OS	0	0.0256894	0.0138108	0.0441324	0	0	0	0.02051	0.0269913	0.00135567	0.00486092	0.0205168	0.00288489	0.0549161	0.0241997	0.0156613	0	0.00708369	0.00951344	0.00494681	0.00353266	0.0178956	0.0054737	0.00733042	0.00636311	0	0	0.0340685	0	0	0.0296878	0	0.00324684	0.00318591	0	0	0.0240362	0	0	0.0585408	0.0514821	0	0.0441171	0.0147551	0.0219195	0.04224	0.00889881	0.0312889
ARIH2	0.240019	0.227132	0.187779	0.415281	0.264816	0.290831	0.245476	0.234779	0.181746	0.101194	0.257244	0.276026	0.301139	0.256586	0.236917	0.394134	0	0.240359	0.209771	0.274367	0.25169	0.138464	0.233187	0.0966978	0.164217	0.217734	0	0.339979	0.309252	0.315755	0.0296878	0.274617	0.256156	0.212218	0.31618	0.248288	0.199031	0.294398	0	0.166247	0.232105	0.209113	0.329294	0.291765	0.205927	0.106667	0.183297	0.158584
P4HTM	0.308706	0.215488	0.223088	0.286251	0.216286	0.238987	0.147652	0.292072	0.207791	0.104105	0.161819	0.179728	0.224263	0.150101	0.177548	0.242808	0	0.232145	0.240201	0.237166	0.234359	0.104782	0.100665	0.108187	0.172843	0.171334	0	0.188827	0.251709	0.278291	0.255437	0.272264	0.238135	0.205459	0.377574	0.19921	0.222568	0.315478	0	0.170082	0.23555	0.188064	0.48954	0.174635	0.205651	0.154294	0.132523	0.139961
WDR6	0.0639808	0.165721	0.128276	0.0899451	0.104466	0.172061	0.223906	0.153298	0.0696734	0.109382	0.0749684	0.125246	0.0884258	0.0657243	0.231391	0.0685041	0	0.195031	0.0974117	0.0934329	0.049728	0.0552233	0.0716922	0.0719023	0.0614621	0.058185	0	0.344228	0.117743	0.159018	0	0.0697917	0.134072	0.099348	0.0284456	0.155229	0.164634	0.321018	0	0.0870212	0.0976951	0.103294	0.109103	0.285794	0.0783805	0.0403687	0.0423566	0.0999092
DALRD3	0.0303775	0.0068396	0.0273895	0.112401	0.092057	0.0236646	0.0379687	0.0133272	0.0731659	0.0253912	0.0428457	0.0113837	0.0395023	0.0725751	0.0401099	0.103911	0	0.093676	0.104103	0.0242605	0.0606258	0.0356494	0.0240404	0.10286	0.0353293	0.0563123	0	0	0.0892356	0.00914914	0.138627	0.0657039	0.0563675	0.0554126	0	0.00368076	0.0706387	0.0575203	0	0.019321	0.0414645	0.0337388	0.107823	0.0393951	0.0573216	0.0232496	0.0357581	0.0156496
NDUFAF3	0.0119594	0	0.0235903	0.0672015	0.0339638	0.0466401	0.0476969	0.0563093	0.0373489	0.0190331	0.0263063	0.0363075	0.0575221	0.0687429	0	0.0705187	0	0.115452	0.0774398	0.00282335	0.035121	0.0139591	0	0.0049165	0.0459383	0.0327099	0	0.0499919	0.0476375	0	0.179271	0.0123397	0.0025337	0.0324651	0	0.0111733	0	0.00714438	0	0.0328473	0.034459	0	0.0426717	0.0118052	0.0269045	0.0089824	0.0123435	0.016986
IMPDH2	0	0.0177787	0.00491224	0.0244642	0.0116075	0.00394183	0	0	0.0135203	0.00170316	0.0114668	0.0108755	0.0596927	0	0	0	0	0.0310294	0.024792	0.0622303	0.0395052	0.0102466	0.00261621	0.0238638	0.0089705	0.00231755	0	0.0605283	0	0.0141135	0	0.0134024	0.0122531	0.00899261	0.0119571	0	0.00851636	0.00612756	0	0.023611	0.00576261	0.0197589	0	0	0.0204508	0	0.00985153	0.0316999
QRICH1	0.225568	0.330362	0.158687	0.239333	0.257763	0.217419	0.116919	0.0990373	0.170086	0.104357	0.136052	0.225292	0.244718	0.202589	0.503241	0.277743	0	0.259831	0.178847	0.256799	0.214753	0.136402	0.193388	0.0743899	0.126159	0.181826	0	0.151349	0.250478	0.262365	0.454083	0.219036	0.223214	0.149181	0.228646	0.300435	0.0882923	0.222274	0	0.0959782	0.210185	0.101361	0.417042	0.174999	0.161875	0.162347	0.109517	0.0641607
QARS	0.0833342	0.0360847	0.0159616	0.0677076	0.021274	0.0473783	0.0198837	0.0339177	0.0350655	0.0149343	0.00803843	0	0.0286729	0.0422867	0.0654655	0.0527591	0	0.0606312	0.0298802	0.0525972	0.0344073	0.0133605	0.0235983	0.0119495	0.0137217	0.0364403	0	0.0737981	0.0595322	0.0906625	0.19652	0.0619735	0.0417545	0.017704	0.0414095	0	0.0517699	0.029872	0	0.0053193	0.0230551	0.0163167	0.0333917	0.0506864	0.0624421	0.00553884	0.0135557	0.0213485
USP19	0.0982001	0.0144073	0.0467462	0.0407677	0.0204568	0.0366573	0.0640433	0.0956708	0.0491731	0.0217363	0.0124715	0.00791395	0.0387066	0.0619302	0.0718192	0.0784508	0	0.0658289	0.0579476	0.0266262	0.0501063	0.0251562	0.00766604	0.00629762	0.0379906	0.0318076	0	0.0533	0.00738788	0.0983824	0.237951	0.0576059	0.0466598	0.0627181	0.013375	0.0191415	0.0353629	0.0169067	0	0	0.0416046	0	0.0449985	0.0111369	0.0325448	0.0174176	0.0440358	0.0781673
LAMB2	0.0232129	0	0	0	0	0	0	0.0316781	0.00192191	0	0.00523012	0	0	0	0	0	0	0	0	0.00409696	0	0	0	0	0	0	0	0	0	0	0	0.0117675	0	0	0	0	0	0	0	0	0	0	0	0	0	0	0	0
CCDC71	0	0	0.00364151	0.0481243	0.00396485	0	0.0103815	0	0.00884402	0.0109079	0.0122343	0	0.00803752	0.0422867	0	0	0	0	0.0481425	0.00828886	0.00935299	0.00932139	0	0	0.0129449	0	0	0.0306854	0	0	0	0.0283944	0.00516817	0.00843208	0	0.00206777	0.0178502	0	0	0	0.00866137	0	0	0	0.0310966	0	0	0
KLHDC8B	0.0170684	0.0206537	0.0100738	0.0171316	0.0332629	0.021007	0.0117371	0.0158804	0.0196705	0.00502425	0.00810914	0.0374875	0.0454779	0	0	0.00471087	0	0	0.0303838	0.0308946	0.00724049	0.00245774	0	0	0.0167013	0	0	0	0.015286	0.00524225	0	0.035274	0.0190478	0	0	0.00155486	0	0	0	0.0220168	0.0511975	0	0	0	0	0.032863	0	0
C3orf84	0	0	0.00680238	0	0	0	0	0	0.00753641	0	0.00114787	0	0	0	0	0	0	0	0	0	0	0	0	0	0	0	0	0	0	0	0	0.0154938	0	0.00311248	0	0	0.00719101	0	0	0	0	0	0	0	0	0	0.00293564	0
CCDC36	0.00621583	0.0198607	0.0119019	0	0	0.0231742	0.00771139	0.0031307	0.00409187	0.00491869	0	0	0	0	0	0.045514	0	0.0134999	0	0.0116227	0.00773588	0.0139701	0.00602379	0.00835414	0.00650927	0	0	0.0120118	0.0178714	0.0816514	0	0	0	0.0183691	0	0.0121926	0.033416	0.00612756	0	0	0	0	0.0676999	0.0064784	0.00441227	0	0.00939771	0.0457523
C3orf62	0.0867787	0.100094	0.0295178	0.0955061	0.0905614	0.044047	0.0883627	0.0752025	0.0484522	0.0365421	0.0427357	0.0606824	0.0349512	0.168575	0.237125	0.0482753	0	0.0384269	0.0888828	0.0650356	0.0578085	0.0506158	0.0537142	0.0161397	0.0908842	0.0280552	0	0.10018	0.110958	0.0123019	0.122331	0.0494971	0.0725418	0.0618904	0.108431	0.0375649	0.101991	0.0359608	0	0.054362	0.0524495	0.0673137	0.109035	0.143955	0.0553707	0.0468984	0.0430794	0.0859104
USP4	0.150115	0.188839	0.161807	0.226846	0.16017	0.142522	0.145879	0.274465	0.155062	0.100754	0.102617	0.166428	0.218938	0.248061	0.209237	0.236423	0	0.220623	0.130844	0.199595	0.15509	0.131346	0.187691	0.153088	0.122195	0.154876	0	0.209345	0.113711	0.241702	0.278468	0.230852	0.204209	0.136528	0.299392	0.198843	0.138091	0.119872	0	0.118096	0.204278	0.327647	0.280751	0.199272	0.0926032	0.161481	0.0903459	0.161487
RHOA	0.138867	0.123452	0.119493	0.231994	0.173164	0.198083	0.163827	0.248402	0.134295	0.074103	0.112316	0.119393	0.112364	0.242203	0.331882	0.202494	0	0.113024	0.120903	0.123564	0.118184	0.104176	0.0793962	0.0985688	0.108623	0.111754	0	0.182353	0.224236	0.242784	0.217121	0.159805	0.101679	0.0827372	0.10185	0.0900939	0.153131	0.0572504	0	0.145963	0.127114	0.165025	0.154473	0.0849683	0.137094	0.0410668	0.043499	0.179939
TCTA	0.015678	0.0776436	0.0503936	0.112915	0.0541293	0.0145296	0.0489947	0.0545514	0.0582705	0.018671	0.0255034	0.0576778	0.0114411	0.0747713	0.0255596	0.131451	0	0.0993516	0.0194607	0.0318735	0.0229929	0.0320277	0.0061243	0.105882	0.00625108	0.00176786	0	0.0308367	0.0238318	0.056491	0	0.0710241	0.0265219	0.060437	0	0.0545192	0.0337913	0.0254029	0	0	0.0362768	0	0.0561393	0.0465934	0.0288523	0.0115681	0.0265126	0
AC104452.1	0	0	0	0	0	0	0	0	0	0	0	0	0	0	0	0	0	0	0	0	0	0	0	0	0	0	0	0	0	0	0	0	0	0	0	0	0	0	0	0	0	0	0	0	0	0	0	0
DAG1	0.156268	0.0777818	0.11285	0.108066	0.11869	0.0739946	0.0626904	0.17139	0.122445	0.0447457	0.0840617	0.0341315	0.0468703	0.101619	0	0.111908	0	0.0813039	0.0815429	0.135976	0.115196	0.0393647	0.0283219	0.0539483	0.0575054	0.0979439	0	0.139615	0.0679191	0.0628149	0	0.0736649	0.0816111	0.0640835	0.0720721	0.0304667	0.0843127	0.124187	0	0.016557	0.113912	0.0666844	0.175865	0.258479	0.13732	0.0661716	0.0347775	0.0873427
BSN	0.231399	0.337702	0.263625	0.37449	0.231771	0.266368	0.257893	0.279477	0.207026	0.178264	0.178182	0.166625	0.284823	0.211863	0.301519	0.244381	0	0.325755	0.250791	0.32783	0.310266	0.174345	0.248058	0.266651	0.178477	0.253857	0	0.301555	0.332291	0.264742	0.116258	0.248571	0.251139	0.164306	0.341109	0.276028	0.244077	0.308986	0	0.335213	0.285436	0.246798	0.230978	0.241066	0.184848	0.320567	0.149885	0.229521
APEH	0.0106377	0.0577668	0.0126575	0.0670086	0.0414773	0.0748141	0.066311	0.0277398	0.0526963	0.00781007	0.00800025	0.0338191	0.0442056	0.0516004	0.157714	0.00378923	0	0.04528	0.0443221	0.0506399	0.0414372	0.0111961	0.022494	0.0583166	0.0301846	0.0347521	0	0	0.0279998	0.0771358	0.379758	0.0160768	0.0301247	0.0198421	0.013375	0.0240888	0.0104023	0.104066	0	0.0053193	0.0106396	0.0323037	0.0319171	0.0696857	0.0259229	0.0294039	0.0145875	0
MST1	0	0.0436547	0.0179088	0.0252783	0.0195329	0	0.0219485	0.043502	0.0164361	0.00300033	0.00195189	0.00120882	0.0131844	0.0422867	0	0.030181	0	0.0549419	0.0187421	0.00421021	0.0191939	0.00500157	0	0.00688246	0	0	0	0.0152161	0	0.00828785	0	0	0.0159622	0.00718095	0	0.0176615	0.0344668	0.0543198	0	0	0.0310531	0.0277732	0	0.0617793	0	0	0.00587851	0
RNF123	0.040326	0.134307	0.056656	0.149748	0.0629194	0.0936555	0.114636	0.107399	0.0730515	0.026856	0.0358622	0.0666871	0.0916769	0.231568	0.145707	0.106606	0	0.0850961	0.118128	0.0710256	0.06514	0.0798955	0.103076	0.032045	0.0385594	0.0204265	0	0.241682	0.0874666	0.112424	0.276381	0.128952	0.0746826	0.0638221	0.0284456	0.0541303	0.138983	0.0394498	0	0.023611	0.120704	0.0809107	0.216652	0	0.03587	0.0496256	0.0583976	0.0674347
GMPPB	0	0	0.00463917	0.0231488	0.0171245	0.0178811	0.0119538	0	0.0179495	0.0118476	0.00856744	0.00264562	0	0.0798633	0.0240374	0.0198522	0	0.0392479	0.0170035	0.0504901	0.0148509	0.00885294	0.020767	0	0.0198902	0	0	0	0.0162738	0.00828785	0	0	0.0212177	0.056046	0.0414095	0	0.0114117	0	0	0	0.0491275	0	0	0	0.0195344	0	0.00313871	0
IP6K1	0.26497	0.263959	0.231	0.313904	0.204859	0.254107	0.177045	0.233495	0.184745	0.132254	0.18455	0.16764	0.306633	0.236073	0.248834	0.296684	0	0.189185	0.197237	0.243413	0.23485	0.14519	0.200351	0.156396	0.0910085	0.196791	0	0.328532	0.191784	0.33167	0.180525	0.291224	0.256975	0.142044	0.322631	0.183327	0.261486	0.310425	0	0.20997	0.184002	0.154004	0.276437	0.288449	0.22178	0.160318	0.13627	0.171433
CDHR4	0	0	0	0	0	0	0	0	0	0	0.00128725	0	0	0	0	0	0	0	0	0	0	0	0	0	0	0	0	0	0	0	0	0	0	0	0	0	0	0	0	0	0	0	0	0	0	0	0	0
INKA1	0.0220948	0	0	0	0	0	0	0	0	0.000857019	0	0	0	0.0282119	0	0.0179874	0	0	0	0	0	0.00558056	0	0	0.00317097	0	0	0	0	0	0	0	0	0	0	0	0	0	0	0	0	0	0	0	0	0	0.00562821	0
UBA7	0	0	0	0	0	0	0	0.00455117	0.00158895	0.00152264	0	0.00271344	0	0	0	0	0	0	0	0	0	0	0	0	0	0	0	0.0545635	0	0	0	0	0.00635314	0	0	0	0	0	0	0	0	0	0	0	0	0	0	0
TRAIP	0	0.00168748	0.0119438	0.0111722	0	0	0	0.00424333	0.00899032	0.00338253	0	0	0.00276784	0	0	0.0124743	0	0	0	0	0	0.0062836	0.0054737	0.00629762	0.00434445	0.0190157	0	0.0296059	0.0220985	0.00982574	0	0.0406499	0	0.00521327	0	0.00819192	0.018805	0	0	0	0.0170796	0	0.0101104	0	0.0132006	0.00625291	0.00737994	0
CAMKV	0.117357	0.132394	0.0341388	0.109351	0.118699	0.116129	0.157862	0.113749	0.0909266	0.0288918	0.0426709	0.057728	0.0608561	0.0668222	0.102108	0.098083	0	0.085387	0.130545	0.0781836	0.0679091	0.0605024	0.0351478	0.0584475	0.0289421	0.0784121	0	0.0340799	0.142166	0.0530797	0.180525	0.166772	0.100619	0.0297651	0.103875	0.0691385	0.0746486	0.151895	0	0.148245	0.0674513	0.0236461	0.203418	0.0959151	0.116157	0	0.0242307	0.215942
MST1R	0	0.00728101	0.00802297	0.021807	0.00411292	0.0125486	0	0	0.0101476	0.00265242	0.0014044	0.0105433	0.00294072	0.0564625	0.0239362	0.0354717	0	0.00665052	0.00492344	0.00219161	0	0	0.00852415	0	0.00229431	0	0	0	0.0132674	0	0	0.0183069	0.0089652	0	0	0	0.0285152	0	0	0	0.00576765	0	0	0	0	0.00553884	0.00813958	0.0182337
MON1A	0.0358831	0.0103605	0.0551327	0.1011	0.0419673	0.00869266	0.0286772	0.0729324	0.0443191	0.0201615	0.0171882	0.0302867	0.0358039	0.150415	0.0328964	0.0486247	0	0.0137799	0.0206018	0.0289958	0.0421594	0.0233325	0.0874252	0.0115665	0.0195582	0.00231755	0	0.068846	0.0327421	0.0884745	0	0.0340448	0.019448	0.0552995	0	0.0544803	0.0301711	0	0	0.053806	0.0310595	0	0.0441171	0.0903309	0.0290236	0.039391	0.0204151	0.0256261
RBM6	0.423243	0.47121	0.274203	0.584006	0.451936	0.397776	0.30828	0.432786	0.15954	0.186926	0.238659	0.237248	0.409072	0.261113	0.160656	0.417709	0	0.331657	0.282766	0.317772	0.225316	0.167827	0.433384	0.165138	0.182514	0.384158	0	0.469342	0.292435	0.575339	0.447276	0.26657	0.356173	0.432699	0.679896	0.217682	0.386469	0.552638	0	0.281063	0.254727	0.593168	0.476712	0.572029	0.343809	0.175547	0.21212	0.274682
RBM5	0.314749	0.254323	0.234061	0.348654	0.316087	0.301389	0.280397	0.297765	0.167852	0.0920189	0.167088	0.185055	0.240824	0.202991	0.306446	0.249793	0	0.237844	0.230731	0.23843	0.221685	0.117043	0.150929	0.140549	0.132716	0.250291	0	0.512401	0.299425	0.357936	0.116339	0.266952	0.270231	0.233297	0.220167	0.234702	0.230375	0.189944	0	0.265231	0.191933	0.249352	0.334152	0.341284	0.312856	0.130597	0.0982061	0.175793
SEMA3F	0	0	0.00183871	0.00872892	0	0	0.0271724	0	0	0	0	0	0	0	0	0	0	0.0307877	0.00497487	0	0	0.00101865	0	0	0	0	0	0	0	0.0167257	0	0	0.00753717	0.00691969	0	0	0	0	0	0	0	0.0459101	0	0	0	0	0	0
SLC38A3	0.00607432	0.0151321	0.00190189	0	0	0	0	0	0	0	0.00234453	0	0	0	0	0.0221973	0	0.0100623	0.00484846	0	0.00353266	0	0	0	0	0.00450823	0	0	0	0	0	0	0.00217341	0	0	0	0.0116378	0	0	0	0	0	0	0.0187867	0	0	0	0
GNAI2	0.109913	0.102827	0.0768016	0.060642	0.159344	0.0532238	0.122673	0.0999933	0.125594	0.042985	0.0490371	0.0730135	0.0809301	0.0422867	0.0851147	0.0971278	0	0.0237853	0.119537	0.0678852	0.0754356	0.061907	0.0943481	0.134656	0.062083	0.0551372	0	0.20779	0.142597	0.0981562	0	0.0909981	0.101584	0.133969	0.103734	0.0860699	0.0627227	0.0693545	0	0.0844348	0.107587	0.180251	0.166467	0.0951916	0.115694	0.112833	0.0280737	0.130683
SEMA3B	0.0750318	0	0.00510662	0.00922885	0.0134567	0	0.0212276	0.00580448	0.00858818	0	0	0	0	0	0.0186601	0	0	0	0.0172596	0.00888874	0	0	0	0	0.00334292	0	0	0.0219659	0.0312251	0	0	0	0	0.0236583	0	0.00634698	0	0.0515985	0	0	0.0122727	0	0	0.0281381	0	0.00625291	0.00653198	0.0152693
LSMEM2	0	0	0	0	0.00191129	0	0	0.0314767	0	0	0.000833393	0	0	0	0.092017	0	0	0.0290352	0.0124562	0	0	0	0	0	0	0	0	0	0	0	0	0.0148314	0	0.0193715	0	0	0	0	0	0	0	0	0	0	0	0	0.00313871	0
IFRD2	0.0377743	0.00351612	0.0146711	0.0225478	0.00976708	0.021892	0.0589336	0	0.023349	0.0176627	0.00242413	0.0402427	0.0212402	0	0.0140958	0.0562755	0	0.0599069	0.0720424	0.0540099	0.0419105	0.033959	0.0183973	0.033899	0.0241138	0.011663	0	0	0.0323658	0.0302034	0	0.0351436	0.0378828	0.00712624	0	0.0161292	0	0	0	0.0277506	0.0237233	0.0231664	0.0540539	0.0874186	0.031907	0.00553884	0.0554663	0.0453746
HYAL3	0.00425723	0	0	0	0.0134567	0	0	0	0	0.00232396	0.00427511	0.00264562	0	0	0	0	0	0	0.0142093	0	0.0114136	0.00279418	0	0.0154693	0.00224265	0	0	0.0283771	0.0217987	0	0	0	0.00943656	0.00311248	0	0	0	0	0	0	0.0254173	0	0	0	0	0	0	0
HYAL1	0.0384256	0.00275398	0.0197283	0.0570359	0.0659844	0.0257508	0.0459412	0.021519	0.0451471	0.00904965	0.00431715	0.0176938	0.0663115	0.0469036	0	0.0307759	0	0.00722337	0.020484	0.0207148	0.0118747	0.0175847	0.0161018	0	0.00704084	0.0258007	0	0.0916225	0.0427149	0.0506867	0	0	0.035588	0.0446461	0	0.0452089	0.022662	0.0247479	0	0.0262013	0.037927	0	0.0635441	0	0.0279631	0.0224991	0.0178394	0
HYAL2	0	0.00849176	0.00825048	0.0116912	0.00417857	0.0120693	0	0.0180062	0.0162347	0.00265242	0.0064433	0.00723608	0.00468377	0	0.0140958	0.00619921	0	0.0152435	0.0100084	0.00647141	0.0143124	0.00878862	0	0.00733042	0	0.00261454	0	0	0	0	0	0	0.00708021	0.0270472	0	0	0	0.0497239	0	0.00818784	0.00715777	0	0.0181635	0	0.00536569	0	0.00560614	0.0307666
TUSC2	0.0440157	0.0120197	0.0290522	0.0637309	0.0282799	0.0386151	0.053107	0.0341751	0.0481584	0.0277619	0.0276424	0.0320107	0.0381447	0.0714263	0.00963893	0.0381479	0	0.0516497	0.111642	0.0132239	0.0222776	0.0327611	0.0223054	0.0346428	0.0608694	0.0441077	0	0.027845	0.0271471	0	0	0.0351634	0.0666	0.0261308	0.0205524	0.0291695	0.0398273	0.0179977	0	0	0.0368688	0.0175289	0.0338675	0.0270843	0.0327172	0.0520466	0.0358158	0.0632579
RASSF1	0.0227798	0.0396814	0.0639026	0.0699135	0.0541076	0.0367815	0.0357074	0.00933887	0.0303126	0.00934238	0.0272313	0.0331085	0.0205171	0.100249	0.0520893	0.0102562	0	0.0875275	0.0337845	0.0287858	0.0648589	0.0198001	0.0737666	0.0349279	0.0196961	0	0	0.128674	0.0715586	0.0109503	0.120953	0.140655	0.0318279	0.0597691	0.129554	0.0222151	0.0500913	0.0208456	0	0	0.0670015	0	0.0545309	0.0230142	0.0145635	0.0481591	0.0106468	0.0422966
ZMYND10	0	0	0.00190189	0.0119467	0	0	0	0	0.0167701	0	0.000833393	0	0	0	0	0	0	0	0	0	0.011314	0.000755547	0	0	0	0	0	0.0130457	0	0	0	0	0	0	0	0	0	0	0	0	0.00531717	0	0	0.0102148	0.00950841	0	0	0
NPRL2	0.0427596	0.0383475	0.0431377	0.0159548	0.0313607	0.0540298	0.0710686	0.0392607	0.0503427	0.0101866	0.0375287	0.0375366	0.0368752	0	0.0366854	0.0700306	0	0.0100623	0.0528146	0.0518039	0.0132669	0.0338794	0.0234332	0.112117	0.037295	0.0385662	0	0.0106635	0.0471646	0.0486138	0.123307	0.0918504	0.0523178	0.0208902	0	0.0211707	0.0411079	0.00684847	0	0.119667	0.0556867	0.119984	0.0675854	0.031085	0.0301621	0.00625291	0.0474272	0.0653332
Z84492.1	0.00765566	0	0.00832296	0	0.00190471	0.00233531	0.0119801	0	0	0.00429478	0.000833393	0.00123097	0.00811628	0	0	0	0	0	0.00387331	0	0.00200753	0.00243414	0.0299912	0	0.00904252	0	0	0.0237158	0.0172365	0	0	0	0.00527633	0	0	0	0	0	0	0.0396159	0	0	0.0233119	0	0	0	0.00197298	0
TMEM115	0.0652915	0	0.0159352	0.0100534	0	0.0249418	0.0274333	0.042386	0.0309951	0.0352161	0.0124631	0.00990329	0.0378097	0	0.011479	0.024679	0	0	0.0269131	0.00576585	0.0113524	0.0152318	0.0450042	0.0119495	0.0193052	0.0486193	0	0	0.0659673	0	0	0	0.0315645	0.0421428	0.0119571	0.0049436	0.0275327	0.00569957	0	0.0220168	0.0318546	0	0.0347017	0	0.017079	0.00625291	0.00590773	0.0307666
CACNA2D2	0.164754	0.102127	0.0776301	0.170946	0.105673	0.1176	0.112289	0.0941814	0.120185	0.0555277	0.101181	0.0512213	0.0865801	0.0790611	0.0799956	0.135364	0	0.142331	0.116787	0.111829	0.0792041	0.0442975	0.166488	0.0748226	0.0726521	0.0894713	0	0.046959	0.204	0.0699911	0.0296878	0.0844076	0.140135	0.0965857	0.125232	0.101199	0.139423	0.185659	0	0.177613	0.0963998	0.11496	0.162019	0.0937663	0.072508	0.04941	0.0780535	0.086244
CYB561D2	0	0	0.00924842	0	0	0.0227936	0	0	0	0.00326624	0.000890399	0.00257606	0.00679808	0	0.0961635	0	0	0.00577303	0.00543428	0	0.00654487	0.00333615	0	0	0	0	0	0.0120118	0	0	0	0	0.0244076	0.0194235	0	0.00206777	0	0	0	0	0.0126099	0	0.0347017	0	0	0	0	0.0815527
C3orf18	0.14387	0.0916775	0.0459027	0.0761854	0.0461497	0.150572	0	0.0350335	0.0703013	0.0361096	0.0538086	0.0503208	0.0383152	0.0549161	0.0361227	0.0970077	0	0.0818774	0.0803718	0.0354859	0.10435	0.0551783	0	0.0472752	0.0731558	0.0568029	0	0.155823	0.0263282	0.180656	0.102447	0.068307	0.04457	0.0188222	0.013375	0.0399607	0.0644748	0.0432864	0	0.038844	0.020941	0.035105	0.0577037	0.059626	0.0552173	0.0846684	0.0346795	0.0182337
HEMK1	0.00539076	0.0506888	0.00522314	0	0.0241381	0.00987405	0	0.0130084	0.0294644	0.019018	0.00360909	0.0455788	0.0112909	0	0.00963893	0.023798	0	0.0450759	0.0140463	0.0244021	0.0311913	0.0371957	0.0417173	0.00356253	0.00991518	0.0474408	0	0.0298139	0.0287357	0.0139572	0.120953	0.0338702	0.0148866	0.00589684	0	0.056444	0.0197573	0	0	0.0053193	0.0405551	0.106679	0.0664141	0.0130232	0.028377	0.0462928	0.0178813	0.080211
CISH	0	0	0	0	0	0	0	0	0	0	0	0	0.00257978	0	0	0	0	0	0	0	0	0	0	0	0	0	0	0	0	0	0	0	0	0	0	0	0	0	0	0	0	0	0	0	0	0.0381948	0	0
MAPKAPK3	0	0.00378184	0.0193053	0.0235958	0	0.0108245	0	0	0.0121276	0	0	0	0.00579734	0	0	0	0	0.0171379	0	0.0109373	0.032754	0.0243409	0.00696461	0.00666616	0	0	0	0	0	0	0	0.0250411	0.00182878	0.0060207	0	0.00337812	0	0	0	0	0.00320417	0	0	0	0	0	0.00293564	0.0307666
DOCK3	0.150554	0.251882	0.144273	0.218308	0.252178	0.2101	0.060622	0.131671	0.0792724	0.0700187	0.101364	0.126542	0.152375	0.0670472	0.0720695	0.258768	0	0.123708	0.134461	0.126566	0.131342	0.218254	0.140624	0.0856963	0.09819	0.166337	0	0.169711	0.100919	0.300851	0.170141	0.139897	0.100145	0.0847	0.471196	0.0991769	0.0825569	0.221101	0	0.0957043	0.153669	0.388765	0.15574	0.387143	0.196347	0.112115	0.0753479	0.0938232
MANF	0.037719	0.00932484	0.0149738	0.0893949	0.0777871	0.051081	0.0463238	0.0756485	0.0597155	0.0207527	0.0323469	0.0367809	0.0322483	0.155957	0.00963893	0.0363135	0	0.0456886	0.0670955	0.00705229	0.0328081	0.0128972	0.0135388	0.0646427	0.0154084	0.0159846	0	0	0.0286353	0	0.137776	0.0289354	0.0116993	0.0356732	0	0.0273567	0.0144557	0.0364174	0	0.0460412	0.0197393	0.0581822	0.0169079	0.0636129	0.0278428	0.00553884	0.0491946	0.0228831
RBM15B	0.0140677	0.0640719	0.0128806	0.0244285	0.0386598	0.0319514	0.077004	0.0311371	0.0155583	0.0174612	0.0240852	0.0166235	0.0270858	0	0.0624114	0.039562	0	0.0337353	0.0414222	0.0219276	0.0137545	0.0186152	0.0706178	0.0189823	0.0268864	0.00870219	0	0	0.0304363	0.0559956	0	0.0408984	0.0181394	0.0445713	0.0119571	0.0157132	0.0403094	0	0	0.0616185	0.0325185	0	0	0.064499	0.00309944	0.0174571	0.00398179	0.0855456
DCAF1	0.199447	0.143783	0.107733	0.145945	0.106327	0.152875	0.151641	0.165478	0.0969952	0.0714403	0.0633886	0.107298	0.0139166	0.229404	0.0491597	0.135759	0	0.0781762	0.1154	0.111602	0.0838531	0.0524722	0.0548785	0.0907133	0.0795913	0.0644066	0	0.0967742	0.208847	0.153038	0.0296878	0.139332	0.138207	0.0945995	0.0537763	0.136953	0.130682	0.100316	0	0.129903	0.159931	0.145919	0.0985208	0.0694851	0.0375378	0.0824309	0.0437082	0.0575875
RAD54L2	0.161628	0.248693	0.152924	0.313892	0.190336	0.151386	0.112497	0.173815	0.196597	0.15228	0.115658	0.164948	0.194423	0.251793	0.271309	0.236251	0	0.204724	0.146203	0.216865	0.198586	0.0890552	0.160587	0.171306	0.0761448	0.146188	0	0.0759729	0.28406	0.227542	0.153251	0.165007	0.154556	0.166127	0.0961497	0.195311	0.148148	0.160099	0	0.154114	0.196964	0.294666	0.260598	0.0960005	0.169069	0.115698	0.117281	0.19996
TEX264	0.0245293	0.0189718	0.0447646	0.0135183	0.0717105	0.0519791	0.0352153	0.0391562	0.0606197	0.0162463	0.0352743	0.00681676	0.0334141	0.13637	0.123312	0.0712424	0	0.121663	0.0970658	0.0376569	0.0408219	0.0129602	0.04156	0.061769	0.0568072	0.0432372	0	0.0156517	0.0901386	0.0567469	0.139549	0.157863	0.0332623	0.0510685	0.013375	0.0181058	0.047233	0.0283927	0	0	0.0469294	0.0705953	0.149185	0.0325495	0.0415743	0.0159634	0.00967063	0.0345259
GRM2	0.0121367	0	0.00193039	0.0115753	0	0.0214612	0.0135866	0.0276725	0.00632945	0.000857019	0.00644274	0.00925077	0.0305736	0	0	0.0155479	0	0	0.00424815	0.0142777	0.00646719	0.00599383	0	0	0	0	0	0	0	0.0111344	0	0.0343927	0.0302047	0	0	0.0132008	0.0126353	0	0	0	0	0.0443396	0.0293523	0	0.00540229	0	0	0
IQCF3	0.00607432	0	0	0	0	0	0	0	0	0	0	0	0	0	0	0	0	0	0	0	0	0	0	0	0.00849444	0	0	0	0	0	0	0.0105086	0	0.00521327	0	0	0	0	0	0	0	0	0	0	0	0	0	0
IQCF2	0	0	0	0	0	0	0	0	0	0	0	0	0	0	0	0	0	0	0	0	0	0.00556413	0	0	0	0	0	0	0	0	0	0	0	0	0	0	0	0	0	0	0	0	0	0	0	0	0	0
IQCF1	0	0	0	0.00647206	0	0	0.0157002	0	0	0	0	0	0	0	0	0.0104968	0	0	0	0	0	0	0	0	0	0	0	0	0	0	0	0	0	0	0	0	0.00492425	0	0	0	0	0	0	0	0	0	0	0
RRP9	0.0558618	0	0.00396381	0.00532018	0.0251282	0.0188787	0	0	0.00679132	0.00424782	0.00214207	0.00946975	0.0124204	0	0	0	0	0.0396236	0.0116664	0	0.0313823	0.0252168	0.00518667	0	0.0128793	0.0128987	0	0	0.0070422	0.0119958	0	0	0.0121556	0.0138005	0	0.00819192	0.010486	0	0	0	0.0226717	0	0	0	0	0	0.0262871	0
PARP3	0.00583112	0.00555177	0.00463823	0.0215027	0.0111727	0	0	0.0290889	0.0130737	0.00915364	0.0055169	0.00973592	0.0527322	0.0422867	0	0.0235175	0	0.0198518	0.0143686	0.016584	0.0188002	0.0141325	0.00882418	0.0447229	0.00482382	0.0132542	0	0.0250032	0.0296801	0.0562442	0	0	0.029504	0.0118125	0	0.0144602	0.0269128	0	0	0.0483834	0.0286039	0	0.049781	0	0.0276447	0.0174571	0.00564693	0
GPR62	0	0	0	0.00983945	0	0	0	0	0	0	0	0	0	0	0	0	0	0	0	0	0.00872497	0	0	0	0	0	0	0	0	0	0	0	0	0	0	0	0	0	0	0	0	0	0	0	0	0	0	0
PCBP4	0.201894	0.191401	0.165087	0.104074	0.126918	0.157071	0.0904856	0.131295	0.121615	0.039875	0.0709834	0.114772	0.172769	0.111661	0.21783	0.105001	0	0.180674	0.114692	0.195622	0.196379	0.0826131	0.0721436	0.0560647	0.108936	0.10098	0	0.168499	0.133094	0.251001	0.139549	0.225627	0.208304	0.0967829	0.0575135	0.131362	0.0869377	0.141536	0	0.134504	0.164338	0.145493	0.336828	0.172182	0.147835	0.102653	0.11184	0.0395365
ABHD14B	0	0.0137426	0.0165601	0.0746827	0.0115549	0.00120754	0	0.0366658	0.0107556	0.00858169	0	0	0	0	0.0208159	0.0148688	0	0	0.00614952	0.0159585	0.0112998	0.0189192	0	0.0191776	0	0	0	0.0188308	0.0273517	0	0	0.0659473	0.0165982	0.0148826	0	0	0.0148508	0.00714438	0	0	0.0050606	0	0	0.0193813	0.00342538	0.0149976	0.0025698	0.0182337
ABHD14A	0	0	0.00730685	0.0719695	0.0735621	0.0188117	0	0.0113061	0.0188173	0.00170316	0.0126488	0	0	0	0	0.0308749	0	0.0164115	0.01863	0.0081754	0.0170579	0.00873788	0	0	0	0	0	0.0454093	0.0468155	0.0367824	0	0.0281497	0.00499158	0.0151335	0	0.00760117	0.0365602	0	0	0	0	0	0	0.043267	0	0	0.00439751	0
ABHD14A-ACY1	0.02442	0.0242644	0.0196607	0	0.0158777	0.0101078	0.0198612	0.0183241	0.00714517	0.0160693	0.0159741	0.00464783	0.00294072	0.0843434	0	0.0205418	0	0.0125849	0.00914388	0.0232724	0.0294419	0.0316947	0.0474915	0.00356253	0.0112718	0.0135971	0	0	0	0.0508012	0	0.0194838	0.0137067	0	0	0.0189418	0.0266565	0.00667063	0	0.0347254	0.00615699	0	0.0490152	0.0335689	0.0100361	0	0.0127611	0.0151166
ACY1	0	0	0	0	0	0	0	0	0	0	0	0	0	0	0	0	0	0	0	0	0	0.00261967	0	0	0	0	0	0	0	0	0	0	0	0	0	0	0	0	0	0	0	0	0	0	0	0	0	0
RPL29	0.16762	0.0960112	0.0970243	0.257891	0.176972	0.0886806	0.267492	0.274434	0.162254	0.0559375	0.0776683	0.0531918	0.124981	0.108326	0.110699	0.139561	0	0.193186	0.258242	0.0917897	0.12849	0.116668	0.0390919	0.212095	0.108576	0.106434	0	0.197654	0.143256	0.12924	0.138627	0.217155	0.223781	0.141432	0	0.140289	0.171578	0.11127	0	0.153318	0.0755562	0.0242586	0.292343	0.214547	0.185008	0.0288428	0.0216415	0.12903
DUSP7	0.0234332	0.0322136	0.052855	0.0768732	0.0584468	0.0130826	0.0529636	0.0664058	0.0293399	0.0284829	0.0328578	0.0114106	0.0461559	0	0	0.0214125	0	0.00832191	0.0244492	0.0262702	0.0187227	0.0173618	0.0307068	0	0.0464545	0.0257171	0	0.0345864	0	0	0	0.0891248	0.0231192	0.0249746	0.0119571	0.0243699	0.0218806	0	0	0.00928711	0.0348667	0.026686	0.0523243	0.0293243	0.11444	0.0425594	0.0157652	0.0209602
POC1A	0.00746848	0.0137579	0.0116844	0	0.0139703	0.0227936	0	0.00859725	0.011797	0.0143291	0.00771879	0.0180885	0.0267041	0	0.0174463	0.013754	0	0.0361219	0.00667205	0.00219161	0.00538487	0.0188351	0.0579198	0.0112347	0.00213786	0	0	0	0.0257958	0	0	0.0148314	0.00339019	0.0108123	0	0.0121489	0	0	0	0	0.00615699	0	0.0457829	0	0.0494299	0.141245	0.0119354	0
ALAS1	0.0866914	0.0146888	0.0227263	0.0237956	0.0125109	0.038247	0.0554323	0.06775	0.0180906	0.00859514	0.00871367	0.0277025	0.0498876	0.0684344	0.0240374	0.0310204	0	0.0481474	0.0439464	0.0193891	0.0157875	0.0125485	0.0513412	0.0772748	0.0627131	0	0	0.058398	0.0110426	0.00789594	0.236584	0.0232219	0.0072143	0.0432289	0	0.00458003	0	0	0	0.0241181	0.0567847	0.026686	0.0140523	0.0280703	0.0295532	0.00625291	0.00369623	0.0228831
AC097637.1	0	0	0	0	0	0	0	0	0	0	0	0	0	0	0	0	0	0	0	0	0	0	0	0	0	0	0	0	0	0	0	0	0.00202234	0	0	0	0	0	0	0	0	0	0	0	0	0	0	0
TWF2	0	0	0	0	0	0	0	0	0.00346143	0	0	0.00271344	0	0	0	0	0	0	0	0	0	0.00369817	0	0	0	0	0	0	0	0	0	0	0	0	0	0	0	0	0	0	0	0	0	0	0	0	0	0
PPM1M	0.0157303	0	0	0	0	0.00262948	0	0	0.0051501	0	0	0	0.00276282	0	0	0.0159471	0	0	0.00310125	0	0	0	0	0	0	0	0	0	0	0	0	0	0.00156435	0	0	0	0	0	0	0	0	0	0.0383941	0	0	0	0	0
WDR82	0.132486	0.141641	0.1336	0.207861	0.116316	0.173124	0.201636	0.210423	0.132193	0.0682036	0.131592	0.138379	0.20296	0.196177	0.0879767	0.0910495	0	0.123172	0.172383	0.247995	0.0787088	0.121451	0.178296	0.119389	0.0938713	0.161092	0	0.11389	0.0727888	0.235155	0.282365	0.213513	0.129616	0.174597	0.219782	0.171539	0.0922585	0.257925	0	0.235666	0.15212	0.113661	0.106825	0.272102	0.158518	0.157202	0.0808487	0.0735392
GLYCTK	0	0	0	0	0	0	0	0	0.00835695	0	0.00281222	0.0113203	0	0	0	0.00559322	0	0	0.011012	0	0.00554799	0	0	0.00733042	0	0	0	0	0.016293	0.0167257	0	0.0334084	0	0	0	0	0	0	0	0	0	0	0	0	0	0	0	0
DNAH1	0.0349886	0.0614634	0.0228317	0.0734973	0.0409291	0.024178	0.021831	0.0653213	0.0591106	0.0338397	0.0370394	0.0567897	0.100633	0	0.073074	0.0768141	0	0.0926274	0.0261273	0.0944729	0.035383	0.0289938	0.0369406	0.0248818	0.0318655	0.026215	0	0.0501613	0.0925111	0.119602	0.213822	0.0519804	0.0384511	0.0284008	0.0537763	0.0438329	0.0759274	0.0556468	0	0.117129	0.0398742	0.0701978	0.0175929	0.0451671	0.0454222	0.0609994	0.0530876	0
BAP1	0.141328	0.0632279	0.0228733	0.0382184	0.0834071	0.0763372	0.0527924	0.0359559	0.0550944	0.0381227	0.0325131	0.0397308	0.0756962	0.0345586	0.0174463	0	0	0.0348782	0.027895	0.0741703	0.0316112	0.0101899	0.05314	0.0302734	0.058377	0.0527573	0	0.0194621	0.12821	0.061578	0	0.0720508	0.0515633	0.0292535	0.085736	0.011955	0.0263492	0.0263941	0	0.0573992	0.016832	0.0695083	0.0396563	0.0435071	0.0455856	0.032863	0.0184887	0.0345259
PHF7	0.136345	0.116732	0.0557841	0.112879	0.0978236	0.101957	0.0187741	0.0960361	0.0685035	0.0264867	0.0374114	0.0900928	0.061571	0.0842395	0.0429322	0.0650083	0	0.0813767	0.0466351	0.0913405	0.0636345	0.0605308	0.0512434	0.0234644	0.0209488	0.0770729	0	0.111647	0.182335	0.0164151	0.122331	0.141008	0.072049	0.045965	0.226466	0.0491463	0.0803894	0.0332456	0	0.0653735	0.0740848	0.135623	0.127363	0.145609	0.0424405	0.0616528	0.0791331	0.124777
SEMA3G	0	0	0	0	0	0	0	0	0	0	0	0	0	0	0	0	0	0	0	0	0	0	0	0	0	0	0	0	0	0	0	0	0	0	0	0	0	0	0	0	0	0	0	0	0	0	0	0
TNNC1	0	0	0	0	0	0	0	0	0	0	0	0	0	0	0	0	0	0	0	0	0	0	0	0	0	0	0	0	0	0	0	0	0	0	0	0	0	0	0	0	0	0	0	0	0	0	0	0
NISCH	0.261861	0.242029	0.130727	0.269296	0.233524	0.212956	0.19881	0.202702	0.143867	0.0527777	0.100457	0.123972	0.153014	0.153985	0.194478	0.120837	0	0.215531	0.171376	0.23425	0.124348	0.0745657	0.107149	0.125685	0.128888	0.208633	0	0.174359	0.258035	0.197474	0.350554	0.237046	0.247443	0.0896328	0	0.235506	0.213108	0.249072	0	0.198107	0.220665	0.165486	0.239916	0.225561	0.140598	0.142236	0.145198	0.11568
STAB1	0.0137304	0.0103605	0	0	0	0	0.0103815	0.0103098	0.014166	0	0	0	0.0214641	0	0	0	0	0	0.00106862	0.0135445	0	0	0	0	0	0	0	0	0	0.0119958	0	0	0.00839691	0	0	0	0	0	0	0	0	0	0	0	0.0138477	0.00848673	0.00293564	0
NT5DC2	0.0164124	0	0	0.0137257	0	0	0	0	0	0	0	0.000848053	0	0.0694699	0.0483832	0	0	0	0.00275969	0	0	0.0054003	0	0	0.00213786	0	0	0	0	0.0160666	0	0	0.0162014	0.0110898	0	0	0	0	0	0	0	0	0	0	0	0	0	0
SMIM4	0.106198	0.100421	0.0925373	0.257448	0.0723778	0.122365	0.0604359	0.0426229	0.0652709	0.0813746	0.0486115	0.0977554	0.0585598	0.241797	0.0908499	0.119881	0	0.114209	0.112533	0.0813156	0.0556694	0.0611016	0.103843	0.0439308	0.0398758	0.138562	0	0.0452883	0.134659	0.0339987	0.210469	0.0631417	0.0562864	0.0589816	0.0236459	0.0705465	0.0980072	0.0451096	0	0.0706258	0.0918333	0.052493	0.119536	0.122347	0.0785266	0.0668363	0.0427213	0.107228
PBRM1	0.293559	0.406518	0.235741	0.365466	0.30233	0.294378	0.275638	0.305207	0.190021	0.184689	0.216189	0.201836	0.300773	0.153097	0.218617	0.261224	0	0.382606	0.291783	0.305547	0.283579	0.181661	0.239468	0.23628	0.209833	0.269078	0	0.38162	0.326638	0.368583	0.321785	0.218458	0.312195	0.276568	0.29475	0.301213	0.238771	0.333844	0	0.24841	0.225476	0.516364	0.509635	0.250989	0.263083	0.237465	0.176218	0.164401
GNL3	0.0741473	0.0625717	0.0292751	0.0929311	0.0639238	0.0531157	0.0666264	0.0944451	0.0680969	0.0261633	0.0667051	0.0380911	0.0110649	0.0708327	0.092017	0.140238	0	0.0412744	0.0958464	0.0365799	0.0447238	0.0552772	0.0347112	0.11213	0.0276582	0.10448	0	0.0295405	0.0716007	0.132133	0	0.102032	0.0641867	0.120003	0.0575135	0.0371339	0.082409	0.142495	0	0.104285	0.0469274	0.0731999	0.0981122	0.0699515	0.027919	0.0542215	0.0216049	0.0151166
GLT8D1	0.0967362	0.0554023	0.0596587	0.150167	0.112119	0.09144	0.0806215	0.0517921	0.0709773	0.0420556	0.0419702	0.0234663	0.0612198	0.180577	0.0467537	0.0761518	0	0.126486	0.0480185	0.0519578	0.0541694	0.0361402	0.0142912	0.0147064	0.030273	0.0345766	0	0.0442542	0.166649	0.132914	0.137776	0.0409748	0.069143	0.0812235	0.100018	0.0697864	0.0573822	0.0780185	0	0.040033	0.102013	0.0411622	0.0619231	0	0.0376057	0.0313088	0.0258899	0.0668068
SPCS1	0.0559564	0.11553	0.0696283	0.300964	0.142814	0.118094	0.0981731	0.220579	0.145953	0.060498	0.105357	0.0309412	0.0847244	0.116815	0.0638788	0.203285	0	0.137021	0.251005	0.086468	0.12522	0.0498617	0.0660333	0.100328	0.101795	0.0701134	0	0.0961765	0.203382	0.0728919	0.166459	0.198262	0.0610828	0.127941	0.130368	0.0654191	0.106841	0.17282	0	0.122699	0.123858	0.155029	0.147667	0.128241	0.0713795	0.065033	0.0520724	0.11219
NEK4	0.134832	0.121402	0.164236	0.257841	0.181721	0.118158	0.195819	0.179528	0.127718	0.13218	0.150142	0.122097	0.169967	0.130884	0.248521	0.148094	0	0.136634	0.188184	0.212025	0.147049	0.124493	0.0782077	0.0990148	0.0832935	0.163656	0	0.161852	0.177541	0.229189	0.319495	0.190326	0.179043	0.271241	0.133389	0.17958	0.211307	0.112267	0	0.115619	0.120299	0.226608	0.212376	0.25199	0.143841	0.11207	0.0671354	0.141922
ITIH1	0.016729	0	0	0.0038876	0	0.00120754	0	0.0119315	0.00247201	0	0	0	0	0	0	0	0	0	0	0	0	0	0	0	0	0	0	0	0	0	0	0	0	0	0	0	0	0	0	0	0	0	0	0	0	0	0	0
ITIH3	0	0	0	0	0	0	0	0	0	0	0	0	0	0	0	0	0	0	0	0	0.00443726	0	0	0	0	0	0	0	0	0	0	0	0	0	0	0	0	0	0	0	0	0	0	0	0	0	0	0
ITIH4	0.00595184	0.0103605	0.0184832	0	0	0.0189749	0.0119538	0	0.000951285	0.00253135	0.0103963	0	0	0	0.0690976	0.0056604	0	0.0100623	0.00603793	0	0	0.0124564	0	0.00666616	0	0	0	0	0	0	0	0	0.0217077	0.0118726	0	0	0.00941623	0.00569957	0	0	0.0438124	0.00670314	0.0349295	0	0	0.0507381	0.00364389	0.0308033
AC006254.1	0	0	0	0	0	0	0	0	0	0	0	0	0	0	0	0	0	0	0	0	0	0.00230637	0	0	0	0	0	0	0	0	0	0	0	0	0	0	0	0	0	0	0	0	0	0	0	0	0	0
SFMBT1	0.122659	0.0369562	0.0925314	0.156147	0.108454	0.0935393	0.12253	0.209028	0.0714139	0.100684	0.119942	0.0869149	0.091965	0.199359	0.0865995	0.10412	0	0.153236	0.0735126	0.0914052	0.143385	0.0939659	0.0865809	0.0668433	0.0854164	0.0634363	0	0.0882843	0.102757	0.213005	0	0.122694	0.114853	0.143303	0.0961446	0.143524	0.087168	0.109173	0	0.0446173	0.0988424	0.120802	0.0862557	0.0627779	0.0719953	0.115409	0.0814575	0.113213
AC096887.1	0.0160055	0.0453331	0.0564022	0.0659263	0.0120151	0.00591422	0.01779	0	0.0381179	0.0364568	0.0190095	0.0452229	0.0590595	0.0634179	0.0241997	0.0417729	0	0.0857567	0.018753	0.0360857	0.00381093	0.0310036	0.047048	0	0.00993753	0.0268822	0	0.0334146	0.133287	0.0976691	0	0.0871912	0.0522631	0.0191044	0.103734	0.050356	0.0324358	0.0262706	0	0.047937	0.047523	0	0.167383	0.042237	0.0130556	0.0151851	0.0108286	0.0714847
RFT1	0.0506052	0.0230829	0.0251827	0.0402001	0.0232608	0.0269018	0	0.0426068	0.0305413	0.0103436	0.0298671	0.035589	0.0123901	0.0469036	0.011479	0.0596531	0	0.0319531	0.0226968	0.0680782	0.0258213	0.030045	0.0109511	0.0340009	0.00285376	0.0925438	0	0.0358338	0.00597309	0.0671258	0	0.0181097	0.0395693	0.0420783	0.137061	0.00386272	0.00882092	0.0240582	0	0	0.0453556	0.0175289	0.0383941	0.0398535	0.0246606	0.0248598	0.0312969	0.0683022
PRKCD	0.0380456	0	0.00868868	0.00662668	0.00518544	0	0.0303512	0.0240588	0.0132398	0.00374618	0.00923207	0.00798432	0	0.0250701	0	0.025192	0	0	0	0.0250342	0	0.00521767	0.0054737	0	0.00902018	0	0	0	0.00612614	0	0.166459	0.0899028	0.0116514	0.00539844	0	0	0.0701552	0.00714438	0	0.0459079	0.00909807	0.0382619	0.0591843	0.0893788	0.00156323	0.0151851	0.0435135	0
TKT	0.0537447	0.0832603	0.0790825	0.130658	0.0886116	0.0453138	0.0803843	0.129088	0.149658	0.0807938	0.0892373	0.084897	0.0911308	0.398333	0.164062	0.13881	0	0.131323	0.152313	0.130075	0.163386	0.0633536	0.0434848	0.0956225	0.0816983	0.158396	0	0.148548	0.132489	0.111955	0	0.269706	0.102601	0.127095	0.0547089	0.133352	0.145014	0.0875593	0	0.0950589	0.0859231	0.0560157	0.227665	0.0845381	0.240144	0.0317613	0.0429073	0.0724303
DCP1A	0.178806	0.250962	0.174939	0.224334	0.225618	0.180301	0.222658	0.307157	0.170247	0.102399	0.137829	0.184401	0.240277	0.28848	0.176173	0.283726	0	0.285055	0.161362	0.209954	0.18683	0.172751	0.230162	0.173532	0.128782	0.157197	0	0.203904	0.204789	0.205516	0.194525	0.18938	0.229115	0.123665	0.253729	0.193581	0.122233	0.205647	0	0.327017	0.219686	0.177343	0.29232	0.272352	0.172277	0.205924	0.100691	0.0909842
CACNA1D	0.488608	0.419283	0.217803	0.430927	0.303935	0.356445	0.374606	0.281382	0.181348	0.212224	0.177825	0.199669	0.35601	0.206794	0.311392	0.355203	0	0.439571	0.321853	0.401885	0.370654	0.12948	0.194146	0.101401	0.0975624	0.331361	0	0.499525	0.462088	0.56038	0.472703	0.256543	0.33905	0.233152	0.720581	0.244641	0.18375	0.251024	0	0.167926	0.26004	0.787534	0.401258	0.649253	0.209864	0.209115	0.140143	0.095883
CHDH	0.00621583	0.00961996	0.0162125	0.0508899	0.0333131	0.00567144	0.0524148	0.02479	0.0581061	0.0254676	0.0345634	0.0298586	0.00338869	0.0738915	0	0.0644169	0	0.0480855	0.0427096	0.0165952	0.0366872	0.0521354	0	0.0049165	0.0132067	0.0523751	0	0	0.0770358	0.0419885	0	0.0954572	0.0180926	0.0809459	0	0.00778159	0.0692864	0.0465376	0	0.0461797	0.0425649	0.0249682	0.0700108	0.00802726	0.0319008	0.0105509	0.00940586	0.0307666
IL17RB	0.0126939	0.0170453	0	0	0.00620988	0.00746943	0	0.0133543	0.000951285	0	0	0.00491537	0	0	0	0.013754	0	0	0.0295063	0.00421021	0	0.00215312	0.0054737	0.0288147	0.00946757	0.00437737	0	0	0	0	0	0	0.03305	0	0.0788604	0	0.00492425	0	0	0.0560728	0.00340223	0	0	0	0	0.0151851	0.00197298	0.0151166
ACTR8	0.0309195	0.0137426	0.0333045	0.0308222	0.0109762	0.00317799	0.0476745	0.0376389	0.0292652	0.0228865	0.0175316	0.050435	0.00608494	0.0549161	0.0758195	0.0084135	0	0	0.0337311	0.0248582	0.0216635	0.0229303	0	0.0307227	0.00984503	0.0556306	0	0	0	0.0565748	0	0	0.0169197	0.0241728	0	0.018736	0.0239486	0.0113536	0	0.0239399	0.0297346	0	0	0.0504998	0.00689324	0.0115681	0.00853922	0.02501
SELENOK	0.0297998	0.0573613	0.0477904	0.119858	0.0776732	0.0408336	0.153396	0.142672	0.0956208	0.0520929	0.0417184	0.031457	0.0795785	0.124531	0.0186601	0.125459	0	0.107058	0.132758	0.0296776	0.0374229	0.047193	0.0161018	0.105201	0.0860214	0.0931224	0	0.0622013	0.134898	0.0520475	0.316727	0.103541	0.0635713	0.0429902	0.0379437	0.00688882	0.0749896	0.0261161	0	0.0809731	0.0571012	0	0.0507041	0.0696879	0.0371035	0.0267792	0.0122744	0.0333424
CACNA2D3	0.178755	0.217734	0.115472	0.309465	0.110204	0.106527	0.13354	0.107168	0.121521	0.0457162	0.118528	0.131413	0.144546	0.189159	0.237029	0.0461137	0	0.0638921	0.128818	0.188381	0.0572873	0.0474188	0.205511	0.0220237	0.114814	0.19032	0	0.228062	0.2037	0.243839	0.342402	0.152215	0.177517	0.132576	0.172233	0.0654273	0.116098	0.146455	0	0.105338	0.0427819	0.21098	0.13775	0.18305	0.137764	0.160692	0.0455429	0.141678
LRTM1	0	0	0.00711321	0	0.0180273	0	0.0116723	0	0.00273087	0	0	0	0	0	0	0	0	0	0	0	0	0	0	0	0.00158022	0	0	0	0	0	0	0.0212418	0.00701697	0	0	0	0	0	0	0	0	0	0	0.00945601	0.0138477	0	0	0
WNT5A	0	0	0	0	0.0101797	0	0	0	0	0	0.0100029	0	0	0	0	0	0	0	0	0	0	0	0	0	0	0	0	0	0.0126187	0.0146322	0	0	0.0154259	0.00286567	0	0.0050941	0	0	0	0	0	0	0	0	0	0	0	0
ERC2	0.607222	0.494991	0.391383	0.623898	0.309675	0.406042	0.306223	0.346463	0.237945	0.105315	0.277952	0.283774	0.376543	0.716707	0.164607	0.252033	0	0.197213	0.310801	0.216402	0.211118	0.186623	0.268806	0.175312	0.195906	0.296345	0	0.552059	0.454109	0.552325	0.147186	0.401131	0.396495	0.246245	0.402018	0.252237	0.226649	0.394342	0	0.198505	0.303252	0.567463	0.540381	0.553084	0.252411	0.217993	0.145001	0.345881
CCDC66	0.385208	0.321864	0.304265	0.476478	0.363531	0.245938	0.261124	0.250984	0.202199	0.147339	0.209121	0.210632	0.242074	0.238084	0.270669	0.291413	0	0.294271	0.273843	0.323932	0.223675	0.164903	0.173055	0.175238	0.144957	0.206906	0	0.344023	0.397802	0.407958	0.394308	0.267897	0.316716	0.300346	0.313483	0.25025	0.231576	0.321566	0	0.254139	0.257954	0.39847	0.437174	0.287906	0.233768	0.158344	0.0877231	0.189863
ARHGEF3	0.288098	0.334881	0.218447	0.273246	0.341398	0.23873	0.185799	0.225163	0.207429	0.105329	0.17709	0.226132	0.207297	0.294491	0.173221	0.254214	0	0.177483	0.204441	0.241083	0.198497	0.152231	0.211187	0.159418	0.182809	0.189078	0	0.324932	0.245459	0.310948	0.405615	0.282908	0.308917	0.184841	0.146159	0.20804	0.240067	0.360448	0	0.142995	0.175576	0.352106	0.503104	0.382568	0.236709	0.251979	0.142348	0.146079
SPATA12	0	0	0	0	0	0	0	0	0	0	0	0	0	0	0	0	0	0	0	0	0	0	0	0	0	0	0	0	0	0	0	0	0	0	0	0	0	0	0	0	0	0	0	0	0	0	0	0
IL17RD	0	0	0.00495296	0	0	0	0	0	0.00323863	0	0	0.00429624	0	0	0	0.0169717	0	0.0172546	0.00399338	0	0	0	0	0	0	0	0	0	0.0108583	0.0107209	0	0	0	0	0	0.019523	0	0	0	0	0	0	0	0	0	0	0	0
HESX1	0.00229203	0.0242441	0.000985917	0.0158153	0.0206663	0	0	0.0244519	0.00313249	0.0017997	0.00473595	0.00849782	0	0	0	0.00835893	0	0.0338759	0	0.00381687	0.00381093	0.0141551	0	0.0231789	0.026195	0	0	0	0.060721	0.027915	0	0.0212038	0.0127005	0.0044624	0	0.0233814	0.00524386	0	0	0.019321	0.00309065	0	0.0305134	0.00784032	0	0	0.0227178	0.02501
APPL1	0.247013	0.201634	0.150988	0.235897	0.283066	0.232511	0.217064	0.179555	0.173721	0.0930344	0.171118	0.155548	0.219403	0.217105	0.157396	0.168588	0	0.22884	0.195623	0.178798	0.181674	0.109045	0.122134	0.152594	0.107985	0.232677	0	0.250306	0.282276	0.157043	0.215396	0.233642	0.155188	0.199492	0.0734818	0.208318	0.14077	0.248812	0	0.244718	0.20511	0.257361	0.226118	0.252785	0.172699	0.15163	0.0764245	0.109122
ASB14	0	0	0.012825	0.0286042	0.00455846	0.0085163	0.00963987	0.0163754	0.0355456	0.00640179	0.00555484	0.00821746	0.00518654	0.0311908	0	0.0671797	0	0.0275487	0.0491751	0.0343381	0.00883902	0.0156574	0	0.0191776	0.00158022	0	0	0	0.0795284	0.0304353	0	0.0619692	0.0130645	0.0255541	0	0.0160868	0.0755848	0.0126146	0	0	0.0274154	0.032732	0	0	0.0397432	0.0303163	0.0215936	0.056465
DNAH12	0.0208971	0.00885425	0.0395367	0.107109	0.00744613	0.0204123	0	0.00959278	0.00392331	0.00295726	0.00538246	0.0193018	0.0463234	0	0.063814	0	0	0.0247947	0.0219027	0.0266094	0.0114334	0.0245625	0.0453911	0.089239	0.0417718	0.0302397	0	0.0496916	0.0122369	0	0	0.00777609	0.0246828	0.00187339	0	0.0135999	0.0199962	0	0	0.0241181	0.0456637	0	0.0305134	0	0	0	0.0139045	0.394325
PDE12	0.0767337	0.0706373	0.0669585	0.113267	0.0482094	0.0460822	0.119061	0.0913501	0.0442465	0.0455489	0.0477848	0.0306519	0.0373513	0	0.0493067	0.0526778	0	0.0407791	0.07215	0.0272625	0.0195748	0.0379946	0.0546111	0.0409967	0.0460364	0.0470535	0	0.0705866	0.0506592	0.073267	0	0.0634368	0.0688475	0.0533976	0	0.0250967	0.0438379	0.0546213	0	0.0636369	0.0129956	0.0766953	0.0101104	0.0797991	0.0803092	0.0144635	0.0121704	0.0978519
ARF4	0.0886347	0.0389897	0.0782584	0.1238	0.181363	0.148756	0.138823	0.0757138	0.0728776	0.0885681	0.0700891	0.0593254	0.101974	0.0969525	0.0718096	0.161635	0	0.16199	0.138691	0.0867306	0.106473	0.0570903	0.0555776	0.0494153	0.0548459	0.0358815	0	0.0750921	0.113447	0.0820999	0	0.0809599	0.0257238	0.192089	0.013375	0.0354653	0.0683336	0.0208653	0	0.0925317	0.108707	0.076041	0.212785	0.086043	0.0965437	0.0667888	0.041911	0.104774
DENND6A	0.340141	0.291455	0.200816	0.2813	0.259844	0.246335	0.222583	0.182498	0.150177	0.146161	0.2006	0.161167	0.18632	0.202319	0.200903	0.16477	0	0.317	0.186393	0.257292	0.169606	0.101891	0.169502	0.0720067	0.11793	0.250999	0	0.434027	0.322377	0.21908	0.456518	0.189767	0.232354	0.236256	0.197058	0.152495	0.152372	0.268032	0	0.185733	0.263315	0.239997	0.243203	0.231631	0.297765	0.164577	0.117078	0.194077
SLMAP	0.38756	0.424679	0.31326	0.417525	0.340671	0.325721	0.333496	0.330218	0.181342	0.151248	0.22468	0.234952	0.348607	0.26862	0.419655	0.328011	0	0.330483	0.278772	0.329802	0.229338	0.142316	0.261122	0.218404	0.184741	0.376297	0	0.419109	0.440453	0.486007	0.604637	0.250531	0.3901	0.255255	0.584443	0.257953	0.276551	0.37816	0	0.328824	0.311878	0.44435	0.448903	0.407999	0.262236	0.168206	0.145684	0.295312
FLNB	0.162069	0.13977	0.126091	0.183569	0.110682	0.167359	0.0668653	0.0951054	0.102179	0.0585206	0.0696387	0.0853182	0.0871832	0.196398	0.134966	0.118722	0	0.165916	0.112967	0.138534	0.133654	0.103513	0.0584374	0.0741122	0.079773	0.105399	0	0.142783	0.075838	0.244685	0.332575	0.156766	0.21357	0.118644	0.126751	0.18305	0.128275	0.142277	0	0.113139	0.114793	0.129572	0.286133	0.0707871	0.130913	0.0303085	0.106109	0.0620965
DNASE1L3	0	0	0	0	0	0	0	0	0	0	0	0	0	0	0.0208159	0.0110149	0	0	0	0	0	0	0	0	0	0	0	0	0	0.00389761	0	0	0	0	0	0	0	0	0	0	0	0	0	0	0	0	0	0.00891372
ABHD6	0.119271	0.126777	0.152903	0.262283	0.174597	0.150746	0.113453	0.213945	0.0900127	0.06194	0.104121	0.138456	0.103685	0.173328	0.100766	0.169189	0	0.267389	0.153682	0.196464	0.127454	0.105352	0.0943862	0.113571	0.0802706	0.191214	0	0.164184	0.238375	0.173315	0.218345	0.209793	0.114465	0.103846	0	0.145954	0.15176	0.176659	0	0.0794057	0.19477	0.27499	0.173062	0.145869	0.166185	0.10812	0.0634184	0.0897549
RPP14	0.0502123	0.110854	0.0931676	0.166214	0.0370684	0.0258229	0.0270954	0.0662269	0.032503	0.0172951	0.0324928	0.0473205	0.0306782	0	0.0545179	0.0448304	0	0.0554034	0.058553	0.0980998	0.0897296	0.0381663	0.0405183	0.0158005	0.033755	0.0959717	0	0.130411	0.16308	0.158143	0	0.0462844	0.0658668	0.0408888	0.103734	0.0384044	0.0400924	0.0479305	0	0.152615	0.0207796	0.123915	0.121023	0.0704953	0.0968951	0.0589559	0.0307115	0.170197
PXK	0.234076	0.216597	0.230345	0.35982	0.231609	0.275018	0.290211	0.197094	0.200104	0.119376	0.156757	0.24688	0.152771	0.243081	0.149631	0.237204	0	0.208792	0.198561	0.257411	0.186172	0.141973	0.205437	0.198937	0.166078	0.14412	0	0.215996	0.245552	0.202721	0.306158	0.19129	0.244787	0.166348	0.3491	0.192617	0.153371	0.278264	0	0.232394	0.306625	0.204965	0.205908	0.332279	0.301483	0.149303	0.128725	0.277253
PDHB	0.0737715	0.0348115	0.0322714	0.0407303	0.0386012	0.0900644	0.00843595	0.0739179	0.0896983	0.0127719	0.0471766	0.0245503	0.0272683	0.0866552	0.00963893	0.0739018	0	0.0554639	0.0916845	0.0346031	0.104094	0.0695431	0.00761852	0.0595983	0.0397431	0.0269153	0	0.0287269	0.111927	0.0532255	0.0296878	0.0700389	0.0575985	0.0225694	0	0.0333948	0.00498534	0.0429896	0	0.0432446	0.0775708	0.0277644	0.0655533	0.00802726	0.0667334	0.027601	0.0382752	0.0386536
KCTD6	0.0541782	0.0505207	0.0979993	0.111225	0.0667347	0.0307985	0.152281	0.155401	0.107057	0.0459332	0.0848251	0.0527053	0.0705615	0.12093	0.0389314	0.0950188	0	0.0627731	0.126388	0.104757	0.0917773	0.0708436	0.140947	0.024395	0.112015	0.074084	0	0.0782925	0.0987197	0.15644	0.120953	0.065016	0.0934424	0.0872745	0.0205524	0.0668182	0.0987791	0.08146	0	0.10274	0.107466	0.0761084	0.0453496	0.133241	0.0575078	0.0615566	0.0258011	0.107486
ACOX2	0	0	0	0.0199057	0	0	0	0	0.00440704	0	0.000890399	0	0	0	0	0.00410768	0	0	0	0.00845962	0.00654487	0.00924458	0	0	0	0	0	0.0375731	0.00567126	0	0	0.00777609	0	0.0232093	0	0.00155486	0	0	0	0	0	0	0	0	0	0	0	0
FAM107A	0.0173421	0	0.0538506	0.0112451	0.0348193	0.0332783	0.0747025	0.0264852	0.0388913	0.0301265	0.0162881	0.014792	0.0597231	0.0311908	0.0240374	0.0118572	0	0.0140661	0.019901	0.0412385	0.0232842	0.0414731	0.027417	0.0276285	0.0300259	0.0448206	0	0.0585911	0.073894	0.0637166	0	0.0757674	0.0586518	0.0356201	0	0.0340351	0.0365001	0.0166526	0	0.0509623	0.00633596	0.0157894	0.0414079	0.0268152	0.0245121	0.0115681	0.025112	0.0359261
FAM3D	0	0	0	0	0	0	0	0	0.00366031	0	0	0.00434046	0	0	0	0	0	0	0	0.0055742	0	0	0	0	0	0	0	0	0	0	0	0.0123397	0	0	0	0	0.018805	0	0	0	0	0	0	0	0	0	0.00560382	0
C3orf67	0.034499	0.034251	0.0372205	0.0524362	0.0809832	0.0189575	0.0398719	0.0798565	0.0666005	0.0190474	0.0364934	0.0176286	0.138927	0.0250701	0.027448	0.0316509	0	0.0325133	0.027859	0.0460523	0.0492317	0.00916106	0.00761852	0.166155	0	0.0403348	0	0.146389	0.146831	0.0132461	0	0.0802247	0.035563	0.171455	0.0414095	0.0478167	0.0350733	0.0197662	0	0.0673232	0.0904929	0	0.0608551	0.0442555	0	0.0315724	0.0369593	0.0213485
FHIT	0.595129	0.690204	0.628019	0.529484	0.552607	0.601297	0.392453	0.740132	0.425817	0.335665	0.509617	0.397784	0.655626	0.398886	0.659892	0.534241	0	0.631992	0.469569	0.589098	0.467216	0.412849	0.424361	0.527972	0.335255	0.303898	0	1.0072	0.79906	0.825414	0.963424	0.436134	0.613302	0.368596	0.701853	0.434063	0.452569	0.581718	0	0.491578	0.603804	0.93406	0.588564	0.797036	0.488642	0.579758	0.375855	0.0973297
PTPRG	0.380235	0.293532	0.274759	0.419327	0.350111	0.371829	0.28636	0.25883	0.167538	0.233883	0.225178	0.264032	0.355954	0.258717	0.21795	0.229431	0	0.324628	0.140866	0.335494	0.305831	0.182186	0.258051	0.254651	0.192778	0.352101	0	0.69202	0.285696	0.440683	0.352098	0.335129	0.239678	0.194364	0.165662	0.188778	0.169178	0.397491	0	0.227874	0.150486	0.387833	0.386444	0.521709	0.24643	0.119023	0.12525	0.219047
C3orf14	0.120423	0.18173	0.104433	0.227467	0.168165	0.191553	0.129678	0.174228	0.105945	0.0971185	0.119495	0.0745394	0.108729	0.175089	0.027448	0.0969195	0	0.0849504	0.142638	0.132143	0.0924344	0.0478278	0.15151	0.139594	0.0810645	0.123429	0	0.158067	0.095071	0.167143	0.0296878	0.133145	0.0793576	0.0783398	0.0591766	0.0692154	0.166378	0.121121	0	0.122798	0.0994525	0.0679802	0.143305	0.131791	0.158392	0.0459714	0.0404981	0.098198
FEZF2	0	0.0026071	0	0	0.0105161	0.0109857	0	0	0	0	0.00576751	0.00358082	0	0	0	0	0	0	0.00633394	0	0	0	0	0	0	0.0227124	0	0	0	0.0441615	0.102447	0.00873927	0.0175389	0	0	0	0.00492425	0	0	0	0	0	0	0	0	0	0	0
CADPS	0.250906	0.264846	0.124233	0.269046	0.170268	0.24482	0.132777	0.256984	0.0877371	0.0705619	0.169305	0.166598	0.215051	0.0809696	0.151999	0.276438	0	0.131034	0.133411	0.132606	0.100644	0.18876	0.120198	0.100652	0.106142	0.281496	0	0.267487	0.181582	0.388062	0.238587	0.138284	0.120255	0.10409	0.242578	0.118902	0.0983547	0.174817	0	0.455425	0.136854	0.204619	0.354704	0.150557	0.0992649	0.0691109	0.0366917	0.0613721
SYNPR	0.0546518	0.0559816	0.0695718	0.161957	0.0427498	0.0694274	0.0975278	0.0348838	0.0857319	0.0101582	0.0365647	0.0536662	0.050013	0.081431	0.0684454	0.0491637	0	0.0455311	0.0147749	0.0348516	0.0453151	0.0319641	0.0174737	0.0660247	0.0185619	0.0192635	0	0.0380898	0.144238	0.131533	0.21303	0.140143	0.0746605	0.0141663	0	0.0479773	0.0199067	0.0288654	0	0.0437562	0.0360141	0.0404687	0.105264	0.139956	0.0412587	0.0270734	0.035314	0.048343
SNTN	0	0	0	0	0.00667447	0	0	0	0.0051098	0.00155285	0	0.00179167	0	0.0282119	0	0.00812441	0	0	0.00353487	0	0	0.00287511	0.00855823	0	0	0	0	0.0233268	0	0	0	0	0.00571028	0	0	0.00386272	0	0	0	0	0.00715777	0	0.012563	0	0.00689324	0.0151851	0	0
C3orf49	0.00765566	0	0.00734438	0.156954	0.0342006	0.0216341	0.0459563	0	0.0220844	0.0317334	0.00612415	0.00454758	0.00752092	0.254274	0.0239362	0.0410597	0	0.0231815	0.00783822	0.00586832	0.0114717	0.0129849	0	0.0456938	0	0.00581469	0	0	0.0295121	0.0219504	0	0.0685497	0	0.0911796	0	0.00760117	0.00882092	0	0	0	0.0310462	0	0.0298924	0	0.0123051	0.0246731	0.031111	0.0502288
THOC7	0.0936849	0.0731676	0.0739079	0.154153	0.177509	0.124364	0.164445	0.1553	0.11352	0.0904273	0.107359	0.10029	0.0797678	0.135985	0.0611683	0.17019	0	0.0973892	0.150787	0.0884983	0.0752579	0.119315	0.107666	0.120005	0.0762853	0.0694043	0	0.226122	0.101778	0.139166	0.116258	0.178982	0.102143	0.128398	0.134169	0.0989139	0.0923554	0.221263	0	0.0946972	0.0884168	0.117927	0.284156	0.178419	0.224752	0.0767407	0.0476155	0.0417371
ATXN7	0.0637073	0.0181274	0.0654158	0.0435506	0.108201	0.109665	0.0649092	0.0369102	0.0393749	0.0435549	0.0652548	0.0576363	0.0562317	0.0432506	0.0661747	0.0788746	0	0.0241448	0.0622687	0.0334923	0.0818525	0.0262817	0.0412573	0.0307666	0.00277122	0.0770241	0	0.0908452	0.014729	0.0322614	0.122331	0.0397891	0.0740949	0.0360069	0	0.0349653	0.100256	0.0437462	0	0.0396407	0.0303534	0.0231664	0.0773398	0.0962806	0.0432435	0.068166	0.040148	0.0362379
PSMD6	0.109636	0.0349265	0.0340266	0.0589462	0.0362658	0.0539574	0.049399	0.0486146	0.0521837	0.0236097	0.0283901	0.0234431	0.0350385	0.092414	0.107256	0.0327704	0	0.0570986	0.0422138	0.0126201	0.0685931	0.0413728	0.0262678	0.049918	0.0277735	0.0288409	0	0.122959	0.0596559	0.034628	0	0.0529371	0.0611776	0.0430244	0.191457	0.0464038	0.0713657	0	0	0.0538315	0.0309753	0	0.135903	0.0931518	0.0382682	0.0517337	0.0164326	0.0328412
PRICKLE2	0.583883	0.589141	0.295015	0.487356	0.408472	0.459985	0.419845	0.434811	0.212882	0.147989	0.306182	0.370231	0.303691	0.310704	0.134402	0.377178	0	0.327821	0.342116	0.405812	0.301774	0.106768	0.311254	0.202054	0.201336	0.305169	0	0.449147	0.289648	0.542331	0.236095	0.415057	0.354143	0.373845	0.551685	0.215816	0.361701	0.449884	0	0.121988	0.395978	0.677933	0.361182	0.408791	0.338496	0.0877566	0.164112	0.149628
ADAMTS9	0.0192476	0	0.0145059	0.0914209	0.0234836	0.0389478	0	0	0.0376275	0.00923778	0.0461257	0.000848053	0.0638294	0.0749295	0	0.0592813	0	0.0627676	0.0400205	0.0373098	0.154085	0	0	0.0881544	0.00413629	0.0170536	0	0	0.0618175	0	0	0	0.0230212	0	0.12687	0.019523	0	0	0	0	0	0.058554	0	0.00802726	0.0427018	0	0.0124657	0
MAGI1	0.314772	0.312476	0.27447	0.378043	0.255678	0.250955	0.296098	0.266632	0.159224	0.175479	0.119839	0.221084	0.235884	0.247811	0.194366	0.21047	0	0.230164	0.183965	0.334507	0.253626	0.173884	0.256112	0.164939	0.1603	0.262698	0	0.517747	0.320694	0.322319	0.812805	0.21957	0.330945	0.153771	0.629716	0.215163	0.147678	0.502826	0	0.356951	0.264248	0.530374	0.226268	0.297072	0.307147	0.178232	0.165955	0.368702
SLC25A26	0.195614	0.232764	0.166223	0.243509	0.143839	0.265396	0.177758	0.205602	0.159762	0.120902	0.188621	0.177697	0.0924607	0.0722472	0.118629	0.189837	0	0.189073	0.204744	0.211026	0.207961	0.181676	0.148769	0.16127	0.106233	0.122206	0	0.245691	0.160774	0.190146	0	0.171094	0.242544	0.163723	0.173268	0.158197	0.211516	0.22086	0	0.0986994	0.218556	0.235539	0.109202	0.236397	0.141283	0.0876936	0.0991279	0.0965226
LRIG1	0.187953	0.0627886	0.0838206	0.114196	0.0501063	0.0916945	0.0521455	0.107623	0.0293334	0.0406323	0.045349	0.0480853	0.0382986	0.119812	0.0453044	0.0694421	0	0.0431046	0.0304767	0.0644503	0.0405352	0.072168	0.041745	0.0606223	0.0444678	0.00405781	0	0.0564832	0.0465157	0.0449298	0.561979	0.107001	0.0552007	0.0701714	0.130368	0.0896473	0.0924515	0.0134315	0	0.0557972	0.0242594	0.0789099	0.146622	0.0805729	0.0796756	0.0141647	0.0484948	0.0497103
KBTBD8	0	0.00846825	0.0194276	0.0299221	0.0173901	0	0.0213152	0.0265149	0.0156275	0.00825892	0.0216207	0.00837169	0.0117066	0	0	0.0183302	0	0.0483794	0.0205963	0	0.0087462	0.0103135	0.0216939	0.0353061	0.00213786	0.0192635	0	0.0311166	0.0629514	0.0244291	0.123307	0.0186089	0.011984	0.00418578	0	0.0160225	0.018805	0	0	0	0.021376	0.0313031	0.0574497	0.045918	0.0182961	0	0	0.02501
SUCLG2	0.0738844	0.0971034	0.0709678	0.091315	0.0928437	0.0813925	0.00774692	0.0534635	0.0593473	0.0340506	0.0517107	0.0793732	0.0593079	0.194315	0.00963893	0.104304	0	0.0118888	0.12532	0.084789	0.100798	0.0443157	0.0606231	0.0614534	0.0863532	0.0519628	0	0.0828173	0.107856	0.036106	0	0.103777	0.0551425	0.0799939	0.150694	0.0719225	0.0138355	0	0	0.0815219	0.107839	0.0569908	0.12626	0.0187867	0.0461639	0.0120994	0.011992	0
EOGT	0.188427	0.0946256	0.101902	0.198569	0.209373	0.228117	0.0590313	0.10055	0.186278	0.127682	0.159636	0.135955	0.188937	0.193803	0.0971913	0.216805	0	0.278448	0.177165	0.162142	0.253391	0.0804354	0.213872	0.128479	0.146597	0.119688	0	0.195536	0.365695	0.253959	0.181413	0.25995	0.155069	0.0863589	0.383943	0.139647	0.106584	0.0855841	0	0.115876	0.211987	0.137976	0.212301	0.129111	0.183888	0.0472277	0.117231	0.046438
TMF1	0.129604	0.0896688	0.110966	0.182992	0.141752	0.176017	0.173921	0.21975	0.145163	0.0704137	0.142736	0.106138	0.168613	0.247494	0.0591581	0.179987	0	0.167048	0.191627	0.105585	0.178678	0.0855261	0.135696	0.0951051	0.167479	0.143383	0	0.218124	0.159671	0.141616	0.123307	0.186741	0.132265	0.197529	0.253173	0.115256	0.177748	0.161875	0	0.145341	0.167261	0.143217	0.16513	0.108408	0.253348	0.0719177	0.111058	0.0739754
UBA3	0.156839	0.179113	0.151747	0.258066	0.224771	0.254602	0.190113	0.228702	0.146238	0.112754	0.161997	0.177337	0.165289	0.244011	0.149779	0.209591	0	0.128476	0.221378	0.185033	0.190435	0.129953	0.194507	0.218004	0.201977	0.30159	0	0.38539	0.237299	0.20594	0	0.327674	0.169591	0.182996	0.013375	0.167842	0.181616	0.144124	0	0.188972	0.186617	0.242479	0.239816	0.235502	0.251564	0.176484	0.0982199	0.141442
ARL6IP5	0.242515	0.16174	0.166677	0.299792	0.274125	0.251878	0.274672	0.265698	0.200068	0.118644	0.218173	0.139246	0.196781	0.289932	0.163576	0.255387	0	0.266951	0.301205	0.174819	0.174864	0.157611	0.228942	0.0982487	0.216975	0.172938	0	0.301399	0.295002	0.2235	0.433219	0.305507	0.153693	0.214922	0.175009	0.245846	0.255958	0.221634	0	0.183527	0.273496	0.212757	0.328114	0.342583	0.262463	0.137329	0.103932	0.232669
LMOD3	0	0.0118323	0.0204598	0.0764787	0.0389463	0.0244019	0.0149877	0.0249212	0.0548914	0.00166287	0.0206591	0.0122461	0	0.211879	0.0495931	0.0515724	0	0.0302906	0.0406693	0.0499008	0.0382335	0.0132153	0.0061243	0.0471293	0.0100302	0.0102756	0	0.0273768	0.0359888	0.0223364	0	0.0365097	0.0205031	0.0688352	0	0.0263198	0.0532817	0	0	0	0.0477788	0	0	0.0491619	0.0091908	0	0.00346939	0
FRMD4B	0.00231094	0.175623	0.0318565	0.0650089	0.0545446	0.0182449	0.00843595	0.0255169	0.0175242	0.00470996	0.0261688	0.00893431	0.0112908	0.131524	0.0763066	0.00971452	0	0.0230946	0.0199239	0.0172742	0.00654487	0.00208498	0.0260087	0.00688246	0.00591974	0.0712447	0	0.0842303	0.0997628	0.0594998	0.193373	0.0125875	0.0290311	0.0906199	0.112013	0.0211254	0.00513922	0.0593635	0	0.0339035	0.0493069	0.0277732	0.0335451	0.023987	0.0131278	0.0299123	0.014353	0
MITF	0.147174	0.170434	0.100578	0.238328	0.201739	0.195207	0.104368	0.141192	0.135176	0.0922969	0.140263	0.152441	0.0996811	0.144793	0.109489	0.0886998	0	0.200296	0.122	0.141551	0.150716	0.0480971	0.133672	0.0815292	0.100201	0.113577	0	0.192233	0.227595	0.146196	0.137776	0.241563	0.129132	0.2053	0.231867	0.101824	0.100104	0.219842	0	0.0886579	0.157884	0.0810852	0.0742873	0.242453	0.186188	0.0654019	0.115524	0.215811
MDFIC2	0	0.0381348	0	0.0112451	0.00733767	0	0	0	0	0.00695232	0.00321448	0.00652907	0.00134214	0	0	0.00619921	0	0.0199734	0	0	0.0072235	0	0	0	0	0.00737996	0	0	0.00567126	0	0	0.00777609	0	0	0	0	0.0104023	0	0	0.0262013	0	0	0	0	0	0	0	0
FOXP1	0.353483	0.40127	0.406037	0.501453	0.369157	0.397254	0.29616	0.273293	0.240504	0.20902	0.268389	0.235562	0.271407	0.196846	0.334552	0.293894	0	0.333129	0.285515	0.313485	0.343938	0.236152	0.347479	0.178398	0.161713	0.377963	0	0.542663	0.451048	0.470469	0.431496	0.283649	0.445081	0.409532	0.483695	0.286578	0.37714	0.416666	0	0.297897	0.316718	0.645598	0.494852	0.42795	0.37426	0.225764	0.159582	0.344659
EIF4E3	0.153929	0.178245	0.122549	0.154546	0.118335	0.152754	0.0900127	0.117872	0.0749955	0.0793557	0.114234	0.0909164	0.113937	0.0404129	0.161108	0.0759107	0	0.166149	0.0992758	0.121347	0.115098	0.0575748	0.130504	0.0447273	0.0731002	0.154819	0	0.101132	0.1207	0.143616	0	0.0485611	0.10103	0.111841	0.130368	0.0597078	0.113234	0.0712708	0	0.095184	0.0898789	0.151592	0.127305	0.190426	0.127653	0.107374	0.0424763	0.112006
GPR27	0.0439032	0.0381143	0.0254982	0.07685	0.0209222	0.0605968	0.0322071	0	0.0081147	0.0141785	0.0113028	0	0.00650658	0	0.0174463	0.0255814	0	0.0452563	0.0537138	0.023872	0.00872497	0.00943622	0.00602379	0.0281142	0.025724	0	0	0.11011	0	0.0528836	0	0.0877101	0.00635314	0.0172634	0	0.00659127	0.0344329	0.00499602	0	0	0.0275339	0	0.0916612	0.0555218	0.0856499	0.00848673	0.0108394	0.0928838
PROK2	0	0	0	0.012692	0	0	0	0	0	0	0	0	0	0	0	0	0	0	0	0	0	0	0	0	0	0	0	0	0	0	0	0	0	0	0	0	0	0	0	0	0	0	0	0	0	0	0	0.0151166
RYBP	0.306896	0.345834	0.269184	0.312748	0.319362	0.292	0.300917	0.237985	0.163104	0.190378	0.194691	0.194141	0.174802	0.248479	0.245317	0.218659	0	0.158371	0.25203	0.254582	0.377526	0.211004	0.231257	0.223103	0.168518	0.247842	0	0.374588	0.319935	0.330986	0.200778	0.269997	0.224865	0.200199	0.340292	0.20526	0.173822	0.212239	0	0.28652	0.370454	0.15649	0.230536	0.340666	0.292492	0.151284	0.135189	0.275876
SHQ1	0.0295928	0.0763855	0.0765871	0.100214	0.0869662	0.0389838	0.116355	0.0219028	0.0485863	0.0544602	0.0640612	0.0243479	0.0588604	0	0	0.0781953	0	0	0.071932	0.0627103	0.0604936	0.0467798	0.036194	0.0765356	0.0357787	0.0250124	0	0.116978	0.0715344	0.0205998	0	0.0150799	0.06327	0.0832906	0	0.0596433	0.0722984	0.0365271	0	0.153497	0.0330877	0.108042	0.0101104	0.129368	0.114231	0.0309776	0.034878	0.078196
GXYLT2	0.0173965	0.0840907	0.0199996	0.0450863	0.0162421	0.0293165	0.0163264	0.0960485	0.0357138	0.0146796	0.0201392	0.00123097	0.0557349	0	0.0240374	0.0232703	0	0.0573114	0.0364497	0.0272618	0.0448311	0.0213031	0.0501426	0.0112347	0	0.0466458	0	0	0.0321349	0.0606473	0.137776	0.0396041	0.0354122	0.0107182	0	0.0278336	0.0608632	0.0496939	0	0.0220168	0.0329181	0.0761322	0.0667763	0.056553	0	0.0194138	0.0135201	0
PPP4R2	0.235637	0.24564	0.153042	0.209843	0.251879	0.184284	0.144956	0.185308	0.132186	0.101812	0.0987304	0.0977816	0.118181	0.207785	0.12941	0.174576	0	0.142	0.174417	0.0933824	0.137333	0.0932132	0.109457	0.160263	0.102099	0.108799	0	0.145298	0.217702	0.239482	0	0.195335	0.129057	0.178293	0.147683	0.130494	0.130225	0.155406	0	0.0349774	0.13448	0.0737993	0.123876	0.161257	0.15518	0.109576	0.110922	0.136055
PDZRN3	0.463572	0.583598	0.364097	0.660655	0.700137	0.512532	0.224135	0.461847	0.404534	0.339989	0.553117	0.446447	0.657756	0.591959	0.703747	0.550456	0	0.755483	0.49902	0.551204	0.549547	0.37445	0.540918	0.220874	0.293099	0.444505	0	0.511346	0.410042	0.783716	1.17675	0.536884	0.503422	0.550555	0.618442	0.447605	0.47544	0.631711	0	0.582384	0.477007	0.475844	0.797377	0.837413	0.538353	0.398734	0.342821	0.254645
CNTN3	0.260667	0.113343	0.226254	0.418897	0.252977	0.215213	0.164608	0.197184	0.164609	0.292189	0.0833128	0.280782	0.255081	0.105098	0.0495287	0.208757	0	0.304595	0.176771	0.259701	0.15336	0.0971903	0.222466	0.0745546	0.125955	0.230024	0	0.456489	0.135266	0.359702	0.668034	0.222391	0.247626	0.197223	0.249682	0.176546	0.220288	0.298634	0	0.0687872	0.223093	0.298517	0.351196	0.269927	0.195147	0.149065	0.19959	0.157714
FRG2C	0	0	0	0	0	0	0	0	0	0	0	0	0	0	0	0	0	0	0	0	0	0	0	0	0	0	0	0	0	0	0	0	0	0.0060207	0	0	0	0	0	0	0	0	0	0	0	0	0	0
ZNF717	0.12148	0.212425	0.174487	0.191827	0.15144	0.10113	0.0869135	0.110253	0.161748	0.0889112	0.179732	0.137717	0.093792	0.148011	0.0679506	0.174543	0	0.145106	0.0950449	0.218228	0.195804	0.133029	0.0708447	0.040749	0.0817754	0.130594	0	0.170293	0.221807	0.198908	0.080206	0.179798	0.159919	0.146726	0.273079	0.161428	0.113219	0.193897	0	0.166711	0.150102	0.259377	0.124395	0.16004	0.156297	0.155815	0.180776	0.141936
ROBO2	1.07621	0.76941	1.09233	0.838772	0.901406	1.10514	0.609044	0.964209	0.772316	0.899552	0.884563	1.18968	0.823153	0.912242	0.904923	0.901508	0	0.877948	0.896717	0.799722	1.09288	0.704474	0.739609	0.791337	1.03747	1.22269	0	1.17203	0.795217	0.985633	1.5354	0.609138	0.901082	0.774368	0.562789	0.852923	0.833409	1.08486	0	0.696162	1.01897	1.10149	0.716304	0.974339	1.12138	0.452486	0.63568	1.36883
ROBO1	0.153898	0.177476	0.0826252	0.300911	0.179293	0.158856	0.139093	0.165227	0.122214	0.0182883	0.0665973	0.0979754	0.109558	0.101766	0.0680366	0.0957509	0	0.143427	0.0955197	0.0817356	0.122284	0.0850224	0.0968082	0.0514939	0.0851822	0.162747	0	0.295567	0.230249	0.252562	0.0296878	0.152324	0.177189	0.0454413	0.013375	0.0989627	0.0799398	0.264442	0	0.143827	0.077947	0.0897761	0.221299	0.205557	0.132909	0.0374743	0.0300553	0.0156496
GBE1	0.120949	0.0550504	0.0800895	0.154004	0.113285	0.112021	0.202999	0.20755	0.0705957	0.0470446	0.128244	0.0611399	0.0881351	0.0831257	0.0985376	0.0873957	0	0.139991	0.0908808	0.0661714	0.133282	0.0269055	0.0933361	0.0601099	0.0981751	0.0747239	0	0.15506	0.131374	0.102647	0	0.0518179	0.0881099	0.09236	0.0706723	0.167088	0.0688133	0.0609712	0	0.0403376	0.056012	0.0978091	0.133558	0.104606	0.140484	0.0548148	0.0439749	0.0920741
CADM2	0.25648	0.199277	0.202317	0.225309	0.178956	0.23976	0.109723	0.203232	0.192545	0.136448	0.156985	0.185478	0.441169	0.469504	0.156738	0.268774	0	0.272171	0.157945	0.287225	0.227997	0.184059	0.174444	0.197407	0.140178	0.237281	0	0.227109	0.206001	0.253406	0.144346	0.190596	0.169431	0.135441	0.0917266	0.26301	0.212967	0.135417	0	0.156266	0.157637	0.260831	0.346964	0.22327	0.19084	0.557348	0.214327	0.0652457
VGLL3	0.0617172	0.00378184	0.0683656	0.1163	0.0967582	0.0557148	0.10702	0.0369308	0.0287268	0.0389124	0.0126526	0.0393366	0.00815063	0.0882051	0.0596358	0.0699197	0	0.0137799	0.0355088	0	0.00501519	0.0170179	0.164386	0.0316816	0.0679185	0.0338918	0	0.142606	0.0167082	0.0207181	0	0.0430444	0.0213401	0.0439718	0.0205524	0.048163	0.0897373	0.0306992	0	0.0315506	0.0240374	0.0443396	0.0427263	0.106942	0.0315885	0.032863	0.0371279	0.0652114
CHMP2B	0.126255	0.0514012	0.0472788	0.110075	0.101546	0.173685	0.0695993	0.0280279	0.0546654	0.0385992	0.0688806	0.0651436	0.0841851	0.236367	0.152466	0.0452609	0	0.137719	0.0806833	0.0755888	0.0793996	0.0389086	0.0624298	0.0397798	0.0500225	0.0419803	0	0.148698	0.158003	0.0548445	0.166459	0.0786408	0.05466	0.0820786	0.069896	0.0659984	0.0507471	0.0948466	0	0.11685	0.0406517	0.0706843	0.195141	0.0941467	0.137667	0.0450548	0.0534411	0.0664303
POU1F1	0	0	0	0	0	0	0	0	0	0	0.00106667	0	0	0	0	0	0	0	0	0	0	0	0	0	0	0	0	0	0	0	0	0	0	0	0	0	0	0	0	0	0	0	0.0319171	0	0	0	0	0
HTR1F	0.153173	0.055607	0.0941915	0.148029	0.107658	0.119346	0.100973	0.00842038	0.0963431	0.0767488	0.110497	0.0904582	0.151204	0	0.0240782	0.12596	0	0.108401	0.0855645	0.143493	0.0891902	0.0658611	0.0553725	0.0347926	0.0887449	0.12201	0	0.143092	0.0867549	0.134944	0	0.0934372	0.142151	0.0569626	0.157305	0.0467724	0.0818008	0.128778	0	0.0437562	0.128829	0.0710281	0.132983	0.0659119	0.110837	0.0393334	0.0351771	0.0827432
CGGBP1	0.100352	0.154838	0.144224	0.415653	0.125524	0.107809	0.251464	0.0848559	0.185287	0.103759	0.115249	0.0689051	0.175658	0.170213	0.0509055	0.270497	0	0.239442	0.208312	0.0989304	0.112225	0.116822	0.143854	0.0768318	0.14816	0.130621	0	0.251465	0.272408	0.174187	0.336107	0.234448	0.155773	0.19674	0.110996	0.020554	0.176487	0.10429	0	0.186347	0.146784	0.11207	0.181364	0.213345	0.136678	0.116932	0.0780112	0.172266
ZNF654	0.34245	0.230794	0.265256	0.428257	0.288544	0.339573	0.256442	0.211105	0.219707	0.111786	0.233666	0.224491	0.239647	0.147831	0.223905	0.260194	0	0.304204	0.231326	0.21997	0.213796	0.17877	0.210662	0.165045	0.202895	0.259828	0	0.389131	0.326535	0.39955	0.462901	0.28307	0.318954	0.146933	0.330276	0.216824	0.23622	0.224683	0	0.193312	0.287643	0.44018	0.39452	0.335897	0.290761	0.376947	0.158788	0.169147
C3orf38	0.210295	0.16376	0.135108	0.16704	0.166301	0.147087	0.11869	0.0635124	0.080891	0.0700347	0.129942	0.101377	0.144377	0.140712	0.279578	0.119867	0	0.144997	0.13148	0.133598	0.0607226	0.0945965	0.0691427	0.0876025	0.0740714	0.104161	0	0.0992653	0.193243	0.155095	0.442709	0.109043	0.103538	0.117938	0.336317	0.0919083	0.11849	0.0593071	0	0.125362	0.103623	0.106816	0.172561	0.0706203	0.115334	0.126959	0.0636498	0.175445
CSNKA2IP	0.0227541	0.0334944	0.0113182	0.0427507	0.00512582	0.0284329	0	0.0238151	0.0164623	0.0111628	0.0248237	0.0445799	0.0122821	0	0.094177	0.048483	0	0.0738434	0.0362181	0.00604031	0.0329436	0.0369636	0.0946936	0.00688246	0.0343649	0.00790654	0	0.0490506	0.242361	0.0384849	0	0.144464	0.0193055	0	0	0.0227519	0	0	0	0.0396159	0.0184651	0	0.0802741	0.0102148	0.0396278	0	0	0.120655
EPHA3	0.421538	0.357867	0.237624	0.206727	0.260034	0.298582	0.270208	0.124521	0.145331	0.292947	0.250181	0.206897	0.186051	0.155989	0.388552	0.285467	0	0.376654	0.168227	0.249813	0.19758	0.0737109	0.259615	0.0944574	0.159442	0.250109	0	0.432535	0.338624	0.183566	0.259483	0.149046	0.34082	0.0812047	0.229918	0.193896	0.295849	0.378393	0	0.162183	0.190977	0.428657	0.309628	0.337472	0.232822	0.166999	0.143945	0.0403757
PROS1	0.011872	0.119946	0.0401247	0.0653913	0.0832215	0.0538679	0.0588118	0.0119315	0.0327097	0.0152168	0.00533277	0.0325434	0.0444025	0	0.163896	0.0108094	0	0.00898235	0	0.00196216	0.0135077	0	0.0510476	0.0119495	0.0408998	0.0546916	0	0	0.0531886	0.0718185	0	0.0264146	0.029949	0.023169	0.013375	0.0542322	0.00690688	0	0	0.0168478	0.0138376	0	0.0337475	0	0	0.0089824	0.0238948	0
ARL13B	0.151203	0.138844	0.109872	0.259953	0.205151	0.168703	0.0738663	0.148091	0.1347	0.116367	0.134705	0.16412	0.116239	0.130026	0.177752	0.14663	0	0.0882776	0.110285	0.128867	0.154877	0.108871	0.150756	0.115994	0.0680821	0.100012	0	0.193438	0.202105	0.244391	0.21303	0.277839	0.159443	0.128911	0.0205524	0.0830919	0.0722135	0.290116	0	0.186615	0.120241	0.175612	0.14388	0.11731	0.137316	0.0624162	0.0930641	0.236125
STX19	0	0	0.0179094	0.0105788	0.00626115	0.00246688	0.0098334	0.0368109	0.00587382	0	0	0.00500057	0	0	0	0.0200712	0	0.00898235	0.0288537	0.0175465	0	0	0	0.0191776	0	0	0	0	0.0360598	0	0	0.00873927	0	0.00679912	0	0	0.00690688	0	0	0	0	0	0.0347017	0	0	0	0	0
DHFR2	0.0842026	0.0193494	0.0375144	0.0290479	0.0128375	0.0524509	0.025629	0.0321281	0.0255366	0.01196	0.0146845	0.0166912	0.0439182	0	0.0208159	0.0543418	0	0.0164115	0.0378531	0.0686947	0.0111962	0.0315851	0.0147815	0.0174689	0.0311391	0.0749632	0	0.011958	0.00738788	0.0833022	0	0.0322924	0.0373631	0.0294872	0.013375	0	0.0104023	0	0	0.0437981	0.0252287	0	0.056968	0.0711635	0.0546945	0.0250969	0.0185147	0.00804977
NSUN3	0.13446	0.166367	0.0598154	0.193044	0.14847	0.163085	0.0854006	0.139008	0.0903381	0.121984	0.0559339	0.0944827	0.0943525	0.0548851	0.187633	0.176768	0	0.132501	0.170434	0.132343	0.0920397	0.0753458	0.136136	0.123054	0.063893	0.138785	0	0.119696	0.103638	0.153907	0.120953	0.0712557	0.104947	0.116547	0.144425	0.120032	0.107988	0.0500469	0	0.148958	0.158226	0.0389751	0.275567	0.119749	0.0954909	0.102393	0.0632966	0.116617
MTRNR2L12	0.203363	0.292073	0.147872	0.124735	0.107449	0.191538	0.0833572	0.13684	0.0833054	0.100846	0.268669	0.346781	0.304805	0.15241	0.125181	0	0	0.0480896	0.109609	0.105898	0.0468077	0.102767	0.314198	0.0782988	0.158727	0.285882	0	0.176659	0.176742	0.167445	0.116339	0.117605	0.142632	0.189106	0.534324	0.246683	0.0143605	0.156845	0	0.10734	0.0794018	0.0712202	0.025526	0.301286	0.0818363	0.0705211	0.0630657	0.141423
EPHA6	0.663575	0.52024	0.344298	0.680208	0.484687	0.279481	0.404826	0.326248	0.33693	0.329771	0.265883	0.430387	0.465984	0.551803	0.292092	0.414597	0	0.478672	0.368852	0.33642	0.444613	0.221859	0.657612	0.224392	0.183188	0.26677	0	0.546561	0.503847	0.494013	0.348845	0.279707	0.42312	0.429928	0.786886	0.659117	0.546101	0.434026	0	0.471258	0.558583	0.568592	0.800411	0.811911	0.639645	0.162609	0.350588	0.253644
ARL6	0.182176	0.0930175	0.136124	0.278147	0.170986	0.20758	0.122054	0.177636	0.125573	0.0839666	0.149814	0.128713	0.0817725	0.0188857	0.271563	0.126099	0	0.15973	0.132057	0.172536	0.151944	0.0780344	0.101968	0.103135	0.111615	0.276411	0	0.155496	0.127107	0.202653	0.26211	0.121544	0.134651	0.0392224	0.0547089	0.0908157	0.123666	0.228185	0	0.120762	0.103557	0.259996	0.111673	0.212991	0.12813	0.115541	0.0517747	0.129438
CRYBG3	0.0187913	0.0888502	0.0159777	0.0331488	0.0131697	0.0328427	0.0428048	0	0.0204249	0.0151357	0.0335281	0.0122461	0.0078964	0.0383999	0.0719575	0.0107716	0	0.00832191	0.0448559	0.0156425	0.00554799	0.00346993	0.00852415	0.0105203	0.0394639	0	0	0.0120118	0	0	0	0.031288	0.0167639	0.0152491	0	0.029447	0.0189397	0	0	0.00928711	0.00434448	0.159102	0.0315916	0.00237586	0.0453105	0	0.00455875	0.0256261
RIOX2	0.0122798	0	0.00756724	0.0354712	0.0114023	0.00901966	0	0.0368851	0.031895	0.0160301	0.022694	0.0133201	0.00679808	0.102477	0	0.0192575	0	0.0100623	0.00252677	0.0333572	0	0.00433932	0	0.0340409	0.0346559	0.0192635	0	0	0	0.0443512	0	0	0.0173743	0	0	0.00397581	0	0	0	0.0168478	0.00883315	0	0	0	0.0570498	0	0.00324174	0
GABRR3	0	0	0.00167408	0	0	0	0	0	0	0	0	0	0	0	0	0	0	0	0	0	0	0	0	0	0	0	0	0	0	0	0	0	0	0	0	0	0	0	0	0	0	0	0	0	0	0	0	0
OR5K1	0	0	0	0	0	0	0	0.0158761	0	0	0.00236802	0	0	0	0	0	0	0	0	0	0	0	0	0	0	0	0	0	0	0	0	0	0	0.00662167	0	0	0	0	0	0	0	0	0	0	0	0	0.00124168	0
CLDND1	0.173504	0.1699	0.0946057	0.129895	0.0773896	0.186933	0.187406	0.133503	0.0769839	0.0717732	0.0815288	0.0614061	0.127692	0.211118	0.0936557	0.0552992	0	0.13333	0.116052	0.0651213	0.0608832	0.064561	0.0545302	0.0502054	0.0855269	0.162083	0	0.199487	0.166689	0.0948021	0.137776	0.0990816	0.114204	0.0549747	0.0284456	0.0261311	0.0915566	0.155862	0	0.0239399	0.0872143	0.0665556	0.171695	0.216289	0.115442	0.072285	0.043352	0.0451978
CPOX	0.142818	0.0530744	0.105256	0.0683627	0.10287	0.11509	0.0990632	0.129101	0.100048	0.0576339	0.0594044	0.0421222	0.0760886	0.028679	0.0760112	0.116918	0	0.138309	0.119668	0.0664451	0.125197	0.0829508	0.0596907	0.100023	0.0828774	0.0520352	0	0.131609	0.119325	0.199769	0.216253	0.159242	0.0713221	0.134454	0.0776155	0.0208284	0.132503	0.0562634	0	0.0786301	0.0793406	0.242821	0.271086	0.105057	0.154729	0.0407538	0.0301456	0.130735
ST3GAL6	0.111413	0.126957	0.137336	0.272207	0.15385	0.208872	0.279263	0.271244	0.0970973	0.122278	0.120755	0.0973458	0.134891	0.123647	0.0741539	0.151834	0	0.216151	0.143952	0.0949181	0.075284	0.118612	0.0970833	0.104452	0.0880577	0.121496	0	0.24692	0.0946463	0.11375	0.251343	0.181633	0.117566	0.0961136	0.230505	0.0998835	0.129255	0.0547392	0	0.132192	0.0650742	0.208625	0.275008	0.249071	0.113221	0.0862553	0.0373533	0.0752421
DCBLD2	0.307163	0.211293	0.212842	0.218994	0.227211	0.239432	0.126208	0.257693	0.154559	0.0848635	0.177125	0.200904	0.272887	0.185629	0.219171	0.216153	0	0.259864	0.207619	0.189669	0.183226	0.105516	0.148079	0.158504	0.0904517	0.13696	0	0.247583	0.155372	0.179336	0.444279	0.123812	0.128894	0.101648	0.386849	0.169432	0.185063	0.146384	0	0.229014	0.169369	0.279902	0.0751922	0.195532	0.203599	0.107418	0.101368	0.282236
COL8A1	0	0	0	0.0295533	0	0.00426024	0.0271724	0	0.00338959	0	0	0.0131131	0	0	0	0	0	0	0	0	0	0	0	0	0	0	0	0	0	0	0	0	0.0125158	0	0	0.00397581	0	0.00499602	0	0	0	0	0	0	0	0	0.00493788	0
CMSS1	0.497571	0.500666	0.467021	0.508987	0.413231	0.452681	0.319729	0.396683	0.278902	0.274623	0.278015	0.370853	0.445062	0.28875	0.397994	0.350935	0	0.471679	0.393355	0.377028	0.371994	0.231853	0.357791	0.322705	0.253921	0.37701	0	0.402809	0.484264	0.594232	0.495758	0.427011	0.363821	0.280025	0.469306	0.386706	0.349933	0.483219	0	0.26509	0.36357	0.594992	0.374659	0.570776	0.346415	0.269072	0.173371	0.440879
FILIP1L	0.0206621	0.0331239	0.0539433	0.310331	0.134367	0.0553273	0.00847812	0.160376	0.150891	0.0386745	0.0781833	0.013427	0.0481735	0.149135	0	0.196416	0	0.110168	0.176262	0.0389514	0.120995	0.108785	0.068865	0.174532	0.0177747	0.0459673	0	0.0224189	0.226305	0.0946408	0	0.117032	0.0320688	0.175632	0	0.0562759	0.101913	0.0355469	0	0.143777	0.100376	0	0.145343	0.017316	0.0253337	0.0280532	0.0889987	0.0473963
TBC1D23	0.179555	0.171886	0.126073	0.185411	0.175218	0.201201	0.105197	0.162474	0.104629	0.0788059	0.143032	0.14339	0.0815461	0.193404	0.164004	0.230261	0	0.10176	0.16622	0.171481	0.150617	0.0848209	0.115144	0.124072	0.0788036	0.145027	0	0.230277	0.230439	0.330128	0.217121	0.157412	0.1635	0.141969	0.183294	0.0687386	0.0943305	0.14943	0	0.149912	0.144843	0.175669	0.220548	0.16051	0.15861	0.0972471	0.0829698	0.113205
NIT2	0.0279488	0.0372396	0.0394486	0.0428582	0.0726854	0.0625408	0.0510733	0.0779728	0.0422885	0.0530005	0.0434476	0.0266852	0.0438499	0	0	0.108201	0	0.0713473	0.0754425	0.0246802	0.0527029	0.0239821	0.101794	0.0420894	0.0343365	0.0108347	0	0.0115361	0.0834114	0.0511304	0.440162	0.0639546	0.0790202	0.0165531	0.0284456	0.0525685	0.0378149	0.0317294	0	0.0925103	0.10001	0	0.0502722	0.100913	0.0540087	0.0932622	0.0366734	0.0712296
TOMM70	0.127193	0.159659	0.119226	0.23059	0.232736	0.111857	0.164557	0.160576	0.153955	0.0807719	0.127952	0.108828	0.126132	0.117049	0.103927	0.203794	0	0.0764506	0.0976999	0.157964	0.162678	0.127131	0.0841718	0.18457	0.108243	0.0550793	0	0.157077	0.189001	0.142505	0.179271	0.242707	0.138211	0.0787846	0.0629718	0.121549	0.0975013	0.10921	0	0.22085	0.203796	0.117244	0.263993	0.15855	0.102143	0.143397	0.113192	0.157121
LNP1	0.0291605	0.0822786	0.0527134	0.187614	0.0544802	0.0334366	0.00964159	0.034967	0.0645613	0.0183186	0.0579883	0.0356653	0.123318	0.113357	0.051984	0.0469359	0	0.0865879	0.0735916	0.0308707	0.0410732	0.0350962	0.0708503	0.0472239	0.0646868	0.0752461	0	0.124185	0.122894	0.0352776	0	0.11494	0.0832202	0.0754972	0	0.0224476	0.0536223	0.0145778	0	0.019321	0.0564191	0.0438971	0.0579266	0.0810102	0.11011	0.0488608	0.0435681	0.0674401
TMEM45A	0.00231094	0.0309171	0.012435	0.0265932	0.0168342	0.00738534	0	0.00831662	0.00421621	0.00232396	0.0270881	0.0266541	0	0	0	0.0224123	0	0	0.00144458	0	0	0	0.0302259	0.00666616	0.00889346	0	0	0	0.0134129	0	0	0.0181097	0.0015185	0.00679912	0	0	0.00570168	0	0	0	0.017173	0	0	0	0	0.0279965	0.00434666	0.045476
ADGRG7	0	0	0	0.0117801	0.00417857	0.0020104	0	0	0	0	0	0.0237281	0	0	0	0	0	0.00898235	0	0	0.0135077	0	0	0	0	0	0	0	0	0	0	0	0	0	0	0.0943535	0	0.015941	0	0	0	0	0	0	0	0	0	0
TFG	0.227833	0.320648	0.165993	0.333926	0.29799	0.244404	0.191035	0.310559	0.172572	0.156907	0.239309	0.216386	0.24055	0.165145	0.196401	0.271598	0	0.304233	0.249723	0.24807	0.246148	0.150043	0.216825	0.245549	0.206116	0.210828	0	0.296496	0.276235	0.3316	0.080206	0.241827	0.222778	0.171098	0.123881	0.23914	0.23239	0.169155	0	0.227762	0.211047	0.201998	0.309813	0.333426	0.195319	0.128764	0.109953	0.0987364
ABI3BP	0.382955	0.219325	0.358475	0.222816	0.078253	0.440537	0.341736	0.324328	0.432003	0.253263	0.0789785	0.190385	0.386308	0	0.209642	0.458548	0	0.186654	0.268257	0.370916	0.474346	0.136394	0.103142	0.158904	0.340163	0.327355	0	0.173805	0.272254	0.162559	0.643707	0.593071	0.318092	0.206746	0.130368	0.555381	0.486972	0.155824	0	0.111125	0.117051	0.204427	0.338163	0.340217	0.407642	0.00625291	0.324343	0.0660653
IMPG2	0.105878	0.0312744	0.0316666	0.11298	0.0951003	0.0307839	0.135566	0.0883072	0.0345267	0.0590211	0.116426	0.0684454	0.00764993	0.0345586	0.152466	0.0894353	0	0.0819922	0.0735578	0.047231	0.042421	0.0282348	0.0531247	0.116594	0.0194374	0.0599876	0	0.209277	0.0460169	0.0267614	0.0296878	0.048527	0.0536405	0.0593667	0	0.0579931	0.060231	0.0960665	0	0.105402	0.0746611	0.197056	0.0791375	0.0603202	0.0641726	0.0473223	0.0563365	0.0307666
SENP7	0.395159	0.344292	0.308578	0.409707	0.373512	0.332051	0.308634	0.414077	0.245245	0.141129	0.247019	0.303704	0.312729	0.391061	0.224423	0.236416	0	0.363953	0.314507	0.263385	0.239699	0.179805	0.278947	0.266491	0.242586	0.392716	0	0.415322	0.369873	0.404264	0.507984	0.253771	0.297209	0.253233	0.463469	0.21938	0.234416	0.334002	0	0.225098	0.281797	0.441573	0.446458	0.363316	0.346741	0.26648	0.14325	0.245006
TRMT10C	0.0619533	0.0466071	0.0557764	0.0552401	0.0465842	0.0340572	0.0350155	0.060255	0.0474569	0.0229898	0.0758409	0.0558455	0.0686799	0	0.15107	0.0495143	0	0.0410868	0.0636999	0.037955	0.0173039	0.0487106	0.023129	0.0460276	0.0355201	0.0572364	0	0.118462	0.0105911	0.0493854	0.236838	0.0854841	0.0210304	0.0686858	0	0.0271989	0.0783118	0.0946015	0	0.0885468	0.0344643	0.0602156	0.256046	0.0615997	0.0415244	0.0308895	0.0186547	0.10242
PCNP	0.188938	0.191613	0.131471	0.334835	0.199714	0.220995	0.270801	0.210333	0.13701	0.0921411	0.177697	0.138311	0.15163	0.320404	0.302719	0.272572	0	0.221428	0.183582	0.174455	0.184479	0.0803798	0.189695	0.115918	0.121998	0.203051	0	0.298477	0.249358	0.310663	0.119879	0.255873	0.171992	0.196248	0.349225	0.155268	0.211008	0.196257	0	0.178067	0.177205	0.238735	0.236687	0.230419	0.11272	0.13057	0.0973156	0.12339
ZBTB11	0.0843528	0.15566	0.0941796	0.17948	0.166806	0.123394	0.212282	0.118413	0.135219	0.0799108	0.112662	0.10255	0.0807214	0.0629972	0.138457	0.192475	0	0.158629	0.133583	0.11137	0.120864	0.0999521	0.0662683	0.128298	0.119943	0.122776	0	0.0882206	0.207282	0.249562	0	0.0984523	0.111171	0.091301	0.103734	0.0574972	0.109734	0.154707	0	0.151775	0.130055	0.114144	0.190024	0.184618	0.138858	0.0940197	0.100132	0.121387
RPL24	0.0361432	0.0371758	0.0266646	0.153176	0.106509	0.0793818	0.104775	0.13195	0.0657645	0.0432656	0.0430926	0.0341727	0.0508278	0.0889249	0.0325898	0.0382329	0	0.0278238	0.100502	0.0123955	0.0604345	0.0258492	0.00809601	0.05659	0.0415905	0.0141538	0	0	0.124563	0.0448319	0.0296878	0.0910218	0.0819741	0.0388047	0.124937	0.031546	0.0589449	0.0700267	0	0.0190137	0.062403	0.0413658	0.0363842	0.129661	0.108181	0	0.027625	0.0307666
CEP97	0.301601	0.273492	0.139893	0.27505	0.259685	0.191463	0.177519	0.238893	0.143603	0.101252	0.182078	0.114907	0.218325	0.236408	0.119562	0.161959	0	0.218986	0.195645	0.204772	0.155938	0.114044	0.0583349	0.0907726	0.156842	0.150843	0	0.288518	0.227511	0.272255	0.271995	0.136671	0.195239	0.125081	0.218606	0.123299	0.156432	0.179754	0	0.147397	0.156568	0.173977	0.205892	0.213197	0.0943716	0.156877	0.0890269	0.140341
NXPE3	0.188801	0.0788105	0.119004	0.182682	0.155286	0.16659	0.124499	0.077793	0.0767007	0.0756999	0.0885979	0.0649613	0.0991906	0.165559	0.0871083	0.121728	0	0.130844	0.0903257	0.120236	0.112151	0.1029	0.072589	0.0937629	0.077635	0.0857185	0	0.294443	0.209646	0.108811	0	0.117705	0.115251	0.083214	0.0780541	0.180108	0.0965903	0.0739726	0	0.0686787	0.121965	0.0337301	0.0931453	0.0869777	0.121488	0.010951	0.0651529	0.141571
NFKBIZ	0.0757785	0.0385282	0.0257634	0.068308	0.135985	0.089956	0.19465	0.126985	0.057559	0.0725214	0.0275035	0.00833966	0.0584934	0.0502213	0.0240374	0.083884	0	0.0756081	0.0896904	0.0843068	0.0813654	0.0557063	0.012784	0.0421468	0.0621018	0.1029	0	0.0959043	0.132184	0.0445971	0.137776	0.0727736	0.0466745	0.0453973	0	0.052345	0.0273613	0.0521308	0	0.0210122	0.0719906	0.0471762	0.0587733	0.105325	0.0937645	0.0729659	0.0170708	0.0756169
ZPLD1	0.0251162	0.0057575	0.0148356	0.00738652	0	0.00164093	0.0163264	0	0	0.0109754	0.0134801	0.00522236	0	0	0.0719575	0	0	0.0151462	0	0	0.00607352	0	0	0	0.00944499	0.0229525	0	0	0	0	0	0	0.00505705	0	0	0	0.00719101	0.0166526	0	0	0.0118533	0.0161767	0	0	0	0	0.00406604	0
ALCAM	0.677429	0.695829	0.524711	0.563838	0.537871	0.531025	0.52212	0.562065	0.338661	0.369818	0.360816	0.557568	0.422787	0.330916	0.272074	0.400794	0	0.536696	0.457644	0.581956	0.421389	0.345145	0.441263	0.360853	0.469977	0.53958	0	0.626868	0.504178	0.58769	0.938228	0.406381	0.40535	0.444489	0.481013	0.480086	0.473926	0.440008	0	0.602622	0.320662	0.722642	0.701237	0.623571	0.598372	0.306727	0.240289	0.149307
CBLB	0.328823	0.195269	0.213349	0.331897	0.305304	0.32609	0.268969	0.266854	0.186237	0.185907	0.242336	0.230519	0.258361	0.19849	0.231843	0.192385	0	0.305444	0.25255	0.197421	0.217494	0.164136	0.19199	0.0672885	0.203905	0.26794	0	0.493247	0.34684	0.461999	0.413719	0.250589	0.234	0.172573	0.253152	0.230385	0.224625	0.322971	0	0.21156	0.288007	0.421417	0.260973	0.333401	0.318701	0.123857	0.16882	0.155351
CCDC54	0	0.00572077	0	0	0	0	0	0	0	0	0	0	0	0	0	0	0	0	0	0	0	0	0	0	0	0	0	0	0	0	0	0	0	0	0	0	0	0	0	0	0	0	0	0	0	0	0	0
BBX	0.287141	0.198512	0.242205	0.272498	0.280234	0.273228	0.296607	0.243575	0.175672	0.16073	0.171626	0.207185	0.247261	0.110179	0.213003	0.257458	0	0.367186	0.238507	0.349814	0.219493	0.198464	0.195127	0.137994	0.179335	0.219262	0	0.38981	0.363669	0.342069	0.576393	0.247737	0.195503	0.19071	0.502468	0.267432	0.321299	0.302547	0	0.2757	0.245954	0.427805	0.420465	0.374056	0.326125	0.30732	0.054596	0.288509
CD47	0.448227	0.325608	0.253043	0.482005	0.422197	0.374199	0.247761	0.430382	0.215356	0.261823	0.220409	0.274985	0.293982	0.295366	0.172802	0.313979	0	0.451693	0.255252	0.330835	0.302813	0.137065	0.207863	0.155606	0.270325	0.234328	0	0.530111	0.430815	0.499303	0.209812	0.245366	0.310097	0.26721	0.417348	0.278412	0.240341	0.352689	0	0.40947	0.274232	0.438373	0.478474	0.434579	0.336355	0.195956	0.130282	0.0990117
IFT57	0.117086	0.126276	0.109715	0.114152	0.167406	0.106945	0.110151	0.113972	0.0891298	0.105646	0.0920915	0.079852	0.0666277	0.0704741	0.0366854	0.14433	0	0.157906	0.143606	0.0926158	0.0770571	0.107617	0.0586973	0.0933963	0.107803	0.127916	0	0.054416	0.112197	0.0874375	0.210931	0.112948	0.104017	0.139252	0.175136	0.0342653	0.114848	0.120104	0	0.0648788	0.135861	0.276562	0.226563	0.0766048	0.131464	0.0363386	0.0366893	0.112121
HHLA2	0	0	0.00703374	0	0	0	0	0	0	0.00398888	0.00108713	0	0	0	0	0	0	0.0220365	0	0	0.00538487	0.00616601	0	0	0	0	0	0.0521409	0	0	0	0	0	0	0	0	0	0	0	0	0	0	0	0	0	0	0	0
MYH15	0.0502691	0.0210219	0.0269372	0.0397573	0.0188876	0	0.0119801	0.0384147	0.0205581	0.00326665	0.0382271	0.00899932	0	0	0.035871	0.0115667	0	0.0534922	0.010256	0.0415205	0.00386307	0.0474779	0.0295049	0.00666616	0.00158022	0.00765453	0	0.0655501	0.0137157	0.0239901	0.137776	0.0380664	0.00926036	0.00731783	0	0.00206777	0	0.0694876	0	0.0175974	0.0437534	0	0.11502	0.0256749	0	0.00553884	0.0157913	0
CIP2A	0.0799702	0.114667	0.0607745	0.0349891	0.0565871	0.0694238	0	0.0707689	0.0646918	0.0412916	0.0785546	0.0446939	0.0430101	0.0668222	0.129162	0.0690416	0	0.154329	0.0902978	0.0375974	0.087569	0.0312315	0.0465663	0.144726	0.0635343	0.0393712	0	0.104152	0.0964417	0.0664772	0	0.11989	0.0678931	0.0546385	0.0537763	0.113012	0.00498534	0.0519447	0	0.0763199	0.0558435	0.161264	0.0602041	0.0524464	0.0302346	0.0639582	0.0463714	0.0156496
DZIP3	0.317036	0.271761	0.23666	0.368954	0.336246	0.292121	0.289778	0.33617	0.18472	0.129165	0.271743	0.25139	0.344272	0.316418	0.344418	0.261793	0	0.395142	0.338156	0.387533	0.258711	0.164772	0.176825	0.130648	0.184442	0.298258	0	0.384133	0.364383	0.433043	0.25444	0.185788	0.284648	0.228834	0.363523	0.233744	0.175967	0.34186	0	0.185539	0.226798	0.402104	0.398463	0.381531	0.25713	0.194068	0.151181	0.126532
RETNLB	0	0	0	0	0	0	0.0135866	0	0	0	0.00533951	0	0	0	0	0	0	0	0	0	0	0	0	0	0	0	0	0	0	0	0	0.0151911	0	0	0	0	0	0	0	0	0	0	0	0	0	0	0	0
TRAT1	0	0	0	0	0	0	0	0	0	0	0	0	0	0	0	0	0	0	0	0	0	0	0	0	0	0	0	0	0.00597309	0	0	0	0	0	0	0	0	0	0	0	0	0	0	0	0	0	0	0
GUCA1C	0.00425723	0	0	0	0	0	0	0	0	0.00759876	0	0	0	0	0	0.017818	0	0.0221645	0.0117188	0	0.00353266	0	0	0.0171492	0	0	0	0	0	0	0	0.0232219	0	0	0	0	0.00973733	0	0	0	0	0	0	0.00999052	0	0	0.00621218	0
MORC1	0	0	0	0	0	0	0	0.00859725	0.0118431	0.00253135	0	0	0	0	0	0.0207814	0	0.00878935	0	0.0130497	0.0051599	0.0024426	0	0	0	0	0	0	0.0323349	0	0	0.0164142	0.00936484	0	0	0.00386272	0.0101678	0	0	0	0	0	0	0	0.00342538	0	0.00387208	0
C3orf85	0	0	0	0	0	0	0	0	0	0	0.00617193	0	0	0	0	0	0	0	0	0	0	0	0	0	0	0	0	0	0	0	0	0	0	0	0	0	0	0	0	0	0.0119026	0	0	0	0	0	0	0
DPPA2	0	0	0	0	0.00458998	0.00448042	0	0	0	0	0	0.000848053	0	0	0	0	0	0	0	0	0	0.00261967	0	0.00688246	0	0	0	0	0.00609263	0	0	0	0	0	0	0.0118836	0	0	0	0	0	0	0	0	0	0	0.00455875	0
DPPA4	0	0.0124247	0	0	0	0	0	0	0.00122842	0	0	0	0	0	0	0	0	0	0	0	0	0	0	0	0	0	0	0	0	0	0	0	0	0	0	0	0	0	0	0	0	0	0	0	0	0	0.00202405	0
NECTIN3	0.22311	0.190871	0.202956	0.250992	0.312963	0.260792	0.223575	0.172915	0.142732	0.200295	0.24351	0.169514	0.206212	0.229429	0.257415	0.311881	0	0.293905	0.212949	0.207579	0.255995	0.130571	0.132807	0.067429	0.158448	0.157681	0	0.41293	0.189692	0.297406	0.333385	0.20044	0.182943	0.161376	0.33291	0.21144	0.188823	0.273271	0	0.214956	0.206366	0.24537	0.23236	0.305681	0.194191	0.209243	0.0822499	0.336847
CD96	0	0.00572077	0.00660563	0.0094602	0.0171863	0.00262948	0	0.0166005	0.0306301	0	0.00651052	0.00289439	0	0	0	0.00559322	0	0.06822	0.0119821	0	0.00724049	0	0.0061738	0	0.00591974	0.0143425	0	0	0.00609263	0.0136651	0	0.0643348	0.00969423	0.0206287	0	0.0184706	0.0444073	0.00775088	0	0	0.00214359	0	0	0.00586043	0.0686976	0	0.00124168	0.0488538
PLCXD2	0.0902732	0.0421847	0.053911	0.0680843	0.0578065	0.103342	0.0765211	0.0559733	0.03969	0.0210664	0.0736246	0.0422515	0.0267222	0.0411556	0.135372	0.0492928	0	0.0825321	0.0408998	0.0884939	0.0274543	0.0379449	0.0412973	0.0385141	0.0520526	0.0683361	0	0.100037	0.203602	0.052577	0	0.0434429	0.0387044	0.0838076	0.0778468	0.0582988	0.0732054	0.0779412	0	0	0.0488896	0.147792	0.0769452	0.0556692	0.0756117	0.0338624	0.0175392	0.0832213
PHLDB2	0.328617	0.426269	0.209462	0.380138	0.2289	0.283931	0.197504	0.209715	0.215647	0.14608	0.352664	0.252283	0.294387	0.130193	0.332686	0.220155	0	0.306941	0.312808	0.340897	0.328134	0.161633	0.167902	0.192828	0.192204	0.291357	0	0.32493	0.467737	0.478783	0.350918	0.3487	0.212826	0.174164	0.340536	0.293666	0.165654	0.120702	0	0.217592	0.276112	0.181768	0.303837	0.2381	0.253627	0.216057	0.130931	0.134938
ABHD10	0.0888707	0.108913	0.0417085	0.0690638	0.100248	0.105146	0.0982388	0.0276088	0.0377506	0.0464686	0.0500996	0.0359978	0.136401	0.0747713	0.0672326	0.0458809	0	0.0467624	0.0960297	0.0702254	0.070537	0.0571496	0.0460815	0.0467207	0.0766957	0.0713092	0	0.082662	0.141338	0.138066	0	0.0523386	0.0782523	0.112908	0.0623524	0.0166434	0.109547	0.0708661	0	0.0641829	0.0236108	0.0425547	0.072265	0.0758961	0.141478	0.0875775	0.0328865	0.146073
TAGLN3	0.169437	0.146215	0.140628	0.169917	0.235554	0.323029	0.360395	0.215218	0.156535	0.109273	0.170125	0.183472	0.170704	0.224503	0.241163	0.245172	0	0.205876	0.264882	0.158389	0.139629	0.0898348	0.161692	0.162433	0.217001	0.119494	0	0.283801	0.374675	0.19748	0.375255	0.189184	0.253282	0.139036	0.196907	0.119454	0.171454	0.264577	0	0.119761	0.162895	0.318149	0.245031	0.211606	0.203062	0.124386	0.0626851	0.184365
TMPRSS7	0.0152234	0	0.0086516	0.00738652	0.0352056	0.00619509	0	0	0.0132645	0	0.000901464	0	0	0.0549161	0	0.0302306	0	0	0.00942566	0.00830373	0	0	0	0	0.0030844	0	0	0.0165412	0	0	0	0	0.00636207	0.00187339	0	0.00876636	0	0	0	0.0304345	0.0097126	0	0	0	0	0	0	0
C3orf52	0	0	0.00169835	0	0	0	0	0	0.00631312	0.00177334	0.00149967	0	0	0	0	0	0	0.0164115	0	0.00902148	0	0	0.0148159	0	0	0	0	0.0313243	0	0	0	0	0	0	0	0	0	0	0	0.00928711	0	0.0436414	0	0	0	0	0	0.0151166
GCSAM	0	0	0	0	0	0	0	0	0	0	0	0	0	0	0	0	0	0	0	0	0	0	0	0	0	0	0	0	0	0	0	0	0	0	0	0	0	0	0	0	0	0	0	0	0	0	0	0
SLC9C1	0	0.00231121	0.00479212	0	0	0	0	0	0.00205393	0.00550138	0.0170334	0.00151417	0	0	0	0	0	0	0.0112518	0.0246624	0.00872497	0.0035122	0	0.0154693	0.00238375	0.0143425	0	0	0.0185497	0.0181618	0	0.0186089	0	0.0077042	0	0.0080141	0	0	0	0	0.0050606	0.0237231	0	0	0.0142102	0.00553884	0.0215148	0.00891372
CD200	0.283285	0.178996	0.154909	0.272905	0.134287	0.221811	0.185286	0.256989	0.156162	0.104271	0.158875	0.183029	0.201404	0.0893012	0.160439	0.201414	0	0.177192	0.249477	0.216613	0.144338	0.0788841	0.0871327	0.108388	0.175544	0.155102	0	0.237416	0.264076	0.298861	0.401575	0.166881	0.203151	0.0919266	0.0805661	0.127085	0.153705	0.299956	0	0.110872	0.134073	0.143941	0.172778	0.155699	0.186107	0.150814	0.0634425	0.16987
BTLA	0.00746848	0	0	0	0	0	0.00847812	0	0.00433011	0.00140601	0.00234453	0	0	0	0	0	0	0	0	0	0	0.00246945	0	0	0.00788739	0	0	0	0.0131541	0	0	0	0	0.00498229	0	0	0	0	0	0	0	0	0	0.0249483	0	0	0.00455875	0
ATG3	0.0480712	0.0269814	0.0422078	0.057835	0.0747719	0.0535316	0.0307455	0.0491516	0.0464913	0.0369806	0.024067	0.0140385	0.0265623	0.07941	0.0793662	0.05753	0	0.00898235	0.0354317	0.0315246	0.0280982	0.0448846	0	0.0458077	0.0483789	0	0	0.0324677	0.0298258	0	0	0.0788697	0.0410772	0.0128498	0	0.0350664	0.0854575	0.0407655	0	0.0168478	0.0245517	0.052493	0.0875982	0.0459868	0.0214318	0.00553884	0.00691282	0.0276901
SLC35A5	0.0260117	0.0264055	0.0372017	0.0848541	0.033253	0.0159617	0.0263215	0.0704149	0.0365105	0.0311035	0.0318417	0.0198842	0.0155018	0.0602775	0	0.0773895	0	0.100055	0.0804545	0.0746862	0.0344269	0.0507608	0.0119182	0.0237829	0.0194853	0.0582025	0	0.0427383	0.0428101	0.0517705	0.137776	0.039917	0.0355143	0.0759794	0.17866	0.0281801	0.0682071	0.0186634	0	0.0400209	0.0363937	0.039999	0.0665994	0.0162705	0.054385	0.0885622	0.0189609	0.0854568
CCDC80	0	0	0	0	0	0	0	0	0.00582506	0	0	0	0	0	0.00963893	0	0	0	0	0	0	0	0	0	0	0	0	0	0.0124104	0.0176333	0	0	0.00980671	0	0	0	0	0	0	0	0	0	0	0	0.00428558	0	0	0
CD200R1L	0	0	0	0	0	0	0	0	0	0	0	0	0	0	0	0	0	0	0	0	0	0	0	0	0	0	0	0	0	0	0	0	0	0	0	0	0	0	0	0	0	0	0	0	0	0	0	0
CD200R1	0.00572746	0	0.000694122	0.0107567	0.0221111	0	0	0	0.00214632	0	0	0.00652907	0	0	0	0	0	0	0.0443388	0.00420885	0	0.00873788	0	0.0171492	0.0183259	0	0	0	0.0134129	0.0123935	0	0	0.00408288	0	0	0.0139487	0.0218922	0	0	0	0	0	0	0	0	0	0.0116985	0
GTPBP8	0.105622	0.0793505	0.0324805	0.0497998	0.0269588	0.0411602	0.149364	0.0616254	0.0607892	0.0484039	0.0483482	0.0549029	0.0169075	0.0717197	0.0840055	0.0586845	0	0.0548542	0.0804891	0.0268473	0.0862939	0.0547733	0.0678239	0.0285663	0.0521457	0.0495959	0	0.0819541	0.138644	0.0722495	0.0296878	0.0343374	0.0728428	0.0326476	0.152026	0.0670451	0.055031	0.0294028	0	0.0261849	0.0571226	0.0649841	0.0590559	0.0894552	0.0645573	0.0368286	0.0167451	0.0367054
NEPRO	0.109903	0.12081	0.041774	0.187135	0.062019	0.0320249	0.0489886	0.0715895	0.0794632	0.0245282	0.100569	0.046683	0.078461	0.127199	0.103954	0.0680098	0	0.0808621	0.0964764	0.0279232	0.0633455	0.0567915	0.0505644	0.0633781	0.0642958	0.0748032	0	0.03855	0.0907794	0.0504929	0.193373	0.0873505	0.0742263	0.115699	0.0284456	0.059926	0.0673787	0.0237601	0	0.0877007	0.0746976	0.10314	0.110115	0.0504859	0.00951943	0.0194676	0.0460533	0.0289405
BOC	0.0509044	0.0288118	0.0454648	0	0.0127729	0.00447656	0.00764588	0	0	0.00400221	0.00924763	0.0100109	0.0102751	0	0.0279823	0.0187662	0	0.0269011	0.00137263	0	0.00815105	0.00294483	0.0169394	0.0049165	0	0.018848	0	0.131618	0	0.0230982	0	0.0352419	0.0160357	0	0.013375	0.0525844	0	0	0	0	0.0126394	0.0657127	0	0	0	0	0.0153398	0
CFAP44	0.0770489	0.119694	0.0612234	0.107094	0.031217	0.0442098	0	0.060508	0.0235823	0.032357	0.047461	0.0708854	0.0213566	0	0.242439	0.028991	0	0.0695781	0.0875225	0.0262279	0.0139068	0.0448283	0.0400539	0.0674079	0.025358	0.108027	0	0.118349	0.0772525	0.0553288	0	0.0702744	0.0574965	0.0382803	0	0.0485686	0.109045	0.0620589	0	0.0696762	0.0233983	0.0336878	0.0360696	0.0262441	0.0147848	0.0115681	0.00516275	0.040825
SPICE1	0.00972311	0.03176	0.0156057	0.0266211	0.00922731	0.0148915	0.0232684	0.0142243	0.0136782	0.00794159	0.0262934	0.069191	0.0299813	0.0411556	0	0.0404834	0	0.027956	0.0295987	0.0606919	0.00883902	0.0193469	0.0306464	0.0186136	0.00238375	0.0165856	0	0.0489332	0.0185384	0.0738942	0	0.0259478	0.0398852	0.021232	0.130368	0.0180779	0.0431759	0.0748257	0	0.0593325	0.0314378	0.0564012	0.0727597	0	0.0471851	0.0507255	0.0201791	0.0488538
SIDT1	0.253942	0.238062	0.210917	0.35874	0.240949	0.254874	0.286504	0.20623	0.201191	0.19159	0.167747	0.221089	0.324988	0.282273	0.248932	0.288744	0	0.273242	0.192388	0.285959	0.225161	0.131364	0.301218	0.126789	0.177368	0.292613	0	0.377029	0.32226	0.261285	0.479825	0.252738	0.289818	0.23025	0.144019	0.301073	0.20051	0.181241	0	0.208145	0.192287	0.314656	0.333676	0.352847	0.252772	0.103454	0.126076	0.346555
USF3	0.0759976	0.201184	0.120224	0.175374	0.102829	0.0914719	0.0616103	0.0972977	0.102127	0.0726435	0.109395	0.072024	0.103219	0.200847	0.152029	0.109883	0	0.0787561	0.0942935	0.190711	0.0889447	0.0970873	0.0648139	0.07855	0.0956705	0.180437	0	0.142115	0.126517	0.125202	0.385353	0.153913	0.0815018	0.0850112	0.212911	0.127431	0.0440227	0.0574844	0	0.0787516	0.0683553	0.0224545	0.198514	0.16626	0.105207	0.0776516	0.0460651	0.149573
NAA50	0.388146	0.270789	0.181337	0.397851	0.204918	0.267755	0.312849	0.189649	0.137042	0.116768	0.168894	0.11794	0.21319	0.168234	0.204327	0.242793	0	0.246525	0.190946	0.248744	0.156683	0.135654	0.212173	0.193532	0.166496	0.210976	0	0.329527	0.35014	0.289466	0.206451	0.211997	0.168791	0.210974	0.362227	0.114295	0.210144	0.167299	0	0.153585	0.204516	0.266827	0.270027	0.320321	0.196363	0.0957187	0.0865331	0.0903242
ATP6V1A	0.176087	0.256607	0.219197	0.420542	0.371782	0.306168	0.317967	0.320132	0.191751	0.137567	0.269957	0.313176	0.371365	0.232189	0.332939	0.406478	0	0.381072	0.278947	0.29305	0.228436	0.14901	0.215371	0.111728	0.220357	0.217231	0	0.314902	0.337447	0.298888	0.307444	0.321082	0.312482	0.196926	0.0589507	0.214984	0.203249	0.25178	0	0.269222	0.214012	0.259169	0.339832	0.317231	0.320053	0.201627	0.164652	0.118163
GRAMD1C	0.00572746	0.0277209	0.013168	0.0396485	0.0313709	0.032992	0.0387823	0.0190241	0.0158472	0.00232396	0.00773098	0.0284575	0.00554482	0.0491865	0	0.0208701	0	0.0125849	0.0287913	0.0245391	0.0254181	0.00201754	0	0	0	0.00176786	0	0	0.0306734	0.0494198	0	0	0.0147994	0.00187339	0	0.0125546	0.00570168	0.0206454	0	0	0.00430547	0	0.0443582	0.0111369	0.0478644	0.0144635	0.00736362	0
ZDHHC23	0.0830149	0.0213305	0.0406932	0.0401573	0.0276241	0.0103471	0.0667618	0.0232105	0.0381105	0.0227241	0.003597	0.0272115	0.0831823	0.0856625	0	0.0486291	0	0.0505626	0.0175483	0.032727	0.0625831	0.0154853	0.0054737	0.065266	0.0220907	0.00176786	0	0	0.0207968	0.0122498	0	0.076452	0.0121693	0.012473	0.013375	0.0258192	0.0147308	0.0107659	0	0.107724	0.0697938	0.0787804	0.0451743	0.0390185	0.0460572	0.0089824	0.0134659	0.0419183
CCDC191	0.0730956	0.188136	0.136374	0.227207	0.10973	0.115623	0.00981926	0.183529	0.156738	0.0719612	0.124968	0.10135	0.176411	0.21743	0.163337	0.154952	0	0.220399	0.113265	0.0672463	0.123431	0.0705874	0.127804	0.0936227	0.110269	0.0446456	0	0.180881	0.0946376	0.172499	0.317192	0.168355	0.174545	0.0826442	0.194783	0.0696759	0.0203859	0.0355477	0	0.0398971	0.143949	0.223896	0.126712	0.072458	0.0293889	0.0853846	0.0859472	0.0718666
QTRT2	0.0487457	0.0228233	0.0260378	0.12858	0.013083	0.0262412	0.0391007	0.025754	0.0415535	0.025452	0.042044	0.0121827	0.0446736	0.0282119	0.0983672	0.123022	0	0.02768	0.0572049	0.0220211	0.0428891	0.0238796	0.070941	0.040953	0.0204399	0.0601958	0	0.0449167	0.0393646	0.0320502	0.339451	0.124895	0.0375733	0.0323265	0	0.0174158	0.0202065	0.0474375	0	0.0597389	0.0580827	0	0.0829609	0.0533072	0.0285198	0.00553884	0.050566	0.0949309
DRD3	0	0	0.00175202	0.0162559	0.00191129	0.0117923	0	0	0.00338735	0	0	0.00619245	0	0	0	0	0	0.0184986	0.00259836	0	0.00677812	0	0	0.013502	0	0	0	0	0.0070422	0.00922346	0	0	0	0.00679912	0	0	0	0.0127268	0	0	0	0	0	0	0.0103429	0	0	0
TIGIT	0	0	0	0	0.00441906	0	0	0	0	0	0	0.00271344	0	0	0	0	0	0	0.00636477	0	0	0.00338938	0	0	0	0	0	0	0.0124104	0	0	0	0	0	0	0	0	0	0	0	0	0	0	0	0	0	0	0
ZBTB20	0.462849	0.470887	0.366927	0.517991	0.370764	0.481777	0.360767	0.454302	0.321475	0.345598	0.384122	0.314255	0.412157	0.307349	0.296107	0.277718	0	0.433292	0.364008	0.366921	0.378666	0.281956	0.360458	0.194021	0.284909	0.370039	0	0.592068	0.495795	0.398286	0.262548	0.4335	0.35155	0.293769	0.4738	0.291424	0.364321	0.495987	0	0.436475	0.384983	0.414592	0.551416	0.531101	0.415103	0.359341	0.120699	0.353853
GAP43	0.325403	0.352995	0.266478	0.490407	0.400119	0.333063	0.438756	0.31832	0.252488	0.165217	0.286326	0.234006	0.374582	0.455594	0.339339	0.24005	0	0.301238	0.338313	0.375326	0.323589	0.203405	0.222969	0.22393	0.235512	0.265071	0	0.433655	0.395164	0.502254	0.691708	0.366118	0.314182	0.264146	0.223701	0.31967	0.3078	0.241836	0	0.273238	0.365354	0.195299	0.400679	0.45799	0.275861	0.129318	0.165926	0.185639
LSAMP	0.353903	0.238948	0.390542	0.369071	0.334358	0.27144	0.271196	0.325212	0.268141	0.224553	0.296344	0.405388	0.25088	0.428895	0.227072	0.343824	0	0.394986	0.507219	0.452737	0.335727	0.354996	0.346781	0.155795	0.233154	0.37845	0	0.33427	0.589254	0.486142	1.26806	0.431633	0.215285	0.140009	0.229329	0.290275	0.207409	0.376768	0	0.171161	0.438475	0.617153	0.301354	0.368693	0.299459	0.421997	0.309898	0.254856
IGSF11	0.26862	0.361389	0.223646	0.376376	0.304228	0.230861	0.212212	0.265918	0.221029	0.148594	0.179955	0.259681	0.33174	0.110033	0.113957	0.337375	0	0.263887	0.293006	0.352625	0.25885	0.221599	0.23479	0.188035	0.183468	0.236479	0	0.333681	0.228328	0.332206	0.116258	0.23869	0.245772	0.268006	0.283077	0.265813	0.177501	0.206918	0	0.286871	0.202723	0.386256	0.349185	0.463732	0.218719	0.0929774	0.166827	0.225254
AC083800.1	0	0	0	0.0128343	0.00396485	0	0	0.00737524	0	0	0	0	0	0	0	0	0	0	0.00527191	0.00458732	0	0.00346993	0	0	0	0	0	0	0	0	0	0	0	0	0	0	0	0	0	0	0.00540286	0	0	0	0	0	0	0
UPK1B	0	0	0	0.0168423	0	0	0	0.00424333	0.0032902	0.00300033	0.00286052	0.00257606	0	0	0	0	0	0	0	0	0.00554799	0	0	0	0	0	0	0	0	0	0	0	0	0	0	0.00206777	0.00882092	0	0	0.0175974	0	0	0	0	0	0	0.0135158	0
B4GALT4	0.0212377	0.0472605	0.0268137	0.0574259	0.0339412	0.035291	0	0.0708273	0.0327633	0.0157481	0.0284787	0.0319909	0.0340567	0	0	0.0277309	0	0.0972288	0.0586709	0.0583818	0.045823	0.0369623	0.0384313	0.0269628	0.0210495	0.0271443	0	0.0215699	0	0.0129979	0.269086	0.0181097	0.018483	0.0884669	0	0.0162731	0.0699787	0.10712	0	0.0888044	0.041263	0	0.0526098	0.0213534	0.0428268	0.0647003	0.0262625	0
ARHGAP31	0	0	0.00599977	0.0186935	0.00363948	0	0.00981926	0.00570565	0.00791381	0	0	0.0118256	0.00276282	0.0311908	0	0	0	0.00577303	0.00607615	0.00381687	0	0.00201754	0	0	0.00224265	0.0245294	0	0	0.0317917	0	0	0.023168	0.027791	0	0.103262	0	0.00635547	0	0	0.0220168	0.0382054	0	0	0	0.010017	0.032863	0	0
TMEM39A	0.0986941	0.0659147	0.0592589	0.0484305	0.0860011	0.0729276	0.108609	0.0682243	0.0408997	0.0416658	0.0651901	0.0498953	0.0638054	0.0411556	0.0198804	0.042042	0	0.0106046	0.0484968	0.0772559	0.06728	0.022355	0.0286046	0.0344696	0.054924	0.0343145	0	0.0295814	0.0566172	0.0484338	0	0.100608	0.0307057	0.0818152	0.0867232	0.0862136	0.0442721	0.0653304	0	0.0436226	0.0407499	0	0.0735125	0.0661311	0.0470724	0.050352	0.0200275	0.0658231
POGLUT1	0.0690201	0.0728254	0.0810224	0.148989	0.1533	0.093651	0.171566	0.085745	0.0833777	0.0690879	0.103715	0.0364775	0.149051	0.228457	0.0703206	0.127561	0	0.0628609	0.129927	0.149248	0.0915872	0.0876601	0.0558112	0.0822152	0.0758121	0.103943	0	0.132907	0.0753819	0.0677213	0.220047	0.105053	0.0711378	0.192501	0.122689	0.0489028	0.113242	0.193853	0	0.0649817	0.121697	0.103421	0.0894854	0.169213	0.0747606	0.0208659	0.0758529	0.125857
TIMMDC1	0.166069	0.0999333	0.114083	0.142388	0.0793476	0.103145	0.131362	0.0838965	0.134028	0.0548733	0.0683913	0.0527665	0.0805973	0.043686	0.164227	0.107512	0	0.0723333	0.0952412	0.0723945	0.0660158	0.0467264	0.0754246	0.0490077	0.058368	0.0993094	0	0.0857671	0.100203	0.0481254	0	0.0854705	0.126849	0.136414	0.15636	0.0905124	0.0776836	0.0835871	0	0.0654571	0.0653731	0.0782679	0.161146	0.0483265	0.103523	0.0710925	0.037184	0.0886491
CD80	0.00229203	0	0	0.0172957	0	0	0.0126919	0.0152018	0	0	0	0.00419313	0	0	0	0.0159471	0	0	0	0	0.0156004	0.0164668	0	0	0	0	0	0	0	0	0	0	0	0.00662167	0	0	0	0	0	0.0053193	0	0	0	0	0	0	0	0.0307666
ADPRH	0	0	0	0	0	0	0	0	0	0	0	0	0	0	0	0	0	0	0	0.00219161	0	0.00208498	0.0145014	0	0	0	0	0.011958	0	0	0	0	0.00385847	0	0	0	0	0	0	0	0	0	0	0	0	0	0	0
PLA1A	0	0	0	0	0	0	0	0	0	0	0	0	0	0	0	0	0	0	0	0	0	0	0	0	0	0	0	0	0.00891447	0	0	0	0	0	0	0	0	0	0	0	0	0	0	0	0	0	0	0
POPDC2	0.00607432	0	0.0137872	0.0069254	0.00674177	0.0187058	0	0.0344764	0.0181489	0.00613784	0.0111483	0	0	0	0	0.00838669	0	0.00859797	0.0109896	0.00421021	0.00659663	0	0	0	0	0.00536336	0	0	0.0159449	0.0205446	0	0.0451505	0.00779753	0.0136377	0	0	0.0299857	0	0	0	0	0	0.0101104	0	0.00521183	0.0276072	0	0.0151166
COX17	0.0201063	0.0817122	0.0527588	0.0600798	0.0897802	0.0510248	0.0553912	0.0425791	0.0284576	0.0208452	0.0350927	0.0245743	0.0281528	0.0977685	0.0670203	0.0551326	0	0.102437	0.0591765	0.0661452	0.053274	0.00804373	0.0173316	0.0259495	0.0486314	0.0491915	0	0.0765478	0.0616342	0.0494634	0	0.0399503	0.0111409	0.0106601	0	0.031904	0.105695	0.0431531	0	0.0782383	0.0154366	0.0372176	0.120491	0.073143	0.0728445	0.0518253	0.0343567	0.0152693
MAATS1	0.117078	0.138016	0.0995674	0.11248	0.0922867	0.104335	0.117557	0.0919383	0.0725258	0.0884278	0.102499	0.140051	0.101616	0.133837	0.163744	0.137702	0	0.0329455	0.0911509	0.0393998	0.0590184	0.0509092	0.0910447	0.0419445	0.0643004	0.147201	0	0.180895	0.123445	0.17988	0.137776	0.04796	0.10867	0.0873802	0.112651	0.157555	0.0972767	0.180562	0	0.0853735	0.111594	0.0959591	0.126471	0.118326	0.0398675	0.0479953	0.0791965	0.194181
NR1I2	0	0.00555177	0	0	0.0162464	0.0143597	0	0	0	0.00251986	0.00484252	0	0	0	0	0	0	0	0	0.00669448	0.00200753	0	0	0	0	0	0	0	0	0	0	0	0	0.0121102	0	0	0	0	0	0	0.0109497	0	0	0	0	0.0089824	0.0122321	0.02501
GSK3B	0.423947	0.408423	0.277726	0.574312	0.371201	0.339639	0.376391	0.408103	0.220177	0.139001	0.283043	0.33338	0.46089	0.15355	0.280454	0.305809	0	0.422778	0.338205	0.445211	0.326328	0.115626	0.327687	0.283985	0.15495	0.296571	0	0.668252	0.464812	0.509288	0.951422	0.354627	0.358519	0.338644	0.30606	0.250489	0.208173	0.379677	0	0.265731	0.286973	0.608671	0.421849	0.504813	0.403944	0.329124	0.0880702	0.375198
GPR156	0.199484	0.140473	0.156376	0.108382	0.141946	0.166621	0.105196	0.199671	0.0938102	0.144697	0.178616	0.167034	0.142138	0.193755	0.303838	0.193949	0	0.253306	0.118241	0.207715	0.176205	0.265335	0.204639	0.183793	0.0496396	0.232121	0	0.124997	0.204568	0.227362	0.236584	0.231167	0.16364	0.22544	0.279664	0.147794	0.0733214	0.163422	0	0.142709	0.141961	0.168868	0.225222	0.0790812	0.177636	0.22191	0.118955	0.147419
LRRC58	0.177472	0.271802	0.127701	0.186261	0.168042	0.137734	0.222435	0.180846	0.149762	0.0863613	0.119767	0.111182	0.126579	0.080458	0.230151	0.141226	0	0.158464	0.178502	0.158305	0.0867597	0.0816231	0.0978177	0.136165	0.0687658	0.119049	0	0.274319	0.231998	0.123368	0.153251	0.141598	0.132276	0.106195	0.189727	0.141415	0.126882	0.158099	0	0.16893	0.183278	0.139148	0.126318	0.127751	0.0906539	0.0266151	0.0816815	0.0746677
FSTL1	0.0256449	0.0244013	0.0343873	0.0923757	0.0511326	0.0247594	0.0681395	0.0167074	0.0126768	0.0350441	0.0367815	0.0469381	0.035706	0.0311908	0.0279823	0.0452436	0	0	0.0244852	0.0413283	0.0362001	0.00211006	0.020081	0.00629762	0.0141326	0.035607	0	0	0.0555841	0.0109503	0	0.0357388	0.0228491	0.016276	0	0.00765537	0.0158453	0	0	0.110765	0.0257038	0.017318	0	0.00554469	0.0234532	0.0105509	0.0166563	0
NDUFB4	0.0788545	0.126554	0.0390126	0.069239	0.0740712	0.0746373	0.126735	0.0649584	0.090202	0.0836719	0.0256393	0.0668576	0.0632288	0.102006	0.152466	0.0757956	0	0.0244951	0.130278	0.0682352	0.0922036	0.0418717	0.084861	0.036866	0.0679167	0.0456265	0	0.0470429	0.204464	0.16973	0.102447	0.152913	0.0605672	0.058301	0	0.0555298	0.111443	0.0428073	0	0.0580566	0.0315475	0.0385199	0.113957	0.156512	0.124018	0.0549438	0.0449517	0.0328722
HGD	0	0	0	0.00922885	0	0	0	0	0.00247201	0	0.0041403	0	0	0	0	0	0	0	0.0109782	0.00576585	0.00815105	0.00540473	0	0	0.0030844	0	0	0	0	0	0	0.0117675	0.0173189	0.00787864	0.0575135	0	0.00973733	0.062387	0	0	0.00632898	0	0	0	0	0	0	0
RABL3	0.0560769	0.110787	0.0377505	0.0440214	0.0905724	0.0625534	0.00847812	0.0375639	0.0398949	0.0355869	0.0574309	0.0664262	0.0693087	0.0311908	0.0186601	0.0338813	0	0	0.0783167	0.0572661	0.038282	0.0108131	0.0114212	0.0221478	0.0434381	0.0263596	0	0.0133412	0.0184994	0.0397773	0	0.0442672	0.00546122	0.0344123	0.0119571	0.00514361	0.0150129	0.0283508	0	0.0241181	0.0227966	0	0	0.00554469	0.030282	0.0415324	0.0421244	0.0815527
GTF2E1	0.0608252	0.0212937	0.0132146	0	0.00190471	0.00648024	0	0.021457	0.0207876	0.0304699	0.0129875	0.00625275	0.00185831	0.0404129	0	0.014462	0	0.00708369	0.0176873	0.0138539	0.002912	0.00646488	0	0	0.0090224	0.063091	0	0.0362183	0.0253356	0.00839635	0	0.0621955	0.00681573	0.0442582	0	0.00588885	0.0239136	0	0	0.0053193	0.00576261	0	0.0347017	0.0209355	0	0.00553884	0.00683186	0.0156496
STXBP5L	0.306471	0.353371	0.259185	0.421383	0.340334	0.291235	0.183118	0.391962	0.177515	0.164444	0.278842	0.319429	0.332373	0.197779	0.162359	0.208456	0	0.308463	0.234952	0.294154	0.196379	0.268578	0.409659	0.144609	0.170683	0.201408	0	0.361248	0.452298	0.510631	0.380488	0.324677	0.215266	0.299266	0.381107	0.254331	0.31924	0.364463	0	0.17768	0.327557	0.310548	0.380759	0.43753	0.419566	0.240213	0.0781854	0.181279
POLQ	0.00583112	0.0252072	0.0108479	0.12131	0.0464296	0.0326552	0.0514547	0.0230361	0.0349762	0.00534546	0.0310041	0.0160388	0.0303265	0.028679	0.0232282	0.0913217	0	0.0621191	0.0360463	0.0109852	0.0488597	0.0620992	0.0118264	0.00629762	0.00636311	0.0175764	0	0	0.0429359	0.0338618	0	0.103519	0.0243342	0.0991318	0	0.00299085	0.055275	0	0	0.00928711	0.0341205	0.0540722	0.137198	0.00802726	0.00540229	0.00553884	0.0141045	0.016986
ARGFX	0.00972742	0	0	0	0	0	0	0.00918214	0.00657578	0	0	0	0	0	0	0	0	0	0	0	0	0	0	0	0	0	0	0	0	0	0	0	0	0	0	0	0.0147767	0	0	0	0	0	0	0	0.0155565	0	0.00793117	0
FBXO40	0.0599856	0.0475721	0.0707245	0.055293	0.0449522	0.0978679	0.0940234	0.0264852	0.0231536	0.0281839	0.0281868	0.00727333	0.0189712	0.132555	0.043552	0.0436151	0	0.125288	0.0620532	0.0506533	0.0283345	0.0320893	0.0514499	0.01811	0.012818	0.0377378	0	0.0440952	0	0.0225654	0	0.0491985	0.0400934	0.0416827	0.0119571	0.123448	0.118489	0.037485	0	0.00928711	0.0224622	0.0224471	0.109921	0.0307751	0.0383554	0	0.0477496	0.0182337
HCLS1	0.0059286	0	0	0.00513902	0.0128554	0	0.0101695	0	0.00817134	0.00177334	0	0	0.0193506	0.0188857	0	0	0	0	0.0090957	0	0.00724049	0	0	0	0	0.00827246	0	0	0	0	0	0.0148314	0.0180854	0	0	0	0	0	0	0	0.0092155	0	0	0.0169157	0	0	0	0.0151166
GOLGB1	0.506451	0.311489	0.259614	0.327376	0.24574	0.282552	0.327275	0.298105	0.212078	0.15317	0.223766	0.312103	0.353166	0.322842	0.315382	0.262357	0	0.303335	0.253282	0.251791	0.24015	0.11366	0.343442	0.136766	0.18852	0.442166	0	0.406763	0.331234	0.456578	0.399699	0.253799	0.275466	0.250641	0.605979	0.299571	0.222406	0.371055	0	0.309014	0.252614	0.470599	0.307337	0.375726	0.295519	0.176072	0.14822	0.212346
IQCB1	0.324395	0.202282	0.221621	0.158078	0.305214	0.214195	0.206344	0.156755	0.128153	0.146692	0.12104	0.134432	0.205702	0.150418	0.0988091	0.199705	0	0.24324	0.222314	0.2178	0.169681	0.119784	0.154327	0.162373	0.128645	0.155985	0	0.323899	0.238629	0.255299	0.444901	0.22719	0.198981	0.246389	0.166696	0.174783	0.1838	0.223626	0	0.111848	0.220548	0.19294	0.187595	0.289456	0.214878	0.125515	0.102356	0.11668
EAF2	0.016406	0.0439272	0.0219082	0.0626749	0.0510787	0.0245659	0	0.0176975	0.034685	0.0258868	0.0228234	0.0219449	0.0485844	0	0.0420759	0.023495	0	0.0465134	0.0556538	0.0661446	0.0290589	0.0298202	0.0119182	0.0784526	0.00612769	0	0	0.0458663	0.0259262	0.0244131	0.123307	0.0232459	0.0586942	0.0396262	0.0205524	0.00942862	0.0320286	0.0512244	0	0.050207	0.044054	0.062536	0.0842207	0.0636876	0.0192125	0.00553884	0.0567772	0.00804977
SLC15A2	0.0340684	0.0371856	0.0158528	0.0181542	0.0560966	0.0395437	0.0188671	0.0316121	0.0233828	0.0242973	0.0470834	0.0548182	0.0160338	0.0311908	0.0429322	0.0101562	0	0.0157266	0.0102466	0.00348885	0.0226829	0.0179826	0.0266166	0.00835414	0.0126548	0.0350953	0	0.126489	0.0405769	0.115391	0	0.0514991	0.0599113	0.0239015	0.0805661	0.0379835	0.0624146	0.0311206	0	0.114757	0.0267881	0	0.048099	0.0111978	0.0459608	0	0.0263119	0.0457442
ILDR1	0	0	0	0	0	0	0	0	0	0	0	0	0	0	0	0	0	0	0	0	0	0	0	0	0	0	0	0	0	0	0	0	0	0	0	0	0	0	0	0	0	0	0	0	0	0	0.00233763	0
CD86	0.00686953	0	0	0	0	0	0	0	0	0.00382772	0	0	0	0	0	0	0	0	0	0	0	0	0	0	0	0	0	0	0	0	0	0	0	0.00511856	0	0	0	0	0	0	0	0	0	0	0	0	0.00324174	0
CASR	0	0	0.00547945	0.00185722	0	0	0	0	0	0.00219556	0	0	0	0	0	0	0	0	0	0	0	0	0	0	0	0	0	0	0	0	0	0	0	0	0	0	0	0	0	0	0	0	0	0	0	0	0	0
CSTA	0	0	0	0.0308425	0	0	0	0	0	0	0	0	0	0	0	0	0	0	0	0.0114215	0.00597092	0	0	0	0	0	0	0	0	0	0	0	0	0.0110898	0	0	0	0	0	0	0	0	0.0383941	0	0.00156323	0.0089824	0	0
CCDC58	0.0650716	0.0594999	0.0421366	0.155949	0.110152	0.0361184	0	0.0578931	0.0474011	0.0109632	0.0560286	0.0231428	0.144856	0.0750707	0.0208159	0.0598036	0	0.0711869	0.0680242	0.0716084	0.0765984	0.0550875	0.0643486	0.0429552	0.085589	0.011542	0	0.0954876	0.119503	0.0522385	0.102447	0.0653188	0.0718205	0.0984797	0	0.0447699	0.031086	0.0288654	0	0	0.0647621	0.0245933	0.0338814	0.115379	0.0512707	0.0135136	0.0292826	0.0234388
FAM162A	0.178138	0.125116	0.187699	0.186922	0.249362	0.284641	0.138153	0.26	0.158315	0.103582	0.123441	0.137885	0.118701	0.124296	0.0296971	0.16867	0	0.190335	0.134534	0.223951	0.196314	0.0920932	0.167289	0.0808663	0.133078	0.225386	0	0.220552	0.312303	0.139532	0.226431	0.0972469	0.174211	0.200313	0.188794	0.173471	0.0796076	0.216478	0	0.093319	0.175803	0.274261	0.203015	0.20317	0.179922	0.179441	0.108455	0.168868
WDR5B	0	0	0.0103357	0.00513902	0.0221661	0.00619509	0	0.0158804	0.00881526	0	0.000890399	0	0.0116183	0	0	0.0102562	0	0	0	0	0.0143022	0	0	0	0	0	0	0	0	0	0	0	0.0125158	0.00511856	0	0	0.00690688	0	0	0	0.00430547	0	0.0319171	0	0	0	0	0
KPNA1	0.243469	0.21887	0.193599	0.331203	0.286929	0.246096	0.183185	0.258479	0.163737	0.129332	0.216222	0.229336	0.215906	0.23124	0.216973	0.251933	0	0.245712	0.177998	0.252441	0.227243	0.142093	0.150811	0.139174	0.166201	0.190356	0	0.348418	0.311987	0.277935	0.318003	0.175063	0.244829	0.234705	0.181174	0.147381	0.200296	0.332448	0	0.217602	0.223159	0.176743	0.387726	0.305252	0.207292	0.149227	0.0966276	0.25792
PARP9	0.00572746	0.0371175	0.0173192	0	0	0	0.00964159	0	0.00416941	0.00121025	0.0035909	0	0	0	0	0.00963807	0	0.00777018	0.00645266	0.00669448	0	0.00148837	0.0375115	0	0.00546076	0	0	0.0553849	0	0	0	0	0	0.00343178	0	0	0	0	0	0	0	0.0277732	0	0.0130232	0	0	0.00387208	0
DTX3L	0	0	0	0	0	0	0	0	0.00154562	0.000857019	0.00989563	0	0	0.0502213	0	0	0	0	0	0	0	0	0	0	0	0	0	0	0	0	0	0	0	0	0.204126	0	0.00593024	0	0	0	0	0	0	0	0	0	0	0
PARP15	0	0	0.00409493	0	0	0	0.0135866	0	0	0.000857019	0	0	0	0.0282119	0	0	0	0	0.00724345	0	0	0	0.00590564	0	0	0	0	0	0	0	0	0	0.00753717	0	0	0	0	0	0	0	0	0	0	0	0	0	0.00197298	0
PARP14	0.00425723	0.0866092	0.00673461	0.0388875	0.017931	0	0	0.00918214	0.00333354	0	0	0.00795114	0	0	0	0.00724471	0	0	0.0223897	0	0	0.00148837	0.00518667	0.0049165	0.010191	0.00126024	0	0.0254627	0	0	0	0	0.0041294	0.00343178	0	0.0369337	0	0	0	0	0	0	0	0	0	0	0	0
HSPBAP1	0.116168	0.0339057	0.0687873	0.0702644	0.0420115	0.0683575	0.107894	0.088336	0.0567195	0.0446657	0.098633	0.0458462	0.0879774	0.064742	0.0543447	0.0412927	0	0.0556085	0.0487713	0.0594334	0.033634	0.0803747	0.0329391	0.0207505	0.0416669	0.0321195	0	0.200799	0.104183	0.118875	0	0.117843	0.0972883	0.0347954	0.0457741	0.0370611	0.046423	0.0965334	0	0.0921457	0.0378216	0.167622	0.0698503	0.170241	0.0578241	0.0506374	0.0463774	0.118418
SEMA5B	0.0301025	0.0682814	0.0226679	0.105708	0.0371954	0.0372609	0.1306	0.135342	0.0467842	0.0531874	0.0779158	0.0536578	0.085317	0	0.15096	0.0630081	0	0.0416456	0.0527783	0.0768299	0.00768333	0.0633717	0.097061	0.0193354	0.0301523	0.113754	0	0.0631818	0	0.1705	0.120953	0.0958923	0.09077	0.111909	0.0810388	0.0991525	0.111884	0.159785	0	0.0107799	0.0705528	0.0163167	0.0558133	0.0270843	0.112557	0.156101	0.0753511	0.0479288
PDIA5	0.0472203	0.0623122	0.0372527	0.0766596	0.0952782	0.0625867	0.0108163	0.0741269	0.0593367	0.0495376	0.0923973	0.0500766	0.0384187	0.104771	0.0882202	0.0502261	0	0.0749676	0.0556582	0.0555509	0.0534031	0.0464767	0.0280152	0.0426016	0.0216675	0.0427223	0	0.0326679	0.00512324	0.0574428	0	0.0653292	0.062197	0.0222036	0	0.0746127	0.155681	0.06485	0	0	0.0726754	0.033745	0	0.0572976	0.0398707	0.0495902	0.0316504	0.0500136
SEC22A	0.414612	0.228727	0.21053	0.212191	0.192821	0.277693	0.114431	0.187422	0.187301	0.136082	0.153242	0.184549	0.269019	0.145884	0.145658	0.139243	0	0.266857	0.141882	0.214777	0.226699	0.135537	0.23359	0.126287	0.125057	0.216713	0	0.284418	0.148106	0.274456	0.257929	0.19966	0.165123	0.178884	0.181431	0.238761	0.183091	0.196656	0	0.190589	0.193014	0.138399	0.290018	0.138285	0.247516	0.149947	0.112608	0.144262
ADCY5	0.141258	0.239862	0.168749	0.205316	0.173797	0.170485	0.217093	0.232305	0.167447	0.104092	0.14458	0.207587	0.144604	0.311351	0.13823	0.185958	0	0.211821	0.132881	0.1849	0.228475	0.12988	0.216835	0.107532	0.119693	0.127741	0	0.115309	0.103638	0.138748	0.220988	0.197177	0.205204	0.201851	0.263895	0.216473	0.235395	0.223024	0	0.222235	0.193028	0.102955	0.368312	0.206447	0.131261	0.0736127	0.177963	0.0970477
HACD2	0.182644	0.129776	0.100931	0.215872	0.161057	0.0977776	0.126454	0.128988	0.120379	0.0921229	0.0798768	0.121604	0.0909472	0.135938	0.111656	0.108817	0	0.14905	0.135838	0.168056	0.0861339	0.0913969	0.115373	0.040678	0.090076	0.200226	0	0.243574	0.204804	0.156549	0.137325	0.0735656	0.160432	0.118347	0.187485	0.113424	0.091028	0.191206	0	0.156556	0.127783	0.0720692	0.0458999	0.234848	0.173138	0.113147	0.0872112	0.0688256
MYLK	0.0328429	0.0106877	0.0039037	0.0131266	0.047947	0.00970997	0.0213152	0.0671815	0.0186689	0.00135567	0.00421596	0	0	0	0.0545179	0.015264	0	0.0186125	0.0402709	0.0101006	0.011314	0.020628	0.0533729	0.00666616	0.011589	0.0564227	0	0	0.0519227	0.034576	0	0.0741643	0.0143933	0.042766	0	0.0369251	0.00869323	0	0	0	0.0311543	0.0237231	0.03747	0.0392537	0.046874	0.00625291	0.0142935	0
CCDC14	0.184108	0.261251	0.119278	0.267956	0.233255	0.189726	0.156503	0.205017	0.121284	0.13595	0.157071	0.201642	0.232211	0.0654523	0.154524	0.172798	0	0.118022	0.164355	0.206712	0.117438	0.127042	0.117815	0.138513	0.0799359	0.271588	0	0.189594	0.130191	0.180442	0.411988	0.210096	0.134244	0.134349	0.323401	0.163858	0.116682	0.155344	0	0.241485	0.14622	0.132087	0.11727	0.164726	0.10296	0.0837504	0.0840948	0.141545
ROPN1	0	0	0	0	0	0	0	0	0	0	0	0	0	0	0	0	0	0	0	0	0	0.00369817	0	0	0	0	0	0	0	0	0	0	0	0	0	0	0	0	0	0	0	0	0	0	0	0	0	0
KALRN	0.435846	0.467729	0.276191	0.562905	0.400139	0.375818	0.440923	0.268913	0.207224	0.175032	0.302759	0.329312	0.374825	0.398379	0.268771	0.219388	0	0.440389	0.365511	0.373771	0.298827	0.145068	0.29598	0.0947652	0.21146	0.285956	0	0.64529	0.370658	0.500796	0.28955	0.285649	0.264886	0.278872	0.570966	0.259422	0.250118	0.281496	0	0.308069	0.154723	0.517879	0.472109	0.388768	0.338658	0.0844915	0.108973	0.152693
UMPS	0.0488914	0.084685	0.11112	0.0995699	0.0986578	0.0675501	0.0226375	0.0330363	0.0881189	0.0244107	0.0513076	0.0547118	0.0894602	0.0851403	0	0.101847	0	0.034681	0.0791395	0.0862609	0.0785585	0.0348738	0.0287688	0.0740742	0.0292679	0.0779013	0	0.0509956	0.0949021	0.0736351	0.0296878	0.0864135	0.0519943	0.0372778	0.013375	0.0606868	0.0448306	0.0540443	0	0.0401898	0.0623842	0.0672503	0.0438005	0.0494756	0.0607478	0.0269095	0.0258115	0.0413691
ITGB5	0.00837542	0	0.0064044	0.0170422	0.00756784	0.0245842	0	0.0374982	0	0.00781007	0.00375999	0.00728073	0	0	0	0	0	0	0	0	0.00662329	0	0	0	0.0104144	0.00176786	0	0.0198267	0.0104828	0	0	0.00794959	0	0	0	0.00337812	0	0	0	0	0.0146707	0	0	0.0102148	0	0	0	0
MUC13	0	0	0.00167408	0.023439	0	0.00780111	0	0	0	0	0	0	0	0	0	0	0	0	0.00589788	0	0.0028422	0.00156256	0	0	0	0	0	0	0.0252243	0	0	0.0232459	0	0	0	0	0	0	0	0	0.0156239	0	0	0.00763953	0	0	0	0
HEG1	0.0964827	0.292416	0.187637	0.120608	0.15974	0.125438	0.0719198	0.194255	0.152733	0.107514	0.151437	0.168146	0.169161	0.33184	0.135613	0.146021	0	0.292478	0.165309	0.0740389	0.10601	0.0915273	0.127631	0.10709	0.136481	0.100761	0	0.209214	0.156386	0.127953	0	0.0371209	0.201602	0.104133	0.0317167	0.168281	0.0674573	0.128358	0	0.265671	0.181297	0.295957	0.289909	0.160806	0.0517738	0.0210362	0.0933906	0.0522933
SLC12A8	0.0863839	0.0859962	0.10871	0.10872	0.208448	0.101351	0.114323	0.128203	0.0932641	0.041089	0.136852	0.0890742	0.0627777	0.132692	0.11634	0.133847	0	0.138059	0.0475117	0.125929	0.0917159	0.0597993	0.0985719	0.143907	0.0823882	0.0245477	0	0.0510882	0.147552	0.202418	0.313155	0.115227	0.103626	0.122812	0.0704654	0.10006	0.106581	0.077136	0	0.0821635	0.144704	0.0611814	0.199344	0.127021	0.0829401	0.0740878	0.095795	0.144898
ZNF148	0.457426	0.440948	0.331756	0.580919	0.353761	0.35188	0.252068	0.372134	0.229946	0.148487	0.220956	0.25612	0.370676	0.360769	0.489057	0.456753	0	0.333089	0.370565	0.374644	0.28103	0.115498	0.265176	0.125494	0.253154	0.319606	0	0.381829	0.580205	0.528779	0.485978	0.290769	0.340884	0.240711	0.304787	0.294454	0.38788	0.410019	0	0.383561	0.315899	0.612918	0.482751	0.559759	0.317627	0.246866	0.198747	0.1895
SNX4	0.163942	0.32177	0.188796	0.260294	0.245692	0.216953	0.183169	0.127458	0.161979	0.089188	0.127728	0.21773	0.211169	0.204287	0.182463	0.155664	0	0.179864	0.178821	0.185752	0.165767	0.0830088	0.176503	0.0983034	0.137576	0.115401	0	0.271112	0.294476	0.274513	0.482729	0.249666	0.176576	0.156298	0.104759	0.17859	0.194407	0.201471	0	0.148962	0.250081	0.146939	0.200075	0.203846	0.136683	0.149255	0.107916	0.118978
OSBPL11	0.107083	0.115925	0.0792287	0.198047	0.17144	0.107951	0.130015	0.0631115	0.0759428	0.0829394	0.105532	0.0492947	0.107499	0	0.0565584	0.128146	0	0.15263	0.0929487	0.0387251	0.0444966	0.0644919	0.104341	0.0974077	0.0428691	0.0968218	0	0.0516116	0.117856	0.149943	0.132967	0.14374	0.0845962	0.0569191	0.0810388	0.0336219	0.0753842	0.127964	0	0.0750884	0.0281828	0.180011	0.188297	0.1115	0.0918136	0.0432177	0.0479142	0.0574372
ALG1L	0	0	0	0.00814003	0	0	0	0	0	0.00648443	0	0.00232789	0	0	0	0	0	0.00878935	0	0	0	0	0	0	0	0	0	0	0.00613942	0	0	0	0.00464204	0.00987329	0	0.00701953	0	0	0	0	0	0	0.0181635	0.0187867	0	0.00625291	0	0
ROPN1B	0	0	0	0.0124187	0	0	0	0	0.00184052	0	0.00117306	0	0	0.0549161	0	0	0	0.00708369	0.00455235	0	0	0	0	0.00733042	0.00587427	0	0	0	0	0	0	0.0181097	0	0	0	0.00206777	0	0	0	0	0	0	0	0	0	0	0	0.00804977
SLC41A3	0.0753534	0.04894	0.0975546	0.173442	0.0674582	0.0921189	0.215938	0.16861	0.0729819	0.0609612	0.088246	0.0438707	0.0787531	0.0704741	0.0881391	0.144469	0	0.175562	0.128117	0.0868392	0.130616	0.0692102	0.0501728	0.0878101	0.0597199	0.0477033	0	0.101486	0.147094	0.122717	0	0.263464	0.0977636	0.180276	0.197702	0.0535301	0.0854999	0.219056	0	0.0715567	0.0797496	0.103712	0.178106	0.228525	0.139311	0.127168	0.0529292	0
ALDH1L1	0.0170817	0	0.00314708	0.0248641	0.01789	0.00746943	0.0200102	0.00933887	0.00688782	0.00743966	0	0.00480252	0	0	0	0.00410768	0	0	0	0	0	0.00391796	0	0.0105203	0.0090224	0	0	0	0.00597309	0.0106686	0	0.0595604	0.0121427	0	0	0	0	0	0	0	0	0	0	0	0	0.0335823	0	0.0256261
KLF15	0	0	0.0132573	0	0.0123547	0.0309153	0	0	0.0071286	0.00327408	0.00149967	0	0.00305274	0	0	0.0290749	0	0.0336552	0.0185181	0.0214317	0.00155949	0.00622917	0	0	0.00348153	0	0	0.0313243	0	0	0	0.0156763	0.00862262	0	0	0.0350371	0	0.00977082	0	0	0.00446823	0	0	0.0306779	0.00944278	0	0	0.0378738
CFAP100	0	0	0.00160181	0.0191815	0.00449479	0.00991208	0.0145664	0	0.0330263	0.0106205	0.00511608	0.0273417	0.0144128	0	0	0.0447123	0	0.00507769	0.0268506	0.012855	0.0146166	0.0162178	0.00261621	0.0171492	0	0.00261454	0	0.0479679	0	0.0135622	0	0.0556561	0	0.0108123	0	0.00898435	0.0268659	0.0080987	0	0	0.0414749	0	0.0495254	0.0252446	0	0.0257521	0.0123804	0.0392412
ZXDC	0.190015	0.223866	0.174784	0.21131	0.22946	0.199931	0.240247	0.225736	0.183301	0.108438	0.186979	0.152376	0.152666	0.284295	0.273477	0.225147	0	0.204454	0.192166	0.273223	0.185105	0.0887482	0.197205	0.186823	0.107584	0.199304	0	0.343551	0.190311	0.159784	0.0296878	0.177647	0.228731	0.192439	0.115972	0.151139	0.201638	0.22529	0	0.167528	0.188588	0.294485	0.312216	0.249953	0.158565	0.148033	0.126474	0.186549
UROC1	0	0	0	0	0	0	0	0	0	0.00781007	0	0	0	0	0	0	0	0	0	0.00420885	0	0	0	0	0	0	0	0	0	0	0	0	0	0	0	0	0	0	0	0.00928711	0	0	0	0	0	0	0	0.0391152
CHST13	0	0	0	0	0	0	0	0	0	0	0	0	0	0	0	0	0	0	0	0	0	0	0	0	0	0	0	0	0	0	0	0	0	0	0	0	0	0	0	0	0	0	0	0	0	0	0	0
C3orf22	0	0.00168748	0.00614918	0	0	0	0.00847812	0	0.00228057	0.00781007	0	0	0.00417236	0	0	0	0	0	0	0	0	0	0	0	0	0	0	0	0	0	0	0	0	0	0	0	0	0	0	0	0	0	0	0	0	0	0	0.0305049
TXNRD3	0	0.0928803	0.0180324	0.072582	0.0205284	0.056645	0.0101695	0.0402208	0.0290549	0.00612147	0.0275944	0.0387002	0.0343813	0.0575665	0	0.0579705	0	0.00878935	0.0282199	0.0582249	0.0258428	0.010683	0.0175807	0.0131485	0.0585223	0.0425208	0	0.0925988	0.0196383	0.0860746	0.495821	0.0923958	0.0522369	0.0503411	0.0284456	0.0279904	0.102906	0.0563454	0	0.076434	0.00651199	0.180044	0.0624975	0.0229978	0.0371169	0.0284803	0.00519293	0.0226971
CHCHD6	0.207552	0.246514	0.169495	0.330427	0.241777	0.200375	0.191901	0.246958	0.16941	0.134744	0.138165	0.182669	0.25077	0.226536	0.236569	0.218032	0	0.293682	0.179284	0.204967	0.148258	0.136072	0.261944	0.174602	0.140351	0.21642	0	0.302136	0.221071	0.300433	0.293065	0.19887	0.272892	0.199994	0.373259	0.186542	0.229764	0.270617	0	0.183812	0.24657	0.349773	0.332535	0.268837	0.146927	0.141857	0.110322	0.224253
PLXNA1	0.162566	0.134258	0.104087	0.251661	0.12048	0.13582	0.178229	0.177041	0.111396	0.0813135	0.109798	0.123176	0.139101	0.028679	0.0429961	0.0937061	0	0.0877333	0.13213	0.20474	0.131196	0.0946569	0.0890061	0.00356253	0.0970198	0.164722	0	0.264423	0.0621218	0.264682	0.316083	0.13876	0.143554	0.132806	0.177052	0.131855	0.0850795	0.162085	0	0.0277506	0.134465	0.137944	0.223214	0.207898	0.198593	0.0412532	0.0523678	0.116998
TPRA1	0.0271517	0.0492411	0.0866932	0.0552156	0.0249277	0.00360476	0.0470813	0.0458084	0.0506653	0.0190441	0.024729	0.0489637	0.0435577	0.0722472	0.027448	0.0733808	0	0.0942015	0.0696928	0.0240676	0.0617765	0.0321252	0.0592136	0.0515134	0.0403286	0.0752749	0	0.0313243	0	0.0286672	0.0985933	0.0368448	0.0917448	0.0617601	0	0.0238309	0.0632127	0.0849135	0	0.0248182	0.0211929	0.0249682	0.0311089	0.0617046	0.02865	0.0977298	0.0250147	0.0368063
MCM2	0.0188037	0	0.00331795	0	0.0010041	0	0	0	0	0.00326269	0.000901464	0	0.00468377	0	0	0.0244638	0	0.0303803	0	0	0.00155949	0	0	0	0	0.0136572	0	0	0	0	0	0	0.00491226	0	0	0	0	0	0	0	0	0	0	0	0	0	0	0.0156496
PODXL2	0.149375	0.17412	0.131116	0.281544	0.182866	0.21976	0.332029	0.321371	0.177797	0.120283	0.139073	0.19716	0.274086	0.252446	0.291399	0.206694	0	0.309315	0.240431	0.208178	0.215565	0.0821009	0.199543	0.132627	0.158884	0.161413	0	0.326929	0.18576	0.168447	0.392784	0.226806	0.247956	0.294636	0.135667	0.181479	0.238154	0.258023	0	0.267403	0.210513	0.162475	0.35088	0.271292	0.324215	0.178988	0.0964434	0.403071
ABTB1	0.0875301	0.132217	0.0854981	0.156673	0.0901286	0.0903617	0.10987	0.0969324	0.126017	0.0365537	0.0604615	0.0547705	0.0606798	0.0553948	0.106957	0.119207	0	0.197266	0.173461	0.108839	0.0826428	0.0550817	0.10832	0.0631575	0.109414	0.092038	0	0.117571	0.0626211	0.0404828	0	0.156963	0.0988622	0.104136	0.0284456	0.0903201	0.0948056	0.0618526	0	0.0624736	0.159753	0.145714	0.233609	0.149991	0.0920316	0.0190943	0.045062	0.116428
MGLL	0.220665	0.208706	0.211531	0.358824	0.24032	0.203933	0.280002	0.295302	0.166987	0.159146	0.206454	0.207588	0.190096	0.408466	0.215532	0.245941	0	0.260178	0.231253	0.210773	0.154453	0.192696	0.248556	0.262767	0.176319	0.108233	0	0.197456	0.252829	0.271898	0.204765	0.213121	0.224454	0.277439	0.139371	0.149537	0.289588	0.283188	0	0.190913	0.180841	0.323549	0.273282	0.327252	0.313475	0.104346	0.131885	0.208898
KBTBD12	0.0313974	0.0801436	0.0832062	0.0968742	0.0223882	0.0533454	0.0675638	0.038728	0.0443786	0.0337969	0.0597381	0.112251	0.0239981	0.101619	0	0.0462967	0	0.0313119	0.0600302	0.04761	0.0538495	0.0167891	0.0392986	0.0049165	0.0398759	0.0252822	0	0.0497561	0.114341	0.0570502	0	0.134363	0.0461323	0.0638526	0	0.0299315	0.0219367	0.137066	0	0.0164556	0.0501076	0.0578204	0	0.0947747	0.0118445	0.0795929	0.0318581	0
SEC61A1	0.0909999	0.0834378	0.1204	0.129631	0.0618877	0.133283	0.0823134	0.0991755	0.0914248	0.0617858	0.086648	0.0591032	0.0599361	0.136943	0	0.098953	0	0.118058	0.170645	0.136817	0.0869022	0.0723698	0.115306	0.0589339	0.0668865	0.0704655	0	0.12497	0.159533	0.11857	0.080206	0.0947384	0.122203	0.0668394	0.0537763	0.0941781	0.16656	0.100747	0	0.218807	0.104595	0.230833	0.109455	0.235272	0.0879264	0.0299242	0.036789	0.113836
RUVBL1	0.0566535	0.129157	0.0721697	0.139865	0.107938	0.0659117	0.0832549	0.0562576	0.0789455	0.0710869	0.0382991	0.0599755	0.0423462	0.107672	0.0740178	0.108133	0	0.133205	0.153394	0.0611715	0.0989441	0.0768442	0.011072	0.0408048	0.0333454	0.028763	0	0.0242918	0.09564	0.117659	0	0.173084	0.0714798	0.13829	0.0205524	0.0261916	0.12667	0.124521	0	0.063402	0.0547806	0.0491187	0.19369	0.0440619	0.106211	0.0404116	0.0437701	0.101089
EEFSEC	0.112761	0.19216	0.192383	0.213774	0.232073	0.176105	0.0815546	0.173728	0.19999	0.121359	0.143335	0.187792	0.284168	0.150619	0.281427	0.17123	0	0.244031	0.197413	0.278327	0.195924	0.114594	0.118007	0.105952	0.0787567	0.177775	0	0.24137	0.18648	0.241454	0.119879	0.190927	0.172684	0.12853	0.200831	0.186655	0.165334	0.156149	0	0.10857	0.172372	0.194711	0.170659	0.17724	0.114146	0.18426	0.0886741	0.112592
GATA2	0	0	0	0	0	0	0	0	0	0	0	0	0	0	0	0	0	0	0	0	0	0	0	0	0	0	0	0	0	0	0	0	0	0	0	0	0	0	0	0	0	0	0	0	0	0	0	0
RPN1	0.0817365	0.120736	0.136656	0.148796	0.0991947	0.0701176	0.112726	0.16175	0.0800878	0.0353006	0.0612814	0.0471445	0.0995162	0.141925	0.0805096	0.0765681	0	0.124644	0.0849309	0.0678703	0.0676123	0.0667521	0.0521767	0.135565	0.0618483	0.0837071	0	0.0732413	0.106656	0.185864	0.138627	0.0881678	0.184287	0.0684881	0	0.0554303	0.125481	0.075119	0	0.0382122	0.105412	0.0935742	0.161509	0.051708	0.0649202	0.041596	0.0241784	0.079394
RAB7A	0.312622	0.253031	0.215944	0.34223	0.283031	0.26989	0.248153	0.262758	0.165907	0.138329	0.226838	0.248616	0.207202	0.390648	0.251747	0.258936	0	0.232471	0.236749	0.24914	0.162253	0.16715	0.183873	0.137207	0.137455	0.238735	0	0.374168	0.171114	0.175075	0.302799	0.162335	0.287596	0.23291	0.122372	0.198491	0.279185	0.251172	0	0.318583	0.272879	0.287804	0.296587	0.2794	0.273005	0.156158	0.166477	0.133038
ACAD9	0	0.0821621	0.0725093	0.122244	0.146454	0.104934	0.103522	0.15549	0.14607	0.0657461	0.093906	0.0565697	0.10649	0.119047	0.10378	0.162004	0	0.205429	0.0631531	0.107141	0.137459	0.0495938	0.134387	0.106126	0.100387	0.105615	0	0.0700326	0.0701702	0.119696	0.0296878	0.0459263	0.11702	0.1027	0.124542	0.0852605	0.0742754	0.0935301	0	0.0894862	0.146206	0.0609508	0.0608958	0.124036	0.0992168	0.0190834	0.062466	0.0289405
KIAA1257	0.0850283	0.0230506	0.0492882	0.107406	0.0542868	0.0472563	0.0116723	0.0294868	0.0630283	0.0209129	0.0369474	0.0266232	0.0203201	0.129607	0	0.0957427	0	0.0572331	0.0423787	0.0699674	0.0339201	0.0171976	0.0256529	0.0725564	0.0368643	0.00830573	0	0	0.0356931	0.0688405	0	0.0957269	0.0290762	0.0686923	0.0284456	0.0049436	0.0159596	0.0707841	0	0.0930875	0.0404834	0.00670314	0.0179142	0.0833886	0	0.00553884	0.0227052	0.0924527
EFCC1	0	0.00570401	0.00174334	0	0	0	0	0	0.00104182	0	0	0	0	0	0	0	0	0	0	0	0	0	0	0	0.00334292	0	0	0	0	0	0	0	0	0	0	0	0	0	0	0	0	0	0	0	0	0	0	0
ISY1-RAB43	0	0.00645712	0.0033822	0	0.0079773	0	0.0361369	0	0.00480652	0.00232396	0.00549424	0.00521384	0.00613875	0	0.0392297	0	0	0.0192607	0.0015951	0.0148515	0.0322648	0.00795829	0.0431858	0.0154693	0.00312573	0	0	0	0	0	0	0.0423393	0	0	0	0	0.00653889	0.0725768	0	0	0.0223481	0	0.0218341	0.00237586	0.0204171	0	0	0.02501
ISY1	0	0	0	0	0	0	0	0	0	0	0	0	0	0	0	0	0	0	0	0.00458732	0	0	0	0	0	0	0	0	0	0	0	0	0	0	0	0	0	0	0	0	0	0	0	0	0	0	0	0
CNBP	0.290954	0.12487	0.127271	0.133371	0.113959	0.127643	0.227378	0.209015	0.128173	0.114106	0.119639	0.0711841	0.105138	0.199474	0.0670203	0.194365	0	0.100358	0.200654	0.101155	0.150336	0.0719625	0.0856294	0.0764579	0.0973275	0.0855151	0	0.263561	0.196157	0.154429	0	0.157466	0.096425	0.156702	0.13851	0.0596641	0.151075	0.144114	0	0.229666	0.132846	0.127418	0.152395	0.17351	0.0648622	0.119662	0.0254039	0.189006
COPG1	0.033565	0.151972	0.0445524	0.0663681	0.0659188	0.0439916	0.0835159	0.0626117	0.0705121	0.0550721	0.0432679	0.054333	0.041614	0.07941	0.0541075	0.0396089	0	0.0766285	0.0912019	0.0915659	0.0879638	0.0530674	0.0553456	0.0636565	0.0586509	0.0268533	0	0.0914401	0.184344	0.0547075	0	0.0298445	0.0838638	0.0478093	0	0.106362	0.00941623	0.0851965	0	0	0.0330405	0.0858692	0.111001	0.0564026	0.123349	0.0455973	0.0338341	0.0256261
HMCES	0.176514	0.0814585	0.069592	0.138419	0.0460901	0.0756784	0.0867211	0.0453256	0.0596232	0.0486731	0.0550521	0.0312979	0.0707024	0.0662585	0.0861133	0.0735652	0	0.188996	0.0896251	0.057699	0.0706686	0.0588456	0.106137	0.0710546	0.0455465	0.0970635	0	0.130739	0.0723976	0.07974	0.102447	0.14067	0.0570871	0.0693775	0.0918885	0.0287804	0.0447623	0.0720699	0	0.154062	0.106459	0.0161767	0.197969	0.0883601	0.0362167	0.0229542	0.0424775	0.0582563
H1FX	0.156674	0.0602775	0.103198	0.169529	0.082085	0.0936402	0.215564	0.206206	0.103327	0.091752	0.109936	0.134745	0.179259	0.119029	0.0637817	0.126625	0	0.100197	0.236714	0.0894091	0.065498	0.0569514	0.183521	0.0547727	0.153476	0.157061	0	0.192506	0.102203	0.0694014	0.191132	0.112714	0.0911855	0.0466358	0.0788604	0.0312462	0.176588	0.208731	0	0.281545	0.0669331	0.117846	0.119603	0.261385	0.242241	0.0574301	0.0204796	0.141781
EFCAB12	0.00583112	0.00168748	0	0	0.00391141	0	0.00774692	0	0.00122842	0.00781007	0	0	0	0.028679	0	0	0	0	0	0	0	0.00201754	0	0	0	0	0	0	0.030561	0	0	0.00794959	0.00741449	0.0180264	0	0.041005	0.0115547	0	0	0	0	0	0	0	0	0.0105509	0	0.0502288
MBD4	0.153451	0.0390367	0.0716117	0.0776056	0.0657551	0.0595328	0.071807	0.0798918	0.0503575	0.0355944	0.0543738	0.0527132	0.0629743	0.125161	0.189112	0.101189	0	0.163997	0.0725655	0.0657662	0.0535226	0.0870049	0.0202067	0.0615557	0.0634136	0.065724	0	0.0679162	0.0571806	0.0410585	0.116339	0.12698	0.0668302	0.0658996	0.0788604	0.093566	0.0504225	0.0498769	0	0.027198	0.11428	0	0.106643	0.121302	0.0667252	0.0568695	0.00981215	0.0213485
IFT122	0.124844	0.26293	0.135718	0.179967	0.0883322	0.106381	0.120414	0.187619	0.124497	0.0907343	0.112648	0.10979	0.161058	0.159026	0.138817	0.145211	0	0.203451	0.224301	0.144537	0.106378	0.110989	0.187771	0.0836427	0.0776028	0.0683584	0	0.123688	0.121561	0.175946	0.30638	0.149762	0.170894	0.130951	0.0901349	0.148367	0.181518	0.222389	0	0.101235	0.121693	0.34077	0.217849	0.110018	0.100707	0.177007	0.0985586	0.0774764
RHO	0	0	0	0	0	0	0	0	0	0	0	0	0	0	0	0	0	0	0	0	0	0	0	0	0	0	0	0	0	0	0	0	0	0	0	0	0	0	0	0.0210122	0	0	0	0	0	0	0	0
H1FOO	0	0	0	0	0	0	0	0	0.00460015	0	0	0	0	0	0	0	0	0	0	0	0	0	0	0	0	0	0	0	0	0	0	0	0	0	0	0	0	0	0	0	0	0	0	0	0	0	0	0
PLXND1	0.0280401	0	0.00560947	0	0.00909849	0.0103937	0.0330631	0.0109922	0.00435539	0.00125707	0.00267746	0.0113594	0	0	0	0.00640143	0	0	0.00273895	0.0043345	0.00681931	0.00346993	0	0.00688246	0	0	0	0	0.0159159	0.0287634	0	0.023168	0.00231566	0.00987329	0	0.00707583	0	0	0	0	0	0	0	0	0.0280023	0	0.013384	0
TMCC1	0.51948	0.533222	0.302865	0.454895	0.343101	0.386437	0.330287	0.356261	0.218824	0.143365	0.223097	0.258467	0.380635	0.181887	0.429018	0.406068	0	0.299606	0.269655	0.340641	0.331147	0.271176	0.366127	0.204521	0.191021	0.355629	0	0.494594	0.406303	0.589407	0.610242	0.367622	0.319194	0.281347	0.568074	0.268784	0.314992	0.435231	0	0.289947	0.388547	0.465823	0.532864	0.438638	0.235782	0.256134	0.202334	0.170333
TRH	0	0	0	0	0	0	0	0	0	0	0	0	0	0	0	0.00511239	0	0	0	0	0	0	0	0	0	0	0	0	0	0	0	0	0	0	0	0	0.0110786	0	0	0	0	0	0	0	0	0	0	0
ALG1L2	0.00607432	0.0138629	0.0206941	0.0286061	0.0331439	0.0218834	0	0.0221107	0.0329394	0.0029005	0.0024931	0.00657131	0.0291952	0	0.0255596	0.024862	0	0.0552327	0.00144458	0.0169999	0.00155949	0.00760144	0.020439	0.0316898	0.00238375	0.0183302	0	0.0397632	0.0791646	0	0	0.0430308	0.0122252	0.00991827	0	0.00908933	0	0.00885956	0	0	0.0364725	0	0.0347017	0	0.0219195	0.0268798	0.00649597	0.0442517
COL6A5	0	0.00231121	0	0	0	0	0	0	0	0.0017997	0	0.00120882	0	0	0.0483832	0	0	0	0.00847432	0	0.00794481	0	0	0.00629762	0	0	0	0	0	0	0	0	0.00622948	0	0	0	0	0	0	0	0	0	0	0	0	0.00848673	0	0.016986
COL6A6	0	0	0.0185675	0.086385	0.0388944	0.0122911	0.0127576	0.047466	0.0373055	0.00757064	0.00566869	0.0325073	0.0102751	0.0250701	0	0.037295	0	0	0.0209832	0.00616864	0.0225886	0.030866	0.0219612	0.0568719	0.00930705	0	0	0.0891713	0.059756	0.0119273	0	0.0822258	0.00296232	0.0673858	0	0.00337812	0.0378093	0.070529	0	0.0560728	0.0476143	0.0277644	0.03747	0	0.022548	0.0304641	0.0187873	0
PIK3R4	0.114946	0.0704683	0.0938142	0.079627	0.125464	0.128995	0.0934854	0.0864589	0.0947081	0.0802707	0.070639	0.0989005	0.0481563	0.120684	0.0208159	0.070752	0	0.0908688	0.123161	0.0993035	0.0430538	0.0602359	0.129557	0.0719009	0.0875556	0.108933	0	0.0958704	0.113446	0.222178	0.217121	0.142413	0.110768	0.107533	0.0377983	0.113459	0.106137	0.0959506	0	0.0347391	0.0639204	0.106383	0.135223	0.114475	0.0409987	0.0926786	0.0799578	0.056874
ATP2C1	0.32758	0.335672	0.249956	0.451671	0.354238	0.304326	0.348092	0.273086	0.188179	0.18453	0.229525	0.215036	0.205013	0.348939	0.23466	0.269251	0	0.229673	0.268481	0.244965	0.227054	0.111276	0.302921	0.130961	0.202136	0.316186	0	0.42043	0.295928	0.360318	0.214243	0.237601	0.304382	0.203872	0.290538	0.185553	0.228664	0.223889	0	0.25106	0.273263	0.302984	0.37345	0.399778	0.27714	0.0989145	0.144359	0.171931
ASTE1	0	0.0505237	0.00854569	0.0095342	0.0381755	0.0386329	0.0538807	0.0271709	0.0378293	0.00699228	0.0187857	0.0155276	0.0422036	0.0765678	0.0304763	0.0650688	0	0.0192607	0.0238535	0.0356411	0.0781667	0.0107218	0.0507227	0.0182208	0.00213786	0.0531938	0	0.0254627	0	0.0515742	0	0	0.0108164	0.0815791	0	0.0275318	0.0602461	0.0209356	0	0	0.0190554	0	0.0335451	0.0189505	0	0	0.0252139	0.0152693
NEK11	0.164676	0.286282	0.124019	0.156316	0.136259	0.174134	0.27312	0.160122	0.134143	0.108707	0.111659	0.0733784	0.190205	0.0250701	0.238179	0.150046	0	0.120221	0.115841	0.177276	0.100133	0.141029	0.168045	0.179629	0.128182	0.132623	0	0.354931	0.200481	0.257031	0.139549	0.225951	0.231117	0.199042	0.0414095	0.123115	0.109594	0.227984	0	0.0997996	0.0852282	0.227057	0.200503	0.279263	0.0760383	0.0791886	0.0577339	0.507359
NUDT16	0	0.00351612	0.0213928	0.0618752	0	0	0.0103815	0.00545841	0.0102756	0.00660966	0.00212477	0.013671	0	0	0	0.0150043	0	0.00507769	0.00694847	0.0166171	0	0.0104747	0.0054737	0.00356253	0.0124817	0	0	0	0.0367491	0.0180007	0	0.00539682	0.00491226	0.0118406	0	0.0153606	0	0.0054035	0	0.0262013	0	0	0	0	0	0	0	0.0529374
MRPL3	0.115884	0.0856849	0.106832	0.1441	0.116425	0.158202	0.08198	0.06826	0.0858462	0.0812294	0.145801	0.146382	0.0763166	0.160967	0.0791729	0.0861648	0	0.0904712	0.115604	0.115431	0.143889	0.0619474	0.0751823	0.0257453	0.0787272	0.106655	0	0.220945	0.177637	0.236876	0.159038	0.0649974	0.130264	0.081411	0	0.0955875	0.147776	0.111976	0	0.23021	0.0763694	0.205859	0.188598	0.0921983	0.0608792	0.0631142	0.0691396	0.0765565
CPNE4	0.0831274	0.0621669	0.0665925	0.130123	0.0944392	0.118526	0.0629821	0.13159	0.0457134	0.0392871	0.0501277	0.08314	0.0318291	0.0579907	0.121749	0.0843322	0	0.105919	0.0209381	0.0298149	0.0215392	0.0264649	0.0953028	0.0209179	0.0430155	0.013555	0	0.0997944	0.119354	0.224128	0.102447	0.0511725	0.104868	0.0789409	0.0879051	0.0162701	0.0308478	0.0358971	0	0.111224	0.0428447	0.0197589	0.0589534	0.110321	0.0724849	0.0102257	0.031972	0.0458968
ACPP	0.0137304	0	0.00438551	0	0.00493564	0	0	0	0	0	0	0	0	0	0	0	0	0	0.00626577	0.00445188	0	0	0	0.0049165	0	0	0	0	0	0	0	0	0	0.015475	0	0	0	0	0	0.023611	0	0	0	0	0	0	0	0.0213485
DNAJC13	0.215115	0.148141	0.11652	0.207772	0.26513	0.251079	0.159462	0.14977	0.124626	0.0853528	0.165086	0.158026	0.144371	0.193802	0.19887	0.165305	0	0.154795	0.188898	0.213704	0.154107	0.100799	0.0910366	0.149984	0.182856	0.198346	0	0.281685	0.314313	0.198494	0.0296878	0.144257	0.208237	0.152842	0.15718	0.109365	0.172903	0.187174	0	0.19361	0.192477	0.174537	0.153442	0.188697	0.242749	0.0622998	0.108803	0.142324
ACAD11	0	0	0.00167408	0	0.00503598	0	0	0	0	0	0	0	0.0253028	0	0	0	0	0.0230946	0	0	0.00830994	0.00101865	0.020081	0	0	0	0	0	0	0	0	0	0.00820192	0	0	0	0	0	0	0	0	0	0	0	0	0	0	0
NPHP3-ACAD11	0.0315	0.0226574	0.00762787	0.0375608	0.0202291	0.00432321	0.00771139	0.0031307	0.00657086	0.00152264	0.00992232	0.00208664	0.00185831	0	0.0719575	0	0	0	0.00593606	0.00616864	0.00290318	0.0120274	0.0217001	0.00356253	0	0.0190868	0	0	0.0129383	0.030637	0	0.0134024	0.00504242	0.00256074	0	0	0.0160564	0	0	0.0164556	0	0	0.0218341	0.0128033	0	0	0	0.00891372
ACKR4	0	0.00275398	0.0106382	0.0563599	0.0480884	0.00409699	0.0318863	0	0.00534959	0	0.00461004	0	0	0	0	0.0366323	0	0	0	0.00595047	0.0108536	0.0117388	0	0.0245853	0.00933521	0.0333383	0	0.0150289	0.0243757	0	0	0	0.00998197	0.0155179	0	0	0	0	0	0	0	0	0.0319171	0	0	0.0229824	0.00216555	0
UBA5	0.183337	0.0942664	0.110013	0.193181	0.132343	0.136413	0.118644	0.0996413	0.0844618	0.0838893	0.109016	0.0861981	0.151505	0.0523968	0.215832	0.150658	0	0.0995764	0.140027	0.0761669	0.0812283	0.0919644	0.105312	0.132056	0.0896094	0.167585	0	0.194461	0.130204	0.185737	0.314731	0.130608	0.130902	0.186224	0.123098	0.0913588	0.0930622	0.160341	0	0.210614	0.111062	0.154036	0.164366	0.103686	0.182955	0.108861	0.0619542	0.0984239
TMEM108	0.557933	0.493769	0.280991	0.589915	0.397909	0.449177	0.330072	0.513655	0.294962	0.233928	0.400202	0.373755	0.525145	0.364667	0.406843	0.481046	0	0.378721	0.413438	0.536396	0.456424	0.192486	0.597557	0.472318	0.279047	0.615679	0	0.511751	0.552649	0.586934	1.25473	0.291022	0.358497	0.307911	0.877915	0.328483	0.484105	0.491539	0	0.246463	0.49941	0.582839	0.606931	0.369592	0.41499	0.431563	0.224027	0.185904
BFSP2	0	0	0.0263058	0	0	0	0	0	0	0	0.0168994	0	0	0	0	0	0	0	0	0.00417512	0.00200753	0.00899773	0	0	0	0	0	0	0	0	0	0	0	0	0	0.00419537	0	0.0228811	0	0	0	0	0	0	0	0	0	0
CDV3	0.0723754	0.0797073	0.0186105	0.111361	0.0877028	0.0880279	0.0242259	0.0427776	0.0479304	0.0499148	0.0648354	0.101159	0.0649583	0.0837997	0.0232282	0.107636	0	0.0711434	0.116888	0.041546	0.059443	0.0672077	0.026986	0.0765647	0.0418735	0.0403701	0	0.100457	0.0997349	0.0514027	0	0.0724345	0.0502207	0.052875	0	0.0476963	0.0796793	0.0600366	0	0.0220168	0.0364751	0.0372233	0.171013	0.0645008	0.054886	0.0620041	0.00870238	0.0900985
TOPBP1	0.0877374	0.0235398	0.0415055	0.055895	0.0951984	0.0574019	0.073814	0.0764446	0.0861532	0.051766	0.08785	0.0633424	0.117262	0.028679	0.162235	0.0577105	0	0.0381243	0.0568161	0.103786	0.0612776	0.0592576	0.0340777	0.0470756	0.0608379	0.117321	0	0.114179	0.126408	0.0763483	0	0.104769	0.0883334	0.0618567	0.112651	0.0409399	0.10243	0.0629813	0	0.155317	0.0501001	0.106919	0.0823434	0.0848194	0.113165	0.0431762	0.0635706	0.079847
TF	0.0815264	0.0540358	0.127958	0.128747	0.0721444	0.0499516	0.104038	0.0862646	0.0520604	0.0266645	0.0398896	0.0556778	0.0652996	0.119279	0.099424	0.04841	0	0.0510609	0.0389701	0.0228277	0.0590336	0.0656817	0.125489	0.0480211	0.0561805	0.157324	0	0.199528	0.0454702	0.123628	0.461499	0.141612	0.0915899	0.0421393	0	0.0549159	0.0843209	0.111757	0	0.0638459	0.061486	0.0574525	0.0818993	0.0819264	0.0725185	0.0397696	0.0192417	0.0723134
SRPRB	0.0738125	0.0323366	0.0569131	0.144373	0.0968424	0.0376333	0.0693909	0.0778433	0.0599849	0.0604288	0.0366574	0.0367694	0.07116	0.0764894	0.13255	0.0771163	0	0.0692884	0.0967803	0.0133419	0.0914533	0.0162383	0.0353063	0.0642729	0.0741966	0.0350606	0	0.0926082	0.0995486	0.0609746	0.193373	0.069033	0.075645	0.0496809	0.0119571	0.0678381	0.0875301	0.015941	0	0.0810135	0.03109	0.0123969	0	0.0398628	0.0303698	0.0352423	0.0266647	0.0455179
RAB6B	0.265984	0.157351	0.225422	0.357543	0.251516	0.241262	0.342783	0.352003	0.19932	0.135921	0.224054	0.261202	0.356854	0.329452	0.245736	0.268561	0	0.261405	0.258962	0.269158	0.209004	0.152223	0.307553	0.229684	0.221743	0.243817	0	0.281623	0.324289	0.324112	0.264181	0.225969	0.222377	0.186775	0.214362	0.163533	0.311703	0.282498	0	0.265546	0.204229	0.243438	0.341543	0.320828	0.353906	0.187158	0.113645	0.0891438
SLCO2A1	0	0	0.00145512	0.0137257	0.00378658	0	0	0	0.0126076	0.00251986	0.00243449	0.00808806	0	0	0	0	0	0	0	0.0119372	0.00626424	0.00784779	0	0	0.00788603	0	0	0	0	0	0	0	0.0182394	0	0	0.00346475	0	0	0	0	0	0	0	0	0	0	0	0
RYK	0.313087	0.294954	0.262087	0.374411	0.28309	0.324081	0.22983	0.314459	0.177776	0.122193	0.172165	0.212565	0.153903	0.162449	0.142276	0.242665	0	0.24551	0.233436	0.28097	0.286726	0.152638	0.255075	0.198011	0.147663	0.130361	0	0.245313	0.278578	0.333031	0.233341	0.251133	0.25347	0.211483	0.374743	0.204277	0.22503	0.266595	0	0.147461	0.242892	0.286212	0.303508	0.298785	0.196813	0.190144	0.0961561	0.145785
AMOTL2	0.034932	0.0108706	0.0677785	0.0536396	0.0795018	0.0234064	0.0701538	0.0402444	0.040249	0.042713	0.0587113	0.0469723	0.0859364	0.0345586	0.0241997	0.0407772	0	0.0321767	0.0416791	0.0385168	0.0688185	0.0480149	0.0389775	0.0428507	0.0536632	0.0732761	0	0.0922376	0.0364467	0.0686026	0	0.0272566	0.0500626	0.0221313	0.0537763	0.0309274	0.029021	0.0558001	0	0.0538315	0.0297595	0	0.0854734	0.150404	0.0749662	0	0.0116237	0
ANAPC13	0.0289705	0.00302298	0.0150845	0.0379763	0.0385981	0.036488	0.0800811	0.00545841	0.0270055	0.0161756	0.0317205	0.0231775	0.0161327	0.115422	0	0.0374727	0	0	0.0231056	0.0043345	0.0486999	0.0041592	0.0147815	0.0250248	0.0212699	0.0352409	0	0.0266359	0.0682767	0.0569276	0.122331	0.0521288	0.0310229	0.050376	0.013375	0.0240196	0.0220231	0.0385269	0	0.027198	0.0472844	0.017318	0.109121	0.00784032	0.0393437	0.0151851	0	0.0151166
CEP63	0.327151	0.303518	0.197564	0.198292	0.260192	0.306967	0.300265	0.294468	0.19164	0.165842	0.212421	0.177522	0.26146	0.203076	0.213909	0.205672	0	0.203238	0.226319	0.232268	0.207016	0.124819	0.211067	0.164785	0.167698	0.258427	0	0.376233	0.35888	0.317305	0	0.250953	0.219633	0.198809	0.160734	0.225701	0.208292	0.249629	0	0.124711	0.307212	0.146432	0.121671	0.240909	0.185866	0.155224	0.092346	0.204093
EPHB1	0.252673	0.202288	0.212768	0.207567	0.243727	0.150997	0.245559	0.30869	0.219935	0.155865	0.235368	0.184271	0.150787	0.286779	0.302188	0.383753	0	0.430861	0.231725	0.266925	0.164961	0.231492	0.183997	0.190978	0.116821	0.19224	0	0.255873	0.328799	0.229779	0.466746	0.346349	0.317446	0.232261	0.112143	0.185689	0.150151	0.291276	0	0.372893	0.197421	0.244223	0.105636	0.183508	0.232828	0.175596	0.201938	0.249056
KY	0.2036	0.167315	0.0950391	0.109205	0.0715642	0.0375993	0.117393	0.0690612	0.0952902	0.073017	0.0995631	0.0837103	0.101632	0.113044	0.131249	0.137934	0	0.0786775	0.0907599	0.0935225	0.0490536	0.048553	0.11786	0.04582	0.0598447	0.0320424	0	0.0800325	0.0682402	0.225133	0.193373	0.0404799	0.0708996	0.133576	0.0205524	0.123171	0.0999987	0.112594	0	0.124939	0.0818601	0.0938266	0.0579266	0.0625352	0.0656733	0.010951	0.0599405	0.123061
PPP2R3A	0.137819	0.174903	0.112692	0.238765	0.119978	0.135109	0.113727	0.197318	0.155175	0.127486	0.102966	0.0823292	0.173394	0.148304	0.125632	0.19974	0	0.203423	0.141162	0.0941777	0.103435	0.114456	0.0220335	0.101599	0.0939559	0.138373	0	0.168767	0.240241	0.165446	0.251343	0.226944	0.0875493	0.177666	0.0739328	0.104908	0.0895943	0.273214	0	0.137646	0.149454	0.128994	0.189563	0.193821	0.103905	0.093888	0.0515108	0.0757775
MSL2	0.160529	0.0728326	0.133025	0.20622	0.142162	0.111015	0.162753	0.16341	0.0903433	0.109402	0.100435	0.168944	0.0885037	0.108998	0.188646	0.191255	0	0.114978	0.153994	0.136957	0.104533	0.101493	0.0825975	0.104919	0.0718129	0.215011	0	0.0626943	0.144842	0.189575	0.308293	0.155895	0.138402	0.11811	0.150949	0.133649	0.148817	0.223948	0	0.141205	0.132832	0.0697531	0.258838	0.0664856	0.148718	0.138057	0.0587369	0.0546812
PCCB	0.132361	0.146567	0.135418	0.184899	0.107339	0.129744	0.126401	0.130452	0.108526	0.0623227	0.126074	0.0878305	0.137949	0.0938919	0.0414571	0.0944316	0	0.079514	0.0849396	0.0798155	0.111969	0.0533686	0.0607357	0.0776946	0.110635	0.117019	0	0.135928	0.169607	0.168551	0.218345	0.113329	0.17642	0.0736196	0.11497	0.11102	0.0991089	0.0821882	0	0.134678	0.151046	0.151686	0.0838873	0.156769	0.147847	0.0102257	0.12069	0.0907972
STAG1	0.528866	0.421093	0.349173	0.53248	0.457226	0.32832	0.314184	0.400467	0.231061	0.170425	0.231811	0.402861	0.400227	0.439679	0.295388	0.338694	0	0.418499	0.358778	0.357534	0.318425	0.219982	0.420922	0.186594	0.241195	0.382534	0	0.645794	0.467855	0.536918	0.559551	0.370128	0.411925	0.241793	0.616049	0.275404	0.328848	0.417582	0	0.213409	0.336753	0.487314	0.505682	0.532345	0.326093	0.354843	0.225898	0.262753
SLC35G2	0.208917	0.193963	0.155053	0.116815	0.16783	0.135418	0.189323	0.116912	0.139786	0.0830091	0.0737459	0.0484802	0.108827	0.105197	0.207735	0.186105	0	0.159237	0.165463	0.104706	0.136148	0.0882189	0.0712277	0.111274	0.108634	0.0819702	0	0.0571751	0.209966	0.191638	0.080206	0.174739	0.104604	0.110308	0.0119571	0.0963915	0.125823	0.19876	0	0.269487	0.133672	0.107103	0.208252	0.112406	0.105203	0.0809794	0.083671	0.106678
NCK1	0.201478	0.130415	0.127113	0.175318	0.129441	0.114764	0.173727	0.0861166	0.101536	0.0983288	0.0939106	0.0837047	0.079741	0.146975	0.0726334	0.105691	0	0.0828764	0.10401	0.0805537	0.0936721	0.0787422	0.0595285	0.0973642	0.0296842	0.0853425	0	0.129034	0.0752516	0.136238	0	0.159791	0.103338	0.102378	0.0205524	0.0616788	0.111959	0.054655	0	0.0977385	0.115454	0.0175289	0.226702	0.159579	0.107564	0.0391573	0.11807	0.153683
IL20RB	0.0119594	0.0113253	0.0176046	0	0.00363948	0.0102589	0.0214591	0.0031307	0.00496689	0.0162935	0.0116843	0.028426	0.00449568	0.0188857	0	0.0403715	0	0	0.0048721	0.0120101	0	0.0145224	0.0323028	0	0.0053449	0.0283239	0	0.0176748	0.0378002	0.00914914	0	0	0.00635314	0.0177744	0.0544157	0.013576	0.00752703	0.0235944	0	0.023611	0	0	0	0.00974617	0	0.0120994	0.00415905	0.0578178
CLDN18	0	0	0.000994763	0.00830713	0	0	0	0	0	0	0	0	0	0	0	0.0155479	0	0	0.0142093	0	0	0	0	0.00356253	0	0	0	0	0	0	0	0.0248597	0	0.00416309	0	0	0	0	0	0	0	0	0	0	0	0.0115681	0	0
DZIP1L	0.00621583	0.0124247	0.00421609	0.017776	0	0.0264552	0.0126919	0	0.00767478	0.0017997	0.00168069	0.00123097	0.0267091	0	0.0186601	0	0	0.00577303	0.0107049	0.00755873	0.002912	0.00553102	0.0480606	0.0203409	0.00497836	0.00827246	0	0.0198267	0	0.0142496	0	0.0232219	0.0129384	0	0	0.024723	0.00719101	0	0	0	0	0.0231664	0.0298924	0	0.00950841	0.0210362	0	0
A4GNT	0	0	0	0	0	0	0	0	0	0	0	0	0	0	0	0	0	0	0	0	0	0	0	0	0	0	0	0	0	0	0	0	0	0	0	0	0	0	0	0	0.00517833	0	0	0	0	0	0	0
DBR1	0.0100095	0.0280439	0.0147722	0.0298838	0.0270577	0.0299841	0.00981926	0.03356	0.0106505	0.00722105	0.00728051	0.0120215	0.0596365	0.0383999	0.0772205	0.00319736	0	0.0276124	0.0577294	0.0434619	0.025264	0.0116952	0	0.00666616	0.0172729	0.0373762	0	0.105715	0.051429	0.0687386	0	0.026676	0.0530037	0.03035	0	0.0500009	0.0131729	0.0228811	0	0.0978439	0.00686075	0.0237779	0	0.03855	0.00979171	0.00625291	0.00202405	0
ARMC8	0.279493	0.327534	0.267397	0.412186	0.348428	0.329019	0.25454	0.356346	0.213038	0.19053	0.225877	0.205984	0.210841	0.293942	0.16569	0.284518	0	0.378308	0.279125	0.282473	0.288955	0.119239	0.195833	0.12355	0.18216	0.328804	0	0.524499	0.367648	0.349081	0.180525	0.285	0.240228	0.207712	0.258999	0.190582	0.28426	0.297636	0	0.192318	0.246988	0.323414	0.397886	0.352388	0.268809	0.149445	0.184719	0.274596
NME9	0.0554652	0.0901475	0.100017	0.141724	0.125563	0.0820669	0.1943	0.089628	0.0892166	0.0393124	0.0587149	0.0587342	0.0464026	0.0781609	0.0453044	0.129107	0	0.101538	0.109254	0.0647342	0.0811836	0.0732485	0.0737155	0.122733	0.0580532	0.0809197	0	0.268471	0.213059	0.117355	0.0296878	0.0750349	0.0992214	0.112095	0.0770071	0.173838	0.177833	0.149818	0	0.133979	0.112472	0.336608	0.17043	0.0780431	0.125175	0.126136	0.0341605	0.102574
MRAS	0.0787695	0.160676	0.0860513	0.12305	0.0809952	0.114389	0.166145	0.137622	0.0980461	0.0416718	0.124877	0.121666	0.0699578	0.0250701	0.0580194	0.0861733	0	0.154487	0.137141	0.0684695	0.0985126	0.0949092	0.101919	0.0550949	0.0974457	0.0543176	0	0.107325	0.0793786	0.111264	0.123307	0.148631	0.108185	0.128749	0.182745	0.0864152	0.135775	0.113809	0	0.134456	0.129051	0.138832	0.227819	0.152987	0.176692	0.114202	0.0364173	0.111351
ESYT3	0.0249656	0.0344645	0.0520088	0.0307585	0.0549746	0.0192609	0.137642	0.108677	0.0415491	0.0591054	0.033014	0.0171018	0.12185	0.0411556	0.0858271	0.0521079	0	0.100903	0.0232029	0.0536973	0.0706056	0.0865537	0.0752812	0.00795589	0.0350452	0.0516631	0	0.110482	0.0265258	0.123456	0.251343	0.0686075	0.0740364	0.0649287	0	0.0817985	0.161016	0.0962369	0	0.0722662	0.0875644	0.0351568	0.127268	0.085838	0.174426	0.0308636	0.0681135	0.114503
CEP70	0.164731	0.116228	0.133135	0.291789	0.195333	0.199213	0.196089	0.307854	0.139347	0.126012	0.110649	0.131458	0.112053	0.313001	0.134459	0.214824	0	0.229753	0.202024	0.166368	0.184257	0.14077	0.130377	0.108109	0.095282	0.165885	0	0.245826	0.295544	0.35319	0.201618	0.239958	0.193665	0.168148	0.176675	0.131552	0.140949	0.316556	0	0.22561	0.174189	0.1299	0.246411	0.25613	0.184331	0.0706532	0.157203	0.169954
FAIM	0.0143149	0.0105724	0.0219416	0.0230153	0.0255549	0.0629144	0.0528098	0.0410605	0.0328687	0.0356949	0.0324707	0.0137783	0.00811628	0	0	0.0503691	0	0.044234	0.0477338	0.0244085	0.021149	0.0154835	0.0166811	0.0599657	0.0190288	0.00884441	0	0.013269	0.0261502	0.0271883	0	0.0386263	0.0227894	0.0119982	0.128073	0.0288254	0.0114117	0.00714438	0	0.0245217	0.00759458	0.00670314	0	0.0454976	0.0124333	0.0115681	0.0171207	0
PIK3CB	0.316305	0.383151	0.225034	0.402678	0.32131	0.248943	0.223266	0.430105	0.225705	0.115114	0.223123	0.228845	0.222647	0.390226	0.369452	0.272558	0	0.291436	0.259824	0.315776	0.288312	0.158312	0.261816	0.13339	0.247056	0.223005	0	0.4032	0.396137	0.384562	0.454139	0.314231	0.287358	0.234723	0.282846	0.280525	0.243498	0.254526	0	0.298034	0.29629	0.330882	0.473329	0.366517	0.295498	0.146651	0.199537	0.217038
FOXL2	0	0	0	0	0	0	0	0	0.00301055	0	0	0	0	0	0	0	0	0	0	0	0	0	0	0	0	0	0	0	0	0	0	0	0	0	0	0	0	0	0	0	0	0	0	0	0	0	0	0
MRPS22	0.028532	0.0524943	0.0397685	0.169416	0.070158	0.0741962	0.0366951	0.0975768	0.0783655	0.0514039	0.0682841	0.0932454	0.0910139	0.161836	0.0537657	0.108553	0	0.137951	0.0985437	0.0843295	0.122112	0.0727193	0.0392468	0.124018	0.0609245	0.068463	0	0.174836	0.102272	0.0911273	0	0.127773	0.0860081	0.0656421	0.013375	0.0525453	0.097949	0.0503765	0	0.0168478	0.073646	0.0553213	0.112993	0.0912105	0.10843	0.0999104	0.13512	0.0938603
PRR23C	0	0	0	0	0	0	0	0	0	0	0	0	0	0	0	0	0	0	0	0	0	0	0	0	0	0	0	0	0	0	0	0	0	0	0	0	0	0	0	0	0	0	0	0	0	0	0	0
COPB2	0.192312	0.127296	0.138721	0.100814	0.106574	0.0624785	0.21337	0.160461	0.110982	0.0905855	0.0972578	0.0948828	0.203461	0.171	0.170866	0.155846	0	0.138215	0.146042	0.140028	0.120909	0.0746095	0.110092	0.166141	0.135297	0.065995	0	0.163926	0.11456	0.110638	0.0985933	0.185728	0.0984556	0.0710424	0.219157	0.0642879	0.149755	0.173411	0	0.16226	0.113551	0.0175289	0.257812	0.158219	0.108279	0.0579899	0.0562048	0.142005
RBP2	0	0	0.00953962	0.0432873	0	0.0110908	0	0	0.0145508	0	0.0048135	0	0.00305274	0.0502213	0.0483832	0.0290749	0	0	0.0383345	0	0.0134227	0.00101865	0	0.0161976	0	0.00261454	0	0	0.00613942	0	0	0	0.0127005	0.0105442	0	0	0	0	0	0	0.00801832	0	0	0	0	0	0.0204905	0
RBP1	0.0497831	0.0137426	0	0.0113693	0	0	0	0	0.00957554	0	0.00631044	0	0.00614583	0	0	0.00971452	0	0	0.0125063	0	0	0.0054003	0.0108815	0	0.011681	0.00437737	0	0	0.00512324	0	0	0	0	0	0	0	0	0	0	0	0	0	0	0.0111369	0	0.0105509	0.00493788	0
NMNAT3	0.315944	0.356328	0.30891	0.233496	0.288961	0.171038	0.216354	0.274524	0.259823	0.194335	0.262092	0.318671	0.344643	0.347284	0.376903	0.241761	0	0.334187	0.209692	0.29371	0.309832	0.163545	0.350476	0.0875007	0.170273	0.18955	0	0.159048	0.34724	0.34452	0.37705	0.246911	0.344308	0.301427	0.259135	0.273561	0.34702	0.325159	0	0.331537	0.2962	0.540982	0.433352	0.284802	0.200489	0.0957765	0.187753	0.193086
CLSTN2	0.671817	0.550665	0.435554	0.663413	0.654794	0.393831	0.342974	0.405915	0.400573	0.497866	0.446063	0.425743	0.432562	0.449007	0.665465	0.611494	0	0.445321	0.52192	0.566658	0.569369	0.390994	0.33024	0.119078	0.472489	0.60949	0	0.75905	0.439145	0.810234	0.74879	0.518379	0.560928	0.475165	0.453339	0.517556	0.475492	0.832737	0	0.443584	0.540143	0.68292	0.523207	0.499096	0.479614	0.5083	0.224753	0.34805
TRIM42	0	0	0	0	0	0	0	0	0	0	0	0	0	0	0	0	0	0	0	0	0	0	0	0	0	0	0	0	0	0	0	0	0	0	0	0	0	0	0	0	0	0	0	0	0	0	0	0
SLC25A36	0.356029	0.295139	0.231628	0.611131	0.328029	0.373944	0.270475	0.291723	0.175116	0.13573	0.205092	0.277737	0.329372	0.209386	0.215896	0.260708	0	0.312769	0.275253	0.323825	0.278225	0.109693	0.199748	0.15405	0.16356	0.269313	0	0.282169	0.392717	0.381813	0.313424	0.282931	0.254578	0.222808	0.30591	0.226824	0.249588	0.174604	0	0.187768	0.269145	0.360527	0.351187	0.26426	0.216609	0.197699	0.159141	0.231624
SPSB4	0.00621583	0	0.00742646	0.0108882	0.00411292	0	0	0.0135814	0.0325544	0	0.00482707	0.0131131	0.00468377	0	0.0208159	0.0056604	0	0	0.0143601	0.00741416	0.0191906	0.0156438	0.0499141	0.00666616	0.0147953	0	0	0.0313243	0.0132707	0	0	0.0181097	0.00406556	0.00500105	0	0.00692326	0.0124512	0.00499602	0	0	0.0102932	0	0.0416341	0.00999052	0.00284498	0.0246483	0	0
PXYLP1	0.2416	0.384892	0.282453	0.556044	0.319062	0.342833	0.299413	0.354603	0.226934	0.176864	0.248322	0.317146	0.269344	0.341373	0.261131	0.44163	0	0.367669	0.258429	0.302286	0.289999	0.203561	0.326258	0.300559	0.190274	0.297156	0	0.279219	0.291519	0.383551	0.553995	0.329468	0.304587	0.271168	0.333749	0.312374	0.28569	0.39748	0	0.162518	0.369061	0.388379	0.417294	0.298116	0.262841	0.189365	0.181176	0.114451
ZBTB38	0.401135	0.342991	0.334955	0.482649	0.315616	0.362734	0.224263	0.462327	0.239079	0.19506	0.257098	0.292211	0.370063	0.253674	0.208476	0.349781	0	0.455757	0.306838	0.282945	0.228028	0.101182	0.273409	0.163011	0.18709	0.261219	0	0.491567	0.441661	0.426998	0.355286	0.346664	0.424855	0.281612	0.325339	0.277445	0.328521	0.405904	0	0.293397	0.281626	0.490947	0.450278	0.582668	0.347777	0.226195	0.147453	0.239913
RASA2	0.4215	0.431003	0.258298	0.436538	0.40822	0.415644	0.283233	0.459094	0.234433	0.200292	0.197944	0.237126	0.38986	0.148553	0.308361	0.266879	0	0.295979	0.282328	0.319402	0.250065	0.219328	0.227862	0.0999887	0.265194	0.238438	0	0.439973	0.397651	0.495977	0.26582	0.310398	0.355496	0.305255	0.163713	0.241446	0.254346	0.303018	0	0.283191	0.216666	0.461474	0.462943	0.426184	0.272116	0.180014	0.236836	0.141532
RNF7	0.0587342	0.00275398	0.0516094	0.116066	0.0473323	0.0415563	0.0813188	0.0572224	0.0504089	0.0157786	0.0161584	0.0137312	0.0293275	0.0383999	0.0703206	0.0903737	0	0.0238357	0.136219	0.0799537	0.0209285	0.0234676	0.0321286	0.0747367	0.0416886	0.0195677	0	0	0.0869794	0.054715	0.119879	0.123723	0.0515259	0.0701705	0.0778468	0.0256603	0.0363065	0.0182164	0	0.0528401	0.0510786	0.0764577	0.0387341	0.076652	0.0820089	0.0430429	0.0157679	0.033029
GRK7	0	0.00667179	0	0	0	0	0.010932	0	0	0	0	0.00256145	0	0	0	0	0	0	0.00480202	0.00969734	0.0141733	0.00747797	0.0735249	0	0.00786971	0	0	0	0.025776	0	0	0.0244971	0.00296232	0.0110898	0	0	0	0	0	0	0	0	0.0206236	0	0	0.0296506	0	0
ATP1B3	0.211108	0.278333	0.236754	0.454262	0.322067	0.255503	0.279614	0.20913	0.205262	0.104316	0.224096	0.265902	0.247197	0.290864	0.234577	0.325703	0	0.272741	0.247272	0.227946	0.232933	0.145632	0.146731	0.21648	0.119345	0.237695	0	0.240768	0.329992	0.221219	0.202779	0.309457	0.232146	0.260049	0.22611	0.300837	0.235108	0.319668	0	0.308958	0.303435	0.161476	0.510622	0.334285	0.235573	0.198342	0.2316	0.134861
TFDP2	0.455872	0.504953	0.290686	0.490193	0.498221	0.361022	0.35948	0.541755	0.238923	0.206988	0.334608	0.376297	0.375827	0.351293	0.160868	0.383011	0	0.462395	0.266232	0.411109	0.188487	0.261542	0.5706	0.19564	0.192124	0.349566	0	0.572773	0.601809	0.604198	0.62323	0.381956	0.390007	0.273298	0.513825	0.275923	0.462367	0.401696	0	0.288861	0.309571	0.482283	0.674151	0.591917	0.341634	0.15175	0.191682	0.19984
GK5	0.171035	0.312926	0.102513	0.202865	0.174527	0.195485	0.085371	0.162293	0.122982	0.101297	0.145192	0.115862	0.107384	0.214352	0.171493	0.218433	0	0.164285	0.164537	0.160517	0.132874	0.10714	0.144921	0.130147	0.134339	0.119796	0	0.289679	0.264828	0.256201	0	0.127515	0.193861	0.138509	0.319941	0.10373	0.160919	0.0942098	0	0.168865	0.170602	0.102459	0.262406	0.238046	0.0628339	0.0960568	0.0728909	0.167267
XRN1	0.382475	0.379362	0.295331	0.467858	0.350708	0.323175	0.315056	0.40735	0.230072	0.147007	0.246577	0.256005	0.3739	0.397582	0.305942	0.310887	0	0.303705	0.302928	0.255402	0.217012	0.126033	0.258551	0.163335	0.225983	0.322904	0	0.412335	0.421365	0.443829	0.308485	0.247357	0.317631	0.2775	0.461714	0.257932	0.248184	0.334818	0	0.349631	0.308817	0.408398	0.496773	0.429232	0.289156	0.260729	0.172462	0.165043
ATR	0.420519	0.361053	0.338118	0.447115	0.380749	0.35154	0.228705	0.379223	0.249326	0.202612	0.285995	0.283885	0.307874	0.383428	0.309518	0.414548	0	0.470125	0.282455	0.339335	0.25589	0.167588	0.312727	0.286465	0.187275	0.303513	0	0.417099	0.403866	0.442722	0.339013	0.337344	0.344747	0.348901	0.63999	0.28505	0.281427	0.253257	0	0.306866	0.360001	0.332451	0.477605	0.292985	0.294986	0.203616	0.168699	0.128521
PLS1	0.0267114	0.0963301	0.0308617	0.101313	0.0173763	0.027773	0.0638263	0.051997	0.0354142	0.0335227	0.0575293	0.00619786	0.0515903	0.0469036	0	0	0	0	0.048491	0.0816009	0.0224837	0.0245703	0.00518667	0.0439683	0.00491246	0.00416116	0	0.0656097	0.0512412	0.0440072	0.122331	0.0474931	0.0130396	0.082997	0	0.022588	0.0211082	0.0180479	0	0.0164556	0.0141833	0.0738686	0.0886735	0.010086	0.0113286	0.052406	0.0222023	0.00891372
TRPC1	0.522763	0.500614	0.328097	0.477354	0.324062	0.402433	0.347004	0.411616	0.219193	0.203771	0.270759	0.308664	0.410121	0.306396	0.625145	0.389818	0	0.462137	0.318567	0.323176	0.300065	0.212999	0.384907	0.105533	0.237526	0.245336	0	0.515872	0.44677	0.5394	0.470718	0.29669	0.388249	0.324641	0.419263	0.242387	0.266858	0.455523	0	0.357932	0.322855	0.475143	0.615967	0.489718	0.283685	0.164044	0.213472	0.145624
PCOLCE2	0	0	0.0204235	0.0214874	0.00663606	0	0	0	0.00147589	0	0.0122379	0	0.00608494	0	0	0.00619921	0	0	0.0107699	0.00614797	0.002912	0.00901544	0	0.00629762	0.0157619	0.00437737	0	0	0.00649629	0.0368371	0	0	0.00217312	0.0121102	0	0	0.00882092	0	0	0	0.00271828	0	0	0.0328856	0.003038	0	0.0115624	0
PAQR9	0.0184517	0.00938452	0.0325577	0.0721386	0.03843	0.0139582	0.0852979	0.0285021	0.0215322	0.014628	0.057708	0.00757182	0.0258848	0.0250701	0	0.0286794	0	0.00665052	0.0601053	0.0242357	0.0320159	0.0205069	0.0333452	0.00835414	0.0509407	0.0208566	0	0.0528469	0	0.076939	0.120953	0.109448	0.0426798	0.0229044	0.0778468	0.0171063	0.0488947	0.00714438	0	0.0503826	0.0447351	0.0717889	0.0927695	0.0554098	0.0200091	0.062012	0.00468311	0.0589582
U2SURP	0.318618	0.270185	0.250121	0.424828	0.350831	0.304937	0.355697	0.231458	0.197038	0.11184	0.171355	0.195861	0.262003	0.215257	0.249179	0.309775	0	0.238952	0.259448	0.268983	0.223474	0.129247	0.230173	0.205425	0.127298	0.243233	0	0.2839	0.34735	0.442169	0.334043	0.231449	0.26295	0.22176	0.187743	0.173079	0.235963	0.27871	0	0.217326	0.292488	0.355103	0.310878	0.251275	0.193634	0.132197	0.15638	0.389002
CHST2	0.102089	0.00667179	0.0298649	0.0596426	0.0239622	0.0509588	0.0697438	0.0408931	0.0561771	0.0232369	0.0344367	0.00151417	0.0335049	0.054723	0.0174463	0.0216795	0	0.0396732	0.0878395	0.0579704	0.0772596	0.0526571	0.0657595	0.05525	0.0414567	0.0558875	0	0.0293562	0.0599114	0.0666113	0.21216	0.109008	0.017374	0.0559695	0	0.0253898	0.0931302	0.0325478	0	0.0954906	0.0214643	0.0411364	0.0179142	0.0224834	0.0557072	0.0444931	0.0247574	0.0966016
SLC9A9	0.24973	0.261691	0.21678	0.292453	0.201687	0.203619	0.170589	0.285709	0.18715	0.107788	0.149981	0.273353	0.157976	0.14955	0.218126	0.21277	0	0.180754	0.231428	0.251286	0.114537	0.144995	0.185388	0.084809	0.150473	0.215477	0	0.224744	0.268181	0.218556	0.0574206	0.198904	0.24047	0.181304	0.352955	0.193577	0.354603	0.464185	0	0.261714	0.150472	0.346535	0.340673	0.321198	0.176331	0.0624444	0.136837	0.392675
PLOD2	0.237214	0.315806	0.220093	0.397517	0.243575	0.229332	0.196151	0.193442	0.166301	0.141132	0.133799	0.163483	0.166489	0.224937	0.0860036	0.193683	0	0.16283	0.258488	0.247515	0.215324	0.121087	0.105816	0.13718	0.171481	0.259467	0	0.391412	0.276425	0.303227	0.324957	0.200001	0.28194	0.194267	0.133393	0.202963	0.235376	0.278883	0	0.113803	0.207487	0.23192	0.373613	0.168104	0.268598	0.121972	0.097799	0.134591
PLSCR4	0	0	0.00245744	0	0	0.00409699	0.0163264	0	0.0052742	0.00114821	0	0.00998786	0.00208396	0	0	0	0	0.0122536	0	0	0.00780225	0	0.0257822	0	0	0	0	0	0.0129383	0.00828785	0	0	0.025115	0	0.0119571	0	0.00667722	0	0	0	0	0	0	0.0225078	0	0.0115681	0	0
PLSCR2	0.0652759	0.0438402	0.0407153	0.0312948	0.0382251	0.0321853	0.0496629	0.056674	0.0106666	0.00922136	0.0584503	0.0299282	0.0363879	0	0	0	0	0.0279332	0.0554204	0.0214272	0.00654487	0.0746558	0	0.0203409	0.0322035	0.0251002	0	0.116354	0.126954	0.0547198	0.477904	0.107654	0.0436652	0.0999128	0.0788604	0.00207265	0.0992103	0.0714311	0	0.0241181	0	0.0850355	0.154085	0.0414192	0.083198	0.0144635	0	0.29387
PLSCR1	0.112362	0.145336	0.0537786	0.151373	0.089062	0.123423	0.0776699	0.0904798	0.0782509	0.0857569	0.0763253	0.0851901	0.0619725	0.101829	0.092984	0.1154	0	0.082551	0.107637	0.104376	0.103712	0.0504823	0.0766629	0.0853097	0.0647839	0.123471	0	0.196207	0.135789	0.125017	0.0296878	0.110447	0.0525213	0.152004	0.107181	0.0686032	0.125803	0.0809669	0	0.0168478	0.0718649	0.125495	0.0884121	0.118118	0.111316	0.0616814	0.0473456	0.128164
PLSCR5	0	0	0	0	0	0	0	0	0	0	0	0	0	0	0	0	0	0	0	0	0	0	0	0	0	0	0	0	0	0	0	0	0	0	0	0	0	0	0	0	0	0	0	0	0	0	0	0
ZIC4	0	0	0	0	0	0.00120754	0	0	0	0.00519573	0	0	0	0	0	0	0	0	0.00319621	0	0	0	0	0.0105203	0	0.0136572	0	0	0	0	0	0	0	0.00498229	0	0	0	0	0	0	0	0	0	0	0	0	0	0
ZIC1	0.015458	0.0191533	0.00530084	0	0.0100026	0.00579181	0	0	0.00172583	0	0.00625212	0	0.00347991	0.0345586	0	0	0	0	0	0	0	0.00754512	0.082933	0.0306682	0.0134523	0.0239003	0	0	0.0129061	0	0	0	0.00145259	0	0	0	0	0.00569957	0	0.019321	0.0109233	0	0	0	0	0	0	0
AGTR1	0	0	0	0	0	0	0	0	0	0	0.00335642	0	0	0	0	0	0	0	0	0	0	0	0	0	0	0	0	0	0	0	0	0	0	0	0	0	0	0	0	0	0	0	0	0	0	0	0	0
CPB1	0	0.00168748	0	0.0100534	0	0	0.00774692	0.020445	0.00309642	0	0	0	0	0	0	0	0	0	0	0	0	0	0	0	0	0	0	0	0	0	0.120953	0	0	0	0	0	0	0	0	0	0.0128946	0	0	0	0	0	0	0
CPA3	0	0	0	0.0088946	0	0.00246688	0	0	0	0	0	0	0	0	0	0	0	0	0	0	0	0	0	0	0	0.00366312	0	0	0	0	0	0	0	0	0	0	0	0	0	0.023611	0.00649389	0	0	0	0	0	0	0
GYG1	0.0360399	0.101793	0.0267833	0.0621632	0.0497588	0.0345835	0.0291039	0.0283339	0.0526316	0.0271834	0.0370011	0.0687824	0.0421979	0.0502213	0.0429961	0.0390643	0	0.0245723	0.0290143	0.0547057	0.0877419	0.0148303	0	0.0502052	0.0260504	0.101063	0	0.0816684	0.0532243	0.0954709	0	0.0505733	0.0326571	0.033837	0.0236459	0.035466	0.0371784	0.0944411	0	0.0369607	0.0282318	0.032732	0	0	0.0417323	0	0.0214841	0.0234388
HLTF	0.288701	0.259693	0.234711	0.394198	0.37249	0.311932	0.388292	0.295728	0.210714	0.162212	0.189284	0.182968	0.209961	0.160726	0.317483	0.303023	0	0.283233	0.238951	0.19482	0.22077	0.165685	0.212459	0.14953	0.162414	0.195859	0	0.177811	0.266371	0.234049	0.210469	0.270312	0.226156	0.229986	0.169454	0.231579	0.232696	0.219248	0	0.221695	0.267279	0.185796	0.270669	0.209696	0.225085	0.197504	0.11331	0.115537
HPS3	0.0900715	0.126848	0.0656345	0.123734	0.0966435	0.0996999	0.0486979	0.258149	0.0562269	0.11187	0.0674115	0.088272	0.0642885	0.0738204	0.157386	0.123675	0	0.146009	0.0899954	0.049896	0.0923817	0.0435948	0.0662119	0.045028	0.0437361	0.119891	0	0.171167	0.103636	0.0731766	0.123307	0.0869392	0.0825881	0.0515239	0.013375	0.0720006	0.0656684	0.145715	0	0.0880825	0.0817273	0	0.141008	0.0905441	0.095161	0.0638697	0.0355033	0.0462899
CP	0	0.00168748	0.00306009	0.00737446	0.0165667	0	0	0.00737524	0.00790203	0.00260603	0.00149707	0	0.00744354	0	0	0	0	0.014702	0.0243506	0.00969432	0.0114136	0.0112041	0.00855823	0.0288824	0.00453473	0.00342538	0	0.0307043	0.0278572	0.0244129	0	0.0186296	0.0128038	0.00521327	0	0.0125197	0.00882092	0.0134956	0	0	0.0108668	0	0.0702225	0	0	0.0275228	0.0109625	0.0363683
TM4SF18	0	0	0	0	0	0.00619509	0	0	0	0	0	0	0	0	0	0	0	0	0	0	0	0	0	0	0	0	0	0	0	0	0	0	0	0	0	0	0	0	0	0	0	0	0	0	0	0	0	0
TM4SF1	0	0	0	0	0	0	0	0	0	0	0	0	0	0	0	0	0	0	0	0	0	0	0	0	0	0	0	0	0	0	0	0	0	0	0	0	0	0	0	0	0	0	0	0	0	0	0	0
TM4SF4	0	0	0	0	0	0	0	0	0	0	0	0	0	0	0	0	0	0	0	0	0	0	0	0	0	0	0	0	0	0	0	0	0.00194657	0	0	0	0	0	0	0	0	0	0	0	0	0	0	0
WWTR1	0.0318487	0.00801085	0.0173252	0.0763358	0.0940152	0.014874	0.136995	0.0464954	0.03324	0.0256296	0.0352918	0.0604003	0.0618129	0.182255	0.0679506	0.0637348	0	0.0985378	0.0601373	0.0214268	0.0448945	0.0344748	0.0740303	0.0758815	0.0362897	0.0399701	0	0.0317565	0.0752914	0.0321233	0	0.100407	0.0419202	0.140471	0.0414095	0.0543932	0.0765799	0.0792755	0	0.079874	0.099746	0.0911153	0.0179142	0.0745067	0.0874559	0	0.0100881	0.131702
COMMD2	0.0686934	0.0320594	0.057931	0.123842	0.0700391	0.0647783	0.155651	0.068047	0.0871795	0.0428742	0.0477304	0.0408818	0.0485139	0.129099	0.0390744	0.0988491	0	0.0685656	0.100729	0.0294785	0.0613056	0.035368	0.014005	0.0529468	0.0231211	0.0451803	0	0	0.0981427	0.0489645	0.0296878	0.086761	0.0239092	0.0601104	0	0.0357876	0.103943	0.0717904	0	0.0774119	0.0813297	0.0333578	0.107573	0.127655	0.0569206	0.0190943	0.0481225	0.0333424
ANKUB1	0.107	0.0370777	0.0753182	0.426798	0.215037	0.0938071	0.0578127	0.118343	0.162928	0.0452817	0.0821581	0.0913833	0.0686136	0.139383	0.0799619	0.175404	0	0.269552	0.114882	0.0957345	0.120378	0.116026	0.0395242	0.184997	0.0278329	0.0129569	0	0.0802384	0.388252	0.084304	0	0.215999	0.0392563	0.131487	0	0.040728	0.0804836	0.0424121	0	0.138259	0.155462	0.128026	0.231199	0.0535028	0.06018	0.0415121	0.0302022	0
RNF13	0.383949	0.250468	0.242825	0.360768	0.345974	0.346068	0.235735	0.297927	0.197066	0.13198	0.211619	0.217687	0.250408	0.338145	0.200952	0.281627	0	0.284442	0.215137	0.30716	0.256573	0.187585	0.200675	0.0917373	0.174252	0.205678	0	0.4645	0.344087	0.432602	0.264542	0.289249	0.23158	0.210735	0.325125	0.234128	0.256186	0.237242	0	0.28648	0.275408	0.43135	0.329612	0.353252	0.246451	0.108207	0.137114	0.357455
PFN2	0	0.00849176	0.00640579	0.0119467	0.0125109	0	0.0192421	0	0.0202371	0.0186565	0.0126785	0.00564541	0	0.0651617	0	0.0340971	0	0.0209312	0.0222331	0.0055742	0	0.0134597	0	0.0227861	0.00320019	0	0	0.0150289	0.0132707	0.0323231	0	0.0191652	0.00194657	0	0	0.00972675	0.0269744	0	0	0	0.0211961	0	0	0.0102148	0	0	0.0281662	0
TSC22D2	0.362818	0.333999	0.251714	0.262435	0.303994	0.240326	0.275156	0.263467	0.207903	0.164169	0.210336	0.202979	0.276109	0.282993	0.276743	0.171569	0	0.31577	0.301152	0.209879	0.255253	0.162602	0.241974	0.156199	0.247405	0.231151	0	0.375327	0.311588	0.335266	0.199628	0.165608	0.226865	0.198329	0.308573	0.19423	0.169915	0.355618	0	0.365098	0.206974	0.425441	0.301958	0.274767	0.275557	0.222206	0.0943885	0.214265
SERP1	0.197468	0.157858	0.154705	0.295872	0.228353	0.150302	0.27632	0.255982	0.165056	0.117179	0.160329	0.123956	0.19112	0.396208	0.184238	0.197575	0	0.196668	0.157017	0.170862	0.169684	0.147055	0.0927318	0.175893	0.108033	0.163234	0	0.330334	0.204308	0.158518	0.270582	0.211541	0.177586	0.170504	0.341024	0.124695	0.246554	0.192112	0	0.169269	0.191623	0.11553	0.168029	0.188208	0.181301	0.119657	0.121989	0.0853827
EIF2A	0.149883	0.162449	0.113349	0.196064	0.122637	0.0893019	0.163009	0.0458886	0.0847762	0.0629283	0.101482	0.0447332	0.0983805	0.167557	0.0631837	0.132081	0	0.148211	0.131274	0.0851806	0.122355	0.0582389	0.107251	0.153765	0.104627	0.0479319	0	0.0242918	0.160647	0.0565119	0	0.136562	0.0890504	0.106869	0	0.127727	0.0771518	0.163931	0	0.0270613	0.112342	0.0848348	0.227391	0.0667859	0.0544484	0.0564722	0.072908	0.0536447
SELENOT	0.210565	0.123867	0.152495	0.272246	0.178079	0.161715	0.215042	0.182319	0.136919	0.0959987	0.190247	0.101422	0.135817	0.093361	0.206129	0.122251	0	0.109861	0.229095	0.1568	0.123745	0.122646	0.154764	0.109535	0.136727	0.110694	0	0.293763	0.221459	0.213183	0.22815	0.126643	0.106897	0.160994	0.0342868	0.117954	0.135283	0.11017	0	0.105572	0.10476	0.09686	0.197841	0.177964	0.212199	0.0558273	0.0769097	0.123135
ERICH6	0.0345373	0.0381862	0.0258879	0.0105821	0.0468876	0.00486322	0.030248	0.00933887	0.0076362	0	0.00911336	0.00564541	0	0	0	0.0107716	0	0.0409486	0.00882247	0.0430018	0.0117749	0.0204682	0	0.0136937	0	0	0	0	0.00567126	0.0344937	0	0	0.0121691	0.0154239	0	0.0112224	0.00524386	0.0054035	0	0.0396159	0.0109233	0.0313031	0.012563	0.0200195	0.00851166	0	0.0123101	0.0238604
SIAH2	0.0797	0.0904345	0.111147	0.104153	0.0503858	0.073861	0.162947	0.0926701	0.105797	0.0398281	0.0405588	0.0672655	0.0623038	0.20313	0.133956	0.102448	0	0.114189	0.114554	0.0772148	0.0797366	0.055129	0.0496884	0.0635035	0.0601011	0.0785104	0	0.19046	0.168539	0.113504	0	0.107295	0.087196	0.0382822	0.0205524	0.0616299	0.0726942	0.105062	0	0.0318105	0.0814576	0.0197589	0.249394	0.0554292	0.0797468	0.206611	0.0304705	0.109361
MINDY4B	0	0	0	0	0	0	0	0	0	0	0.00221018	0	0	0	0	0	0	0	0	0	0	0	0	0	0	0	0	0	0	0	0	0	0	0	0	0	0	0	0	0	0	0	0	0	0	0	0	0
AC020636.2	0	0	0	0	0	0	0	0	0	0	0	0	0	0	0	0	0	0	0	0	0	0	0	0	0	0	0	0	0	0	0	0	0	0	0	0	0	0	0	0	0	0	0	0	0	0	0	0
CLRN1	0	0	0	0	0	0	0	0	0.00184052	0	0	0.0237281	0	0	0	0	0	0	0	0	0	0	0	0	0	0	0	0	0	0	0	0	0	0	0	0	0	0	0	0	0	0	0	0	0	0	0	0
MED12L	0.467677	0.51399	0.300052	0.596696	0.4558	0.41126	0.332747	0.410634	0.241235	0.205643	0.30428	0.349728	0.441956	0.36473	0.420353	0.378113	0	0.42416	0.34907	0.371023	0.363848	0.415263	0.46213	0.125646	0.22088	0.511831	0	0.603647	0.421702	0.451007	0.520439	0.259803	0.367406	0.350385	0.640888	0.318899	0.342772	0.378156	0	0.388649	0.350137	0.599372	0.627888	0.561176	0.289857	0.43523	0.109991	0.227727
GPR171	0	0	0	0.0924816	0.0133051	0	0	0	0	0.00164708	0.000958034	0	0	0	0	0.0146337	0	0	0	0	0.00830994	0.00715661	0	0	0	0	0	0	0.0132707	0	0	0	0	0	0	0	0	0.0116179	0	0	0.00909807	0	0	0	0	0	0	0
P2RY14	0.00595184	0.0127252	0.0459405	0.348083	0.260868	0.0773932	0.0544033	0.0656964	0.180426	0.0737967	0.0239127	0.0288045	0.0166889	0.241778	0	0.319237	0	0.141943	0.143045	0.0607287	0.0595366	0.150507	0.0216844	0.134896	0.0164073	0	0	0.048418	0.203721	0.083115	0.0985933	0.232293	0.0266421	0.158642	0	0.04662	0.113368	0.00684847	0	0.0560728	0.188518	0.018492	0.129962	0.0111369	0.0220375	0.0791984	0.0440935	0
GPR87	0	0	0	0.022614	0	0	0	0	0.00431395	0	0	0	0	0	0	0	0	0	0.00704886	0.0133032	0	0.00455511	0	0	0	0	0	0	0	0.00982574	0	0	0	0	0	0	0	0	0	0	0	0	0.0194798	0	0	0	0.00493788	0
P2RY13	0	0	0	0.0130168	0	0	0	0	0.00469106	0	0	0	0	0	0	0	0	0	0.00252677	0	0	0	0	0	0	0	0	0	0.0207338	0	0	0	0	0.00286567	0	0	0	0	0	0	0	0	0	0	0	0	0	0
P2RY12	0.00743416	0	0.00338577	0.0647485	0.0517155	0	0.0103815	0	0.0159808	0.00391412	0.00394837	0.00454758	0	0	0	0.0363366	0	0.00665052	0.00275969	0.0139053	0.0238297	0.00287511	0.0271378	0.0174689	0.00440951	0	0	0.0461199	0.115321	0.027538	0.0296878	0.0404897	0.00450265	0.0318969	0	0.0139487	0.00869323	0	0	0.0164556	0.00430224	0.0405974	0.0175929	0.0134543	0.00309944	0.0174571	0.00597291	0
IGSF10	0.00425723	0.00173272	0.00773687	0.152561	0.0714364	0.0544683	0.0678137	0.00737524	0.0414299	0.0178405	0.0133778	0.00885268	0.0577839	0.064742	0	0.0521119	0	0.0501762	0.0611576	0.028767	0.0447708	0.0307568	0.0061243	0.0358173	0.0207576	0	0	0.10943	0.208383	0.0861709	0.193373	0.0672858	0.00583407	0.100601	0.0778468	0.00266959	0.0324361	0	0	0	0.0507648	0.0249682	0.112222	0.0228434	0.00728704	0.0144635	0.0192457	0.0256261
AADACL2	0	0	0	0	0	0	0	0	0	0	0	0	0	0	0	0	0	0	0	0	0	0	0	0	0	0	0	0	0	0	0	0	0	0	0	0	0	0.0127268	0	0	0	0	0	0	0	0	0	0
AADAC	0.00229203	0	0	0	0	0	0	0	0	0	0	0	0	0	0	0	0	0	0	0	0	0	0	0	0	0	0	0	0	0	0	0	0	0	0	0	0	0	0	0	0	0	0	0	0	0	0	0
SUCNR1	0	0	0	0	0	0	0	0	0	0	0	0	0	0	0	0	0	0	0	0	0	0	0	0	0	0	0	0.0120118	0	0	0	0	0	0	0	0	0	0	0	0	0	0	0	0	0	0	0	0
MBNL1	0.440465	0.559388	0.28333	0.477938	0.383248	0.413625	0.449093	0.404406	0.228209	0.177825	0.289016	0.328679	0.445774	0.334887	0.264346	0.307518	0	0.341101	0.321339	0.448491	0.332398	0.186866	0.29708	0.179565	0.156988	0.336127	0	0.405766	0.584719	0.547875	0.555749	0.235534	0.317354	0.279807	0.457622	0.303348	0.286713	0.287302	0	0.357396	0.316746	0.538642	0.447792	0.636347	0.449077	0.0695379	0.23286	0.123941
P2RY1	0	0	0.00935107	0.0331659	0.00410026	0	0	0	0.0125405	0.015417	0.00704911	0.00276886	0.00889213	0	0	0.0244638	0	0.00973987	0.00738036	0.0043345	0	0.00215312	0	0.0257193	0.0375684	0	0	0	0.0133857	0	0	0.0404374	0.00403123	0	0	0.00299085	0.0126353	0	0	0	0.00826676	0	0	0.0321342	0	0	0.0116543	0.0151166
RAP2B	0.0277892	0.00231121	0.0219471	0.0643683	0.0347641	0.0340832	0.0235194	0.0400353	0.0253726	0.0251532	0.0329446	0.0112503	0.0396153	0	0	0.0183302	0	0.0258255	0.0101071	0	0.035874	0.0157983	0.0114212	0.04024	0.0178356	0	0	0.0176748	0.0129383	0.0366642	0	0.0462593	0.0309607	0.0155484	0	0.00896001	0.00667722	0	0	0.107674	0.0176512	0.0249682	0.0319171	0	0.0735377	0.0239278	0.00917895	0.0539147
ARHGEF26	0.0822874	0.0193711	0.053431	0.0495566	0.0398436	0.027982	0.0913967	0.0456306	0.0304342	0.0463533	0.0626718	0.0575272	0.0103351	0.107279	0.079127	0.0540171	0	0.0443981	0.0416363	0.123985	0.0446314	0.0146224	0.0109187	0.00733042	0.041526	0.0290279	0	0.0159106	0.0851555	0.0443604	0	0.0567592	0.0435454	0	0.0575135	0.0769692	0.0529988	0.0122027	0	0.108922	0.0398506	0.0386344	0.0337475	0.0904016	0.0491265	0	0.0468239	0.0507792
DHX36	0.324973	0.271416	0.256298	0.416165	0.308791	0.30153	0.21351	0.306059	0.204343	0.149846	0.228475	0.265652	0.275798	0.356831	0.369357	0.337368	0	0.269745	0.271151	0.261365	0.276733	0.140934	0.245269	0.160653	0.170291	0.273127	0	0.247828	0.390815	0.279243	0.116339	0.303992	0.312667	0.262635	0.418405	0.226231	0.255871	0.262701	0	0.148315	0.276453	0.330687	0.487968	0.366334	0.252096	0.241247	0.12458	0.169605
GPR149	0.498203	0.481329	0.373802	0.552738	0.447921	0.377663	0.261378	0.442318	0.30784	0.383008	0.37504	0.349354	0.520005	0.537226	0.224312	0.398239	0	0.361874	0.401214	0.445647	0.462117	0.200433	0.341251	0.329702	0.290155	0.418615	0	0.457075	0.440646	0.593463	0.399326	0.296577	0.50854	0.467861	0.349155	0.388768	0.210215	0.390578	0	0.35128	0.324538	0.422747	0.485948	0.544812	0.385433	0.234519	0.195609	0.235279
MME	0.249454	0.398558	0.227553	0.34086	0.384814	0.276264	0.424393	0.204143	0.247394	0.279433	0.277092	0.206176	0.343373	0.3655	0.349111	0.434626	0	0.266547	0.21246	0.322486	0.280903	0.176199	0.323423	0.329962	0.322636	0.323291	0	0.337687	0.29053	0.306794	0.538699	0.194914	0.332472	0.326595	0.228229	0.230702	0.265104	0.245832	0	0.240843	0.235798	0.399613	0.364566	0.415956	0.256646	0.0724439	0.258603	0.0981927
PLCH1	0.296027	0.234256	0.200139	0.295554	0.19206	0.0884627	0.501149	0.296118	0.201606	0.260747	0.153562	0.138255	0.203749	0.231368	0.375919	0.191097	0	0.268599	0.247282	0.253459	0.258921	0.0579472	0.119382	0.198382	0.204726	0.158036	0	0.386451	0.213183	0.266903	0.575419	0.141768	0.280763	0.248372	0.351473	0.110608	0.168709	0.218266	0	0.362858	0.12931	0.124278	0.335156	0.165624	0.392887	0.226699	0.196157	0.0924238
C3orf33	0	0.0376392	0.0099689	0.00814003	0.00579578	0.00884171	0	0	0.0245102	0.0095135	0.00157806	0	0.0030138	0	0	0	0	0.00973987	0.0368722	0.0159206	0.00571985	0.00764423	0	0	0.00479843	0.0207777	0	0.0322432	0.0201388	0.0123019	0	0	0.0276521	0	0	0.0124559	0	0	0	0.0053193	0.0150075	0.0237231	0	0.023987	0.0170628	0.0144635	0	0.0483168
AC104472.3	0.00231094	0	0.00426158	0.0210939	0	0.00586601	0.019947	0	0.00682222	0.0151231	0	0	0	0.0404129	0	0.00835893	0	0.00898235	0	0	0	0.0111473	0	0	0.00788739	0	0	0	0.00691647	0	0	0.0214256	0	0	0	0	0.0243473	0.0175357	0	0	0.013531	0	0	0.00945601	0	0	0.00952031	0
GMPS	0.258219	0.17081	0.173195	0.266658	0.205003	0.21215	0.266479	0.216305	0.147884	0.142129	0.207208	0.179495	0.231633	0.0798633	0.18349	0.276154	0	0.256214	0.250789	0.206867	0.181132	0.0938797	0.175336	0.14732	0.181522	0.195415	0	0.268675	0.291017	0.217301	0.266864	0.262986	0.138672	0.206108	0.295725	0.118261	0.158664	0.184355	0	0.153763	0.190281	0.129392	0.26483	0.283232	0.244428	0.167907	0.143967	0.134079
KCNAB1	0.317609	0.190823	0.177185	0.357349	0.220889	0.230101	0.221464	0.195761	0.169164	0.200973	0.200875	0.153491	0.156265	0.234325	0.178429	0.207688	0	0.281216	0.265184	0.273925	0.212566	0.183198	0.243314	0.152778	0.0819002	0.314346	0	0.189408	0.243352	0.407799	0.336878	0.237586	0.338859	0.26619	0.24924	0.186449	0.152211	0.26552	0	0.167086	0.212497	0.568704	0.342128	0.14861	0.278587	0.346619	0.0920861	0.392916
SSR3	0.204741	0.0884794	0.0606234	0.0553389	0.041307	0.100516	0.0126997	0.106646	0.0598462	0.0339597	0.0589958	0.0530915	0.110618	0.150415	0.0239362	0.152862	0	0.0685091	0.0703689	0.0712383	0.0349457	0.0439377	0.00602379	0.0786664	0.0879592	0.0741829	0	0.161277	0.178161	0.0404896	0	0.143922	0.0497694	0.0974115	0	0.027572	0.0424955	0.0352963	0	0.0241181	0.016265	0.00670314	0.0953168	0.0325047	0.0769269	0.0174571	0.0212246	0.0899046
TIPARP	0.0447341	0	0.0202497	0.068868	0.0571938	0.0472867	0.0825342	0.0310142	0.0164374	0.00854883	0.0214402	0.0163832	0.0177925	0	0.0208159	0.0604011	0	0.0444288	0.0663296	0.0479796	0.0199841	0.0281027	0.00518667	0.0308177	0.0220369	0.0186368	0	0.0442399	0.0916359	0.0729239	0	0.00794959	0.0298899	0.0322476	0	0.0562446	0.0360167	0.0371552	0	0.0179788	0.0224293	0.0249682	0.025147	0	0.0128151	0	0.00713519	0.0451978
LEKR1	0.0583316	0.0853147	0.0436542	0.0732548	0.0506457	0.0324006	0.01471	0.0504899	0.0410291	0.0228964	0.0376456	0.0182953	0.0490319	0.0411556	0	0.079962	0	0.104146	0.0395823	0.0875324	0.0148748	0.0331003	0.0261729	0	0.0339553	0.0183465	0	0.0300454	0.0621142	0.0224861	0	0.0766352	0.0409762	0.0234204	0.0810388	0.0313328	0.0615319	0.0441766	0	0.0261969	0.0510288	0.0631597	0.117213	0.0102443	0	0	0.0214681	0.0925907
CCNL1	0.155104	0.126686	0.15944	0.164131	0.218946	0.155659	0.10449	0.103274	0.116176	0.0411478	0.110782	0.190848	0.0899494	0.0968346	0.0888018	0.132735	0	0.157508	0.136466	0.0853024	0.119944	0.0694085	0.0479024	0.136946	0.0894434	0.156504	0	0.27581	0.133385	0.112059	0.123307	0.182142	0.116641	0.0745283	0	0.0841154	0.128239	0.0731616	0	0.109885	0.112213	0.240907	0.25996	0.191933	0.135933	0.075004	0.0808094	0.0518395
VEPH1	0.00972311	0	0.0106198	0.0336469	0.00529996	0.00847341	0.01471	0.0138454	0.00797038	0.00219556	0.00989563	0	0	0	0	0.00907807	0	0.0168834	0.0148422	0.0127291	0	0.00599025	0	0.0575394	0	0	0	0.0362047	0.0415087	0.0113348	0	0.0248597	0.00241929	0.0236167	0	0	0	0	0	0.0241181	0.0203053	0	0	0	0.00484963	0.0151851	0	0
PTX3	0	0	0.00185522	0	0	0	0	0	0.00122842	0.0119506	0	0	0	0	0	0	0	0	0	0	0	0	0	0.0186136	0	0.0333383	0	0	0	0	0	0	0.00110699	0	0	0	0	0	0	0	0	0	0	0	0	0	0	0
RSRC1	0.378835	0.326024	0.270551	0.344328	0.35843	0.298659	0.284712	0.266908	0.214282	0.118822	0.231098	0.299375	0.338227	0.329064	0.17451	0.214035	0	0.311607	0.283184	0.355482	0.199325	0.114771	0.278459	0.220983	0.170076	0.259601	0	0.374611	0.471573	0.354586	0.442972	0.284375	0.318752	0.29789	0.365276	0.190747	0.349565	0.323718	0	0.192486	0.261864	0.576248	0.371604	0.405785	0.267225	0.252123	0.118341	0.204605
MLF1	0.171389	0.0841668	0.0926107	0.202302	0.0784466	0.118293	0.0761784	0.108826	0.0822912	0.0700028	0.0579476	0.0624771	0.0577563	0	0.0605348	0.0952098	0	0.169299	0.0870771	0.0680507	0.0984843	0.0522133	0.121665	0.0382288	0.0767563	0.0784465	0	0.0297639	0.0969648	0.0676032	0	0.148765	0.100691	0.166926	0.0901349	0.0568982	0.0209405	0.179796	0	0.129304	0.134651	0.0405974	0.182195	0.181153	0.116031	0.0229519	0.0525157	0.118077
GFM1	0.165172	0.130621	0.0941537	0.195558	0.174515	0.13451	0.113411	0.194739	0.103979	0.094145	0.102579	0.0741692	0.108957	0.219553	0.179433	0.171506	0	0.195966	0.129336	0.143734	0.147698	0.105646	0.0969858	0.0656502	0.085276	0.0932324	0	0.066666	0.235283	0.162153	0.102447	0.226659	0.100912	0.132345	0.0414095	0.112136	0.11931	0.0967396	0	0.0959703	0.0970529	0.0898973	0.229352	0.292459	0.0981109	0.176087	0.0837877	0.0809566
LXN	0	0	0.00849037	0.0683465	0.0267818	0.00838318	0	0	0.00499065	0.00398888	0.00589846	0	0.00257978	0.0311908	0.0446386	0.0235276	0	0.0137813	0.0449161	0.00219161	0.0260562	0.0102889	0	0	0.00158022	0.00344666	0	0.0292908	0.0810856	0.0248289	0	0.0466402	0	0.0169815	0	0	0.0162919	0	0	0	0	0	0.0338675	0	0	0	0.00868159	0
RARRES1	0.0224496	0.0244484	0.0498603	0.144917	0.104286	0.0143544	0	0	0.0421528	0.0141576	0.0312371	0.0492526	0.00208396	0.0668222	0.0239362	0.0734141	0	0.0541823	0.0547624	0.0314423	0.0534927	0.0432546	0	0.0259916	0.00705658	0.0102756	0	0.108978	0.050506	0.0249055	0.116339	0.13622	0.0174934	0.0173309	0.0304193	0.0209197	0.0453396	0.015891	0	0.0495365	0.0417943	0	0.0931497	0	0.0204688	0.0380691	0.0397634	0
MFSD1	0.138294	0.0830942	0.129661	0.0823159	0.105989	0.0987143	0.102368	0.155228	0.0844611	0.0548865	0.0661055	0.0675731	0.10366	0.124806	0.0543447	0.0772823	0	0.134545	0.106979	0.0905921	0.130719	0.060185	0.0490825	0.0406428	0.0671217	0.070167	0	0.147632	0.0791259	0.113122	0.217121	0.055235	0.0814009	0.185262	0.108431	0.0666105	0.0708052	0.0771402	0	0.163672	0.0781502	0.183957	0.120924	0.141815	0.0984218	0.0346348	0.0254335	0.0606772
IQCJ-SCHIP1	0.243559	0.411134	0.257663	0.507808	0.263043	0.340593	0.185538	0.467013	0.237537	0.134386	0.295546	0.295741	0.276779	0.394065	0.340903	0.296512	0	0.31126	0.205949	0.256577	0.262505	0.318239	0.202969	0.316654	0.198059	0.215561	0	0.204288	0.247455	0.449258	0.604005	0.259132	0.195799	0.236045	0.223295	0.309024	0.195052	0.322172	0	0.220892	0.250523	0.575261	0.410192	0.218941	0.189782	0.119114	0.178978	0.106497
IL12A	0.00746848	0	0	0	0	0	0	0	0	0.000857019	0	0	0	0	0	0	0	0	0	0	0	0.00273815	0	0	0	0.00231755	0	0	0	0.0223178	0	0	0	0	0	0	0	0	0	0	0	0	0	0	0	0	0	0.0252097
C3orf80	0	0.00168748	0.0110574	0.0179774	0.0174344	0.0193509	0.0277316	0	0.0123314	0	0.00217451	0	0	0	0.0174463	0.0133993	0	0.0172413	0.00565827	0.00969734	0	0	0	0.0105203	0.0106572	0	0	0.0259764	0.00891447	0.0435999	0	0	0.00217341	0	0	0.00927792	0	0.0332456	0	0	0.019478	0.0390434	0.012563	0.0371047	0	0.0194676	0	0.0431805
AC079594.2	0.0224115	0	0.00662486	0.00662668	0.00965873	0.0144883	0.0201968	0	0.0089692	0	0	0	0.04777	0	0	0	0	0.0221645	0.00696216	0	0	0.0132126	0	0	0	0.00523191	0	0	0.0278572	0	0	0	0	0.00418578	0	0	0	0.00866568	0	0	0	0	0	0	0.00284498	0	0	0.0256261
SMC4	0	0.0189095	0.00911625	0.0265021	0.0072665	0	0	0.0216015	0.0111983	0.00580346	0.00903896	0.00506659	0.0112631	0.0345586	0.0903491	0.0137115	0	0.0310294	0	0.0202648	0.0192029	0.00780042	0	0.0499865	0	0.0394913	0	0.0254627	0	0	0	0.0134024	0.02153	0.00286567	0	0.016544	0.0205753	0.0554832	0	0	0.00214359	0.0277644	0	0.00237586	0.00402306	0	0.00398179	0
TRIM59	0.030843	0	0.00526907	0.027302	0.0283333	0.0197677	0.0277316	0.0155024	0.0075981	0.0295724	0.0221481	0.00220483	0.0170221	0.0764894	0.0240374	0	0	0.0427384	0.0218959	0.00755873	0	0.0137425	0.0287387	0.0171492	0	0.0425998	0	0	0	0	0.0296878	0.0264279	0.0307672	0.00987329	0	0	0.0113982	0.0247479	0	0	0.0277827	0.0242586	0	0.0202774	0.00431651	0.0102257	0.0113175	0.0156496
KPNA4	0.238602	0.164638	0.150514	0.294869	0.20844	0.219095	0.222215	0.241992	0.179813	0.102559	0.171914	0.167173	0.268203	0.161618	0.16205	0.182181	0	0.219902	0.176503	0.160106	0.151977	0.112878	0.214504	0.17336	0.138025	0.189888	0	0.149998	0.201136	0.178729	0.0296878	0.187083	0.144054	0.196083	0.0119571	0.161346	0.218067	0.266378	0	0.188464	0.164395	0.149875	0.208396	0.208846	0.137232	0.163126	0.124568	0.155017
PPM1L	0.442976	0.385718	0.350406	0.467956	0.356361	0.410464	0.297456	0.471899	0.254322	0.270334	0.305373	0.32813	0.339104	0.374256	0.307285	0.333518	0	0.415176	0.341269	0.433847	0.245387	0.2144	0.244462	0.331004	0.205568	0.28445	0	0.497909	0.380838	0.427601	0.484962	0.262313	0.325342	0.320519	0.522101	0.363075	0.356026	0.512925	0	0.414884	0.431848	0.569263	0.425856	0.4023	0.523919	0.1845	0.176713	0.42255
B3GALNT1	0.0580763	0.0457531	0.0924867	0.119499	0.102688	0.0435962	0.127658	0.134671	0.114656	0.0830429	0.0952631	0.0769724	0.124697	0.208451	0.134875	0.176703	0	0.12129	0.161153	0.139852	0.0666761	0.0739192	0.0333659	0.109279	0.0691447	0.046557	0	0.108375	0.0920904	0.0768393	0.203941	0.14672	0.0781317	0.0707719	0.0879051	0.05316	0.1022	0.121648	0	0.0404754	0.088668	0.0625627	0.161054	0.0472065	0.172115	0.0607533	0.0362873	0.0442633
NMD3	0.405396	0.313826	0.234463	0.308449	0.288536	0.358954	0.109197	0.353241	0.143974	0.183239	0.185103	0.214217	0.38422	0.191956	0.388745	0.248123	0	0.402651	0.207866	0.300672	0.213462	0.220214	0.245901	0.172454	0.233493	0.24358	0	0.58679	0.275821	0.348726	0.423937	0.24203	0.255048	0.144103	0.152605	0.246351	0.123775	0.324067	0	0.327981	0.22227	0.390532	0.379845	0.407553	0.208808	0.266405	0.233263	0.148396
SPTSSB	0.0482962	0.0349166	0.0242088	0.0997945	0.0561225	0.0693933	0.0198837	0.0220393	0.0348977	0.0171824	0.0415309	0.0178663	0.0743825	0.0345586	0.0186601	0.0364079	0	0.0407389	0.0829679	0.0944859	0.0362295	0.00548771	0.0537213	0.0748008	0.0203911	0.0370421	0	0	0.064566	0.0164036	0.123307	0.0287187	0.0211919	0.0278624	0	0.0799494	0.00628192	0.0228811	0	0	0.0280599	0.0291289	0	0.0248056	0.0409136	0.0102257	0.012653	0
OTOL1	0	0	0	0	0	0	0	0	0	0	0	0	0	0	0	0	0	0	0	0	0	0	0	0	0	0	0	0	0	0	0	0	0	0	0	0	0	0	0	0	0	0	0	0	0	0	0	0
SI	0	0	0.00444828	0	0.00358914	0	0	0	0	0	0.000833393	0	0	0	0	0	0	0	0.00656248	0.00219161	0	0.00101865	0	0.013502	0	0	0	0	0	0	0	0	0	0	0	0	0	0	0	0	0	0	0	0	0.00342538	0	0.00434666	0
SLITRK3	0.0731224	0.0537646	0.11858	0.099379	0.0232135	0.0463332	0.0935067	0.0933127	0.0678474	0.0536039	0.0495375	0.0560487	0.0691964	0.156273	0.0820481	0.0633342	0	0.0786925	0.0935722	0.0823173	0.0784761	0.0646106	0.057291	0.0488449	0.0392317	0.136159	0	0.0156517	0.0587076	0.137028	0.184116	0.0718668	0.0873486	0.094649	0.114952	0.118231	0.122196	0.0770374	0	0.10788	0.0331689	0.160035	0.118491	0.0439765	0.0622599	0.0858432	0.0578789	0.103856
BCHE	0	0.0161659	0.0138031	0.0287938	0.041435	0.0293819	0	0	0.017299	0.00531137	0.0233768	0.0152244	0	0	0	0.0168279	0	0.0170555	0.0228781	0.033466	0.0361548	0.00503662	0	0	0.0267392	0.0309648	0	0	0	0.0266942	0	0	0.00868359	0.0118679	0	0.00368076	0.0229857	0	0	0	0.0044357	0.018492	0.0701392	0.040763	0.0267534	0.0185194	0.0309601	0.03428
ZBBX	0.0833352	0.143141	0.0316343	0.0247518	0.047294	0.0652432	0.0207358	0.0109922	0.0550852	0.00267748	0.0280536	0.0248283	0.0582908	0	0.0996724	0.0874986	0	0.0746581	0.0394597	0.0257503	0.0299478	0.0151806	0.0175807	0.0298449	0.0441174	0.0829692	0	0.0233268	0.0282882	0	0.70594	0.0212038	0.0574854	0.0392879	0	0.0378823	0	0.0192783	0	0.0053193	0.0622348	0.0360769	0.0834097	0.0681085	0.024572	0.0190834	0.022697	0.027624
SERPINI2	0	0.0026071	0	0.0199583	0.0120929	0.0211263	0.0126997	0.0101073	0.00272433	0.00156122	0.00779993	0	0	0	0.192405	0.0209718	0	0	0.00559723	0.0116291	0.0150221	0.00266876	0	0.00356253	0	0	0	0	0	0	0	0	0.00403123	0	0	0.00419537	0	0	0	0	0.00797811	0	0.0175929	0	0.0296315	0	0.00242958	0
WDR49	0.109162	0.0232636	0.00438551	0.0291596	0.0240931	0.016787	0.0390667	0.0762332	0.00471829	0	0.0229756	0.00179167	0	0.0311908	0	0.0987254	0	0.0563147	0.0130617	0.028789	0.0299425	0.0291734	0.0381454	0	0.00443265	0.0111887	0	0.0207324	0.0172365	0.0524895	0	0.0472554	0.0073912	0	0	0.00251504	0.0203568	0.00719648	0	0	0.0271705	0.0175289	0.0259771	0.00554469	0.0274271	0.0335823	0.0166355	0.077399
PDCD10	0.190498	0.0553038	0.107039	0.218591	0.207241	0.133393	0.12662	0.201046	0.119026	0.0739193	0.14105	0.132261	0.0935093	0.0952657	0.137508	0.22676	0	0.121936	0.134448	0.190621	0.149682	0.0584978	0.125071	0.0651649	0.108422	0.0450909	0	0.0680985	0.236144	0.127168	0.0296878	0.16836	0.0763626	0.0803005	0	0.136839	0.0755886	0.17315	0	0.035937	0.0675436	0.0872484	0.175513	0.088279	0.174378	0.0495902	0.0489109	0.0946704
SERPINI1	0.739489	0.495114	0.322121	0.53682	0.3405	0.421067	0.46872	0.359578	0.24682	0.23101	0.302182	0.340945	0.504377	0.525146	0.227496	0.355351	0	0.40229	0.44644	0.380331	0.285193	0.161926	0.267788	0.189834	0.243788	0.291156	0	0.533956	0.362938	0.607801	0.452783	0.369795	0.366217	0.524122	0.451437	0.29434	0.345606	0.447818	0	0.365302	0.344969	0.596809	0.573647	0.493119	0.315145	0.262064	0.184195	0.32963
GOLIM4	0.202272	0.0644727	0.0901191	0.167284	0.126611	0.230813	0.120284	0.0981969	0.0982759	0.133706	0.0918336	0.154577	0.178097	0.166054	0.179107	0.181132	0	0.114498	0.132416	0.150749	0.176281	0.0903861	0.116043	0.124606	0.128022	0.125405	0	0.105601	0.204506	0.102213	0	0.157448	0.13587	0.132094	0.158983	0.103171	0.185622	0.0816898	0	0.104818	0.0926127	0.0163167	0.0693414	0.177678	0.306464	0.1874	0.146425	0.0386536
MECOM	0.0361792	0.0113651	0.0316592	0.0661219	0.0497965	0.0191841	0.0505755	0.0690447	0.0198915	0.00741934	0.0362841	0.025085	0.0446888	0	0.0999881	0.0328793	0	0	0.0981515	0.065743	0.0236238	0.020932	0	0.00688246	0.0190651	0	0	0.0276411	0.0413187	0	0.102447	0.071294	0.0401689	0.0170183	0	0.0514855	0.0584747	0.0507272	0	0.023611	0.0322958	0	0.0377409	0.0174407	0	0	0.00571552	0.270263
ACTRT3	0	0	0	0	0	0	0.00771139	0	0.0045953	0	0.00316654	0	0.00276784	0	0	0	0	0	0.0068746	0	0	0	0	0	0	0	0	0	0	0	0	0	0	0	0	0	0.00665027	0	0	0.0168478	0.00576765	0	0	0	0	0	0	0
MYNN	0.113518	0.039589	0.0884766	0.163184	0.0305533	0.0714491	0.100368	0.112601	0.0492067	0.0500231	0.0624446	0.049772	0.0759117	0.137892	0.0338357	0.0617228	0	0.0505004	0.105956	0.0492241	0.0616231	0.0258055	0.0427409	0.0513354	0.0616018	0.0943703	0	0.0668346	0.0347811	0.02917	0.0296878	0.0466485	0.0295154	0.0622511	0.0537763	0.0565301	0.0435408	0.0555065	0	0.0239399	0.0574609	0.0237231	0.0401359	0.0153588	0.0707976	0.0439239	0.0145094	0.0432891
LRRC34	0.105431	0.147715	0.0856306	0.106734	0.096774	0.0813008	0.0845577	0.148517	0.0899516	0.0658182	0.0546186	0.0735768	0.145429	0	0.023596	0.104274	0	0.167843	0.094557	0.103508	0.0670951	0.0492759	0.0536037	0.0776584	0.0576267	0.0319586	0	0.0930267	0.143937	0.0710156	0.263611	0.120514	0.0631478	0.115124	0.141234	0.170065	0.0297164	0.0873754	0	0.0522587	0.0973238	0.0957568	0.135526	0.074583	0.0767402	0.0826591	0.0520696	0.0345259
LRRIQ4	0.00746848	0.00378184	0.0187724	0	0	0.0259491	0.0254793	0.00664829	0.00184052	0.00676553	0.0048135	0.0178887	0	0	0.0338357	0.0181639	0	0	0.0115707	0	0	0.00148837	0	0	0.00992131	0.0126196	0	0	0	0	0	0	0	0.0101397	0.0119571	0.00368076	0	0	0	0	0	0	0.0259771	0.0229978	0	0	0.010195	0
LRRC31	0	0	0	0.0287336	0	0	0	0	0.00534086	0	0	0.00220483	0	0.0411556	0	0	0	0	0.00559361	0	0	0	0.0103478	0	0	0	0	0	0	0	0	0	0	0.0151883	0	0	0.00757268	0.0291559	0	0	0	0	0.0259771	0	0	0	0.00197298	0
SAMD7	0	0	0.00178526	0.0152235	0	0	0	0	0	0	0	0	0	0	0	0.0162561	0	0.00878935	0	0	0.0144234	0.00144934	0	0	0	0	0	0	0	0	0	0	0.00837955	0.00714928	0	0	0	0	0	0	0.00786173	0	0	0	0	0	0	0.0156496
SEC62	0.281221	0.282374	0.204357	0.494743	0.311784	0.30198	0.314174	0.358484	0.213122	0.132133	0.22356	0.17494	0.23857	0.280671	0.185389	0.310707	0	0.340701	0.266466	0.287027	0.288133	0.178224	0.221382	0.153804	0.206901	0.289373	0	0.305976	0.431304	0.313468	0.390487	0.250415	0.215227	0.341697	0.170839	0.165587	0.213985	0.223755	0	0.198367	0.197944	0.265063	0.358431	0.319159	0.208661	0.151606	0.0613956	0.175015
GPR160	0	0	0.00217664	0.0200215	0.00190471	0.00822275	0	0	0	0	0	0	0	0	0	0.00423257	0	0	0.00677637	0	0.0104324	0.00452348	0.0109511	0	0	0.010365	0	0	0.0132674	0.0278111	0	0	0.0139441	0	0.0778468	0.00155486	0	0	0	0	0.0218829	0	0	0	0	0	0.00348283	0
PHC3	0.348809	0.349305	0.303484	0.337127	0.312744	0.322937	0.311262	0.328451	0.230366	0.226645	0.196409	0.206324	0.3077	0.198428	0.336805	0.291809	0	0.399258	0.284011	0.278837	0.252129	0.140043	0.328034	0.193641	0.171903	0.257565	0	0.399515	0.454865	0.416502	0.363152	0.371033	0.337214	0.219792	0.193619	0.203858	0.247741	0.381116	0	0.347877	0.25842	0.352045	0.449847	0.341479	0.215446	0.258148	0.136768	0.259127
PRKCI	0.259108	0.217672	0.158482	0.35374	0.237899	0.22069	0.153962	0.204731	0.163424	0.146925	0.135692	0.168869	0.227474	0.2326	0.110249	0.224956	0	0.196754	0.175118	0.22987	0.217652	0.10358	0.221775	0.107553	0.152221	0.104901	0	0.29264	0.280131	0.336252	0	0.308835	0.224355	0.221896	0.275776	0.146116	0.13208	0.154259	0	0.17306	0.19939	0.17959	0.261976	0.327405	0.154751	0.167229	0.0944675	0.103273
SKIL	0.040746	0.121164	0.0396538	0.136464	0.0807574	0.0348427	0.0340398	0.0720028	0.0672812	0.0441166	0.0932578	0.0508725	0.0887107	0.0403293	0.110059	0.0868632	0	0.0383168	0.0758231	0.0304352	0.0492811	0.0600729	0.0314523	0.112235	0.0468726	0.0124298	0	0.101415	0.0314677	0.0380865	0	0.174931	0.100669	0.0395032	0.150787	0.0788221	0.0550989	0.0888075	0	0.0918962	0.120559	0	0.103191	0.0278862	0.128543	0.110721	0.04154	0.0806896
SLC7A14	0.127437	0.162862	0.115473	0.218249	0.150146	0.143892	0.0801106	0.156191	0.100342	0.102424	0.137815	0.110067	0.124186	0.154857	0.178139	0.166085	0	0.165994	0.145268	0.154679	0.156774	0.0803856	0.165686	0.0899356	0.120555	0.166973	0	0.0843553	0.277243	0.220304	0	0.101862	0.122982	0.127588	0.121382	0.13748	0.154135	0.120137	0	0.0883205	0.152112	0	0.164638	0.150702	0.0765466	0.142072	0.0235336	0.031517
RPL22L1	0.00583112	0.00168748	0.00577676	0.0556057	0.0142327	0	0.0120378	0.0371334	0.0217871	0.00170316	0.0266973	0	0.00208396	0	0	0.0192542	0	0.0537815	0.041535	0.0248506	0.0108001	0.0113981	0	0.00688246	0.0118272	0.0203892	0	0.0470011	0.030987	0	0.263611	0	0	0	0	0.00298576	0.0203568	0	0	0.0210122	0.0133638	0	0.0441171	0.0281381	0.00950841	0.0151851	0	0
EIF5A2	0.077118	0.0139371	0.0238902	0.0470821	0.0174896	0.0325596	0.047221	0.0127572	0.0395217	0.0228085	0.0437645	0.0101944	0.0176375	0	0	0.0263809	0	0.0315124	0.0362095	0.0257516	0.0504855	0.0388744	0	0.013325	0.0164529	0.0381025	0	0.042988	0.0194378	0	0	0.0405858	0.0495536	0.032397	0	0.0446095	0.0195519	0.00684847	0	0	0.0177682	0	0.0298924	0.0487791	0.0443919	0.0313088	0	0.0815527
SLC2A2	0	0	0	0	0	0	0	0	0	0	0	0	0	0	0	0	0	0	0	0	0	0	0	0	0	0	0	0	0	0	0	0	0	0	0	0	0	0	0	0	0	0	0	0	0	0	0	0
TNIK	0.476801	0.475067	0.257415	0.601959	0.40118	0.28762	0.326342	0.286737	0.223128	0.121761	0.218813	0.249462	0.447095	0.258158	0.271478	0.330778	0	0.313317	0.230679	0.341075	0.329853	0.131582	0.333051	0.190778	0.184053	0.324387	0	0.662309	0.293074	0.534353	0.595948	0.286036	0.257904	0.289779	0.486081	0.316653	0.292967	0.369764	0	0.173123	0.286242	0.586978	0.353385	0.653639	0.237584	0.12366	0.182546	0.0950745
PLD1	0.188202	0.155206	0.23947	0.266567	0.302315	0.190941	0.145402	0.235421	0.203167	0.18416	0.186217	0.176004	0.124717	0.132076	0.258195	0.332781	0	0.231664	0.19762	0.243984	0.187486	0.165582	0.187832	0.20579	0.197413	0.201709	0	0.265004	0.160566	0.274063	0.194622	0.251585	0.290993	0.249429	0.159528	0.130435	0.179915	0.0958759	0	0.276154	0.160768	0.25973	0.336434	0.14935	0.113423	0.266722	0.0925378	0.235818
TMEM212	0	0	0.00480799	0.0107567	0.00402963	0.00619509	0	0	0.00608594	0.00125707	0.00187201	0	0	0	0	0	0	0	0	0	0	0	0.00602379	0	0	0	0	0	0.00612614	0	0	0	0	0.0353674	0	0.00348736	0	0	0	0	0	0	0.0169079	0	0	0.0115681	0.0074433	0
FNDC3B	0.290608	0.402998	0.329188	0.407464	0.335497	0.37257	0.199743	0.235274	0.204901	0.198116	0.252503	0.312025	0.323552	0.368083	0.407613	0.373708	0	0.358025	0.267674	0.32319	0.266814	0.226245	0.254958	0.302199	0.266378	0.300169	0	0.310821	0.307716	0.450692	0.388985	0.180645	0.362391	0.382812	0.186459	0.352516	0.32756	0.216136	0	0.328377	0.285477	0.316931	0.267069	0.304325	0.357247	0.188132	0.218926	0.478177
TNFSF10	0	0	0	0	0	0	0	0	0	0	0	0	0	0	0	0	0	0	0	0	0	0	0	0	0	0	0	0	0	0	0	0	0	0	0	0	0	0	0	0	0	0	0	0	0	0	0	0
NCEH1	0.261892	0.277371	0.241689	0.365391	0.306611	0.357939	0.286202	0.252846	0.232812	0.18591	0.210483	0.237763	0.257484	0.233725	0.302773	0.356407	0	0.39728	0.242645	0.285798	0.267155	0.159685	0.250403	0.156629	0.218183	0.253465	0	0.388223	0.396612	0.447712	0.560588	0.168003	0.276711	0.197497	0.255033	0.207563	0.321832	0.306874	0	0.328959	0.250759	0.453838	0.345306	0.258591	0.34451	0.268395	0.118429	0.168889
ECT2	0	0.0139356	0.0233147	0	0.00411292	0.00591422	0	0.0274929	0.00309114	0.00570498	0	0.0123949	0	0	0	0.0145847	0	0.0111906	0.00924162	0.00406411	0.0211025	0.00303578	0.00943794	0	0.0120339	0.0127806	0	0.0340685	0.0397684	0.0172628	0	0	0.00980671	0.00416309	0	0	0.00653889	0.0456923	0	0	0.012439	0	0.0179142	0	0.00564601	0.032863	0.00653198	0
SPATA16	0	0	0.000694122	0.0376765	0.00863065	0	0	0.0119369	0	0.00152264	0.00195189	0	0	0	0	0	0	0	0.00387331	0	0	0.00535982	0	0.0171492	0	0	0	0	0.0572689	0	0	0	0	0	0	0	0	0	0	0	0.00526763	0	0	0	0	0	0	0
NLGN1	0.699508	0.568843	0.481114	0.593883	0.468781	0.466829	0.669916	0.581254	0.310575	0.505698	0.333314	0.294591	0.45289	0.269417	0.358563	0.270057	0	0.490257	0.449939	0.527395	0.401655	0.138285	0.249266	0.4315	0.357798	0.653044	0	0.810755	0.475901	0.583109	0.715451	0.284714	0.527812	0.543757	0.244049	0.274811	0.544596	0.374525	0	0.652423	0.481434	0.604377	0.660761	0.445924	0.460909	0.569175	0.317274	0.550425
NAALADL2	0.518102	0.456421	0.395839	0.386175	0.317693	0.340789	0.163814	0.407192	0.261519	0.16632	0.256296	0.306882	0.431059	0.383336	0.339016	0.295102	0	0.445463	0.322443	0.262097	0.353851	0.390477	0.415595	0.22224	0.293454	0.396777	0	0.642355	0.461002	0.376205	0.518695	0.268604	0.289137	0.349035	0.192979	0.248597	0.167037	0.4886	0	0.147415	0.272405	0.382364	0.636028	0.309552	0.28672	0.481004	0.156282	0.115533
TBL1XR1	0.462719	0.389718	0.254869	0.556027	0.362692	0.455723	0.333566	0.451389	0.258769	0.148114	0.2645	0.311375	0.376543	0.306042	0.228348	0.300573	0	0.324091	0.335334	0.325568	0.321316	0.258838	0.194955	0.133551	0.295405	0.402717	0	0.497888	0.429166	0.529662	0.575235	0.248094	0.385969	0.334418	0.47458	0.305275	0.301148	0.352753	0	0.27615	0.357295	0.411137	0.531312	0.535862	0.275631	0.171691	0.223132	0.102481
KCNMB2	0.0380901	0.00961996	0.0293523	0.0289377	0.0128223	0.0564033	0.0119538	0.0293945	0.0362321	0.0139964	0.0111061	0	0.0255346	0	0.033465	0.0283985	0	0	0.0206559	0.0166949	0.0107906	0.0259779	0.00882418	0.00666616	0.0275395	0.0247644	0	0.180891	0.0459881	0.0316876	0	0.0260373	0.0103709	0.0077042	0.0810388	0.009547	0.015614	0.00775088	0	0.00818784	0.0121402	0.0237779	0	0.047864	0.016661	0	0.00364389	0.00804977
ZMAT3	0.159858	0.173193	0.0725051	0.254485	0.172972	0.183759	0.103891	0.188908	0.104163	0.0905442	0.138479	0.130061	0.13261	0.0282119	0.116297	0.12326	0	0.0989293	0.228226	0.0984963	0.0799409	0.0814863	0.0649251	0.123875	0.0839011	0.0879452	0	0.24359	0.275291	0.189264	0	0.177858	0.19437	0.0965945	0.224115	0.125598	0.129927	0.182113	0	0.126487	0.0598424	0.0492832	0.204284	0.102823	0.139546	0.04776	0.0358031	0.109574
PIK3CA	0.364783	0.388559	0.273841	0.384336	0.408025	0.390323	0.290685	0.389424	0.241807	0.12176	0.242337	0.282884	0.336908	0.358863	0.309804	0.328195	0	0.307572	0.296213	0.329242	0.235399	0.119395	0.30936	0.201719	0.254689	0.357772	0	0.471893	0.40838	0.40779	0.546516	0.328681	0.326925	0.231326	0.493961	0.251366	0.273938	0.377394	0	0.255473	0.205532	0.464254	0.49216	0.458573	0.358706	0.18403	0.135386	0.0929959
KCNMB3	0.0880164	0.0272321	0.0522577	0.0575987	0.0472793	0.0198922	0.134512	0.105148	0.0304665	0.0331097	0.082335	0.0449352	0.034209	0.0683189	0.0414571	0.0984334	0	0.0564161	0.0277511	0.0532531	0.0256875	0.0562271	0.0871435	0.0231789	0.0157862	0.0539711	0	0.0483246	0.0118755	0.0573385	0.137776	0.103138	0.0934889	0	0.0635754	0.0539386	0.106058	0.0614382	0	0.019321	0.0144467	0	0.0761257	0.051009	0.0341461	0.0482382	0.0221209	0.114607
ZNF639	0.0215146	0.0365627	0.0630926	0.0493587	0.0425839	0.0349028	0.0885345	0.0699379	0.0493349	0.0496505	0.0601475	0.0409841	0.0468903	0	0.0272603	0.0786312	0	0.10365	0.0546397	0.0479746	0.0361657	0.0557782	0.0304199	0.0259826	0.0353804	0.0408569	0	0.172529	0.100168	0.0642635	0.288655	0.131707	0.0549153	0.0554486	0.0119571	0.0339825	0.0607841	0.0717111	0	0.0954771	0.0841758	0	0.157751	0.0131453	0.0696732	0.0192495	0.0184137	0.0458968
MFN1	0.291387	0.17869	0.210999	0.402293	0.354017	0.330396	0.229291	0.279874	0.160318	0.138565	0.205618	0.166065	0.227301	0.164961	0.236435	0.273034	0	0.324822	0.270063	0.24859	0.225084	0.15321	0.128708	0.198147	0.202853	0.231045	0	0.375262	0.400514	0.337165	0.411112	0.259133	0.216579	0.293374	0.230432	0.19742	0.193131	0.251736	0	0.32757	0.234998	0.168962	0.472864	0.33037	0.203206	0.287081	0.135525	0.130334
GNB4	0.0562332	0.193788	0.0720038	0.158852	0.10716	0.162011	0.104599	0.117943	0.0931076	0.0644455	0.0594882	0.10973	0.120229	0.0890359	0.150568	0.110952	0	0.0732738	0.174547	0.0991228	0.131919	0.0968046	0.0328863	0.0478703	0.0628838	0.119408	0	0.1128	0.0854477	0.133437	0.119879	0.16001	0.102239	0.154622	0.0119571	0.0984991	0.0563032	0.0980339	0	0.0761048	0.0860925	0.073582	0.110616	0.130475	0.0317591	0.0322212	0.101075	0.124232
ACTL6A	0.0330131	0.0217189	0.0229592	0.0462312	0.0328529	0.0518586	0.0356706	0.0407797	0.010724	0.00140601	0.0486088	0.012857	0.0246022	0	0.0605525	0.0549582	0	0.0419235	0.022626	0.00325628	0.0548323	0.0174957	0.0061243	0	0.0268286	0	0	0.0130457	0.10303	0.0303491	0	0	0.0165705	0.0270277	0	0.0362884	0.0331778	0.029509	0	0.0636339	0.0140962	0	0.0590559	0.00974617	0.00914909	0.023243	0.0157157	0
MRPL47	0.0373653	0.00572077	0.0133496	0.0805367	0.0102489	0.0774591	0.0275594	0.0337666	0.0484061	0.0383051	0.0369825	0.0118256	0.00805761	0.0282119	0	0.0486947	0	0.0354536	0.0310221	0.0394175	0.0621563	0.0138063	0.0121046	0.0171492	0.0223545	0.0599964	0	0.0538094	0.116551	0.05441	0	0.0150799	0.0540505	0.0248255	0.0924161	0.0108667	0.00973733	0.0337017	0	0.0175974	0.0104889	0	0.0319171	0.0615461	0.0633573	0.105845	0.0321719	0.0683022
NDUFB5	0.0978873	0.110273	0.0587771	0.119722	0.17727	0.138955	0.147225	0.22308	0.135244	0.0565636	0.103258	0.0723862	0.0819238	0.0488496	0.0279823	0.101376	0	0.145108	0.229646	0.0730446	0.137757	0.0618717	0.0418548	0.0499615	0.0847983	0.118754	0	0.0643013	0.178301	0.0890048	0	0.178779	0.0886772	0.1079	0.0823378	0.0884869	0.103799	0.0966833	0	0.204946	0.106621	0.0578264	0.13685	0.0301995	0.150404	0.101974	0.0659038	0.204281
USP13	0.300984	0.328138	0.196609	0.27261	0.293054	0.284161	0.252726	0.297068	0.166198	0.178792	0.177267	0.219421	0.237987	0.296664	0.268551	0.234126	0	0.251614	0.19164	0.281182	0.219708	0.182349	0.219413	0.0766715	0.169051	0.188205	0	0.366807	0.290443	0.38521	0.412634	0.252875	0.256179	0.190898	0.285292	0.210771	0.204358	0.247555	0	0.264104	0.189431	0.223634	0.392858	0.282112	0.174117	0.139697	0.125905	0.116331
PEX5L	0.631528	0.378753	0.400428	0.502876	0.454459	0.400876	0.43825	0.41301	0.313444	0.361549	0.365062	0.382985	0.440239	0.117522	0.34917	0.349593	0	0.422052	0.409734	0.33606	0.320124	0.272928	0.493754	0.246538	0.267786	0.442293	0	0.709104	0.522357	0.528099	0.363017	0.366296	0.403838	0.347104	0.626453	0.372066	0.463887	0.540043	0	0.410013	0.374479	0.619646	0.499411	0.730955	0.453432	0.453677	0.238639	0.543082
TTC14	0.689328	0.401428	0.271439	0.435831	0.326021	0.42227	0.306118	0.357849	0.191278	0.152064	0.222282	0.329474	0.352936	0.31031	0.270194	0.277317	0	0.310233	0.32934	0.333987	0.296432	0.103099	0.314293	0.116495	0.18885	0.260727	0	0.50794	0.471507	0.340454	0.428726	0.292479	0.272257	0.292112	0.616039	0.266444	0.2988	0.441843	0	0.303348	0.279882	0.391073	0.51924	0.414498	0.31628	0.202742	0.114792	0.209759
CCDC39	0	0	0.00310114	0.0123798	0	0.0143597	0	0.00664829	0.00653162	0	0.0151691	0.0151962	0	0	0	0.0183302	0	0.0330147	0.00968021	0	0.0164315	0.00892903	0	0	0	0.00946583	0	0	0	0.0205446	0	0	0	0.0256298	0	0.00860631	0	0	0	0	0	0	0	0	0	0	0	0
FXR1	0.323269	0.249425	0.228251	0.380317	0.256637	0.238243	0.327962	0.273629	0.184112	0.144756	0.177252	0.158597	0.280759	0.259858	0.296674	0.254832	0	0.232847	0.224065	0.248009	0.192712	0.125499	0.165842	0.0972477	0.230192	0.231147	0	0.389973	0.465579	0.330306	0.270582	0.297172	0.261503	0.311509	0.384202	0.201832	0.314503	0.367526	0	0.326818	0.222612	0.257474	0.314041	0.405476	0.280589	0.132959	0.0941216	0.395632
DNAJC19	0.0423103	0.102554	0.0985389	0.110604	0.0673223	0.100089	0.0653262	0.0453058	0.0871549	0.0460613	0.0202287	0.0184626	0.048027	0.163592	0.00963893	0.129763	0	0.118028	0.0870924	0.0577758	0.0581354	0.0549833	0.0801951	0.0940056	0.0466612	0.041528	0	0.143651	0.118723	0.0593832	0.166459	0.155848	0.125933	0.0885017	0	0.0679853	0.0469759	0.111973	0	0.0595752	0.0585653	0.169496	0.119121	0.0280703	0.0669119	0.0696038	0.0241198	0
SOX2	0.0184376	0.0923047	0.0314164	0.130138	0.0909896	0.0881431	0.204512	0.0681262	0.0974796	0.0416158	0.0992004	0.0406743	0.0528079	0	0.0849866	0.187068	0	0.0519667	0.149778	0.0885177	0.0732212	0.0507288	0.0655724	0.0699647	0.119355	0.0661407	0	0.11144	0.162195	0.059168	0.0296878	0.0802558	0.0851474	0.0111043	0.103262	0.0345514	0.135265	0.077299	0	0.0678535	0.0810059	0.0952614	0.0969754	0.0441277	0.101122	0.0191385	0.0267382	0.0258582
ATP11B	0.234557	0.262386	0.227215	0.249683	0.264282	0.249687	0.247463	0.21659	0.157585	0.130192	0.164029	0.195175	0.243147	0.298504	0.253717	0.244248	0	0.27337	0.19774	0.169116	0.249326	0.128154	0.179058	0.16398	0.150388	0.272811	0	0.339529	0.257892	0.262645	0.116258	0.254371	0.194329	0.191308	0.280404	0.151462	0.267767	0.181761	0	0.264644	0.168462	0.292738	0.315639	0.362651	0.177751	0.16511	0.131444	0.135311
DCUN1D1	0.188944	0.152932	0.149846	0.239904	0.193525	0.231442	0.23761	0.105904	0.100901	0.0913722	0.14649	0.139127	0.142086	0.160722	0.139236	0.212889	0	0.188973	0.162907	0.131982	0.192628	0.10184	0.103034	0.117186	0.129919	0.0814342	0	0.121893	0.183798	0.235099	0.119879	0.183102	0.170751	0.177961	0.130982	0.176083	0.121433	0.260474	0	0.220223	0.12328	0.187803	0.110791	0.252841	0.158661	0.0854298	0.0943818	0.141786
MCCC1	0.284699	0.312416	0.198577	0.36173	0.242271	0.300022	0.256867	0.278818	0.170711	0.119229	0.212474	0.174387	0.167567	0.192513	0.460796	0.248818	0	0.262475	0.236021	0.15721	0.1674	0.117462	0.183059	0.144367	0.127206	0.20828	0	0.246254	0.277471	0.307675	0.280341	0.300254	0.229422	0.247395	0.29048	0.18752	0.197536	0.231326	0	0.19355	0.237249	0.414211	0.356693	0.354939	0.260125	0.158105	0.106344	0.137114
LAMP3	0.00572746	0.00572077	0.00953336	0.0176113	0.00190471	0.0244652	0.0277771	0.0110355	0.00952528	0.0020751	0	0.00120882	0	0	0	0.00423257	0	0	0	0.0285578	0	0.00243414	0.0103478	0	0	0	0	0.0313243	0	0	0	0.0112037	0	0	0	0	0.00461417	0.0193975	0	0	0.00793717	0	0.0194798	0.00999052	0	0	0	0
MCF2L2	0.489803	0.367297	0.262924	0.573012	0.403879	0.394662	0.230658	0.388355	0.272657	0.211576	0.282245	0.413363	0.468442	0.273754	0.357965	0.266847	0	0.266528	0.297224	0.399223	0.340892	0.141367	0.354208	0.183972	0.229234	0.280872	0	0.475747	0.476795	0.562044	0.794186	0.381676	0.378557	0.256879	0.41195	0.313907	0.215544	0.374262	0	0.454767	0.311528	0.615814	0.662371	0.418797	0.297521	0.31058	0.131041	0.143736
B3GNT5	0	0	0.0149294	0.165996	0.0581024	0.0156343	0.00843595	0.0191775	0.0233764	0.0114099	0.0262209	0.00526595	0	0	0	0.0580675	0	0.0594472	0.0309464	0.00408997	0.0170447	0.0421292	0.00940034	0.0435028	0	0.00938884	0	0	0.188361	0.0441324	0	0.0526766	0.0225323	0.0663986	0	0.00899649	0.021953	0	0	0	0.0124632	0.0544511	0.0396563	0	0.003038	0.0288918	0.00510054	0.0156496
KLHL6	0	0	0.00482244	0.0211503	0.00410026	0	0	0.00545841	0	0.00265242	0.00157806	0	0	0	0	0	0	0	0	0	0.0161911	0	0.00261621	0.00733042	0	0.0116938	0	0.0159106	0.0129383	0	0	0	0.00787212	0	0	0	0.0156792	0	0	0	0	0	0	0	0	0	0.00511859	0
KLHL24	0.379339	0.350988	0.295263	0.443037	0.356936	0.315479	0.229734	0.265386	0.208525	0.15752	0.245982	0.290231	0.344447	0.39435	0.216399	0.291629	0	0.439741	0.28523	0.333045	0.24023	0.188579	0.276879	0.177235	0.144394	0.254549	0	0.443573	0.511312	0.351678	0.353158	0.226802	0.277293	0.291532	0.163794	0.217264	0.290108	0.38476	0	0.292495	0.293007	0.418464	0.42047	0.422712	0.328743	0.239682	0.0884164	0.120308
YEATS2	0.253342	0.298734	0.199067	0.30421	0.227217	0.226152	0.23635	0.257517	0.193378	0.133349	0.123461	0.247825	0.25618	0.309463	0.219848	0.293561	0	0.219855	0.21538	0.346733	0.216192	0.146463	0.186189	0.165472	0.151558	0.233287	0	0.199336	0.284694	0.288709	0.137325	0.342628	0.254976	0.191148	0.3795	0.21279	0.21437	0.130855	0	0.170769	0.198146	0.257803	0.477233	0.213038	0.16318	0.196738	0.136021	0.0401811
AC131160.1	0	0	0	0	0	0	0	0	0.00338381	0	0.00372907	0	0	0	0	0	0	0	0	0	0	0	0	0	0	0	0	0	0	0	0	0	0	0	0	0	0	0	0	0	0	0	0	0	0	0	0	0
ABCC5	0.275426	0.382738	0.268587	0.499687	0.336337	0.36302	0.262549	0.378478	0.251873	0.199578	0.18032	0.276798	0.371167	0.290593	0.229342	0.369564	0	0.263361	0.310849	0.343101	0.317631	0.188356	0.331818	0.180987	0.189699	0.285986	0	0.334123	0.380874	0.424039	0.391117	0.313866	0.325034	0.268549	0.352384	0.221227	0.290654	0.342296	0	0.39543	0.369814	0.466471	0.467827	0.43673	0.276095	0.218354	0.140675	0.148164
HTR3D	0	0	0	0	0	0	0	0	0	0	0	0	0	0	0	0	0	0	0	0	0	0	0	0	0	0	0	0	0	0	0	0	0	0	0	0	0	0	0	0	0	0	0	0	0	0	0	0
HTR3C	0	0	0	0	0	0	0	0	0.00154562	0	0	0	0.0188008	0	0	0.00640143	0	0.0363379	0	0.00445188	0	0	0	0	0	0	0	0	0	0.0135471	0	0	0	0.00418578	0	0	0	0	0	0.024627	0	0	0	0	0	0	0	0.0256261
HTR3E	0	0.00519383	0.00477858	0.00922885	0	0	0	0	0.00393703	0	0	0	0	0	0	0.039399	0	0.00665052	0.0107725	0.00421021	0	0.00558504	0	0.0248469	0.0030844	0	0	0	0.0124104	0.00446414	0.0296878	0	0.0119586	0.00718095	0	0.00634698	0.0147373	0	0	0	0	0	0	0	0	0	0.00493788	0.0307666
EIF2B5	0.0512878	0.069179	0.079418	0.0543794	0.0716545	0.0674474	0.0555463	0.154591	0.087941	0.012926	0.073435	0.0247604	0.102733	0.257461	0.0651844	0.127868	0	0.13148	0.0911567	0.112591	0.0775022	0.0247425	0.0147099	0.0800211	0.0640529	0.0972078	0	0.119044	0.0840975	0.125087	0.213822	0.0723172	0.12452	0.0681571	0.0734818	0.0967203	0.084971	0.175813	0	0.0295445	0.151529	0.0875284	0.159493	0.0838249	0.144051	0.0340289	0.0326758	0.138079
DVL3	0.0775983	0.0812606	0.0470603	0.099019	0.104565	0.0262979	0.0458808	0.0808174	0.0911465	0.0511504	0.0716057	0.0426208	0.0539861	0.0662585	0.113287	0.0802896	0	0.0803344	0.092315	0.0631535	0.091988	0.0554178	0.0461901	0.0448332	0.0542514	0.076393	0	0.0587793	0.0750304	0.127855	0.0296878	0.118684	0.0735275	0.0315952	0	0.03431	0.0615801	0.11203	0	0.0622098	0.113502	0.229281	0.155068	0.0830985	0.147494	0.0270052	0.0397338	0.0529181
AP2M1	0.349446	0.205221	0.19231	0.355265	0.227976	0.260936	0.262191	0.305983	0.187744	0.136224	0.16335	0.0908615	0.247984	0.203322	0.14953	0.310909	0	0.303096	0.332231	0.185877	0.206643	0.10247	0.205751	0.170439	0.196512	0.18736	0	0.372466	0.298029	0.193198	0.288655	0.337626	0.224289	0.11779	0.399744	0.089045	0.221021	0.268714	0	0.172415	0.168855	0.22512	0.334246	0.28565	0.260669	0.159607	0.0640069	0.142682
ABCF3	0.0460081	0.0116485	0.0385045	0.0597664	0.0793361	0.0446961	0.0119801	0.0670393	0.0527813	0.0190196	0.0242544	0.0161357	0.0141222	0.0345586	0	0.0883339	0	0.0309767	0.0424714	0.0856557	0.0514455	0.042398	0.0109511	0.0049165	0.055052	0.107212	0	0.034052	0.0882487	0.100823	0	0.138979	0.0476134	0.0490562	0	0.0576983	0.0327736	0.0136549	0	0.0456898	0.00946829	0	0.0347017	0.0402492	0.110512	0.0338297	0.0502638	0
VWA5B2	0.0293927	0.0816348	0.0896055	0.12574	0.0613156	0.100786	0.0324979	0.109953	0.0859422	0.0279754	0.04517	0.0585046	0.134038	0.0634179	0.147264	0.0680582	0	0.118966	0.0660103	0.144103	0.110503	0.0543179	0.0447368	0.0483575	0.0272147	0.0197655	0	0	0.133518	0.138845	0	0.106636	0.0853211	0.0435026	0	0.0690976	0.0992054	0.0195767	0	0.0616215	0.104848	0.086068	0.107471	0.0378796	0.0246521	0.0829451	0.0707956	0
ALG3	0.00811427	0.04989	0.0186331	0.0721334	0.0106933	0.0377122	0.0126919	0.0608605	0.029804	0.00566551	0.0241815	0.00985949	0.0459229	0.0527974	0.0140958	0.0307639	0	0.0162108	0.0394113	0.0104539	0.0119082	0.0348775	0.0222875	0.0271648	0.0243504	0.0388399	0	0.0789495	0.0469686	0	0	0.0374803	0.00580524	0.0914103	0	0.0188704	0.0286659	0.00714438	0	0	0.0427024	0	0.0175929	0.0064784	0.0335979	0	0.0128102	0
EEF1AKMT4-ECE2	0	0.0378443	0.0297809	0.0456852	0.0177014	0.042686	0	0.0496254	0.0365468	0.00820261	0.0308802	0.0165965	0.0412113	0.138515	0.0555072	0.0500296	0	0.0184986	0.0354657	0.0619186	0.0331643	0.0241369	0	0.0164162	0.0102819	0.0440129	0	0.0599607	0.0374435	0.0192546	0	0.0548066	0.0440871	0.11434	0	0.0556865	0.0273081	0.0281229	0	0.023611	0.0242551	0.103861	0	0.0314333	0.0382082	0.106976	0.0366412	0.0151166
CAMK2N2	0.1331	0.160088	0.13384	0.384726	0.234606	0.23665	0.205236	0.339393	0.231346	0.173013	0.205753	0.150819	0.245369	0.246457	0.140784	0.21519	0	0.314488	0.321	0.157982	0.300361	0.200132	0.145359	0.0997535	0.216877	0.236703	0	0.220338	0.283055	0.103832	0.166459	0.3061	0.0952987	0.1725	0.0379437	0.142624	0.293771	0.1267	0	0.252609	0.179829	0.0249682	0.289924	0.189107	0.238611	0.126492	0.038872	0.127266
PSMD2	0.0946855	0.0619379	0.0828875	0.111978	0.0952198	0.119706	0.17553	0.126704	0.109374	0.0207232	0.09353	0.04869	0.12323	0.0738021	0.0804168	0.0996151	0	0.164779	0.155712	0.092025	0.100942	0.0687565	0.0395443	0.0934948	0.0881712	0.0491535	0	0.0300909	0.0877554	0.0717187	0.0296878	0.109191	0.147476	0.049342	0.013375	0.063456	0.0830555	0.158986	0	0.0604762	0.0755327	0.0793645	0.123931	0.107666	0.151023	0.0306286	0.104021	0.050596
EIF4G1	0.128247	0.110928	0.0654905	0.106228	0.101429	0.0681582	0.145258	0.084587	0.0812227	0.0630019	0.0775529	0.0545066	0.141633	0.0546942	0.0410603	0.0889408	0	0.0756808	0.152452	0.0852232	0.10787	0.0795678	0.0934735	0.0537263	0.0764702	0.0732049	0	0.0464737	0.102354	0.0603371	0	0.0957999	0.0768996	0.077292	0.205456	0.0881718	0.0902903	0.0996598	0	0.0175974	0.125866	0.0487249	0.2054	0.0865144	0.131811	0.0928568	0.0368715	0.0827436
FAM131A	0.0987209	0.14169	0.0910232	0.086257	0.0844891	0.104991	0.0800448	0.152952	0.105831	0.0235574	0.0949775	0.0637126	0.0941126	0.24478	0.133259	0.103755	0	0.156449	0.102983	0.0918122	0.0887365	0.0666728	0.0561883	0.0947015	0.0412719	0.0808068	0	0	0.09138	0.0439325	0.080206	0.172884	0.0841041	0.135869	0.0392198	0.0454782	0.186817	0.101979	0	0.112954	0.100178	0.0676304	0.273528	0.0838273	0.0886994	0.0443828	0.0600015	0.0496992
CLCN2	0.0584472	0.0939715	0.0519739	0.0615224	0.0351066	0.0489407	0.024005	0.0290679	0.0345773	0.0127579	0.00885191	0.0157959	0.0664087	0.0674247	0	0.0403303	0	0.0619483	0.0196353	0.00625286	0.0410913	0.0134373	0.0197027	0.0528391	0.0333469	0.00710226	0	0	0.0412487	0.0615723	0	0.0400086	0.0591672	0.0423077	0.130368	0.0510636	0.0717035	0.0429119	0	0	0.0759508	0.0186073	0.0361088	0.0269571	0.0366572	0.0174571	0.0720299	0.0455728
POLR2H	0.0248795	0.0938402	0.0578695	0.136678	0.0469295	0.0778971	0.0483212	0.182362	0.0766322	0.059804	0.0598727	0.0728058	0.0367102	0.09998	0.0685573	0.0611013	0	0.0578787	0.0894207	0.0594031	0.0659394	0.0592516	0.0379983	0.0269446	0.0490065	0.0924781	0	0.0629351	0.142345	0.0495696	0	0.0892414	0.0866615	0.0512563	0.194783	0.0198332	0.13694	0.10062	0	0.0508613	0.0770629	0.0263923	0.145255	0.0886747	0.067629	0.0699766	0.0398767	0
THPO	0.00743416	0.00378184	0.011424	0.00787418	0.0130524	0.00360728	0	0.00921133	0.00640241	0.00114821	0.00254096	0	0	0	0.0140958	0.00319736	0	0.00973987	0.0101792	0.00798682	0.00200753	0	0.00855823	0	0.0164073	0	0	0	0	0.0111344	0	0	0.0125158	0	0	0.00399385	0	0	0	0	0.00866137	0	0	0	0	0	0	0
CHRD	0.16069	0.109013	0.105725	0.224541	0.162048	0.14603	0.11578	0.167656	0.153222	0.0579899	0.10849	0.0814004	0.236009	0.308698	0.167094	0.138175	0	0.188477	0.156012	0.119231	0.151871	0.0972629	0.0181147	0.089272	0.0749768	0.0446889	0	0.145615	0.122648	0.173358	0.466184	0.0929385	0.150072	0.0599993	0.270116	0.104141	0.10218	0.0886611	0	0.0175974	0.0839126	0.0938112	0.147923	0.114752	0.112548	0.0607608	0.0717687	0.034748
EPHB3	0.0059286	0.0564105	0.0147519	0.00814003	0.0838876	0.0328813	0.0145664	0.0271709	0.042273	0.0180272	0.037148	0.00903843	0.0179805	0.0250701	0.011479	0.024063	0	0.0573056	0.0653368	0.0125713	0.0439379	0.0306953	0.0312502	0.0928429	0.0195437	0.00261454	0	0.011958	0	0.0497174	0	0.066615	0.0133547	0.00500105	0	0.0279088	0.0451278	0	0	0.050207	0.0324635	0.0161767	0.0164817	0.028367	0.0788624	0	0.0293301	0
MAGEF1	0.0500933	0.0576074	0.0471587	0.0329846	0.0836185	0.0216908	0.109434	0.168394	0.0694658	0.0449247	0.0550327	0.0234656	0.0551262	0.0765926	0.0774602	0.0764064	0	0.103734	0.146129	0.0597218	0.0730721	0.0332515	0.0199306	0.0827854	0.0982967	0.0101286	0	0.0582374	0.070802	0.0161561	0	0.164168	0.0530751	0.0856539	0.0810388	0.0106867	0.148705	0.0283154	0	0.044687	0.0277158	0	0.0360696	0.0212174	0.0493622	0.0435336	0.0168131	0.165564
VPS8	0.269339	0.358392	0.306505	0.426818	0.345545	0.252381	0.32471	0.332762	0.173386	0.172018	0.263572	0.155107	0.291574	0.272179	0.266658	0.290004	0	0.36461	0.290199	0.237892	0.280357	0.132209	0.32254	0.149488	0.207361	0.377285	0	0.518443	0.326918	0.506371	0.534539	0.334838	0.3984	0.18838	0.487126	0.211178	0.353666	0.376167	0	0.241255	0.215848	0.387083	0.399004	0.413965	0.306709	0.121652	0.138396	0.206324
C3orf70	0.0410494	0.0478889	0.0272222	0.0893375	0.0410019	0.0502026	0.0418903	0.02754	0.0785461	0.0682824	0.116505	0.0481735	0.0555046	0.0744691	0.011479	0.0663197	0	0.134617	0.0586553	0.0628134	0.0890944	0.0569702	0.0938849	0.0119495	0.0340745	0.0144038	0	0.179575	0.0599464	0.135448	0	0.0561209	0.111376	0.0576038	0	0.0942436	0.0369831	0.0799092	0	0.026731	0.0341992	0.0878024	0.219353	0.0475091	0.0320657	0.00553884	0.109674	0.15284
EHHADH	0.0484451	0.013962	0.0111131	0.00378001	0.0367033	0.0330112	0.0334235	0.057725	0.0405385	0.0294256	0.0236776	0.00716006	0.0163695	0.028679	0.0882202	0.0803077	0	0	0.0179584	0	0.0248654	0.0112288	0.0595114	0.0105186	0.0342676	0.0552666	0	0.0421787	0.068138	0.0313678	0	0.0183069	0.0306067	0.0177209	0	0.0179018	0.0471955	0.0576762	0	0	0.0210227	0.064282	0.0999597	0	0.0133095	0	0.0145685	0.0252097
MAP3K13	0.460662	0.554266	0.376226	0.572728	0.46796	0.417384	0.359973	0.320462	0.239498	0.165645	0.31829	0.256089	0.395586	0.200634	0.373558	0.441525	0	0.439219	0.409192	0.374688	0.266661	0.1558	0.320505	0.155704	0.223238	0.338724	0	0.586253	0.557531	0.587868	0.414481	0.446552	0.410217	0.36771	0.648864	0.277909	0.413742	0.39464	0	0.22157	0.344938	0.586633	0.590895	0.640281	0.276139	0.249713	0.206646	0.238686
TMEM41A	0.114172	0	0.0239639	0.112838	0.101732	0.0106162	0.0207593	0.100442	0.0784723	0.0422042	0.0440302	0.0254543	0.0666933	0.147881	0.0928828	0.133744	0	0.0996534	0.0898318	0.0257823	0.0865066	0.0561729	0.0280514	0.0747223	0.00894898	0.014343	0	0.0448082	0.0810561	0.028727	0.137776	0.126621	0.0563672	0.0316703	0	0.0110138	0.138003	0.0616733	0	0.0789204	0.0355381	0.032732	0.0388002	0.0202793	0.0168349	0.124435	0.0345189	0.108933
LIPH	0	0	0.00767754	0.0211033	0.0132001	0.00262948	0.0098334	0	0.0032902	0	0	0	0.0175217	0.0422867	0	0.00705231	0	0	0.0163323	0	0	0	0	0	0.00401941	0.00231755	0	0	0.0483943	0.00828785	0	0.0134024	0	0	0.013375	0.010563	0.0313379	0.00612756	0	0.0220168	0	0.0606512	0	0	0	0	0.0130307	0.0328722
SENP2	0.273537	0.224591	0.183994	0.258887	0.185341	0.181138	0.214825	0.306305	0.160101	0.11675	0.220648	0.209632	0.27712	0.231953	0.224772	0.22758	0	0.233149	0.237979	0.210468	0.249641	0.101293	0.0947625	0.110081	0.139509	0.133905	0	0.303895	0.311431	0.238342	0	0.257018	0.239153	0.121103	0.164048	0.186771	0.185906	0.191725	0	0.178398	0.256246	0.178854	0.378231	0.265799	0.192651	0.0602718	0.098549	0.0542852
IGF2BP2	0.00231094	0.012024	0.000994763	0.0208225	0	0	0.0126919	0.00654198	0	0.00114821	0.00331571	0.00956499	0	0	0	0.00706371	0	0	0	0	0.00472499	0.0108825	0	0	0.00347895	0.00581469	0	0	0.0070764	0.00389761	0	0.0117675	0	0.00498229	0	0	0.00640794	0	0	0	0.00470494	0	0	0.0064784	0.0123051	0.0105509	0	0.0910949
TRA2B	0.302658	0.182483	0.175616	0.278067	0.220496	0.252097	0.248647	0.295082	0.154864	0.118484	0.130196	0.152198	0.156513	0.146715	0.12615	0.132895	0	0.184218	0.246885	0.196239	0.185223	0.115572	0.0852592	0.120355	0.116781	0.142228	0	0.213791	0.334679	0.328513	0.261835	0.137863	0.219522	0.144652	0.124333	0.129758	0.181872	0.19915	0	0.117047	0.14928	0.202285	0.265288	0.385298	0.191956	0.0993677	0.0489427	0.135925
ETV5	0	0.0592073	0.0331133	0.115335	0.185304	0.0496374	0	0.140426	0.116124	0.0686521	0.0360228	0.0722958	0.149833	0.0602775	0.152359	0.187743	0	0.0436754	0.0619871	0.0644755	0.180619	0.00287511	0.0790043	0.265489	0.0567418	0.0210689	0	0.0670033	0.101877	0.0198799	0	0.0510825	0.0865847	0.00977166	0.0544157	0.179452	0.018748	0	0	0.0689893	0.132387	0	0.0590559	0.086119	0.0310381	0.0314556	0.116812	0
DGKG	0.274739	0.302698	0.208513	0.329893	0.360816	0.214174	0.0999862	0.294472	0.244324	0.147334	0.160798	0.204371	0.292013	0.201886	0.147653	0.317803	0	0.312579	0.219298	0.185945	0.203394	0.164531	0.325684	0.178667	0.215015	0.260379	0	0.166059	0.422531	0.20635	0.22815	0.247814	0.24312	0.205707	0.227406	0.274339	0.136496	0.395721	0	0.23438	0.243272	0.0876205	0.188984	0.268926	0.198021	0.00553884	0.0595614	0.140661
CRYGS	0.0442887	0.0094849	0.0256847	0.0972928	0.0305976	0.0549956	0.0299151	0.0132735	0.0211772	0.0340663	0.0339689	0.0405149	0	0	0.0453996	0.0257011	0	0.0365577	0.00815842	0.0152259	0.0482867	0.0273965	0.0333258	0.0182208	0.00334033	0.0545893	0	0.0489332	0.0337692	0.121514	0	0.040474	0.0400559	0.0221398	0.0544157	0.0181484	0.0531568	0.00719648	0	0.0168478	0.0192157	0	0.0927253	0.0400559	0.0973116	0.0144635	0.00475336	0.0182337
TBCCD1	0.0543903	0.0339009	0.0197321	0.0758268	0.0320241	0.0465712	0.00981926	0.0239486	0.0459174	0.0318293	0.0175707	0.0374134	0.0726562	0.101681	0.0255596	0.0501268	0	0.0391781	0.0657725	0.0345832	0.0165541	0.0204182	0.0474315	0.0617001	0.0163911	0.011542	0	0	0.0200669	0.0589344	0	0.0280804	0.0127005	0.0291087	0	0.0503029	0.0299914	0.0400941	0	0	0.0524307	0.0602156	0	0.0697115	0.0910721	0	0.0107027	0.0529374
DNAJB11	0.011668	0.0231046	0.0123281	0.0153013	0.0309041	0.042243	0.0135866	0	0.00333354	0.0228247	0.0150769	0.00564541	0.0107168	0	0.0140958	0.0216155	0	0.0237662	0.00543428	0.0194373	0.00781499	0	0.0134588	0.0105203	0.0279995	0.00261454	0	0.0115361	0	0.0181618	0.251343	0	0.00527633	0.0191399	0	0.0245698	0.0283223	0.0127413	0	0.0502029	0.0116203	0	0	0.0478927	0.0328419	0	0.00293564	0.0151166
AC068631.2	0	0.00287904	0.00311949	0.0115753	0	0	0	0.0195233	0.00539403	0	0.00539507	0	0.00338869	0	0	0.0221118	0	0	0.029697	0	0.0106986	0	0	0	0.00486443	0.0190868	0	0.0187177	0.0288968	0.0156497	0	0.0148314	0.0121862	0.00416309	0	0	0.00628192	0.0291559	0	0	0.00674685	0	0	0.00999052	0.0527875	0	0	0
AHSG	0	0	0	0	0	0	0	0	0	0	0.00214207	0	0.00608939	0	0	0	0	0.0164115	0.00484846	0	0	0	0	0	0	0	0	0	0.0070422	0	0	0	0	0	0	0	0	0	0	0	0	0	0	0	0	0	0.00230998	0
FETUB	0	0	0	0	0	0	0	0	0	0	0	0	0	0	0	0	0	0	0	0	0	0	0	0	0	0	0	0	0	0	0	0	0	0	0	0	0	0	0	0	0	0	0	0	0	0	0	0
HRG	0	0	0	0.0110191	0	0	0	0	0	0	0	0	0	0	0	0	0	0	0	0	0	0	0	0	0	0	0	0	0	0	0	0	0	0	0	0	0	0	0	0	0	0	0	0	0	0	0	0
KNG1	0.0103685	0	0.00895692	0	0	0	0	0	0.00719706	0	0.00389203	0	0	0	0	0.00980204	0	0	0	0	0	0	0	0	0	0	0	0	0	0	0	0	0.00267289	0	0	0	0	0	0	0	0	0	0	0	0.00950841	0	0	0
EIF4A2	0.341173	0.316108	0.206004	0.372748	0.265753	0.369348	0.429987	0.341595	0.239193	0.181143	0.257389	0.190835	0.393203	0.30781	0.247241	0.261951	0	0.292588	0.321936	0.252403	0.261544	0.116336	0.206961	0.282573	0.191507	0.304725	0	0.486144	0.343306	0.645819	0.522569	0.343263	0.309555	0.215049	0.347399	0.160939	0.222404	0.378722	0	0.327787	0.262974	0.2449	0.245059	0.404843	0.240383	0.118273	0.0746655	0.144611
RFC4	0.0253976	0	0.0102744	0.0132017	0.0181752	0.0111549	0.0378104	0.0222474	0.00955254	0.00982629	0.0233573	0.00684105	0.016666	0.0693776	0	0.0248844	0	0	0.0273644	0.00655028	0.0130013	0.0185008	0	0.0124787	0.019431	0.00374479	0	0	0.0377097	0	0	0.0359205	0.0229848	0.00505401	0.0119571	0.00774309	0.0403956	0.0222246	0	0.0168478	0.0277797	0.0263923	0	0	0.0211241	0	0	0.0152693
ADIPOQ	0.00572746	0	0	0	0	0	0	0.0247213	0	0	0	0.0055963	0	0	0	0	0	0	0	0	0	0	0	0.0174689	0	0	0	0	0	0	0	0.0244971	0	0	0	0	0	0	0	0	0	0	0	0	0	0	0	0.016986
ST6GAL1	0.076989	0.0370907	0.190996	0.228115	0.163225	0.0809744	0.317585	0.204108	0.0880708	0.0856114	0.0907346	0.0872103	0.139307	0.184475	0.245588	0.209358	0	0.14998	0.119396	0.0503123	0.127221	0.125926	0.0822271	0.147062	0.135648	0.124301	0	0.245096	0.110243	0.0664817	0.119879	0.193824	0.180319	0.172594	0.149906	0.0781291	0.177962	0.0664272	0	0.237499	0.0660508	0.130297	0.268856	0.132648	0.239504	0.0745741	0.0962938	0.0924311
RPL39L	0	0	0.017222	0.0202164	0	0.00400619	0.00771139	0.00664829	0.0141903	0.00374548	0.0105312	0	0.00468377	0.0411556	0	0	0	0.0363379	0.0148522	0.00246849	0	0.0231997	0.0164675	0.0229807	0.00229431	0.0107704	0	0.0200017	0.0196422	0.011777	0	0.0365775	0	0.0154008	0	0	0	0	0	0	0	0	0	0	0	0	0	0.089341
RTP1	0	0	0	0	0	0	0	0	0.006963	0	0	0	0	0	0	0	0	0	0	0	0	0	0	0	0	0	0	0	0	0	0.0985933	0	0	0	0	0	0	0	0	0	0	0	0	0.0230142	0	0	0	0
MASP1	0	0	0	0	0.0285244	0	0	0	0.00288747	0	0	0	0	0	0	0	0	0	0	0	0.0051599	0	0	0.00666616	0	0	0	0.0237158	0	0	0	0	0	0	0	0	0	0	0	0	0	0	0	0	0	0	0	0
RTP4	0	0	0	0	0	0	0	0	0	0	0	0	0	0	0	0	0	0	0	0	0	0	0	0	0	0	0	0	0	0	0	0	0	0	0	0	0	0	0	0	0	0	0	0	0	0	0	0
SST	0	0.00603795	0.0176572	0.0535568	0.0223094	0.0562692	0.0219236	0.0443752	0.043071	0.00679841	0.00139804	0.00123097	0.0321682	0.0383999	0.110665	0.0830532	0	0.0483879	0.0163483	0.013227	0.0229389	0.0151387	0.0984411	0.00629762	0	0	0	0	0.0448207	0.118136	0.122331	0.0499936	0.0940694	0	0.103262	0.00977667	0	0.201694	0	0	0.0210338	0.0884532	0.173926	0.00802726	0	0.0185194	0.0184926	0.02501
BCL6	0.0995529	0.263667	0.228554	0.266688	0.14619	0.237199	0.190558	0.292212	0.186821	0.129161	0.150635	0.176518	0.158935	0.0868411	0.194192	0.196039	0	0.163252	0.22521	0.147391	0.176209	0.200987	0.187299	0.137138	0.145107	0.145219	0	0.201256	0.290036	0.0869247	0.122331	0.222011	0.197948	0.109509	0.0997308	0.181063	0.176118	0.306084	0	0.35476	0.153563	0.124987	0.185984	0.170526	0.178888	0.161649	0.138636	0.207918
LPP	0.433301	0.581986	0.34805	0.487725	0.454609	0.349035	0.25388	0.66669	0.299347	0.192648	0.313064	0.297013	0.414252	0.354265	0.649036	0.366259	0	0.39175	0.256894	0.325753	0.376629	0.251576	0.444246	0.16804	0.197255	0.350169	0	0.745633	0.438284	0.572974	0.634333	0.350982	0.418667	0.38299	0.467864	0.30915	0.293303	0.489048	0	0.355744	0.439558	0.730896	0.620817	0.594909	0.378364	0.157595	0.267088	0.11149
TPRG1	0.309754	0.267032	0.190948	0.198854	0.244001	0.195161	0.142373	0.107661	0.165227	0.120248	0.157217	0.265231	0.150455	0.043686	0.0876508	0.240912	0	0.115274	0.158972	0.1892	0.21102	0.0764447	0.234579	0.198825	0.188183	0.222816	0	0.33164	0.15949	0.344767	0.64784	0.360895	0.337308	0.297128	0.0503998	0.167244	0.0821091	0.288861	0	0.456291	0.148194	0.176815	0.171038	0.190182	0.230138	0.451266	0.190901	0.186167
TP63	0.113186	0.0832903	0.0762295	0.0466382	0.0694235	0.0485196	0	0.0624909	0.0303031	0.0973914	0.127709	0.021911	0.019687	0.151068	0	0.0414838	0	0.0478772	0.0616793	0.0362801	0.0484907	0.0747285	0.146749	0.0203409	0.0792865	0.0596896	0	0.137016	0.105086	0.0825005	0	0.152079	0.0625818	0.119689	0.286554	0.0955307	0.0776089	0.11801	0	0.187234	0.0412846	0.153581	0.0732876	0.085158	0.0588837	0.418806	0.0533685	0.115009
P3H2	0.283346	0.216964	0.17197	0.189897	0.175323	0.221959	0.167787	0.193634	0.159287	0.241936	0.0812658	0.171162	0.122158	0.118277	0.0576264	0.240598	0	0.281412	0.161235	0.147752	0.193265	0.0954252	0.174704	0.0358016	0.0750161	0.140516	0	0.22736	0.173091	0.277686	0.368309	0.242295	0.223286	0.0975011	0.304466	0.145814	0.264474	0.180618	0	0.294991	0.16034	0.166372	0.318624	0.202188	0.152242	0.154275	0.122664	0.390293
CLDN1	0	0	0.0127581	0	0.00823196	0.00471098	0	0	0.00717556	0.0116604	0	0	0.0183531	0	0	0.00434272	0	0.0363847	0.0118939	0	0.0120592	0.0108273	0	0	0	0	0	0	0	0	0	0	0.0170318	0	0	0.004647	0	0.00499602	0	0.0535804	0	0	0	0.00237586	0	0	0.0147463	0
CLDN16	0.135775	0.0891172	0.0447575	0.0396673	0.0774771	0.0551692	0.0173057	0.0425594	0.0224256	0.040091	0.00850082	0.0277298	0.0354708	0	0.10475	0.00928772	0	0.0681242	0.0131834	0.0704137	0.0378366	0.0456996	0.0138397	0.0468281	0.00790213	0.0412487	0	0.0506019	0.0990198	0.0633977	0	0.0164142	0.086922	0.13685	0	0.0451789	0	0.0197436	0	0.0774179	0.0234476	0.0175289	0.0502239	0.0701348	0.00498604	0	0.0146295	0
TMEM207	0	0	0.00355391	0	0	0	0	0	0	0	0	0	0	0	0	0	0	0	0	0	0	0.00369817	0	0	0	0	0	0	0	0	0	0	0	0	0	0	0	0	0	0	0	0	0	0	0	0	0	0
IL1RAP	0.177552	0.214912	0.102957	0.150266	0.0336743	0.0673592	0.010932	0.0111742	0.0843293	0.0649994	0.0770114	0.0586398	0.0628873	0.0311908	0.00963893	0.0568691	0	0.104753	0.100883	0.0788144	0.0919827	0.0245979	0.0516261	0.0049165	0.0269107	0.126268	0	0.0446729	0.109743	0.0829999	0.0985933	0.0424251	0.07988	0.0822238	0.0949181	0.0396814	0.0986627	0.0811626	0	0.0359121	0.0694655	0.259054	0.0542317	0.0590929	0.0334206	0.110042	0.0184748	0.0445907
GMNC	0	0	0	0	0	0	0	0	0.00333354	0	0	0.00778312	0	0	0	0	0	0.00832191	0.00543428	0	0	0	0	0	0	0	0	0.0139287	0.00613942	0.00655483	0	0	0	0	0	0	0	0	0	0	0	0	0	0	0	0	0	0
OSTN	0.0715098	0.124169	0.0672092	0.121434	0.14097	0.0356887	0.0415406	0.0608911	0.102931	0.0773898	0.0916782	0.0762018	0.112802	0.0404129	0.113024	0.15436	0	0.0189421	0.0959677	0.0730218	0.162649	0.029131	0.0422372	0.0825579	0.0923664	0.0990403	0	0.0139287	0.0613433	0.0419725	0	0.0606786	0.0708301	0.0704153	0	0.047233	0.0721228	0.0290341	0	0.202599	0.136715	0.0588861	0	0.00945601	0.0733484	0.0274743	0.0667574	0.0256261
UTS2B	0.0399442	0.00378184	0.0089368	0.0337667	0	0	0.0101695	0	0.00589294	0	0.0123889	0.0131131	0	0	0	0	0	0.0170555	0.00602843	0.00282335	0	0.00696193	0	0.0210477	0.0129987	0.0132782	0	0.0219528	0.0103309	0	0	0	0.00804192	0	0	0.0430598	0.00719101	0	0	0	0.00430547	0	0.0386904	0	0.00662884	0	0	0
CCDC50	0.174992	0.220164	0.119509	0.231475	0.207774	0.149312	0.198652	0.100293	0.111917	0.09623	0.159707	0.133178	0.176402	0.153499	0.147781	0.193476	0	0.169697	0.163587	0.121665	0.0962241	0.0574719	0.155706	0.0906559	0.102338	0.189704	0	0.158792	0.222861	0.268102	0	0.135809	0.125022	0.125306	0.308066	0.14123	0.0808782	0.245402	0	0.079107	0.124272	0.227915	0.192247	0.255578	0.212129	0.0703354	0.0902897	0.0841641
FGF12	0.1216	0.112876	0.0849492	0.31521	0.0869835	0.0892648	0.181844	0.134438	0.0896786	0.142653	0.0771658	0.0562488	0.0812342	0.13015	0.0592902	0.121463	0	0.118936	0.124728	0.18626	0.168156	0.140068	0.0980227	0.0811899	0.0701448	0.144356	0	0.234834	0.238823	0.159695	0.0630904	0.178306	0.121692	0.10853	0.171226	0.119583	0.135567	0.0921629	0	0.123692	0.0857334	0.109543	0.136189	0.176594	0.0956461	0.0774379	0.0888131	0.175087
MB21D2	0.420284	0.365987	0.350954	0.561842	0.434978	0.378509	0.302909	0.406632	0.320004	0.266781	0.33546	0.424641	0.389019	0.205596	0.422575	0.488791	0	0.416418	0.282149	0.392101	0.308763	0.260372	0.31858	0.204461	0.262704	0.294393	0	0.42098	0.414338	0.460326	0.88223	0.214627	0.395482	0.393501	0.307057	0.265901	0.352151	0.381581	0	0.445647	0.460917	0.45151	0.473998	0.523237	0.400523	0.30316	0.166325	0.156601
ATP13A5	0	0.00638521	0.00789776	0.00867328	0	0.00375293	0	0.0119369	0.00280796	0.0149829	0.00268782	0	0.0183531	0	0	0	0	0.00878935	0	0.00616864	0.00993089	0.0333342	0.027723	0.0124787	0	0.0245229	0	0	0	0.0872152	0	0.00794959	0	0.00286567	0	0.0138441	0	0.0196205	0	0.0339035	0	0	0.05204	0.0252446	0	0	0.0172308	0
ATP13A4	0.0504345	0.0492817	0.0705334	0.164264	0.0720812	0.0450918	0.0624153	0.0498647	0.0611243	0.0393274	0.0587828	0.0301457	0.0461991	0.0549161	0.0656095	0.104337	0	0.0535953	0.0703069	0.0862783	0.0555524	0.029399	0.0277783	0.061386	0.0274337	0.0435032	0	0.112072	0.0545645	0.135732	0.0296878	0.0130804	0.101258	0.0978133	0.0119571	0.0470045	0.0185451	0.0721404	0	0.156226	0.0506443	0.154558	0.063774	0.0745579	0.105671	0.0644889	0.0293742	0.0832334
OPA1	0.328937	0.263102	0.319713	0.348879	0.339432	0.350473	0.356828	0.33398	0.172291	0.160907	0.262722	0.259612	0.270342	0.245118	0.438527	0.247688	0	0.331388	0.240437	0.263757	0.254369	0.0974351	0.281253	0.15831	0.172331	0.289602	0	0.433732	0.415901	0.378982	0.290465	0.235406	0.299886	0.213552	0.313558	0.239859	0.211581	0.376846	0	0.290068	0.268344	0.506784	0.503314	0.454246	0.298135	0.227629	0.237915	0.154559
HES1	0.0108954	0	0.00511849	0	0.015135	0.0331614	0	0	0.00333354	0.00475271	0.0112253	0.00506659	0.0477121	0	0.0338357	0.0176566	0	0.0163484	0.0200365	0.0117359	0	0.0108216	0	0.0049165	0.00259121	0	0	0	0	0	0	0.00590886	0	0.00977166	0	0	0	0.0139425	0	0	0	0	0.025147	0.0306779	0.0131278	0	0	0
CPN2	0	0	0	0	0	0	0	0	0	0	0	0	0	0	0	0	0	0	0	0	0	0	0	0	0	0	0	0	0	0	0	0	0	0	0	0	0	0.0152552	0	0	0	0	0	0	0	0	0	0
LRRC15	0	0	0	0	0	0	0	0	0	0	0	0	0	0	0	0	0	0	0	0	0	0	0	0	0	0	0	0	0	0	0	0	0	0	0	0	0	0	0	0	0	0	0	0	0	0	0	0
ATP13A3	0.292181	0.34911	0.255579	0.470257	0.319788	0.368458	0.267807	0.277724	0.177929	0.179398	0.197895	0.219995	0.215279	0.227369	0.401961	0.281726	0	0.329975	0.340178	0.246215	0.301627	0.137366	0.293054	0.173462	0.199671	0.201335	0	0.414852	0.407553	0.474767	0.195279	0.238464	0.263133	0.184797	0.364561	0.23431	0.252055	0.342724	0	0.299659	0.260177	0.25161	0.480866	0.354413	0.251623	0.128107	0.138962	0.119166
TMEM44	0.0572418	0.0578601	0.0407115	0.0781648	0.0373581	0.0278649	0	0.0549069	0.0454537	0.0307827	0.0283811	0.0307591	0.0747084	0.0411556	0	0.0642254	0	0.0368088	0.0555625	0.0500017	0.0283624	0.0153092	0.0325568	0.0434174	0.0519954	0.0246494	0	0.0336681	0.0284673	0.112155	0	0.044034	0.0620639	0.0291341	0.0414095	0.0410793	0.0348106	0.011914	0	0.0302779	0.0859649	0.0418747	0.0311414	0.0393951	0.0370146	0.00848673	0.0521517	0.0747112
LSG1	0.0127627	0	0.0636576	0.09807	0.0814468	0.0437103	0.0835712	0.0744523	0.0424412	0.0301282	0.0556965	0.0417726	0.0260412	0.028679	0	0.0615113	0	0	0.043191	0.024177	0.0264866	0.0327795	0.00696461	0.0471348	0.0190606	0.00951184	0	0	0.0364289	0.042524	0	0.0644281	0.0470259	0.133203	0	0.0199686	0.0254251	0.0440059	0	0.0053193	0.033778	0.0242586	0.0443582	0.0153318	0.0283959	0	0.0245823	0.0403757
FAM43A	0.0369393	0.00397832	0.0267314	0.127548	0.0479033	0.0216822	0.212236	0.0487243	0.0586376	0.0269407	0.0347307	0.0119513	0.0666886	0.0877253	0.0208159	0.073444	0	0.0559885	0.0823658	0.0250017	0.06612	0.0620508	0.120537	0.0891299	0.0460437	0.0424228	0	0.0456858	0.0520823	0.00914914	0	0.0904997	0.0110501	0.0544554	0.0414095	0.0547703	0.10197	0	0	0.0734718	0.0506703	0	0.0383941	0.060918	0.0714755	0.0186393	0.0389997	0.0748638
XXYLT1	0.181541	0.273073	0.11393	0.199736	0.158351	0.128466	0.120034	0.21857	0.160697	0.109866	0.118367	0.12764	0.211892	0.0991867	0.18169	0.162699	0	0.176611	0.190612	0.202767	0.198408	0.114559	0.20478	0.0939402	0.104287	0.193523	0	0.129727	0.135548	0.144332	0.120953	0.225539	0.162985	0.170119	0.340308	0.165881	0.189824	0.182562	0	0.177474	0.16886	0.235803	0.139416	0.0888478	0.0770025	0.0887882	0.130147	0.13043
ACAP2	0.377796	0.373599	0.258995	0.461393	0.431996	0.39212	0.283797	0.363825	0.219394	0.15565	0.204625	0.304774	0.376208	0.180397	0.303154	0.343483	0	0.265828	0.282727	0.401632	0.297909	0.212563	0.262632	0.120448	0.210053	0.221588	0	0.460854	0.446806	0.420015	0.450729	0.261263	0.355964	0.267752	0.634757	0.22065	0.378871	0.362898	0	0.159628	0.369965	0.593441	0.654602	0.439811	0.404354	0.133077	0.165998	0.134864
PPP1R2	0.248951	0.165767	0.162489	0.228116	0.2153	0.149831	0.16192	0.233187	0.16339	0.0875911	0.160719	0.150121	0.216066	0.289929	0.134317	0.280345	0	0.321693	0.2352	0.125621	0.189904	0.13138	0.186128	0.160405	0.133085	0.134783	0	0.220806	0.297134	0.277306	0.198663	0.160999	0.198019	0.143502	0.297214	0.149706	0.165288	0.230285	0	0.123052	0.213077	0.272119	0.253643	0.143614	0.236014	0.156019	0.0734666	0.226503
APOD	0.0125934	0.0377353	0.0382641	0.0355763	0.0288103	0.0125652	0.0410228	0.0269734	0.0364122	0.00398888	0.0154958	0.00506659	0.0904431	0	0	0.00768756	0	0.0408507	0.0120185	0.0546243	0.0209541	0.00215312	0.0299912	0.00733042	0.00133968	0.0104109	0	0.0292908	0.0763377	0.028727	0.194525	0	0.0876381	0.0668841	0.0119571	0.00487942	0.0324108	0	0	0.0220168	0.00280179	0.152975	0.0594817	0.024925	0.0203422	0.00625291	0.0166162	0.00804977
MUC20	0	0.00231121	0.0164376	0.0117801	0	0.0318778	0.0207414	0.0134556	0.00166292	0.0132981	0.00791264	0	0.00421081	0	0	0.0398366	0	0	0.0276467	0.00595047	0.00478233	0.00907801	0	0.0124787	0	0.0234651	0	0.0311166	0.0132707	0.00789594	0	0.0150799	0	0	0	0.0151319	0.0191367	0.0127268	0	0	0.00793717	0.0336878	0.0218341	0	0.0316077	0	0.00330143	0
MUC4	0	0	0.0128334	0.0367432	0.0320005	0.00432321	0	0.00499746	0.0140971	0.0017997	0.00338491	0	0.00338869	0	0	0.0056604	0	0.0134999	0.0250454	0.00998101	0.00478233	0.0054003	0	0	0	0	0	0.0250032	0	0	0	0.0502917	0.00804192	0.0505171	0	0.0050941	0	0.0162538	0	0	0	0	0	0	0	0.0194676	0.00562533	0.0267764
TNK2	0.377198	0.285959	0.18029	0.287797	0.282412	0.196355	0.225679	0.291147	0.158098	0.0904515	0.164404	0.159837	0.259428	0.208234	0.177944	0.310016	0	0.286854	0.201705	0.238643	0.148599	0.12554	0.187215	0.192244	0.0726088	0.239438	0	0.270045	0.236694	0.282321	0	0.26371	0.279247	0.222848	0.350757	0.212468	0.176587	0.257607	0	0.175466	0.230976	0.355501	0.305834	0.297583	0.126059	0.0908111	0.192272	0.117627
TFRC	0.167548	0.119614	0.11757	0.17759	0.225669	0.192856	0.200359	0.166431	0.0996662	0.0879755	0.104121	0.117616	0.177291	0.157566	0.231328	0.247893	0	0.186512	0.134376	0.205896	0.220812	0.104216	0.142232	0.13792	0.11227	0.131816	0	0.178375	0.293151	0.179152	0.0985933	0.260322	0.115203	0.160116	0.0414095	0.133522	0.171684	0.119424	0	0.0624818	0.208617	0.133817	0.308749	0.144014	0.101506	0.11669	0.0804915	0.0546694
ZDHHC19	0.0600654	0.0115746	0.0172759	0.0613963	0.016245	0.0195058	0	0.0376054	0.0281062	0.00177334	0.0199493	0.0431019	0.0655156	0.0282119	0	0.0683022	0	0.00665052	0.0214006	0.0342579	0.00626424	0.0136531	0.0126827	0.0403943	0.000778925	0.00699734	0	0	0.0176798	0.0180007	0	0.0722572	0.0651692	0.0441031	0	0.0216863	0.0221673	0.0054035	0	0.00818784	0.0157685	0	0.0539837	0	0	0.00553884	0.0253369	0.00804977
SLC51A	0.00621583	0.0057575	0.0202538	0.0675914	0.0411755	0.00996547	0.0201968	0	0.0136362	0.00907899	0.00763166	0.00120882	0	0.0422867	0	0.0333994	0	0.0316566	0.0627269	0.0159732	0.0156912	0.0173841	0.0145511	0.0158005	0.00259121	0	0	0	0.0161568	0.0905789	0	0.0219931	0.0283335	0.0246801	0	0	0.0641471	0	0	0.0326326	0.0306742	0	0.0630892	0	0.00950841	0	0.0288715	0
PCYT1A	0.183413	0.145077	0.0995824	0.130063	0.149285	0.0934995	0.0983864	0.149948	0.109459	0.065239	0.0788119	0.116626	0.129569	0.209623	0.197471	0.15199	0	0.172567	0.147702	0.210544	0.0817401	0.0876104	0.136083	0.0672356	0.081049	0.11782	0	0.159146	0.207638	0.0795915	0.122331	0.148851	0.174273	0.0745616	0.0671904	0.114337	0.0482407	0.137458	0	0.0752231	0.109208	0.14121	0.194783	0.225023	0.123586	0.0902231	0.119526	0.124389
AC069257.3	0.0187672	0.0077077	0.00741	0.0104031	0	0.0152218	0	0.0277398	0.0080189	0.0052406	0.0104252	0.00748067	0.00257978	0	0	0.00706371	0	0	0.0109196	0.00420885	0	0	0	0.0049165	0.00458386	0	0	0	0.0227794	0	0	0	0.0094678	0.0191044	0	0.0123483	0.0115353	0.0189196	0	0.0107799	0.00649389	0.0242586	0.0218341	0.0780342	0.0131278	0	0.0074433	0
TM4SF19-TCTEX1D2	0	0	0	0	0	0	0	0	0	0	0	0	0	0	0	0	0	0	0	0	0	0	0	0	0	0	0	0	0	0	0	0	0	0	0	0	0	0	0	0	0	0	0	0	0	0	0	0
UBXN7	0.186243	0.180456	0.166131	0.205019	0.241767	0.252706	0.12507	0.21556	0.166366	0.114712	0.0964559	0.149495	0.151663	0.198253	0.227738	0.138527	0	0.224294	0.130219	0.165954	0.191579	0.139145	0.124745	0.179882	0.0878705	0.174646	0	0.252564	0.234397	0.211924	0	0.214356	0.150396	0.166751	0.122198	0.155136	0.169766	0.157386	0	0.103242	0.20276	0.301845	0.193063	0.177457	0.194687	0.129379	0.0641898	0.121661
RNF168	0.172841	0.244643	0.167087	0.238045	0.219661	0.13163	0.159492	0.300773	0.157449	0.115704	0.133778	0.116969	0.235939	0.226887	0.196574	0.272787	0	0.199609	0.133527	0.197809	0.195894	0.103606	0.123484	0.125586	0.0930444	0.196149	0	0.0746993	0.230529	0.222133	0.102447	0.206771	0.211087	0.197776	0.096136	0.212477	0.234798	0.226696	0	0.204938	0.153304	0.292473	0.359485	0.182146	0.279	0.142522	0.0864605	0.181549
SMCO1	0	0	0	0	0	0.00471098	0	0	0.00414924	0	0.00184866	0.00624276	0	0.0188857	0	0	0	0	0.00776668	0.00270764	0.00602723	0	0	0	0	0	0	0	0	0	0	0	0.00839691	0	0	0	0.00570168	0.00719648	0	0	0	0	0	0	0.00342538	0	0.00455875	0.0256261
WDR53	0.02442	0.0556638	0.0205895	0.0114647	0.00529996	0	0.021749	0.0436823	0.0251383	0.0163179	0.0110618	0.0231533	0.0705034	0	0.011479	0.0130132	0	0.104257	0.0249467	0.01314	0.0293882	0.0287005	0.0161018	0.0466901	0	0.0265521	0	0.0998278	0.00738788	0.00914914	0	0.00760396	0.0466124	0.0463624	0.0778468	0.0296133	0.0174573	0.074134	0	0.0168478	0.0183482	0.0322136	0	0.0586563	0	0	0.0167119	0.0586816
FBXO45	0.06036	0.0796695	0.0664867	0.038561	0.139579	0.110225	0.0762755	0.117438	0.0438464	0.0505108	0.0777439	0.0279163	0.0514283	0.0188857	0.092017	0.0500982	0	0.0282571	0.0534374	0.0894726	0.0603762	0.043803	0.0175807	0.033372	0.0751207	0.0667349	0	0.0749793	0.0689578	0.0471521	0	0.0899325	0.0500617	0.141738	0	0.097282	0.0370216	0.0331311	0	0.0220168	0.0479103	0.0161767	0.0218341	0.0650534	0.0498496	0	0.026352	0.0660653
PIGX	0.149028	0.0929586	0.133555	0.245455	0.175909	0.115668	0.0834476	0.145659	0.133405	0.062555	0.0863266	0.187603	0.132553	0.265121	0.137055	0.0727491	0	0.279631	0.182853	0.138587	0.137577	0.0848101	0.145235	0.13837	0.0851689	0.0957822	0	0.143752	0.237602	0.108151	0.326842	0.156864	0.138894	0.122505	0.0284456	0.148611	0.0950794	0.120508	0	0.162995	0.142306	0.221831	0.110659	0.0843783	0.137568	0.109611	0.0558693	0.0391152
CEP19	0.0372862	0.0683387	0.0214808	0.0368762	0.00624914	0.0298929	0.0909365	0.0627014	0.0292695	0.0315744	0.0448984	0.0265639	0.0319301	0	0.092017	0.0602214	0	0.00859797	0.0166343	0.0503862	0.0548771	0.0281358	0.00830939	0.00356253	0.010632	0.0206031	0	0.0392791	0.0167955	0.0413684	0	0.0164142	0.0163155	0.0474698	0	0.0187671	0.042189	0.00667063	0	0.0452069	0.0147203	0.0224471	0.0169079	0.0421078	0.0110248	0.0089824	0.0130698	0.0733091
PAK2	0.220736	0.354177	0.232179	0.286246	0.205923	0.255086	0.245926	0.256714	0.161779	0.108234	0.166212	0.183152	0.244936	0.330956	0.200632	0.166099	0	0.2633	0.210386	0.21532	0.220949	0.135432	0.146262	0.0818271	0.13975	0.182642	0	0.393194	0.187847	0.302091	0.390196	0.219394	0.246522	0.187754	0.396771	0.122354	0.206944	0.244098	0	0.159898	0.254376	0.372166	0.416135	0.248009	0.194521	0.170333	0.0751623	0.0851503
SENP5	0.303014	0.315996	0.260033	0.354643	0.255373	0.248067	0.257845	0.273056	0.191286	0.147108	0.212247	0.209747	0.30681	0.207108	0.3577	0.299898	0	0.303695	0.232087	0.311023	0.21078	0.123543	0.272161	0.200715	0.169391	0.266258	0	0.287369	0.35074	0.35545	0.436113	0.257206	0.273262	0.207069	0.333047	0.231971	0.255444	0.270222	0	0.197328	0.234889	0.328313	0.328028	0.294577	0.339312	0.157227	0.101834	0.133822
NCBP2	0.0985048	0.0620613	0.119431	0.184567	0.12129	0.0799234	0.0956329	0.0734205	0.0721821	0.0234773	0.042554	0.016691	0.0670876	0.1023	0.0800552	0.0970577	0	0.112592	0.0696118	0.0380908	0.05017	0.0664847	0.0134216	0.0603132	0.0728207	0.0768754	0	0.0753178	0.128279	0.00853833	0.080206	0.110253	0.043846	0.0751899	0.013375	0.0245101	0.0949889	0.0392176	0	0.0528401	0.0985256	0.0753245	0.0346023	0.0240266	0.116171	0.0255623	0.0444692	0.0573217
PIGZ	0.158713	0.205086	0.134629	0.226161	0.0963652	0.122897	0.096931	0.131409	0.154191	0.0618561	0.0800452	0.108275	0.130875	0.194642	0.235175	0.175022	0	0.145895	0.131689	0.10736	0.164111	0.0872601	0.182933	0.114519	0.0413357	0.0700948	0	0.0750746	0.109262	0.0977968	0.080206	0.126017	0.13934	0.144536	0.0205524	0.074341	0.128577	0.0948113	0	0.1173	0.233096	0	0.184465	0.222584	0.0803811	0.0341848	0.0818291	0.0536116
MELTF	0.219911	0.259347	0.144209	0.142138	0.192195	0.200405	0.225558	0.324443	0.177282	0.0793142	0.179346	0.164119	0.207839	0.182382	0.299677	0.228618	0	0.275	0.148378	0.171892	0.158522	0.189716	0.0729824	0.206539	0.121199	0.0842388	0	0.214641	0.259665	0.188144	0.102447	0.302441	0.158502	0.173816	0.0710635	0.190015	0.221336	0.121214	0	0.0796007	0.240088	0.246848	0.377166	0.197061	0.12346	0.181476	0.120258	0.176703
DLG1	0.48092	0.320075	0.19763	0.325924	0.266404	0.335017	0.358327	0.409197	0.215405	0.136159	0.21851	0.257393	0.299592	0.198173	0.255387	0.311529	0	0.253203	0.239514	0.188415	0.283137	0.192798	0.201702	0.223751	0.233142	0.26833	0	0.312017	0.361125	0.380076	0.508457	0.247553	0.24591	0.238587	0.234062	0.307248	0.22326	0.379099	0	0.178662	0.256889	0.549657	0.490423	0.444126	0.413151	0.231697	0.125418	0.222017
BDH1	0.307426	0.291535	0.197322	0.37896	0.231917	0.295425	0.161617	0.270846	0.187545	0.130702	0.204799	0.195788	0.278272	0.348866	0.246459	0.334221	0	0.336194	0.21939	0.293211	0.210543	0.12211	0.289972	0.105769	0.158554	0.254935	0	0.242852	0.148646	0.335823	0.389379	0.240342	0.249729	0.203421	0.28392	0.237591	0.177521	0.207605	0	0.215056	0.257701	0.318761	0.335139	0.172859	0.198718	0.201103	0.115936	0.299117
RUBCN	0.216714	0.249363	0.24185	0.334078	0.278667	0.238725	0.290868	0.244815	0.184131	0.143959	0.213861	0.178691	0.289751	0.336556	0.258827	0.304557	0	0.268803	0.23546	0.243494	0.240284	0.125637	0.224228	0.16728	0.117616	0.197771	0	0.128331	0.400493	0.207643	0.435085	0.303658	0.286526	0.269834	0.220188	0.300752	0.257429	0.22974	0	0.260688	0.254478	0.282806	0.250868	0.217266	0.185382	0.1766	0.155397	0.134691
FYTTD1	0.0723084	0.090217	0.0948385	0.145483	0.0953314	0.0845858	0.0730661	0.0581258	0.10129	0.0611001	0.0889283	0.114274	0.0666062	0	0	0.0484923	0	0.156155	0.0745067	0.0877057	0.136517	0.106825	0.0971892	0.0921273	0.0909018	0.051411	0	0.158479	0.110525	0.157469	0.397996	0.138474	0.0932406	0.0824584	0	0.0569202	0.0742451	0.115522	0	0.0840781	0.101197	0.0326662	0.17889	0.0557037	0.11655	0.0601396	0.0440429	0.0359261
LRCH3	0.365364	0.251071	0.231503	0.43446	0.336518	0.311916	0.246527	0.21615	0.224365	0.150659	0.187752	0.223146	0.314231	0.26689	0.230331	0.302898	0	0.240874	0.286257	0.316236	0.280982	0.112702	0.355154	0.122463	0.199625	0.365868	0	0.303813	0.382578	0.299415	0.57404	0.2844	0.312718	0.300776	0.321543	0.312311	0.265798	0.375455	0	0.232508	0.2672	0.366056	0.446775	0.381638	0.320357	0.1998	0.109644	0.184926
IQCG	0.0646279	0.042217	0.0417112	0.088841	0.051184	0.07487	0.0435547	0.0409901	0.0633876	0.0588267	0.0286462	0.051001	0.0455684	0.136266	0.0541075	0.127724	0	0.0377666	0.0610137	0.0606869	0.083622	0.0338525	0.0815925	0.064138	0.0516381	0	0	0.037259	0.0747894	0.20565	0.102447	0.0997908	0.0972339	0.0939863	0.0205524	0.0448777	0.0572051	0.111575	0	0.0727871	0.0523811	0	0.0921571	0.0403148	0.0249572	0.00553884	0.0357121	0.0743805
RPL35A	0.129491	0.150303	0.0839844	0.233898	0.120464	0.0618713	0.133815	0.12823	0.112663	0.0381049	0.063741	0.0780764	0.0988116	0.0714263	0.137485	0.111697	0	0.0715402	0.169343	0.10106	0.0906134	0.0539783	0.037936	0.10062	0.0597322	0.0441773	0	0	0.0776042	0.128418	0	0.142312	0.0870972	0.0617143	0.115587	0.0411578	0.107692	0.059806	0	0.18023	0.0853279	0.020018	0.160598	0.243645	0.0646054	0.0318037	0.0312363	0.0553488
LMLN	0.197593	0.11068	0.086201	0.142249	0.0729771	0.131897	0.151008	0.132245	0.113256	0.0881376	0.0952317	0.081901	0.111576	0.23958	0.0918476	0.129919	0	0.121398	0.109507	0.132637	0.1318	0.0693161	0.0713076	0.0333569	0.074027	0.0639863	0	0.222596	0.195041	0.134104	0	0.137074	0.173874	0.112881	0.208441	0.114548	0.0295783	0.160916	0	0.166011	0.15157	0.123824	0.150789	0.133224	0.122763	0.0474631	0.106571	0.0488538
ZNF595	0.0465507	0.0722686	0.0593141	0.129851	0.104565	0.108541	0.0497301	0.0912995	0.0634686	0.0600429	0.0730256	0.101455	0.0464782	0.0282119	0.0719822	0.0922525	0	0.0953871	0.117686	0.0715571	0.111655	0.0807552	0.0846506	0.0383977	0.0696434	0.0898477	0	0.19579	0.0532682	0.101268	0.349759	0.19672	0.0809909	0.107496	0.121965	0.0744271	0.100673	0.117991	0	0.0513212	0.134789	0.141453	0.162777	0.17799	0.0531015	0.0872265	0.044391	0.0991045
ZNF718	0.441549	0.321513	0.228663	0.359176	0.293383	0.282868	0.301777	0.245898	0.185122	0.166775	0.224599	0.193331	0.236731	0.215809	0.300191	0.245611	0	0.290923	0.313286	0.238788	0.204443	0.166647	0.223375	0.112424	0.138028	0.290158	0	0.409151	0.438118	0.273962	0.517193	0.387022	0.222417	0.191784	0.322682	0.24246	0.216593	0.312677	0	0.22337	0.275438	0.406316	0.329809	0.259917	0.229386	0.15014	0.154067	0.143465
ZNF732	0	0	0	0.0299298	0.00186425	0	0.0461362	0	0	0	0	0.00419313	0.00613875	0	0	0	0	0	0.00942566	0	0.0170519	0	0	0.00835414	0	0	0	0	0	0.0176115	0	0	0.00408288	0	0	0	0	0	0	0	0.020601	0	0	0	0	0	0	0.0213485
ZNF141	0.12326	0.0587715	0.0651624	0.129678	0.0772697	0.136223	0.150689	0.159153	0.0867847	0.0525931	0.0782617	0.121772	0.0623317	0.134495	0.0447362	0.105123	0	0.177979	0.114661	0.0912687	0.0706485	0.0900246	0.0868335	0.0621215	0.0485341	0.106814	0	0.181826	0.110054	0.0858729	0.204765	0.0893069	0.0864783	0.0336175	0.167023	0.0390518	0.14688	0.120491	0	0.160162	0.0817735	0.129521	0.0588559	0.10393	0.120498	0.0309905	0.0367671	0.108461
ZNF721	0.359425	0.349722	0.268613	0.404933	0.345557	0.337281	0.20972	0.271687	0.18951	0.213569	0.226641	0.297739	0.34137	0.300611	0.393469	0.288854	0	0.330289	0.281282	0.315492	0.206757	0.127474	0.362435	0.142383	0.176961	0.287799	0	0.402108	0.274124	0.465827	0.438028	0.417941	0.32409	0.201931	0.53785	0.268988	0.232622	0.332293	0	0.207998	0.306657	0.442737	0.528335	0.33816	0.284539	0.205899	0.206649	0.134663
PIGG	0.0351647	0.0585378	0.0580467	0.0413949	0.120778	0.0977473	0.0630069	0.0671626	0.0789663	0.0660512	0.0517433	0.089735	0.0936096	0.124836	0.0697784	0.132733	0	0.17635	0.0849353	0.0758386	0.0693858	0.0579149	0.0857123	0.0967379	0.0552502	0.0870267	0	0.0891017	0.129408	0.169023	0	0.116057	0.110518	0.143329	0.240825	0.114533	0.066301	0.0188855	0	0.0257255	0.0915822	0.0413193	0.125365	0.0729112	0.0324473	0.0416457	0.0377013	0.109209
PDE6B	0.0265393	0.0170183	0.0475238	0.0853546	0.0772334	0.0504563	0	0.0467202	0.0788278	0.00977712	0.0600612	0	0.0481422	0.0492801	0.105928	0.0989565	0	0.159775	0.0393715	0.0642323	0.0759472	0.0345388	0.0165906	0.0790087	0.0157349	0.0299162	0	0.0272794	0.124601	0.066384	0	0.0650676	0.0311422	0.094324	0	0.0396591	0.0720315	0.00391538	0	0.0603855	0.0742683	0.0157894	0.171435	0.00554469	0.0114271	0.120701	0.0354758	0
ATP5ME	0.134822	0.0810215	0.0557899	0.0998826	0.126513	0.0487149	0.0485018	0.115189	0.062598	0.00830133	0.0564074	0.0297427	0.0979405	0.202606	0.0972519	0.0882464	0	0.0654553	0.155234	0.0183301	0.142484	0.0488065	0.0277118	0.0522482	0.0884439	0.164723	0	0.147505	0.134318	0.136206	0.116339	0.10453	0.0482094	0.0711878	0	0.0253004	0.0550733	0.0212384	0	0.104715	0.0318201	0.147496	0.223847	0.142119	0.13789	0.0628436	0.0222992	0.0858069
MYL5	0	0.0373808	0.0100695	0.00740553	0.0142601	0	0	0.0442486	0.0079843	0	0.00437079	0.00179167	0	0.0422867	0	0	0	0.00708369	0.00998971	0.00672711	0.0117749	0.00638135	0.0308374	0.0049165	0	0.0283187	0	0	0.0157785	0	0	0.038734	0.0175226	0	0.12257	0	0	0	0	0.0107799	0.0169479	0	0	0.0228434	0	0	0.00511859	0.00891372
SLC49A3	0.0125934	0	0	0	0	0	0	0	0	0	0	0.00936763	0	0	0	0	0	0	0	0.00270764	0	0	0	0	0	0	0	0	0	0	0	0.0117675	0	0	0	0	0	0	0	0	0	0	0	0	0	0	0	0
PCGF3	0.0657639	0.0806616	0.084888	0.157776	0.0986846	0.0951892	0.072736	0.081695	0.0950099	0.0595898	0.0614575	0.0694307	0.103378	0.10365	0.112303	0.133814	0	0.163223	0.0814337	0.132024	0.0698046	0.0966409	0.0987163	0.0892707	0.0498956	0.0491673	0	0.0485977	0.137433	0.0878262	0	0.0961072	0.0865409	0.0912009	0.0205524	0.0747458	0.109667	0.088623	0	0.120721	0.154518	0.106995	0.183366	0.101309	0.217837	0.0246483	0.0846135	0.051582
CPLX1	0.416696	0.328107	0.292957	0.523763	0.444038	0.296583	0.272955	0.445112	0.207608	0.147682	0.247984	0.316842	0.441168	0.347628	0.267339	0.321577	0	0.399152	0.268704	0.356819	0.398735	0.163424	0.364158	0.161363	0.175147	0.448509	0	0.619983	0.543811	0.517452	0.43851	0.214298	0.346335	0.250349	0.409685	0.222075	0.23208	0.475492	0	0.412081	0.365461	0.446246	0.466426	0.479695	0.197691	0.110182	0.15235	0.190358
GAK	0.118168	0.144299	0.145405	0.105608	0.182413	0.166384	0.186372	0.147051	0.114015	0.0739797	0.107435	0.130016	0.144496	0.23977	0.145518	0.142913	0	0.140566	0.120065	0.17464	0.0945513	0.0998587	0.189585	0.0921178	0.0456862	0.159489	0	0.226864	0.11205	0.0419059	0.248888	0.166819	0.177393	0.0878255	0.23196	0.154059	0.167563	0.202958	0	0.18088	0.18216	0.160601	0.259339	0.141311	0.14526	0.0540903	0.0958316	0.0534475
TMEM175	0.120021	0.0691113	0.108675	0.147848	0.168145	0.142378	0.115818	0.171836	0.178997	0.0473414	0.0997878	0.0880698	0.0905856	0.176589	0.143259	0.148603	0	0.0745121	0.163194	0.110445	0.123499	0.0747298	0.119701	0.0846995	0.0498984	0.0955633	0	0.147798	0.198128	0.196114	0.122331	0.0859667	0.108828	0.13581	0.11497	0.110678	0.0918195	0.0965215	0	0.127281	0.172352	0.0687699	0.274574	0.153478	0.120863	0.0481734	0.0814971	0.05256
DGKQ	0.0466392	0.00777212	0.0281647	0.0956371	0.0707792	0.0477859	0	0.0559559	0.0530075	0.0179929	0.0187746	0.0457359	0.148032	0.0282119	0.0451516	0.133485	0	0.0448137	0.0156542	0.0475873	0.0692902	0.0347565	0.00602379	0.0492702	0.0191774	0.0230449	0	0.072753	0.0896209	0.0340871	0	0.0508388	0.101273	0.0700814	0	0.0332701	0.0460971	0.00391538	0	0	0.0692114	0.0494286	0.133011	0.012195	0.0650462	0.0089824	0.0328041	0
SLC26A1	0	0	0	0	0	0	0	0	0	0	0.00187201	0	0	0	0	0	0	0	0	0	0	0	0	0	0	0	0	0	0	0	0	0	0	0	0	0	0	0	0	0	0.0268798	0	0	0	0	0	0.0025698	0
IDUA	0.0388509	0.0273585	0.0196602	0.0220902	0.0115793	0.0259621	0	0	0.033508	0.00925314	0.0323163	0.0320887	0.00185831	0	0	0.0347385	0	0.0303803	0.00241575	0.0168699	0	0.0130991	0.0245864	0.0227365	0.00317097	0.035844	0	0.0133412	0.00738788	0.00853833	0	0.0123397	0.0205758	0	0	0.00588849	0.0266339	0	0	0	0.0572633	0.0157894	0	0	0.0128129	0	0.00458241	0.0368063
FGFRL1	0.00743416	0	0.00397412	0	0.0183401	0.0151264	0.0126919	0.0465948	0.00558547	0.00842901	0.00236802	0.000659789	0	0	0.0397884	0.0143978	0	0	0.00998971	0.00733038	0.0173986	0.0151779	0	0.0174689	0.0030844	0.0420304	0	0.0218022	0.0627748	0	0	0.0123397	0.0296897	0.00718095	0.108431	0.011962	0.0347422	0	0	0	0	0	0.0319171	0.0152362	0.00851166	0.0144635	0	0.0213485
RNF212	0	0	0.0202797	0.0296925	0.00872149	0	0	0.0442058	0.0144414	0	0.0180388	0.00256145	0.046338	0	0.0174463	0.0685495	0	0.0443452	0.00193481	0.0055451	0.0183969	0	0.026774	0	0.0138619	0.0199792	0	0	0	0.0123935	0	0.0117675	0	0.016262	0	0.039311	0.00665027	0.00756636	0	0	0	0	0.025526	0.010086	0.0111542	0	0.00455875	0.0151166
SPON2	0	0	0.012378	0	0.00830548	0.0159315	0.048254	0.0149313	0.0076089	0.0227797	0.0107358	0	0	0	0	0	0	0	0	0.00125426	0	0	0	0	0.00312573	0.0199792	0	0	0	0.0239901	0	0.0134024	0.00110699	0.00416309	0	0	0.0074921	0	0	0	0.015626	0	0.03747	0.0281381	0	0.00625291	0.00677362	0.0488538
CTBP1	0.145691	0.109168	0.132336	0.149953	0.171721	0.152096	0.216058	0.148851	0.0892659	0.0900953	0.12856	0.124089	0.160112	0.0404129	0.0774196	0.133033	0	0.0946787	0.140359	0.129896	0.0677792	0.0661465	0.14167	0.0503451	0.122702	0.169202	0	0.257589	0.219718	0.126278	0.120953	0.20464	0.149351	0.14003	0.185774	0.0622234	0.210183	0.228455	0	0.0421221	0.102757	0.0771273	0.0926995	0.280378	0.214751	0.0743745	0.0694141	0.156376
MAEA	0.162184	0.160944	0.117396	0.130827	0.184733	0.104826	0.246261	0.219345	0.130655	0.0698262	0.0792632	0.111568	0.141791	0.279065	0.154456	0.16967	0	0.143844	0.142189	0.132785	0.11091	0.0837745	0.208633	0.180563	0.0748949	0.118384	0	0.0889645	0.0968513	0.169356	0.166459	0.126248	0.163068	0.123661	0.143654	0.109293	0.098415	0.140105	0	0.189026	0.167903	0.245183	0.204245	0.163824	0.140619	0.0820759	0.146521	0.0911646
UVSSA	0.0340585	0.197048	0.139658	0.25987	0.203487	0.233342	0.0729652	0.203836	0.138572	0.100808	0.130117	0.115988	0.0748126	0.0861232	0.146121	0.1609	0	0.0756867	0.125585	0.213126	0.126559	0.0734966	0.0629864	0.0998132	0.0643369	0.148527	0	0.220464	0.243881	0.213423	0.216253	0.125031	0.146702	0.204938	0.117546	0.11346	0.0780904	0.118614	0	0.129894	0.169072	0.0902624	0.176894	0.0899009	0.145793	0.048189	0.0906959	0.113534
FAM53A	0.00948428	0.00603795	0.0354093	0.0379932	0.00190471	0.011024	0	0.0252915	0.0115524	0.00521297	0	0	0.0188008	0	0	0	0	0.0379038	0.00702054	0	0.0146225	0.00767467	0.0190459	0.0292348	0.00317097	0	0	0.070839	0.0166031	0	0	0	0	0.0193091	0	0.010881	0.0102088	0	0	0	0	0	0	0.0219355	0	0	0.0122165	0
SLBP	0.0526042	0.0785873	0.0523939	0.0616351	0.0668275	0.0743106	0.198306	0.105403	0.104062	0.0770715	0.0486269	0.0552491	0.0800729	0.0282119	0.0174463	0.0586849	0	0.0448983	0.0856817	0.112437	0.029501	0.100177	0.0341747	0.0544437	0.0674464	0.132692	0	0.0903203	0.137422	0.0452342	0.166459	0.0948851	0.0379375	0.0338746	0.0414095	0.0432719	0.0453948	0.093235	0	0.0929294	0.0557038	0.0405396	0	0.070634	0.0577782	0	0.0400057	0.125747
TMEM129	0.0999049	0.0424437	0.0689217	0.0844274	0.0498921	0.0625727	0.0189034	0.0515186	0.062087	0.0311819	0.0607563	0.0279053	0.0375732	0.0683189	0.0239362	0.0638886	0	0.068001	0.0454563	0.0686767	0.0698197	0.0302155	0.0916305	0.0768119	0.059037	0.0860622	0	0.0863896	0.12234	0.0852718	0	0.105852	0.0944879	0.0697247	0.0810388	0.0546404	0.0395142	0.0227363	0	0.0635415	0.0612429	0.0839239	0.041914	0.0660643	0.0352472	0.00625291	0.0342309	0.0151166
TACC3	0.0172036	0.025293	0.0110954	0.00867328	0	0.0106944	0.0600854	0.0548642	0.0338148	0.0153606	0.0222996	0.0306154	0	0	0.0360202	0.0449266	0	0.0711888	0.0502608	0.0166089	0.0308936	0.0314234	0.00940034	0.00835414	0.0204791	0.0736734	0	0.0133412	0.0299356	0.0394896	0.0985933	0.0275389	0.0412164	0.013493	0	0.055555	0.0531151	0.0600231	0	0.0990478	0.0268798	0.0242586	0.0394638	0.040118	0.0733341	0	0.0143958	0.0356689
FGFR3	0.0213695	0.00531795	0.00245744	0.0214293	0.00391141	0.00469931	0	0.0201153	0.011056	0	0.015627	0.00634687	0.00690361	0.0502213	0.0174463	0	0	0	0.0181209	0	0	0	0.0388925	0	0	0.0257171	0	0	0.0255566	0	0	0.0564714	0.0354277	0	0.013375	0	0	0.0684553	0	0.00928711	0	0	0	0	0	0.0185194	0	0.00891372
LETM1	0.0658311	0.121447	0.0891188	0.100086	0.093633	0.081651	0.165136	0.0454261	0.0807924	0.0688459	0.0621685	0.0413195	0.130213	0.0684344	0.156512	0.144676	0	0.0843444	0.0933322	0.0555134	0.0927185	0.0580817	0.0984979	0.0306598	0.037826	0.127864	0	0.0927906	0.0430481	0.0801404	0	0.080485	0.0933557	0.0373035	0	0.104953	0.0720312	0.0384492	0	0.00818784	0.0351865	0.0535532	0.054049	0.0323348	0.042071	0.0616825	0.0749784	0.0504184
NSD2	0.322884	0.265746	0.260334	0.362044	0.31031	0.274324	0.366405	0.413014	0.210752	0.158287	0.217564	0.286795	0.313005	0.246212	0.320458	0.312462	0	0.295968	0.309639	0.376298	0.266091	0.143067	0.205113	0.147416	0.194983	0.19422	0	0.361893	0.330882	0.446027	0.498945	0.347443	0.339473	0.252273	0.339883	0.215445	0.23481	0.384369	0	0.254347	0.27866	0.476832	0.521033	0.380985	0.195906	0.351847	0.115038	0.157304
NELFA	0.253938	0.223362	0.172235	0.329755	0.319826	0.217376	0.19218	0.228305	0.200128	0.122394	0.189386	0.260826	0.232836	0.265042	0.316132	0.239734	0	0.212273	0.165878	0.259071	0.216038	0.148405	0.165836	0.174709	0.107627	0.164807	0	0.310063	0.289179	0.305971	0.497451	0.204984	0.254706	0.120939	0.166058	0.198958	0.259278	0.253877	0	0.23376	0.174494	0.337084	0.322776	0.229227	0.189255	0.0817283	0.131925	0.28029
C4orf48	0.0436596	0.0177498	0.0362678	0.211361	0.103753	0.148524	0.0576782	0.0772469	0.0609009	0.0086362	0.0380473	0.0269405	0.0595424	0.0383999	0.027448	0.0154691	0	0.0277023	0.104534	0.0413623	0.0562499	0.00990003	0	0.0371124	0.102051	0.018848	0	0.0905482	0.207392	0.0906508	0	0.101904	0.0464973	0.0325596	0	0.0273603	0.0741845	0.0540963	0	0.024627	0.0624577	0.018492	0.15539	0.115892	0.0792264	0.0375404	0.0458002	0.0226971
NAT8L	0.131385	0.194997	0.180739	0.189533	0.20442	0.2149	0.167878	0.26042	0.169233	0.0994645	0.109452	0.0618347	0.156919	0.174108	0.104967	0.227656	0	0.232549	0.24348	0.301896	0.237319	0.142697	0.122327	0.144653	0.106545	0.165265	0	0.0867428	0.282835	0.177696	0.122331	0.236709	0.159831	0.158698	0.254965	0.110379	0.172979	0.072523	0	0.17714	0.158378	0.181333	0.226263	0.191628	0.135213	0.0535793	0.084382	0.11673
POLN	0.108501	0.149925	0.0886101	0.189004	0.170974	0.154446	0.270358	0.253973	0.103801	0.065477	0.121998	0.059821	0.130528	0.0601779	0.185471	0.11356	0	0.131202	0.142724	0.188089	0.0916471	0.0835314	0.186635	0.0558325	0.133074	0.167907	0	0.180838	0.236427	0.34938	0	0.134891	0.189792	0.173671	0	0.198361	0.179487	0.173822	0	0.275289	0.181001	0.262905	0.22188	0.188377	0.0900721	0.108418	0.115479	0.0939267
HAUS3	0	0	0	0	0	0	0	0	0	0	0	0	0	0	0	0	0	0	0	0	0	0	0	0	0	0	0	0	0	0	0	0	0	0	0	0	0	0	0	0	0	0	0	0	0	0	0	0
MXD4	0.130785	0.166178	0.0544376	0.125844	0.14497	0.0982219	0.158596	0.0637474	0.0518513	0.0491804	0.0527514	0.0280767	0.0755945	0	0.0308479	0.0426755	0	0.0989835	0.146577	0.0503395	0.0813255	0.104051	0.0312621	0.0674978	0.133226	0.0903353	0	0.135505	0.0345962	0.0294267	0	0.115073	0.10794	0.168451	0.0704654	0.0635349	0.0974913	0.136161	0	0.0648788	0.0505145	0.246658	0.0577871	0.195543	0.0704904	0.0269095	0.0782502	0.114239
ZFYVE28	0.315833	0.324342	0.286276	0.446267	0.276626	0.29725	0.362782	0.346794	0.22546	0.18404	0.245849	0.294892	0.302242	0.365789	0.33227	0.30761	0	0.307694	0.233796	0.302861	0.284362	0.178821	0.294651	0.18016	0.252112	0.31886	0	0.276827	0.478867	0.360413	0.577713	0.305194	0.373688	0.287839	0.392124	0.22301	0.239494	0.343825	0	0.201444	0.226894	0.484216	0.455696	0.362467	0.2947	0.201634	0.185995	0.054214
CFAP99	0.011668	0.00763486	0.0133337	0	0.00458998	0	0.0199188	0.00774098	0.00359911	0.0109514	0.0023712	0.0103294	0	0.0469036	0.00963893	0.0183358	0	0	0.0136519	0.0425791	0	0.0079053	0	0.00835414	0	0	0	0.0120118	0	0.0357021	0	0	0.0310937	0	0	0.0158538	0.00869323	0.00391538	0	0.0339035	0.0270766	0.0336878	0.0299099	0	0.00662884	0	0	0.0182337
RNF4	0.0717842	0.11779	0.113567	0.126146	0.102185	0.110196	0.13427	0.165263	0.10269	0.0381623	0.0887884	0.0998727	0.111624	0.106378	0.116699	0.143999	0	0.139267	0.0970896	0.101477	0.108688	0.0858751	0.0956871	0.130199	0.0591805	0.0975742	0	0.16814	0.0734419	0.205259	0	0.154914	0.147709	0.0896513	0.112143	0.0847911	0.07467	0.0951224	0	0.0523766	0.120788	0.135353	0.260239	0.0562824	0.0989825	0.139013	0.0596364	0.130064
FAM193A	0.360042	0.349526	0.241421	0.363665	0.252632	0.322565	0.209944	0.305184	0.168117	0.130655	0.187794	0.25144	0.372287	0.250721	0.361824	0.329241	0	0.465368	0.21936	0.301174	0.262871	0.205154	0.313526	0.187052	0.208053	0.250594	0	0.20615	0.347848	0.382967	0.543436	0.273826	0.35482	0.267745	0.455086	0.265796	0.28766	0.378009	0	0.215293	0.283366	0.44661	0.460642	0.31132	0.261228	0.16427	0.148953	0.239492
TNIP2	0	0	0.00175202	0	0.00457999	0.00584155	0	0.0119369	0	0	0	0	0.00305274	0	0	0	0	0	0	0	0	0.0044057	0	0	0.0040484	0	0	0.0139287	0	0	0	0.00777609	0.0058046	0.0150049	0	0.00368076	0	0	0	0.044687	0	0	0	0	0	0	0.00242958	0
SH3BP2	0.00948428	0	0.0130892	0	0.0124393	0.0104268	0	0.0133543	0.0158256	0	0	0.00870528	0.0329291	0	0	0.0056604	0	0	0	0.0305336	0.00478233	0	0.0061243	0	0.00320019	0	0	0.00458013	0.0126187	0.0235373	0	0.0404071	0.00404148	0.00662167	0	0.0264503	0.0365939	0	0	0.0347254	0.0104473	0	0.0101104	0.00999052	0.00981487	0	0.0335531	0
ADD1	0.351455	0.357414	0.264886	0.411757	0.320212	0.277727	0.256669	0.301731	0.228482	0.133024	0.227624	0.222214	0.344165	0.292626	0.342392	0.210686	0	0.309847	0.250918	0.257251	0.248682	0.11765	0.201472	0.167416	0.228138	0.252529	0	0.427415	0.343423	0.320798	0.594408	0.346683	0.29433	0.216338	0.0891749	0.189099	0.210366	0.32594	0	0.378733	0.246106	0.430855	0.532089	0.302749	0.295595	0.220967	0.164311	0.256264
MFSD10	0.0753727	0.0269632	0.0595869	0.0817944	0.0912951	0.0277168	0.0767768	0.0656197	0.0821065	0.0136911	0.0447072	0.030135	0.0244556	0.115292	0.204282	0.0802904	0	0.0779153	0.10071	0.10564	0.117348	0.0323217	0.0448334	0.0163392	0.0222153	0.0289231	0	0.049054	0.0516402	0.0934909	0.166459	0.105045	0.115364	0.0208295	0	0.0417343	0.0620102	0.052281	0	0.0280714	0.118042	0.0501002	0.110639	0.0626067	0.0235715	0.0162218	0.0434671	0
NOP14	0.0125934	0.00351612	0.0168479	0.0661861	0.0659916	0.110988	0.0176565	0.109151	0.0376367	0.0258993	0.0432067	0.0359025	0.0305522	0.126564	0.0906834	0.0433779	0	0.0602975	0.0535939	0.0698072	0.0280539	0.0734668	0.0211714	0.0133176	0.0140674	0.0126296	0	0.0789648	0.0608459	0.046444	0	0.0811025	0.0379197	0.0309338	0	0.0243295	0.0458504	0.0143887	0	0.0860775	0.0237737	0.0313031	0.143579	0.0262869	0.0291938	0.0235322	0.0176352	0.0398111
GRK4	0.398887	0.431116	0.288031	0.443057	0.401152	0.31926	0.250359	0.420524	0.299344	0.16012	0.235065	0.318721	0.352009	0.426465	0.520319	0.450546	0	0.497916	0.319256	0.365713	0.344761	0.12945	0.333021	0.127033	0.163665	0.276885	0	0.163738	0.400193	0.367414	0.120953	0.322838	0.380842	0.262595	0.453724	0.404293	0.296995	0.474566	0	0.375414	0.347311	0.408487	0.48667	0.329468	0.362104	0.140684	0.207087	0.276185
HTT	0.393546	0.33875	0.219907	0.420539	0.283519	0.325432	0.298627	0.331206	0.232434	0.155527	0.249313	0.25318	0.252142	0.342831	0.239329	0.368154	0	0.325345	0.282528	0.32329	0.20603	0.172603	0.260532	0.107742	0.173054	0.225886	0	0.359309	0.360552	0.497274	0.381148	0.326664	0.332429	0.229837	0.352889	0.261334	0.298494	0.312482	0	0.287471	0.273939	0.546403	0.431047	0.372287	0.343677	0.273662	0.113114	0.162505
MSANTD1	0.0215071	0.0164734	0.00702521	0.0483116	0.0306702	0	0.0643544	0.0211638	0.04814	0.00803989	0.00407969	0.0196041	0.0141762	0.0345586	0.0631837	0.0642131	0	0.0459152	0.0177226	0.0622298	0.0188427	0.0386369	0.0629598	0	0.0305097	0.00231755	0	0.0953148	0.0401562	0.015018	0	0.00539682	0.0163489	0.0387269	0.114952	0.0346011	0.0169291	0.0703083	0	0.13797	0.0479922	0.0540722	0.012563	0.0594401	0	0.0276072	0.0187534	0.0151166
RGS12	0.464669	0.475844	0.351732	0.374146	0.302469	0.301599	0.303557	0.309738	0.269817	0.16258	0.245104	0.343694	0.40791	0.444313	0.272858	0.427561	0	0.413784	0.321919	0.348497	0.366835	0.241795	0.423669	0.180611	0.252673	0.357447	0	0.258608	0.37865	0.325846	0.577768	0.344541	0.338348	0.267755	0.395359	0.339172	0.34796	0.42109	0	0.194977	0.307997	0.442354	0.550384	0.554557	0.376869	0.188011	0.150271	0.119242
HGFAC	0.0144637	0.0852391	0	0.0113693	0.033081	0.0419106	0.0119538	0	0.0093863	0.00475271	0.000833393	0	0.00185831	0	0.00963893	0.0150043	0	0.0208761	0.00841647	0.00716203	0.00867295	0.00870157	0	0	0.00184794	0	0	0	0.00691647	0.0123935	0	0.0224317	0.0230248	0	0	0.010563	0.00705733	0.036085	0	0.0339035	0.00340223	0	0	0	0.0252139	0	0.0188102	0.0356362
DOK7	0.0457518	0.0871072	0.0511968	0.0719571	0.0353988	0.0374621	0	0.0376284	0.0340019	0.00265242	0.0167738	0.0143264	0.0433257	0.0856625	0.114104	0.0539028	0	0.0502557	0.0187746	0.071045	0.0499361	0.0496976	0.0794112	0.115521	0.0314259	0.033927	0	0.0422291	0.0280293	0.0434774	0	0.0676161	0.0449287	0.0231331	0	0.0397576	0.104614	0.050914	0	0.035724	0.0995653	0.0798002	0.0910962	0.0837567	0.0956033	0.0349722	0.0276128	0.0245977
LRPAP1	0.101694	0.065539	0.0744164	0.180414	0.117818	0.0785878	0.14341	0.121842	0.14527	0.0270382	0.0848037	0.0680921	0.0653376	0.174398	0.256457	0.132941	0	0.0760173	0.116103	0.139835	0.103815	0.0683277	0.0484642	0.115033	0.073997	0.0242403	0	0.033874	0.129644	0.14911	0.321257	0.150782	0.139197	0.112469	0.103262	0.0817375	0.10347	0.0726804	0	0.0642868	0.100391	0.0807993	0.214447	0.118183	0.0444452	0.0852625	0.0440263	0.150655
ADRA2C	0	0	0.00530084	0	0	0	0	0	0.00369193	0	0	0	0	0	0	0	0	0	0	0	0	0.00536359	0	0	0	0	0	0	0	0.0156497	0	0	0	0	0	0	0	0.00756636	0	0	0	0	0	0	0	0	0	0
OTOP1	0.0144637	0	0	0.0069254	0	0.00515943	0	0	0.00166292	0.00140601	0	0	0	0	0	0	0	0	0	0	0	0	0	0	0.00434445	0.0135796	0	0	0	0	0	0	0	0	0	0.00634698	0	0	0	0	0	0	0	0.0221416	0	0	0	0
TMEM128	0.0707648	0.0241119	0.0207047	0.0840314	0.0578068	0.0612324	0.0163264	0.0275318	0.0625265	0.0262913	0.05442	0.0149254	0.0126603	0.14848	0.0759101	0.0917378	0	0.0613188	0.0518592	0.09101	0.0364604	0.0373396	0.0353614	0.0274513	0.033072	0.0284201	0	0.00458013	0.156612	0.0648467	0.120953	0.0282061	0.0467116	0.0800816	0	0.0176608	0.0337913	0.0237318	0	0.0832924	0.0994319	0.0157894	0.17719	0.00802726	0.116788	0.0149976	0.0101946	0.0740256
LYAR	0	0.0118021	0.0101217	0.0909502	0.00358914	0	0	0.0138454	0.0434325	0.0167917	0.0227209	0.00932973	0.0120725	0	0	0.0544891	0	0.0152815	0.0219875	0.0247557	0.0406613	0.0205958	0.0388925	0.0272274	0.00875538	0.00176786	0	0.0133412	0.0225586	0.0134047	0	0	0.0068605	0.0320942	0.0205524	0.00155486	0.0266373	0.0408235	0	0.0164556	0.0376066	0.0237231	0.057173	0	0	0	0.0083118	0
ZBTB49	0.0450277	0.0874698	0.0329728	0.0386032	0.0395511	0.0564468	0.0209913	0.0197844	0.0516827	0.0505277	0.0361319	0.0230759	0.091679	0	0.00963893	0.112284	0	0.130459	0.0663874	0.0269953	0.0314556	0.0421921	0.0904173	0.0733614	0.0221133	0.0474688	0	0.0552703	0.0470395	0.059291	0	0.0214256	0.0228994	0.0114142	0	0.0851143	0.0239375	0.0434542	0	0.060955	0.0856903	0.00670314	0.168677	0.00586043	0.0142555	0.023243	0.0152024	0.0228831
NSG1	0.235679	0.0536779	0.0715791	0.213188	0.133373	0.219701	0.249251	0.189199	0.140438	0.0659669	0.117949	0.107557	0.100004	0.192216	0.0933832	0.0897841	0	0.112074	0.201731	0.099188	0.130781	0.102522	0.0520716	0.0697799	0.113831	0.109987	0	0.124997	0.247062	0.102263	0.420389	0.158224	0.0882279	0.145692	0.0635754	0.080324	0.0898864	0.0635156	0	0.149484	0.127706	0.0658119	0.225291	0.210325	0.179538	0.0781518	0.0583096	0.161814
STX18	0.183089	0.325154	0.141643	0.294687	0.228906	0.202309	0.197338	0.186212	0.141523	0.100374	0.132381	0.189786	0.143726	0.0826808	0.199453	0.21874	0	0.199645	0.205063	0.234507	0.149934	0.136916	0.20171	0.214012	0.171251	0.0700069	0	0.316369	0.124045	0.265569	0.378836	0.129835	0.255846	0.182955	0.181672	0.203526	0.181395	0.213466	0	0.233643	0.165692	0.338718	0.28396	0.333225	0.24809	0.134812	0.102173	0.173556
MSX1	0.0358429	0.0325536	0.00219209	0.0294881	0.00458998	0.00820113	0	0	0.00596324	0.0102843	0.00340963	0.01325	0.0237687	0	0.054669	0	0	0	0.00156492	0	0.00483157	0.00892903	0	0	0.00157998	0	0	0	0	0	0	0.00794959	0.0102566	0	0	0	0	0.00719648	0	0	0.00430547	0	0	0	0.00441227	0	0	0
CYTL1	0	0	0	0	0	0.00707253	0	0	0	0	0	0	0	0	0	0	0	0	0	0	0	0.00144934	0	0	0	0	0	0	0	0	0	0	0	0	0	0	0	0	0	0	0	0	0	0	0	0	0	0
STK32B	0.0144637	0.0075646	0.0103759	0.0143992	0.0365827	0.00360728	0.0103815	0.0110355	0.0144548	0.0114811	0.000692644	0.0158897	0.00678053	0.028679	0	0.00319736	0	0.0307863	0	0.0195869	0.00815105	0	0.0215492	0.0154693	0	0.00366312	0	0.0106635	0.0132732	0.0238413	0	0.0235447	0.00863422	0.00418578	0.166121	0.0276656	0.00869323	0	0	0.0339035	0.0143712	0.0494286	0.102419	0.00586043	0	0.00625291	0.0025698	0
EVC2	0	0.0500526	0	0	0	0	0	0	0.00690464	0	0	0	0	0	0	0.0104968	0	0	0	0	0	0.0041465	0	0	0	0	0	0	0	0	0	0.0182505	0	0	0	0	0	0	0	0	0.00280179	0	0	0	0	0	0	0
EVC	0	0	0.00605369	0.0731507	0.0104562	0.00164093	0	0	0.00618665	0.00442966	0.0106349	0.00640781	0	0.0940834	0	0.0899953	0	0.0979061	0.0262661	0.0142415	0.0243223	0.041305	0.0299912	0.0049165	0.00158022	0.00453272	0	0.0237158	0.0223872	0.00446414	0	0.0549427	0.00519513	0.0262034	0	0.00368076	0	0	0	0	0.0104292	0	0	0	0	0	0.00493788	0
CRMP1	0.266119	0.276184	0.176273	0.282172	0.293504	0.258918	0.196018	0.286753	0.185588	0.141469	0.234988	0.257009	0.245052	0.165496	0.214339	0.310504	0	0.328351	0.271854	0.311266	0.247189	0.185319	0.320339	0.182979	0.176542	0.193307	0	0.325184	0.335898	0.367055	0.487699	0.288909	0.223431	0.251852	0.269373	0.260785	0.228841	0.251306	0	0.256719	0.252619	0.380072	0.53788	0.332295	0.293838	0.123206	0.120649	0.078869
C4orf50	0.0683106	0.129327	0.123181	0.138476	0.172636	0.0955179	0.100515	0.147703	0.12296	0.0756672	0.128552	0.146895	0.0836963	0.130646	0.191936	0.179377	0	0.151072	0.129868	0.16705	0.055314	0.128481	0.0905199	0.088408	0.0593796	0.0712647	0	0.118159	0.0979633	0.150875	0.38051	0.182961	0.145854	0.139126	0.197702	0.0732606	0.201725	0.156334	0	0.0714116	0.161387	0.160941	0.23868	0.18343	0.112324	0.106865	0.0940396	0.162027
JAKMIP1	0.269449	0.2876	0.306546	0.42336	0.283989	0.297221	0.344692	0.366043	0.194467	0.112546	0.257628	0.240707	0.221637	0.255244	0.323627	0.301707	0	0.252999	0.251622	0.273187	0.244537	0.229592	0.250887	0.172787	0.16603	0.259025	0	0.245784	0.258481	0.25818	0.484754	0.276006	0.369718	0.285517	0.32542	0.283903	0.307456	0.295451	0	0.222129	0.281133	0.414597	0.374784	0.337862	0.302401	0.0755085	0.169106	0.119461
WFS1	0	0.0297696	0.0382045	0.0532236	0.0125893	0.0344339	0.0391994	0.071948	0.0091614	0.00999028	0.0146559	0.0435701	0.00679808	0.0188857	0	0.0173879	0	0.0111906	0.0284698	0.0108814	0.00764256	0.0158825	0	0.00356253	0.0267308	0.012514	0	0.0152161	0.0372949	0.0307647	0.300238	0.0504132	0.0403575	0.0220472	0	0.00668298	0.00635547	0.00756636	0	0.019321	0.00340223	0	0.0618178	0	0.00848196	0	0.0145382	0.0709063
PPP2R2C	0.26231	0.228495	0.211402	0.280723	0.28245	0.22392	0.407143	0.302026	0.214134	0.145999	0.205445	0.235696	0.286603	0.323707	0.39613	0.210608	0	0.239755	0.258361	0.242349	0.199323	0.161047	0.356397	0.215931	0.232619	0.200885	0	0.342628	0.285606	0.268713	0.31744	0.266566	0.307628	0.288269	0.22661	0.214769	0.379947	0.279962	0	0.16021	0.346693	0.395283	0.430045	0.271601	0.323061	0.150505	0.147077	0.123579
MAN2B2	0.0419385	0.0178154	0.0122492	0.0404711	0.027283	0.048482	0.0332688	0.145809	0.032156	0.0299073	0.0361218	0.0174629	0.0399855	0.0250701	0.0240374	0.0575315	0	0.0162108	0.0482536	0.00228094	0.00896361	0.0509231	0.00943794	0.00666616	0.00767777	0.0334932	0	0.0957692	0.187091	0.0312547	0	0.0733087	0.0208726	0.0293604	0.013375	0.0285993	0.067449	0.00612756	0	0.0486724	0.022131	0	0	0.0127288	0.0518077	0.0105509	0.00953379	0.0443273
MRFAP1	0.239818	0.0380119	0.0467044	0.1072	0.0762992	0.129643	0.194344	0.139957	0.103381	0.0523068	0.102664	0.0864527	0.128496	0.0188857	0	0.0700675	0	0.0469944	0.197868	0.0735707	0.132362	0.0581364	0.0413905	0.0939119	0.156221	0.0589365	0	0.0677656	0.074373	0.136506	0.0296878	0.155208	0.0703005	0.0707	0.0119571	0.098686	0.104764	0.0790106	0	0.0894741	0.075074	0.151664	0.121309	0.0608654	0.108838	0.0654726	0.0304048	0.144255
AC093323.1	0.0283535	0.0205172	0.00652739	0.0112451	0	0.00335701	0.0441872	0.0285466	0.0342922	0.0127369	0.042142	0.00220483	0.0286014	0.0694287	0	0.024375	0	0.0448747	0.0287323	0.0632506	0.0197002	0.0163787	0	0.0292348	0.0190846	0.00416116	0	0.0194621	0.0432805	0	0	0	0.0206376	0	0.0414095	0	0.0459784	0	0	0	0.00632898	0	0	0.0281481	0.0148928	0	0.00812899	0
S100P	0	0	0	0	0	0	0	0	0	0	0	0	0	0	0	0	0	0	0	0	0.00483157	0.00346993	0	0	0	0	0	0.00458013	0	0	0	0.0112037	0	0	0	0	0	0	0	0	0	0	0	0	0	0	0	0
MRFAP1L1	0.0720491	0.101905	0.0173775	0.0830689	0.0680788	0.0659843	0.0956383	0.0650234	0.0321303	0.0728829	0.0532193	0.0127544	0.0547116	0.0188857	0.110298	0.0256515	0	0.0122108	0.0782282	0.0263116	0.0253202	0.0364784	0.0601314	0.0619859	0.0481983	0.0457748	0	0.0549372	0.0648206	0.0728752	0	0.0405612	0.0311909	0.0435022	0	0.0106375	0.0647998	0.0313999	0	0.123841	0.0804173	0.1242	0.0469293	0.0784617	0.0397506	0.0462231	0.00921529	0.0977145
BLOC1S4	0.0405889	0.00846825	0.0143478	0.0403319	0.0114642	0.0145296	0.0443187	0.0448908	0.0205451	0.00783258	0.0221876	0.0133222	0.0224851	0	0	0.00812441	0	0.0100623	0.0425385	0.033484	0.00155949	0.015932	0	0.0479571	0.00617639	0.0408456	0	0	0.0492792	0.0621691	0	0.0482619	0.00725086	0.0197341	0.171675	0.0320676	0.0190629	0.0129551	0	0	0.0259929	0.103861	0.0431549	0.0160516	0.0177672	0.00553884	0.00722437	0
KIAA0232	0.371683	0.489163	0.277246	0.383962	0.324832	0.36375	0.347058	0.368981	0.23089	0.221323	0.260131	0.213405	0.350152	0.114971	0.296505	0.324083	0	0.403854	0.289211	0.456819	0.313378	0.13394	0.218137	0.148178	0.201384	0.342706	0	0.434023	0.381023	0.411547	0.585029	0.149595	0.349638	0.174731	0.545358	0.364718	0.329503	0.387231	0	0.337959	0.349622	0.581429	0.537531	0.493578	0.243739	0.141146	0.133245	0.213674
TBC1D14	0.120182	0.178067	0.0961672	0.149352	0.163837	0.108708	0.173593	0.109041	0.124348	0.0837029	0.0809563	0.104608	0.137699	0.270734	0.120398	0.117451	0	0.108351	0.0874618	0.0673546	0.11884	0.0764953	0.0278976	0.10744	0.11392	0.0701372	0	0.0990733	0.161419	0.0949124	0.220988	0.202331	0.136176	0.0998203	0.194902	0.110251	0.174727	0.184067	0	0.123653	0.141574	0.0883846	0.220783	0.0847726	0.103547	0.0839407	0.0406771	0.155172
TADA2B	0.0511425	0.03457	0.0175217	0.0879513	0.0328479	0.0404664	0.0391612	0.0031307	0.041537	0.0132681	0.0221232	0.0368274	0.0455639	0.0611262	0.0981522	0.0496756	0	0.0415524	0.0452704	0.0273231	0.0379614	0.0358494	0.0200199	0.0141125	0.0187771	0.0154521	0	0	0.0246617	0.0425936	0	0.0779739	0.0204281	0.0295843	0	0.0446514	0.0385489	0.0515417	0	0.00928711	0.0125389	0.0555696	0	0.0071201	0.0220344	0	0.0345121	0.0431805
GRPEL1	0	0.0057575	0.0170029	0.0445483	0.0323266	0.0348344	0.0603458	0.0880134	0.0370855	0.0137482	0.0341357	0.0111812	0.0467189	0.0282119	0	0.01531	0	0.0406661	0.0452036	0.00406411	0.0343111	0.0169395	0	0.0558563	0.0203568	0.0242353	0	0.0218022	0.0340973	0.0482602	0	0.0223975	0.0152219	0.0117264	0	0.0105368	0.0231716	0	0	0	0.049737	0.0351568	0.110306	0	0.0176453	0.0835211	0.019108	0.0794266
SORCS2	0.0729979	0.0583772	0.0764064	0.092761	0.118707	0.0855792	0.0410619	0.0916557	0.0996511	0.109079	0.055898	0.0938718	0.0975255	0.235489	0.17276	0.147087	0	0.123298	0.0914465	0.13745	0.112908	0.10888	0.111846	0.119617	0.0603431	0.0577814	0	0.0292908	0.10691	0.0394482	0	0.0744506	0.100274	0.0578612	0.0801151	0.0811693	0.0264022	0.0369951	0	0.0665249	0.106752	0.0417396	0.164207	0.10235	0.0111542	0.117602	0.0625865	0.111311
AFAP1	0.413994	0.337962	0.249775	0.482784	0.344694	0.243417	0.268877	0.261034	0.206929	0.165432	0.217539	0.229605	0.334288	0.248701	0.440062	0.374378	0	0.364604	0.279573	0.315998	0.258131	0.209341	0.206135	0.227904	0.165172	0.310655	0	0.173365	0.30483	0.327828	0.485124	0.248793	0.264203	0.251042	0.0470318	0.274553	0.253449	0.290366	0	0.339158	0.28227	0.530546	0.348351	0.228533	0.264901	0.191471	0.168861	0.135933
ABLIM2	0.341982	0.539303	0.316129	0.433834	0.471068	0.378099	0.305772	0.455623	0.190692	0.173951	0.266795	0.317346	0.369768	0.149942	0.166032	0.356157	0	0.501558	0.337887	0.373416	0.312142	0.149875	0.379751	0.238695	0.224881	0.392673	0	0.619261	0.471813	0.447502	0.7665	0.385002	0.374167	0.272886	0.311128	0.296264	0.217333	0.529798	0	0.366705	0.323814	0.632096	0.385732	0.501372	0.387782	0.132474	0.198356	0.183698
SH3TC1	0	0	0	0	0	0	0	0	0	0	0.00281222	0	0	0	0	0.00475769	0	0.0102511	0.00137263	0	0	0	0	0	0	0.00126024	0	0	0.0537171	0	0	0	0.00490224	0.0110898	0	0.00923987	0.00958692	0	0	0	0	0	0	0	0	0	0.00324174	0
HTRA3	0.00231094	0	0	0	0	0	0	0	0	0	0.00629891	0	0	0	0	0	0	0	0	0	0	0.00230637	0	0	0	0	0	0	0	0	0	0	0	0	0	0	0	0	0	0	0	0	0	0	0.00540229	0	0	0
ACOX3	0.0650322	0.0825575	0.109066	0.122476	0.0828137	0.0733546	0.123865	0.127197	0.128522	0.0429078	0.0909464	0.0559677	0.059067	0.152074	0.131224	0.0983803	0	0.0900715	0.0665374	0.0817237	0.0506935	0.127944	0.0521631	0.11672	0.0571862	0.0596669	0	0.0736625	0.174125	0.111924	0.199901	0.11766	0.124874	0.162469	0.0913048	0.116596	0.102309	0.0885209	0	0.14571	0.0884047	0.0420254	0.0983324	0.106249	0.110126	0.0749157	0.0981896	0
TRMT44	0.127985	0.10022	0.050514	0.183441	0.0657013	0.0648936	0.0563895	0.0447084	0.0474297	0.0564605	0.071667	0.0830725	0.0577707	0.105881	0.0429961	0.0559633	0	0.0988508	0.0559574	0.0396655	0.0601512	0.0394365	0.0679479	0.033497	0.0210525	0.048798	0	0.0313355	0.0690896	0.0540261	0.0296878	0.0404325	0.0870849	0.0633346	0.0543377	0.0530422	0.0468306	0.0246389	0	0.00928711	0.0512903	0.0123969	0.0619372	0.0669369	0.0502985	0.0629619	0.0363056	0.0479288
GPR78	0	0	0	0	0	0	0	0	0	0.00155285	0.00108713	0	0	0	0	0	0	0	0	0.00384273	0	0.0103959	0	0	0	0	0	0	0.00738788	0	0	0	0	0	0	0	0	0.0166526	0	0	0	0	0	0	0	0.0105509	0	0
HMX1	0	0	0	0	0	0	0	0	0	0	0	0	0	0	0	0	0	0.00507769	0	0	0	0	0	0	0	0	0	0	0	0	0	0	0	0	0	0.0277831	0	0	0	0	0.00214359	0	0	0	0	0	0	0
FAM90A26	0	0.00351612	0.00998962	0.0273839	0	0	0	0.00455117	0	0	0.00187201	0	0	0	0	0.0230912	0	0.0282571	0	0.00622634	0	0	0	0	0	0	0	0	0	0	0	0	0	0.00311248	0	0	0	0	0	0.0414506	0.00688103	0	0	0	0	0	0	0.016986
DEFB131A	0	0.00302298	0.00150195	0	0.0112375	0	0	0	0	0	0.00157806	0	0	0	0	0.00706371	0	0	0.00275969	0.00716203	0	0.000755547	0	0	0	0.0113031	0	0	0.0126187	0	0	0	0	0	0	0.00155486	0	0	0	0	0	0	0	0	0.0144949	0	0.00313871	0
SLC2A9	0.00645811	0.0277112	0.0253008	0.070087	0.0797872	0.00384209	0.147833	0.0796088	0.0256137	0.0423722	0.0418276	0.0370531	0.0416171	0.187223	0.0624114	0.123608	0	0.0848972	0.0260189	0.0179597	0.00475837	0.00245774	0.0551308	0.0569858	0.0124313	0.0503035	0	0.0300454	0.0429919	0.0693083	0	0.0105086	0.118667	0.0853037	0	0.00849848	0.0388366	0.110169	0	0.127635	0.00699351	0.0467383	0.0337475	0.0888533	0.0515651	0.13882	0.0163841	0.186641
DRD5	0	0	0	0	0	0	0	0	0	0	0.00027499	0	0	0	0	0	0	0	0.00351645	0	0	0	0	0	0	0	0	0	0.0104387	0	0	0	0	0	0	0	0	0	0	0.0175974	0	0.0494286	0	0	0	0	0	0
WDR1	0.0937806	0.00231121	0.0184359	0.0815649	0.0720619	0.0127043	0.0260797	0.0634021	0.0259871	0.0185991	0.0705273	0.0245568	0.0651056	0	0.0239362	0.0626632	0	0.00777018	0.0587989	0.0266148	0.039086	0.0496896	0.0496157	0.00688246	0.0367564	0.0626307	0	0.0629054	0.107553	0.0217965	0.123307	0.0478185	0.0443478	0.0531938	0	0.0102946	0.0127037	0.0979729	0	0.016557	0.0136583	0.026686	0	0.0722983	0.025285	0.113067	0.00872923	0.0873427
ZNF518B	0.0783358	0.058836	0.0353607	0.0382418	0.035467	0.0144743	0.0914642	0.0486709	0.0285765	0.0534323	0.0478644	0.0295042	0.0490976	0.028679	0.054307	0.0132053	0	0.0122108	0.082193	0.046279	0.0374556	0.0429959	0.0450194	0.0912876	0.0386189	0.067258	0	0.110686	0.142246	0	0	0.020409	0.066303	0.0410595	0	0.0337341	0.0557509	0.0449561	0	0.023611	0.0252089	0.0242586	0	0.0869082	0.0276735	0.0381948	0.0419916	0.0470418
CLNK	0.0223157	0.0113651	0.00197471	0.0273824	0.0209798	0.00586817	0.0116195	0.0296978	0.00814544	0.00232396	0.0014044	0.00220483	0	0.0188857	0	0.0136323	0	0.0525999	0.0280594	0	0.0108671	0.00236261	0	0.0292348	0.00583604	0.00453272	0	0	0.0366367	0	0	0.0187628	0.00296232	0.0110898	0.103262	0	0.0107078	0	0	0.0396159	0.00280179	0	0.0449799	0.0262441	0	0	0.0110685	0
HS3ST1	0.287444	0.197972	0.230801	0.23301	0.314978	0.305312	0.21459	0.215218	0.247691	0.149444	0.235125	0.241174	0.301754	0.373714	0.252538	0.270539	0	0.288993	0.297178	0.207206	0.253112	0.190143	0.295064	0.20353	0.16515	0.225111	0	0.210921	0.250196	0.220709	0.120953	0.268488	0.256014	0.261236	0.489651	0.190741	0.221938	0.239616	0	0.369111	0.292542	0.247384	0.304535	0.215331	0.231773	0.195121	0.1525	0.195275
RAB28	0.436581	0.364616	0.275987	0.458485	0.358755	0.344268	0.319934	0.310419	0.222325	0.135954	0.230484	0.300265	0.342586	0.335894	0.38751	0.386343	0	0.259704	0.255442	0.362798	0.283527	0.22924	0.294006	0.135016	0.225317	0.251025	0	0.481401	0.394883	0.495702	0.61307	0.340135	0.362418	0.336932	0.598129	0.232611	0.293451	0.421602	0	0.343081	0.331304	0.370352	0.357106	0.455366	0.381577	0.231606	0.167522	0.278119
BOD1L1	0.300616	0.291139	0.206756	0.366026	0.223224	0.231747	0.313563	0.355724	0.206787	0.153614	0.209154	0.287632	0.385213	0.300387	0.35783	0.345031	0	0.25653	0.227935	0.224238	0.202328	0.215021	0.259809	0.228782	0.11721	0.289444	0	0.335264	0.312994	0.335597	0.45036	0.320783	0.315555	0.278903	0.283085	0.241068	0.264447	0.554397	0	0.297988	0.265655	0.43229	0.332721	0.347999	0.203642	0.138431	0.122238	0.0828781
CPEB2	0.39019	0.346694	0.294502	0.420813	0.315417	0.301626	0.191053	0.295273	0.167324	0.158364	0.210671	0.239128	0.255988	0.200749	0.223194	0.24608	0	0.335107	0.233576	0.26056	0.29634	0.222616	0.268472	0.190467	0.20643	0.261264	0	0.336824	0.247936	0.516433	0.317433	0.28504	0.239297	0.274708	0.284628	0.244746	0.281973	0.335363	0	0.260018	0.252253	0.403456	0.253258	0.306236	0.312617	0.159592	0.103147	0.185584
C1QTNF7	0.0139728	0.00555177	0.00360295	0.0818802	0.0167436	0.0167728	0	0.027236	0.0142109	0.00671055	0	0.00914145	0	0.0748158	0	0.0327421	0	0	0.0202817	0.00402605	0.0426181	0.0495776	0	0.0175	0	0.00774872	0	0.0233268	0.0413886	0.0383027	0	0.0505586	0.00110699	0.0353853	0.013375	0.00458003	0.0123075	0	0	0.0659197	0.00271828	0.0336878	0.025526	0.0156669	0.0122076	0	0.0303016	0.00804977
CC2D2A	0.203511	0.208092	0.185657	0.361936	0.233876	0.141394	0.197462	0.162376	0.172354	0.123782	0.142172	0.15659	0.151033	0.25949	0.218992	0.228938	0	0.297826	0.220974	0.191863	0.122982	0.101581	0.117202	0.115668	0.101914	0.108388	0	0.200465	0.288867	0.128093	0.123307	0.182969	0.224793	0.170628	0.111704	0.191578	0.190689	0.252862	0	0.129326	0.162436	0.213915	0.283306	0.137782	0.167705	0.131787	0.14184	0.0622415
FBXL5	0.313329	0.305757	0.231321	0.398224	0.271502	0.211766	0.2814	0.311663	0.186733	0.149796	0.220052	0.161144	0.256705	0.367557	0.181972	0.340408	0	0.235875	0.237356	0.259808	0.225851	0.122658	0.175902	0.134688	0.176754	0.199679	0	0.434748	0.284944	0.345562	0.494481	0.224759	0.246988	0.161036	0.343406	0.217973	0.209544	0.230461	0	0.248567	0.200425	0.246536	0.375138	0.276283	0.175982	0.182873	0.136749	0.146934
FAM200B	0.0880679	0.0327225	0.0682953	0.177568	0.129122	0.130983	0.12391	0.160783	0.0692543	0.0615896	0.0776605	0.0623373	0.0865079	0.0749295	0.0272603	0.0944646	0	0.0674821	0.178106	0.0857338	0.0509166	0.0726861	0.0609685	0.100508	0.0614909	0.085394	0	0.111163	0.116719	0.0563263	0	0.0260922	0.0731185	0.178821	0	0.0458874	0.16093	0.042298	0	0.0625667	0.0938707	0.102266	0.133539	0.0845324	0.1313	0.0493062	0.0351266	0.0502288
BST1	0	0	0.000994763	0	0	0	0.0163264	0	0	0	0.00214207	0.00262223	0	0	0	0	0	0	0.00656248	0	0	0.00215312	0	0	0.00440951	0	0	0	0.00891447	0.0107209	0	0.0271263	0	0	0	0	0	0.0274211	0	0.00928711	0	0	0	0	0	0	0	0
CD38	0	0.00378184	0	0	0.0134567	0	0	0.00545841	0	0	0	0	0	0	0	0	0	0	0.00106862	0	0	0.00246945	0	0	0	0	0	0	0	0	0.166459	0.0151911	0.00231566	0.00286567	0	0	0	0	0	0	0	0.0231664	0	0	0	0	0	0.0151166
PROM1	0.0257869	0	0.00265975	0.00867328	0	0.00780111	0	0	0.00334252	0	0.00114787	0	0	0.0502213	0	0.00829101	0	0.00898235	0	0	0.00155949	0.00892903	0	0.0230781	0.00933521	0	0	0	0.0152181	0	0	0	0	0	0	0.00414588	0.00941623	0	0	0	0	0	0	0	0	0	0.00324174	0
TAPT1	0.134033	0.144158	0.150366	0.106479	0.175686	0.139522	0.224871	0.110954	0.114702	0.0655656	0.150666	0.131285	0.137346	0	0.0612434	0.114447	0	0.123497	0.140864	0.0755481	0.107739	0.107348	0.0978021	0.0802726	0.101599	0.0991346	0	0.139122	0.136727	0.175646	0.293515	0.159079	0.126172	0.127594	0.248023	0.0655556	0.170306	0.112713	0	0.228995	0.131676	0.191649	0.155566	0.327798	0.177129	0.0396801	0.0981124	0.0899421
LDB2	0.2612	0.249809	0.105714	0.248597	0.171074	0.109628	0.281657	0.187651	0.11606	0.0442921	0.109632	0.106046	0.175806	0.0549161	0.192023	0.249925	0	0.247589	0.106492	0.137911	0.096512	0.100592	0.187413	0.0997306	0.0727367	0.167475	0	0.235219	0.244762	0.329296	0.572832	0.058194	0.258282	0.120263	0.297378	0.102963	0.160441	0.230049	0	0.15217	0.0685933	0.0944971	0.347101	0.247693	0.167593	0.0936609	0.0627175	0.0738898
QDPR	0.17579	0.0795759	0.104164	0.211163	0.0732819	0.0922955	0.153601	0.118222	0.116226	0.0647104	0.0705177	0.068427	0.107324	0.14735	0.0397884	0.125662	0	0.137033	0.132792	0.0791998	0.0669961	0.0749291	0.0940474	0.0395529	0.0970573	0.0583517	0	0.24567	0.176616	0.154512	0.123307	0.169187	0.148237	0.0709763	0.221694	0.0661659	0.155173	0.178907	0	0.109582	0.0625739	0.135262	0.119288	0.19672	0.2114	0.0356621	0.0251454	0.053594
CLRN2	0	0.00173272	0	0	0	0	0	0	0	0	0	0	0	0	0	0	0	0	0	0	0	0	0	0	0	0	0	0	0	0	0	0	0.00395958	0	0	0	0	0	0	0	0	0	0	0	0	0	0	0
LAP3	0.0173766	0	0.0259034	0.0426338	0.0732071	0.100391	0.029612	0.0489316	0.0596314	0.0271685	0.0293391	0.00989285	0.0544121	0	0.0409186	0.0392204	0	0.0257977	0.0336646	0.0300643	0.0270718	0.0117549	0.0112154	0.0284826	0.0139083	0.00724506	0	0.108016	0.0734155	0	0	0.0575972	0.048111	0.0829281	0	0.0333014	0.00941623	0.0401047	0	0.0950892	0.0414798	0	0.0494819	0.0273597	0.0122076	0.0102257	0.0328385	0.0946228
MED28	0.104568	0.144628	0.0704048	0.193175	0.0916132	0.0861551	0.143439	0.146856	0.0756421	0.0481889	0.0911188	0.0612015	0.113724	0.0311908	0.108177	0.15006	0	0.144049	0.132867	0.0852756	0.10834	0.0573771	0.0755702	0.0880914	0.0828559	0.10222	0	0.200367	0.233705	0.246235	0.080206	0.106398	0.105686	0.0683198	0.103262	0.0517397	0.114083	0.134491	0	0.0841595	0.105452	0.0490142	0.0859	0.176854	0.0717787	0.0901276	0.0256329	0.045023
FAM184B	0.108226	0.182134	0.144697	0.433494	0.257052	0.170989	0.117058	0.230421	0.206438	0.0928151	0.112336	0.144685	0.131103	0.281532	0.176788	0.30562	0	0.262297	0.170039	0.246623	0.192217	0.170726	0.253031	0.230912	0.113452	0.168974	0	0.147308	0.251336	0.241279	0	0.293299	0.19866	0.189258	0	0.161549	0.214914	0.144333	0	0.1757	0.326757	0.173018	0.346554	0.134353	0.12037	0.128014	0.228955	0.303994
DCAF16	0.0566742	0.0867774	0.0924018	0.131678	0.173769	0.132048	0.0851376	0.0519238	0.0676725	0.0314661	0.102293	0.106585	0.132695	0.0250701	0.177844	0.10161	0	0.0904737	0.100001	0.0690587	0.119803	0.0466546	0.115621	0.0932347	0.0804677	0.0315971	0	0.186345	0.177046	0.124234	0	0.169393	0.104097	0.0880248	0.128785	0.0918401	0.14904	0.0875052	0	0.107556	0.104413	0.106047	0.226531	0.129054	0.0659673	0.0305748	0.0671639	0.0691986
NCAPG	0	0	0	0	0.00818314	0	0.00977876	0	0	0.00135567	0	0	0	0	0	0.00640143	0	0	0	0	0	0.00777045	0	0	0	0	0	0	0	0	0	0	0	0	0	0	0	0	0	0	0	0	0	0	0.00428558	0	0	0
LCORL	0.498953	0.269945	0.265374	0.367955	0.303356	0.335977	0.331211	0.217686	0.22105	0.207657	0.214552	0.363105	0.277278	0.399906	0.26248	0.260045	0	0.387181	0.279006	0.245844	0.28576	0.219607	0.309648	0.180528	0.222787	0.253585	0	0.422507	0.35067	0.359767	0.178707	0.321396	0.343612	0.183438	0.406986	0.261047	0.295107	0.333248	0	0.36093	0.321922	0.452722	0.299153	0.300676	0.288472	0.190463	0.159632	0.257572
SLIT2	0.495281	0.816244	0.562773	0.917559	0.7764	0.915591	0.235733	0.703672	0.488399	0.440416	0.785518	0.520384	0.817449	0.392783	0.350306	0.381031	0	0.500603	0.428273	0.630294	0.656854	0.332229	0.543935	0.726827	0.529137	0.808348	0	0.788367	0.536717	0.908512	0.685379	0.418249	0.507399	0.658272	0.91279	0.522182	0.35123	0.637993	0	0.578488	0.729024	0.772986	0.836627	0.660106	0.698409	0.62152	0.521926	0.234473
PACRGL	0.3258	0.205881	0.146911	0.323857	0.259416	0.259916	0.214581	0.230168	0.168179	0.132235	0.161095	0.18376	0.175466	0.259522	0.21575	0.218379	0	0.278922	0.201066	0.190209	0.210836	0.122104	0.199524	0.094261	0.170628	0.226233	0	0.138983	0.220687	0.264922	0.193373	0.178512	0.232274	0.240932	0.18121	0.157891	0.193801	0.179973	0	0.170614	0.211572	0.101522	0.245705	0.157915	0.181606	0.164199	0.0840958	0.227265
KCNIP4	0.477019	0.631331	0.561651	0.349292	0.507752	0.422442	0.292322	0.511764	0.398478	0.840739	0.455402	0.53755	0.466861	0.654976	0.561109	0.466334	0	0.508053	0.408948	0.360746	0.594972	0.543648	0.721483	0.248958	0.486459	0.616723	0	0.471345	0.472765	0.439396	0.300058	0.4631	0.572885	0.251142	0.300731	0.493761	0.733157	0.572117	0	0.434767	0.582002	0.626702	0.525647	0.544576	0.4233	0.59564	0.495138	0.746099
ADGRA3	0.32994	0.331703	0.21972	0.293006	0.286831	0.314614	0.31846	0.305845	0.246999	0.240525	0.205209	0.286486	0.338243	0.285609	0.164708	0.263521	0	0.244981	0.222696	0.352586	0.304925	0.186144	0.278127	0.181986	0.176713	0.209536	0	0.170186	0.112381	0.241613	0	0.299586	0.257883	0.246292	0.0901349	0.332044	0.164693	0.198875	0	0.182205	0.280438	0.199273	0.216075	0.35536	0.179875	0.226458	0.140273	0.151652
PPARGC1A	0.537448	0.469923	0.354197	0.577393	0.417998	0.463989	0.397395	0.396169	0.23298	0.266042	0.243605	0.415189	0.483488	0.431943	0.555242	0.501818	0	0.467778	0.345214	0.399343	0.367005	0.209174	0.315414	0.24742	0.239889	0.386279	0	0.570098	0.474951	0.496385	0.464762	0.322385	0.463865	0.341613	0.498723	0.286776	0.340948	0.387872	0	0.255897	0.408584	0.571058	0.569308	0.516802	0.310933	0.282677	0.137811	0.455286
DHX15	0.22737	0.162453	0.187885	0.238048	0.231278	0.240784	0.19272	0.167502	0.173528	0.0866787	0.161078	0.131671	0.119701	0.189316	0.162097	0.26403	0	0.261784	0.195237	0.190236	0.185763	0.109248	0.214873	0.140485	0.121151	0.172818	0	0.226591	0.197776	0.271869	0.102447	0.264508	0.169701	0.255614	0.174761	0.184017	0.199759	0.177299	0	0.234059	0.176928	0.297157	0.24194	0.174102	0.214238	0.0968264	0.112448	0.210355
SOD3	0	0	0.00785636	0	0	0.00246688	0	0	0	0	0	0	0	0	0	0	0	0	0	0	0.00475837	0	0	0	0	0	0	0	0	0	0	0	0	0	0	0	0	0	0	0	0	0	0	0	0	0	0.00652215	0
CCDC149	0.221772	0.189437	0.135484	0.242365	0.193606	0.145737	0.17163	0.219427	0.151392	0.112134	0.155134	0.160439	0.262335	0.23699	0.363045	0.184527	0	0.14179	0.149466	0.212823	0.228526	0.0774181	0.204652	0.128861	0.121953	0.109985	0	0.21859	0.188891	0.267215	0.0985933	0.183942	0.182657	0.167423	0.19391	0.16745	0.194231	0.0867821	0	0.135939	0.206242	0.0941734	0.27	0.137385	0.246306	0.0742535	0.12559	0.0888241
LGI2	0.108704	0.0523628	0.112292	0.267752	0.19227	0.10804	0.125572	0.138571	0.142429	0.0934573	0.158831	0.0769636	0.104619	0.166124	0.121755	0.260347	0	0.117789	0.166557	0.193048	0.183338	0.0820913	0.0836818	0.176382	0.13743	0.118464	0	0.047178	0.180058	0.152013	0.166459	0.109596	0.0446797	0.0914117	0.0119571	0.0899898	0.0375803	0.048136	0	0.154301	0.27266	0.0175289	0.0789946	0.148561	0.0917915	0.170788	0.128847	0.0311253
SEPSECS	0.0543687	0	0.0155538	0.0477291	0.0221646	0.0359824	0	0.0418405	0.0279827	0.0229136	0.0338875	0.0445044	0.0328312	0.0311908	0.0682311	0.034711	0	0.0330147	0.0582182	0.0983576	0.0420698	0.0202065	0.0529537	0.00835414	0.0369826	0.00416116	0	0.0273768	0.0392325	0.00389761	0	0.0323409	0.0219024	0	0	0.0118171	0	0.103033	0	0.0416518	0.0689159	0.0829844	0.128335	0.00784032	0.0182928	0	0.0253605	0.0289405
PI4K2B	0.0148148	0	0	0	0.00417857	0	0.00764588	0.0132735	0.00525052	0.00781007	0.0251192	0	0	0.100079	0	0	0	0.00784667	0.0131037	0.00956277	0.00654487	0	0.00943794	0	0.00213786	0	0	0	0	0	0	0	0.0106618	0.0044624	0.114952	0	0	0.0259376	0	0	0	0	0	0.0187867	0.00156323	0	0	0
ZCCHC4	0.117215	0.0239627	0.0404109	0.0667715	0.0466494	0.062473	0.0544302	0.0751631	0.0511342	0.0420238	0.0576413	0.0647392	0.08501	0.133627	0.0338357	0.0492342	0	0.0796858	0.0851753	0.0761252	0.0744307	0.0144531	0.0061738	0.0164162	0.0184417	0.037996	0	0.0855511	0.0809796	0.0186237	0.122331	0.0650821	0.0258036	0.0269006	0.0671904	0.0393503	0.0372801	0.0453342	0	0.023611	0.0528161	0.00670314	0.0389567	0.0727285	0.0118134	0.00625291	0.0279613	0.0213485
ANAPC4	0.230531	0.209033	0.193949	0.135695	0.181267	0.214153	0.178142	0.260496	0.13417	0.143206	0.159267	0.133336	0.135407	0.240159	0.216129	0.12119	0	0.151462	0.205521	0.201364	0.237803	0.102515	0.0906709	0.136759	0.108962	0.174642	0	0.25129	0.289186	0.344485	0.137776	0.180372	0.204073	0.216872	0.249758	0.128633	0.157712	0.20387	0	0.139246	0.195711	0.195942	0.33653	0.227118	0.273459	0.147524	0.0773193	0.10263
SLC34A2	0	0	0	0.0128665	0	0	0	0	0	0	0	0	0	0	0	0	0	0	0	0	0	0	0	0	0	0	0	0	0	0	0	0	0	0	0	0	0	0	0	0	0	0	0	0	0	0	0.00364389	0
SEL1L3	0.0534757	0	0.0360613	0.0722369	0.0248225	0.0529381	0.0278578	0.044595	0.0296442	0.0292878	0.0529147	0.0841593	0.0536359	0.0188857	0.0174463	0.00703841	0	0.0697456	0.0320149	0.0682496	0.0216937	0.062596	0.071392	0.0269165	0.0148063	0.0540461	0	0.0115361	0.0256703	0.027915	0	0.0265675	0.050947	0.0552668	0.013375	0.0262204	0	0.0252601	0	0.0653494	0.0122727	0.0747793	0	0.0319616	0.11239	0.0656021	0.0223478	0.0182337
SMIM20	0.0320227	0.0127972	0.0121034	0.0381677	0.0437188	0.0378126	0.00963987	0.0256912	0.0271351	0.0506291	0.0265151	0.0118002	0.0119536	0	0.0613866	0.0258566	0	0.0271036	0.0289201	0.0578137	0.0174699	0.0141327	0.0403728	0	0	0.00437737	0	0	0	0.00828785	0	0.0296951	0.0451211	0.0191044	0	0.00624672	0.00719101	0.00775088	0	0.0396159	0.00953089	0.0231664	0	0.065589	0.0550173	0	0.0218017	0.148302
RBPJ	0.202067	0.266322	0.179727	0.299123	0.207072	0.208816	0.298601	0.195547	0.17813	0.129009	0.145727	0.161907	0.336214	0.200154	0.28638	0.212442	0	0.223231	0.201826	0.187741	0.209862	0.124812	0.137145	0.0990285	0.14216	0.257912	0	0.312444	0.275459	0.328111	0.438214	0.25417	0.242319	0.137675	0.289911	0.17524	0.208219	0.296631	0	0.147778	0.243479	0.145712	0.237071	0.392682	0.287984	0.107388	0.108111	0.127611
CCKAR	0	0	0	0	0	0	0	0	0	0	0	0	0	0	0	0	0	0	0	0	0	0	0	0	0	0	0	0	0	0	0	0	0	0	0	0	0	0	0	0	0	0	0	0	0	0	0	0
TBC1D19	0.299007	0.419416	0.222205	0.394773	0.359296	0.235037	0.257306	0.360685	0.188697	0.210028	0.243128	0.229826	0.251777	0.300844	0.253412	0.380238	0	0.3026	0.273855	0.248862	0.242592	0.18156	0.229769	0.290354	0.162406	0.248824	0	0.400119	0.398224	0.328307	0.386016	0.209277	0.301913	0.242719	0.28111	0.220703	0.235297	0.342255	0	0.286552	0.304668	0.273018	0.421514	0.276884	0.240939	0.189744	0.109352	0.181427
STIM2	0.149799	0.1847	0.158227	0.258271	0.214629	0.18473	0.224296	0.234259	0.170186	0.1266	0.144071	0.131789	0.195986	0.334507	0.153117	0.219192	0	0.173543	0.146547	0.120772	0.125855	0.107972	0.114045	0.121886	0.0726986	0.150357	0	0.234823	0.165007	0.185886	0.0296878	0.161618	0.200899	0.128757	0.092701	0.1844	0.209088	0.116256	0	0.148314	0.189878	0.292096	0.183567	0.259811	0.208191	0.190352	0.128043	0.0998187
PCDH7	0.592029	0.49781	0.479954	0.626232	0.590191	0.54784	0.446693	0.727661	0.404963	0.511714	0.505182	0.515213	0.637631	0.366646	0.449127	0.370288	0	0.581245	0.413422	0.652956	0.594469	0.501538	0.791888	0.399691	0.525684	0.557316	0	0.745857	0.62508	0.57984	0.193773	0.39979	0.443616	0.510949	0.561066	0.509471	0.348449	0.598586	0	0.564037	0.560722	1.10537	0.756201	0.787545	0.77938	0.468754	0.464545	0.259668
ARAP2	0.429038	0.522543	0.345168	0.568377	0.418006	0.43243	0.347674	0.465531	0.314121	0.286165	0.28809	0.280475	0.421406	0.529386	0.399747	0.303017	0	0.364981	0.327735	0.427297	0.256804	0.324531	0.426052	0.264463	0.270454	0.417991	0	0.524268	0.433667	0.581348	1.17479	0.368363	0.383464	0.340133	0.617654	0.311081	0.382351	0.481387	0	0.46088	0.375415	0.6066	0.610513	0.482367	0.469496	0.153084	0.207845	0.251196
DTHD1	0	0	0.0126141	0	0	0	0.010932	0	0	0.00506675	0	0	0.0199373	0	0	0	0	0	0.00765741	0.00595047	0.002912	0.00734569	0.00788536	0	0	0.00405781	0	0.0144028	0	0.0161735	0	0	0.00395958	0	0	0.00207265	0.0175109	0	0	0	0	0	0	0	0	0	0	0
NWD2	0.0903411	0.0593845	0.0782863	0.0500673	0.0413385	0.033942	0.0600946	0.0890463	0.0491584	0.0412363	0.0451068	0.0576084	0.0491042	0.0469036	0.023596	0.0450533	0	0.0102511	0.0628045	0.0269985	0.0261218	0.0271062	0.00935009	0.0225693	0.0658773	0.018746	0	0.155169	0.0345962	0.14792	0.102447	0.05462	0.0829199	0.0191538	0	0.0356645	0.036751	0.121876	0	0	0.0343112	0.120933	0.0758182	0.140193	0.0124333	0.010951	0.0235924	0.0825333
C4orf19	0.0119594	0.00531795	0.0176526	0.0553547	0.00845473	0	0.0200932	0.00424333	0.010192	0.0109514	0.0117634	0	0	0.0502213	0	0.013754	0	0	0.0165553	0.0319501	0.00666457	0.0367534	0	0	0.00649895	0	0	0	0	0.0159761	0	0.0498249	0.00202234	0.0269599	0.110996	0.010563	0	0.012201	0	0.046884	0.015859	0.0555229	0.0285711	0	0	0.0174571	0.00765516	0
RELL1	0.00642464	0.1344	0.0733343	0.079501	0.0442983	0.0485152	0.0410189	0.0905184	0.041549	0.0192666	0.0592911	0.0364853	0.0351543	0.147087	0.114571	0.0306304	0	0.0927058	0.0628204	0.0361648	0.0668671	0.0739725	0.0201881	0.0683626	0.02786	0.0260774	0	0.108286	0.0340625	0.0701968	0	0.0521254	0.0196029	0.0182769	0	0.0730438	0.0153213	0.0524355	0	0.0164556	0.0450197	0.0497002	0.0820202	0.070228	0.0164448	0	0.0734774	0.0152693
PGM2	0.0129825	0.00686677	0.0450315	0.0336849	0.0189486	0.0113979	0.0283858	0.0374679	0.0286394	0.0174702	0.0197898	0.018121	0.0152572	0.028679	0.0186601	0.0510367	0	0	0.0294311	0.0586561	0	0.0107585	0.0636568	0.00688246	0.0420342	0.0118581	0	0.013269	0.0103309	0	0	0.0291521	0.0121387	0.0428672	0	0.00686984	0.0344624	0.0165812	0	0.0297987	0.0143187	0	0.0285711	0.0803613	0	0	0.00743298	0.03428
TBC1D1	0.120863	0.127751	0.0923193	0.195928	0.14326	0.0886976	0.121153	0.176278	0.122681	0.0885444	0.0747686	0.134911	0.205954	0.12686	0.334032	0.0667034	0	0.174266	0.12663	0.126551	0.0784732	0.0858271	0.0934059	0.0446653	0.0826546	0.164437	0	0.143563	0.0599504	0.127763	0.123307	0.177107	0.122944	0.05658	0.13406	0.0977154	0.157954	0.168412	0	0.128903	0.12461	0.114665	0.0785833	0.143292	0.105501	0.0375781	0.0212533	0.101005
KLF3	0.244386	0.155649	0.15195	0.238048	0.182032	0.202027	0.223929	0.233295	0.175066	0.140169	0.145856	0.125752	0.158831	0.217956	0.321615	0.237168	0	0.318844	0.142159	0.17048	0.165152	0.0834866	0.145482	0.198713	0.102983	0.187065	0	0.110577	0.166188	0.237312	0.264542	0.215933	0.137197	0.1262	0.0788604	0.210864	0.221548	0.190046	0	0.0715759	0.241845	0.366025	0.212821	0.239701	0.162476	0.164577	0.0869953	0.0772564
TLR10	0	0	0	0.0385474	0.0114217	0	0	0	0.00456879	0.0100352	0.00341812	0	0.00134214	0	0	0	0	0.014702	0.00727991	0	0	0	0.00261621	0	0.00229431	0	0	0	0	0	0	0	0.00437211	0.0180793	0	0	0.0184214	0	0	0	0	0	0	0	0.0111542	0	0	0
TLR1	0	0	0.0421162	0.102676	0.0146533	0.0236053	0.0163264	0	0.0199484	0.0434985	0.00274291	0.0110429	0.0365075	0.0250701	0	0.00812441	0	0.0207171	0.0237619	0.00381687	0.0318869	0.00749875	0	0	0.00612769	0	0	0.0632432	0.0894011	0.0302879	0	0.0112037	0.0198643	0.0134523	0	0.025118	0.0293199	0.0238029	0	0	0.0050606	0	0.0515804	0	0.0123828	0.0339821	0.0232551	0
FAM114A1	0.0059286	0.00832838	0.011242	0.0455229	0.0209427	0.00565028	0.0120378	0.0227201	0.0128319	0.0132162	0.00550619	0.0324281	0.00829351	0.0383999	0.0613866	0.0285411	0	0.00507769	0.0367863	0.00888874	0.0401719	0.0195905	0	0.0151104	0.0121157	0	0	0	0.0404651	0.0269373	0	0	0.00856583	0.0087641	0	0.00251504	0.0200733	0.0276616	0	0.023611	0	0	0.0675178	0	0	0.0105509	0.0141858	0
TMEM156	0.0403513	0	0.00360888	0.0245472	0.0010041	0.0180322	0	0.00921133	0.00394003	0	0	0.00699587	0.00679808	0	0	0	0	0.0125849	0.00656248	0.0055742	0.00841169	0	0	0	0.00476944	0	0	0	0.0339332	0.0219178	0	0	0	0.00505401	0	0	0	0.00667063	0	0	0.00236473	0	0.0298924	0	0.00832825	0.0120994	0	0
KLHL5	0.442734	0.549175	0.347282	0.570523	0.385705	0.443686	0.412742	0.341607	0.220195	0.200475	0.290696	0.241212	0.488236	0.286758	0.324354	0.315439	0	0.448324	0.281767	0.383345	0.299078	0.278412	0.380877	0.305739	0.175814	0.305072	0	0.532169	0.431313	0.538034	0.720421	0.293123	0.40343	0.278536	0.376034	0.383851	0.35057	0.410788	0	0.393375	0.367079	0.54424	0.704884	0.461781	0.332469	0.247505	0.245679	0.117365
WDR19	0.322992	0.387811	0.259576	0.320318	0.234548	0.244907	0.266714	0.308052	0.210974	0.158916	0.226905	0.196753	0.253386	0.285635	0.229138	0.235661	0	0.341459	0.215871	0.262256	0.296741	0.127549	0.252577	0.185593	0.156506	0.30019	0	0.332255	0.301524	0.425698	0.339013	0.209685	0.269522	0.224085	0.221913	0.24037	0.245443	0.484514	0	0.285549	0.289547	0.409741	0.492498	0.42586	0.40369	0.290721	0.0979061	0.269959
RFC1	0.246997	0.130981	0.150409	0.256122	0.217259	0.264016	0.244285	0.19157	0.114143	0.0732952	0.127997	0.173106	0.156767	0.211829	0.270055	0.184195	0	0.189031	0.176275	0.177046	0.0992383	0.115572	0.0457552	0.0765179	0.119693	0.155309	0	0.0688602	0.241757	0.165418	0.364952	0.209559	0.17311	0.0994584	0.293536	0.133504	0.183282	0.123482	0	0.270824	0.106874	0.33719	0.300199	0.184282	0.164095	0.0711285	0.0774094	0.1295
KLB	0.0306517	0.01731	0.00311457	0	0.0130823	0.0168356	0.0173057	0.0237806	0.0156142	0.0211529	0	0	0	0	0	0.0258811	0	0.0303803	0.0253815	0.0186415	0.0104324	0.00727519	0.0558456	0	0.00334292	0	0	0	0.0126187	0	0	0.0375233	0	0	0	0	0.03607	0	0	0	0	0.0123969	0.0287925	0	0	0.00553884	0.00898944	0
RPL9	0.0274028	0.0073466	0.00641983	0.0267914	0.00969645	0.00507885	0.039001	0	0.0195761	0.00934163	0.0117994	0.00815894	0.0198967	0	0	0.0151814	0	0.0225375	0.0601435	0.00381687	0.0157569	0.00556413	0	0.0163589	0.00941296	0.00350349	0	0.0356051	0.0132674	0.0202077	0	0.019093	0.00845297	0.0305185	0	0.00998698	0	0.0275174	0	0	0.0242253	0	0.0467405	0.0151968	0.0319057	0.0229824	0.0172811	0.0814788
LIAS	0.152549	0.10429	0.145079	0.226089	0.0932913	0.120905	0.0867356	0.13877	0.119709	0.0720663	0.0792289	0.0769574	0.0825616	0	0.124781	0.128721	0	0.146433	0.0858894	0.0939986	0.0981208	0.0640413	0.0439066	0.0988967	0.0974116	0.0474878	0	0.242721	0.0776254	0.149086	0.116258	0.122582	0.148548	0.159204	0.103262	0.0823524	0.12621	0.141091	0	0.118292	0.175478	0.0657897	0.160131	0.100489	0.0744398	0.126438	0.0471234	0.0550745
UGDH	0.0819796	0.0519739	0.040097	0.0510425	0.0867283	0.0719317	0.071819	0.130794	0.0603647	0.0610088	0.028631	0.0599682	0.0738157	0.0345586	0.155742	0.114824	0	0.0533807	0.0671948	0.0748954	0.0429758	0.0585222	0.0430396	0.119997	0.0665333	0.0463944	0	0.0620286	0.0942633	0.0590439	0.0296878	0.0712389	0.0846084	0.141693	0.013375	0.0887096	0.100458	0.0963816	0	0.0389018	0.103302	0.0847347	0.173588	0.11089	0.101462	0.00553884	0.0462226	0.02501
SMIM14	0.310603	0.236201	0.246665	0.369198	0.368551	0.302702	0.303493	0.241817	0.175677	0.127334	0.235358	0.281638	0.291179	0.25027	0.378062	0.268101	0	0.32526	0.253886	0.297284	0.184395	0.187195	0.16439	0.253156	0.149042	0.247103	0	0.303069	0.333791	0.266193	0.452388	0.241409	0.251974	0.158672	0.272567	0.244685	0.22703	0.177714	0	0.261682	0.288771	0.274542	0.432661	0.29177	0.240613	0.183901	0.157151	0.119434
UBE2K	0.371188	0.346049	0.266272	0.527146	0.313577	0.313025	0.347984	0.390995	0.211795	0.157796	0.217081	0.292371	0.327596	0.387539	0.376463	0.26071	0	0.334211	0.294319	0.331534	0.186626	0.195854	0.216574	0.160971	0.113928	0.288595	0	0.430277	0.464623	0.476437	0.295046	0.306058	0.329611	0.316011	0.395337	0.257675	0.317324	0.31803	0	0.246793	0.352183	0.547667	0.582823	0.399395	0.25461	0.277731	0.151214	0.158061
PDS5A	0.369302	0.406326	0.237663	0.501226	0.323603	0.278658	0.347975	0.354249	0.246474	0.192452	0.283511	0.248637	0.372055	0.526486	0.208675	0.306095	0	0.32378	0.338692	0.440138	0.212474	0.133474	0.347718	0.0904058	0.203011	0.318142	0	0.532427	0.409505	0.440952	0.418893	0.259761	0.278477	0.285132	0.519814	0.299995	0.378892	0.325277	0	0.147834	0.254897	0.484009	0.419829	0.443062	0.276947	0.172461	0.142259	0.258267
N4BP2	0.264832	0.120619	0.132974	0.128548	0.131052	0.150954	0.182432	0.123263	0.112975	0.0907714	0.155326	0.191172	0.182039	0.135574	0.136724	0.153004	0	0.187119	0.181026	0.055343	0.101889	0.0860114	0.213546	0.0963034	0.0579281	0.106206	0	0.30087	0.135394	0.273821	0.486781	0.253877	0.132699	0.157278	0.241608	0.114344	0.116237	0.140907	0	0.134862	0.0723193	0.248479	0.285217	0.121114	0.276614	0.0987232	0.0810513	0.127118
RHOH	0	0.0127576	0	0	0.0174415	0.0047513	0.00771139	0	0.00611858	0	0	0	0	0	0	0	0	0.00973987	0.00607615	0	0	0.00463867	0	0	0	0	0	0	0	0	0	0	0	0.00521327	0.103262	0	0.00667722	0.0131275	0	0.00818784	0.00576261	0	0	0	0	0.0185194	0	0
CHRNA9	0	0	0	0	0.00580653	0	0	0	0.00317672	0	0	0	0	0	0	0	0	0	0	0	0	0	0	0	0	0	0	0	0	0	0	0	0.00217341	0	0	0	0	0	0	0	0	0	0	0	0	0	0.00402502	0
RBM47	0.0186117	0.0186821	0.00683252	0.0172957	0.0136431	0.0282542	0.017121	0	0.00852291	0.0157565	0.00694972	0.00262223	0.0152839	0	0	0.0758929	0	0.0204823	0.0132073	0.0101124	0.0178278	0.00553102	0	0	0.0131822	0.00176786	0	0	0.0128965	0.0375902	0.120953	0.00539682	0	0.00498229	0.0119571	0.0171321	0.00941623	0	0	0.0220168	0.00759458	0	0	0	0	0.00553884	0	0
NSUN7	0.0309379	0	0.00219209	0.0113693	0.00660383	0	0	0	0.00154562	0	0	0	0	0	0	0	0	0	0	0.0119574	0	0.00219218	0	0	0	0	0	0.0261359	0	0	0	0	0	0.0128686	0	0	0	0	0	0.019321	0	0	0	0	0	0	0	0.0307666
APBB2	0.444695	0.390834	0.301948	0.508255	0.364361	0.401585	0.250114	0.367726	0.250496	0.23846	0.312405	0.326087	0.42079	0.418458	0.406118	0.461918	0	0.530441	0.352722	0.321374	0.296396	0.203757	0.359523	0.226737	0.276773	0.279958	0	0.454241	0.392163	0.582532	0.470791	0.313811	0.381703	0.379065	0.578556	0.370165	0.346458	0.461294	0	0.201506	0.326914	0.522828	0.688489	0.516798	0.275924	0.156926	0.127385	0.246051
UCHL1	0.430115	0.354418	0.206226	0.516422	0.389546	0.338201	0.263469	0.438296	0.235628	0.151057	0.253679	0.193669	0.413901	0.398254	0.406479	0.368205	0	0.354924	0.321961	0.246463	0.302401	0.158855	0.24264	0.193642	0.198568	0.205629	0	0.341117	0.372631	0.481233	0.318322	0.441285	0.323418	0.336074	0.296695	0.216091	0.237415	0.40191	0	0.277996	0.275701	0.351082	0.513585	0.487341	0.265751	0.136487	0.129205	0.136706
LIMCH1	0.403815	0.369341	0.227365	0.546516	0.28347	0.2908	0.135183	0.398412	0.217834	0.208607	0.294561	0.27442	0.381764	0.607992	0.266509	0.222023	0	0.240309	0.264908	0.310791	0.317955	0.0994812	0.324807	0.242395	0.177915	0.253904	0	0.614398	0.383074	0.584486	0.46805	0.169782	0.343093	0.310097	0.355659	0.297235	0.225367	0.285515	0	0.430991	0.268793	0.450374	0.523017	0.308026	0.393702	0.103585	0.128563	0.20713
TMEM33	0.0367846	0.0558519	0.138933	0.148184	0.187145	0.133051	0.130987	0.104311	0.0617881	0.0418302	0.0468029	0.0773379	0.114951	0.0502213	0.0240782	0.0810667	0	0.128276	0.128851	0.0458124	0.0658388	0.0461455	0.066743	0.0902494	0.0849011	0.0393632	0	0.0971404	0.132631	0.116509	0.0296878	0.0947134	0.0525613	0.0654272	0.0119571	0.0643887	0.108249	0.0779299	0	0.024627	0.109094	0.10357	0.152316	0.129008	0.11512	0.0579309	0.0266972	0.0804765
DCAF4L1	0	0	0	0.00977505	0.00716852	0	0.0351024	0	0	0	0.0158499	0	0	0	0	0	0	0.00777018	0	0	0.00823509	0	0	0.00733042	0.00428246	0	0	0	0.0185497	0	0	0.0361263	0	0	0	0	0	0	0	0	0	0	0	0	0.00402306	0	0.00124168	0
SLC30A9	0.304841	0.373858	0.203533	0.285086	0.25513	0.267239	0.122661	0.239554	0.160477	0.103483	0.167462	0.196677	0.272752	0.182253	0.298605	0.238635	0	0.256395	0.259943	0.169073	0.231281	0.115847	0.182586	0.110074	0.179994	0.217667	0	0.290706	0.234433	0.315836	0.230042	0.263619	0.209985	0.195523	0.47464	0.208748	0.164447	0.262716	0	0.175359	0.213453	0.197044	0.275748	0.281074	0.192207	0.168314	0.108871	0.16549
BEND4	0.0116089	0	0	0	0.0150847	0	0	0	0.00866096	0.00166287	0.00027499	0.0192841	0	0	0	0	0	0	0	0	0	0	0	0	0	0	0	0	0.0131541	0	0	0	0	0.00311248	0	0.00298576	0	0	0	0	0	0	0	0	0.0600847	0	0	0
SHISA3	0	0	0	0	0	0	0	0	0	0	0	0	0	0	0	0	0	0	0	0	0	0	0	0	0	0	0	0	0	0	0	0	0	0	0	0	0	0	0	0	0	0	0	0	0	0	0	0
ATP8A1	0.385954	0.408885	0.241272	0.342299	0.358969	0.320248	0.266312	0.308608	0.206777	0.115703	0.187266	0.187607	0.271449	0.164215	0.188369	0.296344	0	0.227486	0.306376	0.263411	0.220354	0.178168	0.253179	0.163874	0.176894	0.251588	0	0.309815	0.336358	0.45011	0.316367	0.208422	0.262526	0.292923	0.291157	0.230157	0.243912	0.284651	0	0.189339	0.136317	0.385846	0.372207	0.361011	0.244172	0.100042	0.129777	0.226815
GRXCR1	0	0	0	0	0.00417857	0	0	0	0	0	0.000890399	0	0	0	0	0	0	0	0	0.00282335	0	0	0	0	0	0	0	0.0156517	0	0	0	0	0	0	0	0	0	0.00684847	0	0.0414506	0.00777801	0	0	0	0	0	0	0
KCTD8	0.596385	0.597708	0.528996	0.522633	0.520356	0.491124	0.387064	0.4591	0.32499	0.362348	0.471593	0.49269	0.420493	0.532653	0.569585	0.517664	0	0.516461	0.510659	0.428893	0.512449	0.205444	0.473221	0.4024	0.4092	0.474802	0	0.764515	0.531485	0.488459	0.166459	0.397235	0.554474	0.464772	0.972711	0.438411	0.554434	0.396167	0	0.442336	0.437868	0.460886	0.649539	0.630402	0.254797	0.468711	0.409828	0.280878
YIPF7	0.00743416	0.0880441	0.0757828	0.0669055	0.017355	0.0626482	0.0649354	0.0738213	0.020786	0.0195828	0.0412254	0.0212133	0.0212896	0	0.011479	0.0192801	0	0.093676	0.0320996	0.0201841	0.0293449	0.027086	0.0147815	0.0367071	0.00993956	0.0925004	0	0.0146336	0.0572857	0.0628712	0.123307	0.0406037	0.0528815	0.00899261	0	0.0423676	0.0774339	0.0559028	0	0	0.00582726	0.169381	0.082984	0.108804	0.0245983	0.0309776	0.00202405	0.0852631
GUF1	0.0863226	0.0674652	0.0586697	0.0696272	0.0788975	0.130069	0.0790585	0.0442152	0.081111	0.0813086	0.0720937	0.0503734	0.0322415	0.0674247	0.0241997	0.0869961	0	0.022944	0.067438	0.0804976	0.0784694	0.0623339	0.0284303	0.019248	0.067205	0.132171	0	0.0194621	0.242131	0.225201	0.119879	0.0606706	0.0481438	0.100522	0.0284456	0.0435177	0.0268165	0.0565408	0	0.108994	0.0254627	0.0636751	0.0776717	0.212211	0.0747949	0.0330524	0.0396957	0.079847
GNPDA2	0.104052	0.0951159	0.0825617	0.105499	0.180742	0.125407	0.1718	0.140389	0.0560711	0.0808998	0.0871063	0.11312	0.116533	0.0738204	0.205401	0.145498	0	0.0639058	0.111853	0.0840553	0.0865038	0.0760244	0.11511	0.0639897	0.0899754	0.0942193	0	0.198493	0.192204	0.209663	0	0.148558	0.133545	0.0996894	0.270882	0.0501169	0.147403	0.0886844	0	0.105543	0.0278551	0.135339	0.025147	0.2065	0.101072	0.0506455	0.0375881	0.108862
GABRG1	0	0.0235264	0.0069524	0.064468	0.0142705	0.0133526	0.0200332	0.00957112	0.00582506	0.0117676	0.00837353	0.0258357	0.0129382	0.0890359	0	0.0130132	0	0	0	0.00196216	0.0197972	0.00174303	0	0	0.0121132	0.00342538	0	0.0535689	0.0438588	0.0240588	0	0	0.0255988	0	0	0.00850662	0	0.0295231	0	0	0.0296764	0	0	0.0160516	0	0.0174571	0.00348283	0.0151166
GABRA2	0.141657	0.12978	0.0662665	0.12357	0.140922	0.128322	0.0768581	0.106923	0.0985588	0.0588627	0.123148	0.125432	0.0906431	0.0958782	0.0308479	0.0783033	0	0.0496525	0.117401	0.0424674	0.0814837	0.120944	0.0363045	0.0511916	0.0657703	0.085382	0	0.228412	0.156048	0.042115	0.412929	0.0806849	0.140602	0.0282864	0.122854	0.0403286	0.115405	0.0777476	0	0.22989	0.0535567	0.0238604	0.121956	0.181772	0.106333	0.159344	0.058046	0.0228831
COX7B2	0	0.00602325	0	0.00968757	0.00441906	0	0	0	0.00166292	0	0	0	0	0	0.0186601	0.0216684	0	0	0.00726851	0	0.0106073	0	0	0.0154693	0	0	0	0	0	0.00828785	0	0	0.00506972	0	0	0	0	0	0	0	0	0	0	0	0.00309944	0	0	0
GABRA4	0.0483929	0.102725	0.0821993	0.15079	0.0930461	0.0300976	0.0940674	0.0715049	0.0538733	0.0414431	0.0366296	0.0526664	0.0500362	0.0994365	0.07413	0.0162561	0	0.027902	0.0243957	0	0.0430686	0.0280182	0.0515213	0.0291537	0.0350409	0.0146435	0	0.100949	0.0815126	0.0457834	0	0.0549806	0.0815215	0.0893168	0	0.029301	0.13552	0.1421	0	0.0307951	0.0255574	0	0.193907	0.0414969	0.0683125	0.0115681	0.011024	0
GABRB1	0.213461	0.213649	0.194412	0.260621	0.16141	0.168615	0.454209	0.262515	0.109821	0.0671664	0.145374	0.146227	0.112627	0.110211	0.223051	0.0988011	0	0.164764	0.116403	0.115956	0.158639	0.124287	0.147529	0.214736	0.225862	0.101967	0	0.286872	0.276663	0.332947	0.381257	0.210778	0.241897	0.106709	0.0284456	0.0888164	0.182122	0.500425	0	0.305933	0.127587	0.282635	0.386403	0.283028	0.257924	0.010951	0.152522	0.0953332
COMMD8	0.0229373	0.00667179	0.00950636	0.0231724	0.070629	0.021826	0.0237363	0.0378369	0.0186779	0.0206103	0.00981951	0.0235759	0.00496827	0.0188857	0.011479	0.0636037	0	0.025671	0.0457893	0.00641551	0.025904	0.0126662	0	0.0142888	0.02432	0.0442666	0	0.0438923	0	0.107105	0	0.0154938	0.0123683	0.00662167	0	0.00555176	0.0399724	0.0379045	0	0.0210122	0.0235971	0	0.082493	0.0219355	0.00342538	0.00625291	0.00913825	0
ATP10D	0.095811	0.200152	0.144407	0.135043	0.0925934	0.035907	0.104121	0.183562	0.0923287	0.10745	0.133674	0.0811572	0.129351	0.182434	0.0515106	0.115921	0	0.144061	0.157049	0.167125	0.158059	0.0909114	0.140749	0.0614462	0.0758986	0.141675	0	0.0995947	0.213113	0.163545	0.102447	0.102671	0.162072	0.16654	0.0544157	0.115104	0.0840164	0.099457	0	0.185961	0.084766	0.146354	0.24089	0.170751	0.160876	0.111078	0.0763535	0.138761
CORIN	0.00765566	0.040381	0.0244412	0.0480056	0.0265516	0.0260322	0.0719321	0.00664829	0.0159985	0.0300357	0.0271068	0.00793036	0	0.0188857	0.0629504	0.00475769	0	0.0534367	0.0583348	0.029486	0.0182692	0.0488732	0.0420556	0	0.0331559	0.0109352	0	0.0573391	0.0657192	0.0519168	0	0.0232459	0.031506	0.0649302	0.114952	0.0176971	0.110593	0.082711	0	0.0522995	0.0269454	0.0263923	0.0813584	0.0720454	0.0472483	0.0193579	0.00793117	0.0753881
NFXL1	0.131714	0.190805	0.129849	0.186761	0.138195	0.183758	0.127716	0.136841	0.112941	0.084663	0.0866514	0.115121	0.104597	0.109837	0.0630023	0.135389	0	0.196118	0.132311	0.188285	0.102154	0.0937742	0.0564169	0.131013	0.0742623	0.0329775	0	0.232106	0.204756	0.181833	0.123307	0.161734	0.174382	0.105057	0.0503998	0.106265	0.123296	0.161176	0	0.0999662	0.0730102	0.0910087	0.155665	0.238853	0.124023	0.103193	0.0395158	0.141435
NIPAL1	0.0198207	0.0719513	0.0146908	0.00553336	0.056278	0.0177632	0.0145664	0.0211946	0.00540549	0.00679841	0.0106572	0.020682	0	0	0	0	0	0	0.00110368	0.0164601	0.0476298	0.0264507	0.012784	0	0.00364578	0.0319211	0	0	0.00597309	0.0248353	0	0	0.0103675	0	0	0	0.0126143	0	0	0	0.00813993	0	0	0.0190931	0.00540229	0.0156435	0.00316886	0.127848
CNGA1	0	0.00646309	0.000567139	0.0309947	0.0223424	0	0	0	0.00298241	0	0	0	0.00518654	0	0	0	0	0	0	0.0125198	0	0	0	0	0	0.0113002	0	0	0.0104828	0.0119958	0	0.0156763	0	0	0	0	0	0	0	0.0476733	0	0	0	0	0	0.0105509	0.0097361	0
TXK	0.00886246	0.0449678	0.0126962	0.0119467	0.00674177	0.0120358	0.00847812	0	0.0282007	0.00135567	0	0.0137313	0.0118471	0	0.0335621	0.0110899	0	0.11143	0.0415102	0.0409434	0.0420718	0.0715434	0	0	0.0144737	0	0	0.0272543	0.0162169	0.0107209	0	0.00539682	0.0163992	0	0	0.00671787	0	0	0	0.13926	0.00830549	0	0	0.0221445	0.00951957	0.00553884	0.00202405	0
TEC	0	0.0075646	0.0141206	0.00819447	0.0335065	0.00164093	0	0.0132639	0.0101711	0	0.00877275	0	0.0137254	0	0	0.0212571	0	0.0102511	0.00996235	0.00798682	0	0.0114487	0	0.0182208	0.00157998	0.012263	0	0.0292908	0.0345398	0	0	0.00539682	0.00763624	0	0	0	0.00524386	0	0	0	0	0	0.0259771	0.0179751	0	0	0	0
SLAIN2	0.172858	0.224988	0.180492	0.354193	0.183208	0.232952	0.162308	0.234404	0.161669	0.119898	0.167961	0.211196	0.198645	0.161671	0.24618	0.225162	0	0.185527	0.232863	0.202129	0.245115	0.140104	0.178397	0.129042	0.158692	0.16636	0	0.283957	0.288404	0.325634	0.251874	0.195167	0.148227	0.141295	0.244883	0.171962	0.0974346	0.22648	0	0.16279	0.223173	0.250401	0.243945	0.197804	0.122071	0.145987	0.0974814	0.157026
SLC10A4	0.0129825	0.0348125	0.000985917	0.00819447	0.0145243	0	0.0212276	0	0	0	0.0072643	0	0	0.028679	0	0.00471087	0	0	0.00671855	0	0.00781499	0.00538392	0	0.00688246	0	0	0	0	0	0	0	0	0	0.0225363	0	0	0	0	0	0	0.00271828	0	0	0	0	0	0	0
ZAR1	0	0	0	0	0	0	0	0	0	0	0	0	0	0	0	0	0	0	0	0	0	0	0	0	0	0	0	0	0	0	0	0	0	0	0	0	0	0	0	0	0	0	0	0	0	0	0	0
FRYL	0.45384	0.417592	0.299251	0.430681	0.434419	0.351097	0.26039	0.359468	0.246263	0.192932	0.24513	0.347811	0.321348	0.372646	0.343687	0.241842	0	0.290802	0.26785	0.365643	0.361022	0.186187	0.289597	0.112889	0.242988	0.270248	0	0.557788	0.530842	0.498361	0.411878	0.294183	0.335323	0.190047	0.436301	0.24574	0.29773	0.438892	0	0.368765	0.274249	0.522023	0.407547	0.363446	0.287261	0.218795	0.101416	0.0821558
OCIAD1	0.342659	0.332948	0.259115	0.411382	0.289715	0.315334	0.319505	0.336792	0.217518	0.124692	0.178099	0.270052	0.333906	0.358395	0.358077	0.383766	0	0.380492	0.308779	0.332199	0.246779	0.190566	0.214409	0.0889175	0.23071	0.264824	0	0.513093	0.445533	0.404174	0.45569	0.279172	0.344614	0.24882	0.255853	0.231898	0.29329	0.268004	0	0.219734	0.261243	0.492885	0.581717	0.360193	0.292508	0.162863	0.124885	0.126381
OCIAD2	0.0350742	0.00460559	0.00871984	0.0907001	0.0456804	0.0256143	0.0531688	0.0121992	0.0183813	0.00181947	0.0263512	0.0240726	0.0357172	0	0	0.0723448	0	0.0488041	0.0239714	0	0.0285464	0.0339826	0.00518667	0.00356253	0	0.0243425	0	0	0.025914	0.0645047	0	0	0.0279728	0.0187348	0	0	0	0.0609987	0	0.0572211	0.0390979	0.020018	0.0632619	0.0280028	0	0.0489188	0	0
CWH43	0	0	0	0	0	0	0	0	0.00582506	0	0	0	0	0	0	0	0	0	0	0	0	0.0088444	0	0	0	0	0	0	0.0129383	0.00389761	0	0	0	0	0	0.00436377	0	0	0	0	0	0	0	0	0	0	0.0025698	0
DCUN1D4	0.382354	0.318519	0.221811	0.299971	0.361177	0.30659	0.287443	0.388708	0.241413	0.138752	0.221684	0.240218	0.286588	0.230799	0.218352	0.376093	0	0.282671	0.273161	0.342851	0.21746	0.177533	0.293608	0.15421	0.242937	0.3171	0	0.445336	0.523353	0.48007	0.33464	0.280784	0.326426	0.203404	0.439428	0.254604	0.317349	0.282847	0	0.289531	0.276978	0.307695	0.340279	0.398268	0.2959	0.169789	0.169528	0.339385
LRRC66	0.0397894	0.0551324	0.0153494	0.0549589	0.0523734	0.0965357	0.052448	0.0557093	0.0376309	0.0288842	0.0322726	0.0424562	0.0627466	0.0282119	0.0208159	0.0487971	0	0.0122536	0.0616884	0.0297944	0.0204136	0.0468414	0.0133842	0.013502	0.0197487	0.0215475	0	0	0.0717413	0.127323	0.33683	0.0293156	0.0790312	0.0539032	0	0.0228788	0.0254966	0.0644568	0	0.0239399	0.0305377	0.0976104	0	0	0.0452733	0.0709673	0.0139259	0.0786969
SGCB	0.107722	0.113145	0.0866881	0.0814161	0.128733	0.119925	0.13811	0.113525	0.11727	0.0685818	0.0751665	0.0999366	0.110525	0.23298	0.081923	0.209197	0	0.056912	0.140098	0.129252	0.102865	0.0663196	0.0527365	0.0515077	0.0477294	0.0586679	0	0.205007	0.058726	0.169706	0	0.110743	0.109236	0.172797	0	0.0488004	0.107407	0.159086	0	0.165381	0.0895125	0.0560829	0.19334	0.120802	0.163845	0.0624266	0.0542644	0.0363683
SPATA18	0	0	0	0	0	0	0	0	0	0	0	0	0	0	0	0.0143978	0	0.00777018	0	0	0	0	0	0	0	0	0	0	0	0.0295357	0	0.00760396	0	0	0	0	0	0	0	0	0	0	0	0.0435401	0	0	0	0.016986
USP46	0.184226	0.21865	0.155909	0.209625	0.129655	0.215982	0.316445	0.19227	0.134814	0.108553	0.186125	0.102602	0.163135	0.237266	0.213864	0.174591	0	0.223564	0.207002	0.173649	0.141065	0.175968	0.112036	0.117573	0.149718	0.168123	0	0.184343	0.203184	0.244717	0.153251	0.16682	0.174344	0.174558	0.0810388	0.14722	0.181935	0.146855	0	0.265911	0.227852	0.299598	0.265215	0.2912	0.14954	0.226888	0.0853303	0.317406
ERVMER34-1	0	0	0.00782221	0	0.0125109	0.00565028	0.0213916	0	0.00678183	0	0	0.00292758	0	0	0	0	0	0	0	0.00406411	0	0.00346993	0	0	0.00320019	0.0150723	0	0.0187177	0.0346425	0	0	0.0123397	0	0.0044624	0	0.00368076	0.00665027	0	0	0.024627	0.00912457	0	0	0	0	0	0.0035592	0.016986
RASL11B	0.0527879	0.0396932	0.0181135	0.0218594	0	0.0276351	0.0470268	0.0530783	0.031773	0.00121025	0.0402477	0.00603457	0.00694784	0	0	0.0267301	0	0.0257325	0.0477226	0.0382542	0.0143096	0.0090691	0.0298081	0.00835414	0.0407156	0.0063437	0	0.0605951	0.0223872	0.00839635	0	0.00590886	0.0408098	0.0238914	0	0.00789156	0.0316385	0.0127413	0	0.0416188	0.0351566	0.0402032	0.0628531	0.00237586	0.00498604	0	0.00495114	0.0156496
SCFD2	0.405517	0.344426	0.27817	0.496862	0.403715	0.397508	0.189878	0.329279	0.22822	0.192361	0.22929	0.311399	0.362585	0.188808	0.302163	0.338029	0	0.359719	0.280733	0.297035	0.312055	0.183528	0.4054	0.29798	0.21839	0.222776	0	0.390695	0.340679	0.333387	0.623387	0.214526	0.377953	0.32865	0.427457	0.285543	0.261831	0.339415	0	0.367981	0.366559	0.416929	0.417821	0.460694	0.22386	0.289405	0.203885	0.296117
FIP1L1	0	0	0	0	0	0	0.0163651	0	0.00549107	0	0	0	0	0	0	0	0	0	0	0.00325628	0	0	0	0	0	0.00450823	0	0	0	0	0	0.0154938	0	0	0	0	0	0	0	0	0	0	0	0.0180415	0	0	0	0.016986
AC058822.1	0.108042	0.0242707	0.0733982	0.427006	0.20956	0.0810101	0.107543	0.15054	0.154582	0.0346188	0.102804	0.093918	0.0405226	0.207187	0.0317881	0.174709	0	0.157275	0.122452	0.0322432	0.140305	0.106543	0.044841	0.131713	0.0609348	0.0863835	0	0.255596	0.28471	0.246649	0.0296878	0.295428	0.0399688	0.17823	0	0.0249309	0.0881004	0.0330466	0	0.199443	0.111332	0.0745957	0.121391	0.0161358	0.0727124	0.117554	0.120414	0.181879
LNX1	0.282226	0.324626	0.227248	0.424301	0.287091	0.329039	0.215474	0.201614	0.245535	0.122105	0.205838	0.282511	0.329989	0.294633	0.459065	0.369361	0	0.494645	0.260743	0.294773	0.258436	0.18707	0.311455	0.215839	0.171902	0.261739	0	0.381292	0.312318	0.351812	0.410284	0.209818	0.349566	0.338602	0.298947	0.248242	0.380652	0.302647	0	0.216	0.348098	0.426584	0.319521	0.276748	0.166225	0.141726	0.174284	0.300201
CHIC2	0.17294	0.182874	0.123595	0.234128	0.190091	0.146447	0.272374	0.258946	0.123043	0.088353	0.159821	0.0794611	0.178331	0.114843	0.116411	0.18297	0	0.103447	0.169224	0.158641	0.134166	0.122567	0.0909397	0.116671	0.131547	0.159356	0	0.135479	0.276476	0.221652	0.0296878	0.189223	0.129614	0.106418	0.196923	0.17943	0.158971	0.136362	0	0.154997	0.132197	0.259157	0.142543	0.135296	0.165603	0.147171	0.137714	0.170736
PDGFRA	0	0.0208102	0.00571136	0.0259367	0.0264322	0.0157352	0	0.00560252	0.00544332	0.00886841	0.00766247	0.00506659	0	0.0188857	0	0.0435439	0	0.0134999	0.00944981	0.0624935	0.033306	0.000996455	0.0351068	0	0.00707156	0.00523191	0	0.0177924	0.0181514	0.0246237	0.122331	0	0.00296232	0.0115841	0	0	0.00397938	0	0	0.0220168	0.00430547	0	0.0164817	0	0.00929842	0	0.011268	0
KIT	0.161518	0.0789796	0.0441254	0.0437691	0.0103246	0.055347	0.0814891	0.0173905	0.0377858	0.0486436	0.0485278	0.0422449	0.0364234	0.0250701	0.0961072	0.0420448	0	0.0252743	0.0201975	0.0812949	0.0429607	0.0210303	0.0867909	0.0140875	0.0434059	0.118552	0	0.0159106	0.051263	0.145152	0	0.116819	0.0585548	0.0340316	0	0.0410848	0.030264	0.0719823	0	0.0857659	0.0321662	0.116574	0.012563	0.0974583	0.0791931	0	0.00800748	0.138784
KDR	0	0.00777212	0	0.0113693	0	0.00120754	0	0	0	0	0	0	0	0	0	0	0	0	0	0	0	0	0	0	0	0	0	0	0	0	0	0	0	0	0	0	0	0	0	0	0	0	0	0	0	0	0.00293564	0
SRD5A3	0.0934856	0.098934	0.0815059	0.0800489	0.141458	0.117704	0.0647174	0.109163	0.077993	0.0451878	0.063496	0.0493575	0.128335	0.288402	0.117934	0.163401	0	0.0990602	0.091419	0.07066	0.0683534	0.0922803	0.0747813	0.0525636	0.0737091	0.0905369	0	0.0528117	0.140856	0.0880272	0	0.151475	0.136869	0.0837212	0.0858794	0.0860893	0.00483902	0.0556462	0	0.070546	0.0789375	0.1301	0.187949	0.0161764	0.0457456	0.0508235	0.0581185	0.0934739
TMEM165	0.354995	0.340266	0.203531	0.29143	0.269975	0.275427	0.207554	0.192728	0.20838	0.120264	0.179896	0.193271	0.157698	0.278755	0.300995	0.328161	0	0.342606	0.253631	0.220194	0.226615	0.163421	0.129196	0.0908708	0.167594	0.227644	0	0.255098	0.327613	0.312574	0.198898	0.296232	0.239048	0.163825	0.12577	0.192218	0.156204	0.184755	0	0.305535	0.2624	0.307719	0.420868	0.180796	0.244685	0.161383	0.0926639	0.14067
CLOCK	0.433911	0.392868	0.283167	0.430123	0.343372	0.347429	0.430759	0.300598	0.192295	0.19494	0.260534	0.293368	0.377191	0.196041	0.111572	0.3215	0	0.320373	0.332885	0.348101	0.260634	0.220533	0.272703	0.164886	0.193561	0.302437	0	0.394082	0.330256	0.506331	0.26211	0.313263	0.339694	0.319264	0.295129	0.199677	0.311462	0.358836	0	0.227895	0.350209	0.44947	0.437667	0.41487	0.231735	0.320305	0.202064	0.204109
PDCL2	0.00231094	0	0	0.00764882	0	0.00448042	0	0	0.00109783	0.00181947	0.0072679	0	0	0.0311908	0	0	0	0	0	0	0	0	0	0	0	0	0	0	0	0.011777	0	0	0	0	0	0.0049436	0	0	0	0	0.0050606	0	0.0285711	0	0	0	0	0
NMU	0	0	0	0.00738652	0	0.0284371	0.0145664	0.0213158	0.00908677	0	0.00972229	0.0152244	0.0153259	0	0	0	0	0	0	0	0	0.0054003	0.0054737	0	0.00678316	0	0	0	0.0104828	0	0	0	0	0	0	0	0	0	0	0.0053193	0	0	0	0	0.00951957	0	0	0
EXOC1L	0	0.00168748	0	0	0	0	0	0	0	0	0	0	0	0	0	0	0	0	0	0	0	0.00737629	0	0	0	0	0	0	0	0.0107209	0	0	0	0	0	0	0	0	0	0	0	0	0	0	0	0	0	0
EXOC1	0.266325	0.203036	0.194012	0.389721	0.316683	0.288875	0.196219	0.196834	0.169538	0.116005	0.161123	0.17256	0.222344	0.288074	0.35694	0.250381	0	0.16107	0.270061	0.225301	0.21155	0.141449	0.18902	0.185462	0.143591	0.206649	0	0.273864	0.334864	0.261812	0.102447	0.175072	0.193493	0.208795	0.289584	0.184977	0.165113	0.129101	0	0.190684	0.206308	0.202823	0.278551	0.246747	0.212723	0.126339	0.0684838	0.190042
CEP135	0.0825035	0.0263252	0.0608139	0.0443854	0.0862951	0.102565	0.0499427	0.117406	0.0737788	0.0357285	0.133361	0.0824463	0.0804446	0.0411556	0	0.0989607	0	0.108674	0.0414251	0.0391966	0.0600523	0.08511	0.129645	0.114125	0.118005	0.0755868	0	0.0582947	0.042529	0.148457	0	0.121257	0.0645779	0.0805012	0	0.0568107	0.0558705	0.0671524	0	0	0.045062	0.026686	0.058258	0.109073	0.0763919	0.0879682	0.0507991	0.0345067
KIAA1211	0.453495	0.340591	0.257715	0.638011	0.487633	0.455771	0.360283	0.362799	0.212127	0.190485	0.219628	0.347567	0.340234	0.463174	0.487847	0.382106	0	0.216107	0.310961	0.447407	0.193055	0.28022	0.553713	0.109533	0.137278	0.363554	0	0.633911	0.435249	0.448411	0.701248	0.24259	0.357701	0.171344	0.328822	0.226692	0.214958	0.375003	0	0.530378	0.297105	0.611002	0.273771	0.487065	0.268105	0.126082	0.142161	0.124016
AASDH	0.162325	0.107436	0.142936	0.26748	0.19189	0.115648	0.21278	0.170924	0.128695	0.106725	0.140254	0.075743	0.111135	0.18467	0.110665	0.192499	0	0.140995	0.142152	0.103844	0.149715	0.0576741	0.104135	0.108116	0.0560442	0.166388	0	0.247212	0.210318	0.166291	0.137325	0.164213	0.185364	0.256038	0.0317167	0.105539	0.182341	0.20923	0	0.190308	0.155938	0.201143	0.245625	0.174435	0.143919	0.0995903	0.0842497	0.0719881
PPAT	0.0846104	0.0849985	0.0457092	0.0884665	0.0848683	0.0685367	0.0539591	0.136871	0.0612075	0.0880497	0.058073	0.0660429	0.0669519	0.102477	0.136669	0.0255457	0	0.107576	0.0526778	0.0666704	0.0333696	0.0604431	0.0121046	0.0262859	0.0402688	0.0996695	0	0.143443	0.0658448	0.0663931	0	0.132734	0.0677174	0.0371441	0.103734	0.0545362	0.0928369	0.0996624	0	0.0297348	0.0633506	0.0333578	0.0853236	0.0519859	0.0909731	0.00625291	0.036182	0.077399
PAICS	0.105346	0.0321905	0.0690004	0.127911	0.0732963	0.131133	0.064125	0.118632	0.0729998	0.0726899	0.0897546	0.0503413	0.0683026	0.0345586	0.0534098	0.0545242	0	0.185545	0.0785527	0.0995291	0.0868444	0.0571627	0.0882164	0.0557873	0.0847056	0.122059	0	0.0868372	0.122089	0.0773759	0.120953	0.201987	0.0448502	0.0877014	0	0.0297557	0.0906307	0.095803	0	0.0241181	0.0982973	0.0532718	0.179937	0.0930106	0.0813693	0.0471928	0.0582139	0.0903663
SRP72	0.206446	0.111374	0.0968507	0.246387	0.214054	0.173609	0.154259	0.262646	0.0995391	0.0678987	0.123641	0.0971877	0.155823	0.0549161	0.144543	0.16754	0	0.128844	0.156866	0.133585	0.0711492	0.0869598	0.113542	0.0854535	0.138715	0.0362412	0	0.196773	0.175687	0.176083	0.228396	0.132387	0.151633	0.0729573	0.0379437	0.0617711	0.14383	0.159692	0	0.0692222	0.13896	0.15819	0.261995	0.0935899	0.149837	0.0691899	0.0430666	0.0526347
ARL9	0.033131	0.0214979	0.0350639	0.104514	0.0237687	0.0566489	0.0126919	0.0197179	0.0344122	0.0114146	0.0342735	0.00936763	0.0829585	0.120001	0	0.0216665	0	0.0596105	0.0605447	0.0403955	0.031665	0.0166861	0.013278	0.0124695	0.0112215	0.0256113	0	0.0627277	0.0214475	0	0.0296878	0.00590886	0.0589647	0.0044624	0	0.00633261	0.0504969	0.0247479	0	0.0577865	0.026917	0.0313031	0.111709	0.0636879	0.0211036	0.0381948	0.0581517	0.0256261
THEGL	0.00972311	0.0118021	0.00200353	0	0	0.0157055	0.00964159	0	0.00499605	0	0.00627318	0.00576954	0.0265394	0	0	0	0	0	0	0	0	0.00148837	0	0	0	0.0116403	0	0	0.0178607	0	0.0296878	0	0.0133622	0	0.0575135	0.0148262	0	0	0	0	0	0	0	0	0	0	0	0
HOPX	0.0245381	0.149932	0.068355	0.311033	0.0547495	0.133169	0.219233	0.23182	0.0855555	0.0523452	0.120545	0.05395	0.106903	0.144968	0.0626533	0.110504	0	0.150383	0.1791	0.120292	0.0808085	0.0532526	0.155829	0.0907481	0.111378	0.0685552	0	0.227819	0.211361	0.162854	0	0.120268	0.07967	0.179252	0	0.0413437	0.103693	0.132755	0	0.146582	0.0651465	0.105066	0.193482	0.0957133	0.111197	0.0851415	0.0308931	0.0415117
SPINK2	0	0	0	0	0	0	0.00771139	0	0.00226539	0	0.00214207	0	0	0	0	0	0	0	0	0	0	0	0	0	0	0	0	0	0	0	0	0	0	0	0	0.00977667	0	0	0	0	0.00688632	0	0	0	0	0.00625291	0.011084	0
REST	0	0	0.00541154	0.0519961	0.0010041	0.00738534	0	0.00737524	0.00769044	0.00170316	0.00114787	0.0126052	0.00288489	0	0.0186601	0.0248844	0	0.00577303	0.0153152	0	0.00780225	0.000996455	0	0.0119495	0.00198175	0	0	0	0.030987	0	0	0.0283221	0.0108723	0.00849406	0	0	0.0197573	0.00775088	0	0.0318298	0.00541842	0	0.0416341	0	0	0	0.0135158	0
NOA1	0.0473672	0.0484013	0.0477055	0.0324501	0.0320989	0.0159587	0.0274019	0.0542777	0.0308972	0.0311056	0.0363712	0.030002	0.0586592	0.101009	0.00963893	0.0293205	0	0.049693	0.0300605	0.0148577	0.0317576	0.0208841	0.0228184	0.0503104	0.0126972	0.00797263	0	0.0278112	0.0133204	0.0111707	0	0.0148314	0.0236171	0	0.0284456	0.05412	0.0264218	0.00612756	0	0.0721787	0.0583328	0.0313031	0	0.0836885	0.00394758	0.0229824	0.0204301	0.0662155
POLR2B	0.18735	0.158301	0.117057	0.226166	0.109669	0.142391	0.158967	0.166443	0.090563	0.0394057	0.0970736	0.064191	0.0951688	0.12064	0.144274	0.112992	0	0.117448	0.172205	0.11645	0.104055	0.0592231	0.0400641	0.0469107	0.106647	0.0901361	0	0.24908	0.202396	0.165886	0	0.16551	0.134881	0.0655972	0.122198	0.0701432	0.091336	0.159189	0	0.159673	0.129325	0.0800409	0.270543	0.129902	0.139382	0.016606	0.0579186	0.0960629
IGFBP7	0.00231094	0.0026071	0.0156208	0.0408796	0.0172152	0.00707253	0.0523161	0.0110355	0.0037783	0.00756258	0.0123889	0.00337992	0.0112631	0	0	0.00378923	0	0.0282571	0.00655113	0	0	0.00208498	0.0249165	0	0	0.0102756	0	0.0296059	0.026299	0	0	0.0229663	0.0108723	0.00899261	0	0	0.0415051	0	0	0	0	0	0.0434464	0	0	0	0	0.0372705
ADGRL3	0.481247	0.311343	0.258139	0.299677	0.235297	0.339058	0.244132	0.368007	0.275668	0.215542	0.356647	0.326347	0.213437	0.187669	0.678513	0.377479	0	0.354296	0.235185	0.599924	0.383006	0.407396	0.202616	0.593982	0.194337	0.479041	0	0.284267	0.516489	0.392846	0.28131	0.234168	0.29745	0.271889	0.267924	0.466671	0.169926	0.308621	0	0.446463	0.320646	0.560066	0.271054	0.235865	0.224254	0.395256	0.344417	0.0702478
TECRL	0	0	0	0.0193309	0.00391141	0	0	0	0.00341429	0	0	0	0	0	0.0719575	0	0	0	0	0	0.0114136	0	0	0	0	0	0	0	0	0	0	0	0	0	0	0	0.0137717	0	0	0	0	0	0	0	0	0	0.00766179	0
EPHA5	0.638372	0.54112	0.283244	0.542699	0.400433	0.432991	0.417537	0.362896	0.344682	0.191222	0.308733	0.403674	0.489714	0.471525	0.35507	0.363484	0	0.452079	0.332337	0.4127	0.304234	0.234748	0.381075	0.183934	0.278377	0.376757	0	0.536335	0.46396	0.674504	0.489935	0.474258	0.442159	0.223149	0.690754	0.262316	0.388242	0.552854	0	0.52109	0.362113	0.592999	0.598242	0.570028	0.373329	0.189753	0.195189	0.328093
CENPC	0.355449	0.312143	0.194255	0.344558	0.260502	0.233357	0.238008	0.304112	0.178888	0.106287	0.140673	0.227269	0.264473	0.391477	0.234722	0.309483	0	0.203904	0.21307	0.196334	0.176222	0.130899	0.092676	0.092692	0.107778	0.259759	0	0.314999	0.354979	0.26131	0.381962	0.248975	0.239213	0.220403	0.106154	0.172577	0.2333	0.290439	0	0.20414	0.288804	0.560331	0.322763	0.313647	0.239797	0.201783	0.118087	0.159153
STAP1	0	0	0.00352672	0.0100674	0.0144865	0	0	0	0.00153484	0	0	0	0	0	0	0.00475769	0	0.0220365	0.00479091	0.00125426	0	0	0	0	0	0	0	0	0	0.00446414	0	0	0.00519275	0	0	0.0160225	0	0.00756636	0	0.0287913	0.0119026	0	0	0	0	0	0	0.00891372
UBA6	0.250005	0.392487	0.261429	0.358436	0.379262	0.226088	0.266112	0.293797	0.200964	0.142008	0.198594	0.174319	0.237725	0.29061	0.145017	0.277908	0	0.21468	0.221393	0.204048	0.233026	0.142747	0.162832	0.172501	0.179411	0.189824	0	0.357537	0.327277	0.33406	0.401536	0.245767	0.224275	0.202641	0.13776	0.191181	0.18014	0.226044	0	0.190047	0.221494	0.208296	0.332101	0.289089	0.264484	0.0741562	0.150903	0.183097
GNRHR	0.0302803	0	0	0.0389693	0	0.0132024	0	0.00580448	0.00385941	0.00140601	0.00243993	0	0	0	0	0.0104968	0	0	0.00890271	0	0	0.00101865	0	0.00772256	0	0	0	0	0.0524954	0.00828785	0	0	0	0.0608564	0	0	0	0	0	0	0	0	0	0	0	0	0	0
TMPRSS11D	0	0.00763486	0.019183	0.0411343	0.0133132	0.0236276	0.00764588	0.0458155	0.0242975	0.00516711	0.00492734	0.00179167	0.00347991	0	0	0.0292136	0	0	0.0439845	0.0055451	0	0.0246331	0	0	0.00589553	0	0	0	0.124173	0.0205917	0	0	0	0.0714665	0	0.0282768	0.00653889	0	0	0	0.00576765	0.00670314	0.0233119	0	0	0.00553884	0.00751146	0
TMPRSS11A	0	0.00287904	0.0196241	0.106928	0.0305779	0.0118758	0	0.0237238	0.0153668	0.00474184	0.00383083	0	0	0.235671	0	0.018211	0	0	0.0466045	0.0233572	0.00762059	0.0174118	0.00602379	0.028745	0	0	0	0.0187177	0.173102	0.0580598	0	0.0330615	0.00491226	0.023231	0.0537763	0.00888489	0.0250121	0	0	0	0.0245719	0.0197589	0	0	0.00805433	0	0.00158773	0.0182337
TMPRSS11F	0	0	0.0070108	0.0386467	0.0336283	0	0.0207358	0	0.0028116	0.00369433	0.00114787	0	0	0	0	0	0	0.0221645	0.0243641	0	0	0.00731265	0	0	0	0	0	0.0176748	0.0634208	0.00839635	0	0.0313827	0	0.00987329	0	0.016544	0.0165827	0	0	0	0	0	0	0	0	0	0.00216555	0
TMPRSS11B	0	0	0	0.0215027	0	0	0	0	0	0	0	0	0	0	0	0	0	0	0	0	0	0.00236261	0	0	0	0	0	0	0	0	0	0	0.00589601	0	0	0	0	0	0	0	0	0	0	0	0	0	0	0
YTHDC1	0.260762	0.309708	0.1427	0.291407	0.227973	0.195139	0.202359	0.214822	0.152242	0.0823211	0.139119	0.148562	0.164738	0.242128	0.100983	0.137237	0	0.172228	0.206509	0.214882	0.170331	0.113509	0.179256	0.131456	0.117434	0.157618	0	0.363612	0.248304	0.46309	0.347391	0.18516	0.170344	0.121183	0.271842	0.133949	0.17026	0.231898	0	0.252644	0.144113	0.292606	0.240082	0.281647	0.2012	0.138645	0.105507	0.235468
TMPRSS11E	0	0	0	0.0100534	0	0.00384209	0	0	0	0	0	0	0	0	0	0	0	0	0	0	0.00452092	0	0	0	0	0	0	0	0	0.0134643	0	0	0	0	0	0	0	0	0	0.0220168	0	0	0	0	0	0	0	0
UGT2B17	0	0	0	0	0	0.011024	0	0	0.00184147	0.00886589	0	0	0	0	0	0	0	0	0	0	0.0072235	0	0	0	0	0	0	0	0	0	0	0	0	0	0	0	0	0	0	0	0	0	0	0	0	0	0	0
UGT2B15	0	0	0.00174334	0	0	0	0	0	0	0	0	0	0	0	0	0.00786235	0	0	0	0	0	0	0	0	0	0	0	0	0	0	0	0	0	0	0	0	0	0	0	0	0	0	0.0347017	0	0	0	0	0
UGT2B7	0	0.00380933	0.00111892	0	0.00578443	0.00962388	0	0.00654198	0.00179219	0.00140601	0	0	0	0	0	0.0230288	0	0.0455551	0.00307909	0	0	0.00768469	0	0.00688246	0	0	0	0	0.00748252	0	0	0.0150799	0.0162272	0	0.0119571	0	0	0	0	0	0	0	0.012563	0.00974617	0	0.0120994	0	0
UGT2B4	0.00229203	0	0	0	0	0	0	0	0	0	0	0	0	0	0	0	0	0	0	0	0	0	0	0	0.00229431	0	0	0	0	0	0	0	0	0	0	0	0	0	0	0	0	0	0	0	0	0	0	0.00804977
SULT1B1	0	0	0	0	0	0	0	0	0	0	0	0	0	0	0	0	0	0	0	0	0	0	0	0	0.0040484	0	0	0	0	0	0	0	0	0	0	0	0	0	0	0	0	0	0	0	0	0	0	0
CSN1S1	0	0	0	0	0	0	0	0	0	0	0	0	0	0	0	0	0	0	0	0	0	0	0	0	0	0	0	0	0	0	0	0	0	0	0	0	0	0	0	0	0	0	0	0	0	0	0	0
PRR27	0.0187913	0.00572077	0.00145512	0	0	0	0	0	0	0	0	0	0	0	0	0	0	0	0	0	0	0.00622917	0	0	0	0	0	0	0	0	0	0	0	0	0	0	0	0	0	0	0	0	0	0	0	0	0	0
SMR3B	0	0.0073466	0	0	0	0	0	0	0	0	0.00187201	0	0	0	0	0	0	0	0	0	0	0	0	0	0	0	0	0	0	0	0	0	0	0	0	0	0	0	0	0	0	0	0	0	0	0	0	0
MUC7	0	0	0.00194804	0.0119467	0.0134567	0.00233531	0	0	0	0	0	0.0118733	0	0	0	0	0	0.00878935	0	0	0	0	0	0	0	0	0	0	0	0.0106686	0	0.0187628	0	0	0	0	0	0	0	0	0	0	0	0	0	0	0	0
AMTN	0	0	0	0	0	0	0	0	0	0	0	0	0	0	0	0	0	0	0.00319621	0	0	0	0	0	0	0	0	0	0	0	0	0	0	0	0	0	0	0	0	0	0	0	0	0	0	0	0	0
AMBN	0	0.00168748	0.00301465	0.0191815	0	0	0	0	0.00460411	0.00121025	0	0	0	0	0	0.0056604	0	0	0.00667205	0.00855734	0	0.00201754	0	0	0	0	0	0	0	0	0	0.0117675	0	0.00416309	0	0	0	0	0	0	0.00802334	0	0.012563	0	0	0	0.00415905	0
ENAM	0	0	0.00162933	0	0.00257953	0	0	0	0	0	0.00149967	0.000848053	0	0.0383999	0	0	0	0	0.00137263	0	0	0.00438527	0.00766604	0	0	0	0	0	0	0	0	0	0	0	0	0	0	0	0	0	0.00649389	0	0	0	0	0	0	0
JCHAIN	0	0	0	0	0.00410026	0	0	0	0.00166292	0	0	0	0	0	0	0	0	0.0230946	0	0.00381687	0	0	0	0	0.00453473	0	0	0	0	0	0	0	0.00190994	0.00418578	0	0	0	0	0	0	0	0	0	0	0	0	0.00233763	0
UTP3	0.069235	0.0703292	0.0362863	0.0228178	0.0186741	0.0277692	0.00847812	0.0713193	0.0416295	0.0199816	0.0235959	0.0229628	0.0957472	0	0	0	0	0.0262956	0.0382651	0.0451224	0.00947529	0.0343067	0.0610157	0.0293042	0.0294206	0.0607375	0	0	0.0689499	0.0364549	0	0.0197132	0.034084	0.0111043	0	0.0329826	0.0138614	0.0171565	0	0.0422797	0.044913	0.0466085	0.0740295	0.077025	0.0163901	0.0187237	0.0512417	0.086782
RUFY3	0.503859	0.410667	0.306878	0.574801	0.417653	0.338343	0.326644	0.343685	0.228746	0.141625	0.217807	0.330405	0.363417	0.198003	0.345372	0.410354	0	0.361847	0.294914	0.309594	0.301352	0.112273	0.291317	0.187385	0.202841	0.310488	0	0.553806	0.361102	0.528559	0.544734	0.284919	0.317746	0.306342	0.342829	0.282551	0.352788	0.327752	0	0.317866	0.326672	0.56201	0.469712	0.544897	0.246718	0.164477	0.144378	0.163825
GRSF1	0.132104	0.0854931	0.140568	0.230618	0.0792478	0.155713	0.119928	0.148924	0.133357	0.0977692	0.106454	0.0888712	0.185143	0.179668	0.138042	0.0970111	0	0.150712	0.184824	0.149444	0.135479	0.136928	0.0853661	0.0911555	0.136836	0.0981134	0	0.162111	0.146027	0.243169	0.380998	0.154571	0.189275	0.135067	0.174696	0.128707	0.136896	0.173892	0	0.050207	0.122369	0.149447	0.181786	0.203685	0.204123	0.0757955	0.054109	0.0834353
MOB1B	0.213132	0.235414	0.171022	0.329891	0.150639	0.236226	0.226551	0.25084	0.187264	0.151336	0.192171	0.164418	0.1952	0.239041	0.312977	0.218708	0	0.108307	0.187894	0.135266	0.223243	0.174215	0.146801	0.131515	0.134123	0.149262	0	0.287762	0.273911	0.246663	0.179271	0.186618	0.191199	0.284336	0.1266	0.285184	0.142166	0.378295	0	0.205817	0.253865	0.15085	0.214432	0.260168	0.229497	0.0405148	0.162801	0.0910093
DCK	0.0779905	0.0265988	0.016473	0.0682633	0.0314594	0.0512164	0.0341478	0.0379802	0.0488571	0.0281039	0.0294949	0.029348	0.0360028	0	0.0394389	0	0	0.0350946	0.108064	0.027659	0.0242373	0.0626266	0.0190217	0.0549178	0.0399889	0.0502081	0	0.0970338	0.123754	0.0358381	0	0.0840126	0.0635694	0.0110898	0.0537763	0.0107139	0.0689209	0	0	0	0.0206593	0	0.0206236	0.116676	0.0296848	0.0375405	0.0201307	0.0213485
SLC4A4	0.552005	0.514729	0.321003	0.446161	0.453088	0.357747	0.451174	0.331273	0.261448	0.243067	0.332362	0.321739	0.402136	0.187884	0.308251	0.319355	0	0.378132	0.309267	0.333167	0.310267	0.242703	0.36821	0.186169	0.254944	0.389278	0	0.54058	0.449654	0.598786	0.659286	0.247772	0.360759	0.251384	0.483051	0.310012	0.394233	0.455845	0	0.354416	0.41523	0.619282	0.377943	0.514723	0.422695	0.23879	0.180705	0.270023
GC	0	0	0.00389994	0	0	0	0	0	0	0	0	0	0	0	0	0	0	0	0	0	0	0	0	0	0	0	0	0	0	0	0	0	0	0	0	0	0	0	0	0	0	0	0	0	0	0	0	0
NPFFR2	0.00229203	0	0	0.0241587	0	0.00746943	0	0	0.00112984	0.00398888	0	0	0.00919066	0	0	0.0248844	0	0.0330147	0	0	0	0	0	0	0	0	0	0	0	0.0161735	0	0	0.00190994	0	0	0	0	0	0	0.044687	0.00531717	0	0	0	0	0	0	0
ADAMTS3	0	0.0591001	0.0271529	0.0573048	0.00769988	0.0339932	0.00771139	0.058204	0.0227426	0.0100542	0.0129095	0.0513145	0.0347275	0	0	0.0109569	0	0	0.0335525	0.00282335	0.0112779	0.0309683	0.0180078	0	0.0666472	0.00581469	0	0.044507	0	0.0983835	0	0.0450364	0.0282462	0.0273597	0	0.022948	0.0815559	0.093016	0	0.0347254	0	0.0671281	0	0.0162705	0.004888	0	0.108356	0
COX18	0.0832286	0.07563	0.0768697	0.0860663	0.0352013	0.0621954	0.0641757	0.0643061	0.07327	0.0285124	0.0447331	0.0522744	0.0536568	0	0.0247888	0.0926203	0	0.034681	0.0497441	0.0905186	0.0869456	0.014195	0.0238584	0.0767246	0.0358273	0.0671824	0	0.100783	0.0838035	0.0813144	0.119879	0.0510324	0.0616288	0.0485934	0.0575135	0.0549951	0.0495826	0.0488256	0	0.0727596	0.0501077	0.0887834	0.124547	0.0750203	0.036986	0.0201606	0.0279393	0.031237
ANKRD17	0.427343	0.43483	0.258091	0.613984	0.361078	0.400369	0.166013	0.380653	0.164461	0.111135	0.228608	0.362361	0.369051	0.304787	0.41356	0.197056	0	0.336802	0.318011	0.307284	0.23751	0.177012	0.308713	0.113165	0.334356	0.281067	0	0.454511	0.404442	0.536943	0.583681	0.256445	0.304537	0.179025	0.431111	0.369677	0.278999	0.335322	0	0.430796	0.279796	0.482504	0.647614	0.580262	0.238407	0.241565	0.242711	0.254183
ALB	0.0263013	0	0	0	0	0	0	0	0.00217842	0	0	0.000659789	0	0.028679	0	0	0	0	0	0	0	0	0	0	0.00505755	0	0	0	0	0	0	0	0	0	0	0	0	0	0	0	0	0	0.0347017	0	0	0	0.0106468	0.0419183
AFP	0	0	0	0	0	0	0.00847812	0.0133543	0.00705237	0	0	0	0	0	0	0.0248844	0	0	0.0169725	0	0.0148509	0	0.0190459	0	0	0	0	0	0	0	0	0.0123397	0.00200586	0	0	0	0.00752703	0	0	0	0	0	0	0	0.00156323	0	0.00216555	0.0300299
RASSF6	0	0	0	0	0.00190471	0	0	0	0	0	0	0	0	0	0	0.00559322	0	0.0151462	0	0	0	0	0	0	0	0	0	0	0	0	0	0	0	0.0060207	0	0	0	0	0	0	0.00649389	0	0	0	0	0	0	0
CXCL8	0	0	0	0	0	0	0	0	0	0	0	0	0	0	0	0	0	0	0	0	0	0	0	0	0	0	0	0.0176748	0	0	0	0	0	0	0	0	0	0	0	0	0	0	0	0	0	0	0	0
CXCL6	0	0	0	0.00185722	0	0	0	0	0	0	0	0	0	0	0	0	0	0	0	0	0	0	0	0	0	0	0	0	0	0	0	0	0	0	0	0	0	0	0	0	0	0	0	0	0	0	0	0
CXCL1	0	0	0	0	0	0	0	0	0	0	0	0	0	0	0	0	0	0	0	0	0	0	0	0	0	0	0	0	0	0	0	0	0	0	0	0	0	0	0	0	0	0	0	0	0	0	0	0
CXCL5	0	0	0	0	0	0	0	0	0	0	0	0	0	0	0	0	0	0	0	0	0	0	0	0	0	0	0	0	0	0	0	0	0	0	0	0	0	0	0	0	0.0177893	0	0	0	0	0	0	0
CXCL3	0	0	0	0	0	0	0	0	0	0	0	0	0	0	0	0	0	0	0	0	0	0	0	0	0	0	0	0.0467732	0	0	0	0	0	0	0	0	0	0	0	0	0	0	0	0	0	0	0	0
CXCL2	0	0	0	0	0	0	0	0	0	0	0	0	0	0	0	0	0	0	0	0	0	0	0	0	0	0	0	0	0	0	0	0	0	0	0	0	0	0	0	0	0	0	0	0	0	0	0	0
MTHFD2L	0.21783	0.134961	0.145691	0.2326	0.137376	0.228998	0.285538	0.177373	0.120667	0.135882	0.184376	0.197863	0.222184	0.157172	0.186953	0.132708	0	0.107955	0.140055	0.216133	0.21545	0.167599	0.180178	0.0909652	0.114364	0.262974	0	0.357019	0.160073	0.204265	0.0985933	0.18702	0.174956	0.164322	0.243998	0.137533	0.187962	0.119476	0	0.316891	0.195236	0.189445	0.263474	0.323495	0.204517	0.0634098	0.105886	0.142512
EPGN	0	0	0	0	0	0	0.0120378	0	0	0.00374618	0.00321741	0	0	0	0	0	0	0	0	0	0	0.00899773	0	0	0.00788603	0	0	0	0	0.0227641	0	0	0	0	0	0.00819192	0	0	0	0	0	0	0	0	0	0.0089824	0	0
EREG	0	0	0	0.0105821	0	0	0	0	0	0	0.00149967	0	0	0	0	0	0	0	0	0	0	0	0	0	0	0	0	0	0.0132707	0	0	0	0	0	0	0	0	0	0	0	0	0	0	0	0	0	0	0
AREG	0	0	0	0	0	0	0	0	0	0	0	0	0	0	0	0	0	0	0	0	0	0	0	0	0	0	0	0	0	0	0	0	0	0	0	0	0	0	0	0	0	0	0	0	0	0	0	0
BTC	0.0239822	0	0.0272555	0.00813401	0.0195362	0.0374098	0	0.0119369	0.00791905	0.0130932	0.00210615	0	0.0305736	0	0.0389314	0.00705231	0	0	0.00770867	0.0146875	0	0.00634635	0.0242816	0	0.00320019	0.0164721	0	0.0939979	0	0.045697	0.137776	0	0.00241929	0.00416309	0	0	0	0	0	0.0560728	0	0.0491187	0	0.0372931	0.010017	0.028529	0.0102988	0
PARM1	0.520814	0.40084	0.377247	0.460174	0.469326	0.435663	0.296611	0.367173	0.319706	0.174267	0.342183	0.360819	0.373206	0.231272	0.293084	0.333821	0	0.393652	0.333224	0.31378	0.394162	0.187984	0.406581	0.368861	0.276324	0.428608	0	0.465375	0.376617	0.580394	0.486302	0.347952	0.414916	0.256668	0.413165	0.383248	0.285014	0.441121	0	0.317897	0.405776	0.529157	0.45931	0.59774	0.336141	0.343761	0.205019	0.291032
RCHY1	0.0693589	0.170807	0.112044	0.197605	0.107446	0.155409	0.249404	0.207118	0.0858521	0.0869874	0.106106	0.126517	0.141738	0.0404129	0.192615	0.125184	0	0.146646	0.162806	0.127353	0.120188	0.0756303	0.0484692	0.0627885	0.130802	0.122638	0	0.194118	0.100981	0.255558	0	0.0896805	0.0843594	0.137447	0.0831242	0.0971085	0.167068	0.21136	0	0.179781	0.123262	0.0948469	0.196769	0.177522	0.179217	0.0586624	0.049168	0.190098
THAP6	0.173135	0.115356	0.100798	0.0937567	0.133322	0.116396	0.0446435	0.106673	0.0755817	0.089425	0.0890705	0.0533	0.104618	0.156979	0.011479	0.133125	0	0.121835	0.136369	0.166692	0.0874637	0.0300343	0.10033	0.0614974	0.056433	0.141046	0	0.111892	0.21056	0.108922	0.194525	0.097258	0.0765613	0.126658	0.198461	0.0758858	0.0371252	0.106986	0	0.0993713	0.0830876	0.198152	0.19046	0.073281	0.0299638	0.0749297	0.0546224	0.0973474
ODAPH	0.00948428	0.00569516	0.0138296	0	0.0010041	0.013407	0	0	0.00172149	0	0.00634289	0.000848053	0.00288489	0	0	0	0	0.043943	0.00510506	0	0.00386307	0.00557429	0.0217325	0.0154693	0.00520513	0.00453272	0	0	0.0187733	0	0	0	0.00820192	0.00418578	0	0	0	0	0	0	0	0	0.0285711	0	0.0142102	0	0	0.0877209
CDKL2	0.159676	0.120262	0.11886	0.140003	0.179962	0.188351	0.184023	0.166762	0.104263	0.0514924	0.124974	0.0806127	0.109569	0.152503	0.155831	0.164903	0	0.25608	0.136537	0.173486	0.162915	0.0947851	0.146107	0.122211	0.0751415	0.0906295	0	0.182307	0.141898	0.152473	0.454951	0.0980464	0.126404	0.0940857	0.148621	0.097598	0.182468	0.154137	0	0.223301	0.158187	0.0823583	0.231126	0.174985	0.146065	0.0938277	0.0698503	0.0903273
G3BP2	0.258927	0.289256	0.215734	0.384068	0.286553	0.261904	0.28328	0.34517	0.187382	0.206204	0.213499	0.187557	0.298251	0.317223	0.181772	0.287178	0	0.17303	0.254631	0.30544	0.262993	0.119671	0.236542	0.203248	0.203022	0.21437	0	0.31816	0.358192	0.467134	0.220988	0.20924	0.271623	0.263841	0.184935	0.288606	0.263168	0.299903	0	0.226407	0.258495	0.326042	0.416596	0.298126	0.202593	0.10474	0.138796	0.202732
USO1	0.327245	0.263307	0.203606	0.355653	0.332202	0.331684	0.220263	0.247731	0.192542	0.124678	0.214063	0.246047	0.267875	0.256696	0.245692	0.31797	0	0.31195	0.255468	0.283144	0.224891	0.144402	0.183559	0.137952	0.164318	0.181924	0	0.37131	0.406997	0.425278	0.0296878	0.27487	0.203123	0.180583	0.127654	0.22828	0.193147	0.236408	0	0.233512	0.256993	0.175552	0.408139	0.182414	0.217182	0.118501	0.132948	0.142446
PPEF2	0	0.00287904	0.0110663	0.00922885	0.00833021	0.0368481	0.021749	0	0.00275657	0.00699975	0.00321732	0.00821746	0	0.0311908	0	0	0	0.0251339	0.0062288	0.00617396	0.00452092	0.0119498	0	0	0.0120522	0	0	0	0.026588	0	0	0.0085946	0.0277604	0.0334773	0	0.00819192	0.0283487	0.0113536	0	0.00818784	0.00236473	0	0	0.0121892	0.00848196	0	0	0
NAAA	0.061501	0.0941206	0.0864032	0.115919	0.143586	0.0897709	0.0784886	0.117029	0.108128	0.0779335	0.125071	0.0543941	0.160569	0.188595	0.109374	0.186541	0	0.156653	0.162663	0.161853	0.126227	0.096863	0.0200199	0.131962	0.0648555	0.048559	0	0.120394	0.168564	0.0862099	0.21303	0.218178	0.129848	0.193287	0.0778468	0.0911283	0.106717	0.141253	0	0.112689	0.162059	0.19685	0.232703	0.121959	0.0610288	0.0617434	0.0447866	0.0510107
SDAD1	0.153848	0.166375	0.125659	0.122015	0.140041	0.0985263	0.0655669	0.156822	0.110945	0.0791638	0.0932945	0.0977183	0.118174	0.120842	0.100976	0.177696	0	0.151358	0.143109	0.136753	0.125056	0.070888	0.0528536	0.104343	0.0892871	0.10879	0	0.163713	0.127417	0.063327	0.0296878	0.133883	0.0853995	0.125669	0.216327	0.0953594	0.109495	0.158535	0	0.180769	0.110108	0.108201	0.166971	0.160859	0.102008	0.122264	0.100301	0.0965186
CXCL9	0	0	0	0	0	0	0	0	0	0	0	0	0	0	0	0	0	0	0	0	0	0	0	0	0	0	0	0	0	0	0	0	0	0	0	0	0	0	0	0	0.0053252	0	0	0	0	0	0	0
ART3	0.124385	0.00393394	0.0133234	0.0225478	0.020674	0	0.0751878	0.0248997	0.00619478	0	0.00378408	0.00551655	0.0315602	0.0422867	0	0.0130455	0	0.00665052	0.0175444	0.00741416	0	0.00273815	0	0.0119495	0	0	0	0	0.0658872	0.0815553	0.0985933	0.028375	0.0165904	0	0	0	0.00846173	0.0574812	0	0	0	0.017318	0	0.0230142	0.0122072	0.0220501	0.0149655	0
CXCL11	0	0	0	0	0	0	0	0	0	0	0	0	0	0	0	0	0	0	0	0	0	0	0	0	0	0	0	0	0	0	0	0	0	0	0	0	0	0	0	0	0	0	0	0	0	0	0	0
NUP54	0.247327	0.134888	0.121866	0.274009	0.218897	0.208286	0.164247	0.154595	0.160418	0.105031	0.122883	0.120688	0.201052	0.0782303	0.232681	0.183063	0	0.218408	0.173744	0.238959	0.148205	0.100679	0.100612	0.152994	0.0997856	0.155925	0	0.204739	0.212049	0.197719	0.166459	0.172162	0.130083	0.200486	0.171482	0.179815	0.129978	0.221352	0	0.120065	0.164736	0.152655	0.343643	0.207712	0.127349	0.101959	0.0940257	0.0826873
SCARB2	0.237393	0.153584	0.190796	0.308432	0.173325	0.263434	0.279833	0.167086	0.132259	0.0951737	0.168235	0.185171	0.216443	0.197018	0.179269	0.215983	0	0.2808	0.221336	0.206717	0.221656	0.113803	0.179011	0.184678	0.127826	0.173764	0	0.209942	0.252162	0.32528	0.697346	0.198919	0.189243	0.136242	0.197581	0.14314	0.219216	0.217213	0	0.15003	0.186137	0.14349	0.3257	0.29823	0.197145	0.196325	0.068127	0.134072
FAM47E	0.0184074	0.0137426	0	0.0326688	0	0.00360728	0.0179836	0	0.0061318	0.0125172	0.00560731	0	0	0	0	0.013099	0	0	0	0	0.0187942	0	0	0	0	0.0138842	0	0	0	0	0	0	0	0.0044624	0	0.00206777	0	0	0	0	0	0	0.0347017	0	0	0	0.00444715	0.100426
FAM47E-STBD1	0.00583112	0.0512926	0.0050512	0.038588	0.00646823	0.0179794	0	0	0.00550891	0.00175506	0.00294073	0.00123097	0	0	0	0.00423257	0	0.0389495	0.00607615	0.00694643	0.0190725	0.00495364	0.0767487	0	0	0	0	0.0259525	0	0	0	0.0232219	0.0117995	0.00500105	0	0.0195624	0.0117954	0	0	0	0.00517833	0	0.0501343	0.00237586	0	0	0.00293564	0
STBD1	0	0	0	0	0	0	0	0	0	0	0.0143629	0	0	0	0	0	0	0	0	0	0	0	0	0	0	0	0	0	0	0	0	0	0	0	0	0	0	0	0	0	0	0	0	0	0	0	0	0
CCDC158	0	0.00168748	0.00647202	0.00977505	0	0.00120754	0	0.0152018	0.0102316	0	0.00411361	0	0.0030138	0	0.0174463	0.0142157	0	0.0134999	0	0	0.00350901	0.00273815	0.0257967	0.0171492	0.00238375	0	0	0	0.0613025	0.0415112	0.116339	0	0.00275015	0.00679912	0	0	0.0113982	0	0	0	0	0	0	0	0	0	0	0.016986
SHROOM3	0.0555521	0.041498	0.0275745	0	0.0650669	0.0252648	0.0304617	0.049624	0.00966736	0.00569839	0.0162358	0.0149934	0.0296152	0	0.056285	0.0642897	0	0	0.0287137	0.0303869	0.0195498	0.0125264	0.0160418	0	0.0208925	0.0165968	0	0.0631547	0.0126187	0.0645603	0	0.0244971	0.0391972	0.0220786	0.103262	0.013665	0.0265858	0.0951292	0	0.0164556	0	0	0.0715524	0	0.0250812	0.0499395	0.00124168	0
SOWAHB	0	0	0	0	0	0	0	0	0	0	0	0	0	0	0	0	0	0	0	0	0	0	0	0	0	0	0	0	0	0	0	0	0	0	0	0	0	0	0	0	0	0	0	0	0	0	0	0
CCNI	0.243705	0.313939	0.253908	0.550751	0.393897	0.420583	0.334663	0.479933	0.202889	0.193914	0.256893	0.266731	0.447735	0.237695	0.192526	0.362834	0	0.416458	0.401834	0.272664	0.25196	0.252494	0.267203	0.258972	0.267628	0.315002	0	0.409604	0.416135	0.39832	0.377891	0.309231	0.255845	0.321462	0.308986	0.212411	0.349921	0.279018	0	0.337544	0.342369	0.298424	0.496734	0.445053	0.344514	0.279531	0.173209	0.152176
CCNG2	0.0929934	0.196913	0.164627	0.208661	0.12259	0.199701	0.334802	0.250477	0.108674	0.106141	0.134274	0.117813	0.135307	0.231214	0.166537	0.0926051	0	0.121398	0.260995	0.0998198	0.126865	0.166701	0.218548	0.111725	0.122645	0.14501	0	0.181329	0.25411	0.364484	0.412929	0.145797	0.201223	0.156631	0.092701	0.111535	0.180831	0.147098	0	0.166667	0.140468	0.22512	0.239798	0.180089	0.203116	0.329154	0.0589462	1.01786
CXCL13	0	0.0384362	0.0904239	0.00378001	0.0454756	0.0491493	0.0959835	0.0405954	0.0198948	0.0133378	0.0270147	0.0485637	0.0322166	0	0	0.019498	0	0.0235067	0.0433968	0.0190829	0.0294372	0.0467378	0.0445553	0.0483839	0	0.038695	0	0.0415637	0.0464276	0.149126	0.166459	0.0112037	0.0647243	0.00187339	0.0987018	0.00299085	0.0123357	0.00569957	0	0.139744	0.0538418	0.0934805	0.0795175	0.00586043	0.0317199	0.0600196	0.00913825	0.902044
CNOT6L	0.217314	0.283543	0.191702	0.350634	0.23164	0.19752	0.324948	0.249205	0.15012	0.113315	0.196317	0.175287	0.199361	0.159729	0.208518	0.244411	0	0.152175	0.241516	0.18029	0.168819	0.107	0.161574	0.138826	0.161041	0.177428	0	0.327329	0.269894	0.272131	0.116258	0.256212	0.186336	0.154999	0.271692	0.122729	0.201929	0.187992	0	0.1778	0.204498	0.231927	0.257324	0.213823	0.307149	0.148747	0.12978	0.156844
MRPL1	0.189639	0.188338	0.0951146	0.189655	0.158603	0.165623	0.118237	0.173664	0.128963	0.0931997	0.121316	0.068256	0.11952	0.0722472	0.11643	0.104695	0	0.159389	0.121402	0.110834	0.0702466	0.107847	0.119191	0.0804879	0.121845	0.124225	0	0.147355	0.163128	0.20162	0.290358	0.248367	0.123588	0.173813	0.0547089	0.0988099	0.127266	0.19217	0	0.108575	0.0534422	0.121834	0.0578042	0.159494	0.137439	0.0672302	0.042674	0.0784656
FRAS1	0.0466525	0.0227874	0.0198282	0.0987387	0.0914362	0.133075	0.0386033	0.0773903	0.0578075	0.0241231	0.0313713	0.0114347	0.0756152	0.177839	0.0799398	0.041826	0	0.0262566	0.0213137	0.013807	0.0377888	0.0511825	0.0352681	0.0214686	0.0508923	0.0280033	0	0.164053	0.0532954	0.0546125	0.153251	0.0519953	0.0240029	0.00311248	0	0.0368135	0	0.0465521	0	0.19588	0.0714015	0.017318	0.0550023	0.156338	0.0170824	0.0364745	0.0121175	0.0345259
ANXA3	0	0	0	0	0.00523609	0	0	0	0	0	0	0	0	0	0	0	0	0	0.0111125	0	0	0.00201754	0	0	0	0	0	0	0	0	0	0	0	0	0	0	0	0	0	0	0	0	0	0	0	0	0	0
BMP2K	0.319401	0.278209	0.208859	0.299798	0.275813	0.280058	0.148048	0.176499	0.164167	0.180883	0.180546	0.23035	0.200496	0.172484	0.193837	0.196579	0	0.224181	0.202369	0.242824	0.220335	0.149404	0.275725	0.145005	0.176062	0.199692	0	0.257474	0.336178	0.28862	0.279875	0.156996	0.158804	0.182341	0.137693	0.228413	0.211954	0.16917	0	0.186251	0.200482	0.24674	0.175128	0.388667	0.193132	0.142945	0.118268	0.149882
PAQR3	0.156652	0.108439	0.121112	0.15733	0.237954	0.166092	0.183842	0.140628	0.0688612	0.092314	0.117251	0.0855822	0.0943803	0.108539	0.224887	0.164394	0	0.0850136	0.112784	0.0903295	0.0986102	0.0763143	0.110647	0.104667	0.0980696	0.0953829	0	0.116862	0.149823	0.112598	0.133337	0.10368	0.139515	0.0338039	0.204083	0.0589444	0.144321	0.0683884	0	0.22016	0.0728433	0.273974	0.247113	0.125825	0.0770748	0.0283403	0.0797659	0.109077
NAA11	0	0	0	0	0.003447	0.00138946	0	0	0.00336745	0	0.00268596	0	0	0	0	0.00640143	0	0	0.00998971	0	0.0135847	0.00287511	0	0.00356253	0	0	0	0	0	0	0	0	0	0	0	0.0049436	0.00581995	0	0	0	0.00576765	0	0.0360696	0	0	0	0.00937227	0
ANTXR2	0	0.00351612	0.00432574	0.00645943	0.0412567	0	0.0116723	0	0.00174908	0	0	0.00337992	0.0427237	0	0	0.0159045	0	0	0.00455235	0	0.00626424	0	0	0	0.0122523	0	0	0.0215699	0.0178873	0.0135622	0	0	0.0187216	0.0087641	0	0.00570962	0	0.058492	0	0	0.00576261	0.00670314	0.0297114	0	0	0	0.00293564	0
PRDM8	0.0497831	0.00555177	0.00300898	0.0119138	0	0.0248895	0.0323272	0.0309709	0.022583	0.00164708	0	0.0147927	0.00976228	0.0311908	0.0208159	0	0	0	0.018072	0.0109477	0	0	0.0217325	0	0.00213786	0	0	0.0177924	0.0273906	0	0.166459	0.0187628	0	0	0	0.00604996	0.00719101	0.00775088	0	0	0	0	0	0.0071201	0.069035	0	0.0117861	0
FGF5	0	0.00516792	0.00407987	0.00185722	0	0.0142513	0	0.00455117	0.00280796	0	0.00492854	0.00271344	0	0	0	0.0150043	0	0	0.00811382	0	0	0	0.00518667	0	0.00786971	0.00581469	0	0.0974475	0.00609263	0	0	0	0	0	0	0	0	0	0	0	0.00688632	0	0	0.048541	0.0273628	0	0	0
CFAP299	0.064636	0.0347304	0.0194279	0.0482344	0.0402019	0.0222414	0.0119801	0.0540085	0.0246744	0.0928884	0.0829584	0.0264066	0.0526376	0	0.0428292	0.0642374	0	0	0.0393097	0.0123775	0.0206031	0.0347652	0.0261088	0.0176683	0.012158	0.0572257	0	0.177121	0.100371	0.0312628	0	0.040756	0.00491226	0.0180793	0	0.0141303	0	0.0159312	0	0.0338464	0.0466381	0.0494286	0.0559003	0.0742613	0	0.152949	0.0155688	0.0182337
BMP3	0	0	0	0	0.0119625	0	0	0	0.00409187	0	0	0	0	0	0	0	0	0	0	0	0	0	0	0	0	0	0	0.042988	0	0	0	0	0.0127317	0.00731783	0	0	0	0	0	0	0	0	0	0	0	0.0089824	0	0
PRKG2	0.0130343	0.0163617	0.0287534	0.0488821	0.0262977	0.0328547	0	0.0142243	0.0216985	0.00679841	0.00108713	0.0343363	0.0175217	0.111642	0.1467	0.063895	0	0.0442554	0.0140003	0.0352627	0.0149977	0.0513247	0.0630306	0.0124787	0.0235228	0.00374479	0	0.204899	0.0132732	0.0210639	0.0985933	0.0471192	0.0121556	0.0044624	0.108431	0.00794338	0	0.0395333	0	0.0360952	0.0204137	0	0.0287925	0.00802726	0.0137543	0	0.0100028	0.0256261
RASGEF1B	0.35842	0.381192	0.226882	0.394756	0.263246	0.307217	0.237686	0.392918	0.219937	0.111544	0.219038	0.278877	0.337272	0.0997008	0.321803	0.342168	0	0.302812	0.330695	0.342903	0.319319	0.0926266	0.333335	0.179595	0.197455	0.295315	0	0.253278	0.310751	0.355321	0.635153	0.182314	0.390004	0.197013	0.424035	0.312101	0.26354	0.341274	0	0.291817	0.26746	0.422307	0.435027	0.595397	0.289279	0.073551	0.194321	0.121526
HNRNPD	0.261803	0.251396	0.237325	0.381528	0.270028	0.143933	0.204279	0.258563	0.154124	0.128938	0.162885	0.185438	0.201292	0.14338	0.183889	0.286399	0	0.267873	0.227771	0.200528	0.218882	0.139364	0.139758	0.134618	0.163866	0.259248	0	0.327183	0.272748	0.349411	0.0296878	0.223702	0.231117	0.228923	0.204789	0.179654	0.245402	0.236429	0	0.206	0.257299	0.324028	0.255098	0.291561	0.178984	0.114402	0.121517	0.126893
HNRNPDL	0.30801	0.321162	0.266681	0.437213	0.327651	0.272862	0.24008	0.360131	0.198807	0.175168	0.279452	0.246559	0.295846	0.333299	0.242935	0.345832	0	0.361019	0.312182	0.312475	0.30279	0.11782	0.238539	0.106072	0.196373	0.229676	0	0.334602	0.35998	0.402137	0.457734	0.430766	0.313649	0.248193	0.264397	0.261405	0.268118	0.270072	0	0.291753	0.283483	0.336924	0.556233	0.410514	0.228331	0.140391	0.111009	0.211014
ENOPH1	0.159424	0.0769725	0.0692375	0.205022	0.12225	0.0546861	0.104976	0.138934	0.0824713	0.0797142	0.0951039	0.0850484	0.135125	0.111442	0.170474	0.151127	0	0.112816	0.121333	0.105582	0.08796	0.0954553	0.11039	0.0672868	0.0872822	0.103191	0	0.0731142	0.140554	0.17071	0.180525	0.110361	0.0909019	0.0877567	0.0205524	0.0641336	0.153998	0.142598	0	0.127711	0.0723088	0	0.0812208	0.112268	0.108899	0.0519195	0.0698098	0.100839
TMEM150C	0.0776814	0.0968372	0.109026	0.147063	0.0889294	0.0854564	0.047136	0.051148	0.0751541	0.0339513	0.0400889	0.167546	0.140079	0.113357	0.0631837	0.113417	0	0.0985041	0.128054	0.0774903	0.064529	0.0397035	0.102914	0.0324556	0.0600287	0.12086	0	0.0900621	0.144916	0.0793242	0.0296878	0.119702	0.147393	0.0477514	0.0512997	0.0811587	0.155903	0.0772195	0	0.189466	0.084333	0.0748031	0.302711	0.179446	0.0994807	0.167879	0.037763	0.0252097
SCD5	0.310802	0.346674	0.290507	0.471479	0.406293	0.303536	0.411517	0.398589	0.215915	0.166304	0.263657	0.307529	0.38651	0.389254	0.314645	0.340758	0	0.322032	0.33638	0.373931	0.280264	0.253188	0.289943	0.159332	0.221138	0.29237	0	0.44144	0.38535	0.503519	0.743336	0.406366	0.396215	0.307592	0.636369	0.432207	0.278506	0.282973	0	0.211852	0.377156	0.500121	0.398041	0.394597	0.355369	0.206079	0.196834	0.260788
SEC31A	0.253925	0.212931	0.188844	0.313837	0.2351	0.245521	0.204604	0.203329	0.165438	0.154906	0.169297	0.186558	0.20988	0.390994	0.195455	0.165937	0	0.207887	0.202694	0.175874	0.181033	0.138438	0.157306	0.230213	0.127987	0.0834863	0	0.31846	0.290464	0.226753	0.139549	0.215731	0.251696	0.185997	0.315729	0.16225	0.195909	0.254019	0	0.321276	0.197877	0.16155	0.416972	0.289694	0.180782	0.0965161	0.0929786	0.183142
THAP9	0.032844	0.0165802	0.0152872	0.0124187	0.00899168	0.018279	0.0266468	0.0348767	0.0129174	0.00620205	0.0327768	0.00468905	0.00347991	0	0.0208159	0.0130455	0	0	0.0205578	0.0134773	0.00963628	0.0058505	0.0260087	0.0141125	0.00933521	0	0	0.049054	0.0070422	0.00923178	0	0	0.016418	0.0138005	0.0778468	0.00368076	0.0175252	0.00612756	0	0	0.0369394	0	0.0169079	0	0	0.0159634	0.00840486	0
LIN54	0.16624	0.175995	0.122915	0.143898	0.180075	0.166279	0.11836	0.132832	0.111571	0.0561483	0.0839223	0.107328	0.0620751	0.103646	0.248815	0.148127	0	0.0796902	0.124712	0.091937	0.150215	0.0636441	0.135742	0.137146	0.120528	0.143826	0	0.162859	0.157343	0.119669	0.280984	0.161879	0.05039	0.0733921	0.0236459	0.152565	0.0447277	0.134407	0	0.0985646	0.141756	0.294971	0.159997	0.189392	0.108341	0.0867063	0.100973	0.139182
COPS4	0.0783444	0.0566312	0.158598	0.218663	0.110584	0.14587	0.161767	0.153196	0.102095	0.0534854	0.0619703	0.0954517	0.123143	0.178055	0.107142	0.137437	0	0.143951	0.155732	0.21243	0.0946194	0.0710612	0.0801229	0.0395054	0.109657	0.0552029	0	0.169284	0.143959	0.181729	0.123307	0.0931293	0.116134	0.098056	0.155415	0.0757227	0.14736	0.121363	0	0.108364	0.17351	0.0857782	0.123034	0.115179	0.101028	0.0735889	0.0731729	0.106689
PLAC8	0	0.0264627	0.0144011	0.0100674	0.00667447	0.0137854	0.00963987	0	0	0.0123762	0.00861191	0.00256145	0	0	0.0596358	0	0	0	0	0	0	0	0	0	0.00940798	0	0	0	0	0	0	0	0	0	0	0	0.0104023	0	0	0.0241181	0.00460244	0.0123969	0	0.0152362	0	0	0.00202405	0
COQ2	0.0447109	0.0086923	0.0061918	0.0193411	0.0433326	0.0377619	0.0120378	0.0157299	0.0315148	0.00945695	0.0167268	0.0153104	0.0213096	0.0411556	0	0.0999154	0	0.0384269	0.0113432	0.0134139	0.0161796	0.00562723	0.00943794	0	0.00829164	0.0333554	0	0.0443958	0.0411395	0.0539881	0	0	0.0203839	0.0282426	0	0.00287574	0.0165988	0.0114988	0	0.0220168	0.0159611	0	0	0.0252446	0.00852107	0.017839	0.0165156	0.0316999
HPSE	0	0	0	0.0192529	0.0255059	0	0	0	0.00778911	0	0.00617458	0.00208664	0	0	0.0495396	0	0	0	0	0	0.00259191	0	0	0	0	0	0	0	0	0	0	0.0148314	0	0.009342	0	0	0	0	0	0.0241181	0	0	0	0	0	0	0	0
HELQ	0.120162	0.181431	0.0923925	0.0906832	0.0720274	0.0688961	0.127921	0.0977664	0.106431	0.0503465	0.13217	0.0705565	0.0971145	0.0188857	0.0761428	0.0870505	0	0.197903	0.100588	0.134399	0.11381	0.0666566	0.00602379	0.0526819	0.0658607	0.0908707	0	0.170455	0.141507	0.137505	0.193373	0.0588295	0.114922	0.0882958	0.118227	0.0703303	0.130317	0.112213	0	0.252608	0.0984527	0.151058	0.166884	0.0472759	0.146873	0.0864457	0.0534665	0.138052
MRPS18C	0.039955	0.0785311	0.08194	0.0711272	0.0510491	0.0282135	0.0782468	0.0722453	0.0634471	0.0397526	0.0722198	0.0377619	0.0275046	0.130538	0.13792	0.0672737	0	0.0458054	0.122494	0.0632523	0.0497838	0.0209338	0.0108815	0.0450199	0.020101	0	0	0.0219659	0.114072	0.0641322	0.294877	0.0307656	0.0874945	0.0477147	0	0.0414722	0.0683114	0.0856904	0	0.125703	0.135366	0	0.0422844	0.061992	0.0676085	0	0.0431879	0.0446382
ABRAXAS1	0.0317467	0.0235628	0.022405	0.0443183	0.0209177	0.0698867	0	0.0283226	0.0457677	0.0107132	0.0129464	0.0358517	0.00422078	0	0.0208159	0.0857019	0	0.00722337	0.0369125	0.0294604	0.0138272	0.0354585	0.0165906	0	0.0200532	0.0265969	0	0	0.0632038	0.044616	0	0.0123397	0.0173894	0.0429551	0.013375	0.00747346	0.00498534	0	0	0.023611	0.0244322	0.0123969	0.0494819	0	0	0.0105509	0	0
GPAT3	0.120266	0.134571	0.129732	0.263873	0.153749	0.177366	0.130955	0.0849986	0.138375	0.0899951	0.153179	0.11363	0.098226	0.113598	0.16856	0.212652	0	0.218876	0.119508	0.217445	0.188696	0.0690361	0.0804206	0.131611	0.136521	0.0617043	0	0.0422802	0.154865	0.0947268	0.120953	0.100894	0.0700854	0.125232	0.267531	0.0694969	0.133736	0.117879	0	0.121279	0.188173	0.129445	0.1443	0.139556	0.137341	0.106796	0.128886	0.115816
CDS1	0.219748	0.305448	0.210015	0.378932	0.298265	0.276654	0.202227	0.296052	0.144301	0.154715	0.159847	0.172998	0.23036	0.227502	0.223682	0.319588	0	0.241291	0.237171	0.201288	0.24982	0.12952	0.167358	0.190169	0.173406	0.246888	0	0.359994	0.276581	0.406233	0.178707	0.259261	0.200575	0.224486	0.309893	0.226356	0.270114	0.216604	0	0.289361	0.215608	0.182042	0.325516	0.342939	0.276125	0.132137	0.16844	0.156269
WDFY3	0.439677	0.467409	0.267424	0.600585	0.360538	0.412435	0.273966	0.386426	0.175303	0.108514	0.269247	0.2149	0.380823	0.245364	0.221768	0.373105	0	0.428331	0.303878	0.260339	0.377733	0.103466	0.315867	0.155734	0.203491	0.259197	0	0.653636	0.437546	0.549427	0.456137	0.19104	0.409552	0.321093	0.491752	0.280714	0.41038	0.321102	0	0.293354	0.285435	0.516249	0.434837	0.530074	0.302601	0.0922244	0.161954	0.122007
ARHGAP24	0.197768	0.271677	0.202454	0.535833	0.264713	0.106935	0.341844	0.276429	0.373871	0.52392	0.211876	0.1622	0.334071	0.311606	0.260722	0.312757	0	0.364835	0.275212	0.0878808	0.197719	0.222959	0.281368	0.0982809	0.194488	0.177573	0	0.607443	0.455826	0.216229	0.547629	0.155391	0.131059	0.382591	0.658566	0.162115	0.349307	0.573091	0	0.299013	0.505979	0.59469	0.4099	0.316631	0.103989	0.614091	0.260984	0.358584
MAPK10	0.330714	0.435451	0.242838	0.614236	0.179392	0.182746	0.0935543	0.296818	0.155707	0.127611	0.227713	0.199129	0.165928	0.0746092	0.0823867	0.1561	0	0.213828	0.202177	0.213604	0.110807	0.0957887	0.158434	0.202602	0.130764	0.258676	0	0.376382	0.25137	0.35907	0.256447	0.243716	0.220524	0.150417	0.518298	0.299965	0.128011	0.565689	0	0.170622	0.139966	0.388207	0.290528	0.235177	0.139323	0.16888	0.0899441	0.175586
PTPN13	0.749242	0.399087	0.303091	0.588206	0.412503	0.385496	0.335601	0.475259	0.22598	0.226186	0.263157	0.332377	0.551278	0.50595	0.660641	0.364662	0	0.325016	0.38983	0.40078	0.42902	0.170523	0.368487	0.245966	0.200063	0.363293	0	0.370076	0.320102	0.5889	0.63478	0.455684	0.34346	0.247299	0.280171	0.408299	0.31471	0.299245	0	0.348553	0.441821	0.572282	0.475716	0.610417	0.360854	0.13361	0.22188	0.318153
SLC10A6	0.0108954	0	0.00352672	0.0088946	0	0.00409699	0	0	0.00255863	0	0.00568967	0	0.0182035	0.0404129	0	0.0179225	0	0	0.00494978	0.00939691	0.0185283	0.00346993	0	0	0.0162636	0.00405781	0	0.0133412	0	0	0	0	0.00194657	0.00256074	0	0	0	0	0	0	0	0	0	0.0152362	0	0	0	0
C4orf36	0.016729	0	0.00891553	0.0210561	0.015404	0.00391905	0	0.0135814	0.0019332	0	0.0133734	0.0352111	0.0251122	0	0.056285	0	0	0.0306125	0.0117939	0.019271	0.0287269	0.00461758	0.0103478	0.00629762	0	0.00344666	0	0	0.00567126	0.021226	0	0.0203007	0.0106759	0.00731783	0	0.00337812	0.0262355	0.00775088	0	0	0.0256196	0	0	0	0	0	0.00230998	0
AC093827.5	0.00229203	0.0255363	0.0279973	0.0230267	0.0202503	0.0289733	0	0.00580448	0.00830217	0.00319782	0.00472102	0	0	0	0	0.0257042	0	0	0.0175756	0.03471	0.0371186	0.0165017	0.0398011	0.0209272	0.00591974	0.0116938	0	0	0.0728032	0.0106686	0	0.00794959	0.00791193	0.00343178	0	0.0251499	0.00882092	0.0240448	0	0	0.0303613	0	0	0	0.00540229	0	0.0172681	0.0595884
AFF1	0.359087	0.223432	0.205268	0.309494	0.301145	0.23953	0.320807	0.230058	0.206777	0.150409	0.192143	0.211545	0.263457	0.225622	0.269948	0.296749	0	0.287345	0.239991	0.253822	0.16992	0.179146	0.211803	0.18223	0.22371	0.215442	0	0.351505	0.226466	0.439257	0.21216	0.20989	0.222017	0.145392	0.428962	0.19883	0.223187	0.308635	0	0.279978	0.334083	0.283286	0.369929	0.379903	0.251979	0.176382	0.15363	0.215165
KLHL8	0.13794	0.112263	0.147946	0.175637	0.170126	0.14424	0.178987	0.216674	0.139397	0.145304	0.120494	0.104234	0.168102	0.136888	0.0905136	0.242133	0	0.151342	0.193008	0.167943	0.097525	0.12327	0.186911	0.132824	0.125062	0.0965487	0	0.183653	0.184673	0.214917	0.0296878	0.192751	0.173423	0.126032	0.209119	0.129063	0.19092	0.139344	0	0.236877	0.133694	0.0402032	0.234613	0.134617	0.199998	0.238904	0.114762	0.0384432
HSD17B13	0.00572746	0.0529938	0.0208247	0.0164848	0.0309764	0.0122698	0.0960119	0.0370181	0.00692434	0.0148614	0.0181273	0.000848053	0.02092	0	0	0	0	0	0.00958853	0	0.031599	0.0213055	0	0.0182208	0.0131042	0.0116403	0	0	0	0	0	0.0186089	0.0172296	0.00416309	0.0119571	0	0.0416627	0	0	0.00928711	0.013532	0	0.0179142	0.0452954	0.0203874	0	0	0
HSD17B11	0.0877581	0.0303931	0.071382	0.0377938	0.0874794	0.034061	0.116663	0.0332024	0.0631972	0.039015	0.0532331	0.0639973	0.0503865	0.087739	0.0996724	0.0341636	0	0.0403649	0.037288	0.0411042	0.11545	0.0456801	0.0358171	0.0360293	0.104621	0.0152284	0	0.0633185	0.0536258	0.0617803	0.206223	0.0617135	0.0548455	0.0693259	0	0.078956	0.0977786	0.0501376	0	0.0632488	0.121235	0.0718945	0.145236	0.0875518	0.106393	0.0446244	0.0246277	0.104501
NUDT9	0.137938	0.173235	0.0952184	0.152925	0.0856136	0.0738383	0.231376	0.151613	0.0851113	0.0579365	0.0680698	0.0194856	0.0413383	0.144434	0.126815	0.171632	0	0.138722	0.103509	0.127733	0.0857219	0.0751839	0.0119657	0.0738326	0.0803609	0.084957	0	0.0939058	0.148355	0.243321	0.191132	0.124431	0.140867	0.0921458	0.130368	0.0617255	0.0697707	0.113838	0	0.214816	0.0652949	0.16765	0.186848	0.138996	0.0675137	0.0305853	0.0817439	0.0895967
SPARCL1	0.240936	0.310909	0.232788	0.447451	0.271818	0.296562	0.220288	0.170242	0.207761	0.181845	0.317325	0.2282	0.518111	0.0953224	0.437863	0.203119	0	0.279924	0.150366	0.304267	0.166487	0.148465	0.227596	0.178715	0.161948	0.327186	0	0.407828	0.445169	0.428069	0.0947596	0.175188	0.222277	0.166345	0.384354	0.356119	0.21683	0.183578	0	0.614131	0.306286	0.412517	0.513939	0.481078	0.389321	0.148328	0.236629	0.0529452
IBSP	0	0	0.0493761	0.0580815	0	0.0311119	0	0.0161873	0.0507568	0.0289945	0.0418823	0.00978273	0.0185909	0.066375	0.0486157	0.0612563	0	0.0369182	0.0347128	0.0125721	0.0277513	0.0330106	0.00882418	0.0425543	0.0241371	0.00409971	0	0.0313243	0.0359653	0.0653829	0	0	0.00190994	0.115456	0.0119571	0.0114568	0.0289955	0.0161501	0	0.0175974	0.121116	0.00670314	0.0636935	0	0.0383421	0.108421	0	0.02501
MEPE	0	0.0105582	0.00101727	0	0	0.00746011	0.00977876	0	0.00486117	0	0.00708607	0	0.010001	0	0	0.01785	0	0.00722337	0	0	0	0.00783933	0	0	0	0	0	0	0	0	0.102447	0	0	0	0	0	0	0.0206454	0	0	0.0358472	0.032732	0	0.0248056	0	0	0	0
SPP1	0.0611156	0.0498807	0.0448596	0.106825	0.0308099	0.0391869	0.086024	0.065026	0.0523165	0.0213152	0.0233998	0.0121986	0.0755118	0.0250701	0.0719575	0.0150043	0	0.0333882	0.0189342	0.0246792	0.0965614	0.0151797	0.0524073	0.00772256	0.0323378	0.0273591	0	0.111797	0.0710767	0.0781463	0.232118	0.0296951	0.115581	0.00500105	0.0888455	0.0517662	0.0572892	0.050734	0	0	0.0597044	0	0.0179142	0.055894	0.0400985	0.032863	0.0244196	0.0824748
PKD2	0.472577	0.483204	0.322921	0.4464	0.498134	0.413195	0.356638	0.348523	0.254246	0.216742	0.27359	0.453469	0.316308	0.43472	0.416701	0.448437	0	0.483709	0.252935	0.338286	0.25694	0.168721	0.434416	0.106336	0.279297	0.271927	0	0.518059	0.450091	0.499672	0.381477	0.392355	0.361973	0.330685	0.500501	0.292853	0.349622	0.432394	0	0.400847	0.353798	0.499051	0.602047	0.445007	0.373381	0.180956	0.116182	0.265807
ABCG2	0.011075	0.027662	0.00754329	0	0.00350866	0	0	0.0130294	0.00226539	0	0.00114787	0	0.00688203	0	0	0	0	0.0152435	0	0.00282335	0.0174777	0.00243414	0	0.0353061	0	0	0	0	0.00613942	0.00923178	0	0	0.0015185	0.00738286	0	0	0.016748	0	0	0	0.0260053	0	0	0	0	0	0	0.0595884
PPM1K	0.425915	0.358685	0.284033	0.544316	0.327967	0.357324	0.415019	0.353226	0.21521	0.127459	0.279896	0.274739	0.377391	0.444595	0.434688	0.304589	0	0.287511	0.29124	0.317124	0.307602	0.0849524	0.30687	0.133125	0.21863	0.269602	0	0.524846	0.350419	0.440869	0.497314	0.243441	0.350015	0.304208	0.41579	0.26063	0.198078	0.34629	0	0.340773	0.328105	0.346158	0.54504	0.561274	0.295347	0.24194	0.142131	0.242147
HERC6	0.166647	0.153112	0.126344	0.13322	0.182792	0.143138	0.137904	0.146865	0.153907	0.092281	0.110927	0.156868	0.111486	0.160136	0.235456	0.199913	0	0.241015	0.132468	0.163989	0.143505	0.0860935	0.0626534	0.106703	0.0681817	0.0852901	0	0.17483	0.126591	0.179856	0.435832	0.199449	0.149494	0.130664	0.116232	0.139371	0.193206	0.0838063	0	0.104536	0.137233	0.375581	0.198999	0.188331	0.0719074	0.0959342	0.0918106	0.0994736
HERC5	0	0.00646309	0.00105063	0.0160336	0	0.010425	0	0.0109922	0.00184147	0	0	0.00802352	0.0186181	0	0	0	0	0	0	0.0133032	0	0.00266876	0	0	0	0.00342538	0	0.0198267	0	0	0	0	0	0	0	0	0	0	0	0	0.00826676	0	0	0.0316842	0.00851166	0	0	0.0228831
PYURF	0.0353023	0.0407961	0.0230199	0.12426	0.0624078	0.103448	0.0380769	0.103999	0.0565417	0.0260617	0.0414919	0.0137877	0.0605864	0	0.0325898	0.0833036	0	0.0587267	0.118311	0.0269649	0.0331645	0.0706693	0.0914448	0.0334077	0.056898	0.0405102	0	0.0438697	0.0663381	0.0931127	0	0.0508513	0.0221209	0.0275098	0.103734	0.0139669	0.0858223	0.0197339	0	0	0.0517313	0.0494286	0.0337475	0.116258	0.0164512	0	0	0.0917565
AC098582.1	0.0982373	0.0325188	0.0398258	0.0602045	0.0318796	0.0205716	0.0593301	0.0240992	0.0613845	0.00485067	0.0159505	0.0154052	0.0508241	0.0345586	0.0186601	0.0237963	0	0.0200563	0.037222	0.0294717	0.0517133	0.0440086	0.00696461	0.0174001	0.00158022	0.0785753	0	0.0144028	0.119154	0.0751142	0	0.0690987	0.0507994	0.0575786	0	0.0655643	0.011911	0.0138349	0	0	0.0455142	0	0.125075	0.0195441	0.0465236	0.0194676	0.0571844	0.0869614
HERC3	0.305823	0.217589	0.1585	0.255578	0.208182	0.232004	0.247507	0.178709	0.110358	0.167098	0.17168	0.287624	0.155863	0.170464	0.0948668	0.161822	0	0.199141	0.186236	0.194253	0.202895	0.145345	0.1468	0.166896	0.155901	0.20847	0	0.304986	0.329556	0.412438	0.119879	0.223774	0.230416	0.2556	0.478513	0.233418	0.142411	0.233188	0	0.253235	0.17244	0.301075	0.256138	0.326973	0.210684	0.179878	0.0598388	0.202204
NAP1L5	0.113852	0.150128	0.0848869	0.164331	0.143454	0.134624	0.174011	0.131937	0.0689015	0.0977127	0.165498	0.0691215	0.161558	0.0460315	0.0795984	0.169915	0	0.0587702	0.18271	0.0728825	0.100072	0.0676602	0.0976557	0.0634188	0.152114	0.0618095	0	0.0731037	0.203396	0.111411	0.0296878	0.11406	0.0396086	0.0935066	0.0342868	0.0725559	0.0874253	0.050614	0	0.0384916	0.11781	0.0242586	0.0695141	0.0621446	0.136078	0.0890358	0.0297712	0.0452672
FAM13A	0.292908	0.280422	0.266573	0.335092	0.319006	0.226078	0.218831	0.331954	0.172895	0.14453	0.226949	0.190112	0.168052	0.298303	0.234254	0.254558	0	0.240572	0.211603	0.229489	0.210495	0.116855	0.242841	0.131869	0.140167	0.229846	0	0.390944	0.276425	0.31721	0.506532	0.180388	0.237887	0.194312	0.158463	0.193869	0.287042	0.334942	0	0.233368	0.208131	0.213379	0.272013	0.292637	0.267175	0.168412	0.165311	0.249515
TIGD2	0.00865888	0	0.00432574	0	0	0.0246983	0.00963987	0.0133543	0.00752317	0.0156735	0.00392103	0	0.00134214	0	0	0	0	0	0.0282942	0	0.0112998	0	0	0.0253789	0.0208601	0	0	0	0	0	0	0.0232219	0.0156963	0.014523	0	0.00414588	0	0	0	0	0.0147858	0.0163167	0	0.0253112	0.0145991	0.0144635	0	0
GPRIN3	0.13909	0.107539	0.0955329	0.105075	0.0717306	0.124495	0.0777155	0.0785101	0.0407585	0.132736	0.0181371	0.0522917	0.00995681	0	0.078498	0.0999339	0	0.0160246	0.0621355	0.041145	0.123609	0.0742648	0.0303731	0.120013	0.0627862	0.0564764	0	0.0740461	0.0931998	0.068057	0.122331	0.0738404	0.0583297	0.0353372	0.305489	0.0919522	0.0789931	0.131244	0	0.0518297	0.00320417	0.127873	0.103817	0.0554727	0.0604919	0.0115681	0.0268859	0.0936632
SNCA	0.0712712	0.168935	0.0440984	0.138782	0.105324	0.113618	0.0737493	0.122845	0.0416609	0.0251756	0.032745	0.0483313	0.0610446	0.102395	0.0897752	0.0481711	0	0.0278295	0.0523864	0.0882229	0.0778082	0.0225686	0.130852	0.0452411	0.0390529	0.0596513	0	0.0731692	0.183272	0.0929484	0.116339	0.109788	0.131588	0.028024	0.210019	0.0485634	0.0431193	0.0669937	0	0.103198	0.0361871	0.174698	0.0367493	0.180326	0.151006	0.0267792	0.0243855	0.0156496
MMRN1	0	0	0	0.014094	0	0.0125486	0	0	0	0	0	0	0	0	0	0	0	0	0	0	0	0	0	0	0	0	0	0	0	0	0	0	0	0	0	0	0	0	0	0	0	0	0	0	0	0	0	0
CCSER1	0.212646	0.369171	0.254097	0.36175	0.146352	0.328636	0.260097	0.29875	0.169368	0.0966645	0.236288	0.256514	0.226856	0.114891	0.20929	0.280916	0	0.233406	0.18396	0.172378	0.259588	0.123491	0.17725	0.167896	0.0936447	0.22086	0	0.321593	0.215892	0.273577	0.132961	0.402071	0.271414	0.12769	0.16648	0.188597	0.264421	0.354468	0	0.316404	0.210747	0.405072	0.471646	0.305815	0.202973	0.172186	0.0862527	0.215463
GRID2	0.515194	0.756745	0.294981	0.399475	0.406514	0.321316	0.218519	0.334428	0.370691	0.299235	0.372637	0.299755	0.527392	0.491785	0.110285	0.255728	0	0.505833	0.327755	0.276195	0.262769	0.434868	0.231379	0.134672	0.34872	0.267808	0	0.45235	0.318047	0.51598	0.268276	0.357895	0.476017	0.523666	0.159895	0.243451	0.405495	0.392144	0	0.255179	0.409642	0.718148	0.460411	0.454985	0.418481	0.632163	0.213868	0.226037
SMARCAD1	0.294972	0.177581	0.19732	0.297144	0.277758	0.259579	0.217006	0.19957	0.137204	0.165554	0.199865	0.244558	0.216552	0.147846	0.269222	0.262962	0	0.216003	0.293531	0.182993	0.238706	0.125572	0.243376	0.126098	0.144758	0.227577	0	0.403109	0.29156	0.41607	0.363885	0.262453	0.205758	0.188054	0.266604	0.169807	0.228286	0.270298	0	0.0937223	0.254766	0.327129	0.347042	0.3475	0.297395	0.186182	0.122314	0.164957
HPGDS	0	0	0	0.0106765	0.0148281	0	0	0	0.00170731	0	0	0.00123097	0	0	0	0.01785	0	0.0102511	0.00259836	0	0	0.00238559	0	0	0	0	0	0	0.023763	0.00524225	0	0	0.00370069	0.00500105	0	0	0.0113522	0.0328412	0	0	0.00320417	0	0	0	0	0	0	0
PDLIM5	0.0141377	0.0394698	0.0473065	0.104477	0.0475372	0.0226638	0.0478183	0.00455117	0.00608998	0.00971422	0.00106667	0.0153067	0	0	0	0.0104968	0	0.0237131	0.00584514	0.014767	0.00843385	0.00246945	0.0453698	0.0377917	0.0116966	0.0181472	0	0.0311166	0.0166031	0.0309076	0	0.0148314	0.00399297	0.0427894	0	0.020873	0.0312212	0.0237601	0	0.019321	0.0551069	0.0224471	0.0968799	0.0200195	0.00441227	0	0	0.0217088
BMPR1B	0.0508337	0.0198607	0.00536012	0.0323038	0.0296652	0.00448042	0.0300811	0.0440864	0.0180401	0.0379826	0.00471276	0.0245272	0.031782	0	0	0.00983148	0	0.0201165	0.0148907	0.0261245	0.0169796	0	0.0165614	0.0106294	0.00157998	0	0	0.0218022	0	0.0525466	0	0.0280804	0.0255918	0.0113548	0	0.0169502	0.00784047	0	0	0	0.0193702	0	0	0.0109009	0.00441227	0.00553884	0.0147208	0.0683339
UNC5C	0.5838	0.522595	0.30273	0.325326	0.186723	0.267639	0.236	0.251071	0.157882	0.0976316	0.255284	0.281722	0.3109	0.225152	0.167462	0.160219	0	0.304242	0.333221	0.227022	0.259482	0.303968	0.221523	0.0943173	0.116199	0.367028	0	0.452721	0.40978	0.404934	0.216984	0.237437	0.213495	0.278657	0.378457	0.196721	0.27419	0.305797	0	0.209297	0.221669	0.376545	0.303982	0.357487	0.296148	0.1718	0.12908	0.0896225
STPG2	0.268777	0.188008	0.2142	0.272535	0.314184	0.224117	0.164227	0.132176	0.125555	0.193861	0.17884	0.224912	0.312389	0.248846	0.1578	0.117862	0	0.160772	0.150428	0.232624	0.208494	0.183061	0.235614	0.130319	0.0982133	0.234149	0	0.128747	0.23795	0.229406	0.116339	0.158536	0.166759	0.223006	0.507529	0.128116	0.168613	0.189075	0	0.102456	0.172436	0.282915	0.23329	0.327566	0.132245	0.143794	0.167126	0.405478
RAP1GDS1	0.475044	0.566611	0.306868	0.569006	0.368312	0.381036	0.338865	0.42903	0.203897	0.191414	0.243205	0.268967	0.416788	0.481277	0.448659	0.369481	0	0.357249	0.358927	0.367291	0.344352	0.166421	0.393516	0.191778	0.172866	0.395611	0	0.539912	0.450431	0.482489	0.285608	0.326689	0.37168	0.275548	0.6087	0.226104	0.307298	0.480676	0	0.329621	0.37239	0.537061	0.496253	0.595448	0.371352	0.133421	0.177846	0.328535
TSPAN5	0.553231	0.577285	0.365555	0.537262	0.328258	0.508812	0.21889	0.354016	0.278099	0.20774	0.334823	0.438008	0.42369	0.341272	0.686636	0.244547	0	0.431182	0.288487	0.496008	0.330909	0.226004	0.354374	0.312403	0.272909	0.360449	0	0.510565	0.481417	0.729984	0.38116	0.640703	0.418261	0.317025	0.59476	0.286056	0.230448	0.6123	0	0.270463	0.372576	0.398952	0.43132	0.56352	0.401404	0.120936	0.249367	0.13986
EIF4E	0.183901	0.11344	0.156187	0.290569	0.240613	0.257265	0.208313	0.23091	0.169399	0.113403	0.176216	0.183515	0.170984	0.226621	0.165906	0.12752	0	0.222933	0.23228	0.15978	0.156578	0.0861516	0.10398	0.0675832	0.195183	0.146787	0	0.320237	0.236627	0.27845	0.270582	0.246117	0.151583	0.160206	0.180277	0.153747	0.178014	0.164447	0	0.150131	0.200484	0.209459	0.175495	0.168783	0.201796	0.0716099	0.106718	0.139223
METAP1	0.0623564	0.11496	0.0571271	0.0879384	0.0734314	0.0775985	0.0163264	0.063953	0.0670275	0.0565501	0.0811529	0.0359432	0.03251	0.149864	0.117342	0.036911	0	0.0522283	0.0835622	0.0652666	0.0500094	0.0410793	0.0536515	0.0265753	0.051705	0.0138899	0	0.065454	0.0812241	0.0847906	0.193373	0.0457132	0.0696626	0.0468943	0.0119571	0.0372416	0.0350498	0.00569957	0	0.0602695	0.0170138	0.00670314	0.0337475	0.030107	0.0856156	0.0597103	0.0591612	0.00891372
ADH5	0.0992041	0.0335016	0.0219088	0.0802576	0.0493216	0.12486	0.118192	0.0575566	0.0455016	0.0465303	0.0467761	0.0440638	0.0151847	0.0521502	0	0.0307207	0	0.045096	0.0509154	0.0507976	0.0119364	0.0265534	0	0.0752554	0.032462	0.0356969	0	0.114481	0.111174	0.0422842	0	0.0656524	0.0790337	0.0762919	0.0537763	0.0503894	0.126829	0.0746812	0	0.108163	0.030829	0.0242586	0.134559	0	0.0452465	0.147772	0.0167684	0.0448546
ADH4	0	0	0.00496753	0	0.00679026	0	0	0	0	0	0	0	0	0	0	0	0	0.00708369	0	0	0.00538487	0	0	0.0191776	0.00744705	0.00581469	0	0	0	0	0.0296878	0	0	0	0	0	0	0	0	0	0	0	0	0	0	0	0.00493788	0
ADH6	0	0	0	0	0	0	0	0	0	0	0	0	0	0	0	0	0	0	0	0	0	0	0	0	0	0	0	0	0	0	0	0	0	0	0	0	0	0	0	0	0	0	0	0	0	0	0	0
ADH1B	0	0	0	0	0	0	0	0	0	0	0	0	0	0	0	0	0	0	0	0	0	0	0	0	0	0	0	0	0	0	0	0	0	0	0	0	0	0	0	0	0	0	0	0	0	0	0	0
ADH7	0	0	0	0	0	0	0	0	0	0	0	0	0	0	0	0.0141756	0	0	0	0	0	0	0	0	0	0	0	0	0	0	0	0	0.00580914	0	0	0	0	0	0	0	0	0	0	0	0	0	0	0
C4orf17	0	0	0	0	0	0.00565028	0	0	0	0	0	0	0	0	0	0	0	0	0	0	0	0	0	0	0	0	0	0	0	0	0	0	0	0	0	0	0	0	0	0	0.0109233	0	0	0	0	0	0	0
TRMT10A	0	0.0095227	0.00661516	0.030771	0.0375378	0.0162772	0.00843595	0.0584686	0.0207206	0.0237899	0.0345728	0	0.00589982	0	0	0.0252774	0	0.0412085	0.0236223	0.0462445	0.0122953	0.00749438	0	0.00772256	0.00670352	0	0	0	0.012908	0.00446414	0	0.0352419	0.0454937	0.0284772	0	0.0152966	0.0439937	0.0113536	0	0.0053193	0.0252246	0	0.0580391	0	0	0.00625291	0.00406604	0.0307666
MTTP	0	0	0.00670147	0	0	0	0.0201968	0	0.00431734	0.00125707	0.00106667	0.00506659	0	0	0	0.0183302	0	0.00632986	0	0	0.0156168	0	0	0.00835414	0	0	0	0	0	0	0	0	0.00200586	0	0.114952	0	0	0.0152552	0	0.0168478	0	0	0	0	0.0138477	0.00848673	0	0
C4orf54	0	0	0	0	0	0	0	0	0	0	0	0.000848053	0	0	0	0	0	0	0	0	0	0	0	0	0	0	0	0	0	0	0	0	0.00527633	0	0	0	0	0	0	0	0	0	0	0	0	0	0	0
DAPP1	0	0	0	0	0	0	0	0	0.000951285	0	0	0.0237281	0	0	0	0	0	0	0	0	0	0	0	0	0.00660247	0	0	0	0	0	0	0	0	0	0	0	0	0	0	0.024627	0	0	0	0	0	0	0.00197298	0
LAMTOR3	0.0929306	0.0594495	0.0510274	0.111256	0.0531406	0.104181	0.124072	0.11485	0.0704767	0.0358533	0.034675	0.0816546	0.107883	0.0615481	0.179961	0.0377939	0	0.0473037	0.0953886	0.0790342	0.0563506	0.0448695	0.0446116	0.0284148	0.0789348	0.0698105	0	0.181887	0.0778844	0.0810111	0	0.0314419	0.0371874	0.0478089	0.0377983	0.0407706	0.0210655	0.0690609	0	0	0.0668792	0.0459101	0.0732986	0.0543683	0.0314253	0.00625291	0.0145985	0.0457643
DNAJB14	0.333311	0.243329	0.272819	0.433671	0.304799	0.31316	0.328175	0.325838	0.174265	0.144055	0.186886	0.259592	0.310616	0.333497	0.228972	0.268608	0	0.305877	0.28416	0.264952	0.244607	0.188355	0.186016	0.175527	0.195783	0.260615	0	0.441074	0.390242	0.388749	0.102447	0.263342	0.255902	0.21716	0.275017	0.187823	0.209675	0.241573	0	0.173632	0.356476	0.340232	0.479588	0.409311	0.268993	0.0895717	0.170073	0.0660041
H2AFZ	0.128155	0.087213	0.058109	0.24359	0.107266	0.172728	0.219595	0.181834	0.158586	0.0561407	0.0966451	0.0558631	0.158348	0.305181	0.092791	0.261224	0	0.193489	0.196558	0.0846946	0.143376	0.085564	0.0508052	0.10085	0.132125	0.0589623	0	0.209768	0.224743	0.132987	0	0.199497	0.126085	0.19181	0.0205524	0.0461743	0.257178	0.129463	0	0.163368	0.0582866	0.017318	0.276011	0.0877481	0.0740413	0.0406515	0.0514296	0.14124
DDIT4L	0.00746848	0	0	0	0	0	0	0	0	0	0	0	0	0	0	0	0	0	0	0	0	0	0	0	0	0	0	0	0.00613942	0	0	0	0	0	0	0	0	0	0	0	0	0	0	0	0	0	0	0
EMCN	0.0215071	0.00626537	0	0.00839937	0.00507952	0	0	0	0.0042461	0	0	0.00946975	0.0112631	0	0	0.013754	0	0	0.00520528	0	0	0.00330659	0	0.013502	0	0	0	0.0194621	0	0.0349298	0.166459	0	0.00231566	0.0154239	0	0.00487942	0	0	0	0.0168478	0.0128946	0	0	0	0	0	0.00158773	0
PPP3CA	0.436797	0.381859	0.240625	0.505671	0.419477	0.337586	0.200019	0.247682	0.244571	0.12878	0.240351	0.361278	0.291026	0.140677	0.172345	0.220637	0	0.409165	0.242398	0.352089	0.159694	0.190133	0.334132	0.329559	0.117556	0.342402	0	0.423347	0.541448	0.458329	0.596558	0.307107	0.309481	0.253907	0.253998	0.249348	0.243721	0.358623	0	0.359971	0.315082	0.597167	0.349151	0.597096	0.308334	0.301135	0.180913	0.0431071
BANK1	0	0.0340873	0.0033522	0.0399865	0.0231169	0	0.00771139	0.0118974	0.00986609	0.0152962	0.00609166	0.021691	0.0294273	0.0383999	0	0.0314348	0	0.0487882	0.00889162	0.022419	0.019561	0.0108708	0	0.0171492	0.0129061	0	0	0.0259682	0.0581278	0.0148518	0	0.0134024	0.0207679	0	0	0.00604996	0.00752703	0	0	0	0.0179503	0	0	0.012195	0.00689324	0	0.0220527	0.0213485
SLC39A8	0.0059286	0.0557145	0.052745	0.0798639	0.0283906	0.0232662	0.0199434	0.00933887	0.0404245	0.0193525	0.007071	0.037274	0.0326264	0	0	0.0362131	0	0.0249264	0.0163366	0.00628386	0.0131664	0.0266786	0.00696461	0.00688246	0.0232596	0.0102756	0	0	0.0441665	0.0227641	0	0.0164142	0.0265216	0.0181174	0	0.0237573	0.0201886	0.0224019	0	0.0313201	0	0	0	0.0694817	0.0241535	0	0.00523345	0.15179
NFKB1	0.373114	0.310235	0.227837	0.363175	0.302561	0.245071	0.330973	0.294726	0.19291	0.154636	0.250967	0.264214	0.281643	0.338413	0.191609	0.173736	0	0.276483	0.235168	0.273686	0.298181	0.157716	0.173639	0.256899	0.226322	0.250921	0	0.429625	0.292882	0.386853	0.408063	0.274456	0.284565	0.253849	0.245489	0.189022	0.369282	0.421398	0	0.230506	0.228688	0.291831	0.349808	0.430422	0.269378	0.146414	0.121191	0.268031
MANBA	0.362958	0.277993	0.245074	0.347605	0.335453	0.343374	0.222497	0.330449	0.210608	0.226468	0.29177	0.349859	0.335928	0.227962	0.406535	0.370787	0	0.322865	0.267545	0.314642	0.348275	0.183859	0.209701	0.129014	0.212697	0.19963	0	0.422846	0.378883	0.440605	0.33882	0.383879	0.283699	0.308847	0.555084	0.234157	0.262254	0.286937	0	0.323697	0.259763	0.501423	0.463956	0.275191	0.236386	0.16192	0.171825	0.144618
UBE2D3	0.377582	0.325414	0.23338	0.571786	0.362302	0.401476	0.326457	0.420459	0.210492	0.17617	0.259075	0.257714	0.315231	0.399619	0.282378	0.331355	0	0.341414	0.32791	0.308652	0.338808	0.137095	0.409923	0.271128	0.191296	0.264064	0	0.469001	0.403783	0.427332	0.710951	0.404929	0.298585	0.279389	0.365338	0.289556	0.245707	0.426002	0	0.248042	0.28128	0.413304	0.478607	0.524234	0.279583	0.148772	0.146778	0.216023
CISD2	0.0581451	0.0562206	0.0794702	0.0842498	0.0995992	0.0769435	0.126809	0.0958816	0.0799445	0.0585043	0.0769497	0.0526468	0.0921654	0.170872	0.0719575	0.07439	0	0.115201	0.125886	0.0543877	0.0493014	0.0376515	0.0592036	0.0698188	0.0807641	0.0741436	0	0.0908134	0.0596141	0.0594515	0.199901	0.108122	0.0517353	0.0650308	0	0.128091	0.101315	0.059199	0	0.0681459	0.0953067	0.0402838	0.100535	0.0490675	0.095799	0.0616932	0.0229629	0.166761
SLC9B1	0.0925598	0.0484461	0.0463856	0.064902	0.0275355	0.107992	0.0181179	0.0755387	0.049408	0.0209523	0.060479	0.0271689	0.0820588	0.0608721	0.0239362	0.097883	0	0.189355	0.0604791	0.145205	0.0392903	0.030467	0.0409154	0.0776184	0.0463175	0.0493452	0	0	0.113344	0.154556	0	0.0984038	0.0720617	0.0763352	0.0414095	0.04086	0.0260678	0.07365	0	0.0406837	0.0387021	0.0258399	0.0194798	0.035886	0.00697874	0.0120994	0.034679	0
SLC9B2	0.266854	0.124537	0.175758	0.25665	0.208192	0.228793	0.193666	0.188333	0.14748	0.109446	0.192723	0.14529	0.108121	0.234945	0.132277	0.216026	0	0.190496	0.187135	0.219399	0.237351	0.146581	0.168928	0.121236	0.190023	0.212947	0	0.283586	0.311815	0.24844	0.276762	0.26963	0.146663	0.175439	0.147162	0.186551	0.222227	0.184442	0	0.211789	0.166876	0.234714	0.163227	0.325017	0.267101	0.053215	0.0903316	0.15507
BDH2	0	0	0	0.029	0	0	0	0.00737524	0.00295933	0.00475271	0.00779	0.0094883	0.00276282	0	0	0	0	0	0	0	0	0.0234604	0	0.0205496	0	0.00581469	0	0	0.00597309	0.00982574	0	0	0	0	0	0.01924	0	0.027115	0	0	0	0.052493	0	0.017316	0.0111542	0.0381948	0.00793117	0
CENPE	0.0113026	0.0351507	0.0449173	0	0	0.011024	0.00774692	0	0.0104489	0.00322066	0	0.00123097	0	0	0	0	0	0	0.0025549	0	0	0	0.00766604	0	0.000778925	0	0	0.0188308	0	0.0229794	0	0	0.00296232	0	0	0.0112536	0.00882092	0	0	0	0.00309065	0	0	0	0	0	0	0
TACR3	0	0	0.000694122	0.0172753	0	0	0.0189034	0	0.0053645	0	0.00804207	0	0.00608939	0	0	0	0	0.0184986	0.00428085	0	0	0	0	0.00666616	0	0	0	0	0.0288724	0.0141135	0	0.00777609	0	0.00691969	0	0	0.00705733	0	0	0	0	0.0405974	0	0	0.0124333	0	0.00461839	0
CXXC4	0.121821	0.0873308	0.0993481	0.220853	0.132829	0.168359	0.191825	0.128758	0.0789273	0.112602	0.0774826	0.0610956	0.0302776	0	0	0.00797886	0	0.0169922	0.161676	0.0975206	0.0836546	0.0786724	0.0666555	0.0828562	0.0877387	0.0853881	0	0.26198	0.0840569	0.152222	0.395037	0.185237	0.110425	0.157074	0.196653	0.0822484	0.138402	0.0924209	0	0.0615189	0.124778	0.0729106	0.157083	0.379211	0.196218	0.00553884	0.0503089	0.134123
TET2	0.441717	0.405682	0.337584	0.326684	0.434567	0.372635	0.323815	0.356345	0.198686	0.204768	0.311858	0.312907	0.408961	0.34431	0.350965	0.310143	0	0.260289	0.276985	0.296595	0.236761	0.204615	0.267787	0.18248	0.250433	0.302805	0	0.648868	0.398635	0.48854	0.63706	0.297405	0.350531	0.371095	0.452884	0.251798	0.379828	0.427989	0	0.264967	0.32457	0.566269	0.350698	0.446803	0.363983	0.29007	0.156566	0.155486
PPA2	0.43354	0.51915	0.293012	0.496367	0.379418	0.442625	0.26913	0.41876	0.237605	0.219848	0.182749	0.25344	0.314437	0.331728	0.343078	0.347924	0	0.435817	0.383771	0.362414	0.265648	0.172337	0.341003	0.192935	0.248557	0.332547	0	0.667149	0.361767	0.484059	0.479899	0.345151	0.327194	0.268617	0.46166	0.293577	0.396842	0.397891	0	0.326686	0.347311	0.410847	0.428458	0.559096	0.379242	0.175614	0.13144	0.231363
ARHGEF38	0.00231094	0.00168748	0.00403309	0.0238022	0.0451954	0	0.0126997	0.0370474	0.0184752	0.0102749	0.00612756	0.0114191	0	0	0.0232282	0.0808305	0	0.0160713	0.0219432	0.0163479	0.0112444	0.0267554	0	0.0182208	0.00133968	0	0	0	0	0.0146322	0	0.0172317	0	0.0128686	0	0	0.00869323	0	0	0	0.0214007	0	0	0	0	0	0.00711799	0
INTS12	0.256079	0.332884	0.159489	0.314917	0.174263	0.347079	0.251637	0.250978	0.214447	0.211675	0.25494	0.431387	0.216213	0.371145	0.361454	0.291147	0	0.317958	0.23202	0.382602	0.307238	0.209087	0.251146	0.202781	0.171379	0.206753	0	0.241652	0.192273	0.332241	0.414052	0.233493	0.199213	0.137249	0.382365	0.260621	0.108318	0.223989	0	0.193727	0.349695	0.335404	0.326823	0.182138	0.154507	0.430748	0.152146	0.274391
GSTCD	0.122737	0.181663	0.180761	0.242518	0.234064	0.212191	0.140814	0.239865	0.157905	0.0833133	0.203175	0.205772	0.150872	0.335765	0.208363	0.236442	0	0.163488	0.166418	0.13105	0.19019	0.131423	0.266768	0.129512	0.108979	0.156911	0	0.234687	0.200098	0.230007	0.0296878	0.208825	0.128216	0.137401	0.204429	0.171799	0.114064	0.150365	0	0.0585083	0.249931	0.1896	0.274275	0.129216	0.160899	0.133021	0.0661366	0.0685047
NPNT	0.406894	0.519755	0.364844	0.625067	0.562173	0.443756	0.267671	0.532803	0.272358	0.20069	0.484142	0.460193	0.445548	0.297046	0.399168	0.36454	0	0.291871	0.381871	0.520047	0.514385	0.327736	0.320102	0.303621	0.336741	0.387068	0	0.576483	0.395986	0.688795	0.385397	0.269154	0.420544	0.286801	0.413436	0.4579	0.262758	0.428932	0	0.409054	0.42366	0.458792	0.504706	0.594714	0.440568	0.152566	0.227152	0.215809
TBCK	0.481766	0.52135	0.283052	0.525323	0.38163	0.383057	0.385053	0.32396	0.267605	0.154151	0.272772	0.349646	0.550953	0.264276	0.443629	0.411847	0	0.50716	0.369782	0.420295	0.39013	0.204009	0.411623	0.234056	0.236288	0.430443	0	0.62442	0.440051	0.55714	0.958333	0.252041	0.3426	0.314598	0.629702	0.335446	0.340784	0.479585	0	0.219168	0.312396	0.476943	0.528695	0.50683	0.315941	0.296463	0.184909	0.149268
AIMP1	0.0498171	0.0634918	0.090829	0.166205	0.102511	0.0687413	0.0742064	0.105145	0.0710531	0.0591971	0.0862769	0.0533769	0.085443	0.0757813	0.0239362	0.116191	0	0.101486	0.0993453	0.0924411	0.0435995	0.0692676	0.0445646	0.110302	0.0354985	0.0280033	0	0.133509	0.0943086	0.12475	0.116339	0.11879	0.0692151	0.047875	0.0119571	0.0585279	0.0217197	0.0460288	0	0.023611	0.0483777	0	0.0258971	0.0574038	0.0965149	0.0455842	0.0554411	0.0585205
DKK2	0.0506061	0.0353993	0.00859556	0.0200049	0.0769025	0.0108417	0	0	0.0286955	0.0126995	0.0225891	0.0370792	0.0114797	0.0890359	0.0241997	0.00511239	0	0.0140661	0.0319512	0.00494137	0.033533	0	0.0255082	0.0175	0.0133178	0.00416116	0	0	0.0673806	0.058083	0	0.0178686	0.00934771	0.0394766	0.129554	0.0265052	0.015907	0.0196205	0	0.0175974	0.0550553	0.0336878	0.0101104	0	0.00428558	0.0381948	0.0152597	0
PAPSS1	0.169672	0.365663	0.187319	0.307306	0.188656	0.1559	0.186633	0.17918	0.152811	0.101756	0.155648	0.174708	0.195579	0.324464	0.216874	0.210459	0	0.163159	0.180394	0.183557	0.259193	0.155045	0.199261	0.149951	0.127336	0.180967	0	0.341747	0.220751	0.315739	0.284415	0.164342	0.162223	0.160298	0.165554	0.169743	0.242987	0.110751	0	0.282163	0.221358	0.324241	0.205847	0.282381	0.281171	0.156524	0.135047	0.122826
SGMS2	0.015383	0.0587655	0.0361398	0.087488	0.072173	0.0455201	0.0127576	0.0342826	0.0391168	0.0336744	0.0213433	0.0366515	0.058589	0.101619	0	0.0386064	0	0.0439428	0.051594	0.0538694	0.0470601	0.0428111	0.063319	0.0124787	0.0113803	0.00933443	0	0.0970675	0.0665606	0.13022	0	0.0972581	0.0460437	0.0469093	0.013375	0.0890179	0.00581995	0.0753435	0	0.0548015	0.0388574	0	0.0552002	0.119334	0.0736517	0.0494809	0.0167318	0.00804977
CYP2U1	0.123212	0.1113	0.160268	0.137401	0.12924	0.176255	0.0784426	0.205443	0.0853555	0.0834816	0.117263	0.13553	0.155829	0.132695	0.114112	0.0985792	0	0.0762372	0.121281	0.0397034	0.0969238	0.0645084	0.0771566	0.124079	0.0712442	0.116637	0	0.110704	0.146097	0.0946166	0.217042	0.103805	0.120638	0.128256	0.0847927	0.21649	0.0902776	0.145071	0	0.0675425	0.0702856	0.119979	0.10784	0.186911	0.193784	0.0482016	0.0411941	0.172381
HADH	0.14278	0.171869	0.0937133	0.130364	0.0623099	0.105138	0.144927	0.0990864	0.0840189	0.0612697	0.11568	0.0672441	0.0392962	0.148628	0.109196	0.122053	0	0.206598	0.126191	0.143148	0.0956754	0.0519533	0.114682	0.0947485	0.0663833	0.145961	0	0.203766	0.100447	0.186463	0.0985933	0.105589	0.0621195	0.098029	0	0.0787542	0.125938	0.158402	0	0.102471	0.0683529	0.140085	0.123344	0.131748	0.160989	0.0970238	0.0470912	0.072202
LEF1	0.0126939	0.0137579	0.036761	0.125607	0.0630475	0.0417651	0.048776	0.0223751	0.058466	0.0766324	0.144409	0.0328831	0.0559206	0	0.113588	0.0421174	0	0.0330147	0.0131434	0.0295082	0.0973843	0.0441146	0.0598164	0.00356253	0.0572508	0.116768	0	0.0296059	0.0524534	0	0	0.045864	0.010735	0.0320887	0.108412	0.0439939	0.0528752	0.106013	0	0.0452171	0.0987229	0	0	0.0270843	0.060093	0	0.0874049	0
RPL34	0.166096	0.18833	0.110449	0.2611	0.163776	0.119179	0.0778288	0.177775	0.0933125	0.0280315	0.0439988	0.0306456	0.0764402	0.0890359	0.148371	0.0613778	0	0.0435728	0.168849	0.0636406	0.103938	0.0975035	0.0283548	0.0298762	0.0553352	0.154127	0	0.298392	0.185099	0.170362	0.276381	0.118212	0.135141	0.0806627	0.163831	0.0574572	0.140764	0.0501055	0	0.102027	0.0537878	0.0436902	0.168679	0.0960774	0.0446188	0.0471582	0.0282554	0.093269
OSTC	0.0265351	0.0234541	0.0453603	0.105631	0.0503756	0.0147089	0.139894	0.0624889	0.0588583	0.0208994	0.0217333	0.0370912	0.0306299	0	0.0232282	0.0388267	0	0.071676	0.0439362	0.0297232	0.0339884	0.0117812	0.0361746	0.0224554	0.0292881	0.0451237	0	0.0374602	0.0371034	0.0236875	0.137776	0.0117675	0.0561933	0.0300156	0.0119571	0.0310622	0.0914781	0.0422891	0	0.0476733	0.022605	0.020018	0.0673326	0.0732205	0.0271202	0.0621563	0.0257734	0.0156496
ETNPPL	0	0	0.00474099	0	0	0	0	0	0.00173959	0.00445071	0.00691189	0	0	0	0	0	0	0	0.0025549	0.0415772	0.0197606	0.00606171	0.00940034	0	0.00157998	0.022526	0	0	0	0.0281204	0	0	0.00145259	0	0	0.0234574	0	0	0	0	0	0.0224471	0	0.0262441	0	0	0.00696172	0.00891372
COL25A1	0.0669764	0.0956573	0.14814	0.106605	0.126256	0.0840213	0.0548717	0.028559	0.0752993	0.147136	0.0483958	0.10207	0.0375833	0.0311908	0.0743864	0.0974351	0	0.0785638	0.065463	0.0910491	0.0582171	0.133235	0.0147099	0.0154693	0.0253942	0.0513436	0	0.140564	0.136406	0.185449	0.0296878	0.113453	0.138624	0.00745979	0.252981	0.0275451	0.0559614	0.00667063	0	0.0163428	0.104958	0.0756998	0.178699	0.0635349	0.0330527	0.0457941	0.0488714	0.134589
SEC24B	0.290687	0.47122	0.279886	0.329266	0.309697	0.350692	0.313322	0.331038	0.209246	0.117953	0.220253	0.245243	0.264736	0.335741	0.165098	0.248841	0	0.281973	0.301591	0.276447	0.202564	0.197981	0.321437	0.234177	0.216083	0.312708	0	0.42586	0.302508	0.398087	0	0.317719	0.310324	0.258045	0.293157	0.230965	0.240793	0.246199	0	0.227947	0.235115	0.364761	0.468797	0.443971	0.301435	0.122828	0.109342	0.224366
MCUB	0.0430244	0.0872828	0.14319	0.146704	0.0886148	0.0841675	0.0173057	0.146695	0.0861499	0.0999324	0.0651901	0.0596312	0.139361	0.0926677	0	0.059545	0	0.0884812	0.0824495	0.0931143	0.0968963	0.0658909	0.07755	0.117609	0.0947607	0.0725469	0	0.204667	0.0944157	0.133778	0.0296878	0.0886696	0.0988067	0.110603	0.0205524	0.126614	0.106253	0.0853287	0	0.179676	0.0778915	0.0640768	0.140555	0.039197	0.0804941	0.023523	0.073549	0.16337
CASP6	0.0330686	0.00762078	0.00753629	0.0223355	0.0276551	0.00982334	0.0246585	0.0348716	0.0296881	0.0132024	0.0150247	0.022203	0.00257978	0	0.0240374	0.00907807	0	0.0152435	0.0171738	0.013758	0.021713	0.0245358	0.00602379	0.0276581	0.0232188	0.00801833	0	0	0.011588	0	0.137776	0.0480986	0.07155	0.0190039	0.195709	0.0166916	0.0252858	0.050914	0	0	0.0184892	0.0237779	0.0519552	0.0387456	0.0214918	0	0.0371284	0
PLA2G12A	0.10032	0.023685	0.028118	0.185524	0.100535	0.104447	0.0376593	0.130902	0.0932403	0.0479561	0.0680208	0.0702557	0.0698031	0	0.102084	0.0602415	0	0.0766994	0.0744366	0.0583306	0.0937836	0.0503879	0.0424335	0.0825945	0.0635121	0.0520722	0	0.145891	0.0701666	0.147154	0	0.117619	0.0659311	0.0591356	0.0537763	0.0709284	0.0857744	0.0998288	0	0.10671	0.10133	0.0437778	0.0262956	0.0193125	0.0319134	0.0408424	0.0492945	0.105977
AC126283.2	0	0	0	0	0	0	0	0	0	0	0	0	0	0	0	0	0	0	0	0	0	0.00211006	0	0	0	0	0	0	0	0	0	0	0.00707314	0	0	0	0	0	0	0	0	0	0	0	0	0	0	0
GAR1	0.00972311	0.0403078	0.00652537	0.0507762	0.0791917	0.0920517	0.0431948	0.0759841	0.0409848	0.00701542	0.020517	0.0388424	0.0468709	0.0721597	0.0232282	0.04681	0	0.0184242	0.0430129	0.0564826	0.0442341	0.0479137	0	0.0266529	0.0110575	0.0680637	0	0.0133412	0.0558634	0.0264896	0	0.0222303	0.0116762	0.052489	0	0.026395	0.0367648	0.0290253	0	0	0.0340724	0	0.078032	0.0152362	0.0491805	0.0190834	0.01906	0.00804977
RRH	0.101395	0.034604	0.0072625	0.0700896	0.0939525	0.0687187	0.0163264	0.0180461	0.0214253	0.0319534	0.0289994	0.024733	0.0655865	0.0668222	0.0140958	0.0056604	0	0.0196126	0.0347017	0.00990471	0.0731548	0.0212776	0.0355452	0.0368291	0.0178455	0.0848441	0	0.0823295	0.11196	0.0418368	0.0296878	0.0424669	0.0255381	0.00691969	0.161878	0.0218256	0.0739922	0.0054035	0	0.0392574	0.0203525	0.0401497	0.0181635	0.0118052	0.0227052	0.0407538	0.0162736	0.030222
LRIT3	0.0309379	0.00231121	0.014017	0.012692	0.0113979	0.00738534	0.0233603	0	0.00904766	0.00475271	0.00273601	0.0343356	0.00421081	0	0	0.00511239	0	0	0	0.0187406	0.00538487	0.0160215	0.0206752	0.00835414	0.0030844	0	0	0	0	0.0106686	0	0	0.00603034	0.0107926	0	0.00348736	0.00705733	0.0054035	0	0	0.00688103	0	0.0626994	0	0.00981487	0	0.00736362	0.0683022
EGF	0	0	0.00389994	0.0102921	0.0139605	0.0301793	0	0.0132303	0.00536386	0	0.0123889	0.000848053	0	0	0	0.0298664	0	0	0	0	0.0103894	0	0	0.00688246	0.00229431	0.00405781	0	0	0.0175938	0.00446414	0	0	0.00428536	0	0	0	0	0.0836938	0	0	0	0	0.0298924	0.00763953	0	0	0.0025698	0.0151166
ELOVL6	0.343348	0.393655	0.275561	0.471319	0.439611	0.400033	0.231311	0.407418	0.186308	0.225791	0.263023	0.250221	0.31459	0.239029	0.506369	0.300536	0	0.29725	0.27413	0.337228	0.341112	0.162037	0.375674	0.130447	0.191457	0.318277	0	0.413371	0.406288	0.478968	0.361918	0.278616	0.282754	0.306024	0.227807	0.290648	0.23384	0.314654	0	0.414081	0.263314	0.26603	0.315178	0.426243	0.239254	0.140028	0.17665	0.139707
ENPEP	0	0.00302298	0.00848241	0.0661625	0.0163298	0	0	0.0504899	0	0.00465079	0.00861733	0.000848053	0	0	0.0325898	0	0	0	0.0189266	0.0249975	0.0108063	0.00374448	0	0	0.000778925	0	0	0.0106635	0	0	0	0.0164142	0.0125181	0.0252765	0	0	0	0	0	0	0.0128333	0.0277644	0.0337475	0	0	0	0	0
FAM241A	0	0.0232636	0.0048408	0.0232153	0	0	0	0.0206925	0.0125251	0	0.000901464	0	0	0	0	0.0204212	0	0	0.0283352	0.00219161	0	0.00174303	0	0	0	0.00450823	0	0	0	0	0	0.0248597	0.0170387	0	0.013375	0.00206777	0.00492425	0	0	0	0.00517833	0	0	0.0064784	0	0	0	0
AP1AR	0.107969	0.0290516	0.0867481	0.105624	0.0757013	0.100749	0.099103	0.123976	0.0801769	0.0735429	0.0978054	0.0689317	0.0969465	0.0188857	0.0672326	0.0836722	0	0.0356939	0.0581476	0.0295809	0.0875011	0.059521	0.094406	0.0355713	0.0404607	0.0523877	0	0.0928798	0.213567	0.1044	0	0.125995	0.037516	0.0832636	0.0512997	0.066331	0.0548322	0.123527	0	0.103879	0.0763244	0.0161767	0.0842139	0.0593535	0.101075	0.0745806	0.0507866	0.0936879
TIFA	0	0	0	0	0	0.00384209	0	0	0	0	0	0	0	0	0	0	0	0	0.00229813	0.00408997	0	0	0	0	0	0	0	0	0.0140024	0	0	0	0	0	0	0	0	0	0	0	0	0	0	0	0	0	0.00216555	0
ALPK1	0	0	0	0.0131695	0	0.00507885	0	0	0	0	0.000901464	0	0.00288489	0.0188857	0.011479	0	0	0	0	0	0.00793618	0	0	0.0049165	0	0	0	0	0.0118755	0	0	0	0	0	0	0	0.0156046	0	0	0	0.00856891	0	0	0.0728918	0.00521183	0	0	0
NEUROG2	0	0	0	0	0	0	0	0	0	0	0	0	0	0	0	0	0	0	0	0	0	0	0	0	0	0	0	0	0	0	0	0	0	0	0	0	0	0	0	0	0	0	0	0	0	0	0	0
ZGRF1	0.0990442	0.129241	0.039097	0.0608219	0.0768295	0.0736475	0.133096	0.0690123	0.0460142	0.0447862	0.0569729	0.0377207	0.159108	0.0668871	0.0485263	0.039317	0	0.042522	0.0660311	0.0844385	0.0812857	0.0421225	0.0961816	0.0503805	0.0493451	0.0483137	0	0.154106	0.158589	0.0975385	0.120953	0.126417	0.100666	0.01935	0.136109	0.0590143	0.0949391	0.117986	0	0.0453053	0.0417437	0.114925	0.161513	0.0835954	0.025972	0.0151851	0.0388296	0.138009
LARP7	0.20401	0.18193	0.0756357	0.17548	0.136263	0.129103	0.128995	0.103022	0.0615572	0.0455738	0.0962065	0.0427113	0.0554684	0.0516004	0.0954721	0.0849001	0	0.0627098	0.121037	0.037743	0.0949585	0.040701	0.0132545	0.0550505	0.0902945	0.159363	0	0.141853	0.110713	0.0302712	0.0985933	0.05462	0.111788	0.0772302	0.0778468	0.120162	0.078932	0.133472	0	0.072681	0.106002	0.047429	0.151983	0.126734	0.0896499	0.0810837	0.0761037	0.0641134
ANK2	0.23092	0.568785	0.136257	0.402949	0.184193	0.300281	0.182205	0.186609	0.118565	0.10641	0.245701	0.192166	0.250727	0.242456	0.287866	0.129904	0	0.270187	0.272347	0.422814	0.271749	0.104565	0.125683	0.0751448	0.0921122	0.260713	0	0.217654	0.376166	0.329781	0.938261	0.115154	0.255747	0.241263	0.157055	0.131993	0.108199	0.127937	0	0.187924	0.226438	0.303019	0.254164	0.250235	0.223513	0.249759	0.0668984	0.128082
CAMK2D	0.411572	0.544904	0.371806	0.512849	0.466471	0.39656	0.29448	0.387028	0.267337	0.24556	0.293393	0.353894	0.366287	0.463031	0.376618	0.380239	0	0.408867	0.284734	0.399239	0.303345	0.212995	0.382259	0.149634	0.262488	0.262466	0	0.518695	0.489845	0.49259	0.549333	0.39698	0.398849	0.362058	0.544582	0.335688	0.38803	0.62468	0	0.369603	0.330387	0.686406	0.551743	0.558452	0.322553	0.520634	0.178589	0.199535
ARSJ	0	0.0455666	0.0189097	0	0	0	0.0282996	0	0.0015798	0	0.00214207	0.0113594	0	0	0	0.0136132	0	0	0	0	0	0	0	0	0.00401941	0.0105098	0	0	0.00597309	0	0.0985933	0	0.0133065	0	0	0.0121719	0.00665027	0.00719648	0	0	0	0	0	0.0178482	0	0	0.00516275	0
UGT8	0.0583586	0.0719871	0.037706	0.0370615	0.0691894	0.0311904	0.137475	0.0433257	0.0393815	0.0214601	0.0201675	0.0378442	0.00606082	0.0544588	0.0186601	0.00511239	0	0.0335861	0.0257535	0.0665833	0.0161297	0.0269666	0.0230803	0.0357844	0.035795	0.0128374	0	0	0.0132273	0.0739764	0	0.0687616	0.0351961	0.0301609	0.013375	0.0263038	0.0330314	0.028069	0	0	0.0605371	0	0.0164817	0.0493054	0.108034	0	0.0830971	0.0951587
NDST4	0.19218	0.164141	0.149932	0.0996087	0.117342	0.195539	0.247342	0.261824	0.0979368	0.122848	0.149832	0.165599	0.175002	0.155648	0.0543447	0.0891537	0	0.10747	0.175614	0.144358	0.116152	0.115182	0.105958	0.0855802	0.123386	0.118907	0	0.330301	0.0279493	0.29609	0.481122	0.174579	0.242555	0.255585	0.0788604	0.133556	0.269001	0.262754	0	0.191217	0.130831	0.385127	0.186474	0.357013	0.269216	0.0186393	0.114675	0.274181
TRAM1L1	0.019413	0	0	0.0104031	0.0103114	0.0151112	0.0108163	0	0.0325356	0.0157367	0.010652	0	0.0200719	0.028679	0	0.0410466	0	0	0.0126449	0.0139214	0.00654522	0.00505587	0	0.0276285	0.0122153	0.00946583	0	0	0.0166031	0.0236875	0	0.0227848	0.0281156	0	0	0	0	0.0271647	0	0	0.0161203	0	0.0101104	0	0.00441227	0	0.00455875	0
NDST3	0.39791	0.281151	0.232882	0.340245	0.205093	0.263066	0.334873	0.216548	0.291808	0.439447	0.176715	0.342214	0.320841	0.339071	0.0694913	0.322965	0	0.203346	0.170379	0.429333	0.303159	0.0750879	0.356619	0.0750457	0.247087	0.283063	0	0.198805	0.130145	0.246651	0.873056	0.265612	0.228729	0.193598	0.103262	0.249087	0.287251	0.202001	0	0.106776	0.25595	0.22321	0.0993476	0.361225	0.260205	0.0487303	0.137933	0.408621
PRSS12	0.0834201	0.0349447	0.0643706	0.0644969	0.0213641	0.0828104	0.0603964	0.0607143	0.0377845	0.070651	0.0524873	0.0250454	0.0435799	0.0422867	0.027448	0.0106465	0	0.0662394	0.069959	0.111238	0.0413732	0.192038	0.0823999	0.148891	0.0767221	0.0247165	0	0.0240696	0.0722638	0.167427	0	0.0539358	0.0932166	0.0763487	0	0.0664775	0.013017	0.14721	0	0.0605491	0.03017	0.0667263	0.201008	0.0226767	0.0339543	0.0710602	0.0345009	0.0431805
METTL14	0.131959	0.038142	0.0637901	0.15852	0.144606	0.119626	0.112582	0.0919486	0.0642342	0.0537801	0.0795771	0.0373899	0.115189	0	0.223115	0.0530025	0	0.125567	0.0823793	0.0945079	0.107957	0.0771138	0.103951	0.0760639	0.0611306	0.142895	0	0.207309	0.157894	0.0853395	0	0.135541	0.0921881	0.0292604	0.0469208	0.124635	0.061475	0.0880964	0	0.035724	0.0620461	0.0930256	0.0756161	0.109849	0.0669291	0.0652918	0.052389	0.136181
SEC24D	0.0832487	0.0165314	0.0278421	0.00830713	0.0258725	0.0331989	0.0117371	0.0133272	0.0249013	0.0132391	0.0366333	0.0248927	0.0142803	0.0469036	0.109931	0.0219064	0	0.00973987	0.028928	0.0441219	0.0110357	0.00970675	0.0237537	0.0340619	0.00870314	0.0494963	0	0.0509801	0.00891447	0.0543199	0	0.0730939	0.0576939	0.00311248	0	0.0418578	0.013032	0.0434523	0	0.0463752	0.0440168	0.0161767	0.0298924	0.0306779	0	0.00553884	0.00348283	0.0213485
SYNPO2	0.105529	0.131015	0.157031	0.138735	0.0606677	0.0488374	0.200109	0.113126	0.0886352	0.104965	0.0279395	0.128272	0.0479443	0	0.130834	0.12721	0	0.0874002	0.137987	0.12957	0.0956526	0.0361901	0.069442	0.0619314	0.0471328	0.0691563	0	0.176371	0.164812	0.0858522	0.116339	0.113467	0.0886051	0.082376	0.186925	0.166163	0.114982	0.139552	0	0.13631	0.0962894	0.0313031	0.17216	0.0760002	0.149607	0	0.11303	0.219139
MYOZ2	0	0	0	0	0	0	0	0	0.00490176	0	0	0.00795114	0	0	0	0	0	0.0163484	0	0	0	0.00338346	0.0239677	0	0.00317097	0	0	0	0	0	0	0	0	0	0	0	0	0	0	0	0	0	0	0	0	0	0.00158773	0
USP53	0.113387	0.17624	0.168225	0.272435	0.189577	0.142107	0.0803538	0.118918	0.126536	0.13311	0.173712	0.187699	0.121685	0.247539	0.114641	0.182728	0	0.223088	0.224519	0.133676	0.160794	0.16714	0.151358	0.0915185	0.0999812	0.146674	0	0.105714	0.159238	0.168914	0.120953	0.14325	0.212475	0.193394	0.197266	0.0753689	0.1668	0.206835	0	0.28572	0.145788	0.15288	0.261431	0.0970836	0.0926133	0.115195	0.102006	0.187801
C4orf3	0.0856156	0.0250302	0.0587512	0.191661	0.0886097	0.0599981	0.0752827	0.0696619	0.0873264	0.0443641	0.0320837	0.050758	0.0991707	0.173444	0.011479	0.10196	0	0.0831836	0.178407	0.0442042	0.0551882	0.0944795	0.0859257	0.0291831	0.126754	0.0636486	0	0.164612	0.100994	0.102816	0	0.158254	0.102855	0.0434784	0.0776155	0.0457819	0.0621296	0.0443415	0	0.0164556	0.0548286	0.0237231	0.139852	0.0769029	0.0991439	0.0834738	0.02163	0.0328722
PDE5A	0.0813639	0.175109	0.116766	0.522253	0.339712	0.206148	0.184735	0.231185	0.262875	0.109064	0.113653	0.166906	0.0724258	0.33306	0.114396	0.327238	0	0.293001	0.278782	0.155898	0.17116	0.267889	0.0738645	0.158832	0.161107	0.197679	0	0.291901	0.509983	0.275419	0.193373	0.285051	0.182103	0.225717	0.0236459	0.100381	0.135767	0.101036	0	0.155301	0.229788	0.167449	0.362709	0.0369372	0.208461	0.126755	0.0871527	0.093697
MAD2L1	0	0	0	0.00645943	0	0.0239631	0	0	0.00977704	0.00152264	0.0148237	0	0.00134214	0.0411556	0	0.0104968	0	0	0.0290699	0	0.0059105	0	0.0061243	0	0.0168883	0	0	0.0313243	0	0.0171561	0	0.0105086	0.00872542	0.00314405	0	0.00397581	0	0	0	0	0	0.0197589	0.0335451	0.00586043	0	0	0	0
PRDM5	0.213065	0.13183	0.126724	0.192039	0.198233	0.114888	0.121208	0.163596	0.117247	0.103983	0.099472	0.161426	0.134465	0.141195	0.143146	0.124702	0	0.100095	0.152156	0.220162	0.116941	0.0292352	0.118243	0.0489084	0.115414	0.0894333	0	0.042877	0.104236	0.101718	0.137776	0.0432937	0.0881894	0.138071	0.399252	0.0665531	0.0719922	0.162036	0	0.089095	0.207021	0.0847746	0.0848923	0.131211	0.0472792	0.127735	0.0444619	0.079847
NDNF	0	0	0	0	0	0.0103937	0	0	0	0	0	0	0	0	0	0	0	0	0	0	0	0.00562723	0	0	0	0	0	0.0159106	0	0	0	0	0	0	0	0	0	0	0	0	0	0	0	0	0	0	0	0.0441156
TNIP3	0	0.00287904	0.00389994	0	0	0	0	0	0	0	0.00149967	0	0	0	0	0	0	0	0.00619448	0.00270764	0	0	0	0	0	0	0	0	0.0158669	0	0	0	0	0	0	0	0	0.0175357	0	0	0	0	0	0	0	0	0	0
QRFPR	0	0.0229395	0	0.00647206	0	0	0	0	0	0	0	0	0	0	0	0	0	0	0	0	0	0	0	0	0	0	0	0.0313243	0	0	0	0	0	0	0	0	0	0	0	0	0.00430547	0	0	0	0	0	0	0
ANXA5	0.0691589	0.0478882	0.0682833	0.19651	0.0774692	0.0587678	0.080634	0.0491714	0.0798918	0.0417211	0.0891143	0.0673882	0.0855527	0.054723	0.071941	0.0399435	0	0.109356	0.0953383	0.0636001	0.0617625	0.033441	0.00261621	0.0713905	0.037868	0.101399	0	0.0834994	0.087685	0.0674741	0	0.150361	0.0460962	0.0395501	0.115327	0.0201142	0.103949	0.117568	0	0.114162	0.0737775	0.0833712	0.0564462	0.0341435	0.112256	0.0089824	0.0274871	0.037135
EXOSC9	0.0368578	0.0576522	0.0194347	0.0806437	0.0286141	0.0339012	0.0369638	0.0271488	0.029294	0.0110758	0.0227382	0.0458023	0.0229528	0.0783298	0.0232282	0.0564426	0	0.0456485	0.0486255	0.043276	0.0991826	0.0292192	0.0398011	0.0500413	0.0159377	0.0866138	0	0.0144028	0.0105553	0.0804969	0	0	0.0513555	0.0176055	0.013375	0.0219694	0.0658368	0.0131275	0	0	0.0483801	0.018492	0.142722	0.0610786	0.0338752	0.00848673	0.0237141	0.0691306
CCNA2	0.011668	0.00231121	0.0157452	0	0.0394176	0.0149771	0.0923925	0	0.00975007	0.019826	0.00769573	0.00844878	0.002222	0	0	0.0183302	0	0.0457769	0.0305122	0.0062987	0.0171251	0.00810695	0	0.0182208	0.0171151	0.0160882	0	0	0.0351152	0.0616532	0	0	0.0189919	0.0244746	0	0.00887721	0.0813024	0.041972	0	0.0241181	0.00960814	0.0491187	0.0101104	0.0719301	0.0215071	0	0.00158773	0.02501
BBS7	0.222911	0.269722	0.168904	0.319428	0.254628	0.191822	0.257865	0.174694	0.200648	0.0979309	0.151657	0.148003	0.208936	0.210167	0.222621	0.226552	0	0.254693	0.260438	0.287581	0.212332	0.122216	0.132751	0.128807	0.194088	0.181868	0	0.174556	0.256318	0.246217	0.264181	0.251022	0.184803	0.212353	0.105748	0.198588	0.203635	0.106775	0	0.218251	0.199135	0.228816	0.274307	0.0255033	0.209342	0.167989	0.0812806	0.0866281
TRPC3	0.261924	0.14308	0.346359	0.155259	0.266581	0.187006	0.0882749	0.194918	0.215778	0.141082	0.170645	0.124204	0.188405	0.257893	0.147479	0.298203	0	0.168275	0.18439	0.296113	0.21857	0.199466	0.143592	0.241968	0.162133	0.225342	0	0.218911	0.324086	0.203465	0.251874	0.265835	0.174742	0.129519	0.0803226	0.217695	0.118219	0.11372	0	0.180621	0.171463	0.105843	0.215912	0.287559	0.267165	0.133774	0.133313	0.0632706
KIAA1109	0.509687	0.398197	0.224858	0.592882	0.357589	0.42621	0.205086	0.373085	0.23598	0.155117	0.2903	0.316555	0.350963	0.272163	0.332713	0.363271	0	0.39694	0.324364	0.309305	0.298467	0.236287	0.228283	0.19931	0.167546	0.303391	0	0.365169	0.571554	0.603961	0.613255	0.31272	0.318391	0.299989	0.484422	0.244919	0.246647	0.442384	0	0.203364	0.345637	0.513864	0.567975	0.626971	0.348011	0.155035	0.15685	0.164644
ADAD1	0	0	0	0	0	0	0	0	0.00410883	0	0	0	0	0	0	0	0	0	0	0	0	0	0	0	0	0	0	0	0	0	0	0	0	0	0	0	0	0	0	0	0	0	0	0	0	0.0089824	0	0
IL21	0	0	0	0	0	0	0	0	0	0	0	0	0	0	0	0	0	0	0	0	0	0	0	0	0	0	0	0	0	0	0	0	0	0	0	0	0	0	0	0	0	0	0	0	0	0	0	0
BBS12	0	0.0172668	0.010046	0.0108882	0.0362218	0.0156207	0.0213152	0.0322387	0.030245	0.0113868	0.00703953	0	0.00895399	0	0.0232282	0.0102562	0	0.00878935	0.0263831	0.0086867	0.00452092	0.0172652	0.00261621	0	0.016817	0.019463	0	0	0.0439539	0.0221424	0.193373	0.0441365	0.0106793	0	0	0	0.0256179	0	0	0	0.00526763	0	0	0	0	0.0144635	0.0254207	0.0519676
FGF2	0.0326379	0.0325536	0.0343923	0.123265	0.104303	0.0958921	0.127448	0.0466206	0.0535692	0.0461203	0.0165698	0.0338719	0.102174	0	0.0279823	0.0632945	0	0.0753273	0.0246542	0.031063	0.0365605	0.0272438	0.063868	0.0121539	0.0316513	0.00523191	0	0.0644521	0.0990567	0.0195887	0.0985933	0.050003	0.0407671	0.0351905	0.0810388	0.0461661	0.0458926	0.0210231	0	0.0287415	0.0644945	0.026686	0.0298924	0.0429249	0.00832825	0.129604	0.0721031	0.0368063
NUDT6	0.0407394	0.0965073	0.0431123	0.0757893	0.027145	0.108322	0.0503034	0.0878625	0.0606687	0.0412958	0.0289203	0.0450744	0.0877294	0.0345586	0.0711324	0.0981779	0	0.0838062	0.0682784	0.0551103	0.0573284	0.0520934	0.00518667	0.0940395	0.013166	0.0875246	0	0.173894	0.146882	0.0895184	0.0296878	0.0117675	0.0511625	0.0331442	0.0778468	0.0686887	0.0933139	0.0798603	0	0.0395469	0.0645341	0.0313031	0.0347017	0.0245491	0.0551019	0.0385546	0.0365137	0.0502843
SPATA5	0.200248	0.285569	0.291803	0.321376	0.352987	0.329663	0.243061	0.247454	0.204957	0.186755	0.260856	0.163374	0.232454	0.140588	0.342667	0.200198	0	0.178895	0.263095	0.228702	0.24212	0.147443	0.209462	0.196805	0.220666	0.230346	0	0.351921	0.343793	0.330495	0.437189	0.253654	0.255528	0.200256	0.278226	0.216388	0.362422	0.317932	0	0.245473	0.221905	0.383336	0.247007	0.412559	0.163175	0.11174	0.171143	0.190428
SPRY1	0.027898	0.0360423	0.0238496	0.179419	0.0587265	0.043237	0	0.0714146	0.050855	0.0172469	0.0423662	0.02045	0.0560049	0	0.0578293	0.0311381	0	0.025691	0.132532	0.0298409	0.0214062	0.0661127	0.0134588	0.0462847	0.0254232	0	0	0.0683031	0.0967187	0.118432	0	0.0592125	0.0262717	0.0278453	0	0.012879	0.0191706	0.0175357	0	0.00818784	0.0523846	0.0628271	0.0880976	0.0285748	0.0267345	0.0309344	0.00558099	0.036422
ANKRD50	0.0844898	0.0506671	0.100838	0.134954	0.109783	0.121077	0.0405018	0.103861	0.0631494	0.0950733	0.12454	0.0756831	0.061455	0.0422867	0.0239362	0.048621	0	0.0652792	0.108584	0.0694286	0.0765054	0.0666661	0.132377	0.061746	0.0606969	0.0963003	0	0.175888	0.0986655	0.130921	0	0.0830802	0.0600102	0.0800131	0.0469208	0.0501125	0.0370384	0.128868	0	0.138777	0.0711058	0.10828	0.0363842	0.147992	0.116007	0.0413003	0.0760769	0.0438396
FAT4	0.154508	0.0580185	0.121809	0.0897102	0.0406503	0.126697	0.166179	0.0452155	0.0514071	0.0819003	0.0950355	0.0627409	0.0957211	0	0.135292	0.0847415	0	0.127365	0.0968842	0.135477	0.0539779	0.0227706	0.1134	0.0522944	0.109995	0.0589404	0	0.25518	0.0978402	0.0864315	0	0.0569296	0.0520246	0.0522975	0.0537763	0.0621879	0.126407	0.0795423	0	0.298139	0.0588743	0.217216	0.11083	0.11355	0.111064	0.0390693	0.0814665	0.0751638
INTU	0.378617	0.279628	0.149367	0.40337	0.341779	0.348328	0.255258	0.33065	0.198394	0.13517	0.151171	0.236776	0.246333	0.169932	0.331712	0.269212	0	0.250298	0.226412	0.171961	0.266271	0.1509	0.181407	0.170888	0.140015	0.212918	0	0.340565	0.399615	0.38355	0.0296878	0.207623	0.313309	0.166197	0.188768	0.201904	0.214064	0.24984	0	0.223	0.215852	0.347457	0.374611	0.333534	0.224296	0.151089	0.162316	0.21877
SLC25A31	0.00572746	0.00351612	0.00476798	0	0.00428308	0.00698099	0.0126919	0	0.00170731	0	0.00523012	0.00219953	0.0153259	0	0	0	0	0.04865	0	0	0.00290318	0.00369817	0	0	0	0	0	0	0	0.0157691	0	0.00590886	0.00681573	0.00679912	0	0	0	0.0161384	0	0	0.0119026	0	0	0	0	0	0.00202405	0
HSPA4L	0.340739	0.275767	0.289896	0.376592	0.331656	0.329534	0.460397	0.303685	0.182596	0.172893	0.26536	0.196538	0.359827	0.356884	0.181315	0.265143	0	0.344134	0.320077	0.236867	0.275876	0.169525	0.204681	0.268415	0.166638	0.33286	0	0.482385	0.529946	0.378044	0.365977	0.253004	0.302981	0.318585	0.317116	0.199569	0.302649	0.286085	0	0.21706	0.283767	0.303718	0.311422	0.525994	0.298424	0.279673	0.121743	0.243322
PLK4	0.0295919	0	0.0113057	0.00922885	0.00190471	0	0.0135866	0	0.0042461	0	0.00786151	0.00212016	0	0	0.011479	0.0203702	0	0.021692	0.00837396	0.0062987	0	0	0	0.0378032	0.00440951	0	0	0.0194621	0	0.0426472	0	0	0.00194657	0	0	0	0	0	0	0	0	0	0	0	0.00766863	0.0381948	0	0
MFSD8	0.23838	0.170555	0.140105	0.201782	0.148908	0.153787	0.109145	0.181449	0.168832	0.0918813	0.128153	0.13911	0.150736	0.239595	0.278164	0.18117	0	0.264075	0.204269	0.174581	0.121213	0.120963	0.132571	0.150187	0.0749709	0.178503	0	0.18387	0.224483	0.122187	0.397155	0.175716	0.132751	0.115448	0.131423	0.0886781	0.0870076	0.138897	0	0.130032	0.133958	0.111696	0.447117	0.0756615	0.0899497	0.10449	0.0670747	0.191982
ABHD18	0.452873	0.464738	0.287312	0.420416	0.316944	0.291746	0.284778	0.328925	0.259023	0.184709	0.245214	0.227299	0.333465	0.310256	0.305314	0.316164	0	0.343683	0.253142	0.258673	0.289977	0.169145	0.263824	0.174261	0.205424	0.273365	0	0.345641	0.458089	0.481596	0.457242	0.351773	0.256323	0.225611	0.538625	0.287993	0.215071	0.3212	0	0.276577	0.328901	0.396109	0.435554	0.270716	0.28761	0.232298	0.178313	0.157393
LARP1B	0.311164	0.458763	0.266222	0.486569	0.391981	0.361483	0.285405	0.30222	0.212623	0.201315	0.220199	0.331344	0.438112	0.272078	0.221066	0.367082	0	0.274703	0.317328	0.369398	0.303781	0.205639	0.313231	0.101684	0.202536	0.322922	0	0.493641	0.338337	0.421037	0.588259	0.377365	0.304155	0.233258	0.347247	0.298466	0.183882	0.359532	0	0.261728	0.306491	0.373255	0.408674	0.464364	0.398715	0.1158	0.193406	0.1851
PGRMC2	0.145063	0.0639629	0.0705227	0.178962	0.0849106	0.0597332	0.149675	0.156819	0.101839	0.0842324	0.0905805	0.0568165	0.0914999	0.160917	0.0877867	0.110806	0	0.102233	0.149406	0.12227	0.0981657	0.0762146	0.123336	0.0496172	0.0533353	0.0914579	0	0.0753863	0.156665	0.0647103	0.102447	0.0652533	0.0633115	0.0760819	0	0.0365825	0.163121	0.121817	0	0.0516519	0.0894551	0.064157	0.0695142	0.15856	0.137907	0.0292717	0.0432757	0.136815
JADE1	0.187436	0.220481	0.221464	0.275204	0.231444	0.288007	0.264984	0.193136	0.126504	0.15766	0.210944	0.179812	0.292079	0.190904	0.287483	0.253764	0	0.236849	0.261094	0.220134	0.113848	0.122386	0.219067	0.110068	0.183868	0.190691	0	0.359213	0.251099	0.265924	0.251874	0.264196	0.147504	0.175459	0.205267	0.152999	0.197464	0.254629	0	0.198353	0.21125	0.156504	0.243974	0.337122	0.23074	0.0885403	0.134436	0.185772
SCLT1	0.325872	0.622122	0.296599	0.388302	0.336819	0.375493	0.397125	0.384467	0.246874	0.184393	0.354412	0.278488	0.414186	0.237723	0.358337	0.345002	0	0.305896	0.268484	0.305578	0.318719	0.131194	0.298066	0.211294	0.237715	0.408608	0	0.407873	0.48582	0.355881	0.410381	0.313895	0.336333	0.245754	0.287547	0.295769	0.287546	0.488275	0	0.387122	0.288655	0.461084	0.365857	0.38356	0.389008	0.250383	0.232187	0.213705
C4orf33	0.0124895	0.0158105	0.0395422	0.00813401	0.0257009	0.0606981	0.077717	0.11736	0.0261511	0.0167389	0.0409615	0.0193913	0.0173041	0.0383999	0.0208159	0.013099	0	0.0163484	0.0306832	0.0216677	0.0226718	0.0300844	0.0460565	0.0110718	0.00599422	0.0271405	0	0.0764402	0.0468155	0.0631555	0	0.0229663	0.056341	0.0235268	0.0788604	0.0518252	0.0256311	0	0	0.0435418	0.0557243	0.0767289	0	0.0555489	0.0392217	0.0384795	0.0114686	0.0307666
PCDH10	0.503917	0.133234	0.308484	0.303997	0.283218	0.29598	0.261972	0.23795	0.257373	0.33229	0.155332	0.218133	0.126646	0.249402	0.109026	0.137616	0	0.26083	0.299177	0.22736	0.205869	0.277671	0.19613	0.273623	0.215331	0.19391	0	0.290381	0.361889	0.265187	0.489484	0.398607	0.151784	0.179576	0.0205524	0.246117	0.286091	0.245053	0	0.0322954	0.224899	0.26753	0.223918	0.192051	0.248573	0	0.16734	0.216442
PABPC4L	0	0	0	0	0	0	0	0	0	0	0	0	0	0	0	0	0	0	0	0	0	0	0	0	0	0	0	0	0	0	0	0	0	0	0	0	0	0	0	0	0	0	0	0	0	0	0	0
PCDH18	0.153581	0.0895909	0.0753374	0.197064	0.083322	0.168983	0.0926903	0.0486892	0.0506122	0.118991	0.034237	0.0339973	0.0372877	0	0	0.0719283	0	0.0933492	0.128828	0.139548	0.0908588	0.110264	0.0380737	0.0140875	0.0568727	0.0624689	0	0.106805	0.0787932	0.0514257	0.122331	0.193624	0.0379452	0.0752038	0	0.0673436	0.128073	0.0375124	0	0.0523882	0.148083	0	0.118721	0.0921638	0.141515	0.00625291	0.0169494	0.247572
SLC7A11	0	0.0248231	0	0.0211842	0.0223835	0.0218486	0.0332239	0.0119315	0.0041423	0.00152264	0	0.00364776	0.0537992	0	0.0232282	0.0136132	0	0	0.0182282	0	0	0.0176796	0	0	0	0.0771513	0	0.0219659	0.0516303	0.0136651	0	0.0496697	0.0133205	0.00539844	0	0.029447	0.0139273	0.00667063	0	0	0.00470494	0	0.0383941	0.0280703	0.0550203	0	0.00364389	0.116536
NOCT	0.0258625	0.0465928	0.0524175	0.0461284	0.0169522	0.0225626	0.03981	0.0738775	0.0651218	0.0373246	0.0209264	0.0756856	0.0516394	0.028679	0.0849073	0.130212	0	0.0172022	0.061408	0.0300699	0.155283	0.0331718	0	0.0552442	0.0757181	0.0285487	0	0.121605	0.0642826	0.0677939	0.137776	0.108676	0.0348918	0.0270778	0	0.014349	0.0625547	0.0490275	0	0.0288288	0.0817773	0.0224471	0.117424	0	0.0458038	0.00553884	0.0251657	0.0974488
ELF2	0.471487	0.358203	0.324511	0.489678	0.329372	0.314792	0.282594	0.248419	0.238378	0.242593	0.266098	0.273603	0.310644	0.214596	0.388775	0.318659	0	0.428738	0.278289	0.374776	0.305043	0.207197	0.222703	0.271672	0.226013	0.331513	0	0.461777	0.284847	0.537695	0.504543	0.339892	0.304776	0.296158	0.288267	0.261912	0.334048	0.37026	0	0.330137	0.28651	0.414414	0.482658	0.384313	0.321655	0.245267	0.164444	0.208859
MGARP	0	0	0	0.0162094	0	0	0.0332163	0.0213158	0.00520828	0.00888075	0.00784894	0	0.00680495	0	0	0.0192575	0	0.014702	0.00579935	0	0.00882795	0.00266876	0.0233069	0	0.0151993	0.00774872	0	0	0.031215	0.0123935	0	0.0244971	0.014236	0	0	0	0.00690688	0.00756636	0	0	0.0050606	0	0	0.0371047	0.0171388	0	0	0
NDUFC1	0.106737	0.0806298	0.06047	0.126412	0.0593092	0.084021	0.118265	0.0874409	0.0783568	0.0305571	0.0540742	0.00991861	0.117626	0.137484	0.0852353	0.146944	0	0.0501241	0.11504	0.088703	0.0657271	0.0331456	0.0185916	0.0815528	0.108676	0.0424694	0	0.0897631	0.202862	0.0987385	0.080206	0.127606	0.0679784	0.0912101	0.013375	0.0456138	0.0762447	0.063893	0	0.0564078	0.0466561	0.18366	0.165849	0.0430211	0.113183	0.0648066	0.0583004	0.0946004
NAA15	0.300846	0.289294	0.196552	0.386591	0.24606	0.295633	0.225862	0.241748	0.148245	0.150947	0.232338	0.197637	0.245387	0.197931	0.219797	0.280529	0	0.3135	0.232578	0.270962	0.282021	0.0965067	0.195003	0.164048	0.165361	0.135585	0	0.283585	0.287586	0.320338	0.328283	0.271969	0.252215	0.265876	0.344408	0.217378	0.238398	0.209816	0	0.221203	0.241948	0.412638	0.346807	0.283796	0.199378	0.0859709	0.131169	0.212017
RAB33B	0.0389578	0.0151076	0.0380864	0.0656278	0.0943337	0.0740774	0.0120378	0.0506367	0.039886	0.0254979	0.0415188	0.0378381	0.0256531	0.0704358	0.08179	0.0240731	0	0.0370089	0.0276076	0.0630645	0.0322405	0.0428598	0.0486445	0.0293733	0.0460993	0.0151469	0	0.068377	0.0709347	0.0763302	0	0.0448945	0.0104168	0.0103739	0	0.0227779	0.0369039	0.0469622	0	0.0210122	0.0661383	0.0754568	0.0585515	0.00586043	0.0417407	0.0115681	0.0406091	0.03428
SETD7	0.254105	0.152922	0.206111	0.198168	0.276549	0.253247	0.223009	0.213227	0.171748	0.149199	0.197407	0.197868	0.183334	0.341057	0.241083	0.255301	0	0.204975	0.205466	0.266436	0.177073	0.130154	0.162986	0.175467	0.151588	0.17961	0	0.498498	0.235291	0.204764	0.259483	0.22066	0.172717	0.188009	0.240208	0.106513	0.217687	0.197932	0	0.153829	0.215201	0.246942	0.205625	0.204575	0.212637	0.169505	0.152477	0.234986
MGST2	0.181962	0.185767	0.114214	0.207504	0.114501	0.141441	0.267529	0.118597	0.123454	0.129341	0.105443	0.0988012	0.130713	0.158427	0.148679	0.136664	0	0.0829304	0.110035	0.141156	0.111725	0.105576	0.123475	0.11741	0.0617946	0.0842989	0	0.118266	0.13585	0.215557	0.123307	0.0815884	0.15646	0.0612237	0.0720721	0.0940633	0.0726313	0.0724938	0	0.150011	0.134612	0.114251	0.130034	0.152636	0.0798954	0.164865	0.0802333	0.0988187
MAML3	0.0887244	0.022408	0.0406751	0.114488	0.0379072	0.0690924	0.020206	0.0611801	0.0172979	0.0118683	0.0232998	0.00276103	0.00688203	0.0422867	0.0558883	0.0629354	0	0.0828678	0.0249772	0.0694625	0.0217221	0.0462519	0.0231216	0.00688246	0.0213007	0	0	0.0754129	0.0127705	0.0693195	0	0.0342017	0.0164567	0.0474279	0.1505	0.0236562	0.0215508	0.0951852	0	0.172618	0.067861	0.063708	0.012563	0.00237586	0.0775194	0.0570682	0.0338423	0.0228831
SCOC	0.106264	0.103955	0.083333	0.19735	0.187718	0.16993	0.223086	0.211119	0.12285	0.0663385	0.139778	0.121483	0.218667	0.173658	0.0790614	0.0668211	0	0.0553167	0.237051	0.0889227	0.105444	0.0692876	0.111117	0.133217	0.219696	0.143655	0	0.315302	0.257981	0.133024	0	0.179223	0.143116	0.115046	0.154714	0.0796437	0.0752041	0.151694	0	0.166563	0.0916171	0.0676366	0.112199	0.213632	0.169032	0.133463	0.03076	0.0515983
CLGN	0	0	0	0.0088946	0.0250827	0.0116941	0.0119538	0.00774098	0	0	0.00291261	0	0	0	0	0	0	0	0	0	0.00872497	0	0	0	0.00974562	0.00938884	0	0.0198267	0.0132707	0.0557446	0	0	0.0153445	0.0268279	0	0	0	0	0	0.044687	0.00271828	0	0	0	0	0	0	0
MGAT4D	0	0	0.000985917	0	0.00716852	0	0	0	0.00406526	0	0	0	0	0	0	0	0	0	0	0	0	0	0	0.013502	0	0	0	0	0	0	0	0	0.00190994	0	0	0	0	0	0	0	0	0	0	0	0	0	0	0
ELMOD2	0.0652884	0.0334999	0.0603193	0.077306	0.104818	0.0483163	0.0865375	0.0705418	0.0642685	0.0562294	0.0701198	0.0769564	0.119157	0.0521502	0.0932532	0.0880452	0	0.100507	0.0655803	0.0623682	0.0423328	0.0368181	0.0680475	0.0807779	0.0248183	0.0865042	0	0.0661091	0.0494526	0.0742194	0.0296878	0.0707746	0.0897658	0.1148	0.147162	0.0346977	0.0774553	0	0	0.0486724	0.0289231	0.103277	0.133099	0.0790551	0.0701484	0.0341437	0.0292909	0.106886
UCP1	0	0.0173939	0	0	0.00396485	0	0	0	0.00174908	0	0	0	0	0.0502213	0	0	0	0	0	0	0	0.00215312	0	0	0	0	0	0	0.0110426	0	0	0	0	0.0198479	0	0	0.0116378	0	0	0	0	0	0.0684384	0	0	0	0	0
TBC1D9	0.350707	0.316021	0.189999	0.356331	0.307811	0.334099	0.305574	0.327035	0.183021	0.169426	0.217426	0.182148	0.2346	0.280296	0.166813	0.323578	0	0.362902	0.246829	0.22775	0.228621	0.113794	0.221954	0.151822	0.15038	0.34608	0	0.314458	0.419263	0.294976	0.384249	0.291386	0.258281	0.208525	0.305662	0.170208	0.200782	0.269981	0	0.297214	0.253775	0.20036	0.286686	0.22698	0.199895	0.136381	0.171747	0.142286
RNF150	0.416849	0.573771	0.357353	0.548528	0.410753	0.414876	0.406639	0.435233	0.299322	0.220032	0.320606	0.325884	0.463507	0.449852	0.256143	0.505036	0	0.395188	0.369563	0.412014	0.490479	0.192999	0.281106	0.16102	0.193478	0.334535	0	0.548673	0.542301	0.531213	0.715789	0.315083	0.346624	0.340151	0.80652	0.320284	0.336918	0.437807	0	0.377772	0.312908	0.497156	0.438518	0.572034	0.376134	0.533306	0.20105	0.183007
ZNF330	0.0323016	0.0451199	0.016564	0.060411	0.0313322	0.052845	0.112767	0.0766011	0.053988	0.0271493	0.0281462	0.0082262	0.0257568	0.0422867	0	0.0331257	0	0.0350945	0.0364929	0.0335371	0.0448567	0.0358477	0.00696461	0.0367954	0.0201452	0.0111998	0	0	0.0850735	0.0241082	0	0.0643233	0.0143504	0.0167699	0	0.00747148	0.0576158	0.00667063	0	0.023611	0.0251029	0.0637717	0.0734718	0.0541191	0.0188539	0	0.0241773	0.0276901
IL15	0	0.00275398	0.00584885	0	0.0145992	0.00874986	0	0	0.00532258	0.00233303	0.00209627	0	0.00338869	0	0	0	0	0	0.0118188	0	0	0	0	0	0	0.0527608	0	0	0	0	0	0	0.00324684	0	0.0119571	0.00397581	0	0	0	0	0.00632898	0	0	0	0.0100361	0.0176858	0.0342742	0
INPP4B	0.377117	0.511977	0.348817	0.515753	0.434549	0.356362	0.435826	0.43772	0.317817	0.28018	0.388661	0.552518	0.486772	0.403493	0.344356	0.568784	0	0.415343	0.412379	0.274851	0.612765	0.308635	0.468484	0.342416	0.233665	0.470758	0	0.422577	0.571875	0.466913	0.250625	0.471882	0.395917	0.294759	0.697779	0.309017	0.437769	0.21909	0	0.517439	0.283868	0.547674	0.77599	0.677479	0.314719	0.428174	0.215637	0.166268
USP38	0.0531822	0.0411546	0.0861199	0.0532051	0.0870609	0.0849839	0.0590282	0.058769	0.0590953	0.048526	0.0572324	0.038641	0.07032	0	0.0232282	0.0318837	0	0.120826	0.040871	0.0319994	0.0517429	0.0260853	0.0499768	0.0327703	0.0466797	0.0583912	0	0.0602193	0.0333585	0.0871294	0.261283	0.0178622	0.0661175	0.0701711	0	0.0498797	0.0884884	0.026062	0	0.0604282	0.0739064	0.145334	0.131602	0.144637	0.0138563	0.0426664	0.0158079	0.0898727
GAB1	0.0505803	0.102948	0.0881725	0.15189	0.0910359	0.151737	0.114241	0.163915	0.0692044	0.0380989	0.114365	0.0543979	0.125331	0.0345586	0	0.0436697	0	0.0472322	0.0572249	0.0699384	0.0596484	0.0880359	0.0377812	0.0145379	0.0436813	0.17376	0	0.219305	0.122799	0.175809	0.123307	0.0516444	0.0850415	0.0849213	0.154714	0.101814	0.0882209	0.0796245	0	0.183355	0.0688561	0.1176	0.0976734	0.101357	0.0507656	0	0.0190661	0.0307666
SMARCA5	0.172258	0.281316	0.157632	0.230678	0.17736	0.170863	0.172457	0.145504	0.135523	0.0824678	0.134591	0.154956	0.148164	0.193004	0.107708	0.178729	0	0.232903	0.183358	0.127084	0.157113	0.0841978	0.0699818	0.168621	0.129701	0.154297	0	0.205305	0.137914	0.165226	0	0.222118	0.135917	0.158735	0.19029	0.111398	0.153795	0.228678	0	0.110712	0.134548	0.170211	0.181583	0.146553	0.12418	0.110412	0.0868522	0.0976109
FREM3	0	0.00801085	0.0158979	0.0482667	0.00377057	0	0.0127576	0.0396311	0.00182932	0.0202482	0.007586	0.00256145	0.0534056	0	0	0.0177201	0	0.0162108	0.00354863	0	0	0.0136429	0	0	0.00133968	0	0	0.0489332	0.0172365	0	0	0	0.00713807	0	0	0.0050941	0.0142039	0.0172611	0	0	0.0141754	0.0163167	0.0758182	0	0.00484963	0	0.00493788	0.00804977
GYPE	0.00532944	0	0	0	0	0	0.0163264	0	0	0	0	0.00624276	0	0	0	0	0	0	0	0	0	0	0	0	0	0	0	0	0.00597309	0	0	0	0.0153445	0	0	0	0	0	0	0	0.0185231	0	0	0	0.00441227	0	0.0119715	0
GYPB	0	0	0.000994763	0.0123798	0	0.00262948	0	0	0.0019332	0	0	0	0	0	0	0	0	0	0	0	0.00578756	0	0	0.00835414	0	0	0	0	0	0	0	0.0182121	0	0.00511856	0	0	0	0	0	0	0	0	0	0	0.00950841	0	0	0
GYPA	0	0	0	0.0123258	0	0	0	0	0.0106836	0.00714249	0.00457627	0	0	0	0	0	0	0	0.00137263	0	0	0.0232584	0	0	0.00636311	0.0170717	0	0	0	0.0121537	0	0.00760396	0.0126755	0.00819541	0	0	0	0	0	0.00928711	0.00649389	0	0	0	0	0	0	0.0156496
HHIP	0.0568967	0.0465241	0.0477287	0.150367	0.0898193	0.0242018	0.0098334	0.0414168	0.0539199	0.0100844	0.00128725	0	0.00957302	0.145101	0.0453622	0.0918617	0	0.0474735	0.0668683	0.0262938	0.060219	0.0344137	0	0.0591829	0.00743401	0.0468887	0	0.0603312	0.0668695	0.0336238	0	0.109754	0.0128648	0.0921711	0	0.0503259	0.0302661	0.0471811	0	0.0694524	0.0692137	0	0.071635	0.0187277	0.00947173	0.0462986	0.0324604	0
ANAPC10	0.361771	0.328066	0.264235	0.385186	0.351138	0.362199	0.291987	0.272937	0.186714	0.174312	0.259286	0.258844	0.283495	0.235472	0.181416	0.230761	0	0.34247	0.287267	0.3268	0.277496	0.209618	0.154814	0.147641	0.189955	0.233624	0	0.221519	0.258534	0.2744	0.309853	0.249898	0.264185	0.243819	0.361929	0.255871	0.189622	0.336456	0	0.221222	0.300885	0.18219	0.303177	0.308756	0.277359	0.149485	0.162432	0.299219
ABCE1	0.231101	0.170513	0.104226	0.200594	0.109772	0.108287	0.171664	0.0938325	0.0767492	0.12014	0.115855	0.0985858	0.0675603	0.0907794	0.139389	0.104799	0	0.09446	0.115658	0.0722748	0.13761	0.0753103	0.0438219	0.056847	0.065936	0.120495	0	0.136704	0.231657	0.170961	0.122331	0.171538	0.0987901	0.0737971	0.085736	0.0814051	0.12091	0.0862631	0	0.0903627	0.0980008	0.105359	0.218894	0.135483	0.0753689	0.0871729	0.0531876	0.0564098
OTUD4	0.205676	0.111108	0.123894	0.222384	0.137815	0.175905	0.16431	0.196782	0.114452	0.116176	0.0626357	0.0926406	0.120509	0.0502213	0.148455	0.157864	0	0.0899697	0.125288	0.188914	0.157402	0.0857431	0.158563	0.059253	0.114042	0.0952439	0	0.202212	0.134218	0.243214	0.162509	0.233908	0.166723	0.148528	0.0342868	0.0687737	0.172447	0.0690663	0	0.108407	0.149126	0.0852624	0.163168	0.151707	0.148866	0.0837768	0.0956832	0.082858
SMAD1	0.0898882	0.145756	0.214244	0.242524	0.122829	0.211496	0.3821	0.236896	0.120378	0.10147	0.0908157	0.124508	0.150683	0.164763	0.224111	0.109777	0	0.180086	0.129235	0.159207	0.142542	0.10658	0.166398	0.0777872	0.152841	0.197337	0	0.304559	0.161073	0.174251	0.166459	0.161716	0.189241	0.182757	0.137074	0.134824	0.224004	0.192095	0	0.294285	0.0914237	0.193459	0.211138	0.20155	0.314865	0.263373	0.157339	0.0939047
MMAA	0.00621583	0.0175447	0.0313716	0.0629105	0.0161708	0.0252081	0.042282	0.0418162	0.0242292	0.0123227	0.0537031	0.00219953	0.0155948	0	0.0325898	0	0	0.021692	0.0644255	0.0125657	0.00839412	0.022898	0.00518667	0.0876938	0.0136483	0.0145284	0	0.0313243	0.0580364	0.0830388	0	0	0.0183197	0.00585964	0	0.00994804	0.0691665	0.0800026	0	0	0.00828499	0.0593101	0	0.0335604	0.0267278	0.0105509	0.00230998	0
C4orf51	0	0	0	0.0119467	0	0	0	0	0.00925881	0	0	0	0	0	0	0	0	0	0.00259836	0	0.0170579	0.00548771	0	0.00666616	0	0	0	0	0.0139496	0	0	0	0	0	0	0	0	0	0	0	0	0	0	0	0	0	0	0
ZNF827	0.309323	0.35251	0.313704	0.373866	0.345608	0.408504	0.260721	0.288747	0.214771	0.208419	0.283246	0.286539	0.25211	0.131725	0.297845	0.286339	0	0.367527	0.297106	0.299619	0.204679	0.134011	0.274353	0.147118	0.17434	0.355099	0	0.343773	0.38211	0.407055	0.571012	0.222276	0.393219	0.271205	0.282873	0.229139	0.252612	0.326774	0	0.196136	0.259532	0.534496	0.340441	0.325616	0.243204	0.231189	0.146171	0.284467
LSM6	0.131558	0.0256153	0.109527	0.100555	0.0584328	0.126053	0.01922	0.113297	0.0596659	0.0416943	0.0615334	0.0568785	0.0832879	0.0634179	0.0649539	0.0883084	0	0.052614	0.0990065	0.086091	0.0498879	0.0221535	0.0830093	0.0114965	0.0249921	0.0180336	0	0.107802	0.177579	0.0873092	0	0.0723272	0.0398107	0.0879386	0.0392198	0.00848163	0.0654061	0.0209946	0	0.0816073	0.0415314	0.113852	0.120751	0.0471687	0.0243464	0.0372803	0.0233214	0.0707728
REELD1	0	0	0	0	0	0.00363296	0	0	0	0	0.00282878	0	0	0	0	0.0139551	0	0.00784667	0	0	0	0	0	0	0	0	0	0	0	0	0	0	0	0	0	0	0	0.0175357	0	0	0	0	0	0	0	0.0120994	0	0
SLC10A7	0.109182	0.17671	0.170606	0.191588	0.190869	0.175293	0.0956651	0.0868991	0.0982682	0.136827	0.0553278	0.117896	0.147813	0.0404129	0.133153	0.162837	0	0.110419	0.136648	0.135536	0.187564	0.06544	0.143726	0.0541506	0.106558	0.0848995	0	0.164467	0.154474	0.201717	0.120953	0.189972	0.164928	0.133441	0.0904851	0.0860348	0.0891957	0.221034	0	0.142391	0.145048	0.114694	0.118535	0.160368	0.0686306	0.107202	0.114311	0.0975935
TTC29	0.0130503	0.0707127	0.0248822	0.0193488	0.0305277	0.0122208	0	0.0306651	0.0169117	0.034841	0.0558472	0.0342565	0.0225061	0	0.056285	0.0271098	0	0.0227589	0	0.0202299	0.00597092	0.00834163	0.0145014	0.0154693	0.0688319	0	0	0.0390728	0.077525	0.0106686	0.0296878	0.094346	0.0744405	0.0789054	0.108431	0.00298576	0.0767267	0.0311472	0	0.0616215	0.0206361	0.164188	0	0.02476	0.0420633	0.0115681	0.0160704	0.0256261
EDNRA	0.0347658	0.050999	0.0276338	0.07885	0.0327644	0.0641171	0	0.00831662	0.0110219	0.0559788	0.0153407	0.023519	0.0235231	0.0549161	0.092017	0	0	0.00632986	0.0798045	0.00779859	0.0487765	0.017859	0	0.0563009	0.0271486	0.0234735	0	0.0322961	0.0296153	0.161605	0	0	0.0314283	0.0449285	0.176336	0	0.0288209	0.0113536	0	0.138193	0.0772847	0	0	0	0.0509276	0.0385266	0.0197528	0
TMEM184C	0.128093	0.0847275	0.0854881	0.271912	0.108084	0.0646085	0.222952	0.118409	0.0929233	0.0706338	0.0977186	0.0647682	0.158346	0.197246	0.136146	0.117755	0	0.142	0.12673	0.0358007	0.078279	0.0972702	0.182624	0.0930885	0.0719264	0.0950743	0	0.111056	0.166294	0.166445	0	0.138355	0.0758368	0.095804	0.176134	0.0488673	0.0797394	0.0421437	0	0.125326	0.06626	0.0405631	0.271699	0.105806	0.164147	0.0794644	0.0702612	0.110122
PRMT9	0.177756	0.136022	0.152836	0.264688	0.142012	0.0901479	0.107836	0.131074	0.123206	0.103985	0.106259	0.119599	0.123128	0.239706	0.252805	0.16689	0	0.125482	0.156443	0.131733	0.148365	0.053792	0.133582	0.119266	0.110837	0.0889096	0	0.19551	0.178021	0.208968	0	0.194999	0.116698	0.138564	0.076382	0.0689821	0.103463	0.165391	0	0.13488	0.142065	0.112266	0.208043	0.133442	0.0740268	0.0632085	0.11052	0.154242
ARHGAP10	0.0198212	0.0179429	0.025864	0.0103182	0.0800333	0.0743749	0.0300852	0.0334232	0.0182735	0.00655877	0.0149331	0.0157582	0.0260526	0.0582988	0	0.00319736	0	0.0243763	0.00361249	0.0107776	0.0191952	0.00815314	0.0821633	0.00772256	0.0371834	0.0246726	0	0.0260287	0.0541301	0.0412397	0	0	0.0291039	0	0.167889	0.0232466	0.0176106	0	0	0	0.024992	0.0351568	0.0587341	0.00554469	0	0.0468984	0.00242958	0.0151166
NR3C2	0.425003	0.43387	0.395986	0.420208	0.395893	0.345969	0.398406	0.411126	0.270006	0.264296	0.275715	0.369736	0.407623	0.279578	0.34112	0.387327	0	0.3674	0.34877	0.380325	0.281364	0.249005	0.405558	0.318801	0.166979	0.311354	0	0.482505	0.418997	0.523671	0.805854	0.354953	0.408225	0.285201	0.597492	0.365711	0.360085	0.432921	0	0.272973	0.292799	0.680472	0.526211	0.519342	0.341683	0.139125	0.216896	0.321522
IQCM	0	0	0.0104088	0.0136514	0.0117673	0.00783621	0	0.0448819	0.00414888	0.0027645	0	0.00364776	0	0.0188857	0	0	0	0	0.0115707	0	0	0.00722287	0	0.0119495	0	0	0	0.0176748	0	0.00828785	0	0.0248597	0.010913	0.00418578	0	0.00604996	0	0	0	0	0	0	0	0.012195	0	0.0190834	0.00387208	0
DCLK2	0.400103	0.429335	0.386509	0.47192	0.360095	0.43426	0.297194	0.48602	0.20739	0.166258	0.317501	0.260119	0.385036	0.275522	0.301078	0.373773	0	0.352858	0.249593	0.334159	0.341513	0.217799	0.288203	0.160203	0.247682	0.311256	0	0.427726	0.327759	0.443888	0.344649	0.454721	0.395676	0.266509	0.709947	0.26863	0.296346	0.416529	0	0.228656	0.333913	0.390489	0.466263	0.388487	0.307944	0.20272	0.0960544	0.139832
LRBA	0.486638	0.580105	0.323427	0.508653	0.45043	0.36287	0.339844	0.335712	0.248366	0.152379	0.33471	0.352194	0.34704	0.126728	0.460713	0.426275	0	0.522967	0.359237	0.370907	0.311711	0.168246	0.396945	0.200458	0.305364	0.348002	0	0.691581	0.484987	0.540597	0.634662	0.481479	0.372016	0.241339	0.460521	0.269076	0.332304	0.435178	0	0.268417	0.423123	0.561367	0.510171	0.538	0.418376	0.270755	0.123939	0.367619
RPS3A	0.0274275	0.0200832	0.0132645	0.116796	0.0230132	0.0393621	0.0775117	0.0891602	0.0746831	0.0230641	0.0200967	0.0204862	0.0139874	0.111218	0.0287884	0.0705583	0	0.159913	0.0794092	0.0366269	0.0441841	0.0377362	0.0436756	0.0498546	0.0266096	0.0414561	0	0.0316755	0.102594	0	0	0.0850657	0.0518736	0.102823	0.164278	0.0432253	0.106239	0.0193975	0	0.0585408	0.0148354	0	0.0322441	0	0.0157607	0	0.00449663	0.0151166
SH3D19	0.391936	0.372439	0.285337	0.475244	0.346442	0.344758	0.282281	0.317438	0.277345	0.171723	0.28389	0.328811	0.246133	0.272655	0.251166	0.370686	0	0.383683	0.346207	0.367095	0.219831	0.196417	0.300702	0.173931	0.263062	0.352858	0	0.420836	0.455675	0.465132	0.54724	0.24513	0.345065	0.231909	0.471055	0.399248	0.175351	0.308653	0	0.251324	0.322833	0.413249	0.487845	0.413775	0.312783	0.142555	0.184971	0.302173
PRSS48	0	0	0.0162662	0.0341527	0.0140043	0.00539989	0.0098334	0.00831662	0.0110161	0.000857019	0.00399652	0	0	0	0	0.00865255	0	0.00777018	0.00765741	0.00545719	0.0159304	0.00201754	0	0.00926808	0	0	0	0	0.0496467	0	0	0.00873927	0	0.00187339	0	0	0.0240637	0	0	0.0396159	0.0102775	0.0405974	0.0169079	0	0	0	0	0
FAM160A1	0.0243978	0.0185178	0.00575039	0.0339778	0.0202453	0.0173329	0.0101695	0.0135814	0.00685789	0.0152624	0.00725837	0.00791628	0.0494352	0	0.00963893	0.0232597	0	0	0.00790652	0.0158846	0	0.00395523	0.0399126	0.0231789	0.00364578	0.0229525	0	0.0523716	0	0.0547253	0	0	0.0175457	0.0317684	0	0.00604996	0.00653889	0	0	0.0320368	0.00799445	0.03623	0	0.0273741	0	0.106372	0.00742183	0
GATB	0.071894	0.11454	0.0902856	0.128028	0.140804	0.141297	0.0555385	0.104184	0.0995432	0.0730724	0.0507597	0.10338	0.142948	0.0469036	0.168602	0.135248	0	0.160279	0.0892861	0.101415	0.0835756	0.0624832	0.154292	0.0919429	0.0662658	0.0488808	0	0.0741312	0.112474	0.167875	0.194525	0.0901732	0.128458	0.127602	0.135861	0.0863524	0.0471237	0.0479196	0	0.152008	0.063658	0.130539	0.104093	0.203603	0.109009	0.0893295	0.0577785	0.0740345
FBXW7	0.54182	0.601766	0.350844	0.505374	0.378009	0.38784	0.365225	0.475949	0.253413	0.217266	0.278601	0.382261	0.353577	0.192205	0.329682	0.437587	0	0.355027	0.314009	0.421798	0.355969	0.141552	0.340237	0.27507	0.202459	0.35138	0	0.542864	0.468924	0.546381	0.426502	0.307107	0.380307	0.185278	0.403682	0.304947	0.345417	0.324095	0	0.37441	0.346952	0.405491	0.467203	0.490891	0.283149	0.276387	0.148014	0.215593
TMEM154	0.0261761	0.0073466	0.00403341	0.00662668	0.0149596	0	0	0	0.00279978	0	0	0	0	0	0	0	0	0	0.00719327	0	0	0.00261967	0	0	0	0	0	0	0.0122369	0	0	0	0	0	0	0	0.00882092	0	0	0	0	0	0.0194798	0	0	0	0	0
TIGD4	0.0215096	0.0161534	0.0429327	0.0193822	0.101063	0.00262948	0.03628	0.0293531	0.0221046	0.0209308	0.0209719	0.0249216	0.0434477	0.097081	0.11015	0	0	0.0225222	0.0306341	0.0327252	0.0189985	0.0504683	0.0768376	0.0114965	0.0276648	0.0404872	0	0	0.0473161	0.0598912	0	0.0287865	0.050092	0.0734258	0	0.0608268	0.0449372	0.0220388	0	0.0107799	0.0535409	0.0771077	0.0515081	0.0323213	0.0781201	0.0371727	0.0142923	0.0493879
ARFIP1	0.202874	0.287643	0.215747	0.278094	0.229376	0.23584	0.227589	0.177699	0.177396	0.100449	0.178518	0.230247	0.154617	0.154514	0.172503	0.237936	0	0.238831	0.158685	0.203618	0.159977	0.120435	0.137461	0.0921902	0.171652	0.249911	0	0.319369	0.169378	0.274566	0.469694	0.13591	0.202712	0.170566	0.448112	0.227383	0.14665	0.271268	0	0.238083	0.170147	0.217905	0.336979	0.262628	0.201477	0.151085	0.0954511	0.140665
FHDC1	0.0108954	0.00168748	0.0198602	0.0119467	0.0303078	0	0	0.00580448	0.0103947	0.0242444	0.00940642	0.0111517	0.0358258	0.0422867	0.0232282	0.0182065	0	0	0.026416	0	0.00290318	0	0.0221915	0	0.0378734	0.00374479	0	0.0427083	0	0	0	0.0156763	0.0228014	0.033143	0.0987018	0	0.00705733	0	0	0	0.00927696	0.0417435	0	0.00802726	0.018476	0	0.0183162	0.0151166
TRIM2	0.564084	0.451322	0.226218	0.560457	0.351609	0.349643	0.330455	0.289457	0.174843	0.205357	0.314817	0.344831	0.355347	0.299482	0.370165	0.279536	0	0.430463	0.228078	0.327134	0.256771	0.17868	0.268012	0.136385	0.162318	0.467005	0	0.612612	0.418036	0.448537	0.514239	0.35599	0.267353	0.278201	0.334354	0.257298	0.328277	0.36347	0	0.434999	0.306992	0.569555	0.453546	0.578789	0.289594	0.415103	0.190573	0.0952501
MND1	0.00886246	0.00380933	0.0042339	0.0204045	0	0.00989175	0.111111	0.00859725	0.0133503	0.0045937	0.0113249	0	0	0.028679	0.0247888	0.0310809	0	0.0220365	0.0046235	0.0144303	0.0261002	0.0218083	0	0	0.00849444	0	0	0	0.0398656	0.0149619	0	0	0.0262778	0.0235344	0	0.0303508	0.0577438	0.0197436	0	0	0.0050606	0.0157894	0	0.0389432	0	0.0239278	0.0210181	0.108148
TMEM131L	0.235654	0.365259	0.341501	0.298695	0.260337	0.234575	0.264826	0.281989	0.224036	0.229896	0.201272	0.2389	0.20223	0.303437	0.239327	0.268519	0	0.37468	0.241552	0.251367	0.228617	0.217494	0.198398	0.213098	0.191021	0.272571	0	0.290879	0.381656	0.462259	0.328558	0.277744	0.272506	0.252488	0.197374	0.277655	0.272446	0.24962	0	0.193359	0.286018	0.348797	0.384689	0.433767	0.299116	0.234959	0.154213	0.139395
TLR2	0.00642464	0	0	0	0	0.00164093	0	0	0	0	0	0	0	0	0	0	0	0	0	0	0.00290318	0.00203666	0	0	0	0	0	0	0.0134129	0	0	0	0.0073912	0	0	0	0	0	0	0	0	0.017318	0	0.0128033	0	0	0	0
RNF175	0.506557	0.485	0.331081	0.47105	0.372218	0.377955	0.369394	0.422368	0.278635	0.181169	0.304062	0.374744	0.400075	0.356722	0.282515	0.361183	0	0.348847	0.341587	0.322779	0.242758	0.115785	0.309298	0.159023	0.1675	0.326795	0	0.401773	0.25617	0.418999	0.341469	0.285469	0.356752	0.309028	0.435169	0.297708	0.294573	0.367927	0	0.206313	0.296582	0.583632	0.493616	0.405174	0.45042	0.326543	0.227288	0.250673
SFRP2	0.0301691	0.00568236	0.0366046	0.0427414	0.0146944	0	0.0199188	0.0741624	0.0255797	0.0207527	0.0222143	0.00212016	0.0125043	0.0188857	0	0.00319736	0	0.104124	0.0459281	0.00668086	0.0341961	0.0146342	0	0.0343947	0.0166582	0.00835297	0	0.045065	0	0	0	0	0.0278797	0.0214852	0	0.00337812	0.0480243	0	0	0.0408374	0.023082	0	0	0.0064784	0.0398778	0	0.0134114	0.00891372
DCHS2	0.0470774	0.0187979	0.058486	0.131055	0.102269	0.0598032	0.106246	0.0934843	0.0494236	0.0390155	0.0938621	0.0138714	0.0218155	0.0749295	0.092017	0.0252029	0	0.0611013	0.0450189	0.0384025	0.0743985	0.092262	0.1107	0.0510476	0.00521164	0.0666554	0	0.0283612	0.0973051	0.100219	0	0.0828311	0.0561753	0.0897075	0	0.0525797	0	0.0141946	0	0.115351	0.0341996	0.0500444	0.0684384	0	0.0833913	0.0457175	0.0178227	0.0419183
PLRG1	0.108643	0.0553038	0.0748677	0.123901	0.136713	0.0820507	0.11503	0.105035	0.0694425	0.0391654	0.06955	0.0311274	0.039738	0.06331	0.0483832	0.0591999	0	0.0868777	0.0862842	0.122199	0.0768925	0.0871763	0.0491769	0.097172	0.0621344	0.0673288	0	0.0649474	0.162186	0.208778	0.28177	0.0563718	0.048184	0.0383671	0.0623524	0.0469598	0.109662	0.10729	0	0.0304312	0.0947802	0.00670314	0.104278	0.109654	0.0203679	0.0562504	0.0207315	0.0608626
LRAT	0	0	0	0.0159797	0.027934	0	0	0	0.0042461	0	0	0.00610961	0	0.0383999	0	0	0	0	0.00290777	0	0	0	0	0.00629762	0	0	0	0.0215699	0	0	0	0	0	0.015475	0	0.00368076	0	0.0054035	0	0	0	0	0	0	0	0	0	0
RBM46	0	0	0	0	0	0	0	0	0	0	0	0	0	0	0	0	0	0	0.0105675	0	0	0	0	0	0.00229431	0.00176786	0	0.0106635	0.0129383	0	0	0	0	0	0	0	0.00513922	0	0	0	0	0	0	0.00999052	0	0	0.00324174	0
MAP9	0.346727	0.273999	0.178006	0.338143	0.299861	0.199588	0.234789	0.173309	0.134344	0.117843	0.195293	0.174052	0.252199	0.190392	0.185217	0.259162	0	0.206669	0.270802	0.195076	0.20972	0.18372	0.218545	0.0853983	0.189209	0.189447	0	0.154833	0.28204	0.283764	0.0985933	0.2765	0.15937	0.188778	0.230202	0.194542	0.167408	0.184898	0	0.153353	0.175638	0.110553	0.228223	0.271512	0.217013	0.151182	0.0811726	0.173932
GUCY1A1	0.330526	0.525533	0.419976	0.537532	0.455991	0.421519	0.371539	0.453764	0.242732	0.223754	0.314182	0.375848	0.391498	0.243373	0.27573	0.3509	0	0.478011	0.43384	0.356312	0.324977	0.162019	0.40377	0.20072	0.181184	0.419815	0	0.572917	0.471563	0.570508	0.314618	0.297692	0.351002	0.2803	0.313966	0.400344	0.466711	0.401015	0	0.397186	0.46385	0.522606	0.453915	0.539891	0.336878	0.221033	0.161775	0.192411
GUCY1B1	0.333049	0.319153	0.221093	0.349681	0.322865	0.351596	0.265895	0.296189	0.195675	0.178829	0.192396	0.258949	0.213858	0.213119	0.211026	0.212231	0	0.289897	0.280143	0.238861	0.220489	0.136907	0.264921	0.112855	0.20373	0.260249	0	0.512905	0.304436	0.392019	0.368823	0.323955	0.252277	0.208633	0.345382	0.187628	0.234671	0.255912	0	0.211486	0.211121	0.369051	0.29688	0.468614	0.33403	0.258086	0.142692	0.0622556
ASIC5	0	0	0.00706923	0	0	0	0	0	0	0	0	0	0	0	0	0	0	0	0	0	0	0.00556413	0	0	0	0	0	0	0	0	0	0	0	0	0	0	0	0	0	0	0	0	0	0	0	0	0	0
TDO2	0.00691966	0.0191533	0.00560947	0.0273662	0.0157131	0	0	0	0.00493632	0.00398888	0	0	0	0	0	0	0	0	0	0	0.00830994	0	0.0054737	0	0	0	0	0.0292908	0.0802086	0.071906	0	0	0	0	0	0	0	0	0	0	0.0146707	0	0	0	0	0	0	0
CTSO	0.0279639	0.0193494	0.00951796	0.0460284	0.0145496	0.0188205	0	0.0346632	0.0159954	0.00164708	0.0360443	0.0228611	0.0270253	0	0	0.0267556	0	0.0343395	0.00863602	0.00196216	0.0175387	0.00273815	0.0103478	0.00356253	0.00259121	0	0	0	0.0488817	0.0483417	0	0.0160768	0	0.0495858	0	0.0125015	0	0	0	0	0	0	0.0333917	0	0	0	0	0.0151166
PDGFC	0.305073	0.193411	0.195538	0.326921	0.202136	0.317719	0.0390038	0.0622789	0.156977	0.150925	0.195475	0.10977	0.179301	0	0.154641	0.188789	0	0.167106	0.107277	0.113078	0.159517	0.0825636	0.192449	0.137865	0.113539	0.152855	0	0.0812854	0.0817356	0.158962	0	0.126751	0.134452	0.299598	0.14043	0.18403	0.10242	0.0250471	0	0.210388	0.292375	0.196984	0.286714	0.137578	0.0804803	0.0634098	0.13959	0.267891
GLRB	0.350717	0.295833	0.274018	0.343345	0.342411	0.309098	0.168048	0.352841	0.22869	0.177055	0.257729	0.187913	0.33901	0.413547	0.345131	0.31781	0	0.238894	0.28758	0.287468	0.282949	0.143591	0.211358	0.0633529	0.188761	0.222436	0	0.316257	0.349929	0.373526	0.689446	0.232512	0.248415	0.341387	0.259356	0.220819	0.303893	0.260068	0	0.258902	0.268518	0.278927	0.383492	0.508827	0.227578	0.108391	0.182172	0.261217
GRIA2	0.322463	0.342722	0.231298	0.368572	0.260812	0.259834	0.181612	0.247721	0.127428	0.125674	0.183415	0.23553	0.35176	0.0792224	0.253088	0.36448	0	0.294482	0.210181	0.252672	0.147558	0.126432	0.280596	0.165805	0.13219	0.241178	0	0.473228	0.268215	0.498218	0.454819	0.172394	0.243048	0.133694	0.986349	0.176074	0.218913	0.306285	0	0.10895	0.276286	0.387455	0.404933	0.346783	0.155385	0.382432	0.0670571	0.041735
TMEM144	0.0483531	0.0670665	0.0537006	0.0619728	0.0706778	0.0512085	0.040575	0.0860184	0.0280887	0.00872032	0.0134481	0.0116196	0.0971259	0	0.0624114	0	0	0.0282236	0.0281551	0.0424949	0.0609377	0.0269494	0.0164466	0.0552762	0.033404	0.0654521	0	0.16742	0.0749812	0.0745699	0	0.0214435	0.0562859	0	0.180185	0.0591305	0.00941623	0.0224233	0	0.0220168	0.0120623	0.026686	0.05204	0.0825785	0.0115533	0.0144635	0.0146563	0.0256261
RXFP1	0.0452156	0.00735026	0.0266806	0.0315505	0.0634327	0.0357098	0.0483011	0.0593336	0.030473	0.0114811	0.0192696	0.0387549	0.0565489	0	0.161108	0.0266043	0	0.0321783	0.00981818	0.0254679	0.0155921	0.00717587	0.0171151	0.00629762	0.0213235	0.0104109	0	0.0383365	0.0242321	0.111543	0	0.0411871	0.0684749	0.0110898	0.209239	0.00386272	0.0413462	0.140375	0	0.0987549	0.0337407	0.0578304	0.0354067	0.0612083	0.0600847	0	0.0296823	0.0151166
C4orf46	0	0.0165802	0.00105063	0.00662668	0.0156531	0.00986244	0.00963987	0.0267775	0.00987492	0.000857019	0.00296357	0.0067936	0	0	0	0.0284999	0	0.0220365	0.0338414	0.0150494	0.019591	0.00715661	0.00761852	0	0	0	0	0	0.0070422	0	0	0.0164142	0.016238	0.00500105	0	0	0.00667722	0	0	0	0	0	0	0	0.0290885	0	0	0
ETFDH	0.322839	0.221616	0.250827	0.488189	0.33019	0.343604	0.195388	0.205875	0.210663	0.17797	0.214459	0.19453	0.25382	0.152866	0.343996	0.298701	0	0.283803	0.29461	0.268191	0.264757	0.133321	0.212668	0.180259	0.164919	0.228613	0	0.350599	0.377268	0.268231	0.080206	0.263552	0.258164	0.16297	0.112403	0.205185	0.203312	0.27558	0	0.214322	0.320079	0.250482	0.316255	0.207972	0.189994	0.114868	0.166797	0.186911
PPID	0.117954	0.0956587	0.0828074	0.108301	0.152443	0.0870517	0.216043	0.0516714	0.0715094	0.048278	0.0668992	0.0456301	0.0435259	0.135032	0.0355462	0.0731528	0	0.0681181	0.113284	0.100897	0.0460658	0.059469	0.125238	0.0699164	0.0933723	0.0664442	0	0.135855	0.089704	0.117683	0.284936	0.126929	0.128374	0.15885	0.124937	0.0593644	0.182535	0.237701	0	0.110094	0.0712637	0.0754111	0.130286	0.190372	0.110611	0.0231536	0.0301166	0.0979957
FNIP2	0.319008	0.283007	0.213787	0.239861	0.228138	0.175942	0.152643	0.243876	0.164443	0.108863	0.16656	0.226785	0.233956	0.102395	0.135523	0.212605	0	0.185022	0.195736	0.268485	0.15463	0.0906552	0.186308	0.145257	0.144045	0.199969	0	0.237663	0.185232	0.230031	0.368923	0.191627	0.220402	0.259341	0.212546	0.145403	0.176713	0.192009	0	0.185937	0.272139	0.0924682	0.213895	0.306759	0.202543	0.0929916	0.0766253	0.134914
C4orf45	0.0387482	0.0148936	0.0101841	0.0586276	0.0606264	0.03207	0.00964159	0.0541358	0.0154795	0.00541919	0.015919	0.0116582	0.0181779	0.0250701	0	0	0	0.0629198	0.0298109	0.0187155	0.00578756	0.0230349	0.00261621	0.0248469	0	0.0116938	0	0	0.0319439	0.0313188	0	0.0112037	0.0278317	0.0210153	0	0	0.00719101	0	0	0.0302078	0.0368704	0.0263923	0	0	0	0.0105509	0.0148047	0.0156496
RAPGEF2	0.431847	0.476106	0.369922	0.522643	0.34558	0.366835	0.368811	0.37735	0.237615	0.237449	0.260527	0.310864	0.393752	0.224281	0.347907	0.416475	0	0.445647	0.308481	0.382159	0.308156	0.152631	0.361381	0.118758	0.194533	0.381065	0	0.579388	0.452779	0.44099	0.415203	0.295186	0.361025	0.379839	0.370997	0.265799	0.39893	0.507132	0	0.365066	0.314601	0.752161	0.557667	0.43336	0.422451	0.120973	0.1473	0.227658
FSTL5	0.630225	0.343661	0.148867	0.373592	0.293555	0.214413	0.152963	0.314132	0.123876	0.141781	0.169954	0.308466	0.127778	0.0462742	0.215176	0.145165	0	0.222944	0.14356	0.29239	0.169096	0.224463	0.195982	0.164753	0.158368	0.238468	0	0.300002	0.346761	0.407912	0.655602	0.174817	0.244937	0.207043	0.591407	0.286679	0.116352	0.24539	0	0.291028	0.250189	0.171554	0.240996	0.576594	0.176973	0.110313	0.0822886	0.210068
NAF1	0.0600523	0.22075	0.107932	0.147479	0.116185	0.131009	0.0964411	0.12893	0.0572662	0.118164	0.124528	0.122534	0.0767533	0.141575	0.0894613	0.102603	0	0.133672	0.0921151	0.0852921	0.0820033	0.136585	0.16603	0.04314	0.116919	0.0970496	0	0.173354	0.126485	0.0383943	0.180525	0.124796	0.115376	0.132929	0.0544157	0.102548	0.110349	0.258505	0	0.161035	0.0820633	0.210468	0.0512743	0.105146	0.153636	0.121466	0.104716	0.0828237
NPY1R	0.00789236	0.126875	0.0607809	0.229527	0.0970286	0.0771002	0.0956365	0.0312307	0.0510289	0.0320925	0.0764429	0.0267055	0.08428	0.0422867	0.213832	0.0629703	0	0.0744266	0.112927	0.0333478	0.0623088	0.0262132	0.0555122	0.0700235	0.0507956	0.0743384	0	0.0340685	0.0167955	0.195759	0.263611	0.0607816	0.0572751	0.124512	0.130368	0.0479374	0.0573543	0.0370983	0	0.127352	0.0734936	0.0860541	0.146464	0.0923335	0.0839577	0.0723729	0.0403728	0
NPY5R	0	0.0147034	0.0137496	0.0112451	0.00580653	0	0	0	0.00844841	0.0214886	0.0136087	0.012222	0	0	0	0.0403234	0	0.00898235	0.0426553	0	0	0.00436375	0	0.0225325	0	0.0118705	0	0	0.034964	0.0531025	0	0	0.0272075	0.0138005	0	0	0.00752703	0	0	0	0.0290006	0	0.0337557	0	0	0	0.00293564	0.0441156
TKTL2	0	0	0	0	0	0	0	0	0	0	0	0	0	0	0	0	0	0	0	0	0	0	0	0.0171492	0	0	0	0	0	0	0	0	0	0	0	0	0	0	0	0	0	0	0	0	0	0	0	0
TMA16	0.00874021	0.0160892	0.0203345	0.0550978	0.0202061	0.0567649	0	0.0132639	0.0111759	0.054848	0.0675928	0.00324734	0.0189957	0.0282119	0	0	0	0.00722337	0.0158048	0.022871	0	0.00591659	0	0	0.0303746	0.0276178	0	0.0383752	0.0290836	0	0	0	0.0153346	0.0102179	0	0.0122172	0.0242403	0.0166526	0	0	0.0235703	0	0.012563	0.0187867	0.0119945	0.048539	0.0342311	0
MARCH1	0.404882	0.415529	0.308223	0.490267	0.292811	0.493129	0.453774	0.413179	0.319007	0.272927	0.396153	0.221829	0.358796	0.122968	0.274349	0.221116	0	0.280686	0.2979	0.30488	0.289244	0.276183	0.312084	0.145118	0.260249	0.323377	0	0.672044	0.460342	0.604959	0.794524	0.262389	0.426229	0.305402	0.681628	0.294199	0.524327	0.423363	0	0.540596	0.34907	0.518042	0.389426	0.573454	0.582694	0.410973	0.0242315	0.41349
SMIM31	0	0	0.0092134	0.0444683	0	0	0	0	0.00354787	0.00181947	0	0.00276103	0	0.0282119	0	0	0	0	0	0.00545719	0.00602723	0	0	0.00666616	0.00714712	0	0	0.0215699	0.0370431	0	0	0	0.00778366	0	0	0	0	0	0	0	0	0	0	0	0.00950841	0	0	0
APELA	0	0	0.00767754	0.00378001	0	0	0	0	0	0	0	0	0	0	0	0	0	0	0	0	0	0	0	0	0	0	0	0	0	0	0	0	0	0	0	0	0	0	0	0.0053193	0	0	0	0	0	0	0	0
TRIM61	0	0	0.00741012	0.0110191	0	0	0	0	0.00635534	0.00568244	0	0	0	0	0	0	0	0	0.00380563	0.0104539	0.00733762	0.000996455	0	0	0	0	0	0	0.00966144	0	0	0.0212418	0	0.0353674	0	0	0	0	0	0	0	0	0	0	0	0	0.0025698	0
FAM218A	0.00572746	0.00275398	0.0174269	0	0	0.00822275	0.0207358	0	0.0130042	0.00634555	0.00460413	0.00914005	0.0154907	0	0	0.00319736	0	0.0100623	0.0202356	0	0.011798	0.00558504	0	0.0105203	0.0383165	0.00737996	0	0	0.0154011	0	0	0.0112037	0.00231566	0.00505401	0	0	0.0174241	0.0175357	0	0.0210122	0.0198751	0	0	0	0.00441227	0.0306449	0.0155878	0
TRIM60	0	0	0	0	0	0	0	0	0.00172149	0.00155285	0	0	0	0	0	0	0	0	0	0	0.0114136	0	0	0.013502	0	0	0	0	0	0.0123935	0	0	0	0	0	0	0	0	0	0	0	0	0	0	0	0	0	0
TMEM192	0.161561	0.131052	0.139611	0.133355	0.115792	0.124242	0.0650242	0.123381	0.143943	0.044553	0.102904	0.123054	0.0666655	0.18671	0.04805	0.186185	0	0.17597	0.0961771	0.0964831	0.129561	0.144756	0.122334	0.0753588	0.0568217	0.0901149	0	0.141199	0.164906	0.109756	0	0.149785	0.0887953	0.12226	0.0205524	0.119333	0.0617984	0.159586	0	0.10401	0.144856	0.0606784	0.138289	0.19527	0.0901132	0.102677	0.0333097	0.0858384
KLHL2	0.160909	0.133406	0.113226	0.214125	0.116343	0.124681	0.0917184	0.117893	0.111974	0.0577065	0.06933	0.0988338	0.115713	0.140439	0.149056	0.153373	0	0.0816873	0.119088	0.137403	0.134532	0.0634354	0.113222	0.0994656	0.0731334	0.0663219	0	0.150748	0.0912318	0.282144	0	0.0903661	0.0742126	0.0305269	0	0.0937789	0.117238	0.0734982	0	0.118275	0.0713182	0.110746	0	0.149314	0.100151	0.0535094	0.0506885	0.077413
GK3P	0	0	0	0.0130168	0	0	0	0	0	0	0.0026142	0	0	0	0	0	0	0	0	0	0.00677812	0.00261967	0	0.0224788	0	0	0	0	0	0	0	0	0.00527633	0	0	0	0	0	0	0	0.00786173	0	0.0181635	0	0	0	0.00415905	0
MSMO1	0.0196221	0.0787518	0.0133551	0.0985864	0.0551439	0.0755481	0.0650407	0.0307765	0.0433096	0.0103089	0.0285416	0.0379544	0.0396783	0	0.152233	0.0522123	0	0.0307793	0.0316752	0.0225468	0.0539558	0.0215838	0.0393954	0.0443114	0.0414873	0.0101215	0	0.0722367	0.0348655	0.114088	0	0.0734662	0.0733189	0.0218835	0	0.0370442	0.0766964	0.0861135	0	0.0287913	0.0164264	0.0443396	0.176342	0.126161	0.096714	0.225303	0.0318503	0.0368063
CPE	0.289136	0.32363	0.236484	0.417538	0.310424	0.333457	0.411705	0.30753	0.263662	0.157411	0.214186	0.203509	0.248412	0.218313	0.108579	0.3144	0	0.257727	0.299641	0.221219	0.182304	0.164472	0.259396	0.215773	0.310964	0.171178	0	0.361523	0.326699	0.397698	0.420843	0.272417	0.293848	0.240419	0.128776	0.174118	0.187938	0.223524	0	0.35643	0.216288	0.26244	0.30925	0.480118	0.28811	0.2133	0.114051	0.212079
TLL1	0.0315737	0	0.00111892	0.0310432	0.0219494	0.0328437	0	0.0211613	0.00652624	0.00472366	0.00599364	0.0220019	0	0	0	0.00434272	0	0.0170555	0.00279603	0	0	0.00506903	0	0	0.00610362	0	0	0.114133	0.042159	0.00923178	0	0.00539682	0.0169867	0	0	0	0	0	0	0.0262013	0.00460244	0	0.0164817	0	0.0413518	0	0	0
SPOCK3	0.616991	0.567202	0.37042	0.581769	0.430729	0.404744	0.529495	0.587227	0.47237	0.403541	0.456327	0.490994	0.658987	0.543891	0.288729	0.543808	0	0.58988	0.297607	0.710041	0.557428	0.474431	0.605961	0.252562	0.22589	0.614058	0	0.536591	0.639526	0.730403	1.17337	0.600811	0.427735	0.30385	0.820101	0.638126	0.496856	0.755548	0	0.261007	0.467063	0.644025	0.600671	0.603966	0.688843	0.111122	0.301832	1.21874
ANXA10	0	0	0	0.00185722	0.00411292	0	0	0	0	0	0	0.00434046	0	0	0	0.0056604	0	0.0191366	0	0	0.0072235	0.00838302	0	0	0	0	0	0.0106635	0	0	0	0	0.00787212	0.00418578	0	0	0	0	0	0	0	0	0	0	0.00689324	0	0.00158773	0
DDX60	0.0213447	0.00720546	0.00130018	0	0.00910823	0.0178928	0	0.0252909	0.0117015	0.00445071	0.0213198	0.0177665	0.00688203	0	0	0	0	0	0.0227376	0	0.00472499	0.00328421	0.00261621	0.00629762	0.00198175	0	0	0	0.0126187	0.0600412	0	0	0	0.0210153	0	0.0270484	0	0.029128	0	0	0	0	0	0	0	0	0	0
DDX60L	0.0417038	0.0411515	0.051318	0.0235958	0.014492	0.0362374	0	0.0647802	0.0223445	0.0210392	0.0421369	0.0353419	0.002222	0	0	0.0175433	0	0.0344702	0.034086	0.0127604	0.0442342	0.00997631	0	0.0476375	0.0207203	0.0259549	0	0	0.0179675	0.0500309	0	0.0117675	0.0523706	0.0476495	0.190345	0.0329009	0.0288093	0.0229663	0	0.0703439	0.00831086	0.0123969	0	0.024925	0.0584145	0.0332089	0.00387208	0.03428
PALLD	0.345104	0.293955	0.296547	0.422191	0.25643	0.314356	0.315328	0.316479	0.22021	0.161942	0.239023	0.282912	0.35696	0.194469	0.193423	0.278649	0	0.370548	0.241908	0.325423	0.21335	0.100526	0.241938	0.13596	0.220362	0.239757	0	0.400756	0.311801	0.353229	0.265137	0.297284	0.261542	0.223519	0.277477	0.223534	0.310131	0.342486	0	0.200946	0.341488	0.397805	0.314298	0.325066	0.239038	0.17728	0.121097	0.213912
CBR4	0.321445	0.471213	0.269531	0.400189	0.369223	0.289959	0.377523	0.284087	0.174865	0.161396	0.232434	0.263881	0.265581	0.420624	0.261763	0.345471	0	0.249943	0.262162	0.286476	0.227379	0.187919	0.294023	0.355098	0.164433	0.178055	0	0.248145	0.386333	0.353572	0.257131	0.225959	0.343554	0.260307	0.36967	0.193496	0.230302	0.348215	0	0.31251	0.25436	0.445517	0.440403	0.390221	0.229521	0.12908	0.146352	0.120888
SH3RF1	0.117314	0.126743	0.127376	0.248212	0.203215	0.184016	0.202254	0.131964	0.156594	0.0916384	0.129778	0.0926002	0.145103	0.0837997	0.34501	0.197147	0	0.183165	0.190922	0.220366	0.22097	0.103996	0.115766	0.0711417	0.10102	0.152496	0	0.17948	0.0741727	0.184624	0.122331	0.0916235	0.120374	0.19803	0.169599	0.171241	0.113989	0.14518	0	0.151995	0.233187	0.0123969	0.145961	0.160117	0.197204	0.134291	0.116719	0.193686
NEK1	0.43587	0.443587	0.277828	0.553821	0.392217	0.291425	0.408965	0.403332	0.265182	0.197422	0.195244	0.317563	0.411382	0.302031	0.224239	0.253344	0	0.365804	0.312344	0.36013	0.260368	0.255616	0.348989	0.255027	0.194231	0.29269	0	0.409964	0.487103	0.451909	0.080206	0.356403	0.363021	0.292326	0.592749	0.328337	0.25049	0.414585	0	0.282016	0.314822	0.510445	0.505761	0.402268	0.247739	0.106432	0.172503	0.274223
CLCN3	0.306918	0.304525	0.260885	0.550179	0.341906	0.360202	0.213925	0.255545	0.242292	0.148056	0.258534	0.244991	0.260721	0.192653	0.1752	0.346523	0	0.372459	0.334075	0.346351	0.207143	0.133971	0.161463	0.179344	0.230369	0.205893	0	0.444418	0.423778	0.485187	0	0.254923	0.245008	0.198959	0.417998	0.23566	0.291936	0.229866	0	0.278068	0.274577	0.33814	0.319241	0.287465	0.25712	0.209293	0.0984525	0.287344
HPF1	0.0755359	0.124796	0.107163	0.129063	0.0301469	0.125566	0.124845	0.148784	0.0811989	0.0492501	0.0441704	0.0879921	0.0916866	0.108648	0.14235	0.112365	0	0.0827459	0.117762	0.088231	0.0689334	0.0660944	0.0542924	0.016764	0.074731	0.0275724	0	0.0616412	0.172166	0.212194	0	0.122284	0.0348562	0.102716	0	0.0707873	0.107654	0.0769842	0	0.0465256	0.0420087	0.032732	0.0938421	0.0457677	0.103085	0	0.0901711	0.165796
MFAP3L	0.117404	0.032133	0.134792	0.0882885	0.119609	0.110876	0.272847	0.150691	0.0858966	0.0653739	0.0857138	0.0935958	0.0571672	0.0738915	0.101935	0.190697	0	0.126928	0.100598	0.17859	0.120369	0.0415137	0.113855	0.0813782	0.0879826	0.100628	0	0.133862	0.125959	0.111319	0.450003	0.148167	0.101374	0.102628	0.147162	0.0727808	0.179902	0.0564998	0	0.0696269	0.105909	0.132684	0.195067	0.239396	0.19083	0.0366423	0.0850894	0.140718
AADAT	0.0638146	0.0647284	0.0548834	0.13509	0.0605375	0.0604808	0.0954347	0.0593118	0.0409378	0.0331251	0.0500214	0.0313615	0.0913013	0.15052	0.10888	0.0915952	0	0.0930039	0.0934033	0.0509149	0.0743496	0.0460155	0.0321608	0.042036	0.0523164	0.0252326	0	0.0554775	0.150753	0.0701813	0	0.0907017	0.0308025	0.0953241	0	0.0248738	0.0770924	0.142428	0	0.0514498	0.0564273	0	0.0527195	0.0711369	0.0417158	0.0457024	0.0187683	0.0151166
GALNTL6	2.29921	1.80506	1.1132	1.74091	1.05468	1.72184	1.60515	1.47358	1.53234	2.65575	1.85792	2.21353	2.13941	2.39755	1.89376	2.29041	0	2.19696	1.5088	2.32053	2.38767	2.2904	2.64415	1.36952	1.14585	2.7083	0	1.22505	1.77108	1.48262	2.92081	2.74511	1.84667	1.33774	2.90497	1.99162	1.41597	1.9939	0	2.25433	1.96053	1.97945	1.4613	1.86115	1.73316	1.49483	1.7862	1.61394
GALNT7	0.564784	0.554322	0.391259	0.623287	0.30289	0.475783	0.268292	0.37586	0.283115	0.232023	0.398924	0.322587	0.408577	0.415181	0.477056	0.385281	0	0.562809	0.379723	0.327001	0.471046	0.310713	0.439866	0.257873	0.316405	0.479189	0	0.687665	0.444334	0.591748	0.478762	0.323222	0.37574	0.399179	0.508375	0.432238	0.299464	0.498931	0	0.365482	0.360551	0.511556	0.554747	0.488512	0.385458	0.32067	0.217719	0.287347
HMGB2	0.016542	0.0271503	0.0416432	0.0497483	0.0428838	0.046366	0.0308278	0.0570969	0.0577897	0.0105147	0.0259907	0.0420011	0.0357762	0.105129	0	0.0283764	0	0.0419395	0.0454539	0.02193	0.0179268	0.0386548	0.0165359	0.0261242	0.04042	0.0413583	0	0.0330862	0.0688742	0.0378886	0.294877	0.0749151	0.0217287	0.0376843	0	0.0172507	0.0464144	0.0122208	0	0.0164556	0.013054	0	0.0719073	0.0184514	0.0509948	0.0495963	0.011282	0.0182337
SAP30	0.0258441	0.0439179	0.0280444	0.0462786	0.0742909	0.00737534	0.0527194	0.0994422	0.0761203	0.021833	0.0644709	0.0271616	0.0645346	0.0668222	0	0.0752292	0	0.0659044	0.0796311	0.0267017	0.0573322	0.065613	0.0567472	0.0552273	0.0240111	0.0203111	0	0.0421533	0.0988505	0.048506	0	0.052534	0.0449598	0.06799	0	0.0478054	0.0724484	0.0492582	0	0.0175974	0.0697219	0	0.0698946	0.0438354	0.0851704	0.0334019	0.041197	0.0493789
SCRG1	0	0.0109021	0.0478323	0.145463	0.116232	0.031756	0.0453275	0.0844436	0.0618648	0.0195359	0.0402202	0.00502159	0.0340629	0.0492801	0.0232282	0.0598708	0	0.0982453	0.0721899	0.0430275	0.0510878	0.0407587	0.0573853	0.0264968	0.00820104	0.00231755	0	0.0586358	0.215511	0.0601703	0.123307	0.0643692	0.0370778	0.0690743	0	0.0170506	0.0309252	0.0129011	0	0	0.0515667	0	0.195816	0.040583	0.00951957	0.0494985	0.0196674	0
FBXO8	0.0697201	0.0480279	0.0659839	0.105934	0.0879488	0.0830191	0.0324544	0.0680787	0.0325746	0.0661863	0.0542588	0.0489656	0.0397096	0.0546942	0	0.0690115	0	0.0560645	0.0367776	0.0603511	0.0502562	0.0429103	0.0719109	0.0795177	0.0571354	0.0196326	0	0.0788395	0.151198	0.0554823	0.166459	0.041211	0.0288219	0.0383282	0	0.0345232	0.0529407	0.125722	0	0.0960365	0.0264831	0.115045	0.0363842	0.0607148	0.0358088	0.0516199	0.0385922	0.0402913
CEP44	0.114473	0.0669274	0.0902223	0.118228	0.120615	0.140891	0.105561	0.128801	0.0827903	0.0729235	0.168874	0.0901798	0.0646738	0.217067	0.00963893	0.0814567	0	0.166035	0.0785333	0.133694	0.167734	0.0518048	0.0510165	0.0823301	0.0697816	0.0925388	0	0.212953	0.178168	0.139689	0.221196	0.149831	0.115873	0.0802847	0.281517	0.0895715	0.0854309	0.161981	0	0.0949955	0.088282	0.126977	0.0229572	0.143933	0.0951509	0.167405	0.0187552	0.0970179
HPGD	0	0	0	0	0	0	0	0	0	0	0	0	0.0175855	0	0	0	0	0	0	0.00282335	0	0	0	0	0	0	0	0	0	0	0	0	0.00506972	0.00731783	0	0	0	0	0	0	0	0	0	0	0	0	0	0
GLRA3	0.038363	0.0150588	0.0269002	0.0286266	0.0214511	0.021305	0.00963987	0.0300787	0.0232994	0.00265242	0.0255076	0.00333268	0.00547971	0.0549161	0	0.0314522	0	0.00708369	0.0115141	0.0114183	0.00554799	0.00548972	0.0490706	0	0.0259332	0.018848	0	0.0543331	0.0283734	0.013646	0.180525	0.0150799	0.0149972	0	0.118723	0.00899649	0.00705733	0	0	0	0.00988791	0	0.0710164	0.0589321	0	0.0089824	0	0.0228831
ADAM29	0	0.0189095	0.0026151	0.0246958	0.00410026	0.00982334	0	0	0.00423491	0	0	0.00610961	0	0	0	0	0	0	0	0.00196216	0.00882795	0	0	0	0.00511666	0	0	0	0.0564278	0.00982574	0	0	0	0	0.0537763	0	0	0	0	0	0.0102741	0	0	0.0253112	0	0	0	0
GPM6A	0.520239	0.373898	0.235348	0.485793	0.353918	0.248779	0.21284	0.298922	0.206938	0.286702	0.201226	0.292391	0.263794	0.223382	0.219833	0.195085	0	0.206915	0.18355	0.220358	0.258832	0.108814	0.352083	0.101518	0.0864697	0.196651	0	0.411169	0.339683	0.529141	0.561777	0.218869	0.31337	0.18617	0.54508	0.280805	0.182094	0.344538	0	0.204389	0.274395	0.630812	0.342955	0.258482	0.270566	0.0813933	0.139333	0.133366
WDR17	0.518025	0.367361	0.286083	0.548047	0.361625	0.342154	0.315615	0.306453	0.207678	0.169178	0.215373	0.272149	0.342536	0.211209	0.215065	0.324077	0	0.322983	0.313973	0.340138	0.254123	0.13921	0.309056	0.07391	0.195529	0.237928	0	0.459113	0.346911	0.39254	0.417032	0.237058	0.284481	0.270949	0.430827	0.173653	0.262159	0.353408	0	0.286265	0.178967	0.37613	0.553402	0.457938	0.283134	0.19681	0.17686	0.204079
SPATA4	0	0	0	0	0	0	0.0243007	0.0211946	0.00488109	0	0.00354237	0	0	0	0.0232282	0.0289834	0	0	0.0114676	0	0	0	0	0.043803	0	0	0	0	0	0	0	0.0154938	0.00426029	0.00416309	0	0	0	0	0	0	0	0	0	0	0.0178933	0.0229824	0.0122165	0
ASB5	0	0	0.00625843	0.00513902	0.00449479	0.00148943	0	0	0	0	0	0	0	0	0	0	0	0.0170869	0.00592417	0.00582064	0	0.000996455	0.0302204	0	0	0	0	0	0	0	0	0	0	0.00187339	0	0	0	0	0	0	0	0	0	0	0	0	0	0
SPCS3	0.194364	0.101611	0.106107	0.153475	0.127245	0.143965	0.172376	0.175493	0.108819	0.062326	0.146058	0.0668028	0.163197	0.106489	0.108732	0.168265	0	0.062285	0.161861	0.0973569	0.171568	0.0768091	0.132983	0.0765436	0.110257	0.133362	0	0.157056	0.109749	0.253551	0.261283	0.189086	0.115933	0.225204	0.238227	0.105175	0.128549	0.184303	0	0.130618	0.126424	0.214079	0.109132	0.134814	0.1474	0.0680799	0.0838267	0.0512695
VEGFC	0	0.00570401	0.00395807	0	0.00257953	0	0	0.0138834	0.0102443	0.0340098	0.00557703	0.0113771	0.0258673	0	0	0.0161658	0	0	0	0.013227	0.0171839	0.00548771	0	0	0	0	0	0	0.00691647	0	0	0	0	0	0	0	0	0	0	0.0396159	0	0	0	0.0105348	0	0	0.0142537	0
NEIL3	0	0	0.0052242	0	0	0	0	0.0219779	0	0	0	0	0	0	0	0	0	0	0.00173899	0	0.00290318	0	0	0	0.00401941	0	0	0	0	0	0	0	0	0	0	0	0	0	0	0	0	0	0	0	0	0	0	0
AGA	0	0.00168748	0.00560947	0	0	0	0	0	0.00511106	0	0	0	0.00227891	0	0	0.0275218	0	0.00632986	0.0131434	0.00219161	0	0.0108825	0	0.00629762	0	0	0	0.0324462	0	0	0	0.0117675	0	0	0	0	0.0104023	0	0	0	0.00271828	0	0	0	0.0124333	0	0	0.016986
TENM3	0.792479	0.558998	0.66606	0.663472	0.6592	0.691229	0.442756	0.45238	0.494448	0.628095	0.534018	0.652801	0.657994	0.103082	0.504998	0.527198	0	0.624637	0.498843	0.566732	0.593673	0.471914	0.339081	0.554648	0.602409	0.562381	0	0.519779	0.496363	0.626452	0.762721	0.628955	0.591442	0.52536	0.969231	0.423297	0.526324	0.611817	0	0.441875	0.455182	0.590732	0.554779	0.636699	0.445456	0.732962	0.502268	0.284745
DCTD	0.016787	0.027503	0.0346692	0.0708573	0.0330986	0.0295605	0.0394562	0.0559279	0.0366005	0.0143151	0.0349723	0.0287778	0.0680986	0.108058	0.0174463	0.0846318	0	0.0439266	0.0679211	0.0544672	0.0462138	0.0433629	0.0205789	0.0671063	0.0638732	0.0120982	0	0.0500641	0.0263703	0.0553803	0	0.0863158	0.0467758	0.0195062	0	0.0835185	0.0802791	0.0233419	0	0	0.0153677	0.0784903	0.123912	0.0221416	0.0422242	0.0718501	0.0449914	0.0651265
WWC2	0.327212	0.261085	0.221914	0.364447	0.306587	0.289381	0.224177	0.251139	0.218843	0.173264	0.216387	0.260101	0.243061	0.110179	0.241371	0.238065	0	0.332698	0.262875	0.302463	0.200964	0.199734	0.238078	0.117659	0.155888	0.328189	0	0.303921	0.306151	0.208961	0.527273	0.339593	0.281038	0.197716	0.355737	0.245686	0.20199	0.308887	0	0.280272	0.201164	0.345176	0.233079	0.194356	0.214433	0.304769	0.0877602	0.111228
CLDN22	0	0	0	0	0	0	0	0	0	0	0	0	0	0	0	0	0	0	0	0	0	0	0	0	0	0	0	0	0	0	0	0	0	0	0	0	0	0	0	0	0	0	0	0	0	0	0	0
CDKN2AIP	0	0.0354958	0.0293627	0.0248897	0.0132183	0.0140569	0.00981926	0.0371591	0.0177558	0.0359014	0.0389556	0.0113594	0.0469207	0	0	0.0146473	0	0.049022	0.0236519	0.00617396	0.0114197	0.0198041	0.00809601	0.0197347	0.0205711	0	0	0.0186052	0	0.0134047	0	0.0388949	0.011802	0.026094	0	0.014119	0.036918	0.0548794	0	0.042671	0	0	0	0.0253569	0.0103768	0.0255623	0.0239009	0.0471907
ING2	0.0292979	0.0872498	0.0148887	0.071019	0.0353818	0.0198482	0.021945	0.051786	0.0293633	0.0247899	0.0120728	0.0146356	0.0209736	0.154707	0	0.0458002	0	0.0298733	0.0486451	0.0136216	0.0062597	0.0135323	0.0171151	0.0338889	0.0139927	0	0	0	0.0564347	0.013646	0	0.0291274	0.0222748	0.028755	0	0.0072107	0.0758659	0.0626433	0	0.0648119	0.00633596	0	0.0181635	0.0381528	0.0309034	0.134325	0.0373855	0.0276901
RWDD4	0.0615704	0.0304686	0.0364406	0.0377647	0.0351107	0.0722031	0.0423919	0.0534398	0.0260877	0.0132956	0.0426726	0.00869257	0.012482	0.0311908	0.0917775	0.0795443	0	0.0601981	0.0407625	0.0132564	0.0565318	0.0417368	0.0503437	0.0154693	0.0228714	0.0474251	0	0.0883608	0	0.0311072	0	0.0714154	0.0364229	0.0951941	0.0810388	0.0577753	0.0287518	0.00719648	0	0.0710125	0.0357733	0.0875377	0.0616035	0.0822793	0.0243919	0.131001	0.00316345	0.0632706
TRAPPC11	0.245527	0.126453	0.102975	0.315772	0.150245	0.162643	0.165869	0.167477	0.139559	0.106043	0.146053	0.1001	0.189992	0.161593	0.178611	0.182957	0	0.266976	0.183908	0.200774	0.180285	0.102327	0.135805	0.0830093	0.101784	0.126038	0	0.210336	0.151217	0.303289	0.405265	0.170698	0.205256	0.176908	0.353604	0.134053	0.132469	0.189306	0	0.109862	0.179555	0.14887	0.285139	0.188164	0.0682709	0.0707865	0.119311	0.154046
STOX2	0.474	0.367958	0.331706	0.514599	0.417997	0.328935	0.335793	0.449384	0.280852	0.22751	0.322214	0.373627	0.42146	0.164387	0.419264	0.378708	0	0.450089	0.376947	0.35826	0.343695	0.165211	0.366418	0.134122	0.232965	0.35912	0	0.540964	0.452331	0.602506	0.798488	0.339721	0.346782	0.355418	0.644712	0.308854	0.377092	0.368571	0	0.348798	0.411284	0.640689	0.510022	0.538183	0.295658	0.217167	0.18099	0.0746154
ENPP6	0	0	0.0233035	0.0128665	0	0.0128442	0.00771139	0.0160607	0.0175305	0.00219556	0.00646516	0.0245226	0.00208396	0	0	0.0237545	0	0.00878935	0.0057394	0	0.0142795	0.00236261	0.00261621	0.0134918	0.00312573	0.0183754	0	0	0	0.0123019	0	0.0467507	0.00652685	0.0147278	0.013375	0.00588885	0.0204546	0.0512953	0	0	0.00873156	0.00670314	0	0.00554469	0	0	0.00688525	0
IRF2	0.16778	0.261005	0.156809	0.168014	0.184781	0.144673	0.190367	0.210131	0.162538	0.126623	0.140755	0.123827	0.124524	0.194001	0.153669	0.218649	0	0.209623	0.147748	0.17737	0.18966	0.0990158	0.166189	0.106367	0.107526	0.183644	0	0.163275	0.285588	0.270056	0.194622	0.180976	0.131014	0.213064	0.2047	0.200958	0.155265	0.174399	0	0.165879	0.189479	0.243482	0.124052	0.188084	0.218402	0.0999762	0.131419	0.0738321
CASP3	0.037215	0.0167253	0.0484428	0.0628296	0.0654692	0.0832117	0.136815	0.0764117	0.0601776	0.0421034	0.0755837	0.0532016	0.0952358	0.0282119	0.0331388	0.0410889	0	0.104257	0.100546	0.0683057	0.0464817	0.057374	0.0333628	0.0800104	0.0773746	0.0234749	0	0.0632118	0.122151	0.0840381	0	0.103651	0.106565	0.0800684	0.172135	0.0771706	0.0725097	0.0808349	0	0.0421117	0.0239991	0.095359	0.093944	0.0346855	0.0666904	0.0895988	0.0235003	0.0959157
PRIMPOL	0.13776	0.170016	0.168161	0.12978	0.0808724	0.178278	0.17413	0.145182	0.127004	0.0606559	0.165369	0.117999	0.147298	0.162403	0.172138	0.110891	0	0.172082	0.164394	0.106311	0.147882	0.0907299	0.048643	0.0411433	0.124731	0.0537688	0	0.190608	0.169208	0.261789	0	0.248147	0.212222	0.169322	0.18151	0.136508	0.197539	0.212346	0	0.0562929	0.152328	0.189199	0.295528	0.182386	0.107086	0.0886418	0.0960589	0.103691
CENPU	0	0	0	0	0.00190471	0	0	0	0	0	0.00281222	0.000659789	0	0	0	0.0130455	0	0	0	0.00956277	0	0	0	0	0	0	0	0.0146336	0	0	0	0	0	0	0	0	0	0	0	0	0	0	0	0	0	0	0	0.0488538
ACSL1	0.114231	0.0766808	0.116217	0.207472	0.175594	0.0610531	0.047321	0.129575	0.0967662	0.0533427	0.0792351	0.111539	0.0961677	0.201823	0.0675745	0.134511	0	0.108941	0.0865108	0.0891625	0.108492	0.124623	0.118341	0.0861756	0.0784903	0.123725	0	0.148205	0.152338	0.205318	0.193373	0.223931	0.115077	0.0989772	0.256943	0.0631961	0.0422663	0.0776123	0	0.224491	0.0739731	0.147992	0.106805	0.195962	0.128468	0.142415	0.11725	0.136344
SLC25A4	0.151964	0.126087	0.100952	0.304883	0.201224	0.0750955	0.26688	0.24873	0.171847	0.0820723	0.111922	0.0771274	0.207962	0.141759	0.0891089	0.206593	0	0.146914	0.221408	0.0894422	0.130354	0.136514	0.0677404	0.166533	0.196028	0.146861	0	0.0728724	0.263816	0.0811379	0.514603	0.278034	0.112913	0.179391	0.136405	0.0738873	0.203837	0.10035	0	0.137462	0.263916	0.06139	0.124572	0.156648	0.173664	0.214701	0.0457142	0.16905
CFAP97	0.164477	0.0876129	0.0828799	0.183517	0.0943913	0.0839629	0.0485419	0.112987	0.107152	0.0481012	0.0964772	0.10039	0.0857961	0.14938	0.101579	0.210273	0	0.136827	0.137038	0.0946504	0.0849765	0.0865238	0.117416	0.130225	0.116992	0.110396	0	0.158476	0.119974	0.143897	0.193373	0.0982833	0.060072	0.104077	0.0778468	0.111608	0.155048	0.137822	0	0.168637	0.0958898	0.251441	0.0570991	0.0795777	0.112754	0.0860511	0.0734563	0.0676876
SNX25	0.333403	0.434447	0.230188	0.382774	0.328601	0.281767	0.289898	0.322218	0.212605	0.164934	0.207905	0.237487	0.248902	0.209518	0.211778	0.267869	0	0.226937	0.273726	0.322065	0.317344	0.177069	0.315564	0.104265	0.220171	0.230838	0	0.258964	0.294436	0.403671	0.307446	0.290962	0.280678	0.216412	0.4542	0.232384	0.246211	0.306077	0	0.230407	0.272704	0.399516	0.316735	0.374089	0.300617	0.172538	0.146788	0.0933766
LRP2BP	0.160002	0.106157	0.130399	0.387113	0.165316	0.134559	0.162119	0.152719	0.182022	0.0919983	0.194761	0.191358	0.209844	0.158975	0.161609	0.238834	0	0.189307	0.175702	0.139293	0.187783	0.0601501	0.207395	0.138695	0.0580857	0.149473	0	0.184201	0.167288	0.278567	0	0.183717	0.127411	0.155221	0.166121	0.139291	0.144117	0.0354557	0	0.13267	0.240554	0.11315	0.17389	0.237566	0.144817	0.0749373	0.0865986	0.315526
ANKRD37	0.00231094	0.0330607	0.0238314	0.0925948	0.0203015	0.00768692	0.125727	0.0451808	0.0327305	0.0356343	0.00801879	0.00220483	0.00804583	0.0488496	0.0232282	0.0316032	0	0.0420385	0.0652006	0.00716203	0.0208809	0.0221404	0.0109083	0.0364017	0.0172142	0.0170369	0	0.013269	0.101848	0.0428023	0	0.0426747	0.0186317	0.0335161	0	0.0260776	0.0538506	0.0564762	0	0.0220168	0.0474749	0.0263923	0.0824766	0.0738742	0.0388005	0.0185194	0.0228012	0.00891372
UFSP2	0.114528	0.121533	0.0477049	0.173799	0.134122	0.0993237	0.0684003	0.0630772	0.0942984	0.0322678	0.0684528	0.0743113	0.0767779	0.0575665	0.0606703	0.0925882	0	0.00665052	0.0762929	0.0964776	0.0201921	0.0587146	0.0103478	0.0755928	0.0792643	0.0264272	0	0.11137	0.0592115	0.120754	0	0.117603	0.0611288	0.103971	0	0.0959055	0.0396705	0.110203	0	0.101388	0.0557608	0.0985601	0.0259771	0.131168	0.0806961	0.0427361	0.0353244	0.02501
C4orf47	0.0445227	0.121582	0.0560362	0.13217	0.0782497	0.0586938	0.169576	0.181997	0.123952	0.0421142	0.0710926	0.06745	0.0852125	0.0469036	0.00963893	0.0958164	0	0.10372	0.0655451	0.0694356	0.0661683	0.0277108	0.0405006	0.0835181	0.0375497	0.0550817	0	0.0658254	0.08453	0.180326	0	0.12251	0.0924271	0.089434	0.177591	0.0473366	0.104277	0.246765	0	0.0597724	0.107052	0.101702	0.125155	0.126781	0.0994987	0.0256593	0.0372076	0.212246
CCDC110	0	0	0.00995789	0.00968757	0	0.0020104	0	0.0191173	0	0.00155285	0	0	0	0	0	0	0	0	0.00504204	0.0271464	0.00677812	0	0	0	0	0.00176786	0	0	0.0252866	0.0425203	0	0.0376672	0	0	0.103262	0	0.0074921	0	0	0	0	0	0	0.00999052	0.00564601	0	0	0.0213485
PDLIM3	0	0.00173272	0.00242341	0	0.0116999	0.0191313	0	0	0	0	0.00335642	0	0	0	0	0.00511239	0	0	0.0095598	0.00246849	0	0.00548771	0	0.0049165	0.00364578	0	0	0	0.00567126	0.0132461	0	0	0.00707314	0	0	0	0	0	0	0	0	0	0	0	0	0	0	0
SORBS2	0.582659	0.514037	0.501855	0.512192	0.470046	0.46893	0.506141	0.444826	0.25568	0.209268	0.346715	0.369112	0.4602	0.0568678	0.345816	0.4813	0	0.394122	0.364286	0.505537	0.343781	0.215513	0.316953	0.152757	0.247791	0.336247	0	0.671467	0.55276	0.593872	0.665027	0.334017	0.386494	0.338329	0.773963	0.372479	0.456198	0.57381	0	0.252718	0.475596	0.502858	0.44036	0.66002	0.226021	0.373256	0.137394	0.0868946
TLR3	0	0	0.00167408	0	0	0	0	0.00580448	0	0	0	0	0	0	0	0	0	0	0	0	0	0	0	0	0	0	0	0.0454093	0	0.0135622	0	0	0	0	0	0	0	0	0	0	0	0	0	0	0	0	0	0
FAM149A	0.0780782	0.0405565	0.0411947	0.0750956	0.0243199	0.0251744	0.0653297	0.064615	0.0632638	0.021632	0.0379437	0.0427325	0.0688521	0.154292	0	0.108476	0	0.174864	0.0745461	0.108009	0.0601574	0.0357613	0.0312596	0.0908771	0.0435217	0.0370104	0	0.0409927	0.0353162	0.0907928	0.0985933	0.0545936	0.0778007	0.0561612	0	0.0657421	0.0185408	0.0107948	0	0.0574656	0.034385	0.0405974	0.13896	0.0376025	0.0505221	0.0102257	0.0781355	0.0517539
CYP4V2	0.142132	0.152858	0.0995178	0.137916	0.0803053	0.167888	0.128229	0.171509	0.102889	0.0974704	0.156548	0.134142	0.151445	0.158547	0.243806	0.119582	0	0.158318	0.145098	0.123857	0.122288	0.0781114	0.0772049	0.114252	0.124483	0.120305	0	0.151306	0.173702	0.176141	0	0.120787	0.161951	0.122769	0.187398	0.132109	0.0832167	0.159388	0	0.0717268	0.13656	0.240749	0.254297	0.123358	0.134885	0.0858257	0.0796097	0.221508
KLKB1	0.131409	0.117356	0.0290383	0.218436	0.103388	0.105698	0.102563	0.108943	0.0354732	0.0694199	0.0856573	0.0589767	0.0560928	0.100428	0.0894849	0.0695555	0	0.0621777	0.0779104	0.20903	0.113833	0.0302589	0.0664812	0.11338	0.112253	0.0662566	0	0.239429	0.0275013	0.306156	0.247554	0.082138	0.0801528	0.131403	0.113467	0.0728841	0.119193	0.168429	0	0.136152	0.0494826	0.248498	0.175076	0.0297863	0.1048	0.0657683	0.0299318	0.161641
F11	0	0	0.00864697	0.012692	0	0.025532	0	0	0	0.013107	0.00296357	0.00179167	0.00600434	0.0250701	0	0.0056604	0	0.0122108	0.0142093	0.0080041	0.0305802	0	0	0.0231789	0.0162327	0.0135796	0	0	0.0129061	0	0	0.0129238	0.00182878	0.00416309	0	0	0	0	0	0	0.00214359	0	0	0	0	0.039391	0	0.138969
AC018709.1	0	0	0	0	0	0.00426024	0	0	0	0	0	0	0	0.0311908	0	0	0	0	0	0	0	0	0	0	0	0	0	0	0	0.00446414	0	0	0	0	0	0	0.00640794	0	0	0	0	0	0	0	0	0	0	0
FAT1	0.108693	0.0669004	0.0520692	0.152393	0.153843	0.0963601	0.0237248	0.0960585	0.109793	0.0215873	0.035516	0.085078	0.113649	0.140961	0.0719575	0.0804132	0	0.0388011	0.0600876	0.0583677	0.102433	0.0160499	0.0672181	0.0916275	0.0270662	0.00710226	0	0.0508714	0	0.0546399	0.0296878	0.0600078	0.0681643	0.00683713	0.0414095	0.0438417	0.0359222	0.0898027	0	0.0623247	0.0584742	0.0426352	0.012563	0.0491214	0.0357283	0.0144635	0.063143	0.143556
ZFP42	0	0	0	0	0	0	0	0	0	0	0	0	0	0	0	0	0	0	0	0	0	0	0	0	0	0	0	0	0	0	0	0	0	0	0	0	0.00882092	0	0	0	0	0	0	0.0252542	0	0	0	0
TRIML2	0	0	0	0	0	0	0	0	0	0	0	0	0	0	0	0.00559322	0	0	0	0	0	0	0	0	0	0	0	0	0	0.0224988	0	0.00794959	0	0	0	0	0	0	0	0	0	0	0	0	0	0.0408007	0.00202405	0
TRIML1	0	0	0.00438551	0.0107567	0	0	0	0	0.00300247	0	0	0	0	0.0250701	0	0	0	0	0	0	0	0	0	0	0	0	0	0.00458013	0	0.00828785	0	0	0	0	0	0	0	0	0	0	0	0	0	0	0	0	0	0
FRG1	0.0546516	0.015107	0.0389889	0.13218	0.0615866	0.0798982	0.0720948	0.132097	0.0417477	0.0150849	0.0373044	0.0393115	0.0618003	0	0.0239362	0.088181	0	0.0507474	0.0509803	0.0808505	0.00452092	0.0509692	0.00518667	0.0536886	0.0277999	0.093813	0	0.0411828	0.11853	0.0374204	0	0.0950154	0.0492627	0.0585227	0	0.0220914	0.0215363	0.0369654	0	0.0485249	0.0721569	0.063278	0.103223	0.0662181	0.0371946	0.0224991	0.0298098	0.031237
DUX4	0	0	0	0	0	0	0	0	0	0	0	0	0	0	0	0	0	0	0	0	0	0	0	0	0	0	0	0	0	0	0	0	0	0	0	0	0	0	0	0	0	0	0	0	0	0	0	0
PLEKHG4B	0.0113026	0	0	0	0.0010041	0.00394183	0	0	0.00405885	0	0.0048135	0	0	0	0	0.0157565	0	0	0	0	0	0	0	0	0	0.00736864	0	0	0	0.0569041	0	0.0164142	0.0143933	0	0	0	0.00628192	0	0	0	0.0268798	0	0	0	0	0	0.00242958	0
CCDC127	0.0663081	0.0643859	0.0351796	0.060965	0.0345676	0.0171758	0.00774692	0.0200388	0.0398664	0.00544824	0.0100661	0.0283652	0.00650983	0.0674247	0.0887904	0.0175433	0	0.0236812	0.0552414	0.0193729	0.0311131	0.0116945	0.0497245	0.0181077	0.00627883	0.0101286	0	0.0489332	0.0267865	0.0484951	0	0.0483634	0.0104514	0.0474823	0.0119571	0.0348625	0.0662614	0.0113602	0	0.0579919	0.0366178	0.032732	0.0741237	0	0.0256649	0	0.00202405	0.0458017
SDHA	0.249018	0.232009	0.134816	0.258669	0.236602	0.216177	0.147769	0.195682	0.156646	0.137125	0.16571	0.149613	0.228507	0.195892	0.23418	0.239762	0	0.239051	0.206592	0.204917	0.177917	0.168481	0.0995966	0.149518	0.101516	0.246531	0	0.256676	0.183714	0.182428	0.276381	0.303565	0.16852	0.164857	0.0930659	0.167626	0.221238	0.223684	0	0.181484	0.199156	0.262588	0.274847	0.220356	0.226129	0.157594	0.123728	0.127212
PDCD6	0.104139	0.183379	0.111523	0.0797411	0.138122	0.0767041	0.116626	0.0979164	0.0742985	0.0465737	0.108302	0.0918731	0.130032	0.0662585	0.223385	0.140014	0	0.150546	0.0675321	0.110901	0.0567786	0.0893634	0.0964747	0.0572397	0.0404807	0.0758145	0	0.221836	0.186254	0.0429411	0.120953	0.105646	0.126725	0.0787212	0.217832	0.120052	0.13228	0.175119	0	0.0617954	0.196074	0.158742	0.204569	0.109868	0.0892973	0.0854931	0.069049	0.178034
AHRR	0	0.00570401	0	0.0100534	0.0116626	0	0	0	0.0121526	0	0.00106667	0.0154729	0.00896491	0	0	0.0169151	0	0.0232219	0	0.0168087	0.0114136	0.00594253	0.0054737	0	0.00987499	0	0	0.0150289	0.0105553	0	0	0	0.0305447	0.00539844	0.0205524	0.0192159	0	0.0080987	0	0	0	0	0	0.0386473	0.00402306	0.024205	0.0083081	0
EXOC3	0.0541127	0.0811878	0.0730091	0.0624361	0.0806438	0.0918478	0.0627011	0.101193	0.0851044	0.0480807	0.0556749	0.0133652	0.0720148	0.10009	0.139867	0.0589586	0	0.170119	0.0898047	0.0669212	0.0596054	0.0676805	0.072063	0.0884821	0.0449835	0.0281859	0	0.0783601	0.108353	0.0796192	0	0.142451	0.0957897	0.0523735	0.147102	0.0579641	0.112113	0.0656006	0	0.0700445	0.0617548	0.123062	0.0808483	0.076475	0.0535913	0.038716	0.0674969	0.0399438
SLC9A3	0	0	0.00695721	0.0143151	0.042348	0.0177497	0	0	0.0294491	0.0148759	0.0172636	0.00920689	0.0128811	0.0311908	0.0686464	0.0158148	0	0.0378318	0.0225684	0.0253107	0	0	0.00261621	0	0.0193863	0.0151537	0	0	0.0129383	0	0	0.0300184	0.00406556	0.0206287	0	0.018722	0.0282247	0	0	0.00928711	0.00229179	0	0.033557	0	0.00564601	0.0115681	0.00511859	0
CEP72	0.0427852	0.00287904	0.00679856	0.0295422	0	0.021871	0	0.0132639	0.0125569	0.00287768	0.00456264	0.00123097	0.0152839	0.0549161	0	0.0143471	0	0.0170869	0.00465062	0	0	0.00758867	0.00882418	0.0217069	0	0	0	0.0514815	0.0351925	0.0219016	0	0.0085946	0.00728834	0.00899261	0	0.00348736	0.00846173	0	0	0	0	0.0277732	0	0	0.0314996	0.0174571	0.00202405	0.0579506
TPPP	0.182389	0.134926	0.147311	0.14204	0.202762	0.143973	0.277978	0.191278	0.16684	0.0728268	0.122537	0.0765017	0.172613	0.0928469	0.116431	0.111853	0	0.148772	0.172333	0.117523	0.0733126	0.132874	0.189769	0.131958	0.112831	0.197772	0	0.165413	0.225828	0.161905	0.302799	0.164273	0.147001	0.108454	0.355049	0.105379	0.166913	0.191825	0	0.0947662	0.112172	0.182111	0.249554	0.252503	0.183023	0.0294741	0.0565077	0.117682
ZDHHC11B	0.20753	0.108689	0.172599	0.161979	0.0778945	0.0986241	0.188546	0.18234	0.114636	0.0466157	0.100267	0.128951	0.229409	0.0411556	0.0620265	0.208768	0	0.269678	0.249202	0.14259	0.259395	0.114102	0.274762	0.130197	0.0272389	0.0751255	0	0.19764	0.249622	0.153097	0.0985933	0.172337	0.247689	0.149245	0.16466	0.195938	0.178648	0.132103	0	0.166787	0.137939	0.294672	0.291061	0.206605	0.28159	0.134859	0.0481951	0.121698
ZDHHC11	0.0571054	0.0150014	0.0640558	0.0697772	0.0486642	0.0681532	0.079505	0.0403769	0.0577973	0.0226819	0.0536827	0.0496481	0.0366959	0.028679	0.0451516	0.0848995	0	0.0345593	0.0902639	0.0977257	0.104019	0.0761424	0.0259377	0.0210683	0.0214203	0.00557182	0	0.0965466	0.0408624	0.0366342	0.376461	0.0251556	0.106094	0.12471	0	0.093201	0.05068	0.0247479	0	0.0241181	0.019454	0.161262	0.0796001	0.116363	0.194118	0.0542325	0.0165903	0.135805
BRD9	0.0903258	0.127567	0.0836587	0.182837	0.151649	0.0743327	0.148478	0.110724	0.0685584	0.0585207	0.0777809	0.0618657	0.160882	0.210015	0.158029	0.110434	0	0.0792048	0.147944	0.0543877	0.128276	0.0676038	0.111294	0.0805768	0.0407608	0.097564	0	0.182066	0.105037	0.0341632	0.0296878	0.134244	0.100555	0.0879311	0.187135	0.106583	0.023476	0.0861881	0	0.161696	0.0639195	0.017318	0.426022	0.119733	0.100425	0.0341309	0.0431624	0.110736
TRIP13	0	0	0.0136463	0	0.00523609	0	0.00843595	0.0142243	0.0120156	0	0.00291261	0	0	0	0	0	0	0	0.00351645	0	0	0	0.00261621	0	0	0	0	0.0605283	0	0	0	0	0	0	0	0	0	0	0	0	0.00909807	0	0	0	0.00441227	0	0.00124168	0
NKD2	0	0	0	0	0	0	0	0	0	0	0	0	0	0	0	0	0	0	0	0.00576585	0	0	0	0	0	0	0	0.0198267	0	0	0	0	0	0	0	0	0	0	0	0	0	0	0	0	0.0391846	0	0	0
SLC12A7	0	0	0.00150195	0	0	0.00705696	0	0	0	0	0.00495659	0	0.0329291	0	0	0	0	0	0	0	0.00844798	0	0	0	0	0	0	0	0	0.00839635	0	0	0	0	0	0	0	0	0	0	0	0	0	0	0	0	0	0
SLC6A18	0	0	0	0	0	0	0	0	0.00173959	0	0	0	0	0	0	0	0	0	0	0	0	0	0	0	0	0	0	0	0	0	0	0	0	0	0	0	0	0	0	0	0	0	0	0	0	0	0	0
TERT	0	0	0	0	0	0	0	0.00570565	0	0	0	0	0	0.0345586	0	0.00983148	0	0	0	0	0	0	0	0	0	0	0	0	0.0157785	0	0	0	0	0	0	0	0	0	0	0	0	0	0	0	0	0	0	0
CLPTM1L	0.0324889	0.0184008	0.0372347	0.0515559	0.0276431	0.0758835	0.0835726	0.142003	0.0519184	0.0437813	0.0143277	0.0356301	0.0121719	0.146054	0.208335	0.0226103	0	0.0588627	0.0529149	0.0562036	0.0441566	0.0303091	0.0309361	0.0570067	0.0576405	0.0187419	0	0.0674797	0.0193864	0.0457586	0	0.0600489	0.0626916	0.0622927	0.0788604	0.0434912	0.0684881	0.0509032	0	0.0608092	0.0675881	0.0862504	0.0315916	0.0971399	0.0564166	0.093978	0.0234236	0.0395454
SLC6A3	0	0.00569516	0	0	0	0	0	0	0	0	0	0	0	0	0	0	0	0	0	0	0	0	0	0.0105203	0	0	0	0	0.0189893	0	0	0	0	0	0	0	0	0	0	0	0	0	0	0	0	0	0	0
LPCAT1	0.0542512	0.0374443	0.141575	0.172858	0.131279	0.0615073	0.137866	0.106279	0.0938519	0.0856174	0.10716	0.0990935	0.096282	0.223036	0.174839	0.0926647	0	0.102569	0.114369	0.112612	0.168992	0.0628906	0.119751	0.080361	0.0990406	0.0633825	0	0.0242918	0.134046	0.155571	0.226431	0.0762093	0.112009	0.087324	0.086167	0.119014	0.0915148	0.134425	0	0.123481	0.0728353	0.0197589	0.093343	0.0936124	0.0982653	0.0480621	0.0539431	0.0589682
MRPL36	0.00686953	0.00667179	0.00705871	0.062332	0.0351047	0.0213435	0.00964159	0.0500856	0.0385342	0.00980772	0.0566435	0.00611019	0.074727	0	0	0.0584226	0	0.0297123	0.0620899	0.030207	0.0221986	0.0109117	0.00761852	0.0294311	0.013727	0.0332849	0	0.0311051	0.0439186	0.0456937	0	0.0800597	0.0224052	0.00709559	0	0.00458003	0.0141298	0.0117406	0	0.093214	0.0351125	0	0	0	0.0311788	0.0352745	0.00293564	0.00891372
NDUFS6	0.0485949	0.0742352	0.0235849	0.164037	0.0601709	0.0416026	0.0602577	0.107996	0.0694907	0.0158907	0.0814786	0.0600626	0.0527447	0.106805	0.143767	0.0910878	0	0.0577846	0.0874587	0.0594825	0.115448	0.0391602	0.0255103	0.0312235	0.0391626	0.0325227	0	0.0625926	0.0953068	0.0420089	0	0.0913666	0.0536537	0.0650853	0	0.0260269	0.0398755	0.0463796	0	0.079874	0.0996897	0.0495693	0.08047	0.0928703	0.0322284	0.0466291	0.0523459	0.0586873
IRX4	0	0	0	0	0	0	0	0	0	0	0	0	0	0	0	0	0	0	0	0	0	0	0	0	0	0	0	0	0	0	0	0	0	0	0	0	0	0	0	0	0	0	0	0	0	0	0	0
IRX2	0	0	0	0	0	0	0	0	0	0	0	0	0	0	0	0	0	0	0	0	0	0	0	0	0	0	0	0	0	0	0	0	0	0	0	0	0	0	0	0	0	0	0	0	0	0	0	0
ADAMTS16	0.0585193	0.0277209	0.0127095	0.0456102	0.0010041	0	0.0187693	0.0185241	0.00593534	0	0.00795597	0.0141172	0	0	0	0.0192575	0	0.0167723	0.0167564	0	0.019029	0.013278	0	0.0174689	0.0121757	0	0	0.0345864	0.0411654	0.0254325	0	0.00873927	0.00268839	0.0109861	0	0.0182365	0	0	0	0.00818784	0.0240294	0.0313031	0	0	0	0	0.0121822	0
ICE1	0.27045	0.258947	0.165238	0.219008	0.199648	0.17569	0.216713	0.160441	0.147374	0.11792	0.178721	0.158437	0.282886	0.233366	0.172337	0.277425	0	0.221731	0.164613	0.190628	0.210998	0.0764114	0.104827	0.112147	0.160044	0.162851	0	0.113085	0.215671	0.121715	0.315075	0.190559	0.275772	0.0927229	0.123881	0.163047	0.191349	0.188889	0	0.148391	0.162776	0.159381	0.31155	0.221315	0.210104	0.138072	0.0880925	0.118633
MED10	0.0771156	0.0292011	0.0574435	0.18851	0.0984976	0.0388655	0.102658	0.161702	0.105038	0.0337093	0.0662108	0.0362716	0.0985522	0.213987	0.051984	0.0991054	0	0.117201	0.131175	0.0530439	0.0752313	0.0737788	0.0474118	0.073824	0.0495523	0.0645288	0	0.0544477	0.217122	0.011777	0.122331	0.134781	0.0427357	0.0415345	0.0512997	0.00911167	0.131618	0.117967	0	0.179233	0.0617723	0.0224471	0.215692	0.0374716	0.0378769	0.0309776	0.0289511	0.0413691
UBE2QL1	0.204146	0.152832	0.0975694	0.272215	0.191138	0.164939	0.199006	0.1741	0.125058	0.106804	0.151965	0.11847	0.183255	0.185769	0.175518	0.115087	0	0.152556	0.140926	0.180912	0.148969	0.113313	0.149424	0.0782658	0.104259	0.114529	0	0.226001	0.15677	0.203621	0.30638	0.120749	0.100278	0.0872072	0.142375	0.14672	0.156314	0.113968	0	0.0396159	0.168927	0.0951072	0.0885838	0.246866	0.181128	0.126055	0.0851013	0.240087
NSUN2	0.0716608	0.11754	0.072603	0.0770384	0.0475561	0.103449	0.0719909	0.116998	0.0783082	0.114002	0.0841244	0.0605118	0.090286	0.116125	0.0971357	0.0989184	0	0.244333	0.0878898	0.0639101	0.0689889	0.060871	0.0685776	0.0519267	0.108491	0.108559	0	0.0935848	0.0641971	0.125162	0	0.169078	0.146062	0.0772745	0	0.0984215	0.0520056	0.125025	0	0.137593	0.0793468	0.107133	0.119093	0.0901964	0.0975378	0.0462675	0.0382573	0.0469894
SRD5A1	0.0431836	0.0656033	0.0488726	0.0852259	0.138594	0.0478573	0.0952997	0.126729	0.0584422	0.0753788	0.0837566	0.103591	0.0469067	0	0.0904611	0.0815347	0	0.0307793	0.08961	0.0786402	0.078368	0.0382344	0.0552849	0.052245	0.065863	0.0974406	0	0.0545841	0.172955	0.0799756	0.240993	0.0782613	0.136984	0.0928614	0	0.0307493	0.0838244	0.00719648	0	0.0434686	0.110361	0.142901	0.152157	0.0955877	0.0904394	0.137784	0.0286903	0.0438396
TENT4A	0.166239	0.167349	0.180111	0.190872	0.192174	0.176591	0.151554	0.227774	0.120694	0.0774621	0.125089	0.130344	0.184362	0.148463	0.211	0.248808	0	0.18491	0.215624	0.226726	0.209747	0.105372	0.248057	0.111205	0.100457	0.155713	0	0.116891	0.223503	0.310344	0.311777	0.206322	0.241744	0.201283	0.179962	0.11138	0.18326	0.205354	0	0.17299	0.202988	0.171121	0.348675	0.150209	0.177681	0.139297	0.159636	0.147593
ADCY2	0.411592	0.471433	0.283618	0.323879	0.410987	0.371392	0.414406	0.281592	0.154074	0.144632	0.20924	0.234567	0.207866	0.332759	0.294002	0.382077	0	0.414938	0.262788	0.260429	0.26246	0.209167	0.259972	0.11786	0.171231	0.425751	0	0.496491	0.294933	0.562306	0.803666	0.401161	0.395346	0.284014	0.658448	0.492387	0.384683	0.476106	0	0.219572	0.287042	0.54901	0.644505	0.639646	0.305228	0.236616	0.187537	0.211094
C5orf49	0	0.0986009	0.00160181	0	0	0	0.0440348	0	0.0110539	0	0.00495659	0	0.010153	0	0	0	0	0.00777018	0.013995	0.00987306	0.0148509	0.0183084	0	0	0.00453473	0.00716926	0	0	0	0.0219016	0	0.0150799	0.030803	0.00787864	0	0.00827541	0	0.0246278	0	0.0220168	0.0103341	0	0	0	0.00309944	0	0.00560382	0.0305049
MTRR	0.118066	0.0548128	0.079099	0.092377	0.103444	0.0763645	0.0899995	0.130047	0.0747348	0.0813335	0.0555398	0.0628983	0.0985015	0.109761	0.0467537	0.0485572	0	0.0979772	0.0649702	0.0445036	0.0651235	0.0434005	0.0387308	0.0677978	0.0747612	0.0881441	0	0.168646	0.112309	0.152717	0	0.119384	0.0832696	0.0758047	0.0641936	0.0686443	0.0677349	0.0054035	0	0.0625413	0.0572023	0.0574825	0.196563	0.0534916	0.170549	0.0565716	0.0201098	0.11005
FASTKD3	0.00656594	0.0166539	0.037916	0.0403236	0.0238991	0.0164074	0.0513713	0.0556294	0.0121496	0.00955135	0.0137759	0.00535525	0.0235526	0	0	0.0157565	0	0.00708369	0.0226129	0.0132001	0.0101153	0.0231718	0.0248025	0.0229807	0.011467	0.00366312	0	0	0.0287044	0	0.166459	0.0160768	0.00715081	0.00418578	0	0.02625	0.0500176	0.0688686	0	0.00818784	0.0394091	0.0487249	0	0.0116595	0	0.0089824	0.00405313	0.0378738
SEMA5A	0.058292	0.0427405	0.0856382	0.177149	0.0946027	0.0475751	0.116857	0.0673491	0.0991377	0.0505016	0.043803	0.123302	0.0642606	0.122077	0.168705	0.0555073	0	0.0516675	0.0317509	0.146067	0.21791	0.0621347	0.0392262	0.122353	0.104942	0.0778715	0	0.0467509	0.182669	0.0444681	0	0.0740968	0.0271456	0.0910988	0.164081	0.0391047	0.0887763	0.10185	0	0.249547	0.215156	0.0339423	0.115832	0.115395	0.0393879	0.045219	0.138185	0.0698797
TAS2R1	0	0	0.00769669	0	0.00529996	0	0.0126997	0	0	0	0	0	0	0	0	0	0	0	0.0063106	0	0	0.0150092	0	0	0	0	0	0	0.00597309	0	0	0	0	0	0	0	0	0	0	0.00928711	0	0	0	0	0.00484963	0	0	0.00891372
CCT5	0.0992116	0.107211	0.0709364	0.073489	0.0947929	0.101687	0.263138	0.246769	0.0957498	0.0610076	0.0857049	0.0584728	0.0587557	0.221065	0.116412	0.0549082	0	0.0982814	0.114076	0.045759	0.0403057	0.0562406	0.0412613	0.0867417	0.0567179	0.0909308	0	0.117177	0.051178	0.0271883	0	0.0559404	0.0721705	0.103982	0	0.0898559	0.102835	0.0661245	0	0.0988697	0.0154298	0.0237779	0.13706	0.0519176	0.0599685	0.0185194	0.0323056	0.108996
CMBL	0.0572516	0.0112375	0.0201253	0.0261718	0.0186028	0.0322991	0.0839843	0.0575991	0.0279043	0.0220291	0.0346243	0.0169485	0.0469731	0.0764894	0.0392297	0.0438087	0	0.0230946	0.0735126	0.0138763	0.01394	0.0276928	0.0410489	0.0362843	0.0215742	0.0529595	0	0.0737534	0.0635459	0.0733914	0	0.0270778	0.0497644	0.0429674	0.013375	0.0238209	0.0102088	0.029509	0	0.0461941	0.00430224	0.0175289	0.0553175	0.0414875	0.0384536	0	0.0211958	0.0333424
MARCH6	0.371921	0.334448	0.345389	0.453915	0.294601	0.356713	0.344624	0.343531	0.231327	0.218582	0.229056	0.328894	0.364043	0.197964	0.340607	0.298195	0	0.331048	0.288194	0.353828	0.262372	0.150839	0.325098	0.0809654	0.120256	0.427216	0	0.518368	0.358687	0.563439	0.490586	0.224137	0.371174	0.341289	0.356535	0.298638	0.344221	0.350411	0	0.328378	0.270772	0.510632	0.407562	0.535901	0.328071	0.157391	0.148889	0.136263
ROPN1L	0	0	0.0058445	0	0.0172856	0.00469931	0.0120378	0.00957112	0.00153484	0.00300033	0	0	0	0	0	0.0165694	0	0.00507769	0.00927008	0	0.00581279	0.00648734	0	0.0049165	0.00259121	0.00450823	0	0.0133412	0	0.0315987	0	0.00590886	0	0	0.0205524	0	0.00869323	0	0	0	0	0	0	0	0	0	0.00793117	0
ANKRD33B	0.00972742	0.0245587	0	0.0386006	0.0277143	0.0134326	0.0410777	0.00580448	0.0117361	0.00410939	0	0.0305021	0	0.0188857	0	0.0383512	0	0.0444571	0.0203874	0	0	0.00901544	0.0125119	0.0105203	0.011447	0.0265138	0	0.011958	0.0843277	0.0546274	0	0.0181097	0.0119838	0.015475	0	0.0171102	0.00958692	0	0	0	0.0370492	0	0	0.0064784	0.0178933	0.0144635	0.00511859	0.030222
DAP	0.0339458	0.0362896	0.0260028	0.0111722	0.0203295	0.0127065	0	0.017891	0.0205074	0.0106642	0.009765	0.0156765	0.0394876	0	0	0.0189361	0	0.00507769	0.011641	0.0462498	0.00701104	0.0265893	0.0230719	0.0241066	0.00943846	0.00566484	0	0.0106635	0.00512324	0.0473454	0	0	0.0355841	0.0178879	0.0119571	0.0578221	0.0284149	0.00719648	0	0	0.00526763	0	0.0264166	0	0	0.00848673	0.027454	0.0156496
CTNND2	0.4569	0.221299	0.165417	0.430658	0.293	0.192813	0.192597	0.259256	0.0981445	0.0879284	0.157814	0.101476	0.401098	0.288557	0.227364	0.16443	0	0.20781	0.193454	0.183252	0.131975	0.117136	0.134858	0.0973092	0.126113	0.282178	0	0.205375	0.351711	0.500889	0.145521	0.14985	0.189014	0.236396	0.21306	0.376737	0.133685	0.426012	0	0.438229	0.194124	0.404284	0.335531	0.238989	0.148571	0.0850752	0.0470729	0.0607743
DNAH5	0.0764626	0.0805882	0.0300183	0.0375452	0.00836934	0.0382542	0	0	0.0226183	0.0443501	0.0271885	0.0267791	0.0247079	0	0	0	0	0.0708964	0.022129	0.0470821	0.0144374	0.0213764	0.0119182	0.0686061	0.0164984	0.0381925	0	0.0628579	0.0305012	0.0129979	0	0.0214256	0.0118563	0.0142032	0.0778468	0.0221376	0.0469739	0.0131275	0	0	0.0110143	0	0.0858828	0.130616	0.0152087	0	0.0299757	0.123702
TRIO	0.249251	0.385107	0.137021	0.335468	0.380595	0.278438	0.146362	0.3215	0.136423	0.108271	0.176925	0.239591	0.349563	0.156192	0.13143	0.211144	0	0.204016	0.187902	0.328445	0.167013	0.0929955	0.248549	0.0584018	0.138265	0.252867	0	0.338704	0.285215	0.490756	0.0871582	0.223462	0.197581	0.244474	0.364679	0.232135	0.138991	0.303193	0	0.102826	0.350783	0.425466	0.321982	0.327203	0.340446	0.115545	0.0856786	0.111593
OTULINL	0.0203279	0.0112649	0.0110661	0.0172957	0.021732	0.00233531	0	0.0161771	0.0183516	0.00862584	0.0199062	0.0117905	0.0272974	0.0690528	0	0.0367447	0	0	0.0321872	0	0	0.0223329	0.0617299	0.0182208	0.00453473	0.0199792	0	0.011958	0.0681607	0.00624037	0.116339	0.0468278	0.0377309	0.0235231	0	0.00495797	0.0172764	0.0448257	0	0.0625453	0.0200694	0.0249682	0	0	0.00689324	0	0.00941762	0.0808464
OTULIN	0.0274833	0.0545394	0.0594575	0.11446	0.0675554	0.0378085	0.127783	0.0484595	0.0522163	0.0233574	0.0281558	0.0219066	0.0431256	0.0404129	0.0613866	0.0795661	0	0.0742374	0.0629588	0.100375	0.0601244	0.0452029	0.119756	0.0134918	0.0734631	0.0534565	0	0	0.0432147	0.0676039	0.116339	0.0286285	0.0531568	0.0897524	0	0.0512636	0.046709	0.0107948	0	0.0234216	0.0801301	0.054628	0.0625931	0.0614621	0.0114205	0.0253481	0.0487451	0.116602
ANKH	0.436487	0.478344	0.328335	0.486453	0.346661	0.381116	0.31796	0.374378	0.181138	0.170038	0.353384	0.287337	0.418584	0.489693	0.338732	0.413752	0	0.483754	0.323483	0.387062	0.22501	0.245343	0.431396	0.118363	0.158563	0.415389	0	0.571921	0.489459	0.59242	0.37432	0.342406	0.336781	0.321939	0.524328	0.237188	0.277557	0.446327	0	0.292413	0.332959	0.539506	0.605373	0.498814	0.420693	0.260239	0.149083	0.145248
FBXL7	0.0492864	0.0523931	0.0363165	0.0524905	0.0433506	0.0199841	0.024722	0.0396902	0.0381074	0.0154032	0.0398629	0.0157286	0.0211858	0	0	0.0404584	0	0.0623884	0.0178436	0.0199576	0.0186924	0.0306162	0.0143396	0.0163392	0.00512712	0.0243964	0	0.03015	0.0254681	0.0446972	0	0.137816	0.0342129	0.0141392	0	0.0272296	0.0519784	0.0413245	0	0.0752658	0	0	0.163615	0.0622189	0.0118177	0.0929662	0.0289493	0.0333424
MARCH11	0.417938	0.433256	0.384368	0.499522	0.400901	0.444413	0.33319	0.43329	0.222187	0.318989	0.271895	0.243524	0.419126	0.629988	0.190377	0.402102	0	0.405807	0.323154	0.420594	0.329332	0.257263	0.306237	0.23904	0.259266	0.373826	0	0.418561	0.392713	0.566013	0.534309	0.311473	0.346397	0.294577	0.488863	0.401742	0.348914	0.414273	0	0.314435	0.298415	0.451327	0.45052	0.402255	0.347438	0.213115	0.168598	0.228823
ZNF622	0.0119594	0.0150588	0.00303652	0.0503225	0.0190448	0.0152151	0.0244432	0	0.0338053	0.00518522	0.025145	0.00388253	0	0.0282119	0	0.0162561	0	0.00777018	0.0527815	0.0166334	0.0235943	0.0056477	0.0145014	0.058082	0	0.0136948	0	0.0671804	0	0.0504328	0	0.0112037	0.0150177	0.0166401	0	0.00206777	0.0592194	0.0295231	0	0.0053193	0.00214359	0	0.07561	0	0.0142102	0	0.0116834	0
RETREG1	0.287003	0.320444	0.18096	0.36048	0.268297	0.276552	0.226437	0.350648	0.228642	0.183123	0.189203	0.176745	0.20028	0.177039	0.209458	0.309847	0	0.311956	0.279336	0.205526	0.283666	0.178065	0.202872	0.0848485	0.216587	0.237217	0	0.282967	0.430992	0.304241	0.596233	0.299331	0.243462	0.24584	0.247011	0.201951	0.321794	0.307362	0	0.190575	0.235129	0.20244	0.499126	0.279449	0.255245	0.359225	0.116049	0.134857
MYO10	0.0227343	0.015141	0.0255438	0.0489548	0.0338382	0.0124697	0	0.0123466	0.0326514	0.0197571	0.0150088	0.0192586	0.0401968	0.141479	0.0719575	0.00705231	0	0	0.0426761	0.0134709	0.0123822	0.0120345	0.0346757	0.0286016	0	0.0239458	0	0	0.0359653	0.0595123	0.0296878	0.0233439	0.0174507	0.0301053	0	0.00992308	0.014178	0	0	0.145742	0.0664342	0	0.0452624	0.0230142	0	0.0190834	0.024174	0.0228831
BASP1	0.421582	0.462073	0.316473	0.528019	0.383048	0.457618	0.333534	0.409594	0.23025	0.175611	0.260263	0.289882	0.420915	0.33258	0.382155	0.267507	0	0.345079	0.28887	0.39533	0.316662	0.15393	0.315047	0.29005	0.14623	0.407074	0	0.564778	0.408335	0.432609	0.770954	0.262853	0.334633	0.307841	0.258704	0.26003	0.312616	0.388541	0	0.358703	0.373544	0.580502	0.389356	0.581454	0.359885	0.240086	0.199215	0.203923
LINC02218	0	0	0	0.0088946	0	0	0	0	0	0	0	0	0	0	0	0.00559322	0	0	0	0	0	0	0	0	0	0	0	0	0	0	0	0	0.0127005	0	0	0	0.00667722	0	0	0	0	0	0.0287925	0	0	0.0105509	0	0
CDH18	0.739082	0.561187	0.457556	0.85337	0.468247	0.658391	0.455302	0.500166	0.350939	0.537614	0.484743	0.520174	0.39172	0.274368	0.351876	0.672567	0	0.53012	0.585221	0.55761	0.588277	0.478068	0.49719	0.399308	0.400399	0.513198	0	0.719318	0.612597	0.48596	0.890795	0.489305	0.576316	0.506154	0.600459	0.437915	0.537503	0.472991	0	0.974064	0.431929	0.629565	0.532973	0.686658	0.472148	0.542694	0.338288	0.345796
CDH12	0.639333	0.740965	0.560475	0.545635	0.422383	0.400857	0.386649	0.521087	0.244166	0.822783	0.465478	0.314438	0.486377	0.277797	0.168934	0.440859	0	0.705614	0.338282	0.314015	0.3989	0.263215	0.694227	0.175616	0.305772	0.483647	0	0.711112	0.46281	0.706425	0.368745	0.230594	0.526201	0.370846	1.27576	0.324939	0.642269	0.512288	0	0.277967	0.460547	0.492731	0.665584	0.517317	0.714114	0.897227	0.224119	1.06695
PRDM9	0	0	0	0	0	0	0	0	0.00317672	0	0.00175696	0.00699587	0	0	0.0174463	0	0	0	0	0.00219161	0	0.00521767	0	0	0	0	0	0	0	0	0	0	0	0	0	0	0	0	0	0	0.00446823	0	0	0	0	0	0	0
CDH10	0.559627	0.415708	0.372589	0.462463	0.305616	0.346977	0.461117	0.487459	0.260729	0.37132	0.313686	0.29658	0.249183	0.499636	0.168527	0.385225	0	0.268559	0.271325	0.308261	0.264034	0.170866	0.317133	0.286577	0.206149	0.257872	0	0.479916	0.310093	0.448246	0.583779	0.541094	0.403136	0.224287	0.430955	0.282158	0.4015	0.281513	0	0.194066	0.32985	0.354167	0.386404	0.50716	0.337151	0.297719	0.169103	0.247579
CDH9	0.582899	0.638771	0.461907	0.722056	0.560116	0.596981	0.552413	0.455402	0.440564	0.380668	0.509248	0.605517	0.397509	0.330964	0.519866	0.614236	0	0.444566	0.480413	0.534393	0.514584	0.336224	0.319413	0.29193	0.447024	0.489313	0	0.594948	0.516448	0.796206	0.853789	0.520019	0.457329	0.527981	0.749342	0.44987	0.328316	0.460338	0	0.499518	0.565807	0.696056	0.862058	0.725696	0.547418	0.548899	0.308018	0.277203
CDH6	0.406286	0.431462	0.38029	0.517602	0.459913	0.437601	0.368624	0.381011	0.27282	0.311577	0.329296	0.40819	0.474492	0.406119	0.277803	0.456325	0	0.311689	0.316242	0.476112	0.348284	0.192818	0.417046	0.294358	0.282596	0.43145	0	0.253136	0.286996	0.575953	0.527574	0.254031	0.406499	0.410415	0.645636	0.367858	0.297665	0.45108	0	0.309805	0.470045	0.415848	0.32845	0.584417	0.42679	0.27332	0.23855	0.220083
DROSHA	0.23102	0.146601	0.188794	0.293975	0.213599	0.243671	0.224803	0.231775	0.139083	0.122415	0.130496	0.138939	0.199369	0.150898	0.136446	0.167645	0	0.240282	0.15676	0.200595	0.17895	0.105142	0.0947098	0.108752	0.101108	0.129937	0	0.324343	0.166214	0.217568	0.0985933	0.208475	0.2044	0.207672	0.101405	0.185141	0.17326	0.148292	0	0.183112	0.170144	0.238648	0.150558	0.252295	0.174689	0.134573	0.0661655	0.148493
C5orf22	0.0463163	0.0880952	0.0868741	0.0839966	0.0867988	0.0845859	0.11787	0.0806328	0.0602495	0.0509029	0.12142	0.0946953	0.0972081	0.176038	0.0638788	0.0765659	0	0.0630117	0.0612698	0.10172	0.0731684	0.0731668	0.0888284	0.0696942	0.0584455	0.128205	0	0.154068	0.128062	0.0727826	0.200793	0.104525	0.0920029	0.167642	0.0205524	0.0454183	0.0542186	0.0418089	0	0.10599	0.0405128	0.13764	0.239546	0.0507059	0.0528227	0.172987	0.03169	0.20213
PDZD2	0.365895	0.470131	0.242679	0.515773	0.297991	0.302777	0.303595	0.358707	0.217541	0.176494	0.216353	0.328169	0.258031	0.434115	0.139389	0.190377	0	0.374893	0.308333	0.356178	0.253903	0.170005	0.411254	0.200263	0.152259	0.304704	0	0.326422	0.318439	0.346943	0.415306	0.243988	0.326057	0.267701	0.451247	0.318624	0.216455	0.302821	0	0.201193	0.255866	0.243033	0.517723	0.375685	0.226332	0.54154	0.206082	0.200475
GOLPH3	0.267676	0.148061	0.163975	0.289398	0.224487	0.181272	0.231275	0.186128	0.162315	0.109043	0.169352	0.156623	0.154306	0.147542	0.254283	0.211611	0	0.223012	0.137976	0.200007	0.157378	0.115353	0.170472	0.157294	0.139394	0.162763	0	0.299198	0.248539	0.172627	0.138627	0.189462	0.166478	0.0988442	0.249552	0.148177	0.198171	0.218116	0	0.141534	0.192751	0.190501	0.262488	0.28966	0.156372	0.157839	0.0865763	0.224783
MTMR12	0.150003	0.157698	0.142492	0.27186	0.177666	0.215219	0.120955	0.238826	0.159276	0.110614	0.112943	0.115795	0.187383	0.193434	0.192437	0.255732	0	0.234633	0.219814	0.114297	0.157036	0.148562	0.153366	0.15726	0.0759804	0.19043	0	0.227896	0.244172	0.247579	0.102447	0.144475	0.146811	0.106416	0.162435	0.191594	0.172832	0.21264	0	0.20033	0.288116	0.139661	0.252867	0.200373	0.132252	0.0877963	0.0775586	0.138939
ZFR	0.362582	0.29134	0.242616	0.448698	0.324989	0.311206	0.326264	0.344837	0.223478	0.146966	0.253416	0.297623	0.251147	0.328045	0.417811	0.225578	0	0.271585	0.291285	0.258797	0.259943	0.137508	0.19141	0.169322	0.184552	0.2559	0	0.396728	0.387084	0.397516	0.368074	0.22784	0.302731	0.186075	0.413457	0.291499	0.312818	0.271235	0	0.274178	0.236104	0.376839	0.375184	0.380775	0.282291	0.190178	0.14756	0.249598
SUB1	0.219728	0.305182	0.145634	0.45383	0.20247	0.242199	0.241043	0.325491	0.177553	0.130268	0.200718	0.18144	0.262899	0.342858	0.241007	0.283084	0	0.242709	0.291884	0.18113	0.130001	0.168795	0.184516	0.208782	0.176258	0.194473	0	0.175495	0.385229	0.282153	0.122331	0.223445	0.250596	0.19918	0.238156	0.152797	0.206965	0.166066	0	0.17166	0.158989	0.0826834	0.263987	0.18768	0.243101	0.0721017	0.0616435	0.355563
NPR3	0	0	0.00431914	0	0	0.0239451	0	0	0.00460015	0.00164708	0	0	0	0	0	0.0134987	0	0	0	0	0.00581279	0	0	0	0	0	0	0	0	0.0167257	0	0	0	0	0	0	0	0	0	0	0	0	0	0	0	0	0.00158773	0
TARS	0.112718	0.100234	0.093614	0.221872	0.118067	0.0665806	0.274128	0.0808443	0.0894435	0.0398308	0.0685619	0.0782056	0.116088	0.0868384	0	0.143657	0	0.184599	0.111041	0.0953787	0.105256	0.0966928	0.0781759	0.0236724	0.0563528	0.0529608	0	0.174192	0.126705	0.110489	0.0985933	0.121961	0.0882173	0.0901753	0.130005	0.0594584	0.126833	0.174593	0	0.144677	0.105521	0.0658503	0.196773	0.22961	0.0951748	0.0594743	0.104725	0.10822
ADAMTS12	0.0500306	0.0594823	0.0193998	0.0899727	0.0420702	0.0208737	0	0.0219779	0.00619409	0.0190093	0.00332851	0.0187488	0.0383434	0.0819008	0	0.0182809	0	0.0518411	0	0.147909	0	0.00548771	0.0260087	0	0	0.0265681	0	0.0418218	0.0271375	0.0782045	0.138627	0.0278331	0.052258	0.0044624	0	0.0529051	0.00869323	0	0	0.0163428	0	0.167227	0.0101104	0	0.0452292	0.013699	0.0175914	0
SLC45A2	0.00743416	0.0153306	0.0180668	0.015939	0.0205546	0.0245508	0.0382029	0.029546	0.00713296	0.00653581	0.0044224	0.0272592	0.0603366	0	0.0186601	0.0279659	0	0.0422818	0.0226875	0.0142469	0.0207368	0.00937836	0.0112154	0	0	0.0261758	0	0.0416923	0.0680822	0.0799437	0	0.051574	0.0185584	0.0118406	0	0.0249079	0	0.0215529	0	0.0582881	0.00759458	0.153179	0.0164817	0.0064784	0.0229639	0.0430643	0.0219211	0.0488538
AMACR	0	0	0.00111892	0	0.0186875	0.0218951	0	0	0.00376284	0	0	0	0.010001	0	0	0	0	0	0.00106862	0.00325628	0	0.0107569	0	0.0225325	0	0	0	0.0322994	0.00512324	0	0	0	0	0	0	0.019523	0	0	0	0	0.0119026	0	0	0.0219355	0.00950841	0	0.00230998	0
C1QTNF3-AMACR	0.154407	0.156025	0.171521	0.2252	0.138745	0.109015	0.275362	0.197409	0.168125	0.145869	0.16956	0.17857	0.189545	0.371655	0.275233	0.191286	0	0.225728	0.182407	0.152904	0.15134	0.105321	0.220176	0.107952	0.18618	0.207894	0	0.24714	0.229164	0.333378	0.138627	0.199986	0.21078	0.198517	0.0858794	0.208759	0.138235	0.13642	0	0.162993	0.117591	0.283067	0.33271	0.29297	0.134104	0.107136	0.138907	0.144993
RAI14	0.151946	0.0267655	0.114441	0.0676734	0.103492	0.196841	0.160109	0.135771	0.087897	0.0393648	0.0337212	0.0935085	0.0818974	0.0544588	0	0.079379	0	0.0663175	0.0414557	0.118719	0.0953952	0.115223	0.0491074	0.0748897	0.0225351	0.0306232	0	0.082578	0.123986	0.184121	0	0.151645	0.107482	0.149301	0.188252	0.0535794	0.0535139	0.0553971	0	0.0890012	0.1144	0	0.044505	0.0702122	0.0845017	0.17293	0.0638842	0.0504063
TTC23L	0.114703	0.15407	0.0913975	0.116824	0.0883362	0.0793473	0.0586398	0.0647872	0.0967926	0.0497603	0.0407368	0.108625	0.0696508	0.13538	0.252543	0.0979716	0	0.185634	0.05435	0.081797	0.0450925	0.0597315	0.0734555	0.0370439	0.0755599	0.101118	0	0.119597	0.137803	0.105963	0.123307	0.100251	0.0711771	0.0547608	0.119747	0.0850921	0.111303	0.0988136	0	0.144606	0.0618507	0.196908	0.0704709	0.0491179	0.0224726	0.0490644	0.0545802	0.0644048
RAD1	0.0593544	0.0468881	0.0279737	0.0273743	0.0349271	0.0229425	0.0680212	0.0162502	0.0622935	0.0204543	0.0433215	0.0329053	0.0401583	0.0250701	0.130234	0.108965	0	0.0515171	0.047215	0.0592577	0.0906587	0.0249088	0.00760377	0.0904988	0.0741631	0.0155744	0	0.0207324	0.0218879	0.0374254	0	0.0666946	0.0411588	0.0740964	0	0.0125056	0.0566743	0	0	0.0667688	0.0666018	0	0.101358	0.0346817	0.0941951	0.0783402	0.0266803	0.0222012
BRIX1	0.00746848	0.0688032	0.0249559	0.0894743	0.0795225	0.0561321	0.0821804	0.0916089	0.0345965	0.0301289	0.0587572	0.0326551	0.070954	0.0904041	0.0239362	0.0435648	0	0.0281367	0.063184	0.0247564	0.0301038	0.0525126	0.0361643	0.0199091	0.0633769	0.0116377	0	0.0527856	0.0665551	0.143691	0.102447	0.0730637	0.0619175	0.0277191	0.013375	0.00774111	0.0252668	0.0420485	0	0	0.0094963	0	0.0897571	0.0368229	0.0361238	0	0.020199	0.02501
DNAJC21	0.142604	0.157247	0.107838	0.100166	0.205317	0.135944	0.166866	0.167855	0.0940326	0.101362	0.0781183	0.0988904	0.126021	0.120907	0.168834	0.208332	0	0.102906	0.139434	0.0909904	0.134731	0.105716	0.0731245	0.117162	0.0578575	0.163436	0	0.176263	0.110088	0.177861	0.251874	0.217858	0.0986269	0.130004	0.111682	0.118005	0.201647	0.170389	0	0.100505	0.065036	0.19755	0.12994	0.117128	0.129858	0.0520242	0.0791444	0.175258
AGXT2	0	0	0	0	0	0	0	0	0	0	0	0	0	0	0	0.010094	0	0	0.00494978	0	0	0	0	0	0	0	0	0	0.0118755	0	0	0	0	0	0	0	0	0	0	0	0	0	0	0	0	0.0146894	0	0
PRLR	0	0.00460559	0.00169835	0.0164187	0.00667447	0.00360728	0.0135866	0	0.00642053	0	0	0.022376	0	0	0	0.02159	0	0	0.00558397	0	0.00200753	0	0.00766604	0.0174689	0.0101744	0	0	0	0	0	0	0	0.00110699	0	0	0	0	0	0	0	0.0050606	0	0	0	0.0362329	0	0.00815978	0
SPEF2	0.115286	0.0138228	0.0515771	0.0508387	0.0602623	0.0738559	0.0361515	0.0810674	0.0503404	0.0657471	0.018502	0.0438943	0.00417236	0	0	0.0138102	0	0.00784667	0.0872803	0.0954499	0.0278767	0.0210338	0.0061738	0.0049165	0.0635995	0.0808311	0	0.0605005	0.0837009	0.0584941	0	0.0373304	0.042751	0.0850056	0.0575135	0.0276656	0.0573678	0.0370952	0	0.0163428	0.0445741	0	0.197931	0.0828936	0.0625353	0.0299123	0.0225118	0.0781957
IL7R	0	0	0	0	0	0	0	0	0	0	0	0	0	0	0	0	0	0	0	0	0	0	0	0	0.00320019	0	0	0	0	0	0	0	0	0	0	0	0	0	0	0	0	0	0	0	0	0	0	0
CAPSL	0	0	0	0	0	0	0	0	0	0	0	0	0	0	0	0	0	0	0	0	0	0	0	0	0	0	0	0	0	0	0	0	0	0	0	0	0	0	0	0	0	0	0	0	0	0	0	0
UGT3A1	0	0	0	0	0.00455846	0	0	0.0132254	0	0	0	0	0	0	0	0	0	0	0.0065824	0	0.0028422	0	0	0	0	0	0	0	0	0	0	0.0105086	0	0	0	0	0	0	0	0	0.00531717	0	0	0	0	0	0	0
UGT3A2	0	0	0	0	0	0	0	0	0	0	0	0	0	0	0	0	0	0	0	0	0	0	0	0	0	0	0	0	0	0	0	0	0	0	0	0	0	0	0	0	0	0	0	0	0	0	0	0
LMBRD2	0.197481	0.149562	0.129856	0.289876	0.191969	0.190607	0.203719	0.148064	0.114052	0.0813104	0.125369	0.121207	0.179882	0.170966	0.140697	0.0957867	0	0.17924	0.176725	0.157831	0.130089	0.0830527	0.139188	0.0600229	0.125872	0.237468	0	0.192344	0.237096	0.23414	0.132967	0.232611	0.117281	0.0576946	0.106214	0.130145	0.138505	0.109646	0	0.254939	0.153923	0.219861	0.219682	0.225018	0.116471	0.137914	0.087673	0.115174
SKP2	0.0253802	0.0312953	0.0662675	0.0160465	0.0519569	0.0564595	0.0360896	0.0695175	0.0356934	0.0356107	0.059336	0.0416979	0.0718646	0.0383999	0	0.00916942	0	0.0122536	0.0787341	0.0639699	0.015741	0.0323021	0.062794	0.0119495	0.0336696	0.00884441	0	0.0784142	0.0889972	0.0610037	0	0.112052	0.0251112	0.0183076	0.20765	0.0320476	0.0384744	0.0351323	0	0.0709634	0.00982508	0.043664	0.0416341	0.0704971	0.0270685	0.0135136	0.0237676	0.0288978
NADK2	0.0460669	0.109564	0.0789794	0.162408	0.0680211	0.0939605	0.0461097	0.07433	0.0680479	0.0598419	0.0692661	0.032493	0.104152	0.0608721	0.159023	0.121069	0	0.071066	0.0851421	0.0456076	0.0676178	0.0513466	0.060791	0.0215247	0.0362744	0.134765	0	0.123453	0.154999	0.107195	0	0.0492123	0.0864639	0.0542663	0.0317167	0.1057	0.0530928	0.0406069	0	0.0452069	0.0667775	0.131096	0.0140523	0.0962787	0.0281597	0.0354572	0.0159177	0.0214546
RANBP3L	0.00539076	0.0389016	0.016693	0.035057	0.0318215	0	0.0319992	0.0314977	0.0132854	0	0.00391014	0.02988	0	0.0282119	0	0.0183302	0	0	0.0113516	0.00384273	0.0157093	0	0.0112154	0.0189823	0.0125792	0	0	0.0900295	0.0866782	0.0348392	0	0	0.00403123	0.0408776	0.167889	0.0134767	0.0327142	0	0	0	0.00632898	0	0.0298924	0.00784032	0.0178933	0.0144635	0.0255363	0
SLC1A3	0.094914	0.0232636	0.0148183	0.0698989	0.0608043	0.0379297	0.0330511	0.157568	0.0285796	0.0233002	0.0230628	0.0421758	0.142503	0	0	0.0134987	0	0.0167723	0.0103889	0.0364434	0.0347205	0.015786	0.0741951	0.0203635	0.0244029	0.0532445	0	0.0626962	0.047384	0.105899	0.28177	0.0399693	0.068479	0.0476759	0.116555	0.0598052	0.0202065	0.0382224	0	0.0164556	0.022458	0.0639241	0.0319171	0.0969129	0.065094	0	0.013402	0.0519512
NIPBL	0.529192	0.408007	0.27993	0.556208	0.341719	0.364776	0.355687	0.357626	0.200822	0.196836	0.237906	0.277024	0.349612	0.29605	0.329579	0.413751	0	0.350588	0.335889	0.29927	0.268533	0.152905	0.277393	0.152356	0.204665	0.395559	0	0.464707	0.418955	0.537655	0.466404	0.255343	0.351506	0.287825	0.468657	0.198345	0.333997	0.368921	0	0.307701	0.283135	0.510561	0.607968	0.468866	0.253166	0.277246	0.183016	0.219485
CPLANE1	0.482382	0.455985	0.246149	0.475979	0.367273	0.389407	0.330664	0.321927	0.231573	0.203053	0.289233	0.340297	0.282205	0.215656	0.381863	0.300291	0	0.422148	0.341812	0.408876	0.33374	0.122335	0.417505	0.174534	0.175989	0.28422	0	0.344877	0.377493	0.51865	0.734504	0.274281	0.298027	0.240472	0.713011	0.265466	0.280084	0.513082	0	0.220376	0.331852	0.567718	0.50383	0.531282	0.279205	0.135276	0.240044	0.307652
NUP155	0.0693358	0.0243786	0.0818495	0.0905537	0.12021	0.0906026	0.0704643	0.120278	0.0798633	0.0422519	0.0610066	0.0563483	0.0551825	0.0282119	0.0186601	0.0638091	0	0.120699	0.0500472	0.0453484	0.0835445	0.0318788	0.0732184	0.0575116	0.035778	0.0456891	0	0.101078	0.049029	0.119201	0.166459	0.0360618	0.040389	0.16458	0.116728	0.0235703	0.0518495	0.0512695	0	0.0736454	0.0833363	0	0.166088	0.0813447	0.0136911	0.0411814	0.0360698	0.0573396
WDR70	0.511173	0.381677	0.304945	0.498041	0.445563	0.300073	0.398895	0.35619	0.208655	0.175909	0.232386	0.275583	0.311633	0.189517	0.281918	0.359778	0	0.415036	0.279816	0.366245	0.215074	0.1364	0.335639	0.152592	0.220016	0.297287	0	0.570835	0.453677	0.547454	0.480787	0.399766	0.348222	0.271882	0.620224	0.26047	0.336462	0.406853	0	0.425225	0.36199	0.46316	0.455494	0.454859	0.290189	0.261515	0.192835	0.084683
GDNF	0	0	0	0	0	0	0	0	0	0	0	0	0	0	0	0	0	0	0	0	0.00578756	0	0	0	0	0	0	0	0	0	0	0	0	0	0	0	0	0	0	0	0	0	0	0	0	0	0	0
EGFLAM	0.0187672	0	0	0	0	0.0071304	0.0163651	0	0.00226539	0	0	0	0	0	0.0140958	0	0	0.0191366	0.0289038	0.00246849	0	0	0	0	0	0.0182432	0	0	0.0158669	0.0298813	0	0	0.0183573	0.00899261	0	0	0.0074921	0	0	0.0175974	0.00229179	0	0	0	0	0	0.00688525	0
LIFR	0.244111	0.153441	0.204508	0.339798	0.215373	0.189246	0.277383	0.228209	0.162326	0.172072	0.134023	0.163766	0.181838	0.208476	0.0928665	0.253042	0	0.123374	0.162426	0.150997	0.167904	0.129333	0.147387	0.11719	0.147445	0.170107	0	0.40674	0.288132	0.351334	0.391013	0.330938	0.156559	0.133736	0.129023	0.162105	0.170943	0.271805	0	0.189758	0.155174	0.120015	0.300579	0.282511	0.182963	0.186503	0.107034	0.222091
OSMR	0	0	0.0033822	0	0.0109006	0.0488883	0	0.0277398	0.0126838	0.0119506	0	0.00262223	0	0.139906	0	0.0114456	0	0.0621219	0.0118339	0	0	0.00256212	0	0.0501149	0.00900568	0	0	0.0177924	0.0342457	0	0	0.032055	0.00372816	0.0251113	0	0.00206777	0.00524386	0	0	0	0.00688632	0	0	0	0	0.0115681	0.00216555	0
RICTOR	0.486095	0.411237	0.321742	0.444823	0.319344	0.421374	0.32177	0.368832	0.222445	0.113715	0.19707	0.33246	0.362584	0.544191	0.185515	0.313659	0	0.305789	0.310134	0.318611	0.247933	0.153607	0.330767	0.224211	0.19729	0.297601	0	0.392803	0.524495	0.509036	0.555747	0.346218	0.268225	0.246624	0.511665	0.225955	0.331209	0.423468	0	0.385253	0.332532	0.606455	0.416499	0.431022	0.323239	0.27222	0.185809	0.262713
FYB1	0.016645	0	0.0120285	0.0338996	0.0292873	0	0.0222841	0.0119315	0.0160392	0.00114821	0.00268596	0	0	0	0.0240374	0.0280445	0	0.00722337	0.00836945	0.0123441	0.00772125	0.0106817	0	0	0.00238375	0.011542	0	0	0	0.0286784	0	0	0.00331327	0	0	0	0	0	0	0	0.0253131	0.0123969	0.0686884	0	0.00394758	0	0	0
C9	0	0	0	0	0	0	0.00847812	0	0	0	0	0	0	0	0	0	0	0	0	0	0	0	0	0	0	0	0	0	0	0	0	0	0	0.00416309	0	0	0	0	0	0	0	0	0	0	0	0	0	0
DAB2	0	0	0	0	0.00457999	0	0	0.00664829	0.00300247	0	0	0	0	0	0	0.00706371	0	0	0	0	0	0	0	0	0	0	0	0.0207324	0	0	0	0	0	0	0	0	0	0	0	0	0.00531717	0	0	0	0	0	0	0
TTC33	0.158851	0.197395	0.15833	0.195205	0.137282	0.158169	0.182954	0.167488	0.121599	0.0960035	0.164435	0.132243	0.223629	0.144806	0.0491964	0.130323	0	0.112963	0.195054	0.0872848	0.139692	0.11118	0.110954	0.0703865	0.158287	0.178797	0	0.112928	0.270983	0.261908	0.197398	0.184249	0.149725	0.107449	0.13007	0.112509	0.12638	0.107534	0	0.0316575	0.132846	0.261104	0.128978	0.169116	0.131499	0.185677	0.0890781	0.166938
PTGER4	0	0	0	0	0	0	0	0	0.00406526	0	0	0	0	0	0	0	0	0	0	0	0	0	0	0	0	0	0	0.011958	0.00738788	0	0	0.0172317	0	0	0	0	0	0	0	0	0	0	0	0	0.0123051	0	0	0
PRKAA1	0.166574	0.169591	0.101382	0.170627	0.189001	0.16795	0.0574658	0.166475	0.118581	0.0767344	0.113608	0.0836383	0.154545	0.283131	0.130083	0.146055	0	0.175565	0.117564	0.120882	0.130336	0.098214	0.0709298	0.0946329	0.116852	0.066698	0	0.16317	0.166561	0.190783	0.102447	0.102026	0.13445	0.114204	0.162011	0.129411	0.100917	0.120632	0	0.0695051	0.139085	0.0371476	0.218095	0.058595	0.142092	0.0477224	0.0790695	0.0847633
RPL37	0.212589	0.17846	0.206759	0.229438	0.185328	0.168485	0.270445	0.220813	0.131704	0.0872097	0.0791879	0.144319	0.169	0.0930107	0.181848	0.171098	0	0.179156	0.175282	0.102014	0.1539	0.0909465	0.195104	0.0929185	0.108917	0.127231	0	0.16265	0.152051	0.245868	0.102447	0.270766	0.158247	0.111923	0.0414095	0.138699	0.08882	0.129172	0	0.178743	0.157372	0.134104	0.257326	0.169383	0.167511	0.0849745	0.0632982	0.133569
CARD6	0	0	0	0.00553336	0	0	0	0	0	0	0	0.00151417	0	0	0	0	0	0	0	0	0	0	0	0	0	0	0	0	0	0	0	0	0	0	0	0	0	0	0	0	0.00733678	0	0	0	0	0	0	0
C7	0	0	0.00825646	0	0	0.00619509	0	0	0.00258447	0.00475271	0	0	0	0	0	0	0	0	0	0	0	0.00236261	0	0.0049165	0	0	0	0	0.0243757	0	0	0	0	0	0	0	0	0	0	0	0	0	0	0	0	0	0	0
MROH2B	0	0	0	0.0119467	0	0	0.0119801	0	0.00309114	0.00114821	0	0	0	0	0	0	0	0	0	0	0	0	0	0	0.00428246	0	0	0	0	0	0	0	0	0	0	0	0	0	0	0	0	0	0	0	0	0	0	0
C6	0.036344	0	0.00803492	0.0115753	0.0323169	0.0185589	0.102462	0.0233465	0.0110909	0.0331348	0.020014	0.0176566	0	0	0	0.0246108	0	0.0189421	0.039229	0.0043345	0.00259191	0.0179744	0	0	0.0202848	0.0315107	0	0.0467732	0.0191048	0.00655483	0.0296878	0	0.0214884	0.0141363	0.0205524	0.0391689	0	0.0195852	0	0	0.0166616	0.0443396	0	0.081836	0.0710281	0	0.0156485	0.0504063
PLCXD3	0.698362	0.571511	0.375834	0.497071	0.5029	0.389686	0.387005	0.348373	0.18382	0.24648	0.238818	0.344128	0.475352	0.679085	0.578903	0.352161	0	0.514105	0.342153	0.377697	0.270155	0.240817	0.331535	0.209074	0.233506	0.62943	0	0.655633	0.498473	0.61863	0.654046	0.383594	0.34394	0.402547	0.640882	0.194631	0.278791	0.250428	0	0.164635	0.313892	0.596765	0.568306	0.482535	0.450686	0.171911	0.130669	0.285794
OXCT1	0.405177	0.299221	0.26549	0.425219	0.399084	0.331058	0.282815	0.291399	0.202034	0.182631	0.256967	0.294822	0.299569	0.31583	0.193978	0.317152	0	0.360876	0.300563	0.340694	0.247993	0.172654	0.2946	0.255931	0.210059	0.232168	0	0.468086	0.339375	0.48741	0.544407	0.216535	0.324051	0.270348	0.255101	0.278162	0.333465	0.303725	0	0.304842	0.298903	0.339413	0.307309	0.37913	0.286527	0.145606	0.155131	0.17398
C5orf51	0.0494463	0.0831563	0.0751242	0.103359	0.0813038	0.0761616	0.0742987	0.0280546	0.0500515	0.0312566	0.0912682	0.0401148	0.10817	0.0411556	0.0719575	0.0842892	0	0.0596778	0.0530469	0.0801247	0.0628917	0.0414963	0.0932428	0.0118688	0.0316075	0.0540703	0	0.055949	0.0570847	0.0666812	0.271995	0.0323685	0.0378458	0.050457	0	0.0314835	0.0305155	0.0953748	0	0.10797	0.0261802	0.0674417	0.12424	0.053018	0.0375806	0.0149976	0.00500015	0.0895026
FBXO4	0.0370356	0.0781276	0.0444152	0.0256763	0.0251692	0.0279873	0.0577218	0.0771708	0.0712843	0.0361237	0.0590734	0.0563229	0.0299443	0.256327	0.0533116	0.120869	0	0.0754347	0.0700451	0.0125495	0.0346445	0.0323741	0.0717864	0.112625	0.0309971	0.0463498	0	0.151371	0.0842769	0.057644	0.102447	0.0905664	0.0492756	0.044089	0.130546	0.0553366	0.0398714	0.0265472	0	0.0220168	0.0591519	0.070522	0.0951795	0.114055	0.031342	0.0089824	0.048194	0.0454286
GHR	0.690532	0.560125	0.379631	0.549441	0.500309	0.5891	0.449433	0.321734	0.345865	0.289704	0.402237	0.461023	0.424481	0.496896	0.298784	0.462036	0	0.524536	0.376743	0.449428	0.336703	0.34437	0.414884	0.279591	0.278311	0.369333	0	0.580279	0.621311	0.629342	0.284826	0.389855	0.514115	0.333229	0.685118	0.460467	0.392508	0.453433	0	0.317317	0.34927	0.696371	0.727356	0.623888	0.465659	0.137725	0.210662	0.0862445
CCDC152	0.0103685	0	0.0086516	0.0143992	0.0183852	0.0152959	0.00843595	0	0.00179035	0	0	0.00179167	0	0	0	0.0208617	0	0.0299798	0.0015951	0	0	0.00536091	0.023422	0.00356253	0.00157998	0	0	0	0.0849867	0	0	0.0212418	0.0439617	0.0154239	0	0	0	0	0	0.0168478	0	0	0.0194147	0	0.010017	0	0	0.12054
SELENOP	0.0197341	0.0177787	0.00585257	0.0412466	0.0129587	0.00164093	0.0207358	0.0214642	0.0045953	0	0.00582288	0.0237281	0.00844422	0	0	0.0393205	0	0	0.00193481	0	0.00755227	0.00540473	0.0887406	0.00629762	0.0067784	0	0	0.0496916	0	0.0312628	0	0.0421257	0.012546	0.00539844	0	0	0.00665027	0	0	0	0.019091	0	0	0	0	0	0.0167703	0
ANXA2R	0	0.00380933	0	0	0	0	0	0	0	0	0.00296357	0	0	0	0	0	0	0	0	0	0	0	0	0	0	0.00437737	0	0	0	0	0	0	0	0	0	0.00414588	0	0	0	0	0	0	0	0	0	0	0	0
ZNF131	0.376995	0.397941	0.234951	0.350605	0.316674	0.289267	0.201571	0.339477	0.212134	0.173277	0.209871	0.238633	0.212681	0.32977	0.341441	0.300547	0	0.285174	0.242902	0.266341	0.243266	0.120046	0.341556	0.190271	0.166288	0.282362	0	0.416618	0.319424	0.299526	0.406023	0.311181	0.363471	0.306045	0.321373	0.26545	0.304503	0.337027	0	0.230347	0.284619	0.363616	0.441626	0.362912	0.320273	0.178071	0.16649	0.169931
NIM1K	0.32847	0.325434	0.222145	0.430159	0.257713	0.236887	0.24032	0.209175	0.234517	0.124531	0.201349	0.260632	0.242048	0.20293	0.293864	0.241055	0	0.381814	0.270836	0.326705	0.172749	0.166414	0.23262	0.287236	0.195207	0.202984	0	0.241526	0.236209	0.284597	0.455492	0.222916	0.237782	0.266038	0.215917	0.237718	0.211007	0.334101	0	0.242722	0.335606	0.238262	0.147576	0.29561	0.245835	0.206316	0.107358	0.299733
HMGCS1	0.134011	0.169409	0.115525	0.218521	0.169167	0.177568	0.124746	0.166458	0.117149	0.104003	0.107034	0.13008	0.0960953	0.11583	0.264238	0.172407	0	0.122574	0.145592	0.0998187	0.174822	0.112201	0.184029	0.234023	0.140981	0.0179662	0	0.165672	0.246355	0.288136	0.0985933	0.157163	0.222488	0.0453025	0.130546	0.097319	0.0873758	0.119642	0	0.0873127	0.111352	0.112964	0.364129	0.147152	0.172548	0.179224	0.0512949	0.144942
CCL28	0	0	0	0	0	0	0	0	0	0.0027645	0.0042601	0	0	0	0	0	0	0	0.00636477	0	0	0	0	0.0176984	0.000778925	0	0	0	0.0211562	0.0109503	0	0	0.00791193	0	0	0.00285631	0	0	0	0	0.0087221	0	0.0140523	0.00974617	0	0	0	0
TMEM267	0.148627	0.125228	0.084041	0.162421	0.14981	0.151714	0.110849	0.130192	0.112904	0.0588913	0.0859377	0.115774	0.114473	0.300847	0.116752	0.13037	0	0.107535	0.161487	0.102182	0.183791	0.0982473	0.082794	0.113262	0.0765332	0.10617	0	0.126959	0.134131	0.155056	0.137325	0.140642	0.151101	0.112323	0	0.102699	0.100022	0.0630258	0	0.109861	0.147425	0.0443523	0.139918	0.182141	0.0596879	0.212854	0.0865018	0.16845
C5orf34	0.0223157	0	0.0109862	0.0115753	0.00667447	0.00746011	0	0	0.00318719	0	0.00341812	0	0.0117115	0	0	0.0248398	0	0.0122108	0	0	0	0.0130319	0	0	0	0	0	0.027325	0	0.0216895	0	0.0307499	0.00890396	0.0108582	0	0.0112445	0.00524386	0	0	0.019321	0.0228072	0	0	0.0345015	0.00629315	0	0.00795978	0
PAIP1	0.156287	0.040738	0.0894599	0.133658	0.18396	0.110842	0.193949	0.101616	0.0836053	0.0575095	0.0803222	0.0946228	0.113998	0	0.24725	0.146693	0	0.0989267	0.167616	0.102043	0.102154	0.0692182	0.0624453	0.0796826	0.0725108	0.0743071	0	0.236648	0.150599	0.0773197	0.379758	0.0994418	0.0950588	0.139705	0.013375	0.0546962	0.131497	0.0758994	0	0.110662	0.0843146	0.0478317	0.11242	0.244154	0.0958053	0.0344162	0.031139	0.0510438
NNT	0.381536	0.343956	0.20984	0.444715	0.359494	0.387913	0.221296	0.297714	0.22647	0.173019	0.288347	0.255351	0.285371	0.26284	0.317957	0.354731	0	0.317966	0.289626	0.348214	0.292419	0.208218	0.279535	0.197974	0.148261	0.256603	0	0.286685	0.414024	0.374052	0.0985933	0.303782	0.292874	0.280353	0.406144	0.259425	0.264599	0.333188	0	0.245451	0.439014	0.413582	0.490578	0.358338	0.250004	0.344039	0.135744	0.221562
FGF10	0	0.0057575	0.000694122	0.0094602	0	0	0.00843595	0	0.00205393	0.00637364	0	0	0.00608494	0.0549161	0	0.0136132	0	0	0	0	0	0.00481865	0	0	0.00401941	0.00453272	0	0.0115361	0	0	0	0.00873927	0.0112562	0.0154239	0	0	0	0	0	0	0	0	0	0.0576619	0.00540229	0	0.00905457	0.0502421
MRPS30	0.119937	0.0967126	0.0797989	0.1553	0.0948237	0.0851533	0.212609	0.10115	0.0864731	0.0582338	0.103445	0.0836528	0.118132	0.0345586	0.0863066	0.154565	0	0.127048	0.163226	0.0963001	0.115722	0.0724907	0.103822	0.0690961	0.126146	0.034578	0	0.227928	0.123732	0.160036	0.0296878	0.0733154	0.0750386	0.0887267	0.0641936	0.0524534	0.131007	0.103407	0	0.175617	0.106235	0.0710493	0.207876	0.0926916	0.139961	0.0409548	0.0793232	0.0898805
HCN1	0.426787	0.239376	0.247772	0.312373	0.240003	0.284474	0.136082	0.186418	0.14834	0.14425	0.139062	0.158131	0.249963	0.295342	0.356304	0.235265	0	0.242362	0.18364	0.274449	0.210448	0.14746	0.367511	0.237925	0.226066	0.290574	0	0.309053	0.457716	0.296736	0.709695	0.252054	0.282183	0.361841	0.290332	0.339395	0.362784	0.431954	0	0.237873	0.152407	0.492327	0.291271	0.356373	0.266916	0.133365	0.0945012	0.230423
EMB	0	0.024928	0.00175202	0.0405912	0.0999798	0.00375293	0.041296	0.0101073	0.0104245	0.00555286	0.00439637	0.0099059	0	0	0.0174463	0.0163315	0	0.0170869	0.00229813	0.0306524	0.00730761	0.00558504	0.0171872	0.0677563	0.0090224	0.0120238	0	0.0723525	0.0411632	0.0181552	0	0.023913	0.0213039	0.00716691	0	0.0183914	0.00784047	0	0	0.0954906	0.00988791	0	0	0.012195	0.0451127	0	0	0
PARP8	0.407951	0.387835	0.315387	0.529875	0.470418	0.368937	0.254334	0.368438	0.295788	0.252133	0.248383	0.306042	0.392537	0.381424	0.217121	0.396434	0	0.389144	0.382284	0.308671	0.39201	0.21334	0.294462	0.286173	0.252412	0.361897	0	0.49332	0.400244	0.465169	0.357455	0.310096	0.351604	0.239054	0.256846	0.356562	0.277771	0.36465	0	0.273213	0.26973	0.481778	0.448324	0.53579	0.256616	0.169403	0.214388	0.105032
ITGA1	0	0.214281	0.283415	0.170517	0.281607	0.375464	0.0469963	0.254411	0.02188	0.187048	0.14259	0.174465	0.235923	0.266273	0.305053	0.158404	0	0.0640716	0.26184	0.0193729	0.151088	0.11602	0.189728	0.0138971	0.148835	0.136216	0	0.0991333	0.205541	0.0534261	0.166459	0.301361	0.444601	0.196638	0.229354	0.062305	0.0337912	0.337261	0	0.332659	0.0457593	0.304285	0.0179142	0.0190864	0.00284498	0.127682	0.0577269	0.221434
ITGA2	0	0.0319941	0.00690932	0.0236247	0.00767906	0.00737534	0.0303451	0	0.00605741	0.00341139	0.00619958	0	0.0264628	0	0	0	0	0	0.0148539	0.0298274	0	0.00144934	0	0	0	0.00366312	0	0	0.0131541	0.064436	0	0	0.0177665	0	0	0	0	0	0	0	0.0203031	0.0231664	0.0819265	0.0572911	0	0	0	0.0256261
MOCS2	0.0623896	0.0861869	0.0663398	0.129967	0.0603018	0.054757	0.0858867	0.130357	0.0459308	0.0275009	0.0663807	0.0561591	0.0629728	0.0854899	0	0.0385316	0	0.0368144	0.117853	0.0169394	0.0315358	0.0345246	0.0544048	0.0340599	0.0367644	0.0718974	0	0.0594299	0.0443483	0.120851	0	0.0594352	0.0507428	0.0573333	0.204126	0.0623273	0.0615108	0.0872061	0	0.101888	0.0293608	0.263445	0	0.0423415	0.0789019	0.0524442	0.0172953	0.0516106
FST	0	0	0.00355391	0	0.00518544	0	0	0.0135814	0	0	0.00708451	0	0	0	0	0	0	0	0.00354863	0	0	0	0	0	0	0	0	0	0	0	0	0.0172317	0	0	0	0	0	0	0	0	0	0	0	0	0	0.0089824	0	0
NDUFS4	0.25809	0.266216	0.232659	0.310068	0.236571	0.288997	0.275457	0.298578	0.18528	0.126911	0.214546	0.225088	0.207058	0.201949	0.247111	0.315772	0	0.292768	0.230993	0.237077	0.231886	0.136248	0.187234	0.135636	0.135327	0.305113	0	0.366037	0.358102	0.305729	0.138627	0.339137	0.25461	0.269205	0.378478	0.183401	0.190883	0.255248	0	0.225052	0.221932	0.307393	0.415726	0.243655	0.249443	0.149701	0.115571	0.21383
ARL15	0.460219	0.507023	0.427064	0.555126	0.400281	0.474844	0.62736	0.468887	0.254144	0.272072	0.337745	0.421624	0.487654	0.204714	0.538689	0.289851	0	0.472197	0.406632	0.313447	0.306982	0.188221	0.362464	0.260727	0.262511	0.359898	0	0.565713	0.443488	0.593847	0.403913	0.397822	0.443122	0.422941	0.698693	0.388428	0.431372	0.470979	0	0.355567	0.389733	0.5625	0.458188	0.485657	0.349601	0.356615	0.241796	0.383225
HSPB3	0	0	0.0207399	0.0332995	0.00518544	0	0	0	0.00633658	0	0.00027499	0	0	0	0	0	0	0	0.0119301	0.00614797	0.0193182	0.00156256	0	0	0.00900568	0.00946583	0	0.00458013	0	0	0.122331	0.0316297	0.0108723	0	0	0.00819192	0.0414561	0	0	0	0	0	0	0	0.00342538	0.0115681	0	0
SNX18	0.132663	0.0372949	0.0490392	0.057885	0.0933603	0.0737757	0.0993151	0.0427079	0.042984	0.043452	0.0535886	0.100797	0.0471203	0.0411556	0.056285	0.0387529	0	0.0846833	0.0431234	0.0457547	0.0272699	0.0412167	0.00761852	0.0826395	0.053957	0.0410581	0	0.124166	0.0479442	0.0430648	0	0.0160988	0.0458907	0.0479513	0.0236459	0.0221098	0.0856088	0.105287	0	0.0515165	0.050278	0.0224471	0.0671341	0.0270843	0.0422178	0.010951	0.0208152	0.0868885
ESM1	0.00930853	0	0	0	0	0	0	0	0	0	0	0	0.00134214	0	0	0	0	0	0	0	0	0	0	0	0	0	0	0	0	0.0136651	0	0	0	0	0	0	0	0	0	0	0	0	0	0	0	0.00553884	0	0
GZMA	0	0	0	0	0	0	0	0	0	0	0	0	0	0	0	0	0	0	0	0	0	0	0	0	0	0	0	0	0	0.0135471	0	0	0	0	0	0	0	0	0	0	0	0	0	0	0	0	0	0
CDC20B	0	0	0	0	0	0	0	0	0	0	0	0	0	0	0	0	0	0	0	0	0	0	0	0	0	0	0	0	0	0.0123935	0	0	0	0	0	0	0	0	0	0	0	0	0	0	0	0	0	0
GPX8	0	0	0	0	0	0	0	0	0	0	0	0	0	0	0	0	0	0	0	0	0	0	0	0	0	0	0	0	0	0	0	0	0	0	0	0	0	0	0	0	0	0	0	0	0	0	0	0
MCIDAS	0	0	0	0	0	0	0	0	0	0	0	0	0	0	0	0	0	0	0	0	0	0	0	0	0	0	0	0	0	0	0	0	0	0	0	0	0	0	0	0	0	0	0	0	0	0	0	0
CCNO	0	0	0.0167236	0	0	0	0	0	0.0121974	0.00569424	0	0.00778312	0	0	0	0	0	0	0	0	0	0	0.0172348	0	0	0	0	0	0	0	0	0	0.00466314	0	0	0	0	0	0	0	0	0	0	0	0	0	0	0.0519676
DHX29	0.231627	0.280043	0.177196	0.358538	0.198054	0.187762	0.224122	0.239118	0.172778	0.138633	0.146388	0.189446	0.18592	0.219193	0.191701	0.220557	0	0.251621	0.244264	0.205382	0.185703	0.152041	0.204784	0.101248	0.128227	0.212063	0	0.197158	0.218886	0.25936	0.294807	0.218409	0.183818	0.145235	0.254607	0.143518	0.182256	0.107511	0	0.168739	0.192705	0.26023	0.297191	0.221611	0.170868	0.141189	0.111513	0.171127
MTREX	0.220817	0.197004	0.227515	0.395042	0.269967	0.263013	0.250436	0.284165	0.191033	0.17452	0.152848	0.133895	0.209221	0.254291	0.280858	0.212544	0	0.245712	0.253948	0.247482	0.183571	0.134135	0.141387	0.192646	0.18536	0.170819	0	0.367448	0.384619	0.28056	0.0296878	0.217188	0.171335	0.221754	0.0829432	0.201752	0.174267	0.193303	0	0.215562	0.242674	0.13574	0.380478	0.293294	0.197648	0.211094	0.077961	0.290193
PLPP1	0.377497	0.437638	0.318143	0.449758	0.389344	0.318793	0.327882	0.319896	0.239345	0.166491	0.264765	0.254643	0.246524	0.194255	0.317292	0.284715	0	0.383848	0.357673	0.421093	0.245372	0.136214	0.27558	0.15707	0.225061	0.346717	0	0.472507	0.344138	0.40531	0.319042	0.32257	0.37056	0.348875	0.276325	0.207287	0.337702	0.446195	0	0.256886	0.364766	0.423223	0.55563	0.339108	0.339198	0.124561	0.120551	0.132157
SLC38A9	0.207681	0.191943	0.221797	0.270319	0.245287	0.213246	0.177127	0.177757	0.154633	0.105596	0.122728	0.10475	0.21349	0.322099	0.177046	0.26569	0	0.245796	0.155657	0.189308	0.239886	0.112426	0.109419	0.191801	0.185977	0.204634	0	0.426839	0.277638	0.193287	0.159038	0.225654	0.194519	0.153448	0.303747	0.198963	0.132456	0.228281	0	0.222731	0.276834	0.23188	0.427115	0.192315	0.142581	0.187298	0.109739	0.139589
DDX4	0	0.0161687	0.00162933	0	0.0329465	0.0172028	0	0	0	0.00221822	0.000901464	0.00699659	0.04356	0	0	0	0	0.04359	0.00624425	0.015578	0.0181262	0	0	0	0.0223366	0	0	0.00458013	0.0401835	0.011777	0	0.0232219	0.0288853	0.00511856	0	0.00634591	0	0.0381804	0	0.046884	0.00715777	0	0	0	0	0	0.00202405	0.0980516
IL31RA	0	0	0.00160181	0	0	0	0	0	0	0	0	0.00276886	0	0	0	0	0	0	0.00378039	0	0	0	0	0	0	0	0	0	0	0.00624037	0	0	0	0	0	0	0	0	0	0	0	0	0	0	0	0	0	0
IL6ST	0.170474	0.0752288	0.179524	0.198084	0.120594	0.184685	0.255303	0.202257	0.111184	0.110322	0.180774	0.202014	0.156454	0.250392	0.18538	0.14304	0	0.312121	0.200485	0.147451	0.12752	0.11087	0.102798	0.0988643	0.149505	0.181722	0	0.260475	0.268064	0.330497	0.0296878	0.164005	0.106224	0.137911	0.183378	0.143826	0.14609	0.202624	0	0.0645209	0.108657	0.1535	0.119056	0.375156	0.14281	0.142999	0.0529053	0.127189
ANKRD55	0	0.0657143	0.0083859	0.135765	0.108567	0.0461819	0.0173057	0.00859725	0.080835	0.0534075	0.00995148	0.0446234	0.031235	0.129255	0	0.078085	0	0.0317652	0.0335623	0.0873484	0.0432585	0.00983202	0.0400068	0.0753399	0.0518399	0.0456427	0	0	0.0857474	0.0837322	0	0.0653355	0.0271185	0.0141137	0	0.0555679	0.00461417	0.0725147	0	0.03749	0.0538367	0.0163167	0	0.00986047	0.00766863	0	0.0494042	0.0151166
C5orf67	0	0.0172668	0.0032258	0.0137257	0.00410026	0.0255778	0	0.00774098	0.0132473	0.00506787	0.0285744	0	0	0	0	0.027662	0	0.0200276	0.0242597	0	0.00872497	0.017904	0	0	0.0126394	0	0	0	0	0.0199626	0	0.0254782	0.0375817	0.00937228	0.210019	0.0321985	0.00719101	0	0	0	0.00866137	0.0339051	0.0989779	0	0	0.0151851	0.00936896	0
MAP3K1	0.128123	0.151909	0.15787	0.153134	0.0857452	0.156187	0.103917	0.146872	0.102011	0.0969181	0.0797653	0.0985856	0.14522	0.155822	0.105936	0.166442	0	0.0493307	0.141279	0.202064	0.0712147	0.0534454	0.0563958	0.0695765	0.10721	0.0367127	0	0.178105	0.175225	0.182126	0.102447	0.156086	0.117057	0.0563278	0.013375	0.0984811	0.0919678	0.112469	0	0.0616954	0.0908669	0.0322136	0.18458	0.108947	0.0943873	0.0252993	0.0733569	0.0288978
SETD9	0.00691966	0	0.015381	0.0117195	0.0245361	0.0141945	0	0.0149209	0.0167415	0.0156841	0.0111339	0.0404832	0	0	0	0.0193967	0	0.0608793	0.0163359	0.0055742	0.0123822	0.00975487	0	0.0191776	0.0424313	0.00296321	0	0	0.0611149	0.011777	0	0.0423393	0.00707314	0.00833649	0	0.00575379	0	0	0	0.024627	0.0129416	0	0	0.0138621	0.00394758	0.00553884	0.00493788	0
MIER3	0.0846055	0.0215162	0.0218301	0.118828	0.0488045	0.066162	0.14396	0.121096	0.0458706	0.0337738	0.0351755	0.0468362	0.0371855	0.0188857	0.279564	0.00869854	0	0.0557727	0.0553644	0.0353378	0.051164	0.0294505	0.060933	0.0259707	0.0635246	0.0376765	0	0.0444367	0.0185497	0.0675582	0	0.0129238	0.021241	0.0365153	0.0342868	0.0395823	0.0509143	0.0271875	0	0.00818784	0.0400324	0.0877838	0.114012	0.0926889	0.090324	0.0294012	0.0370231	0.0732947
GPBP1	0.334919	0.461307	0.270197	0.460269	0.34368	0.27147	0.406636	0.280798	0.22727	0.16037	0.237463	0.270378	0.236474	0.347774	0.295715	0.303702	0	0.353358	0.303714	0.285825	0.221908	0.156848	0.306899	0.198702	0.22385	0.259025	0	0.55396	0.367777	0.520359	0.2802	0.235851	0.296526	0.288595	0.366329	0.212621	0.227414	0.310681	0	0.214097	0.245644	0.281315	0.469815	0.420805	0.229053	0.193975	0.140272	0.180056
PLK2	0.143193	0.0246626	0.109154	0.163956	0.0919689	0.0946952	0.236612	0.156401	0.0961188	0.0791713	0.121609	0.053479	0.136099	0.1804	0.0688275	0.111483	0	0.00777018	0.163624	0.116893	0.0749784	0.0882146	0.0496651	0.132983	0.136118	0.13402	0	0.107962	0.103967	0.110382	0.503641	0.0805808	0.178471	0.0612631	0.20605	0.104256	0.121544	0.107187	0	0.0326326	0.0954038	0.0389763	0.0882166	0.0775593	0.114685	0.0890344	0.0471194	0.0513786
GAPT	0	0	0	0	0	0	0	0	0	0	0	0	0	0	0	0	0	0	0	0	0	0	0	0	0	0	0	0	0	0	0	0	0	0	0	0	0	0	0	0	0	0	0	0	0	0	0	0
RAB3C	0.400185	0.458477	0.428301	0.546902	0.42849	0.406417	0.317139	0.355508	0.284358	0.266985	0.376081	0.381884	0.424143	0.500383	0.26135	0.438171	0	0.417477	0.362124	0.4529	0.457844	0.324204	0.484602	0.266633	0.264063	0.440043	0	0.586467	0.384895	0.582449	0.417569	0.371632	0.489336	0.329826	0.597312	0.342612	0.436952	0.478172	0	0.61416	0.53645	0.698453	0.561765	0.573703	0.478479	0.33384	0.322681	0.36329
PDE4D	0.299915	0.304046	0.33873	0.280094	0.338188	0.297252	0.352647	0.395343	0.274897	0.236216	0.379976	0.409517	0.37794	0.184472	0.292585	0.26097	0	0.319609	0.504521	0.351935	0.308764	0.239072	0.266272	0.147015	0.27375	0.406978	0	0.1965	0.17436	0.345745	0.398706	0.332363	0.171101	0.259161	0.227022	0.38512	0.183862	0.392343	0	0.297101	0.298869	0.214767	0.250525	0.385743	0.227317	0.196618	0.20351	0.0790007
DEPDC1B	0.0277253	0	0.0197229	0.0106765	0.026991	0.0633351	0	0.00933887	0.00995716	0.00765259	0	0	0.0586699	0	0	0.0372015	0	0.0164115	0.011705	0.0142125	0.0104923	0.00639714	0.0117049	0.0049165	0	0	0	0.0340685	0.0138468	0.0441592	0	0.086903	0.0160747	0	0	0	0.0120924	0	0	0.0248182	0	0	0	0	0.0155515	0	0.00793117	0.0213485
ELOVL7	0.183765	0.176388	0.188176	0.161277	0.196759	0.27401	0.108405	0.173228	0.173686	0.0928772	0.160472	0.228876	0.267001	0.253352	0.222417	0.212836	0	0.148698	0.143571	0.288748	0.201363	0.136675	0.215325	0.0655768	0.156656	0.170101	0	0.335505	0.263156	0.271182	0.398032	0.258525	0.21832	0.22602	0.127085	0.314695	0.134881	0.138398	0	0.229315	0.181919	0.116557	0.135389	0.280925	0.240225	0.247967	0.0911196	0.266643
ERCC8	0.178406	0.205458	0.136299	0.252282	0.226286	0.105158	0.143464	0.319317	0.165167	0.164274	0.131466	0.116774	0.187567	0	0.1739	0.209454	0	0.108917	0.147329	0.180737	0.181732	0.0853053	0.103643	0.191699	0.0996097	0.196425	0	0.109594	0.2068	0.172035	0.471086	0.128472	0.253554	0.125185	0.157525	0.180203	0.133957	0.178333	0	0.137192	0.146063	0.180274	0.135004	0.133785	0.143438	0.138438	0.155509	0.057133
NDUFAF2	0.308135	0.277476	0.270653	0.309713	0.293599	0.32374	0.255068	0.297029	0.178115	0.16837	0.231397	0.294691	0.303501	0.105277	0.356124	0.191591	0	0.247153	0.233855	0.231313	0.226201	0.139652	0.194244	0.164382	0.15773	0.180786	0	0.302713	0.262174	0.388089	0.236584	0.183587	0.270842	0.216859	0.359717	0.208877	0.292129	0.24577	0	0.195564	0.22521	0.343623	0.436197	0.417142	0.273699	0.172406	0.115146	0.136424
SMIM15	0.0456113	0.00541369	0.00331795	0	0.0108213	0.0172327	0.00774692	0.0120055	0.0193575	0.00801017	0.0249183	0.010401	0.0276751	0	0.0483832	0.0382134	0	0	0.0362395	0	0	0.0269459	0.0165906	0	0.0164036	0.0224353	0	0.0345864	0.0260657	0.0111344	0	0.0130804	0.044948	0.0137189	0	0.0232952	0.019136	0	0	0.0287913	0.0355299	0.0163167	0	0.0585004	0.0360119	0.0310338	0.0316864	0.0430064
ZSWIM6	0.35577	0.270642	0.21695	0.435497	0.352139	0.268387	0.305301	0.26188	0.234535	0.191753	0.209668	0.273582	0.255665	0.227976	0.278305	0.267324	0	0.293145	0.320018	0.340902	0.287331	0.187345	0.243153	0.236322	0.147721	0.221128	0	0.378322	0.369243	0.379377	0.364468	0.377039	0.298149	0.317482	0.444266	0.276101	0.261778	0.241799	0	0.320915	0.280088	0.364537	0.266249	0.405657	0.298817	0.315131	0.2277	0.379642
KIF2A	0.294834	0.357135	0.21918	0.391023	0.285605	0.305221	0.273398	0.269855	0.246838	0.169918	0.237389	0.187911	0.295564	0.229812	0.31896	0.164017	0	0.306368	0.279223	0.257653	0.22073	0.198006	0.279765	0.158363	0.194541	0.274447	0	0.340399	0.353389	0.399792	0.354501	0.30578	0.294601	0.277615	0.160746	0.272977	0.242738	0.276982	0	0.198285	0.254773	0.369314	0.503019	0.355661	0.311589	0.235685	0.156492	0.275892
DIMT1	0.0423831	0.0300106	0.0406569	0.080125	0.0202141	0.0579507	0.0468188	0.0558023	0.0345058	0.032366	0.0482908	0.0159396	0.0521172	0	0.0232282	0.0726612	0	0.0859194	0.0557349	0.0303258	0.0196128	0.0570897	0.0160456	0.0508996	0.0259351	0.0407912	0	0.0403362	0.0772068	0.06651	0	0.0784042	0.0243426	0.0539678	0.108431	0.0378254	0.0343766	0.0195113	0	0.023611	0.0233912	0.0512399	0.0815199	0.00237586	0.0365897	0.0151851	0.0280819	0.00804977
IPO11	0.117447	0.213212	0.098702	0.21518	0.169598	0.161471	0.092563	0.0880418	0.103285	0.129308	0.11177	0.112251	0.164804	0.161911	0.123906	0.200086	0	0.142939	0.107326	0.140387	0.149782	0.106865	0.0788264	0.0517474	0.163219	0.162814	0	0.14989	0.267672	0.126763	0.159038	0.158138	0.151829	0.134913	0.161473	0.106959	0.118119	0.0523066	0	0.110493	0.117459	0.367427	0.26573	0.0769414	0.130698	0.128483	0.0943725	0.0734482
HTR1A	0	0	0	0	0	0	0	0	0	0	0	0	0	0	0	0	0	0	0	0	0	0	0	0	0	0	0	0	0	0	0	0	0	0	0	0	0	0	0	0	0	0	0	0	0	0	0	0
RNF180	0.514037	0.392338	0.300174	0.425798	0.33454	0.311515	0.303924	0.312877	0.244359	0.196195	0.313493	0.311226	0.359258	0.365333	0.324122	0.251562	0	0.326016	0.282843	0.388878	0.280096	0.176248	0.344282	0.183273	0.254952	0.351795	0	0.495167	0.379874	0.502822	0.491914	0.305466	0.321389	0.245934	0.64667	0.270372	0.261052	0.37641	0	0.430262	0.281057	0.464185	0.54979	0.525396	0.336719	0.182149	0.170877	0.166148
RGS7BP	0.357006	0.518627	0.341134	0.392736	0.399346	0.375389	0.309279	0.350231	0.284634	0.195716	0.346092	0.412467	0.360384	0.336568	0.454177	0.355067	0	0.360986	0.368638	0.358149	0.31773	0.201644	0.419919	0.295977	0.226848	0.31169	0	0.62784	0.394321	0.603172	0.421607	0.284914	0.375562	0.336856	0.399753	0.354997	0.300612	0.421581	0	0.269915	0.385006	0.466578	0.51799	0.457941	0.355143	0.138177	0.235842	0.113185
SHISAL2B	0	0	0	0	0.00529996	0	0	0	0.00309642	0	0	0	0	0	0	0	0	0	0	0	0	0	0	0	0	0	0	0	0.0166031	0	0	0	0	0	0	0	0	0	0	0	0.0151162	0	0	0	0	0	0	0
SREK1IP1	0.131382	0.104361	0.137771	0.112407	0.15891	0.111012	0.166969	0.102214	0.101681	0.0598265	0.122221	0.057296	0.0928837	0.149448	0.0545179	0.144972	0	0.10272	0.138508	0.095143	0.127762	0.0750177	0.0370638	0.0895788	0.042231	0.139509	0	0.185315	0.196625	0.0703475	0	0.131152	0.145516	0.100748	0	0.0767044	0.142283	0.0729257	0	0.0749146	0.164429	0.111375	0.0768537	0.226426	0.11	0.0819668	0.0565087	0.096007
CWC27	0.444792	0.295351	0.267345	0.440743	0.347244	0.337086	0.429048	0.277734	0.190252	0.193673	0.262742	0.267812	0.286453	0.26155	0.308906	0.302015	0	0.210093	0.278238	0.275861	0.256592	0.189493	0.247162	0.168897	0.244013	0.335045	0	0.517791	0.399367	0.340946	0.530176	0.306809	0.330544	0.277897	0.330048	0.228872	0.265039	0.319912	0	0.220615	0.235197	0.327114	0.330813	0.4434	0.286683	0.157426	0.183766	0.1566
ADAMTS6	0.151016	0.152895	0.205035	0.184988	0.218065	0.221574	0.0119538	0.132701	0.107762	0.122005	0.214095	0.0611742	0.0875611	0.254824	0.410248	0.184711	0	0.254218	0.12505	0.143833	0.221231	0.129631	0.0468715	0.272707	0.0681822	0.0730959	0	0.271631	0.339967	0.188146	0.464348	0.34496	0.0586019	0.247117	0.0778468	0.0840251	0.153984	0.181627	0	0.186795	0.142417	0.130286	0.0792734	0.106791	0.183966	0.0667553	0.012733	0.163836
CENPK	0	0	0.0121462	0	0	0.00565028	0	0	0.00771747	0.00725725	0	0	0	0	0	0	0	0.0363379	0	0	0.00543842	0	0	0	0	0	0	0.0340685	0.0517334	0	0	0	0.0127005	0	0	0.00266959	0.00513922	0.0180479	0	0	0.00839613	0	0	0	0	0	0.00778451	0
PPWD1	0.238815	0.242707	0.16021	0.375247	0.247882	0.199207	0.142139	0.284103	0.14827	0.141813	0.169324	0.12151	0.160578	0.308336	0.216439	0.303311	0	0.218991	0.275989	0.177078	0.203113	0.104011	0.0993311	0.114364	0.147225	0.105365	0	0.191717	0.288438	0.259609	0.119879	0.21656	0.165533	0.150553	0.143399	0.13639	0.162842	0.123246	0	0.201166	0.222337	0.154966	0.26684	0.0699676	0.149558	0.101673	0.0882499	0.131445
TRIM23	0.183078	0.175348	0.196987	0.260778	0.146448	0.237538	0.21135	0.201097	0.139735	0.107876	0.170419	0.103216	0.170539	0.219511	0.190889	0.165747	0	0.223296	0.232024	0.163303	0.192371	0.111039	0.0837275	0.124857	0.159022	0.136609	0	0.328984	0.199789	0.192826	0.331826	0.312311	0.118894	0.150948	0.201103	0.104097	0.16344	0.127945	0	0.198006	0.181546	0.183695	0.211197	0.1282	0.181115	0.0992759	0.0443505	0.139201
TRAPPC13	0.129045	0.0957259	0.153856	0.312556	0.199441	0.143423	0.16115	0.145301	0.13978	0.0911226	0.143237	0.154988	0.110289	0.195603	0.113709	0.162325	0	0.160501	0.198194	0.201068	0.16268	0.10223	0.146416	0.150154	0.095141	0.182133	0	0.195128	0.325292	0.190202	0.251874	0.150571	0.150738	0.172349	0.348959	0.0856487	0.109211	0.210082	0	0.0508585	0.119901	0.0697229	0.269131	0.121756	0.103443	0.182428	0.121125	0.0832215
SGTB	0.111701	0.123347	0.127676	0.179743	0.200207	0.171857	0.178624	0.186264	0.111999	0.128881	0.135534	0.110802	0.0930106	0.0741751	0.0555948	0.199501	0	0.163805	0.174608	0.12531	0.10197	0.0945468	0.098888	0.101657	0.124587	0.0978126	0	0.143621	0.264048	0.212319	0.25708	0.157444	0.135637	0.087838	0.279216	0.0863116	0.115157	0.135695	0	0.0683101	0.18349	0.0929858	0.181424	0.171733	0.255087	0.115242	0.0573564	0.121561
NLN	0.170138	0.184065	0.125877	0.197981	0.178205	0.184831	0.0526134	0.130476	0.118598	0.0808694	0.152939	0.107781	0.0940953	0.144537	0.24644	0.165353	0	0.250413	0.137175	0.0452551	0.108978	0.104692	0.212987	0.161771	0.116597	0.128412	0	0.0852112	0.239416	0.191732	0.123307	0.0898782	0.121848	0.219152	0.264717	0.122472	0.110113	0.162647	0	0.192448	0.161388	0.0372233	0.208955	0.19389	0.15041	0.0639437	0.101683	0.0457523
ERBIN	0.441162	0.495562	0.290258	0.444828	0.370641	0.330387	0.280112	0.3689	0.212733	0.192517	0.29616	0.293962	0.270856	0.436392	0.388126	0.361232	0	0.320565	0.273296	0.313421	0.287496	0.173689	0.272616	0.201382	0.278992	0.249261	0	0.593007	0.460302	0.424975	0.611419	0.355977	0.322552	0.33071	0.49443	0.239746	0.262235	0.426646	0	0.354573	0.34098	0.436482	0.377776	0.44166	0.246097	0.258733	0.183481	0.187841
SREK1	0.262684	0.36087	0.236978	0.405455	0.246628	0.249101	0.240801	0.268438	0.147929	0.109434	0.221803	0.208886	0.309559	0.260341	0.412013	0.295037	0	0.270615	0.235725	0.242183	0.215495	0.118009	0.20184	0.086731	0.219101	0.216557	0	0.269961	0.294569	0.330693	0.392499	0.281913	0.211171	0.192872	0.397922	0.203944	0.197007	0.230098	0	0.13597	0.231398	0.25508	0.304978	0.32903	0.233152	0.165395	0.10653	0.0932043
MAST4	0.545167	0.40975	0.294014	0.567029	0.368861	0.230396	0.0964663	0.331489	0.207663	0.187623	0.260412	0.364114	0.309345	0.0993994	0.22141	0.118529	0	0.26747	0.202422	0.260266	0.133487	0.160302	0.242985	0.135046	0.141139	0.295601	0	0.252153	0.451872	0.371257	0.497993	0.211913	0.256018	0.0856661	0.199967	0.157321	0.139713	0.694238	0	0.422107	0.252929	0.735037	0.17647	0.527599	0.238086	0.111032	0.121283	0.185405
CD180	0	0	0	0.00872892	0	0	0	0.00933887	0	0	0	0	0	0	0	0	0	0	0	0	0	0	0	0	0	0	0	0	0	0	0	0	0	0	0	0	0	0	0	0	0	0.0249682	0	0	0	0	0	0
PIK3R1	0.317021	0.318912	0.272538	0.420616	0.293899	0.267598	0.232103	0.311303	0.215104	0.133175	0.326414	0.249416	0.271367	0.241385	0.190789	0.2157	0	0.335538	0.286208	0.220948	0.232572	0.172525	0.161167	0.251616	0.167891	0.295058	0	0.39731	0.37639	0.2977	0.361746	0.358049	0.171405	0.226213	0.436825	0.169744	0.232246	0.215811	0	0.234559	0.236778	0.320096	0.307936	0.319888	0.292408	0.226121	0.171618	0.142337
SLC30A5	0.147566	0.165068	0.0998085	0.209249	0.124308	0.132712	0.124958	0.183791	0.115362	0.0557721	0.151256	0.114943	0.130963	0.201005	0.14029	0.171046	0	0.193546	0.162043	0.11909	0.134654	0.105843	0.134775	0.172617	0.0763908	0.0600085	0	0.12369	0.180698	0.0474931	0.122331	0.234461	0.157732	0.128027	0.0205524	0.0915791	0.135927	0.215711	0	0.179617	0.142611	0.0895966	0.176875	0.0529605	0.0504334	0.0961646	0.0641193	0.1037
CCNB1	0	0	0.0273045	0	0	0.0422189	0	0.0160607	0	0.0179507	0.0140053	0	0	0.101619	0	0	0	0.0522708	0.0177852	0.0349305	0.00845329	0.00808261	0	0.0049165	0.0188361	0.0276057	0	0.0237158	0.0357279	0	0.137776	0	0.0296341	0	0	0	0.0583662	0	0	0.0220168	0	0	0.0218341	0.0221416	0.0148616	0	0.00405313	0
CENPH	0.0505931	0.0420453	0	0.021889	0.0138842	0.0261728	0	0	0.00401127	0	0.00531382	0.0102961	0.00347991	0	0.0186601	0.00423257	0	0	0.0159132	0.00125426	0.0122079	0.00524485	0	0.00772256	0.00133968	0.00126024	0	0	0.0243145	0	0	0.0105086	0.00589601	0.0193715	0	0	0.0075858	0.00756636	0	0	0	0	0.0347017	0	0.0147583	0.0174571	0.00958963	0.0156496
MRPS36	0.0563451	0.0484849	0.0540919	0.102941	0.115492	0.0917242	0.0843712	0.0871992	0.0871139	0.0708456	0.0835513	0.0529566	0.0995407	0.124374	0.105328	0.0873332	0	0.0636223	0.0831507	0.0891655	0.0968762	0.0595383	0.0442079	0.0736767	0.0937909	0.0758061	0	0.0349204	0.10102	0.0321093	0	0.172162	0.0598419	0.0503117	0.0414095	0.0745059	0.114917	0.11664	0	0.125063	0.0966378	0.0599737	0.251239	0.0233587	0.0607785	0.0680868	0.0504967	0.0289405
CDK7	0.0740487	0.075535	0.039723	0.0890616	0.0324431	0.0805889	0.0485048	0.0748938	0.0555324	0.0402613	0.0297248	0.0309021	0.0421647	0.0662585	0.0631837	0.131989	0	0.149332	0.0496382	0.0569068	0.0816912	0.0407675	0.0329283	0.0422478	0.0289889	0.0735853	0	0.0970363	0.0743884	0.106017	0.0296878	0.0818971	0.0583272	0.0459977	0.12906	0.0939148	0.091157	0.0924611	0	0.115777	0.0492571	0.101692	0.147729	0.0910727	0.0633247	0	0.0663671	0.0841779
CCDC125	0.0489649	0.0966957	0.0488631	0.0500575	0.0300172	0.0889635	0.116713	0.124058	0.0540999	0.0421469	0.0398262	0.0548659	0.0927277	0.15922	0.186368	0.0865665	0	0.0780393	0.0343584	0.131334	0.0390002	0.0261603	0.106187	0.0224024	0.0236107	0.0709844	0	0.0311166	0.0686047	0.0146322	0.25288	0.0687758	0.0618522	0.0230995	0	0.139129	0.0900618	0.161634	0	0.107425	0.0700002	0.020018	0.0776138	0.0491906	0.0714515	0.0631453	0.0403973	0.107752
AK6	0.109039	0.04049	0.101913	0.0602376	0.0294241	0.120634	0.0966125	0.115004	0.0675805	0.0375855	0.0582103	0.0592243	0.0286914	0.0582988	0.141209	0.0853955	0	0.044929	0.122769	0.0655691	0.0870461	0.0348961	0.0713001	0.0290511	0.024456	0.0647142	0	0.0420243	0.125799	0.150959	0	0.0680996	0.0410893	0.0915859	0	0.0428868	0.0484556	0.0306141	0	0.0608418	0.0387146	0	0.078032	0.131503	0.0720315	0.0224991	0.0585631	0.107224
RAD17	0.154209	0.141896	0.0949403	0.131669	0.132835	0.0678626	0.0362759	0.116202	0.082201	0.0605588	0.0832447	0.0570097	0.166111	0.132529	0.171361	0.0803384	0	0.0902887	0.120348	0.04964	0.0313713	0.0413698	0.0509877	0.05933	0.0901192	0.0880481	0	0.132083	0.0474602	0.138081	0.0985933	0.0680181	0.134422	0.0966607	0.013375	0.107198	0.072475	0.049062	0	0.169843	0.120635	0.0874839	0.0679971	0.109318	0.0810255	0.201816	0.0631194	0.0747112
MARVELD2	0	0.00801085	0.0127215	0	0	0	0	0	0.00147538	0	0.00157806	0	0.0329291	0	0.011479	0.0255818	0	0	0.00633394	0	0	0.00156256	0	0	0	0	0	0	0	0.00389761	0	0.0232459	0	0.00500105	0	0	0.0169849	0	0	0	0	0	0	0.00802726	0	0.0151851	0.00455875	0
OCLN	0.0101531	0.0596866	0.0158378	0.0735269	0.00845612	0.0342847	0.0325869	0.0113902	0.00756238	0.00756739	0.0494463	0.0322988	0.00687196	0.0553948	0	0.0494396	0	0.0420518	0.0197187	0.00987306	0.0596099	0.0127755	0.0521833	0	0.0410263	0.013491	0	0.0237158	0.0427148	0.0367198	0	0.0370421	0.0416033	0.00416309	0	0.0230517	0.0264195	0.0530195	0	0	0.0498764	0.0416057	0.0500175	0	0.00981487	0	0.00816913	0
GTF2H2C	0.114161	0.07913	0.0896435	0.297356	0.0969214	0.168335	0.0988091	0.107837	0.0624159	0.0370241	0.109226	0.0792136	0.108028	0.132534	0.0241997	0.169711	0	0.207329	0.0890405	0.0923245	0.0757468	0.0900579	0.112492	0.0770684	0.053602	0.0510567	0	0.138597	0.169177	0.195193	0.282365	0.160994	0.105844	0.107926	0.0284456	0.100339	0.174281	0.106723	0	0.219014	0.130296	0.0396844	0.212707	0.0640754	0.106276	0.0384429	0.0896042	0.120328
SERF1B	0	0	0	0	0.00402963	0	0	0.0132639	0	0	0	0	0	0.028679	0	0	0	0	0	0	0	0.00540473	0	0.0049165	0	0	0	0	0	0	0	0	0	0.00498229	0	0	0.00705733	0	0	0	0	0	0	0	0	0	0	0
SMN2	0.0609332	0	0	0.00645943	0.00350866	0.0189749	0	0.00737524	0.00681431	0	0.00294115	0.00735948	0	0	0.092017	0.00971452	0	0.014702	0.0140108	0.0193729	0.00781499	0.0120168	0	0	0.00213786	0	0	0	0.0314723	0.0180007	0	0.00794959	0	0.00286567	0	0.00436377	0	0.00569957	0	0	0.0153523	0.0966695	0	0	0	0	0	0
SERF1A	0	0	0	0.0125522	0	0	0	0	0.00346143	0.0109514	0	0.00427967	0	0	0	0	0	0	0	0	0.00602723	0	0	0	0	0	0	0	0	0	0	0	0	0.00987329	0	0.00337812	0.00941623	0	0	0.00928711	0	0	0	0	0	0.00553884	0.00316886	0
SMN1	0	0	0.00359253	0.0113284	0.0105983	0.00619509	0.0101695	0	0	0	0.00576751	0	0	0	0	0.00619921	0	0	0	0.0178085	0	0.00569287	0.020081	0.00356253	0	0	0	0	0.0217987	0	0	0.0117675	0	0.0087641	0	0.00266959	0	0.0244621	0	0.044687	0	0	0.0298924	0	0	0.00553884	0	0
NAIP	0.195578	0.179205	0.16873	0.379867	0.27582	0.142102	0.126237	0.191584	0.124772	0.111865	0.141308	0.0773248	0.170588	0.280892	0.0732967	0.142877	0	0.264578	0.20866	0.142769	0.166444	0.109754	0.140473	0.110446	0.14903	0.160489	0	0.280732	0.235836	0.34735	0.213822	0.204803	0.17737	0.234117	0.0575135	0.206619	0.118178	0.216322	0	0.359544	0.197649	0.198276	0.256572	0.184288	0.115368	0.116495	0.088028	0.180887
GTF2H2	0.020287	0.0716644	0.0329817	0.373566	0.054671	0.0965592	0.119149	0.0785359	0.063015	0.0479654	0.101743	0.080686	0.0671947	0.164638	0.171035	0.124409	0	0.166484	0.0587668	0.101537	0.0198054	0.0718841	0.0563221	0.0691355	0.0535034	0.035487	0	0.106402	0.20952	0.196646	0	0.193232	0.113033	0.0737221	0	0.0650672	0.176343	0.18044	0	0.148028	0.110247	0.069626	0.220622	0.090834	0.193057	0.0207361	0.0546952	0.0919286
BDP1	0.366261	0.444641	0.26066	0.394977	0.267216	0.370556	0.289838	0.294342	0.194989	0.215532	0.228712	0.258765	0.385903	0.196949	0.423491	0.322351	0	0.525143	0.305627	0.288307	0.247536	0.14193	0.319739	0.175582	0.181417	0.192281	0	0.336843	0.347917	0.408974	0.670037	0.333061	0.387209	0.304655	0.608279	0.207311	0.236993	0.332321	0	0.249828	0.309422	0.311493	0.306275	0.412735	0.259499	0.224091	0.163019	0.292075
MCCC2	0.0589076	0.0503982	0.0950853	0.188303	0.0908042	0.103308	0.0399808	0.115202	0.0954877	0.0634571	0.0614823	0.0998063	0.0911765	0.141149	0.143721	0.207366	0	0.190912	0.0912194	0.181407	0.128027	0.0696306	0.0227928	0.138324	0.0460028	0.0804051	0	0.154718	0.0840056	0.0420189	0.306702	0.153877	0.108428	0.173863	0.106246	0.144774	0.0720884	0.0463517	0	0.0476189	0.123399	0	0.127379	0.0489184	0.107414	0.0688849	0.0469258	0.0779551
CARTPT	0	0	0.0208869	0.0185919	0	0.0230453	0.00964159	0.0291205	0.0205109	0	0	0.00491537	0	0	0.0232282	0.0150043	0	0.0282571	0.0185652	0	0.00538487	0.00279418	0.0165906	0	0.0219761	0.0101286	0	0	0.0140024	0.0284314	0.261283	0.0125875	0.035122	0	0.0810388	0.0169502	0.0131053	0.00756636	0	0	0.00674685	0	0.0298924	0.0187867	0	0	0	0
MAP1B	0.486257	0.445163	0.286643	0.432687	0.360413	0.335198	0.427668	0.371196	0.171804	0.196625	0.227942	0.334173	0.341794	0.44986	0.282634	0.308052	0	0.498316	0.209785	0.327225	0.243859	0.127064	0.335354	0.110815	0.222466	0.367857	0	0.540978	0.61693	0.510791	0.342582	0.201146	0.277465	0.29005	0.351951	0.220851	0.255403	0.288062	0	0.404234	0.330578	0.508414	0.575133	0.629037	0.233373	0.208542	0.214287	0.224096
MRPS27	0.179521	0.196359	0.122873	0.149687	0.133744	0.11332	0.144851	0.163197	0.102122	0.103166	0.212939	0.107093	0.11812	0.169699	0.247477	0.140535	0	0.143998	0.0782304	0.114078	0.160059	0.0924338	0.07346	0.0458108	0.154907	0.0865577	0	0.168328	0.217172	0.247936	0	0.0937311	0.121197	0.109994	0.216191	0.141465	0.114643	0.184229	0	0.0394395	0.119039	0.398843	0.28925	0.0590571	0.107984	0.113169	0.0628922	0.0380157
PTCD2	0.0748944	0.113867	0.0317802	0.076416	0.0331134	0.0496806	0.0277245	0.0719774	0.0626201	0.0306732	0.0530843	0.0249197	0.0300036	0	0.0743774	0.0201423	0	0.0546973	0.0583262	0.0512084	0.0573858	0.00862415	0.0207604	0.036584	0.0117852	0.0118564	0	0.0296627	0	0.0255566	0.0296878	0.044461	0.045615	0.0518011	0	0.0863304	0.021812	0.099133	0	0.0948523	0.034695	0.0197589	0.0922483	0.0656786	0	0.00625291	0.03421	0.0725726
ZNF366	0.0119594	0	0.00475616	0	0	0	0.0135866	0	0	0	0	0	0	0	0.0186601	0.00471087	0	0	0	0	0	0	0	0	0	0	0	0.0292908	0	0	0	0.0187628	0	0.00498229	0	0	0	0.00775088	0	0	0.0170796	0	0	0	0	0	0	0
TNPO1	0.193452	0.201221	0.240074	0.202237	0.232333	0.287342	0.229486	0.252833	0.161627	0.15935	0.138765	0.182333	0.226071	0.301312	0.184843	0.251921	0	0.268295	0.183991	0.162805	0.193458	0.12995	0.216551	0.084065	0.140203	0.170108	0	0.453439	0.321813	0.30179	0.0296878	0.237431	0.244523	0.190125	0.16787	0.191957	0.196125	0.212136	0	0.189544	0.180251	0.278346	0.340392	0.23507	0.252342	0.111992	0.0754211	0.186971
FCHO2	0.266844	0.26556	0.151231	0.295049	0.215539	0.264847	0.188047	0.203084	0.12576	0.102919	0.119137	0.120121	0.207057	0.174304	0.101687	0.197497	0	0.083724	0.15102	0.0985777	0.173708	0.10464	0.164603	0.142544	0.109839	0.13092	0	0.290526	0.16003	0.325965	0.261283	0.204234	0.212919	0.161628	0.207859	0.204017	0.127776	0.208133	0	0.174558	0.132473	0.340238	0.260097	0.148161	0.176945	0.0695282	0.10622	0.0832001
TMEM171	0.0223157	0.00302298	0	0.0190286	0.012272	0	0.0163651	0.0506909	0.0134226	0.00398621	0.0023712	0.000848053	0.00421081	0	0.0630023	0.0460297	0	0	0.00930108	0	0.00730761	0.00836582	0.0145511	0	0.015125	0.013785	0	0	0	0	0	0	0.0143148	0.00670293	0	0.00299085	0.0118506	0.0131275	0	0	0	0	0.0169079	0	0.0123051	0.032863	0.0366693	0
FOXD1	0	0	0	0.00737446	0	0	0	0	0	0	0	0	0	0	0	0	0	0	0	0	0	0	0	0	0	0	0	0	0	0	0	0	0	0	0	0	0	0	0	0	0	0	0	0	0	0	0	0
BTF3	0.0658585	0.0165948	0.0253331	0.116207	0.0218646	0.0684828	0.1307	0.122192	0.0790066	0.0356756	0.0377766	0.0211646	0.0833912	0.21747	0.121125	0.102383	0	0.0972773	0.216652	0.0678858	0.0719699	0.0516752	0.0792839	0.134416	0.0664295	0.0703164	0	0.0834651	0.120121	0.0432199	0.375601	0.129662	0.0566488	0.0999813	0	0.0142547	0.118362	0.0484867	0	0.107392	0.0523158	0.0175289	0.134886	0.0670719	0.115118	0.0545012	0.032446	0.141162
ANKRA2	0.0734138	0.0687306	0.0624973	0.0741028	0.0300603	0.0454575	0.0492868	0.0518928	0.0316455	0.025331	0.0238536	0.0234068	0.0451386	0.0693776	0.0247888	0.0383526	0	0.0444972	0.0883115	0.0351652	0.0302935	0.0288262	0.0344778	0.0224554	0.0463898	0.0608637	0	0.186982	0.104	0.0273071	0	0.0348344	0.0269066	0.0398858	0.0575135	0.036632	0.0383876	0.0763738	0	0.0595387	0.0339972	0.154259	0.116651	0.0344345	0.0240196	0.0326514	0.00516275	0.0316999
UTP15	0.00231094	0.00380933	0.0153928	0.0210939	0.0305409	0.0170298	0.0120378	0	0.0237693	0.0206826	0.0352676	0.00419313	0.00347991	0	0	0.0226947	0	0.0310161	0.0183514	0.0153905	0.00815105	0.0292625	0.020081	0	0.0183873	0.015056	0	0	0.0283412	0.0287207	0	0	0.00788119	0.0118406	0	0.00287574	0	0.033697	0	0.0393959	0.00946512	0	0.0305134	0	0	0.0305379	0.0143153	0
ARHGEF28	0.0663481	0.0191726	0.0135061	0.106157	0	0.0870066	0.0594177	0.0295345	0.0286943	0.022677	0.0462459	0.0268581	0.0320518	0.0311908	0	0.0195206	0	0.0572124	0.0471819	0.059653	0.0335892	0.0696633	0.0054737	0.00356253	0.0249625	0.0255783	0	0.10171	0.139843	0.0491366	0	0.0649478	0.0226894	0.0614326	0.0284456	0.0530094	0.0329748	0.0734468	0	0	0.012985	0.0659816	0.0761581	0.0618895	0.0342802	0.0401867	0.011352	0.1739
ENC1	0.203107	0.0827891	0.104634	0.23378	0.153378	0.102641	0.155729	0.197251	0.12674	0.017006	0.0331133	0.109208	0.192414	0.156559	0.157237	0.0645522	0	0.0830682	0.104891	0.0852376	0.0745135	0.0395581	0.112302	0.1437	0.0513528	0.13866	0	0.156732	0.0960064	0.215726	0.387036	0.116109	0.215418	0.0176023	0.251226	0.0984513	0.124197	0.189601	0	0.0483388	0.0469943	0.113844	0.110852	0.167658	0.0652674	0.0299123	0.0330952	0.111439
HEXB	0.226302	0.0995534	0.0986206	0.141609	0.121486	0.129865	0.0848457	0.200643	0.0872458	0.060504	0.118197	0.0572092	0.0933411	0.0920504	0.155419	0.148795	0	0.0954251	0.0936822	0.151297	0.0432887	0.103652	0.0622747	0.0700753	0.0686877	0.0782913	0	0.0897492	0.151574	0.169592	0.201618	0.110344	0.103071	0.0654116	0	0.112074	0.0969573	0.112414	0	0.09547	0.128706	0.0694428	0.0784095	0.0892629	0.0807813	0.0144635	0.0641479	0.0932629
GFM2	0.199969	0.0622409	0.0797328	0.14934	0.217419	0.110108	0.144917	0.1296	0.13145	0.0800737	0.0745562	0.0381674	0.170247	0.151172	0.129072	0.167084	0	0.0887637	0.122581	0.138252	0.112624	0.0906922	0.0496597	0.0489909	0.101939	0.121147	0	0.222024	0.122207	0.200282	0.123307	0.0927075	0.0872801	0.112547	0.0469208	0.0987204	0.0643824	0.18411	0	0.0582081	0.127884	0.0741208	0.118616	0.0508854	0.132334	0.0684357	0.0732084	0.144033
NSA2	0.0666666	0.0575241	0.0527391	0.112943	0.0359842	0.125799	0.158215	0.117099	0.0800758	0.056131	0.073775	0.0281259	0.0397553	0	0	0.0964773	0	0.100519	0.127992	0.0516563	0.0541892	0.0380654	0.0514485	0.0928921	0.0478266	0.116378	0	0.0607932	0.105361	0.161185	0.239887	0.10998	0.0940998	0.0688454	0.110534	0.0730427	0.0869142	0.0430975	0	0.0168478	0.0418446	0.0796633	0.0995881	0.135427	0.132754	0.0845394	0.0247995	0.0803328
FAM169A	0.324999	0.282658	0.250703	0.429955	0.337025	0.351358	0.363427	0.264532	0.23968	0.129716	0.202564	0.20878	0.257419	0.228774	0.211607	0.281666	0	0.25106	0.270099	0.278213	0.277943	0.149775	0.244248	0.154854	0.190514	0.374559	0	0.377891	0.441844	0.480012	0.195738	0.293687	0.274558	0.262672	0.246787	0.222466	0.276875	0.437682	0	0.251026	0.242412	0.221344	0.337566	0.385262	0.229913	0.142271	0.157531	0.125956
GCNT4	0.00621583	0	0.00714085	0	0.0134567	0.0106343	0.0223276	0	0	0	0	0.00778312	0	0	0	0	0	0	0	0	0	0	0	0	0	0	0	0	0.0150328	0.0160666	0	0	0.0052696	0	0	0	0	0	0	0	0	0	0	0.00763953	0	0	0	0
ANKRD31	0.0197341	0.0168232	0.0184779	0.045565	0.0413602	0.00360728	0.0313384	0	0.0223332	0.0234717	0.00819495	0.0055963	0.0123901	0	0	0.0253808	0	0.0428038	0.0152216	0.0173568	0.00627097	0.00594253	0.0190459	0.0279224	0	0.0357645	0	0	0	0.0113348	0	0.0085946	0.00370069	0.053476	0	0.0321266	0	0.00612756	0	0	0.0138567	0.0175289	0.0285711	0	0.0181842	0.0408007	0.0162601	0.0311253
HMGCR	0.0858595	0.145288	0.0873032	0.169216	0.117572	0.0969166	0.200402	0.0896173	0.112527	0.041617	0.0664208	0.0836057	0.0824823	0.193814	0.132146	0.13395	0	0.113411	0.102406	0.121308	0.133785	0.0613439	0.0341564	0.11425	0.0944658	0.044667	0	0.183278	0.0459202	0.164166	0.193373	0.116291	0.124831	0.0755408	0	0.107287	0.0862731	0.171984	0	0.158132	0.0723804	0.14965	0.117471	0.19352	0.149965	0.112662	0.05774	0.0623684
POLK	0.153272	0.243795	0.180166	0.288828	0.268758	0.156521	0.169722	0.248008	0.163528	0.134559	0.166939	0.120547	0.207106	0.0857381	0.138455	0.279196	0	0.222758	0.151607	0.128373	0.164233	0.088697	0.118869	0.0730425	0.128717	0.190901	0	0.283289	0.155841	0.335719	0.210931	0.18873	0.184377	0.197513	0.112053	0.142032	0.167948	0.207871	0	0.163599	0.157754	0.261907	0.252147	0.252524	0.227991	0.124418	0.0967517	0.149922
ANKDD1B	0	0	0.00144857	0.0163325	0	0.0158676	0.210258	0	0	0.00920137	0.00157806	0.00262223	0.0505433	0.0311908	0.0239362	0	0	0.0254523	0.0146956	0	0.00425413	0.0205832	0	0.0208661	0	0	0	0.0944886	0	0.0418933	0	0.0269568	0.0171865	0.00977166	0.013375	0	0.0360609	0.0267999	0	0	0.00981198	0.0161767	0	0.0327542	0.0316302	0	0.0080801	0.0288978
POC5	0.0486749	0.0535498	0.0415631	0.0278534	0.0627255	0.0274367	0.0295609	0.0442201	0.0344292	0.0329859	0.0214341	0.0111045	0.0212206	0.0729299	0	0.00434272	0	0.0670225	0.0229787	0.0293784	0.0350157	0.0448143	0	0.00835414	0.0147048	0.0184709	0	0	0.0558213	0.0439614	0.120953	0.0428384	0.0197385	0.00679912	0	0.010563	0.00973733	0.0267999	0	0.0371457	0.0234849	0	0.0425053	0.0161764	0.0126283	0.00625291	0.0124119	0
SV2C	0.0184517	0	0.00301465	0.0260043	0.00559373	0.0137704	0.0168992	0.00499746	0.0153498	0.00813473	0.00269564	0.00736346	0.0170195	0.028679	0.023596	0.0385224	0	0	0.0101325	0.00888874	0.025747	0.0592148	0.00766604	0.0261009	0.0067784	0	0	0	0.0291011	0.0119958	0	0	0.0122869	0	0.0205524	0	0.0261176	0	0	0	0.0184925	0.0494286	0	0.0209355	0.051108	0	0.0097361	0
IQGAP2	0.038363	0.00570401	0.00992156	0.0471297	0.0079773	0.00806559	0	0	0	0	0.00450342	0	0	0	0	0	0	0.00777018	0	0	0	0.00174303	0	0	0	0	0	0	0	0.00839635	0	0	0.0166545	0.0110898	0	0.0151337	0.00827096	0	0	0	0	0	0	0	0	0	0	0
F2RL2	0	0	0	0	0	0	0	0	0	0	0	0	0.01305	0	0	0	0	0	0	0	0	0	0	0	0	0	0	0	0	0	0	0.0172317	0	0	0	0	0.00461417	0	0	0	0	0	0	0	0	0	0	0
F2R	0	0	0	0.0095342	0.00457999	0	0	0	0	0	0	0	0	0	0	0	0	0.00898235	0	0	0	0.00208498	0	0	0	0	0	0	0	0	0	0.023168	0	0	0	0	0	0.0206454	0	0	0	0	0	0	0	0	0	0
F2RL1	0	0	0	0	0	0	0.0103815	0	0.00467483	0	0	0	0	0	0	0.00471087	0	0	0	0	0	0	0	0	0	0	0	0	0	0	0	0	0.00403123	0	0	0	0	0	0	0	0.00801832	0	0	0	0	0	0.00233763	0
S100Z	0	0	0.00160181	0.0221909	0	0.00737534	0	0	0.00410792	0	0.0075308	0.00564541	0.00288489	0	0	0	0	0	0.00277891	0.00616864	0.00654487	0.00667132	0	0.0158005	0	0	0	0	0.067129	0.0119273	0	0	0.0205515	0	0	0	0	0	0	0.0175974	0.00632898	0	0	0	0.00832383	0.00625291	0.00793117	0.0697449
CRHBP	0.129612	0.0188995	0.056014	0.100736	0.103303	0.105469	0.0332142	0.0732278	0.0587354	0.0473831	0.0772241	0.0606172	0.101883	0.0548851	0.0922043	0.0602085	0	0.0793321	0.136547	0.0428178	0.0467791	0.0433866	0.0766727	0.0329971	0.0524949	0.0752731	0	0.0259949	0.0676914	0.0317276	0	0.123046	0.0384392	0.0444134	0	0.0933146	0.114426	0.071094	0	0.0898268	0.0223989	0.0621061	0.123893	0.0521112	0.0460378	0.0141647	0.0183952	0.0213485
AGGF1	0	0	0	0	0	0	0	0	0	0	0	0	0	0	0	0.0159471	0	0.00878935	0.0120672	0	0.00681931	0.00245774	0.0161018	0.0131485	0.00434445	0	0	0	0	0	0	0	0	0	0	0	0	0	0	0	0	0	0	0	0	0	0	0.0256261
AC008581.2	0.0277466	0.0547178	0.0472462	0.0487151	0.0471403	0.0286051	0.0744139	0.00570565	0.0221262	0.0185311	0.0286432	0.00434046	0.0188008	0	0	0.0492267	0	0.0392508	0.0233002	0.0348068	0.0128406	0.0433688	0.0108815	0.0192957	0.0338219	0	0	0.0803036	0.0291803	0.0205124	0.193373	0.0776811	0.00880689	0.0541183	0	0.0828612	0.0221801	0.0451846	0	0.0689384	0.00915727	0	0.0233119	0	0.0569992	0.00625291	0.00158773	0.0293748
ZBED3	0.0645966	0.0277836	0.0500133	0.0765773	0.0390317	0.0356689	0.0680447	0.107169	0.0462201	0.0313151	0.0411707	0.0493257	0.0421296	0.0411556	0.0208159	0.11149	0	0.143072	0.0304898	0.0694581	0.030569	0.0185544	0.052828	0.0127019	0.00425632	0.0359151	0	0.0476177	0.0808198	0	0	0.099305	0.0405712	0.0378061	0.013375	0.0387562	0.138969	0.0584632	0	0.0239399	0.0614066	0.0609495	0.0363842	0.0219355	0.0512196	0.0811672	0.0252698	0
AC022414.1	0	0.0314051	0.00476437	0	0.00378658	0	0	0	0.00497782	0.00998191	0.0246928	0	0	0	0.0247888	0.0108094	0	0.0140661	0.00926925	0	0	0	0.00696461	0	0.0030844	0	0	0.0139287	0	0.0547557	0	0	0.0210165	0.0181418	0	0.00487942	0.0138618	0.00714438	0	0	0.0109133	0.017318	0.0383941	0.0187277	0.0235848	0.0505073	0.0149655	0.100426
PDE8B	0.0317235	0.0284832	0.0356484	0.0901994	0.0372103	0.0624477	0.105665	0.0747334	0.040458	0.0153494	0.00300061	0.0309351	0.0292435	0.0860187	0.0186601	0.0104968	0	0.0720327	0.0340763	0.0538155	0.0440192	0.019305	0.00261621	0	0.0389414	0.0114498	0	0.0815525	0.0849701	0.0517796	0	0.0562981	0.0177167	0.0187465	0	0.0353834	0.0300335	0	0	0	0.0128734	0.0175289	0	0.0349508	0.0479366	0.0284803	0.00857059	0.0442633
WDR41	0.151175	0.114348	0.106776	0.154852	0.12256	0.207213	0.134424	0.137859	0.116646	0.0727557	0.18123	0.121726	0.190251	0.135765	0.0414571	0.166869	0	0.189343	0.139925	0.152357	0.171829	0.127241	0.137344	0.0545692	0.0880414	0.132927	0	0.180447	0.125689	0.267534	0.120953	0.174078	0.106527	0.162143	0.277458	0.115442	0.109084	0.165839	0	0.0575097	0.169179	0.097194	0.282279	0.134623	0.164087	0.124392	0.0696583	0.114621
OTP	0	0	0	0.00553336	0	0	0	0	0	0.00152264	0	0	0	0	0	0	0	0	0	0	0	0	0.0299912	0	0	0	0	0	0	0	0	0	0	0	0	0	0	0	0	0	0	0	0	0	0	0	0	0
TBCA	0.345164	0.22589	0.259901	0.38908	0.286663	0.314138	0.299442	0.315724	0.187394	0.129327	0.18302	0.166745	0.232646	0.197693	0.22308	0.299183	0	0.327654	0.227353	0.242424	0.181959	0.146002	0.116499	0.168683	0.181753	0.180652	0	0.322973	0.363295	0.389397	0.194622	0.336212	0.205194	0.338249	0.166152	0.172156	0.224983	0.288476	0	0.194527	0.270965	0.372508	0.359532	0.315975	0.236068	0.125868	0.116285	0.38276
AP3B1	0.248758	0.233686	0.194687	0.191025	0.235333	0.253236	0.232453	0.216656	0.146869	0.10761	0.138096	0.172593	0.165041	0.124365	0.191889	0.191107	0	0.216411	0.137101	0.193069	0.124912	0.109424	0.147392	0.175154	0.173932	0.170992	0	0.18065	0.178109	0.287238	0.264542	0.218675	0.233314	0.12299	0.336157	0.140621	0.206762	0.305497	0	0.183618	0.251106	0.192194	0.260474	0.322381	0.183165	0.219518	0.113185	0.0668068
SCAMP1	0.242004	0.32779	0.216625	0.322222	0.258407	0.202595	0.377984	0.245137	0.152955	0.122149	0.242971	0.161726	0.184631	0.230291	0.226919	0.253539	0	0.229238	0.231692	0.21297	0.178579	0.150478	0.0775026	0.129747	0.154602	0.194455	0	0.417444	0.339288	0.277237	0.080206	0.256125	0.211352	0.204459	0.147546	0.189142	0.154734	0.202536	0	0.170009	0.281263	0.15522	0.270152	0.29318	0.320142	0.0981407	0.0959575	0.119547
LHFPL2	0.162798	0.211813	0.106817	0.155301	0.081504	0.0656224	0.236806	0.116355	0.0853003	0.171983	0.111205	0.109294	0.0725429	0.080458	0.152466	0.0750756	0	0.120371	0.0922318	0.0603596	0.102797	0.111741	0.203819	0.131145	0.0706195	0.114147	0	0.103402	0.110996	0.208469	0.0985933	0.0494075	0.29617	0.186362	0	0.0770349	0.286268	0.258685	0	0.147404	0.0839899	0.235706	0.0298924	0.166122	0.177281	0.0427277	0.0652806	0.233959
ARSB	0.296658	0.161152	0.240918	0.197702	0.229638	0.234906	0.177667	0.235372	0.154941	0.203409	0.213844	0.230833	0.299391	0.175889	0.197622	0.247738	0	0.175028	0.166431	0.19639	0.11832	0.156251	0.211715	0.191062	0.125026	0.197856	0	0.194626	0.2009	0.280671	0.269607	0.260875	0.298421	0.211627	0.167904	0.188543	0.293663	0.361268	0	0.187376	0.217277	0.361138	0.358257	0.259474	0.188122	0.191818	0.133058	0.0969348
DMGDH	0.0651095	0.0491484	0.0385598	0.0622025	0.0907211	0.0418683	0.0207414	0.0325142	0.0422312	0.0123323	0.0686553	0.0205133	0.00541276	0.0311908	0.0697929	0.0720174	0	0.0234182	0.0218005	0.0771033	0.0515221	0.0405527	0.0109083	0.0442027	0.00912969	0.0195256	0	0.118559	0.0240323	0.0801511	0	0.0537857	0.095887	0.0427141	0.0377983	0.0506545	0.0214025	0.0177749	0	0.0899952	0.0650848	0.117072	0.122482	0.0591455	0.0150719	0.229375	0.0699141	0.0847651
BHMT2	0	0	0	0	0	0	0	0.00455117	0	0	0.00325281	0.00778312	0	0.028679	0.027448	0	0	0.021692	0	0	0	0	0	0	0.00364578	0	0	0	0.0241255	0	0	0	0	0.00505401	0	0	0	0	0	0	0	0	0	0	0	0	0.00402502	0
BHMT	0	0	0	0.0102921	0	0	0	0	0.00405885	0.00156122	0	0	0.00474102	0	0	0	0	0	0	0	0	0.00558504	0	0	0.0067784	0	0	0	0	0	0	0	0	0	0	0	0.00784047	0.00756636	0	0	0	0	0.03747	0	0	0	0	0
JMY	0.111192	0.201399	0.190583	0.257099	0.20366	0.201159	0.219349	0.187015	0.153942	0.101343	0.13864	0.115102	0.240906	0.178673	0.136039	0.12428	0	0.177961	0.160984	0.18351	0.164288	0.116655	0.111862	0.125636	0.136744	0.134137	0	0.238144	0.133691	0.190296	0.492324	0.125383	0.162947	0.142433	0.0931224	0.0969521	0.0937315	0.257578	0	0.0852159	0.174411	0.212996	0.16267	0.165531	0.149454	0.187008	0.0981079	0.242763
HOMER1	0.400543	0.437128	0.290242	0.474869	0.345044	0.359294	0.367316	0.333724	0.21286	0.237089	0.318089	0.267261	0.356752	0.283698	0.227554	0.256875	0	0.359467	0.304778	0.324843	0.363936	0.191431	0.298289	0.137817	0.152804	0.303771	0	0.592178	0.499958	0.430159	0.691898	0.338907	0.326526	0.298052	0.380807	0.2131	0.235749	0.275749	0	0.222974	0.326022	0.325191	0.279222	0.367054	0.36983	0.268601	0.164569	0.147586
TENT2	0.413154	0.301269	0.250568	0.504239	0.402323	0.386031	0.291907	0.36256	0.186879	0.150307	0.214955	0.219493	0.269803	0.301562	0.330111	0.273742	0	0.283335	0.252934	0.300216	0.275971	0.141186	0.257784	0.177294	0.175382	0.243296	0	0.418278	0.4187	0.446645	0.194622	0.280162	0.287048	0.301749	0.622437	0.184719	0.209176	0.305854	0	0.300712	0.294426	0.277137	0.389775	0.311444	0.268323	0.153676	0.124413	0.276642
CMYA5	0.0408861	0	0.020369	0.0409401	0.0224861	0.0229638	0.0371812	0.0766827	0.0185273	0.00990789	0.0336076	0.0324956	0.0152839	0	0.0808131	0.0285191	0	0.0829215	0.017386	0.0159735	0	0.0126962	0.029028	0	0.0170413	0.00774872	0	0.103545	0.0731952	0.0720052	0.0296878	0.0271187	0.014381	0.0305172	0.269896	0.0289096	0.0176768	0.00719648	0	0.0447436	0.0309041	0.067358	0.012563	0.0714365	0.0245026	0.0335823	0.013952	0.0845147
MTX3	0.188637	0.154455	0.0405913	0.0717967	0.0725488	0.126207	0.0347062	0.123202	0.069318	0.0443523	0.081404	0.0637508	0.11707	0.0721597	0.0314607	0.0687455	0	0.0815834	0.143707	0.102828	0.104027	0.047401	0.049276	0.051431	0.0749844	0.05817	0	0.0787668	0.110599	0.0972631	0.382376	0.133707	0.0541223	0.060244	0.0869194	0.113215	0.0434672	0.0688671	0	0.0624736	0.0533232	0.0744036	0.0632276	0.141588	0.0643788	0.0607663	0.0219745	0.0324027
THBS4	0.0428053	0.00626537	0.0516901	0.114174	0.0321438	0.058547	0.120116	0.00957112	0.0492532	0.0239053	0.0353848	0.0291931	0.095138	0.0608721	0.0311067	0.0339747	0	0.101465	0.0362881	0.0170188	0.00381093	0.0533448	0.0294894	0.0610679	0.0310626	0.0259737	0	0.0720079	0.0184198	0.0145432	0.263611	0.0764497	0.0837469	0.115917	0	0.046609	0.0567662	0.0444231	0	0.0398592	0.0594832	0	0	0.138946	0.0516809	0.043823	0.00998669	0.0479288
SERINC5	0.367957	0.335768	0.205331	0.443661	0.295081	0.328289	0.265898	0.258228	0.183664	0.192001	0.189739	0.306969	0.333982	0.427991	0.226296	0.319179	0	0.361627	0.231669	0.314061	0.252035	0.191503	0.171969	0.126619	0.155888	0.326429	0	0.40387	0.440212	0.344514	0.314092	0.320008	0.288929	0.252932	0.219473	0.234165	0.275403	0.3027	0	0.375004	0.285837	0.484438	0.343038	0.274459	0.285992	0.269571	0.114804	0.260064
ZFYVE16	0.245717	0.274796	0.179145	0.322949	0.243769	0.24284	0.284783	0.237114	0.180468	0.0865952	0.183398	0.232924	0.214634	0.117955	0.131191	0.314756	0	0.220639	0.256475	0.185813	0.159719	0.175409	0.185214	0.118484	0.126271	0.199365	0	0.301473	0.327839	0.28439	0.319911	0.370683	0.217175	0.191802	0.361519	0.17966	0.235685	0.304955	0	0.225598	0.217672	0.208057	0.268012	0.299693	0.289918	0.126693	0.158624	0.187437
FAM151B	0.105982	0.141362	0.10422	0.0774168	0.148467	0.0601804	0.0520649	0.0882267	0.0951894	0.0667871	0.140821	0.11575	0.115567	0.150321	0.107205	0.0924831	0	0.162498	0.0970434	0.123043	0.0853817	0.118284	0.0728106	0.17348	0.037347	0.0758904	0	0.142102	0.122688	0.0696619	0.0296878	0.10407	0.130763	0.141402	0.0671904	0.0670266	0.144762	0.109718	0	0.145721	0.0680645	0.132899	0.147994	0.12662	0.0871028	0.0438045	0.0949151	0.0945414
ANKRD34B	0.0483346	0.0327386	0.0331422	0.0870041	0.139937	0.111345	0.0659707	0.0484375	0.0967359	0.0749247	0.0342181	0.0557386	0.0437408	0.255726	0.0916944	0.10622	0	0.0529119	0.114123	0.0577399	0.0820022	0.0281097	0.0109083	0.0850789	0.117512	0.0419528	0	0.0596888	0.110666	0.0634571	0	0.150397	0.0839886	0.122735	0.0778468	0.0806438	0.0949587	0.0314884	0	0.128665	0.12873	0.0175289	0.0313522	0.0346282	0.0561139	0.00625291	0.0208389	0.0876477
DHFR	0.382188	0.472578	0.261448	0.29812	0.202853	0.296962	0.37237	0.156696	0.156597	0.37551	0.401279	0.293916	0.481445	0.263007	0.0754749	0.239804	0	0.119712	0.277161	0.238436	0.112841	0.162845	0.505812	0.149302	0.319961	0.57873	0	0.45137	0.252567	0.165095	0.463254	0.25326	0.248007	0.210555	0.82994	0.402609	0.144312	0.386767	0	0.225962	0.291894	0.486376	0.0616242	0.436632	0.27168	0.228952	0.198134	0.390936
MSH3	0.333	0.322826	0.272694	0.419459	0.322027	0.273812	0.185409	0.350934	0.259335	0.161268	0.23548	0.222089	0.263002	0.391558	0.321706	0.250083	0	0.384499	0.308634	0.307097	0.22548	0.15771	0.208675	0.152728	0.166541	0.28457	0	0.447509	0.260201	0.357134	0.216253	0.243908	0.342766	0.257544	0.219202	0.229951	0.250149	0.18647	0	0.165135	0.275535	0.341048	0.368698	0.336197	0.299491	0.205442	0.139774	0.114321
RASGRF2	0.377939	0.440426	0.227081	0.498023	0.554884	0.406368	0.354214	0.437564	0.195453	0.172428	0.446556	0.237535	0.439156	0.316734	0.454262	0.282584	0	0.440661	0.277042	0.40806	0.279838	0.210945	0.399374	0.234743	0.176247	0.433906	0	0.590138	0.35298	0.641346	0.159593	0.378552	0.329353	0.443026	0.746046	0.185857	0.325865	0.339539	0	0.427351	0.372265	0.380157	0.549975	0.584622	0.215583	0.342541	0.164594	0.176082
CKMT2	0.044782	0.103394	0.0438222	0.117852	0.226008	0.1218	0.00764588	0.136194	0.138024	0.0968477	0.107719	0.187557	0.251591	0.165587	0.288619	0.213154	0	0.340254	0.0933173	0.219749	0.118976	0.0503012	0.192901	0.157294	0.0596684	0.0842577	0	0.106695	0.0724217	0.134382	0	0.0499013	0.089453	0.0999564	0.0205524	0.199215	0.0677116	0.0189318	0	0.099555	0.122626	0.0277732	0.0285711	0.0209355	0.116246	0.0708956	0.172915	0.0479328
ZCCHC9	0.132436	0.0577501	0.0703559	0.140538	0.191208	0.0853579	0.060111	0.0704734	0.086169	0.0778641	0.0766688	0.132759	0.0882885	0.0952896	0.130572	0.0566848	0	0.144722	0.114038	0.0909999	0.0914573	0.0349636	0.02613	0.116689	0.0706013	0.083769	0	0.109415	0.0832806	0.118983	0	0.136197	0.0975866	0.0430956	0.0778468	0.0826446	0.0654171	0.093871	0	0.0452171	0.0993018	0.0855945	0.140495	0.0597238	0.0306681	0.0788117	0.0693509	0.0807258
ACOT12	0	0	0.00477906	0.0168309	0.00864608	0	0	0	0.00925751	0.00326269	0	0.00262223	0	0.0502213	0	0.00768756	0	0	0.00380563	0	0	0.00208498	0	0	0	0.00366312	0	0	0	0	0	0	0.00231566	0	0	0	0	0	0	0	0.00271828	0	0.0101104	0	0	0	0.00293564	0
SSBP2	0.514482	0.529866	0.373671	0.517431	0.459275	0.426889	0.330496	0.493382	0.274096	0.270094	0.287167	0.340745	0.404572	0.145649	0.222854	0.320113	0	0.364727	0.22024	0.37028	0.448969	0.139926	0.350977	0.250812	0.169921	0.391594	0	0.690008	0.433849	0.57367	0.376004	0.42602	0.432833	0.394543	0.538464	0.452083	0.317512	0.318893	0	0.240463	0.445153	0.594576	0.592674	0.481627	0.251103	0.15585	0.253465	0.0849465
ATG10	0.311124	0.282897	0.240331	0.353629	0.253977	0.332597	0.217746	0.263572	0.207609	0.180259	0.236212	0.234878	0.329702	0.267986	0.390563	0.23085	0	0.309731	0.233439	0.242165	0.290396	0.162317	0.330489	0.134934	0.160704	0.258951	0	0.209894	0.236404	0.420776	0.458048	0.236508	0.240693	0.231625	0.403887	0.246301	0.271054	0.28111	0	0.17234	0.172374	0.288107	0.409792	0.21836	0.228872	0.174069	0.183207	0.131823
RPS23	0.109643	0.0718452	0.0541783	0.134986	0.111101	0.12264	0.121522	0.253301	0.0987683	0.0308541	0.0805414	0.0515846	0.110878	0.110984	0.033465	0.0931868	0	0.0774671	0.156297	0.0657544	0.0973661	0.0664879	0.0923892	0.107559	0.101515	0.0594838	0	0.141872	0.168508	0.213872	0.193373	0.181634	0.0681283	0.101776	0	0.0631588	0.208538	0.0877529	0	0.121018	0.10017	0.0277644	0.0708344	0.124983	0.0542897	0.0857693	0.0419396	0.164201
ATP6AP1L	0.179579	0.310973	0.176092	0.266217	0.267337	0.229055	0.231086	0.275776	0.198193	0.157197	0.170133	0.16028	0.231864	0.27107	0.244557	0.137303	0	0.25353	0.168923	0.229661	0.258672	0.145198	0.282276	0.119902	0.133872	0.193925	0	0.2704	0.317369	0.223618	0.396302	0.173345	0.252065	0.2662	0.472412	0.167948	0.154562	0.0894009	0	0.065368	0.21529	0.435396	0.245493	0.188938	0.206204	0.220589	0.131026	0.214159
TMEM167A	0.120212	0.130805	0.118443	0.191983	0.128186	0.171523	0.123465	0.224073	0.0927853	0.0589019	0.0970858	0.0712092	0.038084	0.0838701	0.0389314	0.167773	0	0.140827	0.18379	0.0816815	0.101226	0.0807639	0.0432532	0.0556473	0.104088	0.0634842	0	0.233754	0.229103	0.077964	0	0.162967	0.0640308	0.0791679	0.0119571	0.0318752	0.0750345	0.0843088	0	0.119661	0.0504177	0.061421	0	0.0759785	0.134002	0.0752192	0.0607119	0.0415701
XRCC4	0.139152	0.136477	0.0861589	0.0678196	0.0500513	0.142917	0.0509902	0.0760677	0.066678	0.0393271	0.0636103	0.0135488	0.041363	0.0768499	0.0423751	0.155801	0	0.156056	0.0615713	0.0234284	0.0826479	0.0848356	0.0458699	0.0049165	0.0393559	0.0975158	0	0.0522403	0.0656591	0.0772251	0	0.0717822	0.075132	0.0418268	0.161938	0.0438767	0.0747726	0.0441766	0	0	0.0559112	0.0912377	0.0999433	0.0602405	0.0645645	0.0727839	0.0642254	0.116472
VCAN	0.0435703	0	0.0138309	0.0586048	0.0516475	0.0181396	0.0116723	0.0252576	0.0113597	0.0121362	0.00379538	0.0133121	0.0083019	0	0	0.0102562	0	0.00784667	0.00696216	0.01603	0.012855	0.00174303	0.0388925	0.00835414	0.00525428	0	0	0.0340685	0.0132033	0.0772624	0.250656	0.0123397	0.0257434	0	0	0.0404149	0.033995	0	0	0.0175974	0.0241164	0.0277644	0	0.0501603	0	0	0	0
HAPLN1	0.0124187	0.0880546	0.0364667	0.062549	0.0613571	0.117207	0.0222711	0.0790756	0.0569862	0.0507543	0.0764177	0.00500057	0.0370608	0	0.0448315	0.0308772	0	0.0325105	0.0720961	0.0443388	0.0436265	0.0105285	0.0456932	0.0154633	0.0473851	0.0679411	0	0.0831802	0.0705147	0.108603	0	0.0438586	0.0319796	0.0480386	0	0.0170854	0.0537754	0.00391538	0	0.0878517	0.107417	0.0161767	0.0537184	0.0825181	0.0838375	0.0220501	0.0267944	0.016986
EDIL3	0.509181	0.463499	0.177529	0.32146	0.252803	0.287167	0.162346	0.278706	0.138992	0.0755873	0.241925	0.16043	0.273127	0.120808	0.170901	0.209714	0	0.386088	0.278643	0.214016	0.138253	0.193856	0.136108	0.180195	0.0987915	0.305262	0	0.454283	0.333432	0.487625	0.734137	0.304189	0.339317	0.187209	0.260382	0.251221	0.277936	0.461667	0	0.119592	0.195438	0.316618	0.396577	0.330956	0.161649	0.0961933	0.175563	0.141589
COX7C	0.171833	0.112041	0.095622	0.34989	0.280144	0.198486	0.228904	0.224671	0.173663	0.0821189	0.136925	0.0706189	0.247334	0.104647	0.120196	0.260665	0	0.196523	0.301054	0.135867	0.227834	0.0901778	0.0349322	0.115899	0.164738	0.0633916	0	0.278888	0.249779	0.125192	0.166459	0.272532	0.109848	0.168881	0.103734	0.046821	0.223585	0.0772721	0	0.0978457	0.112624	0.0592255	0.165262	0.105808	0.223723	0.204666	0.0718876	0.200831
RASA1	0.43249	0.487166	0.325351	0.624265	0.481302	0.323969	0.303413	0.37802	0.212676	0.222313	0.332261	0.40605	0.349376	0.492816	0.325629	0.385335	0	0.445221	0.311162	0.384492	0.327697	0.248252	0.235851	0.267853	0.26784	0.454462	0	0.652629	0.403622	0.632462	0.792114	0.348174	0.395326	0.333838	0.527465	0.299225	0.271104	0.443998	0	0.415454	0.357115	0.571609	0.438802	0.529274	0.288566	0.252102	0.185127	0.156757
CCNH	0.761812	0.644569	0.416164	0.626948	0.504716	0.522996	0.30825	0.448085	0.34407	0.212685	0.40842	0.498997	0.620567	0.585358	0.363149	0.514192	0	0.486879	0.398681	0.515398	0.471127	0.306758	0.439792	0.243334	0.378658	0.469732	0	0.962344	0.59437	0.78184	0.904347	0.372787	0.604835	0.319564	0.618328	0.31649	0.437235	0.545826	0	0.42803	0.353313	0.636414	0.638616	0.749736	0.681735	0.435952	0.284629	0.156123
TMEM161B	0.168226	0.162815	0.161053	0.237116	0.127445	0.18094	0.102708	0.12712	0.124432	0.107822	0.130786	0.141489	0.111858	0.0989829	0.115325	0.0694822	0	0.154877	0.193572	0.152446	0.173497	0.119535	0.111191	0.0716217	0.0769837	0.18499	0	0.19068	0.154462	0.249554	0.357465	0.107151	0.12879	0.0817126	0.1514	0.146974	0.179666	0.177761	0	0.124311	0.065071	0.133338	0.0860153	0.270814	0.216802	0.12623	0.0962926	0.155049
MEF2C	0.157284	0.271379	0.0942051	0.160224	0.195771	0.106629	0.0970232	0.169645	0.0940852	0.0985728	0.112406	0.125528	0.102647	0.152199	0.182292	0.0860775	0	0.186028	0.138813	0.18804	0.133833	0.0769357	0.146451	0.0621508	0.0698816	0.151525	0	0.209965	0.131949	0.207993	0.188084	0.110345	0.18885	0.137693	0.145208	0.129635	0.0970581	0.0986682	0	0.126973	0.166432	0.191146	0.192326	0.159412	0.157722	0.114172	0.136772	0.0422021
CETN3	0.0470304	0.0026071	0.0405836	0.124792	0.0321407	0.0726035	0.125448	0.0449432	0.0460427	0.0796156	0.0787784	0.0360074	0.0485554	0.028679	0	0.0364962	0	0.0438467	0.0732184	0.0654638	0.02037	0.00662353	0.0353187	0.0366992	0.0401487	0.0676193	0	0.217642	0.111688	0.125113	0	0.0553683	0.0451354	0.0401818	0	0.0783934	0.0197232	0.0547048	0	0.0847874	0.0380108	0	0.0181635	0.0966008	0.0340037	0.0105509	0.0221876	0.0307666
MBLAC2	0.115549	0.00974598	0.0393243	0.164054	0.107122	0.0650551	0.111562	0.110378	0.0524774	0.0458776	0.0574373	0.0728034	0.057363	0.120001	0.130462	0.0754708	0	0.172689	0.0749192	0.0657325	0.0474442	0.0601832	0.0586497	0.0158005	0.0451338	0.134053	0	0.123698	0.0344927	0.0984879	0	0.0491747	0.0420397	0.0734532	0	0.0809763	0.0475742	0.134368	0	0.0538315	0.0195694	0.0832982	0.0893451	0.0831561	0.0442643	0.04047	0.0291369	0.034748
POLR3G	0.0143399	0.0521643	0.0753877	0.112437	0.123772	0.0667993	0.146559	0.132772	0.057176	0.037306	0.0693039	0.0467751	0.0382194	0.0765678	0.0835775	0.0897829	0	0.0375066	0.0405972	0.0931895	0.0563414	0.05561	0.026986	0.0530226	0.0324543	0.0236363	0	0.127352	0.110184	0.199881	0.0296878	0.0547696	0.0713558	0.067709	0.013375	0.00794338	0.063282	0.0184937	0	0.0339035	0.0357072	0.03623	0.0305134	0.103744	0.0527599	0.0326996	0.0352593	0.163841
LYSMD3	0.0866963	0.0551238	0.047986	0.112552	0.0531846	0.0151194	0.0517714	0.0823859	0.0594374	0.036066	0.0534467	0.0328278	0.0182817	0.126741	0.033465	0.0373166	0	0.0225739	0.0530524	0.00846929	0.0438033	0.046677	0.0621404	0.0193177	0.0511634	0.0332289	0	0.0176748	0.0867082	0.0346685	0	0.0601205	0.0543697	0.00718095	0	0.0210462	0.0666727	0.0819151	0	0.0235731	0.053265	0.0291289	0.0960319	0.0993571	0.0531157	0.0578087	0.0557931	0.0256261
ADGRV1	0.0590028	0.0413039	0.0393113	0.0953886	0.0893713	0.0880191	0.0872409	0.0731936	0.040249	0.0264964	0.0405597	0.0394876	0.0759824	0.163494	0.0635083	0.0646226	0	0.0122536	0.0398024	0.132395	0.0211023	0.0704114	0.0999857	0.0297703	0.00985686	0.111681	0	0.127768	0.114297	0.117776	0	0.00873927	0.109718	0.0899877	0	0.132533	0.10844	0.00499602	0	0	0.0473291	0.0405974	0.138623	0.138578	0.151034	0.125998	0.0544403	0.131668
ARRDC3	0.0969695	0.0173742	0.0264578	0.138539	0.120593	0.0919447	0.0720925	0.0666131	0.0453149	0.0437804	0.0478897	0.0431845	0.0272904	0.0282119	0.011479	0.0325115	0	0.0647304	0.0470863	0.042195	0.0624703	0.0248732	0.0357487	0.0323991	0.0277637	0.0377588	0	0.0415637	0.0820575	0.0598896	0	0.0944123	0.0388616	0.0749383	0	0.0608927	0.0256381	0.0738187	0	0.093214	0.0254477	0.0762262	0	0.067812	0.0409894	0.00553884	0.0185553	0.0288978
NR2F1	0	0.0374621	0.0109549	0.0344296	0.0274953	0.025324	0.0220098	0.0388765	0.0110669	0	0.00267746	0.0312603	0.0304455	0.0521502	0	0.0260734	0	0	0.0260077	0.0482003	0.00935299	0.0103265	0	0.0110718	0.0060636	0.0406338	0	0.104242	0	0.013646	0	0	0.0383156	0	0.0414095	0.0584026	0.0074921	0.0725513	0	0	0.00843976	0	0.0775238	0.042065	0.00156323	0	0.00202405	0
FAM172A	0.490775	0.497712	0.2835	0.512967	0.352334	0.370624	0.334354	0.3937	0.196589	0.163808	0.317513	0.275509	0.426371	0.396696	0.376857	0.39463	0	0.436472	0.274633	0.344335	0.288505	0.193171	0.336056	0.140032	0.227972	0.438951	0	0.470355	0.375336	0.530871	0.797295	0.292642	0.439815	0.380467	0.573627	0.271947	0.366653	0.498426	0	0.306113	0.342247	0.510541	0.50013	0.495451	0.450119	0.370303	0.206152	0.112485
KIAA0825	0.604036	0.504897	0.361423	0.452135	0.365835	0.452557	0.449793	0.402193	0.287361	0.308857	0.288587	0.485108	0.361305	0.437938	0.329684	0.373284	0	0.486368	0.365695	0.427767	0.334253	0.197504	0.340831	0.295025	0.230741	0.361244	0	0.572074	0.440404	0.558622	0.686959	0.383638	0.399648	0.402449	0.834172	0.287422	0.427047	0.578809	0	0.277726	0.410761	0.645817	0.555488	0.581808	0.352937	0.27906	0.139511	0.319602
SLF1	0.278096	0.279948	0.234604	0.369605	0.273957	0.251173	0.386545	0.248559	0.186878	0.138963	0.133143	0.158762	0.12694	0.161126	0.165687	0.256876	0	0.256933	0.205611	0.309819	0.159193	0.155771	0.133153	0.138854	0.0986685	0.172003	0	0.268497	0.368262	0.239688	0.116258	0.222844	0.176098	0.18499	0.240684	0.19048	0.160193	0.301039	0	0.156035	0.207074	0.318278	0.226756	0.287393	0.0930656	0.177044	0.0864195	0.138826
MCTP1	0.527355	0.529057	0.349377	0.595851	0.41038	0.328519	0.304842	0.328888	0.270373	0.226137	0.415073	0.420573	0.356742	0.442767	0.305545	0.372812	0	0.570776	0.313054	0.477151	0.368192	0.224841	0.359339	0.223173	0.214062	0.461822	0	0.784398	0.379827	0.610652	0.938431	0.273006	0.38324	0.248634	0.673423	0.260182	0.382007	0.379589	0	0.388997	0.331454	0.558623	0.610954	0.630198	0.380541	0.216606	0.165896	0.12522
FAM81B	0	0	0.00541408	0.086392	0	0	0	0	0.00220905	0.00552719	0	0.00120882	0	0	0	0.00410768	0	0	0	0	0.0192805	0	0	0.00772256	0	0	0	0.0317667	0.0388428	0	0	0.0339706	0.00258793	0.0044624	0	0.00206777	0.00524386	0	0	0	0.0223391	0	0	0	0	0	0.00455875	0.0935328
TTC37	0.566327	0.408165	0.262354	0.475218	0.397928	0.30951	0.377993	0.398722	0.209068	0.103432	0.281446	0.275449	0.383276	0.481755	0.379812	0.298564	0	0.464244	0.270526	0.406264	0.280989	0.198518	0.289284	0.092567	0.182864	0.312277	0	0.457658	0.406006	0.432968	0.430615	0.328809	0.380571	0.279417	0.458553	0.330055	0.297491	0.399335	0	0.358075	0.324658	0.625116	0.553739	0.500995	0.360205	0.236779	0.157037	0.433626
ARSK	0.0141918	0.0925646	0.0684438	0.152987	0.0456013	0.0731849	0.11325	0.0618163	0.0463586	0.0269285	0.0394698	0.046538	0.0238179	0	0.0425935	0.0853304	0	0.0474903	0.0455095	0.0391238	0.0644859	0.0572293	0.0695885	0.0386053	0.0581843	0.0716875	0	0.0897574	0.05802	0.0495825	0.251874	0.0784433	0.0971946	0.0341012	0.0284456	0.0200163	0.100595	0.102688	0	0.0431539	0.034321	0.0309721	0.0846092	0.0288658	0.0837065	0	0.0536709	0.0863519
GPR150	0.0213447	0	0	0	0	0.0168119	0.00774692	0	0.0140131	0	0.00117306	0	0	0	0	0.0192065	0	0	0	0	0.00662329	0.00346993	0	0	0.00476944	0	0	0	0.0223872	0.0129979	0	0	0.00585496	0.0193715	0	0	0	0	0	0.0304345	0	0	0.0443582	0	0.00832825	0	0	0
RFESD	0	0.0193494	0.0167246	0.0190977	0.0311001	0.0106725	0.0325849	0.0543821	0.0282923	0.0146144	0.0209442	0.0338984	0.00417236	0	0.0961635	0.038568	0	0.0199671	0.0177118	0.0192756	0.0161907	0.0249304	0.00261621	0.0463924	0.00786971	0.0104109	0	0.0273768	0.0886416	0.0952996	0	0.0680843	0.0227986	0	0.0284456	0.0171321	0.0208561	0.00391538	0	0.0262013	0.00802334	0	0	0.0301129	0.0336257	0	0.0097361	0.0403757
SPATA9	0.0352995	0.017471	0.00967589	0.0088946	0.0406759	0.0227309	0.0878604	0.0306263	0.0205355	0.0234133	0.0230497	0.0285055	0.0648494	0.028679	0	0.0741386	0	0.00577303	0.0369999	0.0235986	0.0862936	0.0291662	0.0257518	0	0.0461627	0	0	0	0.0403607	0	0	0	0.0198698	0.0287382	0	0.079167	0.0324022	0.03598	0	0.0175974	0.0101663	0.0436414	0	0	0.0117023	0.055009	0.045793	0.0182337
RHOBTB3	0.381835	0.353611	0.353625	0.498508	0.324366	0.292148	0.291689	0.404952	0.232205	0.1906	0.310889	0.320287	0.372622	0.381661	0.405796	0.347969	0	0.475027	0.346376	0.319707	0.297292	0.127352	0.308967	0.229458	0.254183	0.332762	0	0.500978	0.498304	0.476963	0.491766	0.317708	0.384019	0.293579	0.542572	0.280389	0.292012	0.377148	0	0.443107	0.435995	0.560843	0.689375	0.472544	0.351429	0.202218	0.185871	0.161776
GLRX	0.0576019	0.0893553	0.0477648	0.249827	0.150795	0.0468615	0.202591	0.109785	0.0583883	0.0370641	0.0298398	0.0490543	0.0319318	0.189737	0.0691938	0.187865	0	0.0698633	0.112097	0.0614546	0.079854	0.0584454	0.0148159	0.103017	0.0443563	0.127193	0	0.034508	0.262262	0.0440136	0	0.222918	0.049598	0.103908	0.151946	0.0335241	0.0757937	0.157791	0	0.105614	0.0548687	0.118688	0.0745116	0.0682052	0.108539	0.0371086	0.0265312	0.0764736
ELL2	0.332159	0.219769	0.26125	0.338792	0.314383	0.23391	0.176583	0.291866	0.168444	0.0996583	0.165874	0.231397	0.20483	0.210824	0.153687	0.279809	0	0.264864	0.164953	0.236374	0.214265	0.129147	0.172459	0.16272	0.165944	0.16022	0	0.257994	0.157968	0.399173	0.421533	0.213029	0.216733	0.352691	0.157311	0.078556	0.249957	0.178852	0	0.246448	0.327913	0.350314	0.266166	0.26019	0.12678	0.18843	0.164972	0.113023
PCSK1	0.0968591	0.111361	0.0424828	0.225988	0.177022	0.0567288	0.0859033	0.104259	0.112077	0.111628	0.098051	0.0478143	0.11526	0.120001	0.100327	0.152458	0	0.0896085	0.104646	0.100715	0.162095	0.0740517	0.0332363	0.111957	0.104871	0.101539	0	0.0389021	0.166088	0.14932	0	0.0612707	0.0284532	0.0487885	0.0119571	0.0723602	0.0425359	0.0432776	0	0.0971416	0.122288	0.0997345	0.0541143	0.0705842	0.0412965	0.162912	0.0851447	0.0156496
CAST	0.187171	0.184626	0.138366	0.136987	0.124859	0.160178	0.26104	0.140268	0.0992749	0.102906	0.0922166	0.159108	0.154043	0.0793563	0.0995914	0.124984	0	0.206683	0.115633	0.171561	0.140029	0.0915145	0.11876	0.0964785	0.135995	0.114805	0	0.206594	0.220691	0.233428	0.132967	0.114219	0.142875	0.181775	0.186879	0.131142	0.220607	0.171885	0	0.137987	0.0929441	0.139253	0.328847	0.171563	0.1248	0.148901	0.0716768	0.14828
ERAP1	0.0992428	0.0348213	0.0747223	0.187292	0.0211759	0.0645368	0.0549813	0.0480508	0.0635099	0.048176	0.0662352	0.0711492	0.0373367	0	0.0208159	0.0798166	0	0.0590742	0.0870329	0.108756	0.0897026	0.0467273	0.0671644	0.0883193	0.0418816	0.114373	0	0.103846	0.116188	0.0590786	0	0.0534773	0.0628919	0.0854436	0	0.0482402	0.0545834	0.0616721	0	0.0711326	0.0517261	0.138907	0.143989	0.0522245	0.11626	0.150074	0.0406438	0.0386536
ERAP2	0.00229203	0.00351612	0.00859038	0.00647206	0.0248812	0.0253679	0	0.0132254	0.0197579	0.00568042	0.00533951	0.00469402	0.0130466	0.0502213	0.0686464	0.0487705	0	0.00832191	0.027199	0.0169311	0.0138728	0.0115374	0	0.00926808	0.00229431	0	0	0.0139287	0.0445577	0.0109503	0	0.0310656	0.00399297	0.024844	0	0.00337812	0.039943	0.0136043	0	0.019321	0.00229179	0	0	0	0.00441227	0.032863	0.0125653	0
LNPEP	0.250724	0.240099	0.230499	0.343524	0.345958	0.333975	0.269171	0.257042	0.219103	0.157225	0.229723	0.21111	0.250698	0.18603	0.264518	0.316793	0	0.26244	0.23428	0.298547	0.259287	0.0990949	0.244197	0.107293	0.159596	0.265075	0	0.234156	0.311645	0.455158	0.216212	0.277184	0.256406	0.28433	0.366889	0.184713	0.249287	0.30924	0	0.237043	0.155885	0.195537	0.352775	0.351158	0.256945	0.130612	0.120022	0.13591
LIX1	0	0	0	0	0	0.012138	0	0	0	0	0	0	0	0	0	0	0	0	0	0	0	0	0	0	0	0.0136572	0	0	0	0	0.0296878	0	0	0.0210153	0	0	0.00941623	0	0	0	0	0	0	0	0	0	0	0
RIOK2	0.057916	0.0488377	0.0384752	0.10811	0.0476994	0.0312916	0.0542378	0.143123	0.0359061	0.00995733	0.0487732	0.00655056	0.0261124	0	0.011479	0	0	0.0375973	0.0721775	0.0741744	0.0444649	0.0238451	0	0.0230781	0.0434008	0.0325131	0	0.0300454	0.0265003	0.101265	0.0296878	0.047195	0.0190011	0.0623696	0	0.0182696	0.0172764	0.0054035	0	0.0639793	0.0417041	0.018492	0.16559	0.0825704	0.0248665	0.00625291	0.014699	0.106989
RGMB	0.0401678	0.040337	0.03023	0.0847873	0.0357628	0.0687782	0.137972	0.0872711	0.0504166	0.0309661	0.0405038	0.015655	0.0746904	0	0.0383061	0.0579655	0	0.0832033	0.0984672	0.0710661	0.0475061	0.0561308	0.049375	0.0189823	0.0725375	0.0512504	0	0.102811	0.0580688	0.0446622	0	0.0704209	0.035858	0.0600891	0.0236459	0.0331899	0.0580083	0.0345483	0	0.0965526	0.078649	0.0583684	0.0664552	0.0418677	0.0850241	0.0508867	0.0171848	0.0993522
CHD1	0.319102	0.30705	0.204466	0.31582	0.268983	0.180217	0.203297	0.166933	0.139703	0.11586	0.162517	0.220931	0.224777	0.297107	0.14991	0.262183	0	0.229214	0.220502	0.183677	0.141064	0.144147	0.0650817	0.124304	0.167869	0.219053	0	0.287279	0.288692	0.381628	0.221196	0.101824	0.180943	0.224411	0.402958	0.173781	0.224184	0.301762	0	0.156293	0.209023	0.354261	0.261017	0.216493	0.198179	0.106215	0.135468	0.175032
FAM174A	0.061268	0.143197	0.0681228	0.259857	0.0877229	0.169054	0.0614038	0.102587	0.114622	0.0651368	0.0920417	0.153091	0.0494656	0.0893261	0.0997024	0.138626	0	0.129244	0.17489	0.0968804	0.105869	0.0581386	0.148852	0.0395293	0.079547	0.106081	0	0.2493	0.176866	0.141175	0	0.142977	0.0768471	0.0514927	0.103734	0.0976448	0.0806711	0.0924223	0	0.0490019	0.0896777	0.12212	0.0524942	0.0722126	0.0935836	0.102673	0.0484629	0.0384432
ST8SIA4	0.467921	0.380526	0.328628	0.434624	0.43467	0.311181	0.182273	0.346412	0.260097	0.226486	0.30625	0.29885	0.376414	0.0867574	0.284376	0.438948	0	0.209608	0.316194	0.394059	0.265668	0.187849	0.294676	0.362934	0.262167	0.2716	0	0.429385	0.330309	0.39383	0.47294	0.229532	0.266939	0.294006	0.302206	0.339476	0.231014	0.371539	0	0.34925	0.265154	0.119536	0.396022	0.326728	0.292457	0.153454	0.200872	0.172193
SLCO4C1	0	0.0109811	0.0164106	0.0256174	0.0144134	0.00963791	0.0126919	0.0249922	0.00107275	0.00253135	0	0	0	0	0	0.013754	0	0	0.00310125	0	0.0102958	0.00208498	0	0.00835414	0.0207568	0.0115797	0	0	0.0323185	0.00853833	0	0	0.0071585	0	0.0205524	0.0295639	0	0	0	0	0	0	0.025147	0	0.00428558	0	0.00316886	0
SLCO6A1	0	0.0100987	0.00560947	0	0.00720178	0	0	0	0.00170731	0	0	0	0	0.0469036	0	0.0162561	0	0	0.00479091	0	0	0.00346993	0	0	0	0.0101286	0	0	0	0	0	0	0.0144042	0	0	0	0	0	0	0.0164556	0	0	0	0	0	0	0	0
PAM	0.320516	0.370719	0.236269	0.531543	0.342805	0.292101	0.18256	0.481863	0.249619	0.191935	0.246892	0.160563	0.315901	0.418539	0.192156	0.240651	0	0.281946	0.330812	0.29828	0.328545	0.161802	0.341997	0.226595	0.239022	0.421379	0	0.670472	0.363446	0.657155	0.780218	0.207867	0.309677	0.334922	0.418407	0.293796	0.272043	0.19932	0	0.164221	0.308533	0.52756	0.315632	0.527083	0.306998	0.257866	0.149392	0.154331
GIN1	0.113135	0.0809882	0.045743	0.0365717	0.0470657	0.0469954	0.0388945	0.107272	0.0467773	0.0557785	0.0481451	0.0246099	0.0320989	0.0527974	0.0240782	0.0463705	0	0.0589869	0.115847	0.0267797	0.0609113	0.00677482	0.0734133	0	0.0435878	0.0856891	0	0	0.0797548	0.0720065	0	0.0117675	0.0584202	0.0564744	0.0317167	0.0438827	0.0610234	0.0863224	0	0.0107799	0.0525523	0.0456223	0.103119	0.0511475	0.0692596	0.0335823	0.0241368	0.00891372
PPIP5K2	0.400171	0.365735	0.250601	0.384029	0.274372	0.356718	0.291065	0.339403	0.224335	0.163337	0.238707	0.264386	0.278281	0.358255	0.301423	0.340015	0	0.284636	0.22533	0.294619	0.287602	0.190524	0.193677	0.119376	0.223102	0.317524	0	0.423772	0.340712	0.460069	0.261835	0.272087	0.278476	0.216446	0.609236	0.251937	0.26673	0.407468	0	0.261173	0.271287	0.290882	0.486572	0.292951	0.218919	0.161598	0.111979	0.0763604
C5orf30	0.31413	0.201163	0.0957294	0.236055	0.146885	0.13522	0.202125	0.142778	0.129203	0.0978271	0.130345	0.131315	0.167626	0.0422867	0.0831834	0.123655	0	0.184545	0.138161	0.107221	0.099214	0.112934	0.0971315	0.114036	0.111206	0.171583	0	0.277082	0.20753	0.150837	0.0296878	0.123196	0.111537	0.159972	0.0664873	0.143251	0.12742	0.133153	0	0.119297	0.0968409	0.138376	0.212433	0.245403	0.156869	0.0945405	0.0492172	0.156005
NUDT12	0.0443629	0.056807	0.0386977	0.0477499	0.0478153	0.0493072	0.0430602	0.0492413	0.0342816	0.0179444	0.0467112	0.0380942	0.0136476	0.103245	0.0434456	0.0625276	0	0	0.0433898	0.060249	0.0158014	0.017717	0.0493406	0.00356253	0.0429314	0.0109321	0	0.026811	0.0702889	0.042076	0	0.0383999	0.0175094	0.0659288	0.013375	0.0354532	0.0142031	0.00885956	0	0.0722662	0.0118501	0.0238604	0.0545659	0.00554469	0.00689324	0.0218176	0.0189754	0.037135
EFNA5	0.693313	0.799779	0.581515	0.648202	0.513178	0.620783	0.560131	0.625608	0.405544	0.503289	0.552743	0.525738	0.705666	0.452219	0.518666	0.430145	0	0.566821	0.495909	0.561824	0.605936	0.423126	0.453907	0.351774	0.374361	0.463588	0	0.585387	0.495964	0.910824	0.461563	0.505869	0.615925	0.675736	0.72248	0.50686	0.575575	0.545465	0	0.427644	0.469566	0.703956	0.668996	0.520907	0.667612	0.877761	0.344188	0.448605
FBXL17	0.239193	0.514777	0.19083	0.624299	0.372745	0.29612	0.229919	0.213692	0.157161	0.148317	0.280408	0.118866	0.170454	0.273147	0.147871	0.366273	0	0.366242	0.333341	0.433501	0.224488	0.264443	0.17799	0.189488	0.132061	0.300876	0	0.212377	0.403196	0.374853	0.750404	0.139659	0.285058	0.281327	0.300707	0.316993	0.346037	0.180456	0	0.168337	0.26106	0.514434	0.379411	0.510324	0.28712	0.0881084	0.0674457	0.105511
FER	0.325837	0.442236	0.288611	0.617686	0.387398	0.5413	0.354956	0.422621	0.210717	0.159472	0.207007	0.473333	0.384471	0.194293	0.318616	0.396256	0	0.478696	0.208605	0.342746	0.347297	0.232947	0.276695	0.213287	0.24368	0.377646	0	0.685795	0.43484	0.482445	0.13852	0.416212	0.321198	0.403641	0.539519	0.259388	0.417656	0.41462	0	0.404136	0.378744	0.647175	0.493191	0.582757	0.428428	0.136757	0.130534	0.061064
PJA2	0.298573	0.32835	0.258421	0.513952	0.385392	0.396222	0.359146	0.409648	0.208795	0.118467	0.315997	0.24949	0.41586	0.269421	0.145972	0.326781	0	0.316308	0.291578	0.370078	0.258042	0.170765	0.280074	0.136903	0.226306	0.289032	0	0.500645	0.391247	0.46531	0.450404	0.19937	0.255502	0.28626	0.309373	0.296127	0.293859	0.307965	0	0.287215	0.298054	0.419264	0.356067	0.354072	0.311167	0.151716	0.163006	0.200627
MAN2A1	0.360746	0.344476	0.260037	0.452691	0.396465	0.361692	0.143862	0.310249	0.24335	0.299441	0.242129	0.356266	0.333823	0.0885345	0.284979	0.339036	0	0.271809	0.203688	0.390749	0.236331	0.166868	0.269758	0.157268	0.235422	0.24378	0	0.492266	0.36506	0.393233	0.422534	0.233587	0.343731	0.283049	0.269669	0.326984	0.266632	0.269968	0	0.308836	0.271841	0.384498	0.344231	0.27712	0.253814	0.301852	0.191075	0.321617
TMEM232	0.465389	0.424897	0.330253	0.547735	0.433453	0.380653	0.305201	0.374055	0.301584	0.305022	0.356519	0.342163	0.457734	0.344697	0.449057	0.326292	0	0.450562	0.420305	0.42788	0.364835	0.371992	0.416505	0.198864	0.270807	0.41171	0	0.546535	0.468817	0.546849	0.488178	0.295601	0.427705	0.449144	0.536059	0.305747	0.382465	0.53125	0	0.3745	0.382755	0.426822	0.545605	0.531892	0.487278	0.171902	0.335598	0.354451
SLC25A46	0.230887	0.259264	0.19895	0.296219	0.223	0.288358	0.1869	0.231975	0.195437	0.117842	0.18166	0.229074	0.195772	0.125298	0.198768	0.189829	0	0.241804	0.175863	0.226602	0.172093	0.175299	0.258911	0.101436	0.191132	0.22422	0	0.306102	0.27013	0.300304	0.217042	0.234612	0.159166	0.173753	0.221489	0.240477	0.242777	0.131397	0	0.15008	0.172591	0.150031	0.384381	0.25133	0.172447	0.10498	0.0867202	0.146645
TSLP	0	0	0	0	0	0	0	0	0.00166292	0	0	0	0	0	0	0	0	0	0	0	0	0	0	0	0	0	0	0	0	0	0	0	0	0	0	0	0	0	0	0	0	0	0	0	0	0	0	0
WDR36	0.172367	0.0919531	0.0589559	0.100725	0.0918692	0.137369	0.127897	0.0819059	0.0892802	0.0441538	0.0856303	0.0836874	0.0946152	0	0.103385	0.0826803	0	0.0508192	0.121579	0.162318	0.0514647	0.0922909	0.108423	0.0450428	0.0784823	0.0782995	0	0.0989482	0.073305	0.222699	0	0.0715348	0.059491	0.112357	0.112403	0.0933649	0.122167	0.149433	0	0.0649121	0.0916743	0.084905	0.170448	0.115906	0.0458448	0.0352423	0.0455647	0.0638928
CAMK4	0.385406	0.516139	0.465451	0.545494	0.438451	0.453065	0.332085	0.465103	0.258304	0.185417	0.345933	0.444748	0.451377	0.11393	0.462337	0.330753	0	0.389997	0.299062	0.341603	0.350187	0.204315	0.416467	0.293301	0.261711	0.380487	0	0.685856	0.453238	0.729291	0.407367	0.398363	0.377858	0.399066	0.68549	0.275252	0.384694	0.381539	0	0.183416	0.410749	0.710157	0.611387	0.619653	0.318636	0.304389	0.128618	0.177591
STARD4	0.109793	0.086328	0.0498931	0.0873908	0.0358363	0.0578176	0.116549	0.127505	0.0821276	0.036027	0.0484367	0.0728381	0.0890947	0.0749295	0.0802532	0.0632953	0	0.03039	0.0631796	0.0586496	0.0605211	0.0648959	0.0147815	0.153716	0.0721286	0.0406397	0	0.170572	0.133961	0.194726	0.261283	0.0788446	0.0965798	0.0697293	0	0.0561129	0.0799638	0.076733	0	0	0.0889452	0.150121	0.0760615	0.0240652	0.160572	0.141184	0.0163663	0.0384394
NREP	0.220056	0.121929	0.111896	0.17025	0.142024	0.139935	0.17632	0.14075	0.108409	0.0848585	0.104512	0.06756	0.06942	0	0.166499	0.117462	0	0.14271	0.155085	0.0980576	0.0885727	0.0686007	0.14187	0.0360347	0.132362	0.110627	0	0.268754	0.198084	0.167243	0.120953	0.151717	0.166442	0.0667784	0.0544157	0.100751	0.0646968	0.156822	0	0.0431539	0.0593534	0.21515	0.0630892	0.161736	0.0803115	0.0777234	0.0321475	0.166775
EPB41L4A	0.0402129	0.0566554	0.0114545	0.0193331	0.0405798	0.0156014	0.01471	0.0189577	0.0241535	0.00709208	0.00846828	0.0118613	0.00449568	0	0.0423751	0.0248411	0	0.0216724	0.0374299	0.023872	0.0112998	0.00386429	0	0.0331884	0	0.0276972	0	0.0340685	0.0295121	0.0497282	0.120953	0.0244971	0.0209999	0.0203661	0	0.0049436	0.00973733	0.0306123	0	0	0.0344245	0.0386006	0.0101104	0.0363844	0.0228502	0.0229824	0.00124168	0
APC	0.506302	0.440735	0.33956	0.547333	0.366871	0.373495	0.271316	0.382678	0.241291	0.187468	0.272662	0.360272	0.345938	0.305691	0.439084	0.328553	0	0.289654	0.335585	0.439759	0.256753	0.227483	0.311782	0.157385	0.279971	0.280705	0	0.634372	0.437476	0.474788	0.279648	0.310896	0.377989	0.241005	0.591294	0.326758	0.343688	0.465649	0	0.319188	0.368243	0.58188	0.540008	0.569747	0.522659	0.152059	0.142054	0.312634
AC008575.1	0.0890013	0.0321218	0.0350863	0.131671	0.100905	0.00845271	0.0350076	0.0190749	0.0434934	0.0322736	0.0468458	0.0741766	0.0831568	0	0.027448	0.014172	0	0.0584435	0.0644416	0.0679866	0.023477	0.0644995	0.0388819	0.0174689	0.0242535	0.0452676	0	0.0967076	0.104256	0.0580839	0	0.061584	0.0242081	0.116152	0.121965	0.0459973	0.0749642	0.0690715	0	0.0262013	0.0391347	0	0.130975	0.0539681	0.0651237	0.00625291	0.0330127	0.0256261
SRP19	0.0730473	0.0424914	0.0631285	0.128674	0.126796	0.0594695	0.159122	0.0519526	0.0971847	0.0631862	0.116971	0.0577501	0.0673673	0.225176	0.0186601	0.0791793	0	0.0986738	0.139017	0.0991251	0.163933	0.0876415	0.0147815	0.10501	0.0745297	0.0268457	0	0.152983	0.106709	0.114293	0.123307	0.134647	0.143336	0.0768833	0.0236459	0.0520028	0.117169	0.0760103	0	0.060915	0.096733	0.135024	0.191208	0.173804	0.0439909	0.0624423	0.0311977	0.130245
REEP5	0.366178	0.320196	0.263087	0.404952	0.317668	0.284815	0.327077	0.375198	0.272056	0.160151	0.279021	0.249505	0.317141	0.23353	0.371808	0.394244	0	0.338834	0.273736	0.324142	0.30743	0.174636	0.13551	0.223843	0.25503	0.246156	0	0.513313	0.285973	0.468889	0.116339	0.182763	0.264138	0.259812	0.200949	0.251412	0.25891	0.273632	0	0.242414	0.273488	0.318932	0.389893	0.370288	0.311232	0.177482	0.116143	0.175913
DCP2	0.234642	0.184683	0.180066	0.225278	0.186018	0.175623	0.152688	0.164605	0.104947	0.101737	0.175486	0.0840204	0.101129	0.172062	0.181629	0.216103	0	0.148891	0.178456	0.155442	0.13097	0.129012	0.133912	0.0772954	0.0827228	0.153514	0	0.276725	0.200109	0.238325	0.317069	0.151567	0.149547	0.175475	0.13714	0.11211	0.104467	0.132907	0	0.205031	0.185015	0.23257	0.236122	0.157187	0.212778	0.0814177	0.0622482	0.159029
MCC	0.522879	0.440478	0.335497	0.619403	0.473823	0.389924	0.339599	0.523623	0.295194	0.175497	0.363163	0.31903	0.361627	0.37221	0.630297	0.385552	0	0.397446	0.295003	0.380657	0.357029	0.186353	0.230188	0.148509	0.29064	0.344549	0	0.596811	0.64504	0.537215	0.777474	0.388934	0.460552	0.366692	0.45959	0.470619	0.373647	0.437889	0	0.31769	0.345016	0.55941	0.533062	0.567432	0.431243	0.109673	0.225552	0.253581
YTHDC2	0.452199	0.405983	0.30623	0.459947	0.465357	0.352134	0.313274	0.386714	0.149107	0.163043	0.211812	0.227876	0.399575	0.220723	0.427955	0.361506	0	0.385698	0.298856	0.433692	0.309965	0.204754	0.369277	0.265539	0.179154	0.257186	0	0.52013	0.384668	0.535909	0.28177	0.276883	0.327266	0.284003	0.436551	0.20394	0.195316	0.290937	0	0.294228	0.324489	0.346308	0.4434	0.353597	0.248472	0.184148	0.152859	0.16448
KCNN2	0.254449	0.342705	0.249403	0.411194	0.315658	0.269676	0.241089	0.286583	0.203124	0.210014	0.282554	0.254845	0.404797	0.269025	0.210925	0.33832	0	0.276616	0.173952	0.315899	0.260804	0.167739	0.409312	0.255236	0.171954	0.331032	0	0.431095	0.34281	0.345896	0.353494	0.250366	0.280917	0.242425	0.456057	0.288201	0.224107	0.276733	0	0.415185	0.271613	0.419678	0.361871	0.367155	0.208579	0.338776	0.201676	0.451605
TRIM36	0.0135316	0.0245405	0.0152055	0.0463296	0.00996023	0.0143357	0.0597865	0.0313882	0.031382	0.0184553	0.00384718	0.0273777	0.0030138	0	0	0.0384894	0	0.0283326	0.0100425	0.0282814	0	0.00874001	0.0516863	0.0171351	0.0136195	0.00827246	0	0.0338611	0	0	0	0	0.059167	0	0.0547089	0.0258727	0.0218922	0.0943266	0	0.0220168	0.0181875	0.0564012	0	0	0.00860698	0.0229824	0.00721316	0.0464148
PGGT1B	0.130359	0.13347	0.130333	0.0703708	0.0826644	0.15173	0.0410804	0.110916	0.101807	0.0708831	0.0752705	0.0980452	0.082456	0.028679	0.0783025	0.100507	0	0.0987696	0.108169	0.158908	0.128321	0.0804431	0.0799214	0.160508	0.0653962	0.129261	0	0.2685	0.080089	0.0473996	0.137776	0.0794745	0.0754229	0.0690935	0	0.0655663	0.0717149	0.186472	0	0.0550463	0.0897313	0.0850507	0.0258943	0.066854	0.0413693	0.0506895	0.100549	0.129773
CCDC112	0.127932	0.0413677	0.0837259	0.171194	0.128495	0.0667977	0.193351	0.0798103	0.0926328	0.0695433	0.0967161	0.0623885	0.0211047	0.275939	0.212091	0.0867669	0	0.0912172	0.0832761	0.0789907	0.0795732	0.0686526	0.122117	0.0529983	0.0411293	0.0704152	0	0.134724	0.0770659	0.0977423	0.102447	0.0472203	0.0788525	0.0791248	0.0537763	0.100272	0.117725	0.173304	0	0.296333	0.0551723	0.246931	0.220091	0.0280028	0.0337794	0.0627861	0.119439	0.109332
FEM1C	0.0325687	0.0596794	0.0619968	0.0954707	0.0599587	0.108449	0.0940044	0.0990856	0.0481501	0.0405034	0.0453856	0.0342253	0.0487999	0.0250701	0	0.0707203	0	0.0648125	0.0617122	0.0447746	0.0419035	0.0723647	0.0250274	0.0484272	0.0613898	0.091557	0	0.101341	0.137554	0.198283	0.193373	0.0285866	0.0382469	0.186213	0.112143	0.0691911	0.0601123	0.0607273	0	0.135641	0.04397	0.0123969	0.158775	0.107022	0.0491265	0.00553884	0.0193085	0.0523533
TMED7-TICAM2	0.0180871	0.0149317	0.00772643	0.0522375	0.0417046	0.0369399	0.0103815	0.0119369	0.0223606	0.0394486	0.0141383	0.00464783	0.0124749	0	0	0.0848412	0	0	0.0524416	0.0043345	0.0188587	0.0293763	0.0557174	0.0180713	0.0246169	0.0269814	0	0.0522621	0.0170512	0.0572239	0.0296878	0.0549069	0.0195392	0.0771217	0	0.0151457	0.0371056	0.0332297	0	0.0234216	0.0400052	0	0.0140523	0.0745462	0.0689119	0.0542215	0.00474833	0.0809218
TMED7	0	0	0	0	0	0	0	0	0	0	0.00184866	0	0	0	0	0	0	0	0	0	0	0	0	0	0	0	0	0	0	0	0	0	0	0	0	0	0	0	0	0	0	0	0	0	0	0	0	0
CDO1	0.092394	0.0846915	0.036235	0.128521	0.126736	0.0881112	0.110148	0.114005	0.0559962	0.0364565	0.0522575	0.0435749	0.0936029	0.0432506	0.0484635	0.0971679	0	0.0170555	0.117383	0.03277	0.0377773	0.0328062	0.0304852	0.0484023	0.0397163	0.0754083	0	0.13246	0.127115	0.0615731	0	0.0425833	0.0572562	0.05459	0	0.0750627	0.0314394	0.0651949	0	0.12317	0.0478945	0	0.0775325	0.0587401	0.0421416	0	0.0250237	0.0740373
ATG12	0.138628	0.0494037	0.112197	0.182475	0.185756	0.11554	0.0704705	0.1482	0.112646	0.106008	0.0969713	0.219191	0.185553	0.0738021	0.0451939	0.146026	0	0.0909079	0.176804	0.174226	0.122333	0.0953297	0.113402	0.111215	0.114236	0.078608	0	0.0763917	0.117904	0.134979	0	0.234457	0.110045	0.177278	0.013375	0.127212	0.11783	0.108844	0	0.0609787	0.13334	0.101156	0.26794	0.211555	0.10965	0.00625291	0.0455326	0.109528
AP3S1	0.103984	0.22718	0.119002	0.230612	0.171694	0.175694	0.121077	0.220514	0.145168	0.076522	0.139737	0.152644	0.224353	0.175806	0.150822	0.149113	0	0.160171	0.184334	0.152137	0.170485	0.113542	0.102306	0.0537799	0.162588	0.158961	0	0.234427	0.225955	0.18744	0.122331	0.225952	0.100623	0.184572	0.0888455	0.108936	0.178773	0.118928	0	0.185007	0.170365	0.140983	0.171843	0.186734	0.194888	0.15556	0.105759	0.203116
LVRN	0	0	0	0	0	0.00729615	0.0219373	0	0.00360145	0.00410939	0.0179004	0.00364776	0.00613875	0	0	0.0159471	0	0	0.00233068	0	0	0.00557429	0	0	0	0	0	0	0	0	0	0	0.00110699	0.00691969	0	0	0	0.0127268	0	0.00818784	0	0	0.0337475	0.0389618	0	0	0.0025698	0
ARL14EPL	0	0	0	0	0	0	0	0	0.00332057	0	0	0	0	0	0	0	0	0	0.00303968	0	0	0	0	0	0	0	0	0	0.0134129	0	0	0	0.00685929	0	0	0.00287574	0	0	0	0	0	0	0	0	0	0	0.0127611	0
COMMD10	0.388091	0.346279	0.242365	0.359961	0.294038	0.270496	0.301007	0.340934	0.226143	0.214015	0.262176	0.269856	0.394895	0.155601	0.312982	0.220667	0	0.273204	0.261553	0.280095	0.25694	0.148863	0.20112	0.268436	0.168935	0.355073	0	0.460793	0.184291	0.363821	0.257754	0.133124	0.314036	0.339685	0.428705	0.2418	0.259353	0.357319	0	0.170167	0.239375	0.215017	0.315437	0.357258	0.305014	0.342314	0.158293	0.262806
SEMA6A	0.0313248	0.024237	0.0282661	0.0951193	0.0152789	0.0411133	0.0730049	0.0221555	0.0590989	0.0590474	0.0230005	0.0363633	0.002222	0	0	0.067096	0	0.00632986	0.0214634	0.0526912	0.0138895	0.00528853	0	0.0197347	0.0465162	0.00774872	0	0.0152161	0.0583791	0.0274554	0	0.120848	0.0178704	0.0699206	0	0.0163561	0.00640794	0.0394317	0	0.0403337	0.0807715	0	0.0469293	0	0.0188958	0	0.00377416	0.0151166
DTWD2	0.208324	0.221984	0.14885	0.184003	0.140043	0.188197	0.169451	0.108323	0.131796	0.0802699	0.167664	0.105894	0.143224	0.179825	0.171652	0.220099	0	0.110946	0.11898	0.212246	0.0952711	0.0845782	0.157645	0.0990289	0.114616	0.200685	0	0.20326	0.114039	0.369815	0	0.140994	0.167662	0.138571	0.0705091	0.151484	0.156301	0.144998	0	0.133261	0.253192	0.183236	0.190467	0.141693	0.199998	0.105954	0.136442	0
DMXL1	0.419872	0.472773	0.295182	0.451742	0.345129	0.412768	0.327242	0.364489	0.237059	0.150056	0.247453	0.298533	0.343037	0.139788	0.283241	0.323002	0	0.327303	0.304559	0.347357	0.249124	0.142601	0.390096	0.224705	0.162831	0.402051	0	0.515528	0.425413	0.52468	0.244499	0.242239	0.291502	0.273071	0.56293	0.245759	0.29181	0.347518	0	0.263074	0.324764	0.497551	0.448908	0.465606	0.298289	0.23083	0.139645	0.247533
TNFAIP8	0.036663	0.00568928	0.00407987	0.0276011	0	0.00586601	0.019902	0	0.0143413	0.00623202	0.00214207	0	0	0	0	0.0194512	0	0	0.0291664	0.0121967	0.00443726	0.00481865	0	0	0.0203599	0.00344666	0	0	0.00567126	0.038057	0	0.00794959	0.00358974	0.00662167	0	0.0383511	0	0	0	0.019321	0.00436389	0	0	0	0.0236207	0	0.00364389	0.0228831
HSD17B4	0.354958	0.382893	0.276494	0.564987	0.438563	0.335768	0.199194	0.42275	0.190042	0.160398	0.185286	0.221066	0.274272	0.387583	0.27173	0.322325	0	0.438245	0.226646	0.297335	0.265266	0.136675	0.273933	0.200499	0.198248	0.222072	0	0.381814	0.409916	0.448153	0.364774	0.329408	0.280084	0.321103	0.443762	0.268557	0.215279	0.289838	0	0.283322	0.21682	0.36111	0.451839	0.282296	0.331683	0.288648	0.101364	0.158364
PRR16	0.480047	0.448295	0.494956	0.565148	0.521578	0.538375	0.406608	0.429036	0.471617	0.436484	0.483807	0.532153	0.389683	0.328771	0.341632	0.517004	0	0.379713	0.513146	0.510162	0.422227	0.388221	0.549515	0.405802	0.387855	0.411777	0	0.665049	0.380661	0.578764	0.665678	0.440839	0.47418	0.470177	0.7069	0.49206	0.425956	0.599209	0	0.464246	0.428563	0.542075	0.591806	0.542808	0.551269	0.355877	0.377306	0.329445
SRFBP1	0.23	0.218898	0.0838687	0.22176	0.13221	0.217872	0.272808	0.128893	0.096617	0.0733217	0.143445	0.0940408	0.16618	0.112645	0.0794511	0.264211	0	0.15586	0.119547	0.114357	0.160012	0.0911833	0.117477	0.0503963	0.125692	0.164797	0	0.254196	0.221299	0.185136	0.210931	0.149143	0.131307	0.174457	0.108297	0.0592642	0.145653	0.15296	0	0.100076	0.09195	0.0894207	0.16329	0.169421	0.160849	0.117284	0.039445	0.135289
LOX	0	0	0	0.0103182	0.0224095	0	0	0	0	0	0	0	0	0	0	0	0	0	0	0	0	0	0	0	0	0	0	0	0	0	0	0	0	0	0	0	0	0	0	0	0	0	0	0	0	0	0.00158773	0
AC010255.3	0	0	0.00911698	0	0	0	0	0	0.00194799	0	0.00341812	0.00295589	0	0	0	0	0	0	0.00193481	0.0300626	0	0.00521767	0	0	0.00334033	0.00523191	0	0	0.00567126	0.00524225	0	0	0.00194657	0	0	0	0	0.00499602	0	0	0	0	0	0	0	0	0.00313871	0.0182337
SNCAIP	0.0722438	0.014518	0.046151	0.0790013	0.0159668	0.0453532	0.0371973	0.0824075	0.0568405	0.0790829	0.0553419	0.0973146	0.0198766	0	0	0.0492706	0	0.0246618	0.0349132	0.118612	0.0662278	0.0701888	0.0332337	0.0308281	0.017962	0.0460607	0	0.0578138	0.0234546	0.0297086	0	0.0507756	0.0588047	0.0341257	0.0537763	0.0993031	0.025093	0	0	0.0734424	0.017427	0.0238604	0	0	0.0612504	0	0.0278256	0.0307666
SNX2	0.117722	0.129163	0.111736	0.171761	0.175251	0.131556	0.17066	0.109565	0.0889847	0.0719673	0.0960921	0.0789493	0.149974	0.111204	0.124063	0.157253	0	0.207616	0.154809	0.14446	0.0991261	0.0926905	0.0781471	0.0517512	0.0926134	0.164545	0	0.21656	0.242101	0.104505	0.368074	0.151982	0.102628	0.172876	0.013375	0.0872593	0.148918	0.131087	0	0.0874612	0.113522	0.191569	0.186142	0.194935	0.0918111	0.0739865	0.0603341	0.0905932
SNX24	0.327928	0.314358	0.23616	0.297609	0.254282	0.307619	0.192028	0.218097	0.179966	0.180697	0.181547	0.215865	0.278279	0.196183	0.159094	0.216596	0	0.2967	0.237456	0.231436	0.247696	0.119769	0.195045	0.105564	0.241825	0.181289	0	0.353227	0.229692	0.388988	0.366414	0.140597	0.272402	0.215942	0.276671	0.154058	0.197478	0.178068	0	0.183145	0.186055	0.389936	0.251567	0.379185	0.273048	0.133697	0.146263	0.0790545
PPIC	0	0	0	0.0123258	0.0102975	0	0	0.00957112	0.00583395	0.00698341	0	0	0	0	0.056285	0	0	0	0	0.0193729	0.0136419	0.00530484	0	0.0432938	0	0.00416116	0	0	0.0274448	0	0	0.0160768	0	0.0175231	0	0	0	0	0	0.060057	0	0	0	0.0225078	0	0.0089824	0.00324174	0
PRDM6	0.101984	0.00568928	0.0393207	0.0117801	0.0331113	0.00367858	0.00964159	0	0.00686592	0.0449195	0.033502	0	0	0.0469036	0.103315	0.00511239	0	0	0.0110318	0	0.02255	0.0256385	0.011285	0.0123571	0.0090224	0.041853	0	0.0531569	0.00649629	0.0367824	0	0.0495403	0.0341536	0.012285	0	0.00397581	0.047406	0.0275174	0	0.0463752	0.00931849	0	0.0396743	0	0.0329257	0	0.0167144	0.0156496
CEP120	0.0650675	0.107581	0.0960444	0.138426	0.175167	0.123986	0.0506676	0.158062	0.0994639	0.0999725	0.112309	0.0865096	0.121859	0.0817678	0.107969	0.0770386	0	0.072895	0.0947229	0.0847177	0.137714	0.0670514	0.0801511	0.0502538	0.0823272	0.133397	0	0.134857	0.192763	0.200784	0.123307	0.0632172	0.127596	0.101927	0	0.0911948	0.127602	0.061487	0	0.118524	0.127219	0.0600683	0.186507	0.149644	0.1678	0.063281	0.0439146	0.198717
CSNK1G3	0.341934	0.278784	0.232387	0.295719	0.283399	0.234425	0.187293	0.287632	0.15148	0.103894	0.226869	0.178973	0.243023	0.145402	0.32618	0.277736	0	0.25905	0.219141	0.312769	0.185152	0.149866	0.235317	0.179539	0.169894	0.221699	0	0.368699	0.366188	0.316956	0.285325	0.202367	0.233556	0.19481	0.220996	0.204574	0.266975	0.260105	0	0.125849	0.21539	0.165538	0.251353	0.279872	0.278968	0.188274	0.151629	0.223276
ZNF608	0.379446	0.353962	0.286795	0.556221	0.419672	0.385222	0.391939	0.386324	0.245793	0.216401	0.350974	0.312021	0.321029	0.196353	0.45182	0.36515	0	0.397664	0.347033	0.333705	0.234829	0.168015	0.267326	0.213858	0.177574	0.341824	0	0.496774	0.48065	0.560158	0.792607	0.347132	0.355425	0.276139	0.449961	0.265327	0.265859	0.379931	0	0.320216	0.378303	0.513235	0.512513	0.41141	0.376794	0.249337	0.132072	0.11789
GRAMD2B	0	0.0293774	0.0148985	0.0395119	0.00580653	0	0.00771139	0.00948796	0.0194148	0.00383999	0.00972244	0.0151962	0.0393615	0.0422867	0.0174463	0.0102562	0	0	0.00890271	0	0.00602723	0.0109211	0.0464072	0	0.0181732	0	0	0.0106635	0.0743118	0.0758913	0.226431	0.0335556	0.0157225	0.0491584	0	0.00207265	0.0142395	0.0582384	0	0	0.0171553	0	0	0	0.0977278	0	0.00433124	0.0289405
ALDH7A1	0.141434	0.13391	0.168277	0.169347	0.149137	0.105843	0.25596	0.209011	0.122271	0.107499	0.121777	0.0904342	0.110112	0.160499	0.14884	0.126377	0	0.232232	0.141005	0.127021	0.129125	0.079659	0.0877755	0.113394	0.0612213	0.164866	0	0.235672	0.229048	0.163295	0.122331	0.183557	0.14589	0.131283	0.162422	0.104792	0.175547	0.206245	0	0.285616	0.174831	0.167805	0.125757	0.167748	0.169641	0.0696716	0.0681497	0.280246
PHAX	0.131985	0.0874444	0.0671183	0.0745331	0.0678035	0.118573	0.158671	0.0884685	0.0826609	0.0595737	0.0888839	0.0497729	0.0878064	0.0978284	0.0140958	0.168714	0	0.0993905	0.145858	0.0982202	0.0627396	0.0560556	0.132484	0.0819772	0.0681955	0.0852669	0	0.0337549	0.115295	0.0645582	0	0.0814386	0.100342	0.0759412	0.195017	0.0879807	0.0929922	0.0461594	0	0.0239399	0.0919881	0.0396844	0.131901	0.0479701	0.0817337	0.0987378	0.00419453	0.0858889
TEX43	0	0	0	0	0	0	0.0293384	0	0	0.00155285	0.00156147	0	0	0	0	0	0	0	0	0.00845962	0.00780225	0.00899773	0	0	0	0	0	0	0	0	0	0	0	0.00905084	0	0	0.00498534	0	0	0	0.00541842	0	0	0	0.0273628	0	0.00230998	0
LMNB1	0.0648065	0.0534983	0.0476795	0.0411139	0.0202709	0.0263388	0.0539522	0.0261337	0.0719925	0.0423878	0.0216085	0.026079	0.0856946	0.0890359	0.00963893	0.0973512	0	0.089166	0.0416149	0.00990887	0.0521369	0.0446829	0	0.0332076	0.0177696	0.0267703	0	0.0152161	0	0.0297889	0	0.0790269	0.0199674	0	0	0.0246809	0.0246498	0.0949243	0	0.0736679	0.0566147	0.0323037	0.0577952	0.0875792	0.0155859	0.0479412	0.0140503	0.00891372
MARCH3	0.0560346	0	0.00145512	0	0.0168139	0.0199878	0.0198869	0.0227353	0.0306364	0.00491869	0.0367373	0.0145246	0.0391236	0	0	0.016744	0	0	0.0180312	0.00420885	0.0176882	0.0646072	0.00261621	0.0508388	0	0.00342538	0	0.0313243	0	0	0	0.0085946	0.0324766	0.0391863	0	0	0.0431108	0.0515985	0	0.0585408	0.0191905	0.0224471	0.0333917	0	0.020428	0	0.00230998	0.0488538
C5orf63	0.0119594	0.0026071	0	0.00513902	0.00663606	0.0047513	0	0	0	0	0.000958034	0.00778312	0	0	0	0	0	0	0.00507251	0	0.00659372	0	0	0.00666616	0	0	0	0.0273768	0	0	0	0	0	0	0	0	0	0	0	0	0.0139536	0	0	0.0229978	0	0.00848673	0	0
MEGF10	0.0223441	0	0.0147227	0.00922885	0.0125741	0.0397258	0.0212276	0.0215906	0.00710639	0	0.00504636	0	0	0	0.0483832	0.00768756	0	0	0	0.00437094	0.0148509	0.00536359	0.0237338	0	0.0040484	0.0357367	0	0.0459425	0.00597309	0.0612284	0	0.0491818	0.0465566	0	0.013375	0	0	0	0	0	0.0318939	0.0491187	0	0	0.00951957	0.0151851	0	0
PRRC1	0.0269758	0.0987325	0.0605555	0.0344812	0.0892834	0.0311919	0.0522165	0.104368	0.048848	0.0237285	0.0843834	0.037221	0.0552374	0	0	0.0411232	0	0.0450714	0.100036	0.0519387	0.0369785	0.0509977	0.011285	0.0112347	0.0272278	0.0917971	0	0.0458663	0.0330193	0.117211	0.0296878	0.0217502	0.07577	0.0393305	0.0810388	0.0443238	0.0549651	0.0524354	0	0.00928711	0.029879	0	0.0770379	0.0374761	0.070269	0.0708307	0.0305527	0.0655236
CTXN3	0	0.0362896	0	0	0.00900478	0.00806559	0	0	0.00681268	0.00506787	0.00114787	0	0.00185831	0	0	0	0	0	0	0.0114215	0	0	0	0	0.00900568	0.00126024	0	0	0	0	0	0.0148314	0.0106693	0	0	0	0.0190649	0	0	0	0	0	0	0	0	0	0	0
CCDC192	0.00425723	0.0090017	0.0207714	0.0343565	0.0140083	0.0338063	0.00764588	0.0381957	0.0150898	0.00219556	0.00797038	0.00590174	0.00757109	0.0403293	0	0.0277244	0	0.0207706	0.0225103	0.010929	0.0627495	0.0513913	0	0.0455658	0.00157998	0.0158033	0	0.0324269	0.0791012	0.011777	0	0.0415893	0.0119664	0.0230921	0	0.00419537	0	0.0417617	0	0	0.0304291	0.0161767	0.0707744	0	0.0310301	0.0275228	0.011866	0.0363683
SLC12A2	0.276681	0.182957	0.201909	0.354419	0.247919	0.246322	0.0932739	0.150127	0.144527	0.114309	0.151182	0.146584	0.178084	0.11392	0.133456	0.229198	0	0.248489	0.208782	0.199316	0.197678	0.106233	0.142963	0.117992	0.171915	0.181447	0	0.245463	0.321492	0.319413	0.21303	0.165169	0.232214	0.17822	0	0.184002	0.235827	0.225222	0	0.241666	0.143865	0.162935	0.133808	0.223722	0.143192	0.075398	0.0986036	0.16596
FBN2	0	0	0.0164313	0.0488828	0.0156054	0.00565028	0	0.071261	0.00220905	0.00755691	0.00827596	0.0114191	0.014018	0.0602775	0	0.0056604	0	0.00708369	0.00776668	0.0194725	0	0.0109361	0.0054737	0	0	0.00536336	0	0.013269	0.0125086	0.0174136	0.0296878	0.0290015	0.00652092	0.0205148	0	0	0.00581995	0	0	0	0.00460244	0	0.0218341	0	0	0	0.00703372	0
SLC27A6	0.0811516	0.055519	0.0363493	0.0796126	0.0504164	0.0524706	0.170876	0.132363	0.0836101	0.00769231	0.00937812	0.0155506	0.0946441	0	0.0810302	0.0590816	0	0.0439786	0.0375152	0.0256445	0.00290318	0.026447	0.133132	0.0184713	0.031604	0.0605151	0	0.0336345	0.0451167	0.0394747	0.314618	0.109031	0.152319	0.0171063	0.013375	0.0595338	0.0236572	0.0175357	0	0.0339035	0.0386426	0.0163167	0.112445	0.144694	0.0641423	0.0185194	0.0295192	0.0507769
ISOC1	0	0.00555177	0.0120671	0.0106765	0.0144305	0	0.0126919	0.00918214	0.00838207	0.00135567	0	0.0116196	0.00739566	0	0	0	0	0	0.00549046	0	0	0	0.0054737	0	0.0169663	0.00536336	0	0.0176748	0.0150328	0.0223178	0	0	0	0	0	0	0	0	0	0	0	0	0	0.0154512	0.00851166	0	0	0
ADAMTS19	0	0.104398	0.02997	0.0809959	0.0182656	0.0334357	0.0646263	0.0545429	0.0434944	0.0166392	0.0161454	0.0479154	0.0111334	0.0657243	0.0140958	0.0190475	0	0.0330147	0.0317639	0.0383009	0.0454393	0.0301581	0.0385366	0	0.00749118	0.0192635	0	0.0616887	0.125743	0.0475024	0.231257	0.0186296	0.0231384	0.044025	0.0575135	0.0261502	0.0218568	0.0648795	0	0	0.0215836	0.0237231	0.135331	0.0532994	0.0141189	0.0151851	0.00402502	0
CHSY3	0.559759	0.374096	0.319266	0.304055	0.42611	0.334019	0.43066	0.216056	0.203266	0.418661	0.149883	0.292557	0.235343	0.129201	0.0975458	0.245043	0	0.371359	0.31996	0.370233	0.260935	0.0648453	0.370777	0.243074	0.202389	0.401373	0	0.482762	0.259695	0.52652	0.619866	0.188992	0.199411	0.110743	0.353657	0.44472	0.278229	0.203652	0	0.478468	0.167801	0.308205	0.438821	0.271914	0.418604	0.0991426	0.160586	0.181755
HINT1	0.146947	0.0734903	0.11505	0.378579	0.210358	0.18507	0.247485	0.189492	0.136939	0.0971104	0.157597	0.0994187	0.166843	0.160335	0.126325	0.266797	0	0.250174	0.311759	0.121862	0.137572	0.109779	0.153713	0.104924	0.15481	0.0956136	0	0.174353	0.306557	0.170836	0.613279	0.202986	0.173466	0.213878	0.230915	0.0481652	0.248737	0.223183	0	0.175047	0.129663	0.097404	0.238244	0.1823	0.225633	0.0652436	0.066322	0.10981
LYRM7	0.0750897	0.0769316	0.111194	0.095102	0.074305	0.135377	0.137849	0.196829	0.102219	0.0708513	0.148834	0.0921993	0.129928	0.147662	0.0860099	0.195106	0	0.110017	0.176821	0.114852	0.136594	0.0981351	0.0640422	0.0469383	0.113187	0.177023	0	0.122531	0.0927961	0.071214	0.0296878	0.173902	0.0746805	0.152712	0	0.100345	0.0930403	0.0674495	0	0.251557	0.0925871	0	0.202844	0.0733466	0.144543	0.061196	0.0777507	0.163987
CDC42SE2	0.402393	0.258703	0.24828	0.423325	0.295062	0.25302	0.285243	0.199413	0.211064	0.189118	0.208594	0.23428	0.270359	0.325553	0.343763	0.182399	0	0.234371	0.24524	0.266469	0.185254	0.203935	0.222536	0.186729	0.176319	0.291305	0	0.332409	0.357026	0.394673	0.602312	0.300381	0.243762	0.283733	0.234177	0.303142	0.258982	0.29915	0	0.282829	0.228583	0.470346	0.483054	0.277317	0.244545	0.11816	0.113733	0.096808
RAPGEF6	0.0144637	0.03313	0.0196985	0.128301	0.0944779	0.0542496	0.044144	0.0210937	0.0380532	0.027572	0.0397845	0.0426839	0.00567082	0.0383999	0.0529234	0.0121936	0	0.0856181	0.0599913	0.0237	0.0416784	0.0320191	0.014005	0.0192957	0.0123692	0.0162264	0	0.0321281	0.0822872	0.0465491	0.123307	0.0509852	0.0317848	0.0386234	0	0.0107375	0.00846173	0.0490866	0	0	0.0732523	0	0.0651749	0.132908	0.00697874	0.00848673	0.00506306	0
AC008695.1	0	0.00849176	0.00498121	0	0	0.0332922	0	0	0.00560252	0.00734233	0.00805995	0.0118256	0	0	0	0.0134987	0	0	0.0125783	0.0282102	0.00602723	0	0.0127431	0.0163392	0.00334033	0.0102756	0	0	0.0104387	0	0	0.00539682	0.0277775	0.0151772	0	0.0114016	0	0	0	0	0.00802334	0.0602156	0	0	0	0	0.0116054	0
MEIKIN	0.00539076	0	0.001575	0	0	0	0.0395162	0	0	0	0.00549424	0	0	0	0	0	0	0	0	0	0	0	0	0	0	0	0	0	0	0	0	0	0	0	0	0	0	0.00714438	0	0	0	0	0	0	0.0123051	0	0	0.0256261
ACSL6	0.0410764	0.0124247	0.0386335	0	0.0423611	0.0198705	0.00977876	0.0375364	0.0336647	0.0263809	0.0289354	0.016371	0.0144927	0	0	0.00838669	0	0.0313405	0.0229352	0.0847218	0.00478233	0.0307798	0.0275987	0.017677	0.00133968	0.00871642	0	0	0.0455952	0.00624037	0	0.0387915	0.017687	0.0673097	0	0.0284305	0	0.0451347	0	0.00818784	0.0212896	0	0.0347017	0	0.0387376	0.0173816	0.00202405	0.0156496
P4HA2	0.0896985	0.0527727	0.0403449	0.0677547	0.0961861	0.0592024	0.269967	0.085357	0.0467586	0.0570372	0.042357	0.0754625	0.0916994	0.0488496	0.154434	0.101887	0	0.0809014	0.046828	0.0562	0.0408884	0.076766	0.0642096	0.130859	0.0389866	0.0115797	0	0.215453	0.0449106	0.0201883	0.120953	0.132727	0.10529	0.0146634	0	0.0771695	0.0662714	0.0331263	0	0.024627	0.0656701	0.0337301	0.191801	0.113422	0.0475712	0.0488161	0.0563694	0.0614786
PDLIM4	0	0	0	0	0	0	0	0	0	0	0	0	0	0	0	0	0	0	0	0	0	0	0	0	0	0	0	0	0	0	0	0	0	0	0	0	0	0	0	0	0	0	0	0	0	0	0	0
SLC22A4	0.0678902	0.0613799	0.0600441	0.129927	0.042265	0.0209804	0.0550199	0.0294191	0.0484015	0.0247087	0.0299696	0.0453866	0.0602672	0.0721597	0.0198804	0.103088	0	0.0782023	0.0405246	0.0612452	0.0732899	0.0289715	0.00855823	0.0760305	0.0199279	0.022084	0	0.0537858	0.0931541	0.038057	0	0.118651	0.059564	0.114361	0.0810388	0.0256521	0.100239	0.0297366	0	0	0.0770079	0.0880034	0.0169079	0.0225078	0.0245776	0.0490958	0.0173674	0.02501
SLC22A5	0.0225176	0.0522873	0.0565183	0.0528842	0.0902541	0.0781407	0.0207358	0.0338431	0.0595065	0.040394	0.0535834	0.0144748	0.0460242	0.0674247	0.0174463	0.0418101	0	0.0800363	0.0601194	0.0696449	0.055904	0.0484458	0.0960975	0.0402807	0.0341933	0.0502407	0	0.155856	0.0134129	0.0842876	0	0.0292821	0.0436792	0.0671122	0	0.0505971	0.0174598	0.0724239	0	0.0512674	0.117572	0.0277732	0.0527761	0.046692	0.0526359	0.0372803	0.0101847	0.0275032
AC116366.3	0.258281	0.287215	0.19001	0.286086	0.251224	0.203357	0.10265	0.214744	0.176827	0.128399	0.185948	0.184745	0.128172	0.212756	0.238447	0.229853	0	0.267887	0.21844	0.197308	0.167291	0.188085	0.212887	0.256093	0.103773	0.239333	0	0.221425	0.182629	0.346203	0.311504	0.232695	0.276652	0.279567	0.201361	0.227683	0.213862	0.0796973	0	0.166121	0.159327	0.302338	0.422192	0.233062	0.180249	0.107598	0.174186	0.205442
IRF1	0	0.0080423	0.00267476	0.0311328	0.0252309	0.00233531	0	0	0.0110813	0	0	0	0.0258673	0.0422867	0.056285	0.0388418	0	0.0547357	0	0	0	0.00786207	0	0	0	0	0	0	0.0128965	0	0	0.0382271	0	0.0319612	0	0.00436377	0	0.00391538	0	0.044687	0.0146707	0	0.0333917	0	0	0	0	0.0415701
IL5	0	0.0026071	0.0056279	0	0	0.00120754	0	0.00774098	0.012548	0	0	0	0.00579734	0	0	0	0	0.0363379	0	0	0.00659372	0.00243414	0	0.00356253	0.0085523	0	0	0	0.0511697	0	0	0.0164142	0	0.00731783	0	0.00860778	0	0	0	0	0.00414484	0	0	0	0	0	0	0
RAD50	0	0	0	0.0135958	0.00402963	0.00909183	0	0	0.0015798	0	0.00947515	0.00208664	0.00321849	0	0	0.0169717	0	0	0.00769548	0.00806542	0.0154946	0.0130294	0	0	0.00788739	0	0	0	0.0386014	0.035587	0	0.0234728	0.00403123	0.00899261	0	0	0.0116378	0	0	0	0	0	0	0	0.0211558	0.00553884	0.0066639	0
IL13	0	0	0	0	0	0	0	0	0	0	0	0	0	0	0	0	0	0	0	0	0	0	0	0	0	0	0	0	0	0	0	0	0	0	0	0	0	0	0	0	0	0	0	0	0	0	0	0
IL4	0	0	0.00355391	0	0	0	0	0	0	0	0	0	0	0	0	0	0	0	0	0	0	0	0	0	0	0	0	0	0	0	0	0	0	0	0	0	0	0	0	0	0	0	0	0	0	0	0	0
KIF3A	0.39576	0.445114	0.244918	0.457907	0.309613	0.323522	0.273153	0.38559	0.245691	0.18503	0.244775	0.292185	0.336106	0.289698	0.338438	0.26499	0	0.34667	0.263811	0.425388	0.296196	0.183519	0.240207	0.124402	0.227055	0.307659	0	0.417717	0.5461	0.464659	0.199628	0.356853	0.353644	0.3001	0.343903	0.23669	0.31542	0.420343	0	0.198524	0.302664	0.412674	0.463727	0.417281	0.372007	0.163122	0.127426	0.145007
CCNI2	0.00572746	0	0	0	0	0	0	0	0.00332057	0	0	0	0	0	0	0.00835893	0	0	0	0	0.00475837	0	0	0.00772256	0	0	0	0	0	0.0254714	0	0	0	0.0087641	0	0	0	0	0	0.0210122	0.00517833	0	0	0	0	0	0	0
SOWAHA	0.0302803	0	0	0.00787418	0.0116027	0	0	0	0.00366031	0	0	0.0261732	0	0	0	0	0	0.0102511	0.00497487	0	0	0	0	0	0	0	0	0	0	0	0	0.0150799	0.00403123	0	0	0	0.018805	0	0	0	0.00309065	0	0.0360696	0	0	0	0	0
SHROOM1	0	0	0	0	0	0	0	0.00859725	0.00639726	0	0.0123889	0.00946975	0.0030138	0	0	0	0	0.0152963	0	0.0251169	0	0.00230637	0	0.0105203	0	0.00176786	0	0	0.0255566	0	0	0	0.00400542	0	0	0	0	0	0	0.024627	0.0114852	0	0	0	0	0	0	0
GDF9	0	0	0	0	0.00757867	0	0	0	0.00601185	0	0	0	0	0	0	0.0175186	0	0.00777018	0.00722726	0	0	0	0	0	0	0.00453272	0	0	0.00748252	0	0	0	0	0	0	0.00819192	0	0.00775088	0	0	0.00214359	0	0	0	0	0.0425594	0	0
UQCRQ	0.0557214	0.135706	0.0303363	0.140321	0.0593605	0.0845506	0.0840529	0.0507059	0.0627286	0.0324219	0.0347271	0	0.0475356	0	0.0326091	0.120675	0	0.0484887	0.111911	0.0412363	0.0745665	0.0319499	0.109535	0.0773253	0.0763505	0.0673323	0	0.0697967	0.0105911	0.0520242	0.259483	0.075446	0.0445883	0.0357011	0	0.0637096	0.0220902	0.107833	0	0	0.0722558	0	0.101677	0.137109	0.0529047	0	0.0177764	0.0619137
LEAP2	0.00229203	0	0.00503309	0.0297326	0.0417407	0	0	0.0184789	0.0115022	0.00957191	0	0	0.00417236	0.0250701	0.0325898	0	0	0	0.00947554	0.0143647	0.00386307	0.0139409	0.0054737	0.0659449	0.00158022	0.0239038	0	0	0.0518778	0.0294916	0	0.0187371	0.0131205	0.0287518	0	0.0114016	0.00757268	0	0	0	0	0	0.0771244	0	0	0	0.0124636	0.0507769
AFF4	0.341066	0.296952	0.202254	0.494009	0.377064	0.293475	0.285129	0.321859	0.227	0.153452	0.184952	0.303459	0.292459	0.334474	0.349539	0.332719	0	0.343607	0.272741	0.2676	0.252206	0.151103	0.229821	0.177322	0.146482	0.291667	0	0.382139	0.378163	0.325927	0.464103	0.319568	0.343626	0.259507	0.246538	0.216033	0.215856	0.244317	0	0.345583	0.298932	0.437361	0.591269	0.304458	0.312216	0.368349	0.184403	0.176073
ZCCHC10	0.197888	0.0540615	0.110588	0.0962028	0.112061	0.0864565	0.0764844	0.0302706	0.0849849	0.0493809	0.0857535	0.0437393	0.0748081	0.0628144	0.126331	0.112173	0	0.105786	0.0592392	0.0966843	0.1299	0.0828554	0.0425057	0.050188	0.0511698	0.10718	0	0.0548224	0.0862362	0.119254	0.0985933	0.0836192	0.0859706	0.0487378	0.0284456	0.108645	0.089991	0.0428016	0	0.0497265	0.101294	0.0351568	0.0541166	0.0809979	0.0739576	0.00553884	0.0738657	0
HSPA4	0.149425	0.0954208	0.129651	0.185952	0.140894	0.167152	0.305264	0.198951	0.131551	0.0840202	0.15569	0.117277	0.130459	0.12262	0.170513	0.146188	0	0.148376	0.134602	0.158873	0.17206	0.149735	0.105718	0.129444	0.12595	0.044871	0	0.162516	0.22372	0.102666	0.264542	0.145365	0.154289	0.185411	0.250836	0.100989	0.203012	0.105543	0	0.0685038	0.12488	0.244112	0.235311	0.41297	0.170331	0.0844237	0.0714594	0.111281
FSTL4	0.54056	0.494605	0.456112	0.493722	0.427239	0.33915	0.381118	0.596752	0.202733	0.219803	0.346508	0.323921	0.482579	0.549585	0.324991	0.348016	0	0.407414	0.429291	0.454743	0.369801	0.295367	0.445351	0.2294	0.180207	0.515142	0	0.472318	0.468182	0.365439	0.519198	0.450217	0.540331	0.274861	0.544126	0.339671	0.277498	0.350178	0	0.403212	0.304097	0.514436	0.386791	0.500812	0.417047	0.255656	0.345276	0.357285
C5orf15	0.0406548	0.0686014	0.0448105	0.167958	0.064048	0.070287	0.0627603	0.0990684	0.0426349	0.0269376	0.0256593	0.0183035	0.0464525	0.0916972	0.011479	0.0451752	0	0.0503911	0.0684934	0.0662753	0.0362234	0.0302726	0.081931	0.0629669	0.0570414	0.0218901	0	0.0752954	0.052314	0.125457	0.120953	0.0748476	0.0543242	0.0750819	0.085736	0.0376721	0.037075	0.0295231	0	0.0653494	0.0129531	0.0278081	0.103459	0.151054	0.0985503	0.0185194	0.0543221	0.0689202
VDAC1	0.0612429	0.109654	0.0908537	0.245627	0.194594	0.178772	0.241282	0.260056	0.132352	0.0773462	0.189219	0.112757	0.19777	0.156884	0.106348	0.200097	0	0.181782	0.255031	0.151037	0.183255	0.0903887	0.12647	0.107362	0.111849	0.134481	0	0.214685	0.324282	0.203913	0.33683	0.284799	0.189001	0.172696	0.0983955	0.126569	0.139783	0.22025	0	0.118713	0.173379	0.100665	0.235348	0.333184	0.168842	0.118426	0.0601751	0.180596
TCF7	0.00425723	0.0026071	0.00577623	0.0510083	0.0145062	0.00515943	0.0198826	0.0149313	0.0374872	0.00847433	0.00227309	0.00506659	0.00208396	0.0662585	0	0.0359339	0	0.037915	0.0257845	0.0144456	0.0149831	0.0221445	0	0.0195566	0.0030844	0.00904603	0	0.0515404	0.0869873	0.00389761	0	0.138428	0.00898128	0.0200885	0.0119571	0	0.0209733	0	0	0.00928711	0.0121397	0	0	0	0.00708006	0.0425594	0.00348283	0
SKP1	0.229652	0.112699	0.16486	0.354459	0.270648	0.260603	0.315231	0.186148	0.174577	0.0903885	0.187654	0.129243	0.210717	0.200275	0.22201	0.241013	0	0.258214	0.319776	0.24826	0.181804	0.179063	0.198939	0.172096	0.181317	0.26681	0	0.361799	0.326176	0.216016	0.344006	0.201502	0.194463	0.168626	0.0623524	0.130653	0.240857	0.168732	0	0.199232	0.130059	0.30801	0.356255	0.280417	0.219386	0.137672	0.0592277	0.132474
AC104109.3	0.0300324	0.0416882	0.0256993	0.0252187	0.00752822	0.0267374	0.0328318	0.056735	0.0187103	0.0175854	0.0498718	0.0571385	0.0491294	0	0.0338357	0	0	0.0640181	0.0663459	0.0304373	0.0146225	0.0244192	0.00852415	0	0.0416266	0.0464563	0	0.0285519	0.0469952	0.0387052	0	0.00539682	0.0186087	0.0401692	0	0.00782263	0.0169419	0.0250452	0	0.0562741	0.00814361	0	0	0.0472974	0.0437875	0	0.0149282	0.0217088
CDKL3	0.289491	0.23869	0.181148	0.305885	0.203176	0.174862	0.219227	0.228532	0.203253	0.106454	0.153043	0.170778	0.130982	0.330264	0.159994	0.241227	0	0.189339	0.141666	0.176985	0.20495	0.113579	0.166149	0.248626	0.134942	0.120303	0	0.137837	0.244305	0.220768	0	0.312646	0.216601	0.165138	0.109379	0.195448	0.152851	0.221422	0	0.200307	0.245213	0.225236	0.283414	0.311443	0.152722	0.1048	0.0768953	0.362438
UBE2B	0.204617	0.27596	0.239823	0.502434	0.350449	0.333217	0.35065	0.316536	0.241074	0.131815	0.166409	0.18318	0.270234	0.259903	0.402238	0.323035	0	0.39266	0.242911	0.310402	0.234001	0.171876	0.166972	0.158572	0.168753	0.270967	0	0.496548	0.432289	0.327516	0.166459	0.266616	0.259267	0.260851	0.354221	0.224465	0.187644	0.291309	0	0.30706	0.224285	0.359829	0.34721	0.39051	0.268231	0.143804	0.114103	0.227354
CDKN2AIPNL	0.035717	0.0500489	0.0262863	0.0110273	0.0344335	0.0215394	0.058267	0.0208449	0.0378193	0.0132811	0.0267078	0.0197956	0.0131964	0.0188857	0.0662636	0.0500894	0	0.0397415	0.0850236	0.0125571	0.0489832	0.0132656	0.00761852	0.0409058	0.0477522	0.0200994	0	0.0746792	0.0851197	0.0515734	0.197398	0.0608612	0.00589601	0.0422512	0	0.0201271	0.0294498	0.0896925	0	0.0175974	0.03626	0	0	0.0461926	0.0435794	0.00625291	0.0136751	0
JADE2	0.0160118	0.0928638	0.0970464	0.0894037	0.07057	0.170965	0.170541	0.0787372	0.124662	0.076158	0.139416	0.111728	0.214105	0.173516	0.198015	0.130525	0	0.182847	0.162581	0.112093	0.13553	0.0800231	0.125202	0.0533988	0.129084	0.0647454	0	0.0798076	0.128651	0.0629098	0.0296878	0.11017	0.137626	0.126849	0.085736	0.128698	0.185982	0.142106	0	0.053814	0.123699	0.0741039	0.143332	0.170905	0.122349	0.00553884	0.089586	0.108562
SAR1B	0.129715	0.275168	0.13759	0.250337	0.163274	0.171828	0.161406	0.199319	0.127358	0.0821334	0.141207	0.11536	0.0998359	0.138515	0.0920966	0.155606	0	0.124599	0.179039	0.204078	0.134464	0.10135	0.0601761	0.11622	0.0937851	0.149089	0	0.145461	0.148789	0.121117	0.232118	0.158039	0.0768159	0.160098	0	0.0745051	0.0797429	0.153272	0	0.019321	0.15762	0.125314	0.307396	0.153154	0.0810181	0.0405288	0.07329	0.0864356
SEC24A	0.152217	0.160612	0.103878	0.173276	0.138864	0.125184	0.152558	0.159986	0.122583	0.0638512	0.10923	0.141146	0.112723	0.0992375	0.126331	0.146099	0	0.170575	0.111717	0.147049	0.148111	0.0693045	0.0918898	0.143076	0.0999253	0.134571	0	0.123003	0.157083	0.144395	0.231257	0.162676	0.092964	0.102016	0.217084	0.147677	0.0692335	0.11081	0	0.138516	0.189311	0.10149	0.149426	0.0534904	0.134476	0.0537658	0.0934301	0.0356362
CAMLG	0.170019	0.126295	0.101059	0.216504	0.208126	0.147917	0.137045	0.233068	0.140538	0.0661333	0.118497	0.11303	0.167014	0.205702	0.210703	0.259097	0	0.149073	0.261542	0.167417	0.134878	0.0694317	0.175689	0.0806297	0.191129	0.172022	0	0.207631	0.252027	0.197019	0.080206	0.238563	0.187829	0.152031	0.098865	0.0781706	0.138431	0.103757	0	0.155924	0.143106	0.104967	0.247383	0.144818	0.169357	0.090186	0.0679934	0.0640518
DDX46	0.1925	0.257068	0.153205	0.309985	0.239296	0.191427	0.26705	0.258263	0.174794	0.0977166	0.160111	0.139075	0.256224	0.170305	0.227989	0.312128	0	0.2539	0.164717	0.259138	0.215055	0.102595	0.216934	0.107416	0.136124	0.204714	0	0.328225	0.303986	0.345297	0	0.249448	0.176529	0.141271	0.116608	0.181686	0.158746	0.228141	0	0.17652	0.196624	0.342373	0.19167	0.28858	0.212413	0.16886	0.196596	0.234442
C5orf24	0.131405	0.143463	0.0929417	0.136969	0.140324	0.235347	0.209499	0.164187	0.0941641	0.102377	0.065671	0.0610507	0.110057	0.078714	0.027448	0.108684	0	0.0564858	0.12248	0.0683676	0.0387936	0.0965253	0.0325174	0.0379309	0.0985162	0.120236	0	0.12551	0.184822	0.221243	0.120953	0.103461	0.10459	0.145841	0	0.0717057	0.161649	0.0675294	0	0.0869428	0.0736925	0.207042	0.0754341	0.214997	0.126236	0.0590774	0.0566965	0.153203
TXNDC15	0.135778	0.165006	0.0859864	0.216414	0.175815	0.115557	0.0371838	0.0990417	0.111184	0.0639679	0.10229	0.0785729	0.116021	0.146376	0.0984698	0.141427	0	0.191311	0.155809	0.147837	0.138775	0.108236	0.126794	0.0833395	0.124965	0.0769079	0	0.131613	0.0436529	0.122211	0.0296878	0.0852288	0.0988553	0.174816	0.0284456	0.103291	0.0772592	0.053044	0	0.148312	0.148401	0.189213	0.161842	0.0903336	0.0641941	0.0437832	0.0883908	0.027624
PCBD2	0.0996369	0.111788	0.0918341	0.0357678	0.149548	0.0778076	0.0320831	0.147442	0.0793883	0.0688846	0.0817395	0.119786	0.103075	0.0658469	0.17372	0.0813261	0	0.15061	0.0784622	0.132153	0.142136	0.131158	0.030529	0.0958265	0.0432485	0.0423416	0	0.0487528	0.0946281	0.19517	0.120953	0.167564	0.0574558	0.0247748	0.114952	0.0841308	0.0471305	0.0225978	0	0.0462487	0.0864949	0.167821	0.147483	0.0904394	0.0719749	0.0776492	0.0393808	0.0935564
CATSPER3	0	0	0	0.0123258	0	0	0	0	0	0	0	0	0	0	0	0	0	0	0	0	0	0	0	0	0.00786971	0	0	0	0	0	0	0	0	0	0	0	0	0	0	0	0	0	0	0	0	0	0	0
PITX1	0	0	0.013151	0	0	0	0	0	0.00172149	0	0	0	0	0	0	0	0	0	0	0	0	0.00558504	0	0	0	0	0	0	0	0	0	0	0	0	0	0	0	0	0	0	0	0	0	0	0	0	0	0
H2AFY	0.20679	0.206716	0.158026	0.297714	0.214373	0.155316	0.117487	0.228965	0.145797	0.105705	0.155028	0.135006	0.205795	0.0694699	0.267899	0.11542	0	0.172553	0.18987	0.211089	0.167587	0.121416	0.170932	0.112403	0.169694	0.132218	0	0.17235	0.177154	0.194795	0.404035	0.191655	0.184614	0.142239	0.228905	0.180961	0.211262	0.200452	0	0.146853	0.107376	0.234488	0.213255	0.291694	0.0789875	0.132031	0.0787867	0.0996406
TIFAB	0	0	0	0	0	0	0	0	0	0	0	0	0	0	0	0	0	0	0	0	0	0	0	0	0	0	0	0	0	0	0	0	0	0	0	0	0	0	0	0	0	0	0	0	0	0	0	0
CXCL14	0.016729	0.0118021	0.0106783	0	0.0482006	0.0200336	0.0386342	0.00859725	0.029579	0.00491869	0.000901464	0.0189063	0.00208396	0	0.0534856	0.0151079	0	0.00577303	0.0526488	0.010534	0	0.00752764	0.00602379	0	0.00887189	0.00938884	0	0.0853708	0.0371139	0.0187503	0	0.0325711	0.0391396	0	0.103734	0.0158034	0.00846173	0.0774899	0	0.0168478	0.00680302	0	0	0	0.033635	0	0.0066639	0.02501
SLC25A48	0.0059286	0	0.00316964	0	0	0.00565028	0	0	0	0	0	0	0	0	0	0	0	0	0.00310026	0	0.0123822	0.00266876	0	0	0	0	0	0.0300454	0	0.00624037	0	0	0.00275015	0	0	0	0	0.0295231	0	0	0	0	0	0.0111369	0	0	0.00230998	0
LECT2	0	0	0.000985917	0.00922885	0.00579578	0	0	0.00580448	0.00145187	0	0	0	0	0	0	0.00511239	0	0	0	0	0	0	0	0.0203409	0	0	0	0	0.0152181	0	0	0.0183069	0.00110699	0.00977166	0	0	0	0	0	0	0	0	0	0	0.00156323	0	0.00405313	0
TGFBI	0	0	0	0.0114647	0	0	0	0	0	0	0	0	0	0	0	0.0130455	0	0	0	0	0	0.00144934	0	0	0	0	0	0	0	0	0	0	0.0116493	0	0	0	0	0	0	0	0	0	0	0	0.00689324	0	0	0
SMAD5	0.120155	0.196348	0.195942	0.24383	0.19871	0.224831	0.178398	0.107221	0.115359	0.090509	0.10724	0.109029	0.124263	0.139657	0.113028	0.145634	0	0.100048	0.206873	0.130587	0.141538	0.096804	0.12494	0.0824717	0.0588648	0.148774	0	0.230078	0.159486	0.206438	0.185051	0.147249	0.114781	0.154796	0.177833	0.0982081	0.108133	0.188824	0	0.204677	0.0858088	0.0810198	0.247417	0.157076	0.216155	0.075312	0.0510255	0.144179
SMIM32	0	0	0	0	0	0	0	0	0	0	0	0	0	0	0	0	0	0	0	0	0	0	0	0	0	0	0	0	0	0	0	0	0	0	0	0	0	0	0	0.019321	0	0	0	0	0	0	0	0
TRPC7	0	0	0.00682415	0	0	0	0.0315979	0	0	0	0	0	0	0	0	0	0	0	0.00722726	0.00586832	0	0	0	0	0	0.0136572	0	0	0	0	0	0	0.0127317	0	0	0	0.00593024	0	0	0	0	0	0	0	0	0	0	0
SPOCK1	0.294299	0.46241	0.185101	0.345775	0.284535	0.238116	0.276603	0.360974	0.164278	0.209465	0.202548	0.233157	0.272827	0.336218	0.26821	0.162021	0	0.328233	0.192836	0.268742	0.199668	0.136145	0.276864	0.215525	0.0914237	0.285569	0	0.451795	0.410705	0.561488	0.788555	0.225821	0.318713	0.288942	0.499305	0.118018	0.30229	0.467927	0	0.179535	0.418182	0.4856	0.510826	0.328572	0.194397	0.310466	0.146358	0.13855
KLHL3	0.289175	0.241801	0.141897	0.335724	0.314028	0.310269	0.234339	0.274031	0.189305	0.154298	0.162875	0.207157	0.193342	0.108047	0.238663	0.180784	0	0.246945	0.177207	0.283676	0.148618	0.148308	0.224921	0.11412	0.167776	0.245148	0	0.408395	0.301078	0.381679	0.60406	0.326331	0.214582	0.207727	0.435541	0.192329	0.197036	0.319445	0	0.10685	0.212288	0.203014	0.338048	0.314567	0.196129	0.255504	0.0963039	0.0752913
HNRNPA0	0.180067	0.081462	0.0985238	0.153384	0.0608906	0.119507	0.115309	0.188152	0.0698023	0.0406973	0.100398	0.0507884	0.0736794	0.0708603	0.0174463	0.0417612	0	0.0977553	0.157244	0.113897	0.12791	0.0679984	0.0362948	0.0518247	0.0950884	0.124138	0	0.200315	0.190491	0.205373	0.123307	0.121398	0.075526	0.0849407	0.149971	0.0195788	0.066811	0.161879	0	0.0609787	0.0749515	0.148218	0.0684039	0.115719	0.0998581	0.037148	0.050129	0.132435
MYOT	0	0.0172668	0.0161268	0.0365696	0.00660675	0.00806559	0.0119801	0.0439763	0.0408961	0	0	0	0.0251654	0.0564625	0	0.00724471	0	0.00859797	0.0203549	0.00445188	0.0118953	0.00950899	0	0.0344194	0	0.00536336	0	0.0188308	0.109214	0.024297	0	0	0.0174721	0.0445965	0	0	0.00492425	0.100179	0	0.019321	0	0.00670314	0	0	0.0103768	0.0411343	0.0209721	0.0389228
PKD2L2	0.00532944	0.00378184	0.043465	0.0507822	0.0553786	0.00843287	0.0435857	0.0589682	0.0303111	0.00602995	0.0128622	0.0170137	0.0330315	0.123139	0	0.0570372	0	0.0647304	0.0430841	0.0197624	0.00773588	0.0373622	0.00696461	0.110452	0.00312573	0.00342538	0	0	0.185997	0.00970544	0	0.0542291	0.0150847	0.0643131	0.130368	0.0140467	0.0339436	0.00391538	0	0.0328473	0.0214527	0.0175289	0.122795	0	0.00441227	0.0105509	0.0173439	0
FAM13B	0.323109	0.342069	0.300015	0.57893	0.382065	0.439827	0.321654	0.38835	0.259859	0.179157	0.249159	0.207912	0.310143	0.274253	0.442374	0.35865	0	0.35465	0.26445	0.445174	0.255587	0.173612	0.286188	0.180545	0.238523	0.298042	0	0.403744	0.441141	0.446844	0.500481	0.405924	0.291186	0.303577	0.404225	0.310874	0.308126	0.416126	0	0.263059	0.317812	0.502597	0.463221	0.388047	0.374944	0.217584	0.158437	0.13684
WNT8A	0	0	0.00475616	0.0424806	0	0.00262948	0.0120378	0	0.00530108	0	0	0	0	0	0.0232282	0	0	0	0.0041983	0	0.0072235	0.0137439	0	0.0124787	0	0	0	0	0.0680363	0.0111344	0	0.01721	0	0	0	0	0	0	0	0.0427606	0.0115729	0	0.0285711	0	0.014918	0	0	0
NME5	0.261474	0.173333	0.186249	0.280985	0.180303	0.127412	0.149534	0.080615	0.162312	0.0828917	0.130849	0.162629	0.174914	0.114426	0.123645	0.111799	0	0.157675	0.155522	0.194273	0.221682	0.147347	0.208451	0.0476704	0.102172	0.144039	0	0.230895	0.318051	0.219631	0.495923	0.189523	0.255574	0.169593	0.121001	0.214522	0.238256	0.156559	0	0.128986	0.180458	0.269844	0.387813	0.160153	0.237924	0.0809503	0.10118	0.106366
BRD8	0.154048	0.11633	0.0829017	0.158026	0.18367	0.116682	0.123754	0.131878	0.104568	0.0412862	0.0986691	0.0912704	0.106326	0.235244	0.171574	0.131854	0	0.178788	0.123259	0.185034	0.143283	0.0850629	0.0980628	0.0824613	0.0875647	0.10373	0	0.145829	0.112211	0.130125	0.0296878	0.161956	0.0805262	0.119111	0	0.0667804	0.10237	0.107429	0	0.203727	0.122512	0.231536	0.159896	0.039616	0.0758762	0.0635198	0.0400141	0.213912
CDC23	0.0952108	0.0715188	0.0725074	0.060073	0.0383007	0.0607732	0.0480655	0.0973732	0.0564648	0.0369275	0.0382345	0.0734061	0.0973866	0.135172	0.174402	0.0604846	0	0.0462629	0.0756565	0.0333196	0.0340984	0.0392128	0.0148159	0.063211	0.0608693	0.0445865	0	0.0600913	0.0769165	0.116186	0	0.0463718	0.0806034	0.0951908	0.105245	0.0472543	0.0839705	0.00569957	0	0.0804915	0.0458554	0	0.117036	0.0624056	0.0598672	0.017839	0.018431	0.0442662
GFRA3	0	0	0	0.0114647	0	0	0	0	0	0	0.00157806	0	0	0	0	0	0	0.0303803	0	0	0	0	0	0	0	0	0	0	0	0.0123019	0	0	0.00395958	0	0	0.00285631	0	0	0	0	0	0	0.0264166	0	0	0	0	0
CDC25C	0.0211434	0.00667179	0.0152105	0.0453436	0.0420127	0	0.0127576	0.00804237	0.0076833	0	0	0	0.00257978	0.0422867	0	0.0201379	0	0.0363379	0.00583529	0	0	0	0	0	0	0	0	0	0.0225187	0.0199919	0	0	0	0	0	0	0	0	0	0	0.00674685	0.0161767	0	0	0	0.0322212	0.00880376	0
FAM53C	0.143179	0.074544	0.178618	0.176689	0.0726106	0.127618	0.115373	0.132626	0.115837	0.0392479	0.111834	0.0547438	0.134991	0.111978	0.105802	0.137133	0	0.117424	0.113672	0.0689888	0.124772	0.0786636	0.0667046	0.0702881	0.0555997	0.0758594	0	0.190594	0.0752047	0.116262	0	0.23845	0.0935506	0.0970545	0	0.0855876	0.108331	0.04291	0	0.112858	0.160287	0.115916	0.213884	0.159436	0.132171	0.0120994	0.0397214	0.102759
KDM3B	0.31814	0.27258	0.222963	0.283746	0.246516	0.203999	0.249367	0.171066	0.193181	0.15005	0.199294	0.205382	0.183875	0.132539	0.324958	0.173091	0	0.221254	0.172336	0.162912	0.128772	0.143604	0.201796	0.170826	0.164182	0.191535	0	0.31775	0.246694	0.215294	0.166459	0.213248	0.179578	0.181205	0.165331	0.130595	0.175421	0.101848	0	0.187077	0.279346	0.274126	0.499762	0.165046	0.20945	0.150197	0.139543	0.108048
REEP2	0.240227	0.192115	0.186798	0.385812	0.312682	0.208664	0.163537	0.24175	0.161208	0.121459	0.126449	0.201972	0.232339	0.268789	0.256642	0.298799	0	0.276644	0.239128	0.277138	0.21436	0.136736	0.260082	0.237483	0.166803	0.22671	0	0.20585	0.206323	0.284604	0.251343	0.260053	0.184398	0.219775	0.326158	0.160984	0.261275	0.252998	0	0.107114	0.271606	0.147347	0.303822	0.281707	0.296414	0.13638	0.122046	0.181306
EGR1	0.00656594	0.0301204	0.00539979	0.0563892	0.0267694	0.0185002	0.0173057	0.0157325	0.0139128	0.00279429	0	0.0296884	0.00912274	0.0404129	0	0.00410768	0	0	0.0109898	0.0244913	0.0382746	0.0054003	0	0	0.0157711	0.0123882	0	0.0313647	0.0783377	0.0263402	0.0296878	0	0.00733688	0.00286567	0	0.00604996	0.013032	0	0	0.0175974	0.0517292	0	0	0.00237586	0.044987	0	0.00405313	0
ETF1	0.11816	0.120239	0.104629	0.114144	0.0771855	0.108143	0.0924816	0.117898	0.102351	0.0529749	0.0778	0.0689711	0.0963314	0.0940962	0.149422	0.1201	0	0.0531877	0.140054	0.0674566	0.120526	0.0645675	0.0559587	0.0348757	0.0958563	0.17383	0	0.0734498	0.125231	0.131884	0.405265	0.131704	0.0592772	0.0751835	0	0.0726458	0.072289	0.0777086	0	0.111627	0.0589651	0.0316152	0.191656	0.101725	0.0793581	0.0732867	0.0473564	0.0971338
HSPA9	0.32207	0.194754	0.161237	0.239635	0.178483	0.197166	0.252814	0.210957	0.177469	0.0690151	0.159784	0.166505	0.188522	0.165912	0.278157	0.2457	0	0.240465	0.211317	0.239833	0.214238	0.132306	0.161761	0.215089	0.156142	0.100651	0	0.380247	0.274864	0.214876	0.116258	0.250028	0.206289	0.167521	0.106955	0.223282	0.151199	0.282905	0	0.152446	0.222469	0.255991	0.302202	0.410586	0.273897	0.144741	0.092913	0.179866
CTNNA1	0.129096	0.108743	0.137906	0.233811	0.197085	0.118262	0.166681	0.215504	0.111751	0.0781066	0.103654	0.058909	0.129337	0.135545	0.212088	0.16387	0	0.124179	0.140395	0.156692	0.130998	0.081786	0.0754965	0.104344	0.144702	0.122818	0	0.359197	0.252945	0.131838	0.25708	0.267546	0.0814977	0.136385	0.0778468	0.151217	0.147721	0.155164	0	0.131663	0.140603	0.12301	0.342204	0.153097	0.168478	0.0378606	0.0534795	0.228659
LRRTM2	0.159592	0.11065	0.0752085	0.0845526	0.1008	0.0979405	0.143685	0.0835616	0.048453	0.0361467	0.0781914	0.0505896	0.0460465	0.0792091	0.0863066	0.0694619	0	0.0550334	0.0643426	0.0529589	0.0592687	0.088927	0.120678	0.0240072	0.0853394	0.0769485	0	0.246023	0.106594	0.163651	0.216253	0.0874502	0.045776	0.0936784	0.103734	0.0436111	0.0415572	0.113819	0	0.0478728	0.052732	0.0472925	0.0695731	0.0416102	0.067307	0.0397084	0.0244689	0.0948674
SIL1	0.277107	0.324913	0.258693	0.44137	0.253473	0.187058	0.204453	0.254533	0.247347	0.160794	0.201641	0.183666	0.247004	0.533633	0.369219	0.309979	0	0.32319	0.204558	0.330157	0.261299	0.208506	0.28664	0.136359	0.144747	0.203818	0	0.300982	0.261715	0.41555	0.195738	0.199395	0.264311	0.341969	0.194801	0.255894	0.192235	0.321516	0	0.180843	0.294684	0.237194	0.218731	0.349349	0.282865	0.247138	0.159501	0.233535
MATR3	0.00642464	0.00780297	0.0286244	0.0189974	0.0718379	0.049969	0.0108163	0	0.0335361	0.0240385	0.0375696	0.0454977	0.031349	0.0502213	0.0239362	0.0431461	0	0.0950369	0.0146663	0.0458121	0.0269975	0.0274525	0.0428225	0.00961953	0.0385346	0.0318183	0	0	0.0476504	0.0386255	0	0	0.0746554	0.0236891	0.0119571	0.0786691	0.0592366	0.0334823	0	0	0.00857583	0.0197589	0	0.0176357	0.0170901	0.0102257	0.0293847	0.0252097
PAIP2	0.200912	0.216324	0.161918	0.299029	0.172301	0.252131	0.213624	0.227196	0.165688	0.152443	0.0913216	0.0970651	0.15307	0.2858	0.170243	0.263861	0	0.321421	0.264261	0.202116	0.2013	0.142513	0.223973	0.197595	0.142585	0.113153	0	0.360753	0.2677	0.113843	0.202779	0.211576	0.174995	0.138797	0.263526	0.160954	0.183235	0.183153	0	0.233854	0.222497	0.0383497	0.331394	0.16037	0.259231	0.123706	0.118896	0.0872352
SLC23A1	0	0.00460559	0	0	0	0.00246688	0	0.00957112	0.00147589	0	0	0	0	0	0	0.0162561	0	0	0	0	0	0.00243414	0	0	0	0	0	0.0188308	0	0	0	0	0	0.00977166	0	0	0	0	0	0	0	0	0	0	0	0.0115681	0	0
MZB1	0.011668	0	0	0	0	0	0	0	0	0	0	0	0	0	0	0	0	0	0	0	0	0	0	0	0	0	0	0	0	0	0	0	0	0	0	0	0	0	0	0	0	0	0	0	0	0	0	0
PROB1	0.00765566	0	0.00893511	0	0.00977455	0	0	0	0	0.0119506	0.0122792	0	0	0	0	0	0	0	0	0.00421021	0.0148509	0	0	0	0.00347895	0	0	0.0146336	0	0	0	0.0105086	0.0152257	0	0	0.00285631	0	0	0	0	0.0119026	0	0	0	0	0	0.00324174	0
SPATA24	0	0.020022	0.0135975	0	0.0425867	0	0.0117371	0	0.0106101	0.00747156	0.00772224	0	0	0	0.0636824	0	0	0	0.0207982	0.0127703	0.0170454	0.0136423	0.0103478	0	0.0099891	0	0	0	0	0	0	0.00873927	0.00820192	0.0254433	0	0.0161751	0.0177161	0	0	0	0	0	0.0425053	0.0280703	0.037466	0	0.00369623	0
DNAJC18	0.131776	0.204001	0.152098	0.288489	0.2156	0.182713	0.183656	0.23009	0.175178	0.104428	0.191651	0.132321	0.178182	0.265901	0.285023	0.256234	0	0.231743	0.188664	0.201561	0.202827	0.102353	0.256722	0.110169	0.139156	0.183971	0	0.214167	0.303403	0.171655	0.180525	0.243897	0.197995	0.115927	0.242453	0.163619	0.162014	0.208267	0	0.138941	0.163962	0.168927	0.293621	0.188569	0.247806	0.157564	0.106096	0.132654
AC142391.1	0	0	0	0	0	0	0	0	0	0	0	0	0	0	0	0	0	0	0	0	0	0	0	0	0	0	0	0	0	0	0	0	0	0	0	0	0	0	0	0	0	0	0	0	0	0	0	0
TMEM173	0	0.0424698	0	0.0155047	0	0.00780111	0.01471	0.030282	0.00205393	0.0119506	0.00742727	0	0.002222	0	0	0.0169717	0	0	0.00303968	0.006824	0.0260349	0.0025817	0	0.024624	0.0030844	0.00450823	0	0	0	0.0533057	0	0.0229663	0.00156435	0	0	0.00634698	0	0	0	0.044687	0.00801832	0	0.0169079	0	0	0	0.00402502	0
UBE2D2	0.248373	0.231775	0.215952	0.288791	0.224251	0.298033	0.276719	0.239646	0.161634	0.104855	0.197596	0.255284	0.244354	0.311037	0.300933	0.332051	0	0.261214	0.241311	0.202945	0.219842	0.140947	0.206409	0.0991145	0.157121	0.224525	0	0.254907	0.279151	0.270517	0.23874	0.206695	0.266483	0.20731	0.159648	0.231804	0.19703	0.289479	0	0.223458	0.194089	0.3874	0.432364	0.289699	0.213562	0.121473	0.165473	0.183853
CXXC5	0.206114	0.0836947	0.0920613	0.0921852	0.0723339	0.078743	0.122664	0.0867806	0.0716597	0.0718645	0.12865	0.148903	0.125194	0.152435	0.0483832	0.0823876	0	0.0170869	0.134605	0.0877039	0.056335	0.0713742	0.086404	0.0788887	0.0702546	0.0671837	0	0.215397	0.083954	0.0856234	0.193373	0.152231	0.0896178	0.0394126	0.0379437	0.0816543	0.0737087	0.232518	0	0.0697114	0.0387756	0.0826711	0.0526084	0.218554	0.113817	0.125855	0.0418503	0.0829748
PSD2	0.0482495	0.0382731	0.0329229	0.0294038	0.0331363	0.0184701	0.0126919	0.0313423	0.0243864	0.0296075	0.0152229	0.0391067	0.0542627	0.129361	0.112739	0.0288814	0	0.0804246	0.047201	0.026248	0.0626437	0.0263719	0.013278	0.0729568	0.0331181	0	0	0.112333	0.0271063	0.0316439	0	0.0847961	0.055657	0.0380695	0	0.0101857	0.0392844	0.0283388	0	0.0287913	0.0777835	0.00670314	0.0954401	0	0.0886446	0.0460753	0.0242927	0.0488538
NRG2	0.394243	0.381253	0.275971	0.467651	0.322339	0.368364	0.347968	0.432675	0.215771	0.22343	0.271464	0.238905	0.351475	0.294596	0.403765	0.341729	0	0.319174	0.324847	0.311234	0.279868	0.196145	0.323466	0.163357	0.123713	0.369322	0	0.487187	0.326374	0.566375	0.472541	0.252458	0.356679	0.266717	0.348862	0.274866	0.371186	0.370599	0	0.218585	0.341081	0.486112	0.590388	0.406751	0.343326	0.102626	0.122539	0.173335
PURA	0.308317	0.25771	0.198769	0.35781	0.337193	0.335291	0.395998	0.297897	0.188762	0.129483	0.224222	0.194322	0.328119	0.227172	0.274546	0.322489	0	0.300505	0.278311	0.262596	0.18346	0.163221	0.225608	0.138654	0.146075	0.244337	0	0.393654	0.42027	0.369436	0.396801	0.217162	0.322136	0.207045	0.282422	0.200437	0.260351	0.440036	0	0.162481	0.168943	0.184816	0.172329	0.285035	0.304279	0.198125	0.0970518	0.111609
IGIP	0.110191	0.164586	0.0635404	0.0969629	0.133881	0.0804256	0.146088	0.0942078	0.042442	0.0563974	0.110784	0.0819292	0.0754904	0	0.0996682	0.0522474	0	0.113155	0.131046	0.0455959	0.115056	0.0639211	0.0737276	0.0161976	0.155259	0.111145	0	0.156286	0.123508	0.0324651	0.0296878	0.120461	0.043655	0.0413531	0.0788604	0.0495887	0.110056	0.0485877	0	0.0461797	0.0418549	0.107639	0.109471	0.0720444	0.116714	0.0649537	0.0361836	0.0461927
CYSTM1	0.0492685	0.0219284	0.0443563	0.184318	0.108178	0.0762347	0.0460725	0.05775	0.0654281	0.0156627	0.0720278	0.0492854	0.0156729	0.147091	0.0328964	0.13787	0	0.149106	0.0767668	0.0553953	0.106619	0.0412279	0.032094	0.110412	0.0347072	0.0134299	0	0.064511	0.116619	0.0697388	0.193373	0.118354	0.0312536	0.116549	0.0119571	0.0553256	0.0896591	0.116057	0	0.0743216	0.0977507	0.0277644	0.118959	0.11824	0.0726833	0.0343365	0.065452	0.00891372
PFDN1	0.101978	0.110184	0.101156	0.183383	0.144353	0.147627	0.0327474	0.173092	0.0972971	0.0561094	0.107455	0.0601167	0.0672471	0.176845	0.0954234	0.256088	0	0.173487	0.177001	0.133316	0.179443	0.0797076	0.0436158	0.0932688	0.120745	0.0727865	0	0.115179	0.122652	0.134405	0	0.129106	0.0911903	0.114537	0.0580722	0.0385582	0.0486229	0.0479985	0	0.0356553	0.140015	0.0973928	0.0971041	0.0359449	0.07395	0.0895092	0.0485419	0.0895674
HBEGF	0	0.00287904	0.0210164	0.0270338	0.0190022	0.0245048	0.023304	0.00935397	0.00946954	0	0.00758422	0.0193666	0.0208984	0	0.0239362	0.0056604	0	0.0582856	0.033073	0.00995437	0.0250016	0.0114013	0.020081	0.00835414	0.0185321	0.0174321	0	0.0292908	0	0.040492	0	0	0.0203505	0	0	0	0	0.0334766	0	0.0585408	0	0	0.0897515	0	0.0182184	0.0956616	0.00885077	0
SLC4A9	0	0	0	0	0.0104086	0.00539989	0	0.0208395	0	0	0.00195189	0	0	0.0250701	0.092017	0	0	0.0282571	0.00279603	0.0400079	0	0.00751039	0	0.0154693	0.00476944	0	0	0	0	0	0	0.00794959	0.0132593	0	0.0788604	0.00266959	0.00690688	0	0	0	0.0104989	0	0.0449799	0	0	0.0105509	0.00626906	0
ANKHD1-EIF4EBP3	0.0597072	0.0464802	0.0438406	0.091613	0.0351491	0.0215002	0.0225335	0.0970753	0.0310933	0.0298122	0.0241833	0.0503317	0.0438288	0.0602775	0.0186601	0.0693151	0	0.0584065	0.0435134	0.0283543	0.0245127	0.0198467	0.0716591	0.0110718	0.0316611	0.0103792	0	0.0187177	0.0546496	0.0634609	0	0.0595073	0.02041	0.0196866	0.0205524	0.0684621	0.0154075	0.0199259	0	0	0.0330584	0.0157894	0.03747	0.0187277	0.0424566	0.0260692	0.00405453	0.0256261
SRA1	0.146164	0.0243144	0.116548	0.198333	0.119333	0.0898198	0.166074	0.0748247	0.102968	0.0375427	0.126748	0.0702313	0.0409084	0.139896	0.057812	0.118648	0	0.0901869	0.113425	0.102652	0.126421	0.0473342	0.0887503	0.0686229	0.0316177	0.0856334	0	0.150938	0.0889403	0.142549	0.123307	0.073974	0.102027	0.128518	0	0.111473	0.104508	0.0907255	0	0.0885285	0.0538511	0.0546634	0.0704824	0.0825083	0.0509286	0.0940908	0.0612028	0.0761023
EIF4EBP3	0	0	0	0	0	0.00148943	0	0	0	0	0	0	0	0	0	0	0	0	0	0	0	0	0	0	0	0	0	0	0	0	0	0	0	0	0	0	0	0	0	0	0	0	0	0	0	0	0	0
APBB3	0.131868	0.111103	0.0241161	0.086118	0.0513872	0.11012	0.0411385	0.194772	0.0789472	0.0518689	0.0521834	0.0349719	0.0476396	0.0897728	0.0239362	0.0314232	0	0.0313745	0.0763743	0.0635992	0.0358582	0.045352	0.027203	0.0419163	0.0243903	0.0482874	0	0.117184	0.0569142	0.0267982	0	0.109343	0.07123	0.0287865	0.0119571	0.0258268	0.0152237	0.035765	0	0.0138666	0.0452974	0.0454547	0.0896836	0	0.0384145	0	0.0329131	0
SLC35A4	0.0202279	0	0.0143501	0.0198432	0.00595292	0.0191493	0.0258556	0.00831662	0.0217984	0.00404116	0.00484708	0.0217478	0.020328	0	0.0449845	0.0718407	0	0.0234182	0.0129785	0.0454258	0.0260402	0.0201676	0	0.0235064	0.010566	0.0875747	0	0	0	0.00828785	0	0.0451514	0.0394388	0.0371687	0	0.024183	0.0365797	0.00499602	0	0	0.0339433	0.017318	0.0383941	0.0194888	0	0	0.00976791	0.0307666
CD14	0	0	0	0	0	0	0	0	0.00419101	0.00152264	0.00293226	0.00610961	0	0.0411556	0.0239362	0.0244638	0	0.00898235	0.0189675	0	0	0.00156256	0	0	0	0	0	0	0.0150328	0	0.251343	0.0514759	0.00693421	0.0077042	0	0	0	0.015941	0	0	0	0	0.0194147	0	0	0	0	0
NDUFA2	0.0484293	0.0355242	0.0446648	0.166048	0.0206699	0.0627384	0.0597912	0.0603123	0.0548211	0.0202701	0.0155054	0.0315827	0.0649045	0.0885519	0.0451939	0.0745079	0	0.00708369	0.055904	0.037198	0.0689631	0.00479373	0.0645714	0.0191776	0.0398043	0.0104109	0	0.011958	0.0289258	0.140332	0	0.0775015	0.0316696	0.0222283	0	0.0225308	0.0351318	0.0640151	0	0.0911898	0.0387719	0.155206	0.19889	0.112984	0.0214701	0.0102257	0.0151948	0.0151166
TMCO6	0	0	0.00175202	0.0559435	0.0364798	0.00138946	0	0.021918	0.0194894	0.0268895	0.000890399	0.00533612	0.00859963	0	0	0.0229931	0	0.02676	0.0136662	0	0	0.00766979	0	0	0	0.00261454	0	0	0	0	0	0.0160768	0.00712138	0.0281023	0	0.00858741	0.00397938	0.00977082	0	0	0.0328906	0.00670314	0.0347017	0	0.0189142	0.0478581	0	0
IK	0.126854	0.131025	0.0455968	0.0194366	0.0658111	0.107517	0.0341557	0.0703173	0.0354033	0.0171115	0.0498169	0.0129452	0.0464229	0.0938704	0.0223634	0.0347271	0	0.034495	0.0371851	0.0716355	0.0388993	0.05391	0.0603339	0.0237869	0.0470674	0.0601558	0	0.0342241	0.06065	0.0839976	0.166459	0.0385844	0.0735358	0.0523776	0.0810388	0.0495591	0.0196982	0.070437	0	0.0619997	0.0174506	0.0774106	0.0928841	0.0225127	0.0739221	0.0293359	0.0513309	0.0720138
WDR55	0.0177174	0.0193494	0.0466531	0.0265885	0.0461928	0.0356839	0.02255	0.0124784	0.0447068	0.0148597	0.0116353	0.0282967	0.0151037	0.0851403	0.0240374	0.0647537	0	0.0472452	0.0184995	0.0251513	0.045115	0.0190163	0.0201163	0.0357883	0.00972668	0.0100908	0	0.0156517	0.073937	0.0217965	0.0985933	0.0505996	0.0178628	0.00662167	0	0.030243	0.0372594	0.0054035	0	0.10814	0.00988791	0.0277732	0	0.0412892	0.0135164	0	0.0059579	0.00891372
DND1	0.0218611	0.0152722	0.0204795	0	0	0.0147433	0.00963987	0.0442106	0.0129596	0.00628842	0.00156147	0.00699587	0.0359642	0	0	0	0	0.014702	0	0.0271296	0.0119434	0.0133236	0.0257967	0.00772256	0	0.0229525	0	0.0941346	0	0.0536623	0	0	0.0110534	0	0	0.0118816	0.00757268	0	0	0.024627	0.0245357	0.0423651	0.0777732	0	0.00960229	0.0185194	0.00398179	0.00804977
HARS	0.235029	0.126851	0.139313	0.206933	0.214021	0.150737	0.154869	0.185749	0.171296	0.124782	0.171272	0.104706	0.127778	0.205314	0.145628	0.225005	0	0.171484	0.16074	0.146002	0.111999	0.0585412	0.152038	0.229533	0.0886442	0.172516	0	0.17487	0.162762	0.149234	0.230042	0.151655	0.138076	0.162894	0.100991	0.114126	0.140835	0.125975	0	0.264906	0.188884	0.215426	0.360904	0.164062	0.110011	0.178259	0.0701733	0.131188
HARS2	0.00686953	0.0146592	0.0125587	0.0215103	0.0170891	0.00421834	0	0.0229466	0.0482386	0.0199168	0.0180934	0.00783128	0.0143253	0.0725751	0	0.0403005	0	0	0.0123438	0.0134702	0.0264457	0.0259015	0.0151145	0.0191776	0.0145516	0.00416116	0	0	0.0133857	0.0169145	0	0.00590886	0.0299406	0.0435934	0.0810388	0.0272228	0.0113791	0	0	0.0744933	0.0246612	0.0161767	0.056591	0	0.010017	0.0549045	0.0211211	0.0156496
ZMAT2	0.0680921	0.0531819	0.017241	0.127234	0.0640118	0.0986342	0.04095	0.11214	0.0421493	0.0346302	0.0398628	0.0301156	0.0724651	0.0783414	0.0685164	0.0302512	0	0.0288721	0.094953	0.0393166	0.0446749	0.0349266	0.0376234	0.0371933	0.0701043	0.057536	0	0.132643	0.0807374	0.0775861	0.120953	0.120534	0.084414	0.0297934	0.0544157	0.0280338	0.0352692	0.0860398	0	0.0670099	0.0372738	0.0237231	0.0907844	0.0488912	0.0911086	0.0772461	0.0825169	0.0691208
PCDHA1	0	0.0178654	0.017605	0.00813401	0.0100184	0.026815	0.00774692	0	0.00761785	0.00152264	0.00114787	0	0.00889863	0	0.00963893	0.0504112	0	0.00632986	0.0170593	0.0202648	0	0.00825632	0.00882418	0.0231789	0.0202723	0.00894569	0	0	0	0.0694682	0.0296878	0	0.00110699	0.0191243	0.103734	0.00465176	0.00846173	0	0	0.0210122	0.00759458	0	0.0335451	0.0147551	0	0.0226114	0	0
PCDHB1	0	0	0	0	0	0	0	0	0	0	0	0	0	0	0	0	0	0	0	0	0	0	0	0	0.00401941	0	0	0	0	0	0	0	0	0	0	0	0	0	0	0	0	0	0	0	0	0	0	0
PCDHB2	0.00765566	0	0.00547178	0	0.00186425	0.00246688	0.0120378	0	0.00187401	0.00300033	0.00872903	0	0	0.0250701	0	0.028817	0	0	0.0015951	0	0	0	0	0	0	0	0	0.00458013	0	0	0	0.00794959	0.0118982	0.00311248	0.103262	0.00251504	0.0181487	0	0	0	0	0	0	0.00763953	0	0.0224991	0.00158773	0
PCDHB3	0.0235856	0	0	0.0154583	0.0436169	0	0	0	0.00391146	0	0	0.0162938	0.00356012	0.0250701	0	0.00511239	0	0	0.00455235	0	0	0.00246945	0	0	0.00660247	0	0	0	0.0126187	0	0	0	0	0.0110898	0	0.0158462	0.0255181	0	0	0	0	0	0	0	0.0219195	0	0	0
PCDHB4	0	0.0256059	0.00529603	0.0612	0.00764049	0.0179533	0.0126997	0.0119315	0.0212096	0.0197866	0.0186001	0.0558914	0.0310352	0.0602617	0	0.012646	0	0.0232219	0.0253654	0.0216872	0.0108109	0.0245413	0.00518667	0.0399151	0.0324658	0.0190868	0	0.011958	0.0272726	0.0501325	0	0.0154938	0.0201855	0.0375119	0	0.0155308	0.0661366	0.0724173	0	0.0262013	0.0284071	0.0237231	0.025526	0.00784032	0.00564601	0.0309776	0.00417378	0.0570129
PCDHB5	0	0	0.0177096	0.018349	0.0130992	0.0766341	0.0481078	0.0195806	0.00851482	0.0246148	0.010347	0.0121729	0.0274306	0	0	0.00706371	0	0.0386209	0.0348322	0.0229102	0.0186658	0.00933818	0.0147815	0	0.019185	0.0408848	0	0	0.0487202	0	0	0	0.00928821	0.00418578	0.013375	0.0222644	0	0	0	0	0.0108668	0.0263923	0.0264166	0	0.00428558	0	0.00402502	0
PCDHB6	0.02442	0.0471877	0.00306009	0.0118204	0.0140062	0	0	0	0.0127463	0.00433895	0.0125748	0.0152337	0.00895399	0.101919	0	0	0	0.0154631	0.0296884	0.0104544	0.0121832	0.00245774	0	0.0174689	0.00213786	0.00126024	0	0.0682493	0.0129061	0.0254714	0	0.0160988	0.00145259	0.00498229	0	0	0.00593024	0	0	0	0	0.0606512	0	0.0312606	0	0	0.00461839	0
PCDHB7	0	0.00231121	0.000994763	0.0038876	0	0.017959	0	0.00545841	0.00635493	0	0.00945371	0	0.0182824	0	0	0.00907807	0	0	0.0243844	0	0.0199587	0.00156256	0.0165906	0	0	0.00716926	0	0	0	0	0	0.0185444	0.00551425	0	0	0	0.00570168	0	0	0.0379917	0	0.0323037	0	0	0	0	0.00216555	0
PCDHB8	0	0	0.0025849	0	0	0	0	0	0	0	0	0	0.00688203	0	0	0	0	0	0	0	0	0.00101865	0	0	0	0	0	0	0	0	0	0	0	0	0	0	0	0	0	0	0	0	0	0.0152362	0	0	0	0
PCDHB16	0.011668	0	0	0	0.0394238	0	0	0	0.00489054	0	0.00149707	0	0.00134214	0	0	0	0	0	0	0	0.00681931	0.00148837	0	0	0	0	0	0	0.0178714	0	0	0.0186089	0.0194657	0.00418578	0	0	0	0	0	0	0	0	0	0.0209355	0	0	0	0
PCDHB9	0.029451	0.0261536	0.0316746	0.0283131	0.0278494	0.0107115	0	0.00455117	0.0164332	0.010179	0.010822	0.00212016	0.0169576	0.0523968	0	0.0419273	0	0	0.00455235	0.00445188	0.00626424	0.0120364	0	0	0	0.00716926	0	0	0.00891447	0.015605	0	0.0229617	0.0341587	0	0	0.0145555	0.00924774	0	0	0.0434686	0.0135466	0	0.0471591	0.0111369	0.0134322	0	0.00697427	0
PCDHB10	0.00765566	0.00541369	0.0168937	0	0.0132723	0.0574693	0.0356168	0.0480657	0.0525294	0.0165485	0.0319134	0.0103647	0.0880471	0.0704741	0.0186601	0.0291423	0	0.0122108	0.0506532	0.0158845	0.0196335	0.016341	0	0.0124787	0.0136831	0.00344666	0	0.0967356	0	0.0195102	0	0.0675191	0.0123066	0.020746	0	0.0145006	0.0478144	0.132844	0	0.0585408	0.0343514	0.0491187	0	0.0390287	0.0355721	0.0135136	0.00562821	0.0182337
PCDHB11	0.0206838	0.0335542	0.0130607	0	0	0.00394183	0.0263215	0.0160607	0.00686726	0	0.000890399	0.0115272	0.0129382	0	0	0	0	0.0297506	0.0190582	0.0287948	0.0114136	0.00236261	0	0	0	0.0105098	0	0	0.0256469	0	0	0	0.00445655	0	0	0.0141017	0	0	0	0	0.0050606	0.051665	0.0164817	0	0.00309944	0.0229824	0.0112862	0
PCDHB12	0.053084	0.0458912	0.0334582	0.0371325	0.0415993	0.0603944	0.00981926	0.0135814	0.0132771	0.0258084	0.00971719	0.00472798	0.0388019	0	0.0485553	0	0	0.00507769	0.00494978	0.0233001	0.0143197	0.00398838	0	0	0.00443265	0.00602428	0	0	0.0185216	0.035282	0.0985933	0.0344949	0.00336484	0.0100874	0.0671904	0.0529367	0.0134461	0.0171845	0	0.0241181	0.0172657	0	0	0.0179751	0	0	0.00755248	0.0256261
PCDHB13	0.00539076	0.0143165	0.02207	0.0175066	0	0	0.0256414	0.0215658	0.0358318	0.00473931	0.0198041	0.0161822	0.0126333	0	0.0241997	0.0139361	0	0.0279789	0.0187538	0.00605886	0.0270225	0.0219049	0.00855823	0.0049165	0	0	0	0.0250032	0.0395943	0.00446414	0.0985933	0	0.0056782	0.0144051	0	0.0234719	0.0143293	0	0	0.0245217	0.0239765	0.0197589	0.0179142	0	0.00868064	0.028529	0.00364389	0.0553488
PCDHB14	0.0618939	0.0204564	0.0204566	0.0428	0.00378658	0.0501768	0.0353575	0.0113061	0.0141558	0.0208674	0.0139433	0.0276922	0	0.0738915	0.0320419	0.00971452	0	0.0216798	0.00556356	0.0202648	0.0283009	0.0259319	0.00602379	0.0191776	0.00960534	0.035127	0	0.0319046	0	0	0	0	0.0235435	0.0430163	0	0.00850662	0.00640794	0	0	0.0486724	0.00236473	0.103861	0	0.0469206	0.0157942	0	0.0208948	0.0307666
AC244517.10	0.0855436	0.0931355	0.073588	0.11273	0.100502	0.122489	0.0157574	0.0625243	0.05422	0.0423694	0.0867856	0.0652836	0.0899985	0.0250701	0.0659744	0.0917655	0	0.0981004	0.0568256	0.0721584	0.0864063	0.0650083	0.0842977	0.0647613	0.0528909	0.0979988	0	0.0259682	0.0729544	0.0850224	0	0.0529074	0.120216	0.0312748	0.0205524	0.112195	0.111245	0.168001	0	0.0770005	0.0893854	0.245317	0.128304	0.0819675	0.0187905	0.105045	0.0616233	0.0403757
PCDHB15	0	0.00991453	0.0146451	0	0	0.0150499	0	0.019491	0.00896143	0.00445071	0.0299144	0.00120882	0.0169668	0	0	0	0	0	0.00252677	0	0.0310386	0.00279418	0.00261621	0	0.00257233	0.00523191	0	0	0	0.0135622	0	0.00539682	0.00503824	0.00187339	0	0.00850662	0	0	0	0	0.00641299	0	0	0	0	0.0309776	0.00455875	0.031517
TAF7	0.136745	0.0977791	0.071258	0.0784336	0.135421	0.107951	0.199807	0.122119	0.110361	0.0620841	0.0859493	0.133197	0.123471	0.271664	0.127498	0.151393	0	0.165071	0.144619	0.116797	0.184769	0.0809417	0.021375	0.0457049	0.0658417	0.0645017	0	0.01691	0.0748295	0.141246	0	0.173717	0.0787322	0.0706963	0.0810388	0.125921	0.104365	0.125157	0	0.044687	0.087337	0	0.0958427	0.0717686	0.0394814	0.0484699	0.0490763	0.159102
PCDHGA1	0.0751557	0.0437504	0.0371366	0.0740003	0.0232016	0.0225229	0.0825793	0.0109922	0.0121092	0.0161411	0.0432735	0.0219397	0.0520835	0	0	0.0371823	0	0.0164474	0.0212836	0.0379715	0.0325893	0.00701299	0.00940034	0.0231789	0.0342797	0.0647106	0	0	0.0166031	0.011777	0	0.048132	0.0588258	0.012738	0	0.0954687	0.0765869	0.040584	0	0.0490019	0.0316886	0.017318	0.0541631	0.0335528	0	0	0.00380107	0.233508
DIAPH1	0.209179	0.101657	0.129614	0.150505	0.16128	0.0929438	0.23954	0.108878	0.118708	0.0555575	0.119556	0.159281	0.202357	0.182765	0.264489	0.226446	0	0.312456	0.108559	0.132712	0.0879696	0.105283	0.0703286	0.163425	0.112122	0.0429352	0	0.190563	0.202743	0.182922	0	0.0942194	0.166029	0.134684	0	0.105293	0.130595	0.0919715	0	0.141429	0.1214	0.192662	0.276043	0.161855	0.121211	0.178995	0.098737	0.0760347
HDAC3	0.127049	0.156492	0.138474	0.179262	0.164794	0.153562	0.0941728	0.179182	0.140591	0.0753225	0.144859	0.085019	0.145937	0.281017	0.0877558	0.19425	0	0.20786	0.17874	0.130289	0.173955	0.142598	0.0581724	0.129723	0.0715445	0.058774	0	0.158688	0.20601	0.140337	0.0296878	0.146665	0.178015	0.116605	0	0.11808	0.151019	0.138172	0	0.193235	0.155282	0.12342	0.273702	0.12845	0.206195	0.0913458	0.122122	0.0467006
RELL2	0.0433154	0.11888	0.0439345	0.146869	0.105619	0.0967679	0.0708094	0.0352506	0.107269	0.0341046	0.0566513	0.0570283	0.0582355	0.18908	0.0451939	0.192335	0	0.141086	0.108449	0.0658926	0.0811417	0.0433498	0.0186554	0.152967	0.0615926	0.049297	0	0.0879894	0.0792634	0.0425864	0.539546	0.111332	0.0753762	0.0932329	0.103734	0.0371564	0.0977327	0.0424389	0	0.146167	0.11621	0	0	0.0812828	0.0652263	0.0582639	0.0757093	0.016986
FCHSD1	0.0788943	0.00570401	0.0121785	0.0475111	0.0370632	0.0236527	0.0108163	0.022691	0.0306757	0	0.0557064	0.014979	0.050356	0	0.154401	0.0249572	0	0.120714	0.0401116	0.0238474	0.0793216	0.045838	0.0145014	0.0290063	0.00792835	0.00405781	0	0.0188308	0.0440784	0.0224692	0	0.0945448	0.0182424	0	0	0.0358331	0	0	0	0	0.0138449	0.0224545	0.041311	0.0630362	0.0110248	0.0730774	0.0141978	0.0307666
ARAP3	0.200364	0.0389083	0.0299286	0	0.0721457	0.0671359	0	0.0219086	0.0326602	0	0.0604275	0.0548987	0.0271432	0.076978	0.107651	0.0738696	0	0.231086	0.0591137	0.0536231	0.0856682	0.138356	0.0109511	0.0296246	0.0158371	0.0463331	0	0.0654119	0.0803859	0.0197259	0	0.164259	0.0433663	0	0.0469208	0.0369124	0.00846173	0	0	0.0220168	0.0674964	0.0787741	0.157637	0	0	0.0705951	0.046185	0.0441181
PCDH1	0.0622729	0.0471597	0.0552757	0.034871	0.0604578	0.0417718	0.097448	0.0184643	0.0838971	0.0248823	0.0386084	0.0568344	0.0697802	0.028679	0.0446386	0.0609804	0	0.109469	0.080612	0.147536	0.0995716	0.11575	0.0784985	0.0959592	0.0335935	0.0521359	0	0.0146336	0.0231521	0.0795927	0	0.0706296	0.0350811	0.0457639	0.0955551	0.107264	0.0443512	0.0929158	0	0.065822	0.0930672	0.018492	0.0478826	0.04122	0.0812894	0.0382293	0.0927642	0.0156496
DELE1	0.269163	0.203815	0.162066	0.187206	0.199558	0.123718	0.0869423	0.203196	0.155189	0.0932998	0.169791	0.153608	0.191102	0.26065	0.267976	0.208762	0	0.200848	0.183832	0.18927	0.15902	0.117754	0.190434	0.0951811	0.126087	0.149487	0	0.166624	0.215826	0.311949	0.21216	0.292734	0.183234	0.129398	0.316725	0.181614	0.162285	0.0729142	0	0.0924035	0.186127	0.156528	0.221152	0.258606	0.179012	0.112759	0.0991704	0.0733081
PCDH12	0	0.0288662	0	0.0095342	0.0113979	0	0.0224542	0.00580448	0.00629	0	0	0	0	0.0411556	0	0.00423257	0	0.00878935	0.00825016	0	0	0.00796264	0	0	0	0	0	0.0177924	0	0	0	0	0.00395958	0	0.013375	0.0124071	0.00784047	0	0	0.0396159	0.00911563	0	0.0713039	0	0	0.0425594	0	0
RNF14	0.190754	0.109124	0.14391	0.114493	0.141471	0.111173	0.0914349	0.170508	0.0717465	0.0840646	0.100185	0.105902	0.105085	0.170969	0.312362	0.14246	0	0.126497	0.15097	0.0863814	0.10451	0.100793	0.0460044	0.0421678	0.0849005	0.103598	0	0.225815	0.089696	0.20523	0.0985933	0.126467	0.139645	0.0599371	0.100018	0.0557996	0.176258	0.14762	0	0.0235731	0.0567129	0.172084	0.161312	0.0951606	0.114586	0.0364974	0.0426519	0.0933549
GNPDA1	0.0635605	0.0273309	0.0316628	0.0386694	0.0630804	0.0582274	0.0700807	0.114708	0.0698157	0.0308471	0.042349	0.0114921	0.0598833	0.151139	0.0186601	0.101703	0	0.0464672	0.0842964	0.0733252	0.0632699	0.0358851	0.0817376	0.0191795	0.0518542	0.0924248	0	0.0273768	0.0664099	0.136349	0.137776	0.0774715	0.0838391	0.0670639	0.155801	0.0608524	0.0919158	0.00569957	0	0	0.0367285	0.0817914	0.0169079	0.0563806	0.0583053	0.0120994	0.0444104	0.0613467
NDFIP1	0.497778	0.366187	0.277274	0.531466	0.393691	0.391805	0.296241	0.362321	0.257578	0.144535	0.207934	0.274269	0.38711	0.0698521	0.44727	0.185683	0	0.384073	0.257928	0.36257	0.228477	0.180669	0.357604	0.144458	0.122728	0.270295	0	0.566354	0.418755	0.479271	0.695023	0.2857	0.301289	0.22221	0.224008	0.218564	0.269097	0.494611	0	0.353634	0.355719	0.444409	0.496589	0.505528	0.326848	0.156514	0.182364	0.137168
SPRY4	0.0334734	0.0503448	0.0214813	0.0973764	0.104934	0.0127741	0.0188671	0.0510626	0.0771557	0.0320343	0.0468099	0.0920405	0.0807645	0.0469036	0.0485553	0.101237	0	0.0168982	0.0362879	0.0413982	0.0916864	0.0232585	0.0210947	0.0594007	0.0305067	0.00405781	0	0	0.0418708	0.00853833	0	0.0522327	0.0394742	0.0434243	0.152605	0.0392339	0.00690688	0.0080987	0	0.0654036	0.0645778	0	0.0501409	0.0425439	0.0137543	0.0232496	0.0482056	0.0697449
FGF1	0.0187913	0.0282168	0.0258078	0.0951301	0.0996685	0.0231418	0	0.0412756	0.145815	0.0289391	0.018185	0.0063863	0.0343571	0.155573	0	0.191672	0	0.156506	0.0656433	0.0704568	0.0363139	0.0817986	0.00261621	0.124356	0.0327632	0.0325131	0	0.0146336	0.11044	0.0366611	0	0.140143	0.00635314	0.00311248	0	0.0431611	0	0.00612756	0	0	0.0875787	0	0.0194147	0	0.00428558	0.0185194	0.0267984	0.0488538
ARHGAP26	0.293987	0.428305	0.333687	0.468659	0.538057	0.389155	0.417336	0.420581	0.300158	0.272088	0.303343	0.326025	0.558838	0.26185	0.522969	0.434202	0	0.199379	0.320099	0.456489	0.387144	0.296367	0.279618	0.387948	0.239264	0.381247	0	0.43772	0.493155	0.406193	0.504464	0.194957	0.230926	0.367771	0.496193	0.296255	0.364203	0.466233	0	0.306018	0.380736	0.58698	0.487123	0.260503	0.423838	0.0911167	0.214293	0.170315
NR3C1	0.476148	0.466724	0.337873	0.500737	0.421759	0.361533	0.310354	0.493537	0.241145	0.223782	0.263255	0.391227	0.415161	0.398066	0.261087	0.331173	0	0.427802	0.377483	0.404353	0.379093	0.211917	0.274064	0.238992	0.293827	0.29702	0	0.559321	0.454323	0.474572	0.636219	0.429517	0.425352	0.234986	0.431099	0.302258	0.361242	0.375004	0	0.157125	0.369312	0.510709	0.473257	0.534027	0.391442	0.23977	0.17662	0.23728
HMHB1	0	0	0	0	0	0.00321729	0	0	0	0	0	0.032763	0	0	0	0	0	0	0	0	0	0	0	0	0	0	0	0	0	0.0227641	0	0	0	0	0	0	0	0	0	0	0	0	0	0	0	0	0	0
YIPF5	0.0712529	0.0178712	0.0104794	0.0903353	0.0455724	0.0988915	0.0871245	0.0926447	0.0837081	0.0430796	0.0434958	0.0393358	0.0705398	0.203536	0.0272603	0.0786943	0	0.10576	0.119067	0.0459486	0.0671667	0.0388441	0.0448076	0.0613114	0.0355479	0.054656	0	0.044797	0.0657181	0.0134643	0.0985933	0.0516675	0.0379081	0.0307212	0.0284456	0.0531422	0.0888705	0.0299699	0	0.0847296	0.0237234	0	0.0269824	0.0320195	0.0614359	0.00848673	0.0108103	0.0308033
KCTD16	0.549997	0.56491	0.349843	0.799505	0.341165	0.368714	0.294703	0.543789	0.276122	0.335731	0.389729	0.306488	0.50823	0.364876	0.471029	0.331484	0	0.736009	0.453897	0.390074	0.483092	0.351495	0.311032	0.456515	0.194473	0.492123	0	0.49424	0.464538	0.451072	0.332224	0.250429	0.282826	0.157792	0.809423	0.243773	0.463997	0.574044	0	0.168346	0.384508	0.777903	0.466396	0.505203	0.512233	0.212038	0.15262	0.165845
PRELID2	0.38987	0.212465	0.23227	0.397922	0.204889	0.300008	0.323267	0.240454	0.204731	0.189946	0.179277	0.38801	0.243466	0.343106	0.116502	0.172853	0	0.233892	0.19358	0.181764	0.163374	0.208956	0.184236	0.267429	0.22777	0.247557	0	0.335816	0.285703	0.384905	0.381237	0.201196	0.33352	0.0986977	0.156711	0.211215	0.238847	0.253813	0	0.285017	0.0809314	0.461654	0.543252	0.229895	0.232917	0.0381948	0.185296	0.474753
GRXCR2	0	0.0191533	0.00757019	0	0.0125109	0	0	0	0.00392271	0.00264655	0.00972229	0	0.00466418	0.0282119	0.00963893	0	0	0	0	0.0043345	0	0	0	0	0	0	0	0	0.0520992	0.0401256	0	0.0181097	0.00490224	0	0	0.00633261	0	0.046749	0	0.00928711	0	0.0263923	0	0.0187277	0	0	0.00511859	0.0156496
SH3RF2	0.0502846	0.020394	0.00105063	0	0.0173421	0.0055158	0	0.0176975	0.00642574	0.00121025	0	0	0	0	0	0.0255761	0	0	0.00519891	0.0126596	0	0.00964692	0	0	0	0	0	0	0.0131541	0	0	0	0	0	0	0	0.0227205	0	0	0	0.0265045	0	0	0	0.0178933	0	0	0.0228831
PLAC8L1	0.0241045	0.0962512	0.0371428	0.0977199	0.0504499	0.0477493	0.0943775	0.0154078	0.0459911	0.0302671	0.0499017	0.0205495	0.0331532	0.0311908	0.0140958	0.0678688	0	0.086962	0.0632594	0.0541987	0.0399391	0.03893	0.0155427	0.0244602	0.0202885	0.0449476	0	0.0581178	0.0642723	0.0764352	0	0.0177015	0.0996745	0.042381	0.108431	0.101803	0.0709919	0.119294	0	0.115991	0.022999	0.0323037	0.120251	0.0182086	0.0589033	0.0509394	0.0278868	0.234286
LARS	0.327028	0.298714	0.22166	0.225873	0.270208	0.261708	0.271788	0.282703	0.158752	0.134022	0.196123	0.216918	0.246301	0.263536	0.197923	0.205039	0	0.252302	0.197411	0.167775	0.22474	0.195936	0.155397	0.113656	0.156695	0.184329	0	0.290305	0.343041	0.263544	0.349748	0.317729	0.21295	0.216054	0.170665	0.140331	0.185327	0.232666	0	0.14757	0.179957	0.284084	0.377315	0.176523	0.23385	0.100291	0.112728	0.177808
AC091959.3	0.0216506	0	0.0210822	0.0109193	0.00647871	0.0093963	0.0116723	0.00570565	0.00486398	0.00556722	0.00549424	0.0142012	0.0078964	0	0	0	0	0	0.00792033	0.0115497	0.00677812	0.00460066	0.00696461	0	0.0438786	0.0211806	0	0	0	0	0.116339	0.0105086	0.0328894	0.0095679	0	0	0.00869323	0.0291559	0	0.023611	0.0127823	0	0	0	0	0.0355227	0.00202405	0.0151166
POU4F3	0	0	0	0	0	0	0	0	0	0	0	0	0	0	0	0	0	0	0	0	0	0	0	0	0	0	0	0	0	0	0	0	0	0	0	0	0	0	0	0	0	0	0	0	0	0	0	0
TCERG1	0.385651	0.398344	0.279667	0.457105	0.336066	0.364192	0.287152	0.3865	0.217426	0.177531	0.20418	0.232646	0.385771	0.276772	0.378023	0.360451	0	0.353382	0.273842	0.312929	0.210585	0.120114	0.33773	0.125959	0.154811	0.252623	0	0.405078	0.339458	0.363095	0.388469	0.251521	0.267654	0.317332	0.140192	0.191325	0.179337	0.274288	0	0.242041	0.235204	0.275417	0.506194	0.344977	0.230153	0.211902	0.173952	0.133721
GPR151	0	0	0	0.0114647	0	0	0	0	0	0	0	0	0	0	0	0	0	0	0	0	0	0	0	0	0	0	0	0	0	0	0	0	0	0	0	0	0	0	0	0	0	0	0	0	0	0	0	0
PPP2R2B	0.306027	0.245699	0.194291	0.444823	0.327462	0.291667	0.278234	0.383309	0.185543	0.211371	0.195559	0.191862	0.18955	0.244287	0.262355	0.196086	0	0.426127	0.228945	0.284268	0.195352	0.193893	0.225904	0.199044	0.111071	0.350017	0	0.226309	0.512875	0.401834	0.731427	0.340909	0.275849	0.215608	0.3009	0.192085	0.210639	0.199681	0	0.245503	0.271615	0.39587	0.501802	0.374635	0.180638	0.122745	0.0855155	0.244338
STK32A	0	0	0.00563146	0.0191206	0.0478295	0.017313	0.0515345	0.0242805	0.0143948	0.00949803	0.0145747	0.00257606	0.0175217	0.0250701	0.0140958	0	0	0	0.0244339	0.00996339	0.009879	0.00211006	0.00696461	0.00835414	0.0121132	0.0142837	0	0.079822	0	0.0596389	0.200778	0.0159835	0.0216823	0.016605	0	0.00397581	0.00640794	0	0	0.0210122	0	0	0.0441171	0.0342046	0	0.00848673	0.00417206	0.00891372
DPYSL3	0.035214	0.0149073	0.0354058	0.0095342	0.021964	0.0194231	0.025329	0	0.0208005	0.00352985	0.00549424	0.0215494	0.00468377	0.0383999	0	0	0	0.00973987	0.0238551	0.0253382	0	0.0173208	0	0	0.0276551	0.0105098	0	0.0420243	0.0108583	0.0234081	0	0.0434097	0.0414549	0.0421113	0	0	0.0266203	0.0127268	0	0.065184	0.019076	0	0	0	0.0240362	0	0	0.02501
JAKMIP2	0.506501	0.398297	0.244829	0.512061	0.450531	0.351434	0.485019	0.29301	0.222183	0.123803	0.196668	0.318825	0.477125	0.254036	0.306498	0.397183	0	0.433488	0.373144	0.380338	0.334726	0.226344	0.274415	0.211257	0.189168	0.34996	0	0.539052	0.439021	0.638021	0.575325	0.350712	0.369447	0.269423	0.786546	0.316182	0.313309	0.413043	0	0.494406	0.401556	0.373474	0.293118	0.489746	0.324827	0.129738	0.112086	0.196002
SPINK1	0	0	0	0	0.00358914	0	0	0	0	0	0	0	0	0	0	0	0	0	0	0	0	0	0	0	0	0	0	0	0	0.0126339	0	0	0	0	0	0	0	0	0	0	0	0	0	0	0	0	0	0
SCGB3A2	0	0	0	0	0	0	0.00774692	0	0	0	0.00157806	0	0	0	0	0	0	0	0.0025549	0.00741416	0	0	0.00761852	0	0	0	0	0	0	0	0	0	0	0	0	0	0	0	0	0	0	0	0	0.0273741	0	0	0	0
C5orf46	0	0	0.000567139	0	0	0	0	0	0	0	0	0	0	0	0	0	0	0	0	0	0	0	0	0	0	0	0	0	0	0	0	0	0	0	0	0	0	0	0	0	0	0	0	0	0	0	0	0
SPINK5	0	0.00231121	0.004528	0.00957283	0.00647871	0	0.0163264	0.0525839	0.011874	0	0.00877275	0	0	0.0469036	0	0.00378923	0	0.0140661	0.00218033	0.00406411	0.00989864	0.00174303	0	0.0193354	0.0110388	0	0	0	0.0293104	0	0	0	0.00369355	0.0219603	0	0.00287574	0	0	0	0	0.00688632	0	0.0194147	0	0	0	0	0
SPINK14	0	0	0	0.00977505	0	0	0	0	0	0	0	0	0	0	0	0	0	0	0	0	0	0.00246945	0	0	0	0	0	0	0	0	0	0	0	0	0	0	0	0	0	0	0	0	0	0	0	0	0	0
SPINK6	0	0	0	0.0252142	0	0	0	0	0	0.00219556	0	0	0	0	0	0	0	0	0	0	0	0	0	0	0	0	0	0	0	0	0	0	0	0	0	0	0	0	0	0	0	0	0	0	0	0	0	0
MARCOL	0.0347658	0.0137426	0.00609034	0.0380881	0.00965873	0	0	0	0.00220905	0	0.000958034	0.00491537	0	0	0.0240374	0	0	0.00878935	0	0.0188929	0.00477142	0.00273815	0.00518667	0.00356253	0	0	0	0.0292908	0.0070422	0	0	0	0	0.020765	0	0.00819192	0	0	0	0	0	0	0	0.064033	0.00929842	0	0	0.0213485
SPINK13	0	0.00168748	0	0.0407891	0.0161353	0.00432321	0	0.00859725	0	0.00679841	0.000901464	0	0	0	0	0	0	0	0	0	0	0	0	0	0	0	0	0	0	0	0	0	0	0	0	0.0100439	0	0	0	0	0	0	0.0264166	0	0.00484963	0	0.00415905	0
SPINK9	0.00972311	0.00961996	0.0168768	0.0270907	0	0	0.0371812	0	0.00666007	0.00114821	0	0.00358082	0.00294072	0.028679	0	0.0310127	0	0	0	0.00917887	0.011314	0	0.00261621	0.0174689	0.0118009	0.00581469	0	0	0.0150328	0.0244291	0	0.0150799	0.0164368	0.0133841	0	0.00386272	0	0	0	0	0.00688632	0	0	0.0253429	0	0.0102257	0	0
FBXO38	0.251155	0.18921	0.122851	0.233979	0.162632	0.128085	0.100305	0.097631	0.0863143	0.0587954	0.112465	0.110101	0.157537	0.0930778	0.132322	0.112964	0	0.148307	0.109386	0.121927	0.112634	0.0487295	0.0415796	0.109849	0.0993601	0.134322	0	0.203414	0.0759225	0.28726	0.080206	0.0724624	0.106177	0.241211	0.192094	0.0987417	0.129221	0.086999	0	0.0859644	0.122957	0.0731788	0.20707	0.073354	0.170237	0.113662	0.0349346	0.133886
HTR4	0	0	0.00474099	0.0440218	0.0191939	0.00138946	0.0119801	0.0422645	0.0123822	0.00755786	0.0192594	0.00834444	0.00613875	0	0	0.017818	0	0.0350897	0.00106862	0.00420885	0	0.00201754	0.00940034	0.0248469	0	0	0	0	0.0239417	0	0	0.0233512	0.0187198	0.0163383	0	0	0.0121984	0.046749	0	0	0.0193417	0	0.0740652	0	0	0.0490492	0.00840486	0
ADRB2	0	0	0	0	0	0	0	0	0	0	0	0	0	0	0	0	0	0	0	0.00437094	0	0	0	0	0	0	0	0	0	0	0	0	0	0	0	0	0	0	0	0	0	0	0	0	0	0	0	0
SH3TC2	0.00607432	0.0216692	0.027755	0.0353382	0	0.0342351	0	0	0.00815263	0	0	0.00257606	0	0	0	0.0141756	0	0.0102511	0	0	0.0104324	0.0113597	0	0.013502	0	0.0218748	0	0.0521409	0	0	0	0	0	0.00819541	0	0	0.00690688	0	0	0	0	0	0	0	0	0	0	0
ABLIM3	0.271065	0.194706	0.207707	0.204486	0.170976	0.244438	0.216907	0.197856	0.162903	0.0882987	0.143132	0.298144	0.261172	0.174846	0.214212	0.223698	0	0.296084	0.165701	0.155804	0.143145	0.13651	0.250413	0.210428	0.148752	0.17588	0	0.322872	0.35026	0.39163	0.397306	0.233573	0.253435	0.155976	0.268572	0.177329	0.262329	0.262177	0	0.216472	0.219714	0.375675	0.370979	0.249486	0.228792	0.202548	0.176661	0.173032
AFAP1L1	0	0.0118021	0	0.0476877	0.00358914	0	0	0	0.00817757	0.0160693	0.0138387	0	0.01305	0	0	0	0	0	0.00890271	0	0.00659372	0.00738708	0	0.00629762	0	0.00416116	0	0	0	0.00914914	0	0.0302421	0	0	0	0	0	0.0291559	0	0	0.00470494	0.0237779	0.0347017	0	0	0	0	0.0288978
GRPEL2	0	0.0360091	0.0174999	0.0394777	0.00840051	0.0425432	0.0413781	0.0132735	0.0128881	0.0168441	0.0291904	0.00577695	0.0378944	0.0848275	0	0.0261142	0	0.0256195	0.0393117	0.0062987	0.0176439	0.0108466	0.0535662	0.00688246	0.0275747	0.00848108	0	0.0115361	0.082963	0.028742	0	0.0244971	0.011745	0.0143035	0	0.00905734	0.0230403	0.0496867	0	0.0318298	0	0	0.0530173	0.0452935	0.043123	0	0.0174873	0.0276901
PCYOX1L	0.0595184	0.0162626	0.0136682	0.0799295	0.0298543	0.0613311	0.0188327	0.0472709	0.036571	0.0103418	0.0435407	0.0228393	0.105315	0	0.12928	0.0581933	0	0.0741879	0.0460581	0.0773112	0.0381299	0.0348477	0.053276	0.0782851	0.0459204	0.0896792	0	0.0165412	0.00748252	0.0441532	0.137776	0.023913	0.00612696	0.0480656	0	0.0356774	0.010486	0.0162517	0	0.102118	0.0363408	0.0689258	0.0630773	0.036507	0.0352523	0.00848673	0.0201347	0
IL17B	0	0	0	0.0100674	0	0	0	0	0	0	0	0	0	0	0	0	0	0	0	0	0	0.00256212	0	0	0	0	0	0	0	0	0	0	0	0	0	0	0	0	0	0	0	0	0	0	0	0	0	0
CSNK1A1	0.393576	0.392673	0.241874	0.476654	0.342415	0.341991	0.324812	0.370858	0.192992	0.156309	0.285743	0.264836	0.315362	0.112554	0.372723	0.335264	0	0.309708	0.252343	0.294482	0.208266	0.166035	0.279563	0.256085	0.127526	0.313349	0	0.557301	0.401162	0.469803	0.449651	0.226758	0.318418	0.337169	0.540046	0.216792	0.212062	0.346652	0	0.206792	0.228161	0.599455	0.412922	0.478185	0.277374	0.272219	0.176616	0.237525
ARHGEF37	0.0407293	0.0435455	0.051291	0.0648396	0.0873572	0.066017	0.0387962	0.0474326	0.0602398	0.03649	0.0240447	0.039268	0.0979781	0.0722472	0.076724	0.0333639	0	0.103215	0.092854	0.0319163	0.0389594	0.0592295	0.0402283	0.153224	0.00826585	0.0235194	0	0.141449	0.0607522	0.134626	0.137776	0.0693226	0.0760453	0.0737705	0.013375	0.0713753	0.0768092	0.0292393	0	0.100987	0.0442433	0.156133	0.0801429	0.0880595	0.0876318	0.066635	0.0533289	0.0778589
PPARGC1B	0.21522	0.134962	0.111839	0.184526	0.122468	0.153866	0.170787	0.253173	0.147324	0.0999227	0.130332	0.12904	0.200596	0.243326	0.274918	0.24132	0	0.333076	0.150737	0.230013	0.106083	0.166039	0.135335	0.163011	0.0819082	0.147457	0	0.261863	0.202462	0.146113	0.132967	0.153762	0.178438	0.173564	0.169771	0.175422	0.23161	0.152881	0	0.142044	0.19108	0.094985	0.195805	0.208936	0.108613	0.112842	0.145747	0.14747
PDE6A	0	0	0.0125313	0	0	0.00120754	0	0.00654198	0.00353423	0.00181947	0.00460413	0.00419313	0.0477121	0	0	0.0290749	0	0	0.0144509	0	0.00483157	0.00519015	0	0	0.00933521	0	0	0	0.0070764	0	0	0.0159835	0	0.00521327	0.0205524	0	0	0	0	0.0168478	0	0	0	0	0	0	0.00406604	0
SLC26A2	0.0710917	0.0542888	0.0390108	0.131285	0.0381696	0.028548	0.0271724	0.0448999	0.0355311	0.037274	0.0455458	0.00829446	0.00468377	0	0.0719575	0.033537	0	0.0140661	0.0297548	0.0639631	0.039421	0.0523512	0.0290449	0.0576357	0.0527045	0.0393384	0	0.072307	0.034964	0.0873968	0.120953	0.0751877	0.0227874	0.034641	0	0.0234949	0.0392681	0.0949914	0	0.0653494	0.0703564	0.0237779	0	0.0351273	0.075473	0.0536326	0.0133283	0
TIGD6	0.00583112	0.0124247	0.00698697	0.0828658	0	0.0417952	0	0.0130294	0.00972339	0.010649	0.00340054	0.00937806	0.0134728	0	0	0.0345573	0	0.00577303	0	0.00616864	0.0104324	0	0.0312502	0	0	0	0	0	0	0	0	0.0156763	0.00516817	0.00975232	0	0.00206777	0	0	0	0	0.0124562	0	0	0	0.00981487	0	0	0.0378738
HMGXB3	0.0668942	0.0510888	0.0767112	0.141569	0.122344	0.110788	0.114064	0.0743632	0.0889102	0.0695211	0.0557465	0.0630751	0.0729425	0.0250701	0.0771211	0.0697675	0	0.131442	0.127421	0.130264	0.123314	0.0804239	0.0450858	0.0943312	0.0431008	0.0422448	0	0.0302202	0.0586101	0.0938848	0	0.0899897	0.103836	0.0981256	0.013375	0.108001	0.142855	0.0703501	0	0	0.10222	0.0300817	0.126903	0.0383731	0.045418	0.0446063	0.0916407	0.116916
CSF1R	0	0	0.000994763	0	0	0	0	0.0174278	0.00409187	0	0.00874961	0	0.00650658	0.0250701	0	0.0104968	0	0.0167723	0	0	0	0	0.0222519	0	0	0.00581469	0	0.0126844	0.0110426	0.032557	0	0	0.00707314	0.00416309	0	0	0	0	0	0	0	0.03623	0	0	0	0.0190834	0.00233763	0.0307666
PDGFRB	0.0238029	0	0.00150195	0	0	0.0125486	0.0135866	0	0.0105377	0	0	0	0.00421081	0.0345586	0	0	0	0	0.0063106	0	0.00478233	0.00215312	0	0	0	0.00405781	0	0.0218022	0	0.00524225	0.137776	0	0.023309	0	0	0	0	0	0	0	0.00460244	0	0	0	0.0131278	0	0.00364389	0
CDX1	0	0	0	0	0	0	0	0	0	0	0	0	0	0	0	0	0	0	0	0	0	0	0	0	0.00591974	0	0	0	0	0	0	0	0	0	0	0	0	0	0	0	0	0	0	0	0	0	0	0
SLC6A7	0.113233	0.0193494	0.00980157	0.129995	0.0540755	0.0555097	0.0192421	0.0944651	0.0267284	0.00170316	0.0145211	0.0223086	0.101143	0	0	0.0303514	0	0.0423892	0.0301131	0.0718211	0.00993089	0.0133189	0.0454438	0.0118688	0.00995857	0.0665837	0	0.0237158	0.0123974	0.0223744	0	0.0654252	0.020368	0.0372066	0.0544157	0.0224868	0.020043	0.00612756	0	0	0.0949336	0.0639241	0.137304	0.0193813	0.00564601	0.0151851	0.0255569	0.0300299
CAMK2A	0.307501	0.313713	0.255735	0.408748	0.279008	0.26018	0.294419	0.366315	0.20304	0.150228	0.169281	0.255427	0.369278	0.264264	0.42933	0.26032	0	0.256948	0.26536	0.343818	0.254754	0.151398	0.273031	0.152208	0.203111	0.276214	0	0.317078	0.342919	0.339045	0.466639	0.284984	0.367433	0.211856	0.27685	0.204083	0.253053	0.297839	0	0.342577	0.320406	0.398781	0.47431	0.316253	0.238656	0.178885	0.218422	0.152257
ARSI	0	0	0	0	0	0	0	0	0.00194799	0	0	0	0	0	0	0	0	0	0	0	0	0.00201754	0	0.0171492	0	0	0	0	0	0	0	0	0	0	0	0	0	0	0	0	0	0	0	0.0273741	0	0	0.0097361	0
TCOF1	0.0921454	0.0723767	0.0812846	0.0178142	0.0448897	0.0682404	0.0711123	0.115032	0.0840257	0.0280235	0.05416	0.0443412	0.135447	0.0974766	0.0304763	0.0387895	0	0.0746923	0.0389049	0.0759025	0.0578395	0.0341377	0.0564043	0.0287308	0.0717258	0.0523789	0	0.0495056	0.0440463	0.086874	0.305327	0.0319602	0.102959	0.0538648	0.0544157	0.0647509	0.070022	0.0810366	0	0.157609	0.14352	0.0602676	0	0.0521844	0.152911	0.0638474	0.0353386	0.0472872
CD74	0	0.0352994	0.00352672	0	0	0	0.0213152	0	0.0165016	0	0.0143629	0	0.0182801	0	0	0	0	0	0.00627834	0	0	0.000755547	0	0	0	0.00176786	0	0.0156517	0.00612614	0.0219178	0	0.0181097	0.0309864	0.0113548	0	0.0117151	0	0.0206454	0	0	0	0.0224471	0.025526	0.0152362	0.00156323	0	0.00543845	0.0697449
RPS14	0.114506	0.0430317	0.0693101	0.259173	0.122741	0.129907	0.0864793	0.136842	0.102635	0.0522759	0.0365545	0.0496217	0.169857	0.0502213	0.0591715	0.200584	0	0.138061	0.131341	0.075206	0.130458	0.0650157	0.0264184	0.0655282	0.0604437	0.0584752	0	0.122041	0.257919	0.219194	0.120953	0.106531	0.102481	0.0668895	0	0.0398808	0.171552	0.152562	0	0.0802856	0.147563	0.186902	0.119541	0.0626053	0.105107	0.0810354	0.0221046	0.0586555
NDST1	0.0364361	0.0783164	0.0443909	0.0742538	0.0803756	0.0598632	0.0373514	0.116273	0.11254	0.0767187	0.0706607	0.0288047	0.164247	0.213579	0.116484	0.0977205	0	0.0715286	0.0888287	0.0757585	0.116661	0.131071	0.171771	0.0975206	0.0283602	0.0623363	0	0.0386442	0.115296	0.111704	0	0.176481	0.113931	0.102488	0.0809481	0.106265	0.0949603	0.114741	0	0.169692	0.109608	0.135251	0.160377	0.0999804	0.123506	0.0437239	0.144854	0.0758244
SYNPO	0.102601	0.111311	0.0967662	0.0357947	0.117858	0.0739989	0.0615677	0.0951414	0.0885694	0.0269572	0.0654984	0.050994	0.0819846	0.0548851	0.202907	0.0441215	0	0.0293167	0.0756576	0.0796335	0.0954047	0.0693577	0.064185	0.046671	0.0419472	0.0681647	0	0.0463486	0.0843252	0.04988	0.330753	0.0561791	0.112689	0.101642	0.103083	0.0666437	0.0582186	0.0660658	0	0.0431539	0.102048	0.154459	0.0287678	0.143302	0.0830524	0.046524	0.0321747	0.0595571
MYOZ3	0.0153896	0.00555177	0.00347662	0.00866222	0.0135179	0.00421834	0.0108163	0.00580448	0.0155214	0	0.00433764	0.00419313	0.0464088	0	0.0483832	0	0	0.0264262	0.0323829	0.0292101	0	0.00369817	0	0.0173337	0.0104456	0	0	0.0106635	0	0.0295499	0	0	0.0127317	0	0	0.00707583	0.00461417	0	0	0	0	0	0	0	0.0241604	0	0.00158773	0
RBM22	0.0515383	0.0118021	0.0343231	0.0580425	0.041538	0.0323036	0.0999853	0.0499248	0.0643803	0.00379927	0.0733312	0.0117971	0.0752939	0.0762578	0.078498	0.0805797	0	0.0286786	0.0532807	0.0370467	0.0521897	0.0252744	0.020244	0.0221327	0.030195	0.0479138	0	0.0655825	0.0536402	0.0321443	0	0	0.0319413	0.0137991	0.103262	0.0478403	0.0598358	0.043843	0	0.00928711	0.0400885	0.0234387	0.0906665	0.0660228	0.0657946	0.0231536	0.0219044	0.063628
DCTN4	0.187367	0.144466	0.156742	0.266389	0.196352	0.204662	0.134865	0.197593	0.135323	0.0743153	0.131562	0.133379	0.188315	0.325	0.251396	0.250023	0	0.150451	0.184744	0.148779	0.179915	0.132063	0.120626	0.129272	0.0971709	0.181665	0	0.327708	0.167071	0.296546	0.326773	0.190629	0.100122	0.198817	0.18853	0.122224	0.214861	0.164336	0	0.185311	0.180542	0.233804	0.161785	0.180025	0.12597	0.044516	0.113893	0.134316
SMIM3	0.00539076	0	0.0118025	0.00378001	0.0010041	0.0231914	0	0	0.00897048	0.00445071	0.00602899	0.0103731	0.00763669	0	0.0186601	0.00319736	0	0	0.0193062	0.00421021	0.0072235	0.00256212	0	0.0115665	0.0104142	0	0	0.0120118	0	0	0	0.0151911	0	0	0	0.0311307	0.0440484	0	0	0	0.0118872	0	0	0.0305415	0.00848196	0	0.00124168	0.0213485
IRGM	0	0	0	0.00740553	0	0	0	0	0.000951285	0	0	0	0	0	0	0	0	0	0	0	0.00662329	0	0	0	0	0	0	0.0242918	0.0157785	0	0	0	0	0	0	0	0.00784047	0	0	0	0	0	0	0	0	0	0	0
ZNF300	0	0	0	0	0	0.00421834	0	0	0	0	0.0199805	0	0	0	0	0	0	0	0.0119855	0	0	0	0	0.0105203	0	0	0	0	0	0	0	0	0.014541	0	0	0	0	0	0	0	0	0	0	0	0.0134517	0	0	0
GPX3	0	0.0055407	0	0	0.00580653	0.00471098	0	0	0.0100466	0	0	0	0	0	0	0	0	0	0	0.0144823	0.0192484	0	0.0403728	0	0	0.0104109	0	0	0	0	0	0.038568	0	0	0	0.00970362	0	0	0	0	0	0.0237779	0.0338675	0	0	0	0	0
TNIP1	0.0295745	0.0322922	0.0305995	0.0139734	0.0582767	0.0228629	0.0551608	0.0991567	0.0491672	0.0272381	0.0465336	0.0554978	0.055775	0.0694699	0.0719575	0.0677118	0	0.0797528	0.065882	0.0415859	0.0109358	0.0372285	0.0439583	0.0353061	0.0413097	0.0501524	0	0.0825434	0.0291803	0.0291751	0	0.117659	0.0955495	0.0414853	0.0414095	0.0404054	0.102653	0.0486661	0	0.0389635	0.0371399	0.0579469	0.0408991	0.0864525	0.0736509	0.0810643	0.0680918	0.145488
ANXA6	0.230223	0.209198	0.172532	0.267279	0.229553	0.208942	0.299847	0.351106	0.134894	0.107245	0.143659	0.136955	0.245911	0.309379	0.15852	0.221755	0	0.189443	0.205505	0.308633	0.151358	0.138907	0.180753	0.181543	0.120752	0.160881	0	0.250929	0.262574	0.239314	0.346036	0.245095	0.188653	0.18613	0.116728	0.219449	0.247664	0.220734	0	0.214857	0.241808	0.25213	0.305437	0.32599	0.186454	0.0594912	0.127642	0.0978591
CCDC69	0	0	0	0.0252142	0	0.0043779	0	0.00570565	0.00318719	0.00343396	0.00149967	0	0	0	0	0	0	0	0	0	0	0.00781875	0.0054737	0	0.0090224	0	0	0	0	0.0219016	0	0	0.00400542	0	0	0	0	0	0	0	0	0	0	0	0	0	0.0114457	0.0228831
GM2A	0.00607432	0.0147592	0.0102092	0.0331388	0.00970935	0.00394183	0.0120378	0.0242163	0.0115117	0.00720954	0.00472538	0.00292758	0.0307474	0	0	0.0159471	0	0.0118281	0.0129278	0.0370642	0.0292736	0	0.0185382	0.0202182	0.0309952	0	0	0	0.0271645	0.0109503	0	0.023168	0.00395958	0	0	0.0170764	0.0287389	0	0	0	0.0224361	0	0.0577952	0.0270843	0.0123051	0	0	0
SLC36A3	0	0	0.00715603	0	0	0	0	0	0	0	0	0	0	0	0	0.00378923	0	0	0	0	0	0	0	0	0	0	0	0	0	0	0	0	0	0	0	0	0	0	0	0.024627	0	0	0	0	0	0	0	0
SLC36A2	0	0	0	0	0	0	0	0	0.00202594	0	0	0	0	0	0	0	0	0	0	0	0	0	0	0	0	0	0	0	0	0	0	0	0	0.00311248	0	0	0	0	0	0	0	0	0	0	0	0	0	0
SLC36A1	0.0598776	0.0648895	0.0270363	0.0893086	0.0745958	0.0743978	0.0847279	0.0766642	0.0622662	0.0478711	0.0976521	0.0362284	0.0540933	0.124836	0.0792425	0.0916288	0	0.0873596	0.0599846	0.0635428	0.0677805	0.0518881	0.0257967	0.0543	0.0578761	0.0331701	0	0.128974	0.116365	0.08762	0	0.0488189	0.0907806	0.0479536	0.0119571	0.0780924	0.0194583	0.0573399	0	0.0461572	0.0708011	0	0.0450101	0.0280028	0.00564601	0.0422323	0.0443671	0.0519676
FAT2	0	0.0149073	0.00652022	0.0345625	0.00657909	0.00120754	0.0098334	0	0.0119262	0.00232396	0.00486402	0.00760057	0	0.0411556	0	0	0	0	0.0138478	0.00325628	0.0192412	0.00640047	0	0.0241015	0.00364578	0	0	0	0.023763	0	0	0.0240513	0	0	0	0.00419537	0	0	0	0	0	0	0.012563	0	0.00851166	0.0185194	0	0
SPARC	0.0113026	0	0.0135028	0.0220314	0	0.00360728	0	0.021293	0.00332057	0.000857019	0.00485621	0	0.00579734	0	0.0239362	0	0	0	0	0	0.00483157	0.00540473	0.0119182	0	0.000778925	0	0	0.037007	0.0468259	0	0.264542	0	0	0	0	0	0	0	0	0	0	0.026686	0	0	0.0111542	0.0151851	0	0
ATOX1	0	0.0181558	0.0203137	0.0873497	0.0941477	0.00802327	0.0388945	0.0941906	0.0504043	0.0147567	0.0436927	0.0187645	0.0390764	0.133432	0.011479	0.0229008	0	0.0288721	0.101386	0.0496903	0.0558772	0.0272511	0.0528415	0.0416118	0.0428667	0.0390307	0	0.0340685	0.110243	0.0800571	0	0.120124	0.0456134	0.0210554	0	0.0320087	0.00570168	0.0949303	0	0.019321	0.00993361	0.0443396	0.146941	0.0587918	0.0488605	0.0194676	0.00581619	0.0502854
G3BP1	0.156963	0.174606	0.144564	0.166821	0.214743	0.181345	0.232305	0.148389	0.132624	0.0701739	0.140705	0.190722	0.137165	0.129002	0.123186	0.147978	0	0.148035	0.149969	0.128451	0.073498	0.0738596	0.151171	0.0987382	0.135061	0.0604328	0	0.182953	0.287931	0.260755	0.162509	0.111296	0.109106	0.107972	0.0377983	0.14626	0.232444	0.184547	0	0.120346	0.089801	0.128637	0.162401	0.258335	0.180899	0.070747	0.0472508	0.387943
GLRA1	0.00595184	0	0	0.00378001	0.00594489	0.0020104	0	0	0.00854254	0.00156122	0.0126711	0	0	0.120001	0	0	0	0.0140661	0.00106862	0.00381687	0.0051599	0.00543256	0.0150702	0	0.00157998	0	0	0	0.00738788	0.0207588	0	0.0181097	0	0	0	0	0.00958692	0.0283508	0	0	0.0281237	0	0	0	0	0.00848673	0.00216555	0
NMUR2	0	0	0	0	0	0	0	0	0	0	0	0	0	0	0	0	0	0	0.00252677	0	0	0	0	0	0	0	0	0	0	0.0106686	0	0	0.00503824	0	0	0	0	0	0	0	0	0	0	0	0	0	0	0
GRIA1	0.177715	0.204619	0.179466	0.185338	0.123922	0.212394	0.137915	0.233634	0.111752	0.0829737	0.15565	0.167152	0.225894	0.0892715	0.116759	0.170211	0	0.249752	0.250264	0.146398	0.158768	0.277659	0.116777	0.148217	0.116716	0.230059	0	0.399427	0.360715	0.284992	0.411234	0.192222	0.189122	0.143757	0.335549	0.188059	0.248665	0.355955	0	0.103393	0.14016	0.142855	0.20529	0.244111	0.131377	0.11983	0.0844461	0.120654
FAM114A2	0.0931302	0.0813527	0.0644897	0.117139	0.0655588	0.0721103	0.0666954	0.0320548	0.06584	0.0516685	0.0851839	0.0650376	0.032412	0.066375	0.0856655	0.053612	0	0.0869146	0.0518757	0.0129172	0.0211152	0.045237	0.0168829	0.00733042	0.0470676	0.0606332	0	0.128281	0.0561332	0.0277382	0	0.0662319	0.0364191	0.0325085	0.0778468	0.0555717	0.0297576	0.0593158	0	0.131135	0.0269313	0.137553	0.0550479	0.0229978	0.0421093	0.00848673	0.0512125	0.133002
MFAP3	0.10864	0.167463	0.0570444	0.176148	0.135139	0.178641	0.0792109	0.218967	0.158557	0.0975064	0.0954354	0.0935472	0.155322	0.154062	0.176728	0.162496	0	0.193008	0.125865	0.139629	0.145056	0.0753524	0.127271	0.185428	0.0496408	0.125563	0	0.168912	0.157094	0.120369	0.232118	0.166345	0.0852297	0.044885	0.15287	0.091654	0.0961522	0.0199564	0	0.155407	0.142326	0.211618	0.165441	0.189085	0.179025	0.12205	0.0270484	0.124772
GALNT10	0.0319102	0	0.0267592	0.0617356	0.0430074	0.0264144	0	0.00737524	0.0107704	0.00807903	0.00672509	0.00821746	0.00288489	0.0634179	0	0.0721221	0	0.0499995	0.0467268	0.0377298	0.00654522	0.0263447	0.0410306	0	0.00224265	0.0142756	0	0.00458013	0.00649629	0.0285438	0	0	0.0377015	0.00498229	0.0205524	0.00904034	0	0.0394317	0	0	0.0444377	0.0611662	0.0338675	0.0301129	0.0279638	0	0	0.048343
SAP30L	0.00642464	0.0186885	0.0279312	0.0337011	0.0398914	0.0157295	0.0258556	0.0513691	0.0344995	0.0137542	0.0216807	0.0486561	0.0112631	0	0	0.0318764	0	0.0486053	0.00610343	0.0474218	0.0437018	0.00358566	0.0237721	0.0119495	0.0149559	0.0306259	0	0	0.0278459	0.0244184	0	0.014884	0.0346203	0.0297968	0	0.00796152	0.018805	0.0842708	0	0.103357	0.0120924	0.0277644	0.0914586	0	0.0371244	0	0.00439751	0.0152693
LARP1	0.343249	0.320832	0.222131	0.399232	0.285745	0.227022	0.299444	0.300103	0.209479	0.141308	0.259121	0.216944	0.268426	0.267135	0.356559	0.302642	0	0.296349	0.284987	0.350401	0.257543	0.1504	0.240033	0.161127	0.159875	0.31739	0	0.467257	0.392403	0.313645	0.264542	0.327883	0.331468	0.217998	0.393706	0.266314	0.278057	0.415034	0	0.259708	0.244178	0.39293	0.455889	0.40531	0.27024	0.0482011	0.103983	0.242642
FAXDC2	0.011075	0	0.0129829	0.038711	0.0197951	0.00847341	0	0.034811	0.0188201	0.00483963	0.0143406	0.00240282	0.00351018	0	0	0	0	0.0575031	0.0242608	0.00750357	0.00200753	0.0198756	0.0319277	0	0.00799568	0	0	0.050999	0.0138468	0.0456937	0.193373	0.0593845	0.0175936	0	0	0.0161485	0.00498534	0.0870374	0	0.0262013	0.0197857	0.0237231	0	0	0.013543	0	0.0172891	0.0213485
CNOT8	0.042516	0.0401297	0.0575238	0.0639091	0.105957	0.0911456	0.0646987	0.00499746	0.0673569	0.0186802	0.0106991	0.0199536	0.0596701	0.0250701	0.114272	0.0606823	0	0.0499671	0.0834734	0.0529232	0.029783	0.0520827	0.0734628	0.0465045	0.0358569	0.0476504	0	0.0691811	0.0466681	0.040318	0	0.0709703	0.0348486	0.0405778	0.0537763	0.0415112	0.035235	0.0328412	0	0.0437092	0.0249417	0.124376	0.0305134	0.099283	0.0503461	0.00848673	0.0160164	0.00804977
GEMIN5	0.0692797	0.104972	0.0742197	0.105824	0.0597487	0.0734771	0.150395	0.113009	0.111851	0.0981461	0.108432	0.0534395	0.0418888	0.0656864	0.0785448	0.105796	0	0.11335	0.0823661	0.105022	0.0898421	0.0869437	0.0582269	0.107688	0.0902865	0.0663944	0	0.0902373	0.0887569	0.153181	0.137325	0.126904	0.113271	0.133287	0.23471	0.129728	0.113987	0.0873243	0	0.153152	0.0527245	0.0790769	0.182361	0.0851428	0.0900639	0.0966181	0.0991724	0.132305
MRPL22	0.105891	0.0561572	0.0574535	0.110472	0.0508909	0.0586723	0.0748753	0.172967	0.0580634	0.0226537	0.0630629	0.0288909	0.0250302	0.0460315	0	0.0500482	0	0.0713287	0.0712737	0.0485522	0.109719	0.0280764	0.0217325	0.0647502	0.0653451	0.0453203	0	0.0388052	0.0802839	0.0239901	0	0.0826803	0.0473436	0.0762196	0	0.0210755	0.0789977	0.0662492	0	0.0711424	0.0355173	0.0957485	0.0583111	0.091006	0.048028	0.101991	0.0200433	0.0679538
KIF4B	0.00746848	0.00570401	0	0	0	0	0	0	0	0	0	0	0	0	0.0247888	0	0	0	0.0063106	0.0155328	0	0	0	0	0	0.00409971	0	0	0	0	0.120953	0	0	0	0	0.021634	0.00628192	0.0291559	0	0	0	0	0	0	0	0	0.00434666	0
SGCD	0.386184	0.249319	0.216004	0.386347	0.277179	0.265925	0.24696	0.380855	0.24487	0.15218	0.47456	0.301287	0.401331	0.186188	0.41632	0.172387	0	0.216867	0.225142	0.228545	0.203592	0.347244	0.176587	0.202624	0.227587	0.290831	0	0.441078	0.268348	0.620852	0.595758	0.318295	0.243456	0.32747	1.62933	0.241891	0.417007	0.324885	0	0.189515	0.161122	0.468363	0.384459	0.398766	0.523654	0.27504	0.13616	0.102522
PPP1R2B	0	0	0	0	0	0	0	0	0	0	0.00027499	0	0	0	0	0	0	0	0	0	0	0.00236261	0	0	0.00230871	0	0	0	0	0	0	0	0	0	0	0	0	0	0	0	0	0.039325	0	0	0	0	0	0
TIMD4	0.011668	0	0	0	0.0186376	0	0	0	0	0	0.00149967	0	0.00321849	0	0	0.00768756	0	0	0.00846512	0	0	0	0	0	0	0	0	0.0215699	0	0.0123935	0	0	0	0.00314405	0	0	0	0	0	0	0.00236473	0	0	0	0	0	0	0.108736
HAVCR1	0	0.0149073	0.00432408	0.0522208	0	0	0	0.00831662	0.00332057	0.0027645	0	0.0142102	0	0	0	0.0168784	0	0.0292854	0	0.00196216	0.0132223	0.0134786	0	0.00688246	0.0090224	0	0	0	0	0	0	0.0134024	0.00241929	0	0	0.00682503	0.00483902	0	0	0	0.0102741	0	0.0383941	0	0	0.0313088	0	0.163504
HAVCR2	0.145668	0.102069	0.113537	0.0608431	0.138315	0.131513	0.0955626	0.193485	0.127672	0.038004	0.104721	0.142597	0.143304	0.192717	0.277986	0.135376	0	0.313353	0.103966	0.211967	0.162764	0.137424	0.0939794	0.146832	0.0507534	0.153532	0	0.268985	0.210372	0.136729	0.0296878	0.184731	0.149652	0.0627153	0.146169	0.0958371	0.178875	0.170249	0	0.273029	0.118903	0.202757	0.354307	0.129241	0.114722	0.106352	0.0967456	0.156347
MED7	0	0	0	0.0175916	0	0.0047613	0	0	0.00166292	0.00562696	0.00914194	0	0	0.028679	0	0	0	0	0.00747992	0.0193028	0.011314	0.00211006	0	0	0	0	0	0	0.0122369	0.0374568	0	0	0	0	0	0	0	0	0	0	0	0	0	0	0	0	0	0.0151166
ITK	0	0.0077077	0	0	0.00927632	0.00164093	0	0	0.00738225	0	0	0	0.00588811	0	0	0	0	0	0.00624425	0	0.0114136	0.00840464	0	0	0	0	0	0	0	0	0	0	0	0.00662167	0	0	0.00667722	0	0	0	0	0	0	0	0	0	0	0
FAM71B	0	0	0	0	0	0	0	0	0	0	0	0	0	0	0	0	0	0	0	0	0	0	0	0	0	0	0	0	0	0	0	0	0	0	0	0	0	0	0	0	0	0	0	0	0	0	0	0
CYFIP2	0.482375	0.374312	0.226071	0.46577	0.384499	0.293872	0.371554	0.366359	0.242386	0.170397	0.341523	0.268645	0.319908	0.335296	0.392703	0.331607	0	0.339855	0.227311	0.438161	0.292667	0.184295	0.291367	0.201206	0.158372	0.344149	0	0.535031	0.299602	0.515139	0.279887	0.303661	0.400121	0.250602	0.48438	0.308869	0.351532	0.320345	0	0.398073	0.252107	0.52614	0.471721	0.414886	0.385734	0.127525	0.176801	0.188369
FNDC9	0	0	0.0090247	0.00740553	0	0	0.0126997	0.00455117	0	0	0	0.0121986	0	0	0	0	0	0	0.0067487	0	0	0	0	0.00733042	0.00900568	0.0185247	0	0.011958	0	0	0	0.029102	0	0	0	0.00298576	0	0.00499602	0	0	0	0	0	0	0	0	0	0
ADAM19	0.0681229	0.256879	0.152695	0.179421	0.0769334	0.0668833	0.0483771	0.0896436	0.0815536	0.0674383	0.0684647	0.0743534	0.149112	0.194737	0.0822086	0.150524	0	0.132876	0.144809	0.177389	0.0675793	0.119169	0.153849	0.0904391	0.0820199	0.0988362	0	0.111843	0.170685	0.125135	0.138627	0.147666	0.194253	0.0874662	0.181956	0.124147	0.175366	0.102725	0	0.124645	0.0908357	0.174049	0.164994	0.0653582	0.120421	0.0598178	0.0833425	0.0663438
NIPAL4	0	0	0	0	0	0	0	0	0	0	0	0	0	0	0	0	0	0	0	0	0	0	0	0	0	0	0	0	0	0	0	0	0	0	0	0	0	0	0	0	0	0	0	0.0262441	0	0	0.00242958	0
SOX30	0	0	0.00426158	0	0	0	0	0	0	0.00164708	0	0.000659789	0	0	0	0.00471087	0	0	0	0	0	0	0	0	0.00157998	0	0	0	0	0	0	0	0	0	0	0	0	0	0	0	0	0	0	0	0	0	0.00124168	0
C5orf52	0	0.00302298	0	0	0	0	0	0	0	0	0	0	0	0	0	0	0	0	0	0	0	0	0	0	0	0	0	0	0	0	0	0	0	0	0	0	0	0.0291559	0	0	0	0	0	0	0	0	0	0
THG1L	0.018155	0.00626537	0.00934446	0	0.00970642	0.00391905	0.0424277	0.0360066	0.00943119	0.00703939	0.00550251	0.00668255	0	0.0553948	0	0.0683876	0	0.0472342	0.0298047	0.0150933	0.00781499	0.00685713	0.0121046	0.0356107	0.00407945	0	0	0.0525196	0	0	0	0.063888	0.00110699	0.0222578	0	0.00607878	0	0.062387	0	0.0255388	0.0174054	0.0389038	0	0	0.0281099	0	0.00669686	0.0420277
LSM11	0.0623319	0.127978	0.0954877	0.146007	0.131878	0.0872484	0.0943582	0.155386	0.115701	0.0687105	0.0782064	0.161202	0.139522	0.0930107	0.0942976	0.143664	0	0.127314	0.137683	0.171557	0.100743	0.0635757	0.103697	0.098296	0.0923128	0.156531	0	0.186713	0.184154	0.152614	0	0.115041	0.137091	0.0878641	0.140842	0.141464	0.144597	0.164679	0	0.0933207	0.0739908	0.218748	0.123719	0.185298	0.0961001	0.10545	0.0688786	0.107837
CLINT1	0.115075	0.10407	0.143621	0.157094	0.221515	0.16433	0.128488	0.143557	0.0992948	0.0681941	0.11572	0.0903591	0.102939	0.164173	0.0938878	0.168427	0	0.0893499	0.109042	0.158156	0.132865	0.0998158	0.0842218	0.138948	0.128958	0.129866	0	0.0928392	0.2217	0.205826	0.0296878	0.19344	0.141952	0.10429	0.149332	0.154026	0.117073	0.140581	0	0.126198	0.124361	0.151854	0.143282	0.105157	0.157971	0.0983642	0.0631987	0.131683
EBF1	0.0186259	0	0.00346448	0.0620713	0.0765621	0.0352744	0	0.0109922	0	0	0.00523012	0	0.0152839	0.0411556	0	0	0	0.00665052	0	0.0353998	0.00626424	0.00243414	0.0299912	0	0.061269	0.0334564	0	0.0696587	0.0711159	0.0363106	0	0	0	0	0	0.00251504	0.00757268	0	0	0.0406837	0	0	0.0347017	0.054695	0	0	0	0
RNF145	0.224438	0.324973	0.201735	0.384645	0.309733	0.227368	0.270718	0.282208	0.16535	0.117284	0.181115	0.149372	0.182854	0.392733	0.124247	0.234501	0	0.220967	0.22609	0.206618	0.192924	0.15809	0.195096	0.171944	0.190994	0.242808	0	0.23512	0.318053	0.323194	0.333087	0.124727	0.180445	0.219635	0.102848	0.11535	0.217636	0.192559	0	0.239984	0.214515	0.290751	0.334099	0.241161	0.23573	0.105207	0.0914722	0.141396
UBLCP1	0.0699387	0.189024	0.0790447	0.172945	0.242373	0.177376	0.128318	0.0955328	0.0671904	0.086615	0.111789	0.0864622	0.077541	0.0404129	0.0894656	0.112667	0	0.0741465	0.114203	0.129856	0.0723471	0.0450445	0.114128	0.0701752	0.102485	0.0884555	0	0.12336	0.0695009	0.162123	0.123307	0.131426	0.053529	0.104722	0	0.0723409	0.0519217	0.0999086	0	0.147783	0.0397421	0.107494	0.186313	0.102093	0.0640475	0.0710996	0.0359834	0.0779571
ADRA1B	0	0.00849176	0.00437866	0	0.0104185	0.0221082	0	0.0170605	0.0164105	0.00296947	0.00600609	0.0145387	0.0112631	0	0	0.0201939	0	0.0363739	0.00834338	0.0215124	0	0.00481865	0	0.0217069	0.00259121	0.018848	0	0	0	0.0128033	0.0296878	0.023913	0	0	0	0	0	0.00719648	0	0	0	0.0157894	0	0	0.00441227	0	0.00511859	0
TTC1	0.203498	0.207601	0.136287	0.335144	0.198748	0.130779	0.175405	0.212072	0.186135	0.135349	0.121974	0.083148	0.214131	0.11371	0.232782	0.173684	0	0.282895	0.188608	0.137261	0.179086	0.111176	0.0873613	0.144161	0.140689	0.108196	0	0.120161	0.28882	0.198855	0.276381	0.189486	0.139693	0.21669	0.246817	0.186321	0.267231	0.116102	0	0.251502	0.164599	0.238017	0.291218	0.250976	0.142143	0.131238	0.0653439	0.0910181
PWWP2A	0.302682	0.240911	0.283137	0.306751	0.221754	0.290426	0.335323	0.173732	0.183868	0.161839	0.157058	0.175173	0.241847	0.326265	0.252433	0.252124	0	0.227071	0.207852	0.181531	0.217575	0.115164	0.207701	0.103861	0.108571	0.184406	0	0.223496	0.255268	0.354097	0.411622	0.206474	0.206875	0.241426	0.326282	0.191182	0.244716	0.274398	0	0.269895	0.268777	0.239084	0.245156	0.398027	0.189998	0.16099	0.14306	0.379211
FABP6	0	0	0.000694122	0.0208583	0.0202519	0.00426024	0.0119538	0	0.00664567	0.00845128	0.0137616	0	0	0	0	0.0183302	0	0	0.00559723	0.00495092	0	0.00261967	0	0	0.00334292	0.00716926	0	0	0	0	0	0	0	0.00738854	0	0	0	0.0113536	0	0	0.0178096	0.0336878	0	0	0.0272865	0.0151851	0.0110391	0
CCNJL	0.243931	0.337192	0.234833	0.267984	0.205545	0.296552	0.193479	0.218266	0.185444	0.122914	0.179105	0.206795	0.269331	0.191002	0.275984	0.197196	0	0.345705	0.16856	0.318977	0.19909	0.16223	0.200922	0.157902	0.163848	0.196273	0	0.187761	0.123638	0.240464	0	0.239891	0.314412	0.235621	0.453425	0.253063	0.269897	0.248605	0	0.236089	0.280714	0.227388	0.282769	0.336197	0.254551	0.268481	0.158699	0.297554
C1QTNF2	0.0591295	0.0164734	0.0540856	0.104867	0.0793443	0.0773224	0.095642	0.0654694	0.0575416	0.0457176	0.0549674	0.0438884	0.0664314	0.117449	0.0140958	0.135723	0	0.100847	0.0728087	0.0921068	0.0629669	0.0752904	0.0619499	0.0470773	0.0707469	0.0781053	0	0.0215699	0.0426169	0.0761441	0.137325	0.042631	0.0737361	0.0905504	0.0831242	0.0445994	0.0877642	0.0416263	0	0.054434	0.0603782	0.110709	0.0194798	0.148212	0.0346666	0.0210362	0.06344	0.152765
ZBED8	0.0495072	0.00655269	0.0343171	0	0.00908799	0.0310775	0.0370661	0.0633951	0.0219343	0.0133287	0.0449186	0.00151417	0.0159241	0	0	0.0205398	0	0.0230778	0.0318931	0.00999925	0.00726731	0.0176554	0	0.0118688	0.0104409	0.0339537	0	0.130369	0.0458438	0.0441543	0	0.0140437	0.0297626	0.033946	0.130368	0.00642244	0.0260594	0.0293152	0	0.0644241	0.0302575	0.020018	0.0635761	0.110629	0.0276283	0.0241837	0.0130243	0.0338868
SLU7	0.104198	0.163718	0.030562	0.076245	0.099953	0.139724	0.114821	0.13932	0.0759757	0.0435156	0.0667421	0.0538335	0.055415	0.0734314	0.0975217	0.108206	0	0.095796	0.156033	0.043244	0.0422568	0.0515271	0.116832	0.0723782	0.0558889	0.0620037	0	0.123358	0.0376538	0.0990291	0	0.0867105	0.0967495	0.09748	0.108431	0.0662672	0.0794477	0.0944107	0	0.0466971	0.0451147	0.0799356	0.15238	0.183111	0.0713775	0.0616995	0.0380171	0.0755488
PTTG1	0.0141377	0	0	0.0208419	0	0	0	0.0303621	0.00802634	0	0.00139804	0	0.002222	0	0	0.00724471	0	0	0.00974604	0.00408997	0	0.00215312	0	0	0	0	0	0.0146336	0.00609263	0	0	0	0.00324684	0.00416309	0	0	0.00483902	0	0	0	0.00271828	0	0	0	0	0.0252993	0	0
ATP10B	0	0.00351612	0.0161337	0.0825326	0.0188162	0.0267059	0.0531518	0.0277398	0.02178	0.00155285	0.00820613	0	0	0	0	0.0241777	0	0.0191366	0.0056723	0.00196216	0.0721386	0.00892903	0	0.0379762	0.0030844	0.0196452	0	0.0156517	0.0295241	0.0135622	0	0.0492514	0.0241256	0.0429722	0	0.00251504	0.0116378	0.0206454	0	0	0.00759458	0	0.0285711	0.038101	0.0113639	0.0185194	0.0140749	0.016986
GABRB2	0.325795	0.460695	0.156127	0.34486	0.363325	0.176887	0.077008	0.361345	0.209754	0.141715	0.128373	0.235234	0.396805	0.230118	0.298501	0.351498	0	0.224145	0.178148	0.36444	0.268476	0.147057	0.285683	0.130736	0.218803	0.156354	0	0.476412	0.304057	0.352724	0.176541	0.124685	0.363162	0.144163	0.454801	0.289995	0.171295	0.350805	0	0.117838	0.200867	0.373067	0.378407	0.384662	0.330093	0.132915	0.11708	0.0790115
GABRA6	0.14976	0.0408887	0.0250584	0.033632	0.0128223	0.14804	0.0635001	0.11147	0.0529048	0.0518832	0.0508942	0.107221	0.103835	0.0469036	0.0558883	0.111848	0	0.0656981	0.0798689	0.05234	0.17033	0.152085	0.159433	0.122022	0.0482293	0.10716	0	0.130721	0.110817	0.0413602	0	0.114021	0.059984	0.136401	0	0.0248718	0.0353977	0.0730106	0	0.0342696	0.0306744	0.126684	0.0259771	0.061388	0.0910319	0.118219	0.0544994	0.0893406
GABRA1	0.538087	0.516087	0.322843	0.549642	0.434053	0.499305	0.451862	0.566241	0.265278	0.198117	0.297844	0.388813	0.510576	0.278555	0.407781	0.369156	0	0.391175	0.302174	0.370905	0.420614	0.205754	0.446033	0.16258	0.185527	0.279605	0	0.516758	0.354129	0.665662	0.654204	0.319565	0.287028	0.313481	0.543306	0.292178	0.28722	0.548019	0	0.324878	0.400249	0.699565	0.680814	0.543929	0.424475	0.228138	0.248582	0.118707
GABRG2	0.487252	0.409482	0.294595	0.553829	0.423155	0.317471	0.37505	0.367437	0.30335	0.283722	0.245121	0.308217	0.376762	0.150534	0.281443	0.287137	0	0.418925	0.306672	0.444317	0.363944	0.137866	0.271861	0.171282	0.137718	0.321564	0	0.552353	0.577284	0.467418	0.532142	0.329075	0.408211	0.308528	0.555655	0.319272	0.293258	0.358206	0	0.366784	0.272136	0.398785	0.542927	0.493302	0.372781	0.248471	0.142458	0.117482
CCNG1	0.038363	0.00569516	0.026145	0.0356388	0.0262726	0.010744	0.069936	0.0869838	0.0305768	0.0166205	0.0260165	0.036575	0.013564	0.0978284	0	0.0648519	0	0.0300169	0.0542272	0.0388549	0.0488006	0.0261598	0.0525817	0.042485	0.0691897	0.0394577	0	0.0133412	0.0390181	0.0134246	0	0.0316713	0.0199926	0.0593459	0	0.0274442	0.0452623	0.0904098	0	0.024627	0.048803	0.0163167	0.0335451	0.0377141	0.0804012	0	0.00435398	0.0407103
NUDCD2	0.0260898	0.113115	0.062272	0.0875741	0.056873	0.0879075	0.0846238	0.0525823	0.0437451	0.0261996	0.0321132	0.0238005	0.044595	0.0965818	0	0.113837	0	0.0602753	0.0438535	0.0758724	0.0489252	0.025434	0.0322458	0.0558949	0.0291654	0.0347192	0	0.0914288	0.045245	0.0487961	0	0.0957258	0.0332813	0.0578394	0	0.029905	0.107624	0.0883323	0	0.0323222	0.0610337	0.0475036	0.0175929	0.0705213	0.0632927	0.0377436	0.0407443	0.0289405
HMMR	0	0	0.00325325	0	0	0.0083145	0.0145664	0.0209545	0.0155239	0.00707175	0	0	0	0.0383999	0	0	0	0	0.00942566	0	0	0	0	0.0049165	0	0	0	0	0.0185497	0	0	0.0151911	0.00491226	0	0	0	0	0	0	0.0220168	0.0258203	0	0	0	0	0	0	0
MAT2B	0.0463059	0.122421	0.046748	0.0906095	0.0510231	0.0588033	0.0688487	0.0764973	0.0351733	0.018799	0.0532721	0.0383782	0.0199768	0.0460315	0.0903758	0.0250275	0	0.00859797	0.0937206	0.0523315	0.0300133	0.0138292	0.0595449	0.0392772	0.0338242	0.0280348	0	0.0921142	0.130297	0.0645702	0	0.037212	0.0259942	0.0368278	0	0	0.0311517	0	0	0	0.067524	0	0	0.0629977	0.0888343	0.0561226	0.00273882	0.0980358
TENM2	0.46204	0.269068	0.507855	0.547741	0.272842	0.454647	0.289342	0.306163	0.274339	0.302248	0.312654	0.437808	0.182662	0.207748	0.0798524	0.479527	0	0.450491	0.318978	0.589564	0.388044	0.328517	0.336143	0.380753	0.438631	0.377257	0	0.506434	0.381316	0.404606	0.323899	0.447271	0.353878	0.232858	0.839134	0.486351	0.423549	0.512431	0	0.159185	0.31343	0.229246	0.336705	0.559964	0.663554	0.234059	0.275415	0.310538
WWC1	0.00425723	0.0265387	0.0419714	0.055419	0.0630263	0.0330958	0.0312868	0.0295675	0.0587708	0.0177303	0.0204031	0.00262223	0.0433492	0	0	0.0541784	0	0.00777018	0.0304722	0.0767641	0.0405031	0.0291858	0.0476848	0.014827	0.0182218	0.0194136	0	0.0665672	0.038238	0.0732666	0.122331	0.0233592	0.0472442	0.06206	0	0.0380591	0.0533154	0.0199259	0	0	0.0366309	0.0425547	0.0319171	0	0.00613463	0	0.0364304	0.0228831
RARS	0.201264	0.140276	0.109347	0.204022	0.19304	0.0986162	0.154656	0.111586	0.134667	0.0367686	0.147689	0.101152	0.107979	0.199222	0.103289	0.209882	0	0.197126	0.185454	0.0811645	0.150087	0.0880357	0.0731821	0.0825408	0.113887	0.134389	0	0.112659	0.174683	0.180296	0.0296878	0.180898	0.134781	0.188136	0.0119571	0.0810142	0.110831	0.134104	0	0.192417	0.110835	0.124291	0.203279	0.123625	0.103312	0.0726588	0.0890523	0.140591
FBLL1	0.0177944	0.0128157	0.0463361	0.0900285	0.0281582	0.0652138	0.123462	0.0805474	0.0672131	0.0450983	0.0686877	0.0457469	0.0725389	0.0502213	0.0684085	0.00511239	0	0.0525616	0.041299	0.0449278	0.0348256	0.0245699	0.0623007	0.0595247	0.0657622	0.0591341	0	0.0474335	0.0620744	0.0539954	0.123307	0.0619435	0.08325	0.0941444	0.013375	0.0566301	0.0216451	0.0625207	0	0.121536	0	0.0753276	0.0419735	0.0643171	0.0865254	0.0249182	0.028007	0.116043
PANK3	0.189385	0.351274	0.19506	0.364568	0.24299	0.250657	0.216265	0.12703	0.144771	0.153764	0.188268	0.152145	0.213721	0.197446	0.227198	0.142453	0	0.203353	0.209484	0.163094	0.194449	0.0863996	0.0800453	0.0711839	0.180621	0.196838	0	0.347587	0.247411	0.274975	0.214243	0.206758	0.213531	0.138724	0.345309	0.141762	0.166332	0.169842	0	0.136787	0.130865	0.108837	0.213465	0.264731	0.215807	0.161715	0.0904552	0.16718
SLIT3	0.0241036	0.0526953	0.0317307	0.0717438	0.045432	0.0507869	0.0403294	0.0265835	0.014665	0.0138611	0.0296415	0.0556393	0.0647665	0.0383999	0.154401	0.0169717	0	0.0767903	0.0169143	0.0307141	0.0497235	0.0158815	0.036318	0.0322084	0.0159643	0.044584	0	0.0948023	0.0943664	0.0611061	0.0296878	0.0252574	0.030136	0.0110898	0.257616	0.0188806	0.0306842	0.0358787	0	0	0.0369087	0	0.0378433	0.0414076	0	0.0508115	0.0232465	0.0384394
SPDL1	0.0308573	0.0186687	0.0168	0.0764221	0.0239159	0.0370285	0.0408735	0.068395	0.0265278	0.00712609	0.0446608	0.0384665	0.0297144	0.0345586	0.00963893	0.0398211	0	0.0747417	0.0394094	0.0407508	0.0287711	0.00883751	0.00602379	0.0229807	0.00726246	0.036518	0	0.0349402	0.0179675	0.0867375	0.102447	0.0322924	0.0420731	0.03225	0.0503998	0.0208727	0.028869	0	0	0	0.0307437	0.0313031	0.0446812	0.0540993	0.00851166	0.0144635	0.0227257	0.0300299
DOCK2	0	0.0128297	0.0361664	0.161477	0.0621457	0.0507179	0.0176029	0.0688754	0.0272195	0.0268761	0.00291261	0	0	0	0	0.0290749	0	0	0.0338983	0.0161664	0	0.00661119	0.0134588	0.0464052	0.00770098	0.0234873	0	0.00458013	0.0338459	0.0604305	0.122331	0	0.0344088	0.0204369	0	0.00572975	0	0	0	0	0.0109141	0	0	0	0	0.0642218	0	0
C5orf58	0	0	0	0	0	0	0	0	0	0	0	0	0	0	0	0	0	0	0	0	0	0	0	0	0	0	0	0	0	0	0	0	0	0	0	0	0	0	0	0	0	0	0	0	0	0	0	0
LCP2	0	0	0	0	0.00584623	0.00138946	0	0.00455117	0	0	0	0	0	0	0.0239362	0	0	0	0.0268298	0	0.00483157	0	0	0	0	0	0	0	0.00691647	0.0207588	0	0	0	0	0	0	0.00958692	0	0	0.0175974	0.00649389	0	0	0	0	0	0.00124168	0
KCNIP1	0.395132	0.684719	0.483822	0.746095	0.602635	0.541047	0.156751	0.555845	0.554116	0.406344	0.416502	0.668791	0.694096	0.58055	0.380327	0.795361	0	0.548825	0.501731	0.707763	0.414904	0.432605	0.769314	0.418386	0.242563	0.276694	0	0.408826	0.658901	0.380886	0.275996	0.545722	0.496465	0.559408	0.56327	0.553856	0.37161	0.540123	0	0.378041	0.511126	0.532146	0.803043	0.374242	0.256463	0.470022	0.500419	0.257982
KCNMB1	0	0.00869105	0.00800179	0.0881696	0.0383578	0.00643172	0	0.00859725	0.0644757	0.0078556	0.00338574	0.00506659	0	0.0492801	0	0.0919192	0	0.111259	0.127779	0.0281968	0.0430426	0.0145926	0.00882418	0.0439359	0	0.00261454	0	0.0200937	0	0.0123935	0	0.0742182	0	0.0972431	0	0.00998698	0.013017	0.00756636	0	0.00928711	0.0075043	0	0	0	0	0	0.0426784	0
GABRP	0.00231094	0	0	0	0.00595292	0.00120754	0	0.0101073	0	0	0.00106667	0.00123097	0	0	0	0.00423257	0	0	0	0	0.00919925	0.00483916	0	0	0	0.00695724	0	0.0313243	0.0403917	0	0	0	0	0.00311248	0	0	0	0	0	0	0	0	0	0	0	0	0	0
RANBP17	0.638575	0.469618	0.286832	0.458639	0.39644	0.348729	0.454666	0.409254	0.271271	0.28705	0.292545	0.428163	0.484493	0.483913	0.509853	0.38556	0	0.453234	0.393273	0.396775	0.393047	0.237195	0.32441	0.238074	0.247701	0.441361	0	0.668653	0.436128	0.507832	0.562494	0.360443	0.338189	0.277616	0.623053	0.369009	0.357252	0.392687	0	0.353971	0.479148	0.483021	0.368115	0.440507	0.429345	0.228817	0.248715	0.466381
NPM1	0.0494838	0.0276099	0.0560676	0.126344	0.0676541	0.0982244	0.110967	0.119324	0.0836903	0.0769388	0.0693062	0.060534	0.0709339	0.177898	0.0909128	0.0735009	0	0.133935	0.0794264	0.0523347	0.0411334	0.100193	0.0336299	0.0300432	0.0570393	0.0234478	0	0.108893	0.111073	0.0937625	0	0.142313	0.0950426	0.0550828	0.155901	0.111186	0.0813146	0.0131347	0	0.105405	0.0890556	0.17767	0.0462743	0.0915547	0.0750821	0.0301512	0.0682344	0.121026
FGF18	0	0	0.00649689	0.0170748	0	0	0.0319421	0.0109922	0.0100093	0	0.00482364	0.00990329	0.00468377	0	0	0.0192575	0	0.0182013	0.0114182	0	0.0140136	0.0172316	0	0	0.00904252	0.0128173	0	0	0	0.0157691	0	0.0354528	0.00441696	0.053106	0	0.0113191	0.00653889	0	0	0	0.00236473	0	0.0414079	0.0269571	0.0338252	0	0	0
SMIM23	0	0	0	0	0	0	0	0	0.00166292	0	0	0	0	0	0	0	0	0	0	0	0	0	0	0.00835414	0	0	0	0	0	0	0	0	0	0	0	0	0	0	0	0	0	0	0	0	0	0	0	0
FBXW11	0.356845	0.349264	0.316226	0.348905	0.361529	0.273065	0.255017	0.351904	0.201158	0.153888	0.249054	0.239903	0.218644	0.362896	0.281998	0.258729	0	0.277298	0.252094	0.388349	0.335669	0.135668	0.206854	0.136106	0.155872	0.318641	0	0.382078	0.349	0.424604	0.260526	0.233854	0.294985	0.281096	0.267568	0.232542	0.209509	0.253682	0	0.249579	0.221087	0.330752	0.429065	0.29816	0.248713	0.280477	0.119249	0.187736
STK10	0.00858202	0.0433087	0.0463352	0.0966629	0.0599809	0.0280096	0.0200332	0.0447272	0.0204464	0.0104873	0.00799768	0.0445739	0.0275535	0.129255	0.0296971	0.0510095	0	0.0346471	0.042195	0.0291781	0.014545	0.0417263	0.0639052	0.0725623	0.0118426	0.00523191	0	0.013269	0.103341	0.101256	0	0.0365498	0.0379817	0.0149924	0.160314	0.0158525	0.013416	0.0622541	0	0.183437	0.0544528	0.0185036	0.0333917	0	0.0341197	0.0151851	0.0385771	0.0500136
EFCAB9	0	0	0.00167408	0	0	0	0	0	0.00200044	0.0017997	0	0	0	0	0	0	0	0	0	0	0	0.00215312	0	0	0	0	0	0	0.0122369	0	0	0	0	0	0	0	0	0	0	0	0	0	0	0	0	0	0	0
UBTD2	0.125001	0.0768929	0.0697465	0.148043	0.134593	0.0849505	0.0611752	0.0413823	0.0615894	0.0324005	0.0785886	0.0304268	0.0556422	0.082214	0.130935	0.0345605	0	0.153242	0.110308	0.0885367	0.0837432	0.0963079	0.124668	0.0946513	0.0251271	0.129295	0	0.106983	0.0910001	0.0825341	0.21216	0.0864547	0.0645484	0.0501159	0.134959	0.0641346	0.0381671	0.0927481	0	0.0890194	0.0533173	0	0.121968	0.0522707	0.111585	0.0651139	0.0373609	0.106368
SH3PXD2B	0.00532944	0.00351612	0.0133057	0.0385016	0.0230932	0.00138946	0.0119538	0.0277398	0.0106786	0.00300033	0.0219862	0.0114217	0.00688203	0	0.023596	0.0173392	0	0.00632986	0.0215153	0.0157141	0.0215926	0.0244196	0	0.0304124	0.0106682	0.00374479	0	0	0.0481083	0	0	0.0327576	0.0151631	0.0044624	0	0.0200536	0.0160969	0.0228811	0	0.079171	0.00214359	0.0456756	0	0.00974617	0.0180178	0.049726	0	0.0316999
NEURL1B	0.00972742	0.0232636	0.00301465	0.00764882	0	0.00325114	0	0.0138211	0	0.00569424	0.00489691	0.00358082	0	0	0	0	0	0	0	0.0134702	0.00724854	0.0090835	0	0.00629762	0.00198175	0	0	0	0	0	0	0	0.00395958	0.00187339	0	0	0	0	0	0	0	0	0	0	0	0	0.00455875	0
DUSP1	0.12066	0.0597965	0.0538786	0.0998564	0.0895374	0.0889443	0.0850661	0.0979666	0.0583967	0.0436617	0.0701164	0.0257568	0.0764054	0.0403293	0.0208159	0.0763305	0	0.0731884	0.0924664	0.0400819	0.13499	0.0624312	0.0597613	0.0640468	0.0891674	0.100075	0	0.0864689	0.10341	0.0748034	0	0.116504	0.0650001	0.0584858	0.0788604	0.0565514	0.0696793	0.0564351	0	0	0.103729	0.0237231	0.0181635	0.136941	0.0471193	0.0303525	0.0356019	0.0395365
ERGIC1	0.253191	0.345611	0.204482	0.334835	0.285534	0.195294	0.204131	0.327206	0.182146	0.136355	0.178285	0.25953	0.309335	0.147219	0.18146	0.281158	0	0.359381	0.265356	0.301075	0.278838	0.184583	0.296914	0.216998	0.14971	0.222872	0	0.189525	0.41722	0.238938	0.568508	0.217709	0.297053	0.255304	0.269463	0.270702	0.203585	0.312847	0	0.283801	0.327649	0.391224	0.45307	0.269694	0.32492	0.37912	0.0973468	0.0532386
RPL26L1	0.00642464	0.0229395	0.00657049	0.0256634	0.0253635	0	0.0271724	0.0463367	0.027196	0.0131452	0.0132958	0.0055963	0.0142428	0	0.056285	0.019747	0	0	0.0332366	0.00282335	0.0188435	0.0105163	0.0499771	0.0346974	0.00710105	0	0	0.0862607	0.0304822	0.0303522	0	0.0500376	0.00190994	0	0	0.0248501	0.0138056	0.00719648	0	0	0.0141424	0	0.0347017	0.0686766	0	0	0.0115973	0
ATP6V0E1	0.0427276	0.0686537	0.0737227	0.122656	0.162124	0.110877	0.103247	0.138379	0.10694	0.0725062	0.0744196	0.126105	0.0381793	0.0971358	0.240006	0.201602	0	0.0825333	0.10359	0.107528	0.106775	0.067071	0.0839139	0.0701912	0.0517538	0.0477862	0	0.0315492	0.0489257	0.0946431	0.19652	0.201842	0.102995	0.120059	0.0890951	0.118094	0.137928	0.0820205	0	0.1032	0.145395	0.0346472	0.159237	0.208771	0.0552376	0.180117	0.0240138	0.082554
CREBRF	0.280573	0.225903	0.209528	0.362961	0.233921	0.240453	0.235649	0.303924	0.160403	0.111113	0.156321	0.159704	0.198739	0.220545	0.149023	0.231563	0	0.250973	0.257769	0.166886	0.136055	0.166952	0.133828	0.0769089	0.137134	0.186975	0	0.33025	0.359506	0.35225	0	0.247057	0.200713	0.166605	0.314228	0.136052	0.213064	0.284311	0	0.152825	0.210843	0.202859	0.166142	0.239048	0.248846	0.267144	0.0960615	0.137061
BNIP1	0	0.02684	0.0318892	0.0246261	0.0241963	0.0134624	0	0.0239068	0.0322773	0.0113494	0.0227172	0.0213713	0.0150312	0.082214	0	0.0460746	0	0.0220365	0.0503137	0.0431687	0.0521656	0.0172015	0.036953	0.0246402	0.0106477	0.0136572	0	0	0.0657902	0.00914914	0.0296878	0.0322126	0.0298637	0.0261731	0	0.0158641	0.0278934	0.00499602	0	0	0.0622035	0.0336878	0.08379	0.0345839	0.0366	0.0102257	0.0597294	0
STC2	0	0	0	0	0	0	0	0	0	0	0	0	0	0	0	0	0	0	0	0	0	0	0	0	0	0	0	0	0	0	0	0	0	0	0	0	0	0	0	0	0	0	0	0	0	0	0	0
BOD1	0.00539076	0.0384025	0.00499215	0.0382331	0.0183139	0.0168962	0.0514508	0.0508229	0.0290099	0.023862	0.0362561	0.0206316	0.00474102	0.149444	0	0.0267301	0	0.022098	0.0397845	0.0673567	0.0165949	0.0492176	0.00696461	0.0586094	0.015784	0.0266528	0	0.0187177	0.107696	0.0239337	0.0985933	0.0741653	0.0335706	0.0748681	0.0544157	0.0445666	0.0326082	0.0145778	0	0.0396159	0.0465023	0.0606512	0	0.052417	0.0545236	0.0195925	0.0514436	0.0550916
CPEB4	0.434122	0.428225	0.293537	0.504143	0.386273	0.413257	0.382194	0.402984	0.215063	0.240169	0.222158	0.330784	0.429741	0.401871	0.352945	0.343817	0	0.33672	0.328585	0.452015	0.369671	0.225056	0.288408	0.244763	0.186322	0.337737	0	0.599057	0.506553	0.581119	0.193986	0.297962	0.347196	0.238026	0.58996	0.281303	0.239718	0.422438	0	0.302629	0.430133	0.461595	0.502639	0.499882	0.214909	0.169377	0.190741	0.302263
C5orf47	0	0	0.008096	0	0	0	0.00977876	0	0.006285	0	0	0	0	0	0	0.00907807	0	0.00878935	0	0	0.00606217	0	0.00518667	0	0.00505755	0	0	0	0.0178607	0	0	0	0.00335861	0.00511856	0	0	0.00628192	0	0	0	0	0	0.0229572	0	0	0	0.00434666	0
NSG2	0.450246	0.418349	0.277999	0.487979	0.407147	0.377404	0.380594	0.420342	0.189891	0.109331	0.227555	0.309023	0.353981	0.135943	0.26233	0.330355	0	0.379389	0.290754	0.420614	0.311264	0.137837	0.337687	0.16394	0.245955	0.334795	0	0.45884	0.539798	0.489163	0.539743	0.185305	0.374106	0.334209	0.398615	0.178106	0.31631	0.441469	0	0.268729	0.387137	0.53659	0.48975	0.560565	0.291725	0.382399	0.171809	0.124612
MSX2	0	0	0	0	0	0	0	0	0.0034436	0	0	0	0	0	0	0	0	0	0	0.00219161	0	0	0	0	0	0	0	0	0	0	0	0	0	0	0	0	0	0	0	0.044687	0	0	0	0	0	0	0	0
DRD1	0.00948428	0.0311463	0	0	0	0.00540962	0	0	0.00872915	0	0	0	0.00421081	0	0	0	0	0	0	0	0.00841169	0.00620722	0.0147815	0	0.00440951	0	0	0	0.0070764	0	0	0	0.00268839	0	0	0	0	0	0	0	0	0	0	0.0225078	0.00342538	0	0	0
SFXN1	0.257751	0.200747	0.230141	0.243962	0.220984	0.257179	0.220631	0.207914	0.165417	0.157961	0.163904	0.214272	0.215357	0.276192	0.188566	0.223768	0	0.178863	0.249146	0.22329	0.189601	0.125563	0.21215	0.180202	0.140292	0.277282	0	0.276289	0.25529	0.202141	0.323983	0.252144	0.234202	0.242028	0.334581	0.167026	0.138812	0.293393	0	0.169244	0.225998	0.287846	0.203864	0.186889	0.247898	0.0969413	0.127606	0.249765
HRH2	0.0633052	0.0254063	0.00601917	0.0322448	0	0.00584577	0.0648126	0.0319897	0.0156957	0.00966762	0.00763824	0.00434046	0.00622986	0	0	0	0	0	0.020615	0.0059489	0.0229762	0.00589512	0.0504053	0.0154693	0.0121132	0.00428892	0	0.0523716	0.0766167	0.0217965	0	0.0193187	0.0348641	0	0.0867232	0.00266959	0.0328399	0	0	0.0107799	0.0374745	0	0	0.0221329	0.00791456	0.0105509	0.020569	0
CPLX2	0.292905	0.160003	0.259665	0.211448	0.150918	0.207889	0.243083	0.40224	0.113732	0.0963641	0.166091	0.166837	0.218569	0.0913979	0.0505734	0.127309	0	0.206836	0.236811	0.174652	0.149635	0.237635	0.200072	0.100386	0.185561	0.269723	0	0.301311	0.235377	0.160841	0.233836	0.191007	0.294942	0.196716	0.362287	0.203288	0.256068	0.282399	0	0.2159	0.122178	0.385549	0.232025	0.335417	0.328025	0.212021	0.154726	0.177955
THOC3	0.114805	0.0281038	0.0575457	0.0469272	0.094508	0.0816115	0.137803	0.047091	0.0503908	0.0481116	0.0459145	0.0307239	0.0478862	0.0656864	0.127873	0.0560825	0	0.123131	0.0816824	0.0599434	0.0564056	0.0576525	0.0518546	0.032673	0.0473699	0.0472301	0	0.113236	0.0987321	0.0810085	0	0.0658212	0.0837723	0.0929973	0.013375	0.017338	0.049037	0.03413	0	0.0837703	0.11608	0.0970642	0.112548	0.10706	0.145558	0.0293922	0.0199659	0.15498
FAM153B	0.0134342	0.00287904	0.0139937	0.0744196	0	0	0.0286255	0	0.0766608	0.00121025	0.00515103	0	0.0122392	0.0992375	0	0.138032	0	0.0114641	0.0397247	0.0123036	0.00538487	0.0293731	0.00602379	0.090746	0.00933521	0	0	0	0.00512324	0.00922346	0	0	0	0.0600947	0.013375	0.0417246	0.0494446	0	0	0.0463752	0.058618	0.0699736	0	0.00237586	0.0200855	0	0.0366557	0.0213485
AC139491.7	0.0415306	0.0705824	0.074951	0.0703916	0.0465789	0.105417	0.0584134	0.148223	0.0472526	0.0396747	0.0270057	0.0304088	0.0495693	0.0714848	0.0752593	0.0423914	0	0.0265532	0.0444139	0.0385666	0.0763832	0.0135003	0.0831239	0.0740091	0.0528567	0.014958	0	0.0737672	0.0564084	0.0974349	0	0.0768818	0.157218	0.133407	0.176845	0.0521132	0.0614294	0.012201	0	0.118296	0.0388567	0.0487249	0.0866406	0.0480567	0.0291809	0.0294741	0.0053309	0.0213485
SIMC1	0.380085	0.356746	0.228849	0.273243	0.207925	0.215417	0.303033	0.21047	0.165382	0.203289	0.252124	0.263653	0.343973	0.253519	0.236942	0.260984	0	0.275742	0.210859	0.31049	0.258041	0.191246	0.291675	0.110761	0.208587	0.253934	0	0.345434	0.234166	0.402341	0.662395	0.273399	0.23752	0.217732	0.297631	0.261009	0.187809	0.387153	0	0.244654	0.241137	0.375758	0.328607	0.346199	0.241088	0.205695	0.119386	0.159743
KIAA1191	0.126976	0.058541	0.0602421	0.133517	0.0489456	0.12653	0.147685	0.115106	0.0895366	0.0526261	0.0673336	0.0505362	0.0824688	0.0469036	0.0912918	0.0890587	0	0.0706566	0.130783	0.12127	0.0806974	0.0626438	0.0941964	0.10911	0.0730641	0.0994963	0	0.23664	0.0873381	0.120568	0	0.0780706	0.0856421	0.0871529	0.136405	0.0543245	0.151915	0.155664	0	0.0797146	0.0506388	0.0630302	0.0739382	0.0528683	0.128054	0.0246041	0.0144062	0
ARL10	0.170813	0.098437	0.0897988	0.163259	0.149652	0.145883	0.191615	0.14986	0.146207	0.0801399	0.155257	0.135552	0.152926	0.13343	0.175147	0.191301	0	0.291613	0.14164	0.192597	0.161412	0.099568	0.0976255	0.163964	0.0755287	0.0764225	0	0.197057	0.125303	0.258461	0.119879	0.150862	0.150903	0.200969	0.0342868	0.184259	0.0723365	0.147493	0	0.177491	0.145453	0.245499	0.328299	0.109206	0.10653	0.0652414	0.0891639	0.0644439
NOP16	0.00972742	0.00168748	0.0113194	0	0.0226067	0	0.010932	0	0.00686946	0.00156122	0.00169942	0.0201959	0.012282	0	0	0.0359831	0	0.00784667	0.012715	0.0495713	0.0265722	0.0523297	0	0.00835414	0.00184794	0	0	0	0	0	0	0.0509543	0.0208546	0.00416309	0	0.014427	0	0	0	0.044687	0.0118872	0	0	0	0	0.0120994	0.00369623	0.0256261
CLTB	0.181017	0.179006	0.197906	0.184493	0.143018	0.153954	0.207596	0.206666	0.157431	0.0714696	0.0801711	0.0523513	0.157809	0.234915	0.259481	0.172199	0	0.184593	0.223403	0.162845	0.150793	0.121495	0.157039	0.124891	0.10716	0.123014	0	0.191413	0.150516	0.0765198	0.314934	0.217469	0.115096	0.158391	0.249583	0.147998	0.151567	0.20695	0	0.0957833	0.128102	0.105812	0.179202	0.143652	0.141832	0.100115	0.0585706	0.132254
FAF2	0.146359	0.178548	0.114261	0.276652	0.233909	0.202557	0.117	0.251666	0.145147	0.0736273	0.111735	0.121836	0.170867	0.15376	0.178712	0.23058	0	0.200964	0.187297	0.178769	0.163763	0.110013	0.147483	0.159922	0.142475	0.189371	0	0.17418	0.232945	0.174429	0.184116	0.162633	0.189985	0.154582	0.217737	0.185667	0.143957	0.122595	0	0.189803	0.182776	0.177122	0.250169	0.224457	0.116762	0.089238	0.0748678	0.0988873
RNF44	0.1351	0.0635785	0.0716833	0.202987	0.154531	0.0825453	0.0867634	0.0660404	0.0948537	0.0508159	0.0717788	0.0609798	0.163543	0.151555	0.0392287	0.0841036	0	0.111848	0.118426	0.131409	0.0801614	0.0794557	0.0622476	0.0265753	0.0909946	0.0943432	0	0.0638706	0.0668747	0.15669	0.0296878	0.105201	0.0797917	0.0872568	0.0469208	0.0396723	0.137259	0.115086	0	0.0665644	0.109154	0.0735648	0.102751	0.102224	0.137206	0.0588533	0.040368	0.0584788
CDHR2	0.0589857	0.0525213	0.0333262	0.0760788	0.0271378	0.0132806	0.0452373	0.0625987	0.0411069	0.014038	0.0297289	0.031439	0.0666666	0.0844195	0.0232282	0.0618238	0	0.0577474	0.0346328	0.068297	0.0646705	0.0321772	0.0867611	0.013502	0.0152627	0.0379279	0	0.0219528	0.0399917	0	0.0985933	0.0339059	0.0496526	0.0258163	0	0.0230277	0.0110236	0.0274463	0	0.045239	0.0666837	0	0.0512876	0.0548165	0	0.0597982	0.0496609	0.171381
GPRIN1	0.0166932	0.0506499	0.0739861	0.120282	0.082714	0.0386313	0.121221	0.0356222	0.0759793	0.0268328	0.0715066	0.01824	0.0685597	0.0820402	0.0488737	0.0607049	0	0.1435	0.0912486	0.0608317	0.0892645	0.0559032	0.0658955	0.0603415	0.060113	0.0248025	0	0	0.0580711	0.0313098	0	0.189605	0.0570042	0.0210936	0.194243	0.0714473	0.0883028	0.121109	0	0.133423	0.0569383	0.0224545	0.125041	0.142326	0.129694	0.113057	0.0375499	0.0998514
SNCB	0.347242	0.0934996	0.162925	0.202947	0.148627	0.221085	0.282945	0.276758	0.145114	0.117926	0.23492	0.183159	0.346909	0.24238	0.0859886	0.167709	0	0.162897	0.286707	0.229405	0.221641	0.0956605	0.272365	0.0669538	0.207811	0.267821	0	0.285029	0.22727	0.224831	0.279648	0.182475	0.229977	0.0800267	0.117185	0.14148	0.16967	0.145823	0	0.198279	0.136401	0.167843	0.20152	0.481161	0.26031	0.134309	0.0810522	0.0556015
EIF4E1B	0.0546007	0.0221284	0.0396316	0.0668816	0.0223556	0.0318366	0.0825231	0.0689598	0.0569229	0.0123317	0.016121	0.0221238	0.0765037	0.0523968	0.20858	0.0312112	0	0.0462939	0.0297248	0.0252454	0.0152862	0.0756233	0.0580838	0.0643723	0.00667515	0.0304367	0	0.0237158	0.181758	0.0173083	0.349759	0.13623	0.0843336	0.0633901	0.0705091	0.0475342	0.0818285	0.115094	0	0.131543	0.0222996	0.131973	0.0847761	0.0544944	0.0121837	0	0.0355599	0.0632579
TSPAN17	0.0170817	0.00791275	0.0425448	0.0420656	0.0622164	0.00565028	0.0556072	0.0628055	0.0332764	0.0101329	0.0292533	0.0170131	0.0150224	0.0282119	0.0272603	0.0182652	0	0.0779849	0.0280219	0.057747	0.0430353	0.0411869	0.0510977	0.0224022	0.0306792	0.0366426	0	0.0621187	0.101513	0.0245501	0	0.0547527	0.0677001	0.0219618	0	0.0283992	0.0684958	0.0305173	0	0.0670099	0.01368	0.0249682	0.0233119	0.114062	0.0792747	0.0190834	0.0415972	0.0252097
UNC5A	0.0567206	0.0568398	0.0290258	0.045867	0.0111866	0.0372119	0.0397493	0.0340365	0.0217685	0.00998113	0.0152276	0.00679099	0.0402767	0.0383999	0.0327861	0.0440659	0	0.0584474	0.0238249	0.0371466	0.0174889	0.0112927	0.00261621	0.0158005	0.00476944	0.0185247	0	0.102669	0.00748252	0.0190417	0	0.0187611	0.055579	0.0044624	0	0.0156549	0.0196083	0.0738269	0	0.0220168	0.0240509	0.0578204	0.122427	0.0128033	0.0310301	0.0381948	0.0167958	0
HK3	0	0	0.00417231	0	0.0102633	0	0.00771139	0	0.00154562	0	0.00335642	0	0	0	0.0208159	0	0	0	0	0	0	0.0087864	0.00518667	0.00835414	0.00238375	0	0	0.0187177	0.0243757	0	0	0	0	0	0	0	0.0074921	0	0	0	0	0	0.0347017	0	0	0.00848673	0	0
UIMC1	0.257265	0.214739	0.198154	0.232641	0.191997	0.268944	0.0782799	0.172728	0.127631	0.0807466	0.166089	0.171243	0.194002	0.203452	0.264876	0.258985	0	0.186113	0.171978	0.266952	0.193597	0.0955929	0.0709138	0.110849	0.134909	0.146583	0	0.279605	0.264005	0.255792	0	0.181261	0.181704	0.233142	0.224091	0.164935	0.165603	0.175628	0	0.211593	0.210031	0.115378	0.234931	0.251828	0.184512	0.102045	0.0763048	0.145066
ZNF346	0.1536	0.138235	0.199495	0.26946	0.147982	0.213273	0.231391	0.278357	0.151054	0.0993911	0.119041	0.251516	0.139847	0.24166	0.217071	0.20701	0	0.224484	0.180158	0.273208	0.166589	0.164044	0.235688	0.127578	0.102721	0.138055	0	0.146286	0.2053	0.210574	0.405563	0.203474	0.223297	0.265138	0.597292	0.198163	0.189054	0.130898	0	0.202828	0.195456	0.198583	0.265725	0.232697	0.207896	0.189005	0.105561	0.111705
FGFR4	0.0144557	0	0.00765694	0	0.0414037	0	0.0510277	0.0167454	0.00491734	0.00114821	0	0.00552337	0.00608939	0	0	0	0	0	0.0175689	0	0.00882795	0	0	0	0.0108004	0	0	0.0370645	0	0	0	0.0352419	0	0	0	0.01924	0.0165955	0	0	0	0.0138892	0	0	0.0154512	0.00540229	0	0	0.00891372
NSD1	0.413397	0.306487	0.255575	0.459728	0.357654	0.309684	0.285188	0.453922	0.22584	0.146553	0.239352	0.223902	0.349493	0.205769	0.33301	0.397961	0	0.332759	0.268135	0.336188	0.278819	0.102715	0.28852	0.168786	0.199484	0.276622	0	0.520888	0.356785	0.516138	0.586085	0.29394	0.319771	0.275754	0.339514	0.293646	0.291852	0.37172	0	0.22837	0.313351	0.401592	0.44549	0.381509	0.454052	0.185652	0.141736	0.217466
RAB24	0.0405426	0.0245266	0.0191256	0.0152235	0.0281878	0.0047513	0	0.028445	0.0227328	0.00858876	0.0143354	0.00333268	0.0196841	0.0548851	0.0446386	0.0249329	0	0.0368598	0.0238855	0.0426699	0.00780225	0.00907936	0.0061738	0.0049165	0.00373707	0	0	0.0146336	0.0129061	0	0	0.0196503	0.029862	0.0307596	0	0	0.0189846	0	0	0.0107799	0.0634228	0.0351568	0.0101104	0.0298741	0.0226528	0.0120994	0.00398179	0
MXD3	0	0.0373144	0.0237178	0.0170492	0.0110908	0.0099326	0.0224542	0.0471324	0.035449	0.00989862	0.0244429	0.0449182	0.0551089	0.0282119	0.0338357	0.0371223	0	0.0100623	0.0270688	0.0146118	0.0382805	0.027925	0	0.0308379	0	0.0773809	0	0.0531903	0.0108583	0.091433	0	0.0345469	0.0314323	0.0627289	0	0.00285631	0.0833042	0.0989568	0	0	0.0189236	0	0.143452	0.0105348	0.00441227	0.0356532	0.020769	0.0182337
PRELID1	0.0841002	0.0588397	0.0213424	0.0971391	0.0838662	0.0827893	0.0568854	0.0663116	0.0838775	0.0375786	0.0291012	0.00800611	0.0559651	0.0977549	0.00963893	0.0794115	0	0.0938429	0.148381	0.0422526	0.0528019	0.0333615	0	0.0196295	0.0802504	0.0361218	0	0.0156517	0.0491764	0.0378217	0.197398	0.205342	0.0283043	0.0668747	0	0.0113164	0.14263	0.0586005	0	0.0534778	0.0595351	0.0186073	0.0169079	0.0389398	0.0583533	0.0562425	0.0118777	0.0571927
LMAN2	0.0597979	0.0275632	0.0885878	0.0785438	0.042407	0.0186929	0.0574687	0.0861572	0.0641773	0.0115718	0.0333517	0.037401	0.105917	0.0634179	0.0449845	0.0132053	0	0.0883855	0.0601375	0.0834419	0.0299604	0.0348806	0.0343913	0.0790374	0.0328553	0.10542	0	0.155538	0.104745	0.0265117	0	0.0307499	0.0807683	0.067652	0	0.0362683	0.0120188	0.0222189	0	0	0.0168791	0	0.0181635	0.0851599	0.0324307	0	0.0219811	0.107437
RGS14	0	0	0.00193039	0.012692	0	0	0	0	0	0.00121025	0	0.0054538	0	0	0	0	0	0	0	0.00417512	0	0	0	0	0	0	0	0	0.0104387	0.028692	0	0.0105086	0.0100115	0	0	0	0	0	0	0	0.00649389	0	0	0	0	0	0	0
SLC34A1	0.00746848	0	0.00160181	0	0.00461847	0	0	0	0	0	0	0	0	0	0	0	0	0	0	0	0	0	0	0	0	0	0	0	0	0	0	0	0	0	0	0	0	0	0	0	0	0	0	0	0	0	0	0
PFN3	0	0	0	0	0	0	0	0	0	0	0	0	0	0	0	0	0	0	0	0	0	0	0	0	0	0	0	0	0	0	0	0	0	0	0	0	0	0	0	0	0	0	0	0	0	0	0	0
F12	0	0.0167995	0.0151863	0.00819447	0.00910823	0.0252343	0	0	0	0	0	0	0	0	0.0247888	0.0137115	0	0	0.00998971	0	0.00602723	0.0203168	0	0	0	0	0	0	0	0	0	0	0.0202526	0	0	0	0	0	0	0	0	0	0	0.0109009	0.00564601	0	0	0
GRK6	0.0059286	0	0.0197309	0.0673358	0.0106357	0.0246459	0.00963987	0.0427246	0.0327706	0.0452171	0.0120344	0.0312134	0.0302664	0.111719	0	0.0390042	0	0.0566553	0.0580109	0.00384273	0	0.0323288	0.0291535	0.0182208	0.00961356	0.00955289	0	0.0219659	0.0823926	0.0724173	0	0.0420075	0.0238255	0.0456313	0	0.03161	0.0334724	0.0350516	0	0.0476733	0.0280797	0.0236461	0.0477733	0.0348624	0.0156966	0.0190943	0.00348283	0.0222012
PRR7	0.0148588	0.0078816	0.0386855	0.0687986	0.0385109	0.0468871	0.0460288	0.0590848	0.0623002	0	0.0283421	0.00525384	0.0227729	0.0469036	0.0174463	0.065001	0	0.0669231	0.057605	0.0309572	0.033223	0.0265273	0.0258739	0.0235307	0.029388	0.0282916	0	0.171004	0.0162169	0.0219839	0.314934	0.0648848	0.0318772	0.0649593	0	0.00988318	0.0124169	0.00756636	0	0.0447436	0.0509968	0.0668254	0.0568838	0.00802726	0.0615707	0.0754604	0.0196136	0.0395365
DBN1	0.047873	0.0427911	0.0693857	0.0884091	0.0725839	0.0400404	0.142771	0.0273214	0.0716717	0.0562751	0.0426488	0.062034	0.0740575	0.141031	0.0684085	0.0556333	0	0.164624	0.112401	0.0570292	0.040105	0.090172	0.0061243	0.0701272	0.0311125	0.00801833	0	0.157426	0.0655416	0.0821153	0	0.0770737	0.0980145	0.0449152	0	0.0382722	0.0913922	0.102614	0	0.0313393	0.0807362	0.0748138	0.132104	0.0711638	0.144753	0.0658283	0.0462422	0.0636455
PDLIM7	0.0183834	0.095031	0.05399	0.0556293	0.0415893	0.0265609	0.0375245	0.0869201	0.066881	0.00492008	0.0279136	0.0212582	0.0280679	0.159359	0	0.109424	0	0.0718521	0.0510937	0.0513044	0.0376961	0.0167843	0.0505449	0	0.00812225	0.0478631	0	0.0283771	0.0303574	0.0290281	0.0985933	0.0845593	0.101685	0.0559545	0.0537763	0.0471305	0.048201	0.0438111	0	0.0544563	0.0228794	0.0795724	0.0987013	0	0.0315047	0.0089824	0.0164501	0
DOK3	0	0	0.023174	0.0364423	0.0128619	0.014923	0.0575322	0	0.0131893	0.0139237	0.0120329	0	0.00544056	0.0469036	0.0630023	0.00319736	0	0.0448239	0.0168488	0.00219161	0.0113613	0.000755547	0	0.00356253	0	0.00671604	0	0.0591499	0	0.0129979	0	0	0.0107316	0.0206185	0.0119571	0	0.0333923	0	0	0.0421221	0	0	0.025147	0.00586043	0.024326	0.0144635	0.0154437	0
DDX41	0.0915477	0.0694497	0.0316389	0.0394666	0.0229895	0.0793913	0.01471	0.0500009	0.0365217	0.020649	0.037566	0.0161198	0.0626701	0.0282119	0.0715439	0.0486278	0	0.0960035	0.0565856	0.0080759	0.0527022	0.00876268	0.00842542	0.0326226	0.0403334	0.0374862	0	0.0420243	0	0	0	0.0447897	0.0484229	0	0.013375	0.0261822	0.0162046	0.0208289	0	0.0878783	0.0671652	0.0617149	0.134882	0	0.0481093	0	0.0322705	0.0156496
FAM193B	0.093489	0.318631	0.147951	0.306726	0.162945	0.21622	0.173257	0.218757	0.175886	0.104547	0.174253	0.153575	0.189162	0.142315	0.360785	0.235666	0	0.257957	0.167507	0.129096	0.135819	0.180074	0.142423	0.0806916	0.127007	0.101518	0	0.204001	0.189416	0.23645	0.480091	0.203185	0.208574	0.14297	0.330245	0.154335	0.233615	0.133398	0	0.241211	0.190783	0.183862	0.262841	0.260935	0.225879	0.0833477	0.0822085	0.193196
TMED9	0.0713153	0.0057575	0.0422888	0.0507542	0.03203	0.0348558	0.0366598	0.100081	0.0708203	0.0165107	0.0474687	0.025861	0.0721577	0.115468	0.0186601	0.0366175	0	0.073324	0.122952	0.0100778	0.0483019	0.0369828	0.0217325	0.0366612	0.0362455	0.0236883	0	0.0115361	0.0199423	0.0147352	0.0985933	0.0740179	0.0373893	0.0110898	0	0.00668752	0.0634185	0.0225658	0	0.0241181	0.032541	0.0352467	0.0523243	0.0435485	0.114864	0.0262893	0.030183	0.0505182
B4GALT7	0	0	0.0221322	0.0124187	0.0132778	0.0194817	0	0.0465968	0.0323424	0.0242581	0.0102409	0.0238951	0.051174	0.0905667	0.027448	0.0651284	0	0.0122108	0.0461837	0.0300342	0.0253887	0.0120713	0.0252269	0.0440018	0.0154951	0.0173514	0	0.0399007	0.035747	0.0205446	0	0.00873927	0.0182634	0.0195831	0	0.00699633	0.0113982	0	0	0.139104	0.052716	0.032732	0.0443582	0.0572515	0.0138455	0	0.0198482	0
FAM153A	0.0963149	0.122996	0.132998	0.123893	0.142733	0.0685489	0.0580039	0.160726	0.148237	0.0729541	0.0818854	0.0952101	0.0892212	0.127909	0.232877	0.00724471	0	0.210442	0.0536223	0.0785744	0.184714	0.110321	0.171095	0.0749866	0.0726581	0.0521405	0	0.255072	0.193226	0.156444	0.210931	0.208346	0.155576	0.216207	0.210831	0.0846718	0.178352	0.29906	0	0.172989	0.115189	0.215937	0.229546	0.071236	0.115412	0.107585	0.142925	0.0797566
PROP1	0	0	0	0.0178003	0	0	0	0	0.00645844	0	0	0	0	0	0	0	0	0	0	0	0	0.00243414	0	0	0	0	0	0	0	0	0	0	0.00431394	0	0	0	0	0	0	0	0	0.0277644	0.0264166	0	0	0	0	0.0595884
N4BP3	0.0130503	0.0202681	0.0375076	0.0623395	0.062477	0.0284328	0.107358	0.0897847	0.0695717	0.0361804	0.0509661	0.0244991	0.0401837	0.0469036	0.0240374	0.0686003	0	0.114093	0.0324929	0.0642486	0.0298436	0.0394092	0.030501	0.0830838	0.0260318	0.00807438	0	0.0130457	0.028233	0.0557791	0	0.0898162	0.0338882	0.0876816	0	0.0503992	0.0828251	0	0	0	0.0789191	0	0.0194798	0	0.0404556	0.0602678	0.0508976	0.0217088
RMND5B	0.147887	0.162154	0.108239	0.149145	0.15823	0.0872862	0.0860716	0.1166	0.114168	0.0701107	0.108213	0.142358	0.0785406	0.205381	0.364483	0.115923	0	0.234957	0.124217	0.147399	0.167752	0.0892436	0.0805864	0.181244	0.047064	0.070033	0	0.103384	0.172352	0.0585251	0.198898	0.143638	0.111932	0.0473743	0.0205524	0.0735382	0.0660977	0.0727844	0	0.0862115	0.129147	0.128696	0.243656	0.0375747	0.0685719	0.0422718	0.104595	0.031237
NHP2	0.0789294	0.0457882	0.0295878	0.0512423	0.0345273	0.0293277	0.081304	0.0837582	0.0438597	0.0284807	0.0687874	0.0290119	0.0800012	0.0411556	0	0.047232	0	0.0214353	0.083922	0.039738	0.0223229	0.0312189	0.041267	0.0388007	0.0415212	0.0510963	0	0.0159106	0.0340983	0.0315485	0.0296878	0.0244971	0.0382908	0.0142054	0	0.0398234	0.0523093	0.079407	0	0.0107799	0.0228432	0	0.140359	0.108388	0.0417647	0.0319534	0.0181198	0.00804977
HNRNPAB	0.0204382	0.0071389	0.0137139	0.0341151	0.029219	0.0560468	0.0507949	0.0845827	0.02828	0.0525115	0.0336197	0.0221178	0.0292463	0.0747713	0.056285	0.012833	0	0.0330147	0.0586086	0.0147018	0.029996	0.0091916	0.0557205	0.0266601	0.0254841	0	0	0.0285467	0.046358	0.0360067	0	0.023913	0.00985188	0.00736444	0.0987018	0.0265787	0.0578252	0.0124894	0	0.0553222	0.0231565	0	0	0.0466115	0.0168807	0.0105509	0.0245525	0.0209602
PHYKPL	0.0408533	0.0521524	0.0573975	0.11765	0.107336	0.0856969	0.0439206	0.188639	0.130386	0.0845637	0.0639969	0.0864846	0.056934	0.226201	0.158201	0.149667	0	0.211576	0.0973526	0.0733623	0.0916573	0.0626483	0.0630199	0.196334	0.0424434	0.0527594	0	0.0133412	0.056914	0.141035	0.080206	0.127912	0.0975134	0.098415	0	0.0927956	0.125983	0.0990772	0	0.234607	0.135543	0.0725954	0.185161	0.0284523	0.0627562	0.0804247	0.0842681	0.0806995
COL23A1	0.0059286	0.0187876	0.00863262	0.0718822	0.0236099	0.0224152	0	0.0205913	0.00768993	0.00679841	0.0139369	0.0148047	0	0	0.0351733	0.0183302	0	0	0.0170936	0.0114183	0.0183863	0.00901544	0.0368857	0.00666616	0.012907	0.0268977	0	0.0237158	0	0.0139456	0	0.0562404	0.0322746	0.0109077	0	0.0202202	0.00882092	0.0188345	0	0	0.0119026	0	0	0	0.0115533	0.109711	0.0273704	0.0363683
CLK4	0.188193	0.119958	0.12272	0.177093	0.134821	0.169542	0.21165	0.130962	0.0835362	0.0539977	0.104072	0.0571058	0.125304	0.13235	0.108032	0.130357	0	0.150487	0.106364	0.149412	0.131198	0.0742597	0.0735872	0.0707075	0.065402	0.097444	0	0.146809	0.114748	0.0838883	0.191132	0.0792684	0.143259	0.0880232	0.0688005	0.0488515	0.0768328	0.177443	0	0.0168478	0.163504	0.0928181	0.18212	0.124422	0.101128	0.0162218	0.048898	0.0945038
ZNF354A	0.0910069	0.130553	0.0439263	0.0984031	0.00350866	0.051077	0.073489	0.0339154	0.0431697	0.0164022	0.022997	0.0261145	0.0510776	0.0282119	0.0241997	0.0202817	0	0.150025	0.0390674	0.0655417	0.0730785	0.0280028	0.0635747	0.0570418	0.0266394	0.00835297	0	0.0276727	0.0456491	0.0522693	0	0.053747	0.109618	0.13593	0	0.0482141	0.0514661	0.0883234	0	0.0629578	0.0699032	0.032732	0.0441171	0.0466592	0.0353823	0.0354202	0.0496496	0.0564474
ZNF354B	0.0689874	0.0890738	0.0546393	0.0443045	0.029614	0.0519313	0.116569	0.00737524	0.0426704	0.0157388	0.0217155	0.0122913	0.00276282	0	0.0946413	0.0443343	0	0.0686403	0.0531309	0.00845962	0.0556991	0.0321272	0.0215517	0.0539767	0.0330148	0.0427064	0	0	0.0661199	0.0597694	0.0985933	0.0523961	0.0497585	0.035601	0	0.056849	0.0826325	0.0140149	0	0.0751793	0.0473546	0	0.0752426	0.0578053	0.0733559	0.0151851	0.0304587	0.0632579
ZFP2	0.0812256	0.0812811	0.0655405	0.123007	0.05993	0.0578601	0.0662651	0.121033	0.104336	0.0483545	0.0500562	0.0473386	0.102067	0.18373	0.0843417	0.139912	0	0.131086	0.0569023	0.107045	0.0777892	0.0707508	0.020752	0.0534204	0.0396546	0.102464	0	0.0712874	0.0818785	0.155783	0	0.0654932	0.0876304	0.0359013	0.0342868	0.0541999	0.0681357	0.0406909	0	0.0667498	0.0697706	0.0559411	0.107377	0.0539697	0.0459706	0.0291649	0.0521266	0.0779071
ZNF454	0.00789236	0.0788804	0.0244221	0.0168853	0.0284407	0.0105296	0.0914295	0.0335324	0.0330155	0.0173869	0.0480628	0.00543572	0.0386981	0.0749295	0.0342832	0.0585197	0	0.0627266	0.0491022	0.0103304	0.0155505	0.042462	0.0110546	0.123151	0.00994368	0	0	0.0200937	0.0241051	0	0.122331	0.0663876	0.0281917	0.021979	0	0.0415407	0.0341195	0.00714438	0	0.0587807	0.0412843	0.0123969	0.0556606	0.0064784	0.0292946	0.0334019	0.0615024	0.0275032
GRM6	0	0	0	0.0038876	0.00449479	0	0.0119801	0	0	0	0	0	0	0	0	0	0	0	0.00611751	0.00939691	0	0.00527504	0	0	0	0	0	0	0	0	0	0	0.00110699	0.0191044	0	0	0	0	0	0	0.0115851	0	0.0287925	0	0.00309944	0	0	0
ZNF879	0.00539076	0	0.00953962	0.0170857	0	0.0047513	0.0447284	0.0287352	0.00995775	0.00181947	0.0350556	0	0.00547866	0	0.011479	0	0	0.0213405	0.00736113	0.0438772	0.0119028	0	0	0	0.0171272	0	0	0	0.0157785	0	0	0	0.00867495	0.0077042	0	0	0	0.00775088	0	0.0168478	0.0189144	0	0	0	0	0	0.00406604	0.0151166
ZNF354C	0.0323869	0	0.0197844	0	0.0147754	0.0117725	0.043532	0	0.00541838	0.0027645	0.00331571	0	0.014798	0	0.0140958	0	0	0	0.0103229	0.0199451	0.0254972	0.00622917	0	0	0	0.0102756	0	0.0798989	0.0470282	0	0	0.0264279	0.00527633	0.0211265	0.0284456	0	0.00752703	0	0	0	0.00777801	0	0	0	0.019027	0.0425594	0.0123722	0
ADAMTS2	0	0.0293774	0.00695956	0.0199057	0.0129762	0.0207073	0.0371973	0.0209587	0.0209302	0.0166322	0.0231184	0.00500057	0.00555948	0.0282119	0	0.0446035	0	0.0471285	0.034941	0.00219161	0.0168537	0.013768	0.0181938	0.0520818	0.0103343	0.00374479	0	0.0215699	0.0465064	0	0.0296878	0.0415682	0.0147118	0.0507972	0	0.0152625	0.0169103	0.0247479	0	0	0.0113738	0	0.0831423	0	0.0201932	0	0.0924619	0.0228831
RUFY1	0.231748	0.117652	0.107741	0.221923	0.17619	0.163506	0.104721	0.233444	0.1495	0.0935518	0.124164	0.171503	0.148672	0.24907	0.307246	0.172166	0	0.168798	0.121801	0.167032	0.163477	0.160574	0.137445	0.112578	0.0711511	0.0889592	0	0.1437	0.181508	0.204176	0.303552	0.134642	0.177906	0.209148	0.0953522	0.121585	0.194401	0.239774	0	0.192585	0.188418	0.342389	0.329923	0.136475	0.182183	0.0907088	0.0991781	0.147228
HNRNPH1	0.184589	0.233299	0.141368	0.457128	0.345009	0.239403	0.193116	0.272129	0.188302	0.146026	0.185315	0.156328	0.189305	0.226861	0.249434	0.294764	0	0.281883	0.24797	0.201787	0.256029	0.128914	0.175063	0.126471	0.138018	0.143372	0	0.325994	0.326427	0.221202	0.132967	0.267643	0.215181	0.262455	0.219847	0.22967	0.208117	0.305241	0	0.154292	0.27284	0.198254	0.414551	0.306783	0.173313	0.0736554	0.094363	0.164655
CBY3	0	0.0198126	0.00775711	0.0237051	0.0217067	0	0.0282606	0	0.0164654	0	0.00106667	0	0	0	0	0.0155479	0	0.0420764	0.00144458	0	0	0.00910287	0	0.0203409	0	0.0158919	0	0	0.0465286	0	0	0.015052	0.00202234	0.0199678	0	0.00206777	0.031208	0	0	0	0.020303	0	0.0337475	0	0.00394758	0.0276072	0.014449	0.0502421
CANX	0.295866	0.197897	0.226067	0.321692	0.255178	0.312471	0.28766	0.257026	0.177841	0.180263	0.239293	0.151799	0.27782	0.376069	0.239989	0.249411	0	0.234381	0.257456	0.144077	0.25788	0.132469	0.305427	0.154235	0.187691	0.194209	0	0.35621	0.331526	0.262495	0.25981	0.28208	0.25342	0.198179	0.219754	0.164352	0.246626	0.298993	0	0.363322	0.158194	0.179466	0.333047	0.379795	0.337061	0.160051	0.0841996	0.164848
MAML1	0.231684	0.26553	0.102119	0.149177	0.150895	0.0855362	0.0832469	0.147866	0.115037	0.0680427	0.100551	0.125389	0.156056	0.130027	0.15702	0.135322	0	0.121567	0.118632	0.109488	0.129232	0.0908981	0.121542	0.0630568	0.0584095	0.114804	0	0.199442	0.0999951	0.17446	0.264542	0.15613	0.142932	0.101745	0.0304193	0.179737	0.148102	0.196093	0	0.0987532	0.215271	0.245014	0.0914792	0.160413	0.0743241	0.132337	0.120677	0.0912864
LTC4S	0	0.0361056	0.00352672	0.0143992	0.032443	0.00325114	0	0	0.016791	0.017244	0	0	0	0.0282119	0	0	0	0.0170555	0.00702063	0.0124719	0.00841169	0.00346993	0.00855823	0	0.00230871	0	0	0	0	0.0205813	0	0	0.00715332	0	0	0.0168171	0.00757268	0	0	0	0.00955274	0	0	0	0.110202	0	0.0131049	0
MGAT4B	0.111789	0.17007	0.0635056	0.0727617	0.0740492	0.0815097	0.0212276	0.09535	0.0363299	0.0539813	0.0134653	0.0621927	0.0385141	0	0.0542931	0.0698398	0	0.0558235	0.0881913	0.0251521	0.081787	0.0267526	0.0570111	0.0306682	0.0577882	0	0	0.0283771	0.0759308	0.0263475	0.21216	0.135837	0.021369	0.055261	0.013375	0.0265006	0.13187	0.03878	0	0.149133	0.0619406	0.0249682	0.153587	0.0890357	0.0571647	0.0334019	0.0499937	0.00891372
SQSTM1	0.200629	0.133449	0.152398	0.363421	0.197904	0.170151	0.238258	0.213245	0.156431	0.0988916	0.152415	0.124743	0.15416	0.254713	0.145033	0.265475	0	0.298987	0.243683	0.160535	0.162503	0.167126	0.167873	0.119224	0.138258	0.160047	0	0.189864	0.258655	0.211847	0.510654	0.223348	0.180918	0.161339	0	0.149942	0.213112	0.26104	0	0.25444	0.216816	0.323402	0.146963	0.262225	0.21711	0.215423	0.157701	0.344845
MRNIP	0.128914	0.0987751	0.135396	0.0841753	0.232931	0.097307	0.126675	0.23993	0.108273	0.0740174	0.109577	0.130138	0.164941	0.213132	0.274426	0.165232	0	0.173138	0.149891	0.185872	0.147758	0.129885	0.103707	0.0905799	0.0760388	0.122653	0	0.167875	0.227955	0.1365	0.123307	0.293638	0.169419	0.104426	0.096136	0.122085	0.120902	0.0967132	0	0.199354	0.22534	0.168529	0.329865	0.159139	0.167163	0.226614	0.0659428	0.0742661
TBC1D9B	0.17423	0.183034	0.112295	0.211755	0.0924449	0.0994776	0.0916953	0.0880848	0.11196	0.0796073	0.0847953	0.0547679	0.130979	0.264971	0.163951	0.155119	0	0.13543	0.165787	0.145411	0.0833772	0.102136	0.097694	0.11152	0.0636439	0.112399	0	0.0876031	0.106118	0.14099	0.210469	0.123715	0.147688	0.116948	0.069896	0.107557	0.120837	0.0546583	0	0.114355	0.115643	0.204784	0.0869882	0.132676	0.116966	0.122712	0.156319	0.188794
RNF130	0.553565	0.469585	0.302776	0.488525	0.36448	0.426491	0.352183	0.435785	0.197058	0.272974	0.218816	0.392362	0.420568	0.0979548	0.360194	0.282408	0	0.445408	0.289435	0.36057	0.300489	0.272054	0.260673	0.310274	0.228677	0.438017	0	0.430446	0.405857	0.590165	0.363676	0.289475	0.42519	0.312104	0.480022	0.306994	0.330546	0.481652	0	0.180905	0.346485	0.497845	0.489258	0.514747	0.399343	0.228681	0.176982	0.121006
RASGEF1C	0.266198	0.117499	0.165585	0.172291	0.239003	0.113104	0.130289	0.10837	0.112824	0.108919	0.18794	0.0591419	0.209014	0.291236	0.251243	0.178022	0	0.231132	0.133162	0.0832322	0.128219	0.102882	0.28729	0.143722	0.0814087	0.073682	0	0.329763	0.179686	0.151001	0.201618	0.20809	0.20013	0.0718776	0.121965	0.165188	0.187753	0.176164	0	0.156133	0.127557	0.159183	0.165471	0.207176	0.12296	0.120975	0.079031	0
MAPK9	0.28668	0.178091	0.200544	0.341034	0.23389	0.247878	0.217997	0.35004	0.161334	0.1188	0.187943	0.207046	0.262362	0.368506	0.213285	0.209492	0	0.244206	0.247648	0.188668	0.159629	0.133955	0.240329	0.132963	0.131029	0.236858	0	0.229146	0.27849	0.208211	0.337273	0.214619	0.254928	0.204925	0.331994	0.147884	0.243649	0.244099	0	0.225672	0.221931	0.332613	0.321129	0.254047	0.227905	0.246721	0.0755777	0.152736
GFPT2	0.0742378	0.0769697	0.0768322	0.110358	0.0564208	0.0352793	0.117539	0.0424232	0.0366462	0.0370409	0.0563888	0.0262069	0.065199	0.141425	0.162924	0.11209	0	0.0864905	0.0489392	0.0866072	0.0383125	0.0494488	0.045458	0.02816	0.0275797	0.0246734	0	0.0219659	0.0794116	0.124241	0	0.104299	0.0811406	0.102425	0.0810388	0.0763276	0.105878	0.0970536	0	0.0371669	0.0536677	0.191235	0.0837633	0.117566	0.0211232	0.0932191	0.0228293	0.087008
CNOT6	0.148595	0.125017	0.127832	0.0751591	0.179391	0.158442	0.117407	0.0766829	0.0873353	0.0639184	0.0773651	0.0494863	0.104801	0.054723	0.130072	0.120329	0	0.120819	0.0813543	0.144371	0.118318	0.0536994	0.0659775	0.112559	0.0863511	0.113156	0	0.104572	0.130288	0.0902293	0.153251	0.194254	0.0943855	0.128594	0	0.157352	0.128624	0.0682573	0	0.095248	0.204192	0.0339423	0.0662048	0.0628878	0.0945243	0.0939249	0.0784959	0.0694226
SCGB3A1	0	0	0	0	0	0	0	0	0	0	0	0	0	0	0	0	0	0	0	0	0	0	0	0	0	0	0	0	0	0	0	0	0	0	0	0	0	0	0	0	0	0	0	0	0	0	0	0
FLT4	0	0	0	0.0100674	0	0	0	0	0.00369193	0	0	0	0.0141242	0.0502213	0	0	0	0	0	0	0	0	0	0	0	0	0	0	0	0	0	0	0	0	0	0.00588885	0	0	0	0	0	0	0	0	0.00394758	0	0	0
MGAT1	0.120878	0.0873197	0.0386705	0.0619785	0.0596312	0.056565	0.118885	0.0797719	0.0517968	0.0337401	0.0461644	0.0667087	0.0436602	0.0469036	0.011479	0.0629115	0	0.0985481	0.0623099	0.0676053	0.0804369	0.0636539	0.0362817	0.0333578	0.0332996	0.0151639	0	0.110209	0.0934927	0.0504878	0	0.0476562	0.0713863	0.0480121	0	0.0361838	0.0511324	0.0575869	0	0.0328473	0.0304817	0.0928246	0.0360696	0.0538022	0.119348	0	0.0441938	0.0309376
ZFP62	0.0277965	0.030373	0.0089845	0.0146216	0.0434722	0.0652102	0.0183249	0.0448376	0.0494758	0.0203011	0.0349272	0.0510794	0.0256842	0.104487	0	0.0943759	0	0.0727343	0.0733346	0.0521539	0.00999735	0.0470347	0.0359669	0.0699875	0.0536494	0.0112296	0	0.0346924	0.0411632	0.11597	0	0.041291	0.0289655	0.0396022	0.103262	0.0459444	0.00581995	0.049971	0	0.0518297	0.0512283	0.026686	0.055219	0.030198	0.00722656	0.0260692	0.0278985	0.050596
BTNL8	0	0	0.00385617	0	0.00186425	0	0	0.00933887	0	0	0	0	0.019109	0	0.0247888	0	0	0	0	0.0119574	0.00995286	0	0	0	0	0	0	0	0	0	0	0	0	0	0	0	0	0	0	0	0	0	0	0	0	0	0	0
BTNL3	0	0	0	0	0.00686557	0.0095092	0	0.0158761	0	0	0	0.00460689	0.0225061	0	0.0232282	0	0	0	0	0	0	0	0	0	0	0	0	0	0	0	0	0	0	0	0	0	0	0	0	0	0	0	0	0	0	0	0	0
BTNL9	0	0	0	0	0	0.0135147	0	0	0.0130911	0	0	0	0.00227891	0	0	0.0102562	0	0	0	0	0	0	0	0	0.00213786	0	0	0	0	0	0	0.023168	0	0	0	0.00346475	0	0.00719648	0	0.0241181	0	0	0	0.0306779	0	0	0	0.016986
OR2V2	0	0	0	0	0	0	0	0	0	0	0	0	0	0	0	0	0	0	0	0	0	0	0	0	0	0	0	0	0	0	0	0	0	0	0	0	0	0	0	0	0	0	0	0	0	0	0	0
TRIM7	0.00853771	0	0	0.0117195	0.00910823	0.0144309	0	0.0158994	0.026326	0.00451019	0.0172174	0.00502159	0.00905165	0	0	0.018942	0	0.0189421	0.0135371	0.0140283	0.0255231	0.00881983	0	0.0259495	0.0158129	0.0792368	0	0.0165412	0.0419637	0.0119273	0	0.0394845	0.0180997	0.0044624	0	0	0.0075858	0	0	0	0.0292058	0	0.0218341	0.024925	0.00394758	0	0.00690773	0
TRIM41	0.0233126	0.0279587	0.0143883	0.0491528	0.0472579	0.0178173	0.0361369	0.0428114	0.0477905	0	0.0221686	0.0163415	0.0587242	0.0714263	0.0543447	0.0254964	0	0.0230946	0.0319994	0.0346195	0.0366585	0.0291699	0.0416493	0.0133176	0.0154943	0.00736864	0	0.0387478	0.0719601	0.065943	0.120953	0.0441839	0.0344971	0.0203453	0	0.0442826	0.0315094	0	0	0.0396159	0.0339974	0	0.0478826	0	0.018702	0	0.024973	0.0750547
RACK1	0.110503	0.0929879	0.112405	0.218216	0.144868	0.150776	0.117654	0.123865	0.107555	0.0600057	0.119228	0.130371	0.182838	0.22076	0.166462	0.171288	0	0.163869	0.176395	0.0655338	0.0889115	0.0763806	0.0921494	0.0792871	0.0604986	0.105183	0	0.0878201	0.236627	0.137686	0.280309	0.230896	0.0691494	0.168413	0.164969	0.0469757	0.124903	0.0333451	0	0.0924122	0.077086	0	0.140142	0.123409	0.132469	0.0957659	0.0474553	0.1084
TRIM52	0.118609	0.0633602	0.0588978	0.181264	0.0670879	0.0766065	0.126953	0.110636	0.0745903	0.0582274	0.0828383	0.0822455	0.116827	0.0544588	0.124531	0.0782456	0	0.117851	0.102336	0.07079	0.071274	0.0572264	0.024441	0.0511129	0.0774216	0.101694	0	0.196312	0.185406	0.0957768	0.206223	0.168012	0.114538	0.0614718	0.313897	0.104815	0.144225	0.176772	0	0.0821017	0.102922	0.0918974	0.145965	0.142187	0.0839804	0.0780363	0.0518613	0.0573396
DUSP22	0.0472254	0.00603795	0.027797	0.0471216	0.0346012	0.0270583	0.0168339	0.0552897	0.0377605	0.026931	0.00460705	0.0194284	0.00748145	0.0282119	0.0627028	0.0590902	0	0.0230946	0.0166409	0.0147381	0.025871	0.0231519	0.0327442	0	0.00607038	0.0343063	0	0.0564628	0.0355251	0.150722	0	0.0198948	0.03467	0.0244936	0.142337	0.0365063	0.00827096	0.0538364	0	0	0.0262321	0.032732	0.0386904	0.0223597	0.00902991	0.00625291	0.0188	0.089341
IRF4	0	0	0	0	0	0	0	0	0	0	0	0	0	0	0	0	0	0	0	0	0	0.00621368	0	0	0	0	0	0	0	0	0	0	0.00202234	0	0	0	0	0	0	0	0.0151771	0	0	0	0	0.032863	0	0
EXOC2	0.312141	0.312414	0.222193	0.395246	0.341555	0.25642	0.334694	0.197148	0.209065	0.139042	0.190077	0.30901	0.245611	0.344999	0.218369	0.376157	0	0.332895	0.273931	0.189202	0.201788	0.118293	0.329957	0.156004	0.193234	0.284623	0	0.404949	0.338446	0.349565	0.378173	0.261935	0.250197	0.216078	0.416898	0.188547	0.271883	0.3394	0	0.255021	0.286392	0.413832	0.295254	0.29821	0.27975	0.22275	0.134502	0.282233
FOXQ1	0	0	0	0	0	0	0	0	0	0	0	0	0	0	0	0	0	0	0	0	0	0	0	0	0	0	0	0	0	0	0	0	0	0	0	0	0	0	0	0	0	0	0	0	0	0	0	0
FOXF2	0	0	0	0	0	0	0	0	0	0	0	0	0	0	0	0	0	0	0	0	0	0	0	0	0	0.00450823	0	0	0	0	0	0	0	0	0	0	0	0	0	0	0	0	0	0	0	0	0	0
FOXC1	0	0	0	0	0	0	0	0	0	0	0	0	0	0	0	0	0	0	0	0	0	0	0	0	0	0	0	0	0	0	0	0	0	0	0	0	0	0	0	0	0	0	0	0	0	0	0	0
GMDS	0.404427	0.39124	0.265126	0.514454	0.406	0.510881	0.409378	0.310706	0.296625	0.30835	0.303797	0.290338	0.410631	0.180908	0.38995	0.462855	0	0.42603	0.322159	0.347975	0.286339	0.169435	0.326511	0.349073	0.281158	0.289546	0	0.413734	0.432775	0.528301	0.197398	0.328474	0.36585	0.307103	0.438313	0.284529	0.372629	0.500072	0	0.447942	0.342899	0.694193	0.509163	0.518751	0.424115	0.25057	0.247676	0.113839
MYLK4	0.0181227	0.0536384	0.0254881	0.0150199	0.025536	0.0524206	0.0208769	0.0316428	0.0204672	0.01645	0.0217976	0.0277617	0.0291951	0.028679	0.113483	0.0606655	0	0	0.00336829	0.0333906	0.029083	0.0315643	0.020767	0.0171492	0.00874374	0.015846	0	0.013269	0.0238794	0.0572476	0	0.00777609	0.00860129	0.0310324	0.0457741	0.00603761	0.00570168	0.0228811	0	0	0.0143736	0.0277644	0.0335451	0.0064784	0.0532649	0.0105509	0.00588151	0.126377
WRNIP1	0.154758	0.157056	0.104494	0.0783333	0.119022	0.0800287	0.170052	0.111897	0.0884985	0.0762413	0.103121	0.101321	0.126696	0.106228	0.0590681	0.17015	0	0.143044	0.128753	0.145551	0.175222	0.068879	0.0894113	0.111243	0.0932922	0.0998385	0	0.134071	0.102432	0.0837305	0.25855	0.0604822	0.0729899	0.173826	0.24573	0.104133	0.132063	0.0796189	0	0.131736	0.0989242	0.0998245	0.129035	0.125559	0.103178	0.0478004	0.0734171	0.193685
SERPINB1	0.0278632	0.0246592	0.00943173	0.0104031	0.0209206	0.0489292	0.0339617	0.024334	0.0281959	0.0173819	0.0363931	0.00336418	0.0226739	0	0.011479	0.0417294	0	0	0.0251779	0.00667517	0.013397	0.0102884	0	0.00772256	0.00648244	0.00374479	0	0	0.0550769	0.00828785	0	0.0703858	0.00267289	0.0251637	0	0	0.0121106	0.0054035	0	0.0396159	0.00340223	0	0	0.0163959	0.00689324	0.0185194	0.00415905	0.0213485
SERPINB9	0.176823	0.147002	0.148092	0.190021	0.201795	0.187606	0.199273	0.249534	0.154817	0.0631169	0.109095	0.154942	0.265426	0.378993	0.111611	0.165482	0	0.194851	0.182252	0.156647	0.150187	0.163917	0.112649	0.205558	0.116406	0.114652	0	0.245632	0.332344	0.176467	0.547518	0.175564	0.18052	0.26239	0.076382	0.116379	0.206668	0.159964	0	0.245188	0.175921	0.153806	0.247498	0.225255	0.191394	0.112365	0.118036	0.17485
SERPINB6	0.11176	0.0983964	0.109232	0.212372	0.102274	0.115744	0.198308	0.186881	0.110608	0.0808649	0.0938974	0.105868	0.0741067	0.121683	0.217673	0.0882529	0	0.127764	0.105023	0.115837	0.0757398	0.0798526	0.0513358	0.115596	0.0517373	0.080852	0	0.22805	0.104025	0.149527	0.217121	0.119092	0.155756	0.131625	0.0379437	0.0943734	0.173814	0.10254	0	0.163158	0.139703	0.10463	0.326399	0.0883323	0.114464	0.154884	0.0545443	0.139332
NQO2	0.260125	0.366301	0.213002	0.280408	0.393598	0.268877	0.336611	0.325909	0.206926	0.166659	0.209928	0.263311	0.360652	0.325136	0.323099	0.302421	0	0.249652	0.2884	0.327077	0.251775	0.133553	0.306455	0.224855	0.157526	0.19089	0	0.353902	0.345031	0.56745	0.783785	0.237908	0.303221	0.302698	0.398751	0.278877	0.302796	0.289151	0	0.26899	0.310231	0.508912	0.610779	0.33771	0.256599	0.225634	0.10587	0.150256
RIPK1	0.205118	0.22633	0.130862	0.216149	0.155125	0.142035	0.212969	0.185732	0.167508	0.101103	0.175434	0.180542	0.184217	0.270643	0.228466	0.28951	0	0.257566	0.177846	0.214736	0.16693	0.139144	0.199731	0.111938	0.076752	0.124936	0	0.0374061	0.300313	0.182653	0.080206	0.190428	0.164953	0.17345	0.117621	0.181403	0.175124	0.277732	0	0.131143	0.17837	0.111136	0.238823	0.196773	0.259142	0.126235	0.13963	0.136377
BPHL	0.0604609	0.121204	0.115722	0.0770984	0.0896309	0.0515274	0.0366117	0.0933774	0.107792	0.0349677	0.0697667	0.0429927	0.0560638	0.269914	0.112297	0.0668479	0	0.122368	0.0648461	0.113192	0.100683	0.0584178	0.0522074	0.106765	0.06502	0.0776474	0	0.170872	0.122837	0.148765	0	0.147768	0.165919	0.0503972	0.0809481	0.125142	0.087214	0.123618	0	0.0608359	0.10264	0.137662	0.10419	0.0451153	0.0598018	0.0528231	0.0629245	0.0151166
TUBB2A	0.30474	0.274602	0.15917	0.298652	0.196545	0.201219	0.316355	0.327591	0.219389	0.159581	0.203732	0.0887715	0.300605	0.26442	0.220774	0.236721	0	0.273612	0.364297	0.192095	0.211237	0.142537	0.137377	0.325522	0.273374	0.185774	0	0.183733	0.376145	0.230834	0.102447	0.445122	0.223317	0.216587	0.189277	0.149316	0.216301	0.214815	0	0.259863	0.211666	0.215568	0.328886	0.146092	0.270926	0.172929	0.0736376	0.172245
TUBB2B	0.141304	0.103245	0.093214	0.139194	0.0893392	0.115801	0.20341	0.183761	0.155781	0.0776438	0.144697	0.0910381	0.184163	0.169408	0.108704	0.162948	0	0.0668047	0.210337	0.0689475	0.0798956	0.102442	0.0431307	0.138267	0.147182	0.109973	0	0.0822262	0.24442	0.0565479	0.116339	0.329108	0.0465125	0.117029	0.0377983	0.0678613	0.144189	0.0526348	0	0.241041	0.0970236	0.134542	0.12885	0.0989646	0.127513	0.112006	0.0238131	0.100324
PSMG4	0.24132	0.113182	0.142244	0.12175	0.220714	0.132829	0.148501	0.209679	0.143294	0.0818772	0.114313	0.13271	0.163369	0.22145	0.218077	0.154791	0	0.182601	0.174667	0.189831	0.153474	0.100235	0.24436	0.124412	0.053361	0.112687	0	0.167144	0.264825	0.228305	0.133337	0.219393	0.21326	0.166899	0.268937	0.145741	0.108663	0.20976	0	0.135516	0.186307	0.240984	0.326143	0.190609	0.115735	0.238858	0.109751	0.13262
SLC22A23	0.291036	0.278056	0.245676	0.344351	0.325749	0.274364	0.252393	0.350408	0.219448	0.164429	0.196006	0.308828	0.246582	0.333768	0.423334	0.283418	0	0.284495	0.212125	0.350028	0.198129	0.189927	0.236137	0.238188	0.210292	0.265809	0	0.419164	0.423074	0.297489	0.449147	0.366888	0.287367	0.308645	0.382714	0.295681	0.225311	0.342975	0	0.321505	0.257491	0.292891	0.385784	0.408241	0.287734	0.176644	0.144119	0.225897
PXDC1	0.0132491	0	0.00370972	0.0390746	0.00757867	0.0191282	0	0.00545841	0.0373869	0.0115372	0.00811404	0.0203282	0.0648913	0.0469036	0.0140958	0.0107716	0	0.0247429	0.0135914	0.00420885	0.0093659	0.0316789	0.0590756	0.0365978	0.0174298	0.00261454	0	0	0.0441555	0.0135622	0	0.0186089	0.0167086	0.00314405	0	0.00487942	0.0127495	0	0	0	0.00541842	0.0494286	0	0.00974617	0.0183411	0	0.00158773	0
FAM50B	0.00229203	0	0.0115239	0	0.00190471	0.00543298	0.0464903	0.0143731	0.0128014	0.0109318	0.0245987	0	0.00854532	0	0	0.0248844	0	0	0.0236734	0.0138635	0.00155949	0.00208498	0	0	0.019315	0.00581469	0	0	0.0328365	0.0160666	0	0	0.0118093	0	0	0.012663	0.0075858	0	0	0.0210122	0.00801832	0	0	0.00763953	0	0	0	0.0583506
PRPF4B	0.377968	0.386383	0.189354	0.336106	0.319514	0.307325	0.30278	0.289155	0.177331	0.149592	0.185666	0.239779	0.316757	0.316502	0.400164	0.237017	0	0.2559	0.278041	0.255215	0.246375	0.150795	0.257897	0.190099	0.116544	0.201187	0	0.319634	0.337801	0.33121	0.606094	0.321835	0.260119	0.195949	0.326384	0.258703	0.213662	0.327348	0	0.187468	0.197318	0.440157	0.364521	0.225725	0.235748	0.136132	0.0630925	0.142764
FAM217A	0	0.0508018	0	0.0387041	0.039675	0.00471098	0	0.0158761	0.0186364	0.0045129	0.00427511	0.00576954	0	0.0345586	0	0.0332583	0	0.0258759	0.00252677	0	0.0279343	0.0116555	0	0.0212561	0.00198175	0	0	0	0.0323972	0	0	0.0117675	0	0.0112269	0	0.00298576	0.0149672	0	0	0	0	0.0745011	0	0	0	0.00553884	0	0
C6orf201	0	0	0	0.0436082	0.00720178	0.00360728	0.00981926	0.0172554	0.0049718	0.00121025	0	0	0	0	0	0.0110149	0	0	0.00836945	0	0.0072235	0.0105415	0	0.013502	0	0	0	0	0	0	0	0.0390948	0.00385847	0.0453286	0	0	0.00461417	0.00719648	0	0	0	0	0.0501409	0	0.00484963	0	0	0.0632706
ECI2	0.143783	0.12809	0.0863468	0.0780092	0.124479	0.0375599	0.0709216	0.151679	0.0912934	0.0370513	0.0603377	0.111199	0.0536524	0.239633	0.274251	0.085722	0	0.0584264	0.121067	0.112673	0.0430948	0.0630947	0.0981709	0.0417215	0.0537031	0.0639102	0	0	0.101418	0.118262	0.0296878	0.161752	0.101938	0.0887008	0.0537763	0.120395	0.0740674	0.163624	0	0.0558424	0.06925	0.0953186	0.156555	0.0424973	0.0683925	0.0120994	0.0197217	0.0485919
CDYL	0.242106	0.241869	0.168185	0.16941	0.13464	0.204616	0.0959992	0.239138	0.121093	0.0944635	0.0994508	0.120654	0.0794978	0.0548851	0.234026	0.153692	0	0.177654	0.162186	0.226731	0.209151	0.124443	0.057341	0.113346	0.0859956	0.104014	0	0.206454	0.16626	0.26101	0	0.228749	0.181942	0.118412	0.234155	0.0906994	0.139949	0.171757	0	0.21103	0.0689854	0.0873023	0.174893	0.109602	0.080065	0.111961	0.0777948	0.132386
RPP40	0.0201998	0.00603795	0	0.0106765	0.00674177	0	0.00981926	0.0270161	0	0	0.00226849	0.00815932	0.00347991	0	0	0.0056604	0	0	0.0239508	0	0	0.00245774	0.0190459	0	0.00900568	0.00261454	0	0.0200017	0	0.00446414	0	0.0181097	0	0	0	0.0126361	0.00483902	0	0	0	0	0	0	0.00586043	0	0	0.00425302	0
PPP1R3G	0	0	0	0	0	0	0	0	0	0	0.00340054	0	0	0	0	0	0	0.0221645	0	0	0	0	0	0	0	0	0	0	0	0	0	0	0	0	0	0	0	0	0	0	0	0	0	0	0	0	0	0
LYRM4	0.332203	0.155786	0.311014	0.283664	0.269578	0.273783	0.293796	0.203503	0.212497	0.191259	0.230556	0.234037	0.265108	0.301113	0.236943	0.231852	0	0.351039	0.288686	0.306365	0.208735	0.225929	0.235843	0.136013	0.184951	0.184264	0	0.397293	0.241535	0.36224	0.437343	0.261655	0.329199	0.286643	0.437526	0.275116	0.376823	0.232689	0	0.225318	0.271326	0.455209	0.29499	0.327835	0.305856	0.406125	0.161943	0.156001
FARS2	0.467775	0.42001	0.277685	0.51578	0.349277	0.40398	0.455492	0.404315	0.321503	0.245414	0.282063	0.337424	0.359036	0.148526	0.423884	0.331142	0	0.477515	0.347401	0.345088	0.360557	0.237876	0.412086	0.273159	0.209545	0.342903	0	0.483099	0.527649	0.492264	0.78232	0.39468	0.320101	0.326547	0.419634	0.229027	0.320403	0.438176	0	0.373897	0.409494	0.443661	0.508154	0.458858	0.367319	0.384961	0.148261	0.208387
NRN1	0.0688059	0.0668166	0.0277922	0.0270708	0.00505605	0.121885	0.067678	0.147441	0.0243785	0.00782533	0.00718978	0	0.0824051	0.0282119	0.0239362	0.00410768	0	0.0483573	0.0113862	0	0.0111397	0.00582243	0.00696461	0	0.0127061	0.030236	0	0.0139287	0.0498258	0.0447148	0	0.0455452	0.0410795	0.00318591	0	0.00752174	0.0296977	0	0	0.0893024	0.00951098	0.113383	0.0449799	0.042065	0.0276521	0.0174571	0.0165098	0
F13A1	0.0119594	0.0073466	0.00327269	0.014094	0.003447	0.0230384	0	0	0.00370275	0.00679841	0.00641469	0.00271344	0.00690361	0	0	0	0	0	0.00378039	0	0.0132642	0.00558504	0	0	0.00229431	0.0140526	0	0	0.0298258	0	0	0.0290015	0.0097403	0.0238343	0.14626	0.0105048	0.00461417	0.0661095	0	0.00928711	0.00414484	0	0.041311	0.0130232	0.00981487	0	0.0106043	0
LY86	0	0	0.00267476	0	0.00650287	0.0097177	0	0	0	0.00398888	0	0	0.00276282	0	0.0397875	0	0	0	0	0	0	0	0	0	0	0	0	0	0.0118755	0	0	0	0	0.00806203	0	0	0	0	0	0	0	0	0	0.0462149	0	0	0	0
RREB1	0	0	0.0166864	0	0.0136252	0	0	0	0.00309642	0	0	0	0	0.0188857	0	0	0	0.0257238	0.0061092	0	0.0111962	0	0	0	0.00550881	0.0104109	0	0	0.0193052	0	0	0	0.00385847	0	0	0	0.00570168	0.00612756	0	0	0.0109062	0	0.0194798	0	0.0110248	0	0.00406604	0
SSR1	0.24887	0.143918	0.161206	0.312009	0.188455	0.229044	0.182439	0.225296	0.152517	0.085745	0.213201	0.156672	0.134329	0.216006	0.152986	0.206982	0	0.229934	0.174205	0.211369	0.196866	0.0952667	0.180145	0.0655591	0.178214	0.235449	0	0.359543	0.353434	0.268484	0.102447	0.256738	0.227452	0.180377	0.114794	0.171081	0.194526	0.145979	0	0.233756	0.160343	0.178072	0.280298	0.263324	0.159903	0.114384	0.0755492	0.199075
CAGE1	0	0	0.00395807	0	0	0	0.0127576	0.00804237	0	0	0	0	0	0	0.0174463	0	0	0	0	0.00949534	0	0.0079148	0	0.0174689	0	0	0	0	0	0	0	0	0	0.00691969	0	0	0.0161505	0	0	0	0	0	0.0298924	0	0	0	0.00124168	0.0252097
RIOK1	0.0289769	0.0229479	0.026935	0.0525054	0.0198867	0.0175816	0.00843595	0.0374966	0.0484671	0.0234513	0.0275031	0.0140066	0.0201719	0.0404129	0.12938	0.0324054	0	0.0505992	0.025304	0.0408252	0.0512396	0.0191718	0	0.0220465	0.0166163	0.0576928	0	0	0.0490173	0.0142187	0	0.0399693	0.0297145	0.0453764	0.116728	0.0665621	0.0862146	0.130424	0	0	0.0583218	0.078495	0.0735904	0.0354447	0.024626	0	0.0276348	0.0238604
DSP	0	0	0.00222113	0	0	0	0	0	0	0	0	0	0	0	0.056285	0	0	0	0.00193481	0	0.011314	0	0	0	0	0	0	0.0194621	0	0	0	0	0.00895529	0	0	0	0	0	0	0	0	0	0.0181635	0	0	0	0	0
SNRNP48	0.0739429	0.056379	0.0699551	0.0791135	0.0791456	0.0771125	0.141689	0.0509338	0.0695387	0.0285719	0.027829	0.0250184	0.0473621	0.136964	0.0552173	0.0916447	0	0.0528738	0.0884952	0.0573364	0.0229863	0.0322164	0.0445925	0.0360061	0.0474619	0.0173507	0	0.0635969	0.126658	0.0933988	0	0.0390428	0.131298	0.0656647	0.0544157	0.0975671	0.0932493	0.0778611	0	0.0905449	0.0688673	0.0648019	0.187839	0.0987563	0.0734206	0.0620648	0.0328683	0.13199
BMP6	0.0129825	0	0.0114856	0	0	0	0	0	0.00376284	0	0.00291261	0	0	0	0	0	0	0	0	0	0	0.00238559	0	0	0.00404594	0.0116938	0	0	0	0.00446414	0	0	0	0	0	0	0.00593024	0.00719648	0	0	0	0	0	0.00554469	0	0	0.0060198	0
TXNDC5	0	0	0	0	0	0.00469931	0	0	0.00455161	0	0	0.0105433	0	0.0422867	0	0	0	0	0	0	0	0	0.0109511	0	0.00401941	0.00938884	0	0	0	0	0	0.00539682	0	0	0	0	0	0	0	0.024627	0	0	0	0	0	0	0	0
BLOC1S5-TXNDC5	0.151811	0.0963107	0.07656	0.0858913	0.086629	0.0922506	0.0469661	0.0222664	0.0390581	0.0311169	0.0747099	0.0236136	0.0656284	0.0404129	0.0637229	0.0771823	0	0.0795934	0.0572548	0.0652554	0.073632	0.0778661	0.0243783	0.0540274	0.0244244	0.0524865	0	0.0548277	0.0421622	0.0803889	0.0296878	0.0984914	0.128748	0.0392558	0.0205524	0.0484891	0.0222283	0	0	0.0693589	0.100236	0.164952	0.0285711	0.073208	0.0508133	0.038716	0.0886029	0.061159
EEF1E1-BLOC1S5	0	0	0	0.0234388	0.00391141	0.00746943	0.0145664	0	0.0129242	0.00181947	0.00805863	0.0109903	0	0	0	0.0183665	0	0	0	0.00989522	0	0	0.0147815	0.00356253	0	0.0118984	0	0	0	0	0	0.00873927	0.00110699	0.00416309	0	0.00752174	0.0267981	0.128121	0	0.096255	0.0109233	0	0.0628948	0.0516235	0	0	0	0
EEF1E1	0	0	0	0	0	0	0	0	0	0	0	0	0	0	0	0	0	0	0	0	0	0	0	0	0	0	0	0	0	0	0	0	0	0	0	0	0	0	0	0	0	0	0	0	0	0	0	0
SLC35B3	0.102818	0.132699	0.0441721	0.149485	0.129557	0.141699	0	0.0505118	0.0378823	0.0498367	0.0978529	0.0332622	0.0483062	0.0654523	0.0338357	0.0561263	0	0.0411645	0.0627916	0.0395605	0.0725773	0.0464831	0.0448504	0.0495712	0.081683	0.0545194	0	0.0282846	0.04667	0.11173	0	0.0134024	0.048688	0.0405956	0	0.0263618	0.113702	0.0733039	0	0.0961333	0.0406589	0.046685	0	0.0364654	0.0853507	0.0861774	0.0126252	0.0585581
TFAP2A	0	0	0	0	0	0	0	0	0.00226539	0	0	0	0	0	0.0483832	0	0	0	0.00667205	0	0	0	0	0	0	0	0	0	0	0	0	0	0	0	0	0	0	0	0	0	0	0	0	0	0	0	0	0
GCNT2	0	0.0663336	0.00946199	0	0.00850631	0.0128442	0	0.0330264	0.00872725	0.00265242	0.00231408	0	0	0.0575665	0	0.00768756	0	0.0170869	0	0.00196216	0	0.00156256	0	0.0154693	0.000778925	0.00941153	0	0.0345543	0.0300085	0.011777	0	0.0244971	0.00376018	0.0192079	0	0.0133037	0	0	0	0	0.014675	0.0237779	0	0.0269571	0.00309944	0.00848673	0.00158773	0.02501
C6orf52	0	0	0.00198986	0.0239574	0.00511085	0	0	0	0.00200044	0.00135567	0.00232446	0	0.00515493	0.0874773	0	0	0	0	0.00956875	0.00408997	0	0	0	0	0.0383971	0.0118183	0	0	0	0	0	0	0.0273338	0.0138005	0	0	0	0	0	0	0	0	0.0264166	0	0	0	0	0
PAK1IP1	0.0704737	0.0801513	0.0437436	0.0672994	0.0722295	0.0761811	0.0247234	0.051677	0.0426522	0.0339313	0.0539249	0.0222782	0.0539291	0.113357	0.110754	0.0686463	0	0.0313254	0.0715271	0.023907	0.0488162	0.040922	0.0061738	0.0660942	0.0579681	0.00261454	0	0.0250032	0.0622789	0.0981726	0	0.0800023	0.0440764	0.037675	0.0778468	0.0498528	0.0306764	0.0644423	0	0	0.0374823	0.0626959	0	0.0741291	0.0681454	0.0185194	0.0451186	0.0555948
TMEM14C	0.0520837	0.0239401	0.025986	0.069365	0.0359432	0.0303053	0.055048	0.043488	0.0367187	0.0310257	0.0344624	0.0152472	0.0325133	0.103953	0.0483832	0.0995224	0	0.0169474	0.0473749	0.0960229	0.0585145	0.039105	0.0629288	0.036584	0.0429771	0.0365389	0	0.0522128	0.0433966	0.0162239	0	0.0290015	0.0512773	0.00731783	0	0.0169753	0.0300537	0.0176696	0	0	0.0101718	0	0.150114	0.0788364	0	0	0.00703405	0.0293748
TMEM14B	0	0	0	0	0	0	0	0	0	0	0	0	0	0	0	0	0	0	0	0	0	0	0	0.0182208	0	0	0	0	0	0	0	0	0	0	0	0	0	0	0	0	0	0	0	0	0	0	0	0
AL024498.2	0.152546	0.113272	0.0651164	0.0695514	0.035566	0.0622453	0.14774	0.108254	0.079157	0.0337362	0.0948225	0.129128	0.127277	0.184452	0.0530239	0.118446	0	0.0737045	0.0540798	0.0890542	0.111986	0.087935	0.118296	0.0709643	0.0436394	0.109976	0	0.0777771	0.0930331	0.0432199	0.153251	0.236605	0.132915	0.0624234	0.25039	0.0687803	0.0804638	0.130645	0	0.114834	0.118489	0.262605	0.199706	0.0495514	0.0892601	0.0584278	0.0792837	0.0964753
MAK	0.00972311	0.0696081	0.135914	0.316297	0.111735	0.123265	0.080652	0.165005	0.139139	0.0463265	0.0603926	0.0768588	0.0426273	0.221009	0.0239362	0.293978	0	0.203822	0.202063	0.0336037	0.188184	0.121369	0.00882418	0.137426	0.0222179	0.00966131	0	0.0650548	0.304444	0.218471	0	0.262037	0.0922736	0.256504	0	0.0542339	0.107973	0.0402188	0	0.150745	0.140604	0.17622	0.246356	0	0.0249179	0.100728	0.0459765	0.103798
GCM2	0	0	0	0	0	0	0	0	0.00341429	0	0.00689981	0	0	0	0	0	0	0.00722337	0	0	0.00781499	0	0	0	0	0	0	0	0.0284611	0	0	0	0	0.00521327	0	0	0	0	0	0	0	0	0	0	0	0	0	0
SYCP2L	0.17918	0.0803394	0.107511	0.0172919	0.137081	0.0424095	0.0206317	0.0991079	0.058454	0.0522401	0.097309	0.0813709	0.13475	0.076978	0.0815861	0.0526083	0	0.128675	0.107163	0.0817651	0.116234	0.0884656	0.0795361	0.0352594	0.0287344	0.101091	0	0.0351223	0.112172	0.0542483	0.137776	0.217751	0.158925	0.0392179	0.110534	0.102187	0.0908831	0.0857857	0	0.122103	0.0612037	0.185992	0.164342	0.0272834	0.0735924	0	0.0395513	0.127156
ELOVL2	0	0	0.0130774	0.0233946	0.00461847	0.00707253	0	0.00933887	0.0222046	0.00551744	0	0.0359085	0	0.129911	0	0.0238885	0	0.0303803	0.0109514	0.00845962	0	0.0054003	0.0150702	0.0142888	0.00198175	0.0136572	0	0.013269	0.0439996	0	0	0	0.00258793	0.0350225	0	0.00899649	0.014541	0	0	0	0.0205813	0	0.0921364	0.0473823	0.00284498	0.032863	0.00704727	0
SMIM13	0.151726	0.179609	0.0965606	0.192943	0.210489	0.19634	0.213253	0.207861	0.13373	0.0843406	0.145893	0.106051	0.127602	0.122653	0.0522357	0.0912506	0	0.172651	0.213111	0.198707	0.152858	0.109379	0.108178	0.155148	0.147901	0.0765168	0	0.219016	0.281251	0.182416	0.116339	0.0905834	0.103133	0.173924	0.233335	0.0881356	0.117102	0.191375	0	0.0628431	0.0985641	0.0433029	0.188045	0.222547	0.175467	0.0587644	0.0635265	0.19017
ERVFRD-1	0	0	0	0	0	0	0	0	0	0	0	0	0	0	0	0	0	0.0102511	0	0	0	0.00230637	0	0	0	0	0	0	0	0	0	0	0	0	0	0	0	0	0	0	0	0	0	0	0	0	0	0
NEDD9	0.0255083	0.029458	0.0406963	0.148384	0.0143746	0.0308401	0.0438929	0.0194257	0.0612439	0.0116186	0.010355	0.0103758	0.0378195	0.0693776	0.19102	0.0730986	0	0.0513937	0.0913269	0.0244727	0.0344125	0.0291864	0	0.0184713	0.00896011	0.0232151	0	0.0149186	0.170186	0.10379	0	0.131966	0.0244292	0.0826842	0	0.0401575	0.0301785	0.00756636	0	0.0365854	0.0606428	0	0.072392	0	0.0230755	0.0191385	0	0
TMEM170B	0.138871	0.129661	0.115043	0.251767	0.204071	0.134492	0.201703	0.157692	0.15123	0.116092	0.148915	0.122802	0.16334	0.208757	0.112166	0.108702	0	0.124306	0.193419	0.228256	0.176347	0.0899983	0.101434	0.0938367	0.0899971	0.0971008	0	0.194413	0.140943	0.173748	0.247554	0.174144	0.115999	0.166499	0.248613	0.148024	0.136839	0.145146	0	0.181257	0.137241	0.146045	0.180572	0.116061	0.147812	0.11727	0.136822	0.0904421
ADTRP	0	0.0359231	0.0146709	0	0	0.0020104	0.0163651	0	0.0031861	0.00177334	0.00156147	0.00460689	0	0	0	0.0342799	0	0	0.0160828	0.00604031	0.0157104	0.00174303	0	0	0	0	0	0	0	0	0	0	0.00527633	0.00971199	0.013375	0	0	0	0	0.0396159	0	0	0	0	0	0.0381948	0.00387208	0
HIVEP1	0.293536	0.263675	0.218228	0.336086	0.288442	0.261995	0.188047	0.272972	0.230316	0.125777	0.19969	0.213064	0.227368	0.190283	0.359313	0.223404	0	0.128751	0.243032	0.273496	0.291082	0.154133	0.187577	0.192906	0.180122	0.191589	0	0.316007	0.251446	0.369521	0.398486	0.294437	0.255331	0.235286	0.294822	0.222069	0.177399	0.355	0	0.31378	0.265995	0.167804	0.252751	0.256354	0.249589	0.103265	0.170247	0.181351
EDN1	0	0	0.008111	0	0	0	0	0	0.010991	0.00135567	0	0	0.0481947	0	0	0	0	0	0	0	0	0.00261967	0	0.0182208	0	0.0240194	0	0	0	0.00970544	0.137776	0.0117675	0	0.00679912	0	0.0352996	0	0.0401341	0	0	0.00229179	0	0	0	0.00929842	0.0190834	0	0
PHACTR1	0.215247	0.277746	0.219036	0.515637	0.211188	0.20879	0.241285	0.190321	0.149833	0.129701	0.199557	0.169746	0.182909	0.189336	0.136535	0.220217	0	0.115088	0.212929	0.237698	0.178069	0.21247	0.166214	0.120168	0.149249	0.197493	0	0.300595	0.270933	0.196575	0.358236	0.198542	0.184846	0.25123	0.295362	0.10985	0.155222	0.205364	0	0.165134	0.217904	0.500961	0.393775	0.231897	0.232856	0.0738442	0.0566697	0.104609
TBC1D7	0.0341175	0.0875709	0.0442927	0.0509638	0.0379545	0.074743	0.051386	0.0799	0.070342	0.0395236	0.0590236	0.0583393	0.0206121	0.316996	0.0326091	0.0862423	0	0.0584697	0.037111	0.043605	0.0690801	0.045452	0.0320631	0.0553897	0.0201906	0.030788	0	0.00458013	0.0822279	0.0527764	0.0985933	0.0815157	0.0756249	0.0249597	0	0.0497879	0.0861069	0.0161384	0	0.0518297	0.0813137	0.017318	0.0412939	0.0420839	0.0233209	0.0144635	0.011559	0.0613514
GFOD1	0.312145	0.326418	0.264935	0.450979	0.33069	0.3318	0.338871	0.390196	0.222433	0.27093	0.201696	0.312938	0.221671	0.532469	0.275201	0.344905	0	0.389836	0.250805	0.269142	0.313605	0.159234	0.249137	0.217614	0.19858	0.299218	0	0.415112	0.310654	0.422183	0.377883	0.346022	0.346859	0.331728	0.466002	0.232569	0.315327	0.302662	0	0.328582	0.316078	0.356115	0.406869	0.429018	0.335913	0.0780531	0.181406	0.131253
SIRT5	0.19425	0.111424	0.181369	0.286613	0.307825	0.256629	0.170967	0.177127	0.188593	0.120548	0.184396	0.120379	0.162994	0.191362	0.19989	0.203087	0	0.177609	0.198014	0.222466	0.215301	0.102244	0.136724	0.17358	0.163342	0.163714	0	0.280313	0.315131	0.298304	0.429795	0.217891	0.170129	0.18803	0.182595	0.165783	0.188051	0.218764	0	0.144763	0.246258	0.327159	0.177934	0.230393	0.262887	0.148879	0.162106	0.0712821
NOL7	0.0686525	0.0236355	0.0555267	0.169209	0.11861	0.0541284	0.123624	0.113079	0.0802501	0.0626531	0.110313	0.0572037	0.082503	0.0872624	0.0955107	0.175607	0	0.0908759	0.144174	0.101637	0.0763182	0.1067	0.0368776	0.102296	0.0694678	0.0909421	0	0.109446	0.100292	0.165444	0.123307	0.11316	0.11623	0.114175	0.0119571	0.0913038	0.121265	0.123125	0	0.0966524	0.0547587	0.0631738	0.183155	0.117392	0.0857598	0.0372789	0.0327255	0.0877451
RANBP9	0.278051	0.280208	0.249178	0.36116	0.350168	0.329351	0.264263	0.260922	0.192836	0.139087	0.204909	0.219389	0.228731	0.176691	0.230049	0.300577	0	0.29633	0.222818	0.213702	0.234547	0.0948794	0.157263	0.0954409	0.124542	0.249015	0	0.429968	0.420291	0.377905	0.434734	0.267494	0.267408	0.215936	0.4535	0.167544	0.162185	0.18595	0	0.216974	0.208304	0.303438	0.312522	0.32654	0.276142	0.10292	0.101503	0.205328
MCUR1	0.0583849	0.0910772	0.0630261	0.078886	0.0219933	0.0731717	0.0706433	0.092145	0.0812423	0.0557867	0.0747762	0.0945735	0.0299865	0.0812614	0.0428292	0.145753	0	0.0798237	0.0997676	0.0301687	0.0521784	0.0691635	0.0568947	0.108472	0.066817	0.0456262	0	0.0126844	0.0674556	0.0784056	0.306702	0.0842352	0.0774721	0.0516492	0	0.0588164	0.0722337	0.0690152	0	0.171778	0.105375	0.047429	0.0690886	0.111122	0.0815756	0.0255623	0.0543961	0.0682636
RNF182	0.0331842	0.0156636	0.0209443	0.0257643	0	0.00738534	0.00847812	0	0.0300039	0.0164847	0	0.0156442	0.0456669	0	0	0.00619921	0	0	0.0152364	0.0357909	0.0260915	0.0180323	0.0061243	0.0154693	0.00259121	0.0400779	0	0.0296059	0	0.0385462	0	0.0251202	0.0116596	0.0185339	0.0537763	0.00891883	0.00846173	0.00885956	0	0	0.0189171	0	0	0.042065	0.00950841	0.00848673	0.00502952	0.0288978
CD83	0.0288652	0.0446512	0.0533918	0.0335489	0.0487124	0.044347	0.0297112	0.0131754	0.0417452	0.0151637	0.0406588	0.0213225	0.0735737	0.0469036	0.0232282	0.0151672	0	0.0500039	0.0449512	0.0334473	0.0442003	0.0365376	0.0367672	0.0288773	0.0246958	0.0388883	0	0	0.0865279	0.0515274	0	0.0895002	0.0246167	0.0562675	0.0705091	0.0588294	0.0530967	0.0672999	0	0.0262013	0.0525605	0.0405974	0.0140523	0.0496973	0.0627641	0.0151851	0.0305853	0.03428
JARID2	0.436855	0.461793	0.329259	0.501268	0.34818	0.490369	0.31906	0.292536	0.23993	0.174435	0.237869	0.301239	0.369916	0.147767	0.284711	0.353941	0	0.456182	0.335538	0.309627	0.25399	0.205877	0.317359	0.0878862	0.212153	0.309592	0	0.338549	0.359479	0.470102	0.670856	0.367147	0.427853	0.273487	0.423674	0.220049	0.347983	0.457914	0	0.35971	0.368915	0.395906	0.565378	0.439303	0.330056	0.329551	0.161446	0.297468
DTNBP1	0.268282	0.307991	0.219033	0.211639	0.214498	0.203372	0.240161	0.274613	0.18627	0.207475	0.13774	0.200611	0.174279	0.167749	0.146732	0.268233	0	0.237094	0.197136	0.224687	0.173546	0.132338	0.213291	0.157265	0.149419	0.156424	0	0.215471	0.267668	0.331305	0.0296878	0.210175	0.197429	0.3009	0.22822	0.250767	0.257742	0.320515	0	0.193203	0.283386	0.173374	0.278879	0.356831	0.158874	0.173232	0.153889	0.199275
MYLIP	0.0178317	0.0244322	0.0710368	0.127117	0.0770708	0.0996123	0.0448727	0.148119	0.0708701	0.0880747	0.092756	0.0492613	0.126649	0.164173	0.0140958	0.166503	0	0.141154	0.1063	0.0795966	0.0647812	0.0377254	0.070398	0.0729933	0.104192	0.098041	0	0.0492095	0.145862	0.0766947	0	0.0344169	0.0529308	0.0551069	0.0858794	0.0443056	0.107909	0.0302536	0	0.0577979	0.0441333	0.0813098	0.072684	0.120159	0.0642725	0.0205407	0.040168	0.034988
GMPR	0.0413416	0.0938092	0.0333884	0.0824259	0.0962814	0.0855655	0.0398883	0.150913	0.0608551	0.0449576	0.0520172	0.0494234	0.031135	0.0345586	0.116182	0.0718554	0	0.045142	0.0904312	0.0425264	0.06317	0.0561629	0.0668757	0.0866709	0.0352304	0.036407	0	0.0804552	0.0119385	0.0639529	0	0.0845901	0.0703904	0.0447804	0.0119571	0.070581	0.026961	0.0913111	0	0	0.048081	0.017318	0.0345475	0.0576684	0.013148	0.0614774	0.0357284	0
ATXN1	0.461325	0.458538	0.291242	0.540039	0.336905	0.33572	0.257474	0.479081	0.19999	0.104852	0.193155	0.350248	0.291781	0.186928	0.317957	0.32474	0	0.434452	0.288205	0.367502	0.265681	0.215702	0.166936	0.23161	0.135272	0.315732	0	0.548952	0.517636	0.549843	0.832803	0.241415	0.354208	0.288117	0.832226	0.330837	0.272057	0.46057	0	0.170728	0.270102	0.381204	0.616501	0.382314	0.285714	0.259864	0.162103	0.218506
STMND1	0	0	0	0	0	0	0	0	0.00528784	0	0	0.0144223	0	0	0.0232282	0	0	0	0	0	0	0	0	0	0	0	0	0.0144028	0	0	0	0	0	0	0	0	0	0	0	0	0	0	0	0	0	0	0	0
RBM24	0.0696141	0.0653502	0.076205	0.135351	0.11234	0.0461233	0.0817068	0.0404074	0.06101	0.019219	0.0384318	0.0275028	0.0498581	0	0.0718096	0.0825557	0	0.0592291	0.0494075	0.0459139	0.0924722	0.0368399	0.0589331	0.0651388	0.0577756	0.062889	0	0.130516	0.11713	0.0617373	0.230042	0.0488787	0.0551038	0.0309736	0.0304193	0.0749559	0.0841226	0.0543233	0	0.0262013	0.101004	0.0502335	0	0.204962	0.0176399	0.0444507	0.0564166	0.0252097
CAP2	0.46549	0.422719	0.260292	0.495345	0.405222	0.373424	0.330535	0.363134	0.273304	0.21665	0.247617	0.349146	0.339664	0.320293	0.355409	0.365909	0	0.392409	0.307402	0.433471	0.425523	0.117945	0.369381	0.262009	0.185216	0.337442	0	0.512088	0.510021	0.48584	0.537866	0.236744	0.337818	0.294967	0.51554	0.386467	0.2962	0.337662	0	0.310256	0.336822	0.444909	0.42649	0.465543	0.357254	0.270019	0.173219	0.107583
FAM8A1	0.130264	0.0853597	0.0656573	0.140602	0.0868846	0.116152	0.1252	0.0423358	0.065085	0.0467851	0.0655087	0.0439576	0.035318	0.211748	0.0389314	0.0927338	0	0.0597626	0.123152	0.0528618	0.0937488	0.0676438	0.0291415	0.0436304	0.0798412	0.111358	0	0.07357	0.208403	0.0759312	0.232201	0.158531	0.108413	0.0453329	0.0801151	0.0429647	0.0877016	0.0316385	0	0.0577665	0.088018	0.0163167	0.132468	0.104658	0.117641	0.028529	0.0265558	0.0864091
NUP153	0.208084	0.180863	0.182655	0.33486	0.192572	0.283658	0.259958	0.163607	0.146701	0.11159	0.125782	0.158723	0.15652	0.246162	0.343728	0.174043	0	0.188995	0.225506	0.244496	0.180858	0.104406	0.174431	0.109039	0.0969043	0.191888	0	0.209724	0.229977	0.33649	0.102447	0.196731	0.196413	0.203258	0.15864	0.235932	0.188602	0.244546	0	0.119751	0.178499	0.129563	0.269466	0.181645	0.213474	0.150311	0.102821	0.0958696
KIF13A	0.109196	0.206784	0.170098	0.165589	0.122305	0.167662	0.102569	0.117499	0.117152	0.0876644	0.073421	0.13777	0.187878	0.0404129	0.0232282	0.110361	0	0.142282	0.128827	0.149511	0.0863684	0.0373521	0.0807072	0.0257193	0.128539	0.125861	0	0.205594	0.0969747	0.259643	0.325698	0.10024	0.161731	0.105487	0.138175	0.0789558	0.164824	0.0495537	0	0.0590465	0.0604162	0.107247	0.0179142	0.165904	0.0802841	0.0194676	0.0334195	0.106624
NHLRC1	0	0	0	0	0	0	0	0	0.00783887	0.00140601	0.005701	0	0	0	0	0.0228908	0	0	0.00399338	0.00406411	0	0.00287511	0	0.013502	0	0	0	0	0.0126187	0	0	0	0.0107334	0	0	0	0.00628192	0	0	0	0	0	0	0	0	0	0	0
TPMT	0.0538273	0.0943486	0.0872733	0.164758	0.0900447	0.0411532	0.00963987	0.074727	0.0880894	0.0385136	0.0474681	0.0542705	0.0453526	0.0469036	0.152466	0.103441	0	0.122325	0.0699946	0.0707921	0.0859258	0.0730062	0.0582923	0.028877	0.0542904	0.0479057	0	0.0899343	0.118175	0.0255375	0	0.0611606	0.0685406	0.157725	0.0414095	0.0672845	0.0435295	0.0498935	0	0.0555167	0.0853944	0.0753993	0.0500491	0.00974617	0.0454521	0.0115681	0.0380527	0.0222012
KDM1B	0.0517876	0.10617	0.0310612	0.0502385	0.015766	0.0351506	0.0507633	0.0262626	0.0517113	0.0393147	0.0437177	0.0833269	0.0549909	0.154086	0.011479	0.0341012	0	0.111906	0.0692942	0.104925	0.079843	0.0418224	0.0711277	0	0.0120094	0.0385562	0	0.096401	0.0736267	0.0911587	0	0.113591	0.0366451	0.0643761	0.278531	0.04621	0.074373	0.0519668	0	0.0432277	0.0699139	0	0.0386904	0.0806686	0.0458716	0	0.0166742	0.0370315
DEK	0.11562	0.0621304	0.0409016	0.163418	0.0610191	0.106555	0.141066	0.208149	0.0723898	0.0511559	0.0548085	0.0312024	0.0964921	0.119874	0.0287884	0.0553403	0	0.00832191	0.102393	0.0835507	0.0547604	0.0610701	0.0421411	0.0278891	0.0411725	0.050941	0	0.103557	0.0528123	0.0331716	0.439136	0.0577376	0.0536576	0.0624506	0.0544157	0.0607295	0.0848388	0.116383	0	0.0597507	0.0222851	0.0870059	0.110343	0.0957342	0.11263	0	0.0219099	0.0978538
RNF144B	0.0189501	0	0.0213871	0.0487014	0.0152884	0.0437181	0.0267857	0.0458369	0.0197021	0.0247323	0.0167964	0.0600199	0.0385362	0.10647	0	0.0134987	0	0.0235685	0.00921231	0.0965156	0.0163067	0.0251558	0.06927	0.0203409	0.0444934	0.0465784	0	0	0	0.0444584	0	0.050157	0.0596897	0.0467013	0	0.0525361	0.0135651	0.0353587	0	0.0617961	0.00576261	0.0494286	0.068674	0.0558759	0.0161836	0	0.024722	0.0307666
ID4	0	0	0	0	0	0	0	0.0366948	0.00330782	0.000857019	0.00325281	0	0	0	0	0	0	0	0.00836945	0.0610106	0	0	0	0	0	0	0	0	0	0	0.288655	0	0.00182878	0.00286567	0	0	0	0	0	0	0.00576261	0	0	0	0	0	0.00197298	0
MBOAT1	0	0	0	0.0161149	0	0	0	0	0.00244672	0	0.00027499	0	0	0	0.027448	0	0	0.0125849	0.0197483	0.00125426	0	0.00201754	0	0	0	0	0	0.0219528	0	0	0	0	0.00231566	0.00318591	0	0	0	0	0	0	0.00540286	0	0	0	0	0	0	0
E2F3	0.0880624	0.0469691	0.187197	0.195204	0.181963	0.122338	0.0940509	0.147039	0.176113	0.0987646	0.102426	0.106306	0.090165	0.213086	0.144359	0.16363	0	0.071272	0.114665	0.213504	0.127708	0.10083	0.234559	0.0488633	0.091917	0.157661	0	0.197103	0.100234	0.16561	0	0.137093	0.153559	0.150371	0.291753	0.0894741	0.0423508	0.195356	0	0.147435	0.156594	0.168934	0.203008	0.0518827	0.111033	0.0993543	0.12971	0.144079
CDKAL1	0.438061	0.413427	0.32911	0.429281	0.382905	0.383475	0.298942	0.341506	0.22323	0.206257	0.27444	0.313879	0.289468	0.255986	0.298179	0.292831	0	0.355645	0.299656	0.346839	0.293407	0.240952	0.36434	0.18641	0.180815	0.29239	0	0.480211	0.477863	0.501091	0.501625	0.265084	0.337962	0.304657	0.528567	0.25429	0.382491	0.458419	0	0.29961	0.273175	0.525596	0.387075	0.428671	0.413878	0.190424	0.222828	0.333245
SOX4	0.200919	0.0283503	0.0306956	0.0318784	0.0342898	0.0622244	0.0382383	0.0259456	0.0505744	0.0268093	0.0573779	0.0228729	0.0240037	0.0747713	0.027448	0.0144778	0	0.0220365	0.156616	0.0376402	0.0161241	0.0368102	0.0328881	0	0.0478891	0.0116938	0	0.116404	0	0.105886	0	0.139341	0.0271285	0	0	0.0315604	0.0697034	0.0227361	0	0.0210122	0.0283975	0.0231664	0.0443582	0.030366	0.0455163	0.0398289	0	0.0844781
HDGFL1	0	0	0	0	0	0	0	0	0	0	0	0	0	0	0	0	0	0	0	0	0	0	0	0	0	0	0	0	0	0	0	0	0	0	0	0	0	0	0	0	0	0	0	0	0	0	0	0
NRSN1	0.31613	0.320242	0.277114	0.317332	0.408819	0.287745	0.322513	0.357268	0.204782	0.162959	0.288555	0.149765	0.250817	0.239354	0.193864	0.376899	0	0.262215	0.285915	0.251727	0.291653	0.1737	0.184936	0.212306	0.134967	0.218816	0	0.446131	0.34186	0.354663	0.119879	0.33157	0.27426	0.299827	0.286735	0.199167	0.299277	0.241593	0	0.119267	0.286762	0.316881	0.414046	0.31682	0.28889	0.168539	0.18204	0.135937
DCDC2	0.00229203	0.0262214	0.0141852	0.00532018	0.0252039	0.0386681	0	0.0264699	0.00618699	0.014507	0.0173924	0	0.0534318	0	0.00963893	0	0	0.0755137	0.00456257	0.0138959	0.0322233	0.0272898	0.0119182	0	0.0141696	0	0	0	0.0411971	0	0.219402	0.0549324	0.0506268	0.0044624	0	0.00386272	0.0215199	0	0	0.0768124	0.0163816	0	0.0311972	0.0453884	0.0254564	0	0.0074169	0.127219
MRS2	0.175912	0.129632	0.123002	0.249828	0.151409	0.18342	0.125008	0.213342	0.176009	0.0598447	0.170445	0.150446	0.146154	0.184069	0.171294	0.121476	0	0.209881	0.1478	0.150398	0.202235	0.145293	0.140371	0.0798518	0.130108	0.155131	0	0.167176	0.265921	0.253147	0.119879	0.240379	0.215854	0.151261	0.196209	0.15881	0.182015	0.148064	0	0.137124	0.159531	0.259678	0.235648	0.133968	0.192747	0.104183	0.0600279	0.219313
GPLD1	0.273854	0.225592	0.215679	0.403882	0.296975	0.242583	0.215312	0.330207	0.18507	0.142437	0.238953	0.207935	0.26029	0.454931	0.247653	0.322719	0	0.30724	0.26874	0.263372	0.225933	0.236106	0.164607	0.170011	0.175438	0.220398	0	0.208025	0.287443	0.293712	0.245904	0.314073	0.291771	0.18424	0.239567	0.210227	0.237591	0.356506	0	0.298038	0.290829	0.386924	0.475737	0.180305	0.11138	0.0942396	0.126213	0.0949494
ALDH5A1	0.229565	0.172448	0.130644	0.266722	0.237584	0.185831	0.167294	0.25666	0.153508	0.115666	0.208964	0.203759	0.255218	0.116128	0.270843	0.260206	0	0.22277	0.213545	0.206559	0.1822	0.148692	0.158216	0.158931	0.143738	0.142138	0	0.219902	0.332267	0.258517	0	0.25204	0.145752	0.215457	0.178882	0.140553	0.143781	0.212818	0	0.216845	0.151237	0.350721	0.218073	0.205973	0.193136	0.169113	0.122093	0.0865337
KIAA0319	0.49863	0.510463	0.339135	0.65135	0.440674	0.433519	0.303411	0.390696	0.34862	0.255112	0.309518	0.299852	0.450867	0.366109	0.496424	0.450849	0	0.436044	0.43269	0.436552	0.517299	0.202099	0.508009	0.265537	0.186673	0.39285	0	0.557489	0.534229	0.519195	0.362158	0.308362	0.344414	0.355068	0.517212	0.315589	0.357155	0.493445	0	0.410412	0.465208	0.567658	0.444797	0.467648	0.472115	0.227071	0.290593	0.10746
TDP2	0.151948	0.0874575	0.105661	0.215027	0.13003	0.154289	0.144673	0.123388	0.0897956	0.0747212	0.100883	0.0538199	0.210588	0.174693	0.142597	0.0897712	0	0.13686	0.150131	0.0907781	0.0912421	0.079813	0.14832	0.0418132	0.110725	0.0862805	0	0.0919864	0.159658	0.180471	0.102447	0.149953	0.136051	0.102104	0.0304193	0.125389	0.12359	0.10475	0	0.0986537	0.0859253	0.0731244	0.119236	0.246591	0.0935066	0.0414098	0.0669932	0.189788
ACOT13	0.0918211	0.062831	0.0463851	0.0820315	0.104796	0.0678989	0.149638	0.07337	0.0609812	0.0613169	0.0812968	0.0467595	0.00501944	0.0311908	0.0287884	0.0506548	0	0.117974	0.0697279	0.0257653	0.0282235	0.0660634	0.00940034	0.0974517	0.0946341	0.072022	0	0.038432	0.0715953	0.109707	0	0.0514582	0.055251	0.0549088	0.0448064	0.0335965	0.0209047	0.061696	0	0	0.0427367	0.181527	0.171357	0.0294367	0.111509	0.103945	0.0439852	0.0719366
C6orf62	0.184059	0.0651579	0.102475	0.133909	0.201404	0.338153	0.171972	0.114689	0.130344	0.113525	0.185907	0.138386	0.195132	0.297723	0.10091	0.156991	0	0.219229	0.205033	0.221184	0.190517	0.0851521	0.178439	0.100244	0.133463	0.209753	0	0.223638	0.16901	0.234907	0.0296878	0.12201	0.121465	0.181507	0.0720721	0.129825	0.092016	0.115744	0	0.0983938	0.109221	0.177832	0.149929	0.294171	0.17905	0.088355	0.0505	0.0636931
GMNN	0.0191093	0.0356264	0.0270123	0.0293403	0.0254162	0.0125486	0.0410244	0.0675599	0.0202783	0.0166432	0.0230838	0.00827418	0.0321964	0	0	0.0328379	0	0.0326539	0.0187549	0.0062987	0.0177222	0.0090982	0.0159643	0	0.020301	0.0116034	0	0.0313243	0.0443989	0.0262851	0	0.0344695	0.0509838	0	0	0.020866	0.0908821	0.0129044	0	0.0342696	0.0129433	0	0.0259771	0.0425932	0.0478528	0	0.0283846	0.0656419
AL512428.1	0	0	0.0304525	0.00867328	0	0.00584155	0	0	0.00105222	0	0	0.0401764	0	0	0	0.0192575	0	0	0	0.00928547	0	0.00230637	0.00842542	0	0	0	0	0.0375731	0	0	0	0	0.0111192	0.00498229	0	0.00368076	0	0	0	0	0.00962328	0	0.0282669	0	0	0	0	0
RIPOR2	0.204155	0.147451	0.180858	0.252013	0.204726	0.17968	0.0662069	0.190005	0.132066	0.0855508	0.158455	0.297923	0.166726	0.218656	0.168345	0.199	0	0.10818	0.117534	0.111146	0.22244	0.167269	0.226895	0.120058	0.0844704	0.20883	0	0.325389	0.262201	0.141622	0	0.154232	0.245608	0.10857	0.296407	0.202078	0.0881608	0.158227	0	0.121003	0.230265	0.267651	0.169665	0.156867	0.153189	0.155189	0.184903	0.131429
CARMIL1	0.0812506	0.051975	0.045402	0.154479	0.0832375	0.138711	0.0996368	0.215745	0.0646738	0.0292037	0.0759593	0.0642241	0.044867	0.139471	0.092142	0.117499	0	0.102784	0.0726636	0.14778	0.0714301	0.0473757	0.145907	0.0753357	0.049207	0.0873523	0	0.139096	0.0944209	0.12904	0.230042	0.099559	0.0774496	0.0398801	0.0205524	0.0315813	0.0574026	0.0943284	0	0.175278	0.0484043	0.0631089	0.186923	0.143319	0.0582206	0.0707409	0.0212413	0
SCGN	0	0	0	0.0241587	0.00518544	0	0	0.00580448	0	0	0	0	0	0.0250701	0	0	0	0	0.00910102	0	0	0.00246945	0	0.0174689	0	0	0	0	0	0.00914914	0	0	0	0	0	0	0	0	0	0	0	0	0	0	0	0	0	0
SLC17A4	0	0	0	0	0	0	0	0	0	0	0	0	0	0	0	0	0	0	0	0	0	0.00201754	0	0	0	0	0	0	0	0	0	0	0	0	0	0	0	0	0	0	0	0	0	0	0	0	0	0
SLC17A1	0	0	0.00111892	0	0	0	0	0	0	0	0.000901464	0	0	0	0	0	0	0	0	0.00246849	0	0	0	0	0	0	0	0	0	0	0	0	0	0	0	0	0	0	0	0.044687	0	0	0	0	0	0	0	0
SLC17A3	0	0	0	0	0	0	0	0	0	0	0	0	0	0	0.0240374	0	0	0	0	0	0	0	0	0	0.00901576	0	0	0	0.0129061	0	0	0	0	0	0	0	0	0	0	0	0	0	0	0	0	0	0	0
SLC17A2	0	0	0	0	0	0	0	0	0	0	0	0	0	0	0	0	0	0	0.0046235	0	0	0	0	0	0	0	0	0	0	0	0	0	0	0	0	0	0	0	0	0	0	0	0	0	0	0	0	0
TRIM38	0	0	0	0	0	0.0144309	0	0	0	0	0	0	0	0	0	0	0	0	0	0	0	0	0	0	0	0	0	0	0.0110426	0.0106686	0.123307	0	0	0	0	0	0	0	0	0	0	0	0	0	0	0	0	0.0228831
HIST1H1A	0	0	0	0	0	0	0	0	0	0	0	0	0	0	0	0	0	0	0	0	0	0	0	0	0	0	0	0	0	0	0	0	0	0	0	0	0	0	0	0	0	0	0	0	0	0.0089824	0	0
HIST1H4A	0	0	0	0	0	0	0	0	0	0	0	0	0	0	0	0	0	0	0	0	0	0	0	0	0	0	0	0	0	0	0	0	0	0	0	0	0	0	0	0	0	0	0	0	0	0	0	0
HIST1H1C	0	0	0	0	0	0	0	0	0	0	0.00281222	0	0.00518654	0	0	0	0	0	0.00303968	0	0	0	0	0	0	0	0	0	0	0	0	0	0	0	0	0.0049436	0	0	0	0	0	0	0	0	0	0	0.00387208	0.0256261
HFE	0	0	0	0	0	0	0	0	0	0	0	0	0	0.0502213	0	0	0	0	0.00696216	0.00270764	0.00290318	0	0	0	0	0	0	0	0	0	0	0	0	0	0	0	0	0	0	0	0	0	0	0	0	0	0.00455875	0
HIST1H4C	0.0275102	0.0387041	0.0111525	0.0581352	0.0114322	0.0262416	0.0683048	0.0719482	0.0283983	0.013137	0.0173645	0.014673	0.0479689	0	0	0.0327662	0	0.0229747	0.0327785	0.0117421	0.011679	0.0244627	0.00940034	0.00688246	0.00660247	0	0	0.0187177	0.066285	0	0.251874	0.10635	0.0166947	0.0251804	0	0.0244396	0.0343947	0.0175357	0	0	0.00725	0	0.025147	0.0861728	0.0156841	0.041781	0.0209801	0.0455179
HIST1H2BC	0	0	0	0	0	0	0	0	0	0	0	0	0	0	0	0	0	0	0	0	0	0	0.0054737	0	0	0	0	0	0	0	0	0	0	0	0	0	0	0	0	0	0	0	0	0	0.00929842	0	0	0
HIST1H2AC	0.00746848	0	0.0178103	0.0119467	0	0	0.0344579	0.0221107	0.00777851	0	0.00368835	0	0.0195537	0	0	0.00703841	0	0	0	0	0	0	0.00261621	0	0.0216903	0	0	0	0.0261585	0	0	0	0.00673038	0	0.013375	0	0	0.0515985	0	0	0	0	0	0	0.0219447	0	0.00602754	0.0256261
HIST1H1E	0	0	0	0	0	0	0.00764588	0	0.00620192	0	0.00436449	0.0054538	0	0	0	0	0	0	0.00903684	0	0	0.00750073	0	0	0	0	0	0	0	0	0	0	0.0015185	0	0	0.00285631	0.00483902	0	0	0	0	0	0	0	0.00981487	0.0425594	0	0
HIST1H2BD	0.0190696	0	0.0047076	0.0143992	0.00660383	0.00547477	0	0	0.00631381	0	0	0	0	0.0345586	0	0.0191021	0	0.0303803	0.00697402	0	0.0062597	0.008867	0	0	0.0090224	0	0	0	0	0	0	0	0.00267289	0.00594997	0	0.00977667	0.0117736	0	0	0	0.0281269	0.0489661	0.0264166	0.0301335	0.0176694	0	0.0108394	0.0307666
HIST1H2BE	0	0.0178654	0	0.0282586	0.0149596	0.046247	0.00843595	0	0.00608072	0.00512016	0.00411361	0.0352087	0.0278043	0	0	0	0	0	0	0.00408997	0.0113882	0.00245774	0	0	0.00401941	0	0	0.0372325	0.0189288	0	0	0	0.00371897	0	0	0	0	0.0663748	0	0	0.00576261	0	0	0	0.0111542	0.0151851	0.00620383	0.0182337
AL031777.3	0	0	0	0	0	0	0	0	0	0	0.00485621	0	0	0	0	0	0	0	0	0	0	0	0	0	0	0	0	0.0133412	0	0	0	0	0	0	0	0	0	0	0	0	0	0	0	0	0	0	0	0
HIST1H2BF	0	0	0	0	0	0	0	0	0	0	0	0	0	0	0	0	0	0	0	0	0	0	0	0	0	0	0	0	0	0	0	0	0	0	0	0	0	0	0	0	0	0	0	0	0	0	0	0
HIST1H4E	0	0	0	0	0.0128554	0	0.0126997	0	0	0	0	0	0	0	0	0	0	0	0.00556895	0	0	0	0	0	0	0	0	0	0	0	0	0	0	0	0	0	0	0	0	0	0	0	0	0	0	0	0	0
HIST1H2BG	0	0	0	0	0	0	0.00981926	0	0	0	0.00168069	0	0	0	0	0	0	0	0	0	0	0	0	0	0.00434445	0	0	0	0	0	0	0	0	0	0	0	0	0	0	0	0	0	0	0	0	0	0	0
HIST1H2AE	0	0	0	0.0117195	0	0	0	0	0	0	0	0	0	0	0	0	0	0	0	0	0	0	0	0	0	0	0	0	0.00609263	0	0	0	0	0	0	0	0	0	0	0	0.00873156	0	0	0	0	0	0	0
HIST1H3E	0	0	0	0	0	0	0	0	0	0	0	0	0	0	0	0	0	0	0	0	0	0	0	0	0	0	0	0	0	0	0	0	0	0	0	0	0	0	0	0	0	0	0	0	0	0	0	0
HIST1H1D	0	0	0	0	0	0	0	0	0	0	0	0	0	0	0	0	0	0	0	0	0	0	0.00261621	0	0	0	0	0	0	0	0	0	0	0	0	0	0	0	0	0	0	0	0	0	0	0	0	0
HIST1H2BH	0	0	0	0	0	0	0	0	0	0	0	0	0	0	0	0	0	0	0	0	0	0	0	0	0	0	0	0	0	0	0	0	0	0	0	0	0	0	0	0	0	0	0	0	0	0	0	0
HIST1H4H	0.0324939	0	0.000567139	0.0113693	0.0105426	0.00896429	0.0564245	0	0.00104182	0.00737786	0.0166514	0.00358082	0	0	0	0.00835893	0	0.0100623	0.00319621	0	0.0157896	0.00256212	0	0.0171492	0	0	0	0	0.00748252	0	0	0.0148314	0	0	0	0	0	0	0	0	0	0	0	0	0	0	0.0097361	0.00891372
BTN3A2	0.00231094	0	0.0106035	0.0229889	0	0	0.0244412	0	0.0149875	0.00429478	0.0112981	0	0.0152839	0	0.0338357	0	0	0.0412099	0.0089982	0	0	0.00899773	0	0	0.00453473	0.00450823	0	0	0.0267865	0.0227641	0	0	0.00707314	0	0.013375	0.0193836	0.0292794	0	0	0	0.00430224	0	0.0405089	0	0	0	0	0
BTN2A2	0	0.0293774	0	0	0	0.00321729	0	0	0.00176919	0	0	0	0	0	0	0	0	0	0.00765741	0	0	0	0	0	0.00788739	0	0	0	0.0152535	0	0	0	0.00182878	0	0	0	0	0.00714438	0	0	0	0	0	0	0	0	0.00197298	0
BTN3A1	0.00425723	0.0372415	0.040631	0.0225133	0.0431504	0.015518	0.0348406	0.0587236	0.0536805	0.0329557	0.0216542	0.0156114	0.054805	0.0188857	0.0911566	0.0124743	0	0.0359152	0.0334063	0.0432787	0.0373035	0.00506935	0	0.00356253	0.00612778	0.0193778	0	0.0139287	0.0273531	0.0443548	0	0.0555527	0.00408288	0.0183897	0	0.0221793	0.0238328	0.0738273	0	0.0950477	0.0320983	0.0642895	0.0604306	0.0463631	0.0359199	0	0.0289359	0.0228831
BTN3A3	0	0.0516275	0.00160181	0.00968757	0.00410026	0.0272056	0.0619751	0.034998	0.00554871	0.00251401	0.0102593	0.0363274	0.0244431	0.0404129	0	0.0143978	0	0	0.0177421	0.038061	0.0230644	0	0	0.0154693	0.000778925	0.0112372	0	0	0	0.00982574	0	0	0.0130374	0.0121102	0	0.0283022	0	0.0054035	0	0.0210122	0.012808	0	0	0	0.0368817	0.00553884	0.0157521	0
BTN2A1	0.0332472	0.0939028	0.0313911	0.0291596	0.03986	0.0219283	0.0457418	0.11401	0.0427392	0.0492796	0.0409623	0.0201233	0.0474848	0.0383999	0.0808423	0.0384689	0	0.0274696	0.0692058	0.0644418	0.0497113	0.0389829	0.0353829	0.0547596	0.0347617	0.00344666	0	0	0.134146	0.0631162	0.122331	0.164303	0.0414325	0.0754888	0.0788604	0.0383618	0.0806933	0.0270831	0	0.0432277	0.132235	0.0197589	0.0542531	0.103839	0.0557709	0.0311736	0.0455459	0.068665
BTN1A1	0	0	0	0	0	0.00471098	0	0	0	0	0	0	0	0	0	0	0	0	0	0	0	0	0	0	0.0030844	0	0	0	0	0	0	0	0	0	0	0	0	0	0	0	0	0	0.0179142	0	0	0	0	0
HMGN4	0.00229203	0.00498247	0.0306882	0.0857855	0.00547263	0.0282809	0.0126997	0.0423265	0.079989	0.0478991	0.0452898	0.0136949	0.0174299	0.0502213	0.011479	0.0496656	0	0.0218941	0.0549701	0.00779859	0.044609	0.0280614	0.0159643	0.0478965	0.0172797	0	0	0.0849229	0.0276562	0	0	0.0647743	0.0152572	0.0549191	0.0119571	0.0217535	0.0379795	0.024513	0	0.0414506	0.0397184	0.0937128	0.10382	0.010086	0.02006	0.0294409	0.019733	0.0473152
ABT1	0	0.0100987	0.00425409	0.0167115	0.0161067	0.0282778	0.0758337	0.0216686	0.0149773	0.00152264	0.013928	0.0128758	0.00321849	0.0282119	0.164851	0.0355182	0	0.0254924	0.0537761	0.0342648	0.00452092	0.00369817	0.0804601	0.0140875	0.00198175	0.022526	0	0	0.0133857	0.00624037	0	0.0183069	0.00958407	0.0204527	0	0.00652965	0.0108063	0.00391538	0	0.038614	0.0135924	0.0163167	0.0175929	0.0148834	0.00564601	0	0.00230998	0.0307666
ZNF322	0.0590891	0.0566482	0.072749	0.0642712	0.0455007	0.0635419	0.0369043	0.0859632	0.0725518	0.0242564	0.0555192	0.0174565	0.0458437	0	0.0612112	0.0756857	0	0.0262566	0.0740137	0.0586186	0.02613	0.0247377	0.0901334	0.0781687	0.0137243	0.118486	0	0.0507486	0.075723	0.0443374	0.123307	0.0741317	0.0255464	0.0249385	0.0205524	0.0192561	0.0565472	0.0904561	0	0.107762	0.0437341	0	0.0932539	0.0686251	0.0219192	0.0376214	0.0382069	0.082606
HIST1H2BJ	0	0	0	0.00722377	0	0	0	0	0	0	0	0	0	0	0	0	0	0	0	0	0	0	0	0	0	0	0	0	0	0	0	0	0	0	0	0	0	0	0	0	0	0	0	0	0	0	0	0
HIST1H2AG	0	0	0	0	0	0	0	0	0	0	0	0	0	0	0	0	0	0	0	0	0	0	0	0	0	0	0	0	0	0	0	0	0	0	0	0	0	0	0	0	0	0	0	0	0	0	0	0
PRSS16	0	0	0	0	0	0	0	0	0	0	0	0	0	0	0	0	0	0	0	0	0	0	0	0	0	0	0	0	0	0.013646	0	0	0	0	0	0	0.018805	0	0	0	0	0	0	0	0	0	0	0
POM121L2	0	0	0	0	0.00667447	0	0.0207414	0	0	0	0	0	0	0	0	0	0	0	0	0	0	0	0	0	0	0	0	0	0	0	0	0	0	0	0	0	0	0	0	0	0	0	0	0	0	0	0	0
ZNF391	0.0951222	0.0454844	0.0469011	0.0476845	0.0605063	0.0453977	0.0289592	0.0607242	0.0285567	0.0176496	0.029881	0.00646254	0.0947606	0	0.0208159	0.0521797	0	0.0230946	0.0595426	0.0229124	0.0454382	0.00784646	0.00852415	0	0.00960375	0.0513482	0	0.0438455	0.0364457	0.0205446	0	0.0233592	0.0353849	0.039281	0	0	0.0374589	0.0259125	0	0.0168478	0.032731	0.0529791	0.0685719	0.0548738	0	0	0.0146334	0.0293748
ZNF184	0.0810148	0.0979613	0.0136679	0.0530672	0.0577266	0.0111637	0	0.0528942	0.0245134	0.0130472	0.00777775	0.00999408	0.0142461	0	0.0680366	0.0192994	0	0.0164115	0.0287718	0.00421021	0.0273324	0.0292709	0	0.0175	0.00867413	0.00176786	0	0.0237158	0.031445	0.0966433	0	0.0512051	0.0128938	0.0181191	0.126439	0.00266959	0.0113134	0.0566596	0	0.00928711	0.00723146	0	0.0175929	0.0510759	0	0	0	0
HIST1H3H	0.00572746	0	0	0	0	0	0	0	0	0.00398888	0	0	0	0	0	0	0	0	0	0	0	0	0	0	0	0	0	0	0	0	0	0	0	0	0	0	0	0	0	0	0	0	0	0	0	0	0	0
HIST1H2BN	0	0	0.000567139	0	0.00461847	0.00896429	0	0.0299693	0	0.0157367	0.0126147	0	0.002222	0	0	0	0	0	0.00319621	0.0055742	0.0122542	0.00144934	0	0	0.0124402	0	0	0	0	0	0	0.0214256	0.00395958	0.00187339	0	0	0	0	0	0.0175974	0.00576261	0	0.0443582	0.012195	0	0	0.00216555	0.0683022
HIST1H3J	0	0	0	0	0	0	0	0	0	0	0	0	0	0	0	0	0	0	0	0	0	0.00901544	0	0	0	0	0	0	0	0	0	0	0	0.00416309	0	0	0	0	0	0	0	0	0	0	0.00484963	0	0	0
ZNF165	0	0	0	0	0	0	0	0.00560252	0.00615836	0	0	0	0	0	0	0	0	0.0167723	0.00380563	0	0	0.00174303	0	0	0.00133968	0	0	0	0	0.0167257	0	0	0.0182528	0	0	0.00287574	0	0	0	0	0	0	0	0	0	0.0089824	0	0
ZSCAN16	0	0.00646309	0	0	0	0.010425	0.00771139	0.0132735	0.0124103	0.0034314	0.00226849	0.009359	0.002222	0	0	0	0	0	0	0	0	0	0	0	0	0	0	0	0	0.0311432	0	0	0	0.00311248	0	0	0.00846173	0	0	0	0	0	0	0	0	0	0.00768168	0
ZKSCAN8	0.104742	0.0880011	0.055222	0.110468	0.129057	0.0684617	0.0282656	0.0139031	0.0438582	0.0286264	0.0640314	0.0520335	0.0820379	0.0963847	0.0327861	0.0966839	0	0.0568847	0.059287	0.0157047	0.045317	0.0664384	0.0851658	0.0657371	0.0541655	0.0317743	0	0.136688	0.0388966	0.0848132	0.193373	0.0183776	0.030496	0.0448553	0	0.0606355	0.0770807	0.0172798	0	0.0211706	0.0190122	0	0.0709831	0.0490618	0.0670913	0.0838009	0.0213066	0.0698469
ZSCAN9	0.0264962	0.00823758	0.0195919	0.0351745	0.00910533	0.039427	0.0557318	0.0158938	0.0213406	0.0219145	0.0282564	0.00825267	0.0730596	0.0738021	0	0.0265993	0	0.0628804	0.0348701	0.032027	0.0174516	0.0258094	0	0.0731147	0.0118153	0.0324495	0	0	0	0	0	0.0160768	0.00622307	0.0333737	0	0.0763128	0.0319369	0.0687811	0	0.0175974	0.0315384	0	0	0.0109009	0.0715391	0.0144635	0	0.0334504
ZKSCAN4	0	0.00568928	0.00715603	0.0493418	0.0128514	0.00863042	0	0.0138454	0.0185727	0.00475271	0.023934	0.0167585	0.00134214	0.0732984	0	0	0	0.0184986	0.0256523	0.00969734	0.00792255	0.00988462	0	0.0106294	0	0	0	0	0.0105553	0	0	0.0117675	0.0235648	0.0609469	0	0.0223993	0	0.0175357	0	0	0.0183705	0.0337388	0.0229572	0	0.0240128	0.024205	0.0130872	0
NKAPL	0.0631958	0.00777212	0.0478516	0.0187819	0.0468596	0.03149	0.157993	0.11856	0.0248929	0.0331727	0.00232446	0	0.0559265	0.0404129	0.101876	0.0438712	0	0.00878935	0.0398873	0.00458732	0.0251014	0.0565108	0.0219449	0.0110718	0.0127961	0.018848	0	0	0.0444608	0.0315243	0	0.0262301	0.0506891	0.0681392	0	0.00485448	0.094698	0	0	0.0339035	0.0374205	0.0602156	0.0218341	0	0.0347134	0.0268798	0.0150966	0.147399
ZSCAN26	0	0	0	0	0	0	0	0	0	0	0	0	0	0	0	0	0	0	0.0069378	0	0	0	0	0	0	0	0	0	0	0	0	0	0	0	0	0	0	0	0	0	0	0	0	0	0	0	0	0
AL021997.3	0.0126939	0.00669396	0.0047076	0.0241775	0.0213393	0.00734116	0	0.0444639	0.00391422	0.0226043	0.0265578	0.00922058	0.0449709	0.0250701	0	0.0298692	0	0.0326467	0.025042	0.0193935	0.0165226	0.0193368	0.0143391	0.00666616	0.0132241	0	0	0.103359	0	0.016527	0	0.0339832	0.00671343	0.00895806	0	0.0121129	0.00635547	0.031824	0	0	0	0.0456756	0	0.0516235	0.00951957	0.0364745	0	0
PGBD1	0.26122	0.103251	0.103924	0.262378	0.110854	0.150443	0.138989	0.0746357	0.107389	0.0730053	0.0711208	0.0721611	0.135113	0.11761	0.074058	0.189806	0	0.132444	0.120228	0.117325	0.144059	0.0804035	0.0905604	0.130479	0.0777851	0.125115	0	0.166316	0.183813	0.137127	0.321257	0.173684	0.0987856	0.162394	0.222181	0.0881049	0.100692	0.0763259	0	0.0476733	0.121827	0.0719236	0.183953	0.208667	0.0665582	0.101985	0.0695417	0.0564127
ZSCAN31	0.0122756	0.119654	0.0318821	0.08021	0.0359765	0.037145	0.0932282	0.0604332	0.0132761	0.0235265	0.0354603	0.0135271	0.045182	0.082214	0	0.0533742	0	0.00632986	0.0296821	0.00953607	0.0636104	0.0286522	0.00518667	0	0	0.00126024	0	0.0165412	0.0908989	0.0517201	0	0.0530791	0.0576873	0.00987329	0	0.0271157	0.033866	0.00775088	0	0	0	0.0627755	0.0804903	0	0.010515	0.0500831	0.033529	0
ZKSCAN3	0.0350464	0.00231121	0.0187039	0.0917602	0.0436781	0.0176119	0.0218972	0.0182216	0.0394615	0.0143258	0.0411898	0.0129673	0.0279559	0	0	0.0542043	0	0	0.0340993	0.0439412	0.0316586	0.03209	0.0185355	0.00733042	0.0220306	0.0310256	0	0.0120118	0.0562116	0.0784841	0	0.0381144	0.0465656	0.0347467	0	0.012586	0.0192046	0	0	0.0241181	0.0913092	0	0.0388002	0.0297142	0.00441227	0	0.0179733	0.0213485
ZSCAN12	0.0734417	0.00720546	0.0440384	0.010359	0.0295858	0.0226129	0.0412451	0.0166868	0.0636221	0.0216477	0.0333648	0.0582078	0.0359971	0	0	0.0901777	0	0.00577303	0.0408791	0.0826014	0.0168393	0.0288777	0.0223054	0.037952	0.0106524	0.0195349	0	0.0219659	0.0308186	0.012663	0.137776	0.0231454	0.0234546	0.0287823	0	0.0550747	0.0265495	0	0	0.0338464	0.0644127	0.0277644	0.0285711	0.0199709	0.0110657	0.0696058	0.0222129	0.02501
ZSCAN23	0.0419992	0.0919052	0.0796807	0.115551	0.123526	0.0639425	0.0658689	0.174988	0.0648405	0.0646218	0.0638822	0.0520195	0.0955984	0.123165	0.155056	0.148579	0	0.0830753	0.106565	0.0254954	0.0175927	0.0308243	0.0866379	0.0526384	0.079228	0.0601924	0	0.159355	0.0594278	0.0397479	0.213822	0.0371488	0.0678937	0.0682757	0	0.0764526	0.0682734	0.0347746	0	0.0537442	0.100334	0.239591	0.115792	0.135722	0.0551607	0.052514	0.0712265	0.110387
GPX6	0.0173766	0	0	0	0	0	0	0	0.00166292	0	0	0	0	0	0	0	0	0	0	0	0	0	0	0	0	0	0	0	0	0	0	0	0	0	0	0	0	0.00667063	0	0	0	0	0	0	0	0	0	0
GPX5	0	0	0	0	0.00511085	0	0	0	0	0	0	0	0	0	0	0	0	0	0	0	0	0	0	0	0	0	0	0	0	0	0	0	0	0	0	0	0	0	0	0	0	0	0	0	0	0	0	0
ZBED9	0.0641152	0.0425115	0.0140996	0.0853131	0.0192398	0.0269213	0.048571	0.0127572	0.0151973	0.0121579	0.0104957	0.00208664	0.0616186	0	0.0483832	0	0	0	0.0399653	0.0195608	0.0374271	0	0.0291661	0.0119495	0.0063659	0.00581469	0	0.0434298	0.043705	0.0288937	0.137776	0.0224895	0.00983184	0.068703	0.0119571	0.00753558	0	0.00719648	0	0.0452171	0.0120063	0	0.0164817	0.0782437	0.0126967	0	0.0160922	0
TRIM27	0.0770188	0.0351724	0.0734798	0.0922941	0.0815266	0.0673944	0.037308	0.0789728	0.0658833	0.0160386	0.0305672	0.0296537	0.0632947	0.0188857	0.0140958	0.082935	0	0.0537699	0.0814917	0.0997659	0.0274821	0.032294	0.00852415	0.0935956	0.0262914	0.0116118	0	0.0670491	0.0832761	0.0596516	0.328558	0.0782406	0.0777643	0.0501644	0	0.0195006	0.0383162	0.034647	0	0.0107799	0.0508182	0.0234387	0.0418459	0.0872078	0.160258	0	0.0387763	0.0562024
LINC01556	0	0	0	0	0	0	0	0	0	0	0	0	0	0	0	0	0	0	0	0	0	0	0	0	0	0	0	0	0	0	0	0	0	0	0	0	0	0	0	0	0	0	0	0	0	0	0	0
ZNF311	0	0	0.00516971	0	0	0	0	0	0	0	0	0	0	0	0	0	0	0	0	0	0	0	0	0	0.00157998	0.00416116	0	0	0	0	0	0	0	0	0	0	0	0	0	0	0	0	0	0	0	0	0	0
OR2J2	0	0	0	0	0	0	0	0	0	0	0	0	0	0	0	0	0	0	0	0	0	0	0	0	0	0	0	0	0	0	0	0	0	0	0	0	0	0	0	0	0	0	0	0	0	0	0	0
OR14J1	0	0	0	0	0	0	0	0	0	0.00338253	0	0	0	0	0	0	0	0	0	0	0	0	0	0	0	0	0	0	0	0	0	0	0	0	0	0	0	0	0	0	0	0	0	0	0	0	0	0
OR5V1	0	0	0	0	0	0	0	0	0	0	0	0.00427967	0.00288489	0	0	0	0	0	0.00602843	0	0.00677812	0	0	0	0	0	0	0.0250032	0	0	0	0	0.00110699	0	0	0	0	0	0	0	0	0	0	0	0	0	0	0
OR11A1	0	0.00302298	0	0.00185722	0.00580653	0	0	0	0.00182932	0	0	0	0.0030138	0	0	0	0	0	0	0	0	0	0	0	0	0	0	0	0	0	0	0	0	0.00318591	0	0	0	0	0	0	0	0	0	0	0.00540229	0	0	0
OR2I1P	0	0	0	0	0	0	0.0101695	0	0.0056434	0	0	0	0	0	0	0	0	0	0.00678239	0	0.00478233	0	0	0	0	0	0	0	0	0	0.0985933	0	0	0	0	0.00436377	0	0.0237318	0	0	0	0	0	0	0	0	0	0
GABBR1	0.215095	0.333661	0.226585	0.454071	0.424218	0.352221	0.25044	0.357799	0.23485	0.139951	0.241358	0.261595	0.351662	0.374182	0.213515	0.316657	0	0.339756	0.297698	0.346469	0.201511	0.201138	0.227791	0.219396	0.211931	0.204988	0	0.40116	0.387565	0.396025	0.515198	0.424822	0.302934	0.290673	0.181226	0.24004	0.261593	0.351575	0	0.199388	0.249928	0.293517	0.42385	0.418509	0.32439	0.140949	0.0955688	0.197658
OR2H2	0	0	0	0	0.00620988	0	0.0098334	0.0157325	0.0126756	0	0	0.00262223	0	0	0	0	0	0.00784667	0.00484846	0	0	0.0123224	0	0.00356253	0	0	0	0	0	0	0	0.00590886	0	0.0218313	0	0	0	0	0	0	0.00786173	0	0	0.0273741	0	0.00848673	0.00216555	0.0490633
MOG	0.00642464	0.00351612	0.00474099	0.0577102	0.0224095	0.00906426	0.030248	0.0160607	0.0305212	0	0.00296357	0	0.0452222	0	0	0	0	0	0.0210308	0.00667517	0	0.0111583	0.0287648	0	0.010876	0.00827246	0	0.0460994	0.0691601	0.0132461	0	0.00760396	0.0275024	0.0115316	0	0.0277831	0.00653889	0.0567382	0	0	0.0113037	0.0700752	0.0660021	0.0460118	0.00441227	0.0252152	0	0.0307666
ZFP57	0	0	0	0	0	0	0	0	0	0	0	0	0	0	0	0	0	0	0	0	0	0	0	0	0	0	0	0	0	0	0	0	0	0	0	0	0	0	0	0	0	0	0	0	0	0	0	0
HLA-F	0	0	0	0.00532018	0.00620988	0.00409699	0	0.0314767	0.00431734	0.00156122	0.00214207	0.00735554	0	0	0	0.0155479	0	0.0172546	0	0.0170906	0.0252092	0	0.00590564	0.00356253	0	0	0	0.0130457	0	0	0	0.043957	0.00308244	0	0	0	0	0	0	0	0.00460244	0	0.0337475	0	0	0.0115681	0	0
HLA-A	0.100574	0.0334592	0.0826837	0.14998	0.120416	0.0623086	0.249935	0.172635	0.0875207	0.0310304	0.0717768	0.0848612	0.0770868	0.133157	0.0241997	0.15357	0	0.0759939	0.190467	0.0662413	0.123771	0.104781	0.0757248	0.0612242	0.0639717	0.0422636	0	0.072339	0.107986	0.146777	0	0.120407	0.0553749	0.0525052	0	0.0737528	0.195997	0.0113536	0	0.0816043	0.0735897	0.0672278	0.185586	0.0102148	0.0707745	0.138342	0.00870238	0.0937055
ZNRD1	0.00229203	0.00378184	0.00310114	0.0355208	0.0148083	0.011624	0.0116723	0.0435796	0.0285444	0	0.0389518	0	0.00690361	0.0188857	0	0.0183293	0	0	0.0289203	0.00804315	0.0445139	0.00694871	0.0322924	0.0450126	0.0330122	0.0118984	0	0	0.034068	0.0160666	0	0.0594744	0.0249731	0.0188899	0	0.0139081	0.0157432	0	0	0.00928711	0.00649389	0	0	0	0	0	0.0123878	0.0151166
PPP1R11	0.0132426	0.0193483	0.0507378	0.0647289	0.0336942	0.00984574	0.0764355	0.065466	0.0534965	0.0379511	0.0573047	0.0336935	0.0235467	0.101919	0.04135	0.0185033	0	0.0122108	0.0669242	0.0303838	0.0572114	0.0263026	0.0414145	0.066093	0.0404154	0.018848	0	0.0446766	0.0417662	0.0121094	0	0.0450562	0.025658	0.063369	0.0205524	0.0188772	0.0401317	0.0385922	0	0.104783	0.0446857	0.043071	0.0823517	0.0429399	0.0253227	0.0229824	0.0198148	0.040203
RNF39	0	0	0	0	0	0	0	0	0	0	0	0	0	0	0	0	0	0	0	0	0	0	0	0	0	0	0	0	0	0	0	0	0	0	0	0	0	0	0	0	0	0	0	0	0	0	0	0
TRIM31	0	0	0	0	0	0	0	0	0	0	0	0	0	0	0	0	0	0	0	0	0	0	0	0	0	0	0	0	0	0	0	0	0	0	0	0	0	0	0	0	0	0	0	0	0	0	0	0
TRIM40	0	0	0	0	0	0	0	0	0	0	0	0	0	0	0	0	0	0	0	0	0	0	0	0	0	0	0	0	0.0150328	0	0	0	0	0	0	0	0	0	0	0	0	0	0	0	0	0	0	0
TRIM26	0.117764	0.151541	0.0950702	0.179117	0.187771	0.13505	0.310892	0.184966	0.122031	0.0503498	0.0976128	0.0883952	0.124592	0.141264	0.13061	0.1655	0	0.173948	0.138202	0.181321	0.11184	0.0716171	0.1437	0.124249	0.0952001	0.147294	0	0.264703	0.0719386	0.160478	0	0.173889	0.0822773	0.0394254	0.0618718	0.103486	0.14592	0.0917768	0	0.0554271	0.157688	0.0224471	0.123269	0.192263	0.0850288	0.038964	0.0602864	0.0591187
TRIM39	0	0	0	0	0	0	0	0	0.00718666	0.00781007	0	0	0	0	0.011479	0.0169717	0	0.0134999	0.00137263	0	0.00578756	0.00801938	0	0	0	0	0	0	0	0	0	0	0.00539381	0	0	0	0	0	0	0	0.00909807	0	0	0	0	0	0.00560382	0
TRIM39-RPP21	0	0	0	0	0	0	0	0	0	0	0.00027499	0	0	0	0	0	0	0	0	0.00755873	0	0	0	0	0	0	0	0	0	0	0	0	0	0.00311248	0	0	0	0	0	0	0	0	0	0	0	0	0	0
RPP21	0	0.00231121	0	0	0	0.00138946	0	0	0.00182932	0	0	0	0	0	0	0	0	0.0221645	0.00156492	0	0	0	0	0	0.00788739	0	0	0	0	0	0	0	0	0	0	0	0.00492425	0	0	0	0	0	0	0	0	0	0	0
HLA-E	0	0	0	0.00983945	0	0	0	0	0.00282212	0	0	0.00179167	0	0	0	0	0	0	0	0	0	0	0	0	0	0	0	0.0470429	0	0	0	0	0.00296232	0	0.108431	0	0	0	0	0	0	0	0	0	0	0	0	0
GNL1	0.26267	0.237457	0.133297	0.273132	0.156526	0.122068	0.0616967	0.151454	0.149171	0.0655038	0.158402	0.127823	0.199292	0.273242	0.270516	0.176367	0	0.202042	0.20119	0.196771	0.173521	0.0978637	0.100884	0.102897	0.113563	0.113584	0	0.119197	0.180508	0.119918	0	0.147748	0.0949397	0.0860965	0.193196	0.115014	0.193599	0.214828	0	0.115638	0.113049	0.231699	0.177608	0.155323	0.130985	0.103901	0.082282	0.080211
PRR3	0.0384185	0.0699815	0.0595832	0.106229	0.143119	0.0568354	0.0683929	0.121093	0.0724323	0.0725976	0.0734575	0.0697021	0.0756018	0.140806	0.0985319	0.0660281	0	0.212159	0.0492202	0.0762824	0.0584223	0.0621745	0.0736794	0.0745432	0.0362986	0.0868354	0	0.0159106	0.092495	0.186864	0.193373	0.156301	0.0823551	0.0956136	0.0544157	0.0732989	0.0588584	0.0491405	0	0.11993	0.107691	0.0513094	0.105274	0.069864	0.0237471	0.113815	0.0577766	0.073197
ABCF1	0.0415256	0.0888255	0.0356832	0.123477	0.0951428	0.0609153	0.0754942	0.116703	0.0617799	0.0320211	0.0183305	0.0462014	0.120184	0.105674	0.169125	0.0482127	0	0.0794444	0.0558114	0.0803921	0.125545	0.0604603	0.0714964	0.0735219	0.0723703	0.0566536	0	0.0427383	0.0749381	0.0447595	0.132967	0.140719	0.0275976	0.0422397	0.0284456	0.0692521	0.0784651	0.0688005	0	0.0609997	0.0882583	0.0336878	0.0264166	0.178785	0.0868682	0.0279711	0.0483049	0.0228831
PPP1R10	0.177988	0.0627244	0.0824684	0.210628	0.133617	0.112193	0.121683	0.114357	0.120277	0.0751238	0.115967	0.0842555	0.132284	0.143729	0.140996	0.127629	0	0.088414	0.140479	0.140038	0.0929534	0.0949378	0.11893	0.0905253	0.0947532	0.100884	0	0.122329	0.16974	0.285876	0	0.180592	0.125495	0.12879	0.0858794	0.0758583	0.0888416	0.108534	0	0.0690487	0.0957925	0.274181	0.230002	0.134016	0.0739911	0.112772	0.076096	0.124707
MRPS18B	0.00948428	0.0026071	0.0653025	0.0693212	0.03201	0.0360814	0.127481	0.0493369	0.0568965	0.0168726	0.0441208	0.0481849	0.0414885	0.0729299	0.100189	0.05315	0	0.0814945	0.0483196	0.0498492	0.0795338	0.0561201	0.0114212	0.100139	0.0436102	0.0158947	0	0.0311166	0.0694439	0.0121537	0	0.125896	0.0609808	0.0486587	0.251919	0.016544	0.0848053	0.0737535	0	0.0490045	0.0989011	0.0487249	0.025526	0.0298741	0.0229639	0.0748066	0.0219381	0.016986
ATAT1	0.0864487	0.107777	0.0845215	0.0998615	0.107473	0.0528054	0.0639716	0.107946	0.0807403	0.0350645	0.0696631	0.0445379	0.123011	0.07941	0.0753547	0.0843332	0	0.0917232	0.0786174	0.0836205	0.0722423	0.0577809	0.037185	0.0382578	0.0806615	0.0389373	0	0.0550071	0.192338	0.153075	0	0.0536034	0.0751465	0.0258642	0.103083	0.0813006	0.0904355	0.0234672	0	0.028036	0.089023	0.0604032	0.134329	0.0471197	0.0669967	0.0301365	0.0382026	0.0319201
C6orf136	0.10127	0.148741	0.078873	0.228928	0.120338	0.0764792	0.181529	0.156566	0.11062	0.0645702	0.0876255	0.109648	0.139451	0.195431	0.0694281	0.193875	0	0.168009	0.108365	0.178861	0.0707027	0.0614118	0.107661	0.129958	0.112856	0.124204	0	0.153585	0.230105	0.0874986	0.0985933	0.195226	0.0758707	0.0511588	0.170493	0.079983	0.0555213	0.06811	0	0.0981312	0.181457	0.154957	0.223184	0.0618391	0.147386	0.00553884	0.0925916	0.0604364
DHX16	0.0214287	0.0205274	0.0126476	0.0311654	0.0197694	0.00786834	0.0207593	0.0142243	0.0560462	0.0118407	0.0140149	0.0106625	0.0157027	0	0.0239362	0.0332292	0	0.0164115	0.0281066	0.0345717	0.0189736	0.0198022	0.0334564	0.0363064	0.00942586	0.0249674	0	0.0391322	0.0266494	0.0254748	0	0.0251496	0.0153694	0.0368299	0	0	0.0219882	0.0080987	0	0.0107799	0.0239289	0	0.0285711	0	0.00662884	0.0105509	0.0107324	0.030222
PPP1R18	0.00865888	0.00801085	0	0	0.0109222	0	0.0213916	0.0213158	0.00732538	0	0.016738	0.00472798	0.00608494	0	0	0	0	0	0.00724345	0	0.00155949	0.0156499	0	0.027991	0.0132812	0	0	0	0	0	0	0	0	0	0	0.010563	0	0.00667063	0	0	0.00986868	0	0	0.0209355	0.00428558	0	0.00455875	0
NRM	0	0.0167021	0	0	0	0	0.0117371	0.0138454	0	0	0	0	0	0	0	0	0	0	0.00626577	0.0125915	0	0	0	0	0	0.00416116	0	0	0	0	0	0	0.00651529	0	0	0	0.0221673	0	0	0	0	0	0	0	0.00729109	0	0	0
MDC1	0.116854	0.0418376	0.056201	0.0861082	0.044025	0.0583575	0.0272513	0.0798101	0.0690882	0.0382514	0.0308643	0.0158572	0.0639983	0.138056	0.154142	0.102874	0	0.0588875	0.0910041	0.0382356	0.0466568	0.073582	0	0.107308	0.0248987	0.0704569	0	0.0674355	0.118553	0.0441524	0.102447	0.0621418	0.0617299	0.0569016	0.124937	0.0410433	0.0673247	0.0612652	0	0.131891	0.0748201	0.08922	0.0476143	0.0380431	0.00284498	0.0458779	0.0759918	0.0453929
TUBB	0.23571	0.200775	0.124362	0.0997517	0.197399	0.121653	0.244357	0.227551	0.12986	0.07061	0.13074	0.0899619	0.158595	0.120843	0.0971563	0.114124	0	0.164257	0.230971	0.130585	0.133035	0.0592299	0.161487	0.11495	0.193662	0.123138	0	0.0977416	0.176822	0.17794	0.354853	0.196902	0.167036	0.0895493	0.0379437	0.0814474	0.113283	0.212069	0	0.213461	0.0433987	0.0390298	0.172852	0.155592	0.172106	0.0293359	0.0290939	0.15983
FLOT1	0.200143	0.194845	0.19921	0.186236	0.148114	0.213359	0.233401	0.303393	0.17251	0.0885894	0.128367	0.156413	0.183816	0.18384	0.129947	0.229016	0	0.227217	0.283366	0.17127	0.204561	0.107716	0.0786487	0.11125	0.136324	0.229112	0	0.0974756	0.24997	0.237071	0.137776	0.164768	0.204305	0.153665	0.297979	0.103584	0.191963	0.260542	0	0.122035	0.177736	0.107028	0.197936	0.15247	0.180114	0.11426	0.0603234	0.076766
IER3	0	0.00603795	0	0	0.0206663	0	0	0	0	0	0.00128725	0	0	0	0	0	0	0	0	0.00445188	0.0103446	0	0	0	0	0	0	0	0.0200669	0	0	0	0	0	0	0	0.00705733	0	0	0.0175974	0	0	0	0.00945601	0	0	0.00507644	0
DDR1	0.016944	0.058322	0.0339692	0.0199743	0.0242146	0.0121244	0.0287459	0.0247213	0.0345013	0.00495394	0.0302307	0.0348281	0.0338694	0	0.0239362	0.0233109	0	0.0232361	0.0351056	0.0386818	0.0586356	0.0206559	0.0407048	0.00733042	0.0159771	0.0280276	0	0.03015	0	0.028727	0.0296878	0.0904441	0.0651377	0.00806745	0.111682	0.0244963	0.0163328	0.0446957	0	0	0.00236473	0.0123969	0.0844757	0.024925	0.0345707	0.0931468	0.0137459	0
GTF2H4	0	0	0	0	0	0	0	0	0	0	0	0	0	0	0	0	0	0	0	0	0	0	0	0	0	0	0	0	0	0	0	0	0	0	0	0	0	0	0	0	0	0	0	0	0	0	0	0
VARS2	0.0483333	0.175893	0.0342223	0.0730554	0.0694399	0.0599425	0.0544921	0.0406887	0.0695507	0.0400407	0.0410654	0.0323507	0.0416214	0.0674247	0.0743774	0.0296169	0	0.0395151	0.0245707	0.118057	0.0696186	0.0392916	0.0510429	0.0459753	0.0432171	0.0297912	0	0.0731065	0.0197317	0.06818	0	0.0236268	0.141144	0.139702	0	0.0940428	0.0300603	0.0423685	0	0.130592	0.0681676	0.088563	0.0698503	0.15592	0.168267	0.032863	0.0391993	0.0984862
SFTA2	0	0	0	0	0	0	0	0	0	0	0	0.0151962	0	0	0	0	0	0	0	0	0	0	0	0	0	0	0	0	0	0	0	0.023168	0	0	0	0	0	0	0	0	0	0	0	0	0	0	0	0
MUCL3	0	0	0	0	0	0	0	0	0.00197116	0	0	0	0	0	0	0	0	0	0	0	0	0	0	0	0	0	0	0	0	0	0	0	0	0	0	0	0	0	0	0	0	0	0	0	0	0	0	0
MUC21	0	0	0	0	0	0	0	0	0	0	0	0	0	0	0	0	0	0	0	0	0	0	0	0	0	0	0	0	0	0	0	0	0	0	0	0	0	0	0	0	0	0	0	0	0	0	0	0
MUC22	0	0	0	0	0	0	0	0	0	0	0	0	0.00474102	0	0	0	0	0	0.00156492	0	0	0	0	0	0.00521915	0	0	0	0	0	0	0	0	0	0	0	0	0	0	0.0414506	0	0	0	0	0	0	0.00387208	0
PSORS1C1	0	0	0.00396381	0	0	0	0	0	0	0	0	0	0	0	0	0	0	0	0	0	0	0	0	0	0.00636311	0	0	0	0.0243757	0	0	0	0	0	0	0.00266959	0	0	0	0	0	0	0	0	0	0	0	0
CDSN	0	0	0	0	0	0.00586601	0	0	0	0	0	0	0	0	0	0	0	0	0	0	0	0	0	0	0.00383373	0	0	0	0	0	0	0	0	0	0.013375	0	0	0	0	0	0	0	0.0233119	0	0	0	0	0
CCHCR1	0.0452015	0.0290745	0.0425686	0.0397915	0.0192798	0.0197622	0.0101695	0.0241508	0.0387518	0.0408759	0.0357516	0.0505875	0.0128763	0.0687429	0.0872725	0.0630275	0	0	0.0154669	0.064252	0.0357668	0.00595791	0.0170616	0.0780112	0.0214204	0.0199792	0	0	0.0143174	0.00853833	0	0.0112037	0.0321142	0.00899261	0.0414095	0.038332	0.0480389	0.148773	0	0.00928711	0.0277545	0.0277732	0	0.0280539	0.0261705	0.0185194	0.0116226	0.0441156
TCF19	0.00865888	0.00638521	0.00670992	0.0369748	0.0079773	0	0	0.0130294	0.0032902	0	0.00106667	0	0.00185831	0.0549161	0	0	0	0	0.00652861	0	0	0.00369817	0	0.00666616	0	0.0199792	0	0	0.0166031	0.0390687	0	0.0249124	0	0	0	0.00876636	0.00973733	0	0	0	0	0	0	0	0	0	0.0106468	0
POU5F1	0	0	0.00407987	0	0	0	0.00843595	0	0.00679471	0.00300033	0	0.00123097	0	0	0	0	0	0	0	0.0290701	0	0	0	0	0	0.00261454	0	0	0.00609263	0	0	0	0.0128305	0	0	0	0.0315466	0.0396163	0	0	0.0104989	0.0382619	0	0.0219355	0	0.00848673	0	0.170209
HLA-C	0.0309379	0	0.0832184	0.0636816	0.0711762	0.0354279	0.0457072	0.0230666	0.0319014	0.000857019	0.00731807	0	0.0203769	0	0	0.013754	0	0.0562366	0.0199852	0.0281533	0.0192563	0.00287511	0.0588289	0.0231789	0.0199947	0.00342538	0	0.0242918	0.0129383	0.0219178	0	0.0864151	0.0412848	0	0	0.0226634	0.067903	0.02651	0	0.0513198	0.00742593	0.0606512	0.089155	0.0639622	0.0304583	0.0229824	0.00364389	0
HLA-B	0.00645811	0.00519383	0.00394805	0.0555171	0.0165882	0.00400619	0.0815325	0.0289308	0.0144638	0.00328188	0.0105621	0.00434046	0.00276784	0	0.0617366	0.0206819	0	0.0536223	0.0496001	0.0250958	0.00475837	0.0066768	0	0.0131485	0.00184794	0.0102756	0	0.0194621	0.0458851	0.0599942	0.123307	0.0271117	0.0118764	0.0151741	0	0.0359733	0.113433	0.0193975	0	0.019321	0.0504654	0	0	0	0	0.0390373	0.00932244	0.0356689
MICA	0	0	0.00676401	0.0199176	0	0.00233531	0.0127576	0.0445083	0.0399054	0.00475271	0.00321448	0.00822003	0.0281918	0	0	0.0340758	0	0	0.0138037	0.00406411	0.0093659	0.0179304	0	0	0.0108004	0	0	0	0.0128965	0	0	0.0154938	0.0268192	0	0.0575135	0.0140739	0.010486	0	0	0.0241181	0	0	0	0.00945601	0.0201521	0.0517337	0.0149502	0.02501
MICB	0	0	0	0	0	0	0	0	0	0	0	0	0	0	0	0	0	0	0	0	0	0	0.0145014	0	0	0	0	0	0	0	0	0	0	0	0	0	0	0	0	0	0	0	0	0	0	0	0	0
ATP6V1G2-DDX39B	0.00583112	0.00378184	0.00359253	0.0116912	0	0	0.0207358	0	0	0	0	0	0.00483395	0.0502213	0	0	0	0	0.00811382	0	0	0.00273815	0.0357726	0	0.00597325	0	0	0	0.0104387	0	0	0	0.00925349	0	0	0	0	0	0	0	0	0	0	0	0	0	0	0
ATP6V1G2	0	0	0	0	0	0	0	0	0	0.0109514	0	0	0	0	0	0	0	0	0	0	0	0.00203666	0	0	0	0	0	0	0	0	0	0	0	0	0	0	0.00882092	0	0	0	0	0	0	0	0	0	0	0
NFKBIL1	0.00583112	0.0280744	0.0532316	0.0245308	0.0087697	0.0143117	0.00981926	0.0139165	0.0455813	0.0135675	0.00697105	0.0183091	0.0435219	0.0250701	0.0446386	0.0994064	0	0.00577303	0.0654085	0.0182095	0.0145746	0.0162653	0.0142855	0.0494789	0	0.00870468	0	0.0595467	0.0901896	0.0123019	0	0.0826577	0.0145531	0.0403024	0.013375	0.0362673	0.0436266	0.0354985	0	0.0053193	0.0340402	0	0.0298924	0.0654934	0.00309944	0.0224991	0.0103591	0.0228831
LTA	0	0	0	0	0	0	0	0	0	0	0	0	0.00227891	0	0	0	0	0	0	0	0	0	0	0	0	0	0	0	0	0	0	0	0	0	0	0	0	0	0	0	0	0	0	0	0	0	0	0.0228831
TNF	0	0	0	0	0	0	0	0	0	0	0	0	0	0	0	0	0	0	0	0	0	0	0	0	0	0	0	0	0	0	0	0	0	0	0	0	0	0	0	0	0	0	0	0	0	0	0	0
LTB	0.00595184	0	0.00417231	0.00819447	0.0118079	0	0.00764588	0	0.00158475	0	0.00027499	0	0	0	0	0	0	0	0.017654	0.00417512	0	0.00892903	0	0.00688246	0	0	0	0.0219659	0	0.00789594	0	0	0.00194657	0	0	0	0	0	0	0	0	0	0	0	0	0	0	0.0156496
LST1	0	0	0	0	0	0	0	0	0.00192191	0.00343396	0	0	0	0	0	0.00958612	0	0	0	0	0	0	0	0	0	0	0	0	0.0128965	0	0	0	0	0	0	0.0064088	0	0	0	0	0.00649389	0	0	0	0	0	0	0
NCR3	0.00572746	0	0	0	0	0	0	0	0	0	0	0	0	0	0	0	0	0	0	0	0	0	0	0	0	0	0	0	0	0	0	0	0	0	0	0	0	0	0	0	0	0	0	0	0.00848196	0	0.00405313	0
AIF1	0.0103685	0	0	0.00647206	0.00946787	0	0	0	0.00172149	0	0	0	0	0	0	0	0	0.0111906	0	0	0	0	0	0	0	0	0	0	0.0167955	0	0	0	0.00681573	0	0	0	0	0	0	0	0.00430224	0	0	0	0	0	0	0
PRRC2A	0.130501	0.151044	0.102038	0.241955	0.203164	0.154682	0.14979	0.18338	0.139847	0.0917525	0.13178	0.0738629	0.147127	0.190404	0.111486	0.181498	0	0.23791	0.190226	0.219652	0.121887	0.10809	0.0983509	0.166842	0.0851345	0.177038	0	0.0623698	0.178034	0.238668	0.406402	0.184495	0.181974	0.0826018	0.148103	0.118952	0.0816493	0.124157	0	0.152973	0.175582	0.189851	0.259652	0.139821	0.182271	0.0448747	0.113986	0.121995
BAG6	0.0897879	0.0197893	0.0341514	0.0309601	0.0573825	0.0157814	0.166142	0.00722527	0.0503692	0.0347919	0.0434266	0.0784616	0.135837	0.0546942	0.0483832	0.0595764	0	0.0785614	0.0925442	0.0375165	0.0479334	0.0257326	0.0221914	0.0332324	0.0591835	0.100597	0	0.0608352	0.058764	0.0552231	0.0985933	0.12225	0.046182	0.0162833	0	0.05439	0.0317911	0.0488996	0	0	0.0318116	0.165802	0.118224	0.0801773	0.0889865	0.0783148	0.0199016	0.050304
APOM	0	0.0165314	0	0	0.00350866	0	0	0	0.00242182	0	0	0	0	0	0	0	0	0	0	0	0	0.00346993	0.0155427	0	0	0	0	0	0.00567126	0.00446414	0	0.0244971	0	0.00418578	0	0	0	0	0	0	0	0	0	0	0	0	0.0101752	0.02501
C6orf47	0.0130503	0.00869105	0.0281903	0.038824	0.00186425	0.0133937	0.0145664	0.00859725	0.0270966	0.0118024	0.0130733	0	0.0215274	0.0521502	0.027448	0.0410066	0	0.0152435	0.0271144	0.00866152	0.00824697	0.0180216	0.0295603	0.0267274	0.0188464	0	0	0	0.0134129	0.0111707	0	0	0.0150733	0.0110898	0	0.0137605	0.0469432	0.0349034	0	0.0437092	0.0241075	0.0289228	0.0347017	0.0744523	0.0257315	0.0190834	0	0.00804977
GPANK1	0.0245047	0	0.0201012	0.0635748	0.0142993	0.00963409	0.0413694	0.0517201	0.0323922	0.00698472	0.0155599	0.0237281	0.0372901	0	0.046107	0.0458215	0	0.0685829	0.0562634	0.0563696	0.0257369	0.0160111	0	0.0831113	0.0191799	0.0237868	0	0.0165412	0.0772853	0.0396882	0	0.0485772	0.0150975	0.0330793	0	0.0150081	0.0347908	0.0317612	0	0	0.00414484	0.0468346	0.012563	0.00945601	0.0228502	0.0190834	0.0326809	0.0463484
LY6G5B	0	0	0	0	0	0	0	0	0.00488196	0.0027645	0	0	0.01305	0.0411556	0.0483832	0	0	0	0	0	0	0.00342354	0	0	0.00320019	0	0	0	0	0	0	0	0	0	0	0	0	0	0	0.00818784	0	0	0	0	0	0	0	0
LY6G5C	0	0.00912367	0.0339319	0.0124187	0.0515557	0.00888376	0.00981926	0.0322035	0.0113601	0.020115	0.0206368	0.00576954	0.0100814	0.0488496	0	0	0	0.00665052	0.00836945	0.0206208	0	0	0.0217325	0.00835414	0.0134735	0	0	0.0159106	0.0105553	0.0169537	0.0296878	0.0186089	0.0480507	0.0223269	0	0.00298576	0.0301659	0.0152552	0	0	0	0	0.0259771	0	0.0174793	0	0	0.0151166
ABHD16A	0	0.00173272	0	0	0.0219348	0.00325114	0	0	0	0	0	0	0	0	0	0.0155479	0	0.00708369	0	0	0	0.00273815	0.0109511	0.00666616	0	0	0	0	0.0108583	0	0	0	0	0	0	0	0	0	0	0	0	0	0	0	0	0	0	0
AL662899.1	0	0	0.00267476	0	0.00823196	0	0	0	0	0	0	0	0	0	0	0.0134987	0	0	0	0	0	0	0	0.0105203	0	0	0	0	0	0	0	0	0	0	0	0	0	0	0	0	0	0	0	0	0	0	0.00793117	0
LY6G6F-LY6G6D	0	0	0	0	0	0	0	0	0	0	0	0	0	0	0	0	0	0	0	0	0	0	0	0	0	0.00231755	0	0	0	0	0	0	0	0	0	0	0	0	0	0	0	0	0	0	0	0	0	0
MPIG6B	0	0	0	0	0	0.00325114	0	0	0	0	0	0	0	0	0	0	0	0	0	0	0	0.00401172	0	0	0	0	0	0	0	0	0	0	0	0.00187339	0	0	0	0	0	0	0	0	0	0	0	0	0	0
LY6G6C	0	0	0	0	0	0	0	0	0	0	0	0	0	0	0	0	0	0	0	0	0	0	0	0	0	0	0	0	0	0	0	0	0	0	0	0.00588885	0	0	0	0	0	0	0	0	0	0	0	0
DDAH2	0	0	0.00325325	0.00819447	0.0129514	0	0	0	0.00516679	0	0.00192522	0	0	0	0	0.0248844	0	0	0.00354863	0	0	0.00337598	0	0.00688246	0.00158022	0	0	0	0	0	0	0.0187628	0.00791193	0	0	0.00299085	0	0	0	0	0.00271828	0	0	0.0193813	0	0	0.00455875	0
CLIC1	0	0	0	0	0	0	0	0	0.00205393	0	0	0	0	0	0	0	0	0	0	0	0	0	0	0	0	0	0	0	0	0	0	0	0	0.0077042	0	0	0	0	0	0	0	0	0	0	0	0	0	0
VWA7	0	0	0	0	0	0	0	0	0.00105222	0	0	0	0	0	0	0.0248844	0	0	0	0	0	0	0	0	0	0	0	0	0.0200669	0	0	0	0.0155293	0	0	0.00397581	0.0239626	0	0	0	0	0	0	0	0	0	0	0
VARS	0.0347742	0.0494988	0.010048	0.0220347	0.0319187	0.0323113	0.078342	0.0132639	0.0675905	0.00261688	0.0347161	0.0207764	0.0413769	0.028679	0.0208159	0.0333014	0	0.00722337	0.028798	0.0383503	0.0547277	0.0207877	0.00518667	0.0301744	0.0580237	0.00776276	0	0.0313243	0.0548793	0.046368	0.116339	0.0709993	0.0377516	0.00187339	0	0.0674174	0.0439105	0.0232619	0	0.0168478	0.0724647	0.0237231	0.087107	0.0947209	0.0297542	0.0334783	0.0677353	0.0228831
LSM2	0	0.0295232	0.0230887	0.00185722	0	0.0399257	0.0325443	0.00856229	0.0324435	0.0161625	0.0260957	0.00500057	0.00288489	0.0749295	0.115694	0.0344831	0	0.0573175	0.0376787	0.035307	0.012942	0.0264434	0	0.0273093	0.0271055	0.00908939	0	0	0.0378371	0.0593124	0	0.143746	0.0282817	0.0462851	0.0284456	0.0506658	0.0592924	0	0	0	0.0282035	0	0.0194798	0.0517876	0	0.0349276	0.0259191	0.045476
HSPA1L	0	0	0.00513583	0.00553336	0.00457999	0.00534422	0	0.016458	0	0.00868187	0.00557703	0.00427967	0	0	0	0.0108094	0	0.0170555	0	0	0	0.00730954	0	0	0	0.00261454	0	0	0.0110426	0	0.122331	0	0	0	0	0	0	0	0	0	0	0	0	0.0239018	0	0	0	0.02501
HSPA1A	0.0778214	0.0312371	0.0713772	0.0629612	0.0373285	0.0487023	0.279419	0.124485	0.0481654	0.0360572	0.0535311	0.0520999	0.114202	0.0404129	0	0.0213452	0	0.0370612	0.120011	0.0546645	0.0217807	0.0372761	0.0662279	0.0518768	0.0816126	0.0637805	0	0.100826	0.118913	0.0932983	0.328558	0.0705512	0.129399	0.0559665	0.0671904	0.0286246	0.121365	0.127068	0	0.0461797	0.0361285	0	0.0912072	0.281556	0.177969	0	0.0254723	0.126294
HSPA1B	0.0794631	0.0113394	0.00899048	0.0442366	0.00983726	0.00519599	0.236524	0.00933887	0.0282681	0.00922129	0.00792178	0.0206734	0.0359247	0.0250701	0.0311067	0.00971452	0	0	0.0509958	0.0262038	0.0154212	0.0156589	0.0312884	0.0049165	0.0279817	0.0190868	0	0.0470429	0.0288702	0	0	0.0594908	0.019137	0.0165167	0	0	0.0607497	0.0303007	0	0	0.0156343	0.0237779	0.0595487	0.0899813	0.108008	0.00848673	0	0.184798
NEU1	0.0436241	0.0198347	0.00976039	0	0.0246041	0.0142851	0.0263215	0.0579211	0.0407953	0.0222903	0.015307	0.00179167	0.0264156	0	0.0186601	0.0736111	0	0.0152435	0.0425291	0.0146324	0.0297997	0.00640047	0.00696461	0.0599498	0.0260047	0	0	0.0237158	0	0.0119273	0	0.00590886	0.0242082	0.0271751	0	0.0194079	0.0652708	0.0456145	0	0.050207	0.0462358	0	0.0319171	0.0787065	0.0531278	0.0144635	0.00475336	0
SLC44A4	0	0	0	0	0	0	0	0	0.00393342	0	0	0	0	0	0	0	0	0.00708369	0	0	0	0.00660754	0	0	0	0	0	0	0	0	0	0	0	0	0	0	0	0	0	0	0	0	0	0	0	0	0	0
EHMT2	0.165726	0.236179	0.170644	0.219986	0.148314	0.13748	0.0991738	0.194207	0.149776	0.0611566	0.165358	0.133421	0.199624	0.27342	0.177853	0.153288	0	0.184512	0.142951	0.194315	0.140433	0.0478332	0.12602	0.109904	0.157221	0.159933	0	0.190602	0.196823	0.105167	0.102447	0.232935	0.192413	0.135058	0.0236459	0.116147	0.119156	0.143829	0	0.0805796	0.165318	0.14139	0.216743	0.242007	0.0867834	0.122583	0.0915319	0.112921
C2	0.0579989	0.0300655	0.026597	0.0261588	0.0332855	0.0382417	0.0561005	0.0031307	0.00486703	0.0193664	0.0088447	0.0188375	0.0454207	0.151068	0.131429	0.0537731	0	0.0650449	0.0318278	0.0282264	0.0600674	0.0301968	0.0330669	0.0468336	0.00902936	0	0	0.0542029	0.0909637	0.054665	0	0.0504708	0.0233939	0	0	0.0258195	0.0250573	0.046749	0	0.0344145	0.0165039	0.0549548	0	0	0.0115533	0.0599666	0.0296298	0.0908969
ZBTB12	0	0	0	0	0	0	0	0	0.00314292	0	0	0	0	0	0	0	0	0	0.00411812	0	0.00764256	0.00562723	0	0	0	0.00736864	0	0	0	0	0	0	0	0	0	0	0	0	0	0	0	0	0	0.0270843	0	0	0	0
NELFE	0.0329907	0	0.0175703	0.0203545	0.0421989	0.0321655	0.0386172	0.0393045	0.0303966	0.0174544	0.0212503	0.0228567	0.0166431	0.103953	0.0635083	0.0392122	0	0.0370494	0.0161291	0.028341	0.0212803	0.0299292	0.0170616	0.0308994	0.0274345	0.0190401	0	0	0.0375712	0.0557446	0	0.0877739	0.0179276	0.0882022	0	0.00543876	0.0346901	0.0498542	0	0.0646155	0.0323851	0.0414521	0.0206236	0.0351773	0	0	0.0125535	0.1355
SKIV2L	0.0191467	0	0.0101727	0.0412585	0.0133859	0.00890695	0	0.020445	0.0308939	0.0258757	0.0277743	0.00460689	0	0.0311908	0	0.015591	0	0.014702	0.0126428	0.0358884	0.0386152	0.0126043	0.0147815	0.0049165	0.0157542	0.00416116	0	0.0334207	0.0168489	0.0271883	0	0.0285322	0.0165485	0.00899261	0	0.00541969	0.022141	0.00714438	0	0.0190137	0.0322136	0	0.0441171	0.117105	0	0	0.0175717	0
DXO	0.00765566	0.0902101	0.0284995	0.0794474	0.0770226	0.0404491	0.0101695	0	0.0193322	0.00364357	0.0447227	0.0165608	0.0465313	0	0.0403598	0.0202822	0	0.0233605	0.0458151	0.00421021	0.0226136	0.016601	0	0.0119495	0.0114372	0.00936284	0	0	0.0196124	0.00922346	0	0.0380833	0.00194657	0.0305923	0	0.0104489	0.034909	0	0	0	0.0301092	0.0263923	0	0	0.00521183	0.0271386	0.0289893	0
STK19	0.0364852	0.0587339	0.0347195	0.104875	0.0410343	0.0392742	0.0448968	0.11547	0.0565392	0.0100812	0.026544	0.0263973	0.035704	0.173392	0.0401436	0.032146	0	0.0725357	0.0428701	0.0546784	0.0561189	0.0310274	0.0109511	0.0734735	0.0355031	0.030882	0	0.0482022	0.0375712	0.0321093	0	0.00590886	0.034927	0.0732656	0	0.109848	0.074663	0.0161272	0	0.0782256	0.0932793	0.0487249	0	0.0923375	0.0090358	0.0288018	0.0486369	0.034748
CYP21A2	0.00948428	0	0.00438551	0.00662668	0.0121484	0	0	0	0.00524773	0	0.00187201	0.00500057	0	0	0	0	0	0	0	0.00995437	0	0.00899773	0	0	0	0.00450823	0	0.0470429	0	0	0	0	0	0	0	0	0	0	0	0	0.0118872	0	0	0	0	0.0115681	0.00313871	0
TNXB	0.058103	0.0273849	0.0156968	0.0247961	0.0285077	0.0711855	0.0413985	0.118217	0.0481335	0.0154456	0.0324153	0.0114828	0.0694689	0.0882051	0.0898606	0.0411592	0	0.0145915	0.0452243	0.0693436	0.0746768	0.0164128	0.0272457	0.0297226	0.0251016	0	0	0.0468133	0.0702349	0.0239532	0	0.0625998	0.0689444	0.0270931	0	0.055588	0.0274827	0.0248373	0	0.0890672	0.0511089	0.155992	0.144939	0.0916715	0.00662884	0.0675302	0.022146	0.185749
ATF6B	0.160644	0.170245	0.0991455	0.189311	0.175388	0.102727	0.126339	0.260399	0.15646	0.0899433	0.119303	0.0666943	0.182852	0.203186	0.181597	0.270598	0	0.216838	0.133662	0.172037	0.148114	0.0968777	0.0957513	0.112904	0.0389865	0.0878063	0	0.101068	0.129317	0.18584	0.116258	0.159259	0.179252	0.0757896	0.0236459	0.113389	0.117981	0.160834	0	0.0954628	0.200878	0.206457	0.241377	0.116489	0.17232	0.0682059	0.061144	0.056248
FKBPL	0	0	0	0.0195593	0	0	0	0.0132254	0.000951285	0	0	0.00728073	0	0	0	0	0	0	0.0213269	0	0.0104324	0	0	0.0191776	0.00158022	0	0	0	0	0	0	0.0232219	0.00715332	0	0	0	0	0	0	0	0	0	0	0	0.00309944	0	0.00402502	0
PRRT1	0.1032	0.0426994	0.0879322	0.110964	0.0901882	0.0965989	0.17982	0.0581704	0.0705116	0.0588351	0.118096	0.050796	0.103173	0.151277	0.0554815	0.037748	0	0.0515867	0.147078	0.137654	0.0798514	0.049265	0.0170956	0.0388659	0.112518	0.0802714	0	0.10878	0.122546	0.149326	0.132967	0.0990462	0.0970451	0.0614846	0.0342868	0.0682147	0.0715324	0.0450251	0	0	0.0721291	0.103643	0.0674505	0.211575	0.208357	0.0872331	0.0343994	0.0813904
AL662884.4	0	0	0.0131655	0.0105821	0.00315622	0	0.00964159	0.0031307	0.0035666	0	0	0	0.00288489	0	0	0	0	0	0.0163254	0	0	0.00562723	0	0	0.00904252	0	0	0	0	0	0	0	0.0102875	0	0	0	0.018805	0.0080987	0	0	0	0.0161767	0.033557	0	0.00441227	0	0	0.048343
PPT2-EGFL8	0	0	0	0.0038876	0	0	0	0	0	0	0.00226323	0	0	0	0	0	0	0	0.00702185	0	0	0.00230637	0	0	0.00986826	0	0	0	0	0	0	0	0.00259903	0	0	0.0145993	0	0	0	0	0	0	0	0	0	0	0	0
AGPAT1	0.0977212	0.0591064	0.0533725	0.178616	0.0807156	0.109242	0.111815	0.110882	0.109169	0.0497295	0.0837049	0.0313572	0.0901961	0.131351	0.0941422	0.104453	0	0.139613	0.104318	0.0608794	0.062762	0.0514472	0.0292255	0.0340009	0.0597659	0.0314231	0	0.0486462	0.123444	0.114164	0	0.0959813	0.0877068	0.0366481	0.0924161	0.0208526	0.0442188	0.122842	0	0.0220168	0.109098	0.0922943	0.1095	0.1067	0.0876277	0.0329241	0.0315861	0.0773741
RNF5	0	0	0.0204232	0.0435364	0.0397794	0.0106005	0	0.0253794	0.0300178	0.0130608	0.0286581	0.0117627	0.0393072	0.0742008	0	0.0492277	0	0.0307877	0.0565009	0.0154224	0.0401944	0.0183291	0	0	0.0197147	0.0173987	0	0	0	0	0.120953	0	0.00890368	0.0144823	0	0.0328649	0.0193452	0.00756636	0	0	0.0289212	0	0.0206236	0.0118052	0.0366692	0.0255623	0.00202405	0
AGER	0.0262309	0	0.0167087	0	0.00457999	0	0.0183249	0	0.00695425	0	0	0	0	0	0.011479	0	0	0	0.0103521	0.00384273	0	0.00958003	0	0	0	0	0	0	0.0234546	0	0	0.0156763	0.00918126	0.00899261	0	0	0	0	0	0	0.0108668	0	0.0298924	0	0	0	0	0
PBX2	0.0577722	0.0142469	0.040713	0.0605323	0.0547871	0.0643253	0	0.0650767	0.0531024	0.0211806	0.0381326	0.0507236	0.0465461	0	0.238058	0.0972717	0	0.0579738	0.0349424	0.0759921	0.0523991	0.0439687	0.0488626	0	0.0361011	0.0351169	0	0	0.0442677	0.0299648	0	0.0347972	0.0758723	0.007969	0	0.0319401	0.0254847	0.07019	0	0.102447	0.025394	0	0.012563	0.0826809	0.0788221	0.0349172	0.0196963	0.0720549
GPSM3	0	0	0.00193039	0	0	0	0	0.00455117	0.0181103	0	0	0	0	0	0	0	0	0	0	0	0	0	0.0299912	0.0221327	0	0.0102401	0	0	0	0	0	0	0.00490224	0.0371537	0	0.00397581	0	0	0	0	0.00866137	0	0	0	0	0	0.00406604	0
NOTCH4	0	0	0	0.012023	0	0	0	0	0.00179219	0	0.00156147	0	0	0	0	0.0130455	0	0	0	0	0	0	0	0.00666616	0	0	0	0	0.0178714	0	0	0	0.00182878	0.0121102	0	0	0	0	0	0	0	0	0.012563	0	0	0	0	0
AL662796.1	0.0373233	0.0387629	0.0239633	0.0556508	0.0295625	0.0338599	0.0529821	0.0404008	0.0119171	0.00788554	0.0208551	0.0657705	0	0.0250701	0	0.00319736	0	0.0484814	0.0360341	0.0110783	0.0271399	0.0211417	0.0583334	0.140286	0.0131021	0.041266	0	0.0283612	0.0986889	0.0278111	0	0.0234823	0.0390342	0.00662167	0	0.00317018	0.0127231	0.0781065	0	0.024627	0.0172777	0	0.0181635	0.0226767	0.0111542	0	0.00914039	0.0307666
BTNL2	0	0	0	0.00866222	0	0	0	0	0	0	0	0	0	0	0	0	0	0	0	0	0	0	0	0.0049165	0	0	0	0	0	0	0	0	0	0	0	0	0	0	0	0	0	0	0	0	0	0	0.00124168	0
HLA-DRA	0	0	0	0	0	0	0.0213916	0	0.00168552	0	0	0.00920689	0.0153259	0	0	0	0	0	0	0	0.00677812	0	0.0257967	0.00772256	0.0164073	0.00344666	0	0	0	0	0	0.0172317	0.0222161	0	0	0	0	0.0237318	0	0	0	0	0	0	0	0	0	0
HLA-DRB5	0	0	0	0	0	0	0	0	0.0035531	0	0	0	0	0	0	0	0	0	0	0.00246849	0	0	0	0	0.00443265	0	0	0	0	0	0	0	0.00907703	0	0	0	0	0	0	0	0	0	0	0	0.00441227	0	0	0
HLA-DRB1	0	0.0229395	0	0	0	0	0	0.016458	0	0	0.0118615	0	0	0	0	0.00835893	0	0.0170869	0	0	0	0	0.0275987	0	0.00443265	0.0102401	0	0	0	0	0.122331	0.00590886	0.00145259	0	0	0	0	0	0	0	0	0	0	0.00763953	0	0	0	0
HLA-DQA1	0	0	0	0	0	0	0	0	0	0	0	0	0	0	0	0	0	0	0	0	0	0	0	0.0112347	0	0	0	0	0	0.00655483	0	0	0.0125158	0	0	0.00634591	0	0	0	0	0	0	0	0	0	0	0	0
HLA-DQB1	0	0	0	0	0.025834	0.010425	0	0.0130294	0	0	0	0.00120882	0	0	0.0483832	0	0	0	0	0	0	0	0	0	0	0	0	0	0	0	0	0	0.015515	0	0	0	0	0	0	0	0	0.0238604	0	0	0	0	0	0
HLA-DQA2	0	0	0	0	0	0	0	0	0	0	0	0	0	0	0	0	0	0	0	0	0	0	0	0	0	0	0	0	0	0	0	0	0	0	0	0	0	0	0	0	0	0	0	0	0	0	0	0
HLA-DOB	0	0	0	0	0	0	0	0	0.0155954	0	0.0063121	0	0.0101756	0	0	0	0	0	0	0	0	0	0	0	0.00334033	0	0	0	0	0	0.123307	0	0	0	0	0	0	0.00391538	0	0	0	0	0	0	0	0	0	0
AL669918.1	0	0	0	0	0	0	0	0	0.0232402	0	0.00416986	0.00537432	0	0	0	0	0	0	0.00380563	0	0.00773588	0.00901544	0	0	0	0.00938884	0	0	0.00567126	0	0	0	0	0	0	0.0151663	0	0.0113536	0	0	0	0	0	0.0179751	0.0222148	0	0	0
PSMB8	0	0	0	0.012692	0	0.0207073	0	0	0	0	0.000958034	0	0	0.0345586	0.0140958	0.0104968	0	0.0191366	0.0137978	0.0319501	0	0.00346993	0	0.013502	0.00593369	0	0	0	0	0	0	0.0154938	0	0.0209627	0	0	0	0	0	0	0	0	0	0	0.00342538	0	0	0
PSMB9	0	0	0	0	0	0	0.0213916	0	0	0	0	0	0	0	0	0.00907807	0	0	0.00942566	0	0	0.00401425	0	0	0	0	0	0	0	0	0	0	0.00194657	0	0	0	0	0	0	0	0.01774	0.0459101	0	0.0111369	0	0	0	0
TAP1	0	0.0868412	0.0176556	0.0355179	0.0109744	0.0232837	0.0303512	0.0247213	0.0256156	0.0129437	0.0160327	0.00264562	0.00474102	0	0	0	0	0.00878935	0.0426989	0	0.00662329	0.0421549	0.0943778	0.00688246	0.0134574	0.0117125	0	0.0176748	0.0558373	0.0418639	0	0.0593505	0.0177788	0.0234204	0.0119571	0	0.0567614	0.0240448	0	0.0220168	0.0268798	0.0674389	0.0194147	0.010086	0.0292806	0.00625291	0.00868062	0.0209602
HLA-DMB	0	0	0	0	0	0	0	0	0	0	0	0	0	0	0	0	0	0.0191366	0.00633394	0	0.00882795	0.00337786	0	0	0	0	0	0	0	0	0	0	0	0	0	0	0	0	0	0	0.0104989	0	0	0	0.0113639	0	0	0
AL645941.2	0.0103685	0	0	0	0	0	0	0	0.00478471	0.00442247	0	0	0	0	0	0	0	0.0230946	0	0	0.00425413	0.0201488	0	0	0	0.00946583	0	0	0	0	0	0	0	0	0	0	0	0	0	0.0653494	0	0	0	0	0	0	0	0.0151166
HLA-DMA	0.0126939	0.0578464	0.00744076	0	0.0031607	0.00448042	0	0	0.0032902	0.0574828	0.00106667	0.00718719	0.044076	0	0	0.0516488	0	0.109286	0	0	0.103839	0.0143066	0.0198028	0	0	0.0562865	0	0	0.0246317	0.011777	0.0296878	0	0	0	0	0	0	0	0	0.00928711	0	0	0.0101104	0	0.0275365	0.0185194	0.0250133	0
BRD2	0.14719	0.17282	0.0674124	0.224264	0.177312	0.128588	0.229718	0.228584	0.0955403	0.108852	0.135639	0.0730079	0.0881138	0.0641087	0.0729344	0.123709	0	0.114088	0.168865	0.158192	0.156059	0.0916766	0.0966171	0.0716274	0.10226	0.0980604	0	0.14863	0.222707	0.175479	0.179271	0.200651	0.102593	0.0765432	0	0.0953655	0.122575	0.221198	0	0.124694	0.0958145	0.112799	0.262872	0.155873	0.0871874	0.195006	0.0526142	0.0660779
HLA-DOA	0	0	0	0	0	0	0	0	0	0	0	0	0	0	0	0	0	0	0	0	0	0	0	0	0	0	0	0	0	0	0	0	0	0	0	0	0	0	0	0	0.00271828	0	0	0	0	0	0	0
HLA-DPA1	0	0	0.001575	0	0	0	0	0.0149313	0.0064256	0.00470189	0	0	0	0	0	0	0	0	0	0	0.00499925	0	0	0	0	0	0	0	0	0	0.0296878	0.027285	0.0264705	0	0	0	0	0	0	0	0	0.026686	0	0	0	0	0	0.0252097
HLA-DPB1	0	0	0	0	0.00679026	0.00325114	0	0	0.00331968	0	0	0.00276103	0	0	0	0	0	0	0.0131434	0.0107099	0	0.00380164	0	0	0	0.00409971	0	0	0	0	0	0	0	0	0	0	0.013379	0	0	0	0.00649389	0	0	0	0	0	0	0.0182337
COL11A2	0.0207783	0.0164283	0.0365016	0.0182	0.0200934	0.0146391	0.110769	0.0778213	0.0300071	0.00334821	0.00669861	0.00467569	0.0301359	0	0	0.00774803	0	0.0719964	0.0152677	0.0205837	0.0531703	0.00211006	0.0414536	0	0.00986826	0.00126024	0	0.0333001	0.041508	0.0219504	0	0.0687215	0.037901	0.00416309	0	0.00998698	0.0156046	0.00499602	0	0	0.018793	0	0.0853287	0	0.00851166	0	0.00703107	0.02501
RXRB	0.0545409	0.0541926	0.0568638	0.085131	0.0721193	0.0983446	0.133353	0.0861209	0.0816873	0.0207208	0.0605683	0.0322363	0.0385048	0.0837997	0.101571	0.128202	0	0.114819	0.0952999	0.150502	0.0884702	0.0529355	0.0054737	0.0930683	0.071704	0.134138	0	0.0292908	0.113874	0.0215908	0	0.101622	0.0304266	0.00418578	0	0.0724797	0.0700424	0.0176736	0	0.084969	0.0545032	0.0665556	0	0.101085	0.0800763	0.0353281	0.0314413	0.031237
SLC39A7	0.0188947	0.0239802	0.0124303	0.0291876	0.0274528	0.033504	0.0627595	0.117278	0.0296862	0.0034241	0.0183386	0.0048911	0.02356	0	0	0.0500353	0	0.0664929	0.0479971	0.025247	0.0487346	0.0398093	0	0.0228915	0.0238986	0.0153127	0	0	0.128656	0.021996	0	0.129674	0.00217341	0.0161632	0	0.0049436	0.0107214	0	0	0.0269274	0	0	0.0169079	0.00554469	0.0178933	0.0707287	0.0109779	0.0599503
HSD17B8	0	0.00173272	0	0	0	0	0	0.00859725	0	0	0	0	0	0	0	0	0	0	0.00626577	0	0	0	0	0	0	0.0194909	0	0	0	0	0	0.0112037	0	0	0	0	0.00581995	0	0	0	0	0	0	0	0	0	0	0
RING1	0.146121	0.142136	0.111452	0.197058	0.0986618	0.114749	0.0789859	0.122935	0.120219	0.0435593	0.0593567	0.0935305	0.0847354	0.298672	0.231862	0.154307	0	0.128031	0.125428	0.123376	0.108768	0.0563422	0.0255379	0.0972278	0.0651673	0.152341	0	0.0945642	0.105845	0.158006	0.282365	0.133406	0.154774	0.0985343	0.0119571	0.0988294	0.101651	0.127132	0	0.153639	0.129881	0.128768	0.184068	0.141222	0.0643243	0.14769	0.0608001	0.0392412
VPS52	0.16875	0.13385	0.0499953	0.067068	0.0473573	0.111566	0.0584706	0.076759	0.0717676	0.0418715	0.0242956	0.051152	0.117427	0.101619	0.0800552	0.0451532	0	0.13594	0.0677025	0.0995221	0.0450245	0.0412842	0.0442715	0.0395979	0.0411232	0.0471777	0	0.0914789	0.13643	0.0634813	0.166459	0.0899974	0.104346	0.104767	0.0119571	0.037146	0.0357036	0.062414	0	0.023611	0.0525303	0.142354	0.0891209	0.0352445	0.0977871	0.0210362	0.0329686	0.0431805
RPS18	0.095883	0.0767119	0.0401756	0.173075	0.0678917	0.0795508	0.0370633	0.131888	0.0682299	0.0215744	0.0232202	0.0329893	0.0347543	0.0282119	0.151123	0.0831703	0	0.0415708	0.0528687	0.0641154	0.0527647	0.0154493	0	0.085887	0.0481918	0.023534	0	0.112914	0.0833498	0.184164	0	0.097238	0.0501992	0.0493155	0.0119571	0.023237	0.0847145	0.0520247	0	0	0.0264021	0.032732	0.0799124	0.101826	0.0715869	0.0427074	0.042303	0.0234388
B3GALT4	0.0125766	0.00519383	0	0.0123959	0.0209026	0.0144309	0.0380948	0.0109683	0.0184171	0.00450327	0.0226167	0.0257542	0.0138234	0.0639742	0.027448	0.0307509	0	0.0380153	0.00106862	0.0305287	0.00475837	0.0288104	0	0	0.0195777	0	0	0	0.00512324	0	0	0.0571553	0.0299702	0.0360286	0.0205524	0.00287574	0.013379	0.00719648	0	0	0.0262576	0.0249682	0.0449799	0	0	0	0.0229437	0
WDR46	0.0437507	0.11151	0.0165488	0.0764619	0.0346779	0.0171567	0.0385405	0.0260817	0.0587935	0.0179765	0.0138425	0.00324216	0.0563352	0.0250701	0.0447362	0.0324882	0	0.021031	0.0760172	0.0617461	0.0498685	0.0156043	0.0170934	0.013502	0.00850577	0.0416094	0	0	0.0181749	0.0674727	0.0985933	0.058621	0.0286007	0.0331386	0	0.040676	0.0226763	0.00719648	0	0	0.0335708	0.0163167	0	0.115371	0.0319672	0	0.0292176	0
PFDN6	0.00853771	0.050861	0.0269033	0.0460535	0.068519	0.0507269	0.0665814	0.0274929	0.0219735	0.0192409	0.0247827	0.010775	0.0443788	0	0.0719575	0.00786235	0	0.0221645	0.0410326	0.0157941	0.0144639	0.0146131	0	0.013502	0.0475562	0.0109501	0	0.0292908	0.0629892	0.0395395	0.123307	0	0.0167733	0.00895806	0	0	0.0412013	0.0054035	0	0	0.0229827	0	0.0386793	0.00237586	0.031267	0.0141647	0.0091193	0
RGL2	0.0386123	0.0377468	0.06385	0.0512763	0.0747934	0.0758704	0.0367451	0.138721	0.103887	0.045062	0.059404	0.0250486	0.0896922	0.289927	0.107248	0.111943	0	0.153606	0.131683	0.0961016	0.0658944	0.0737734	0.0899894	0.0161757	0.0937715	0.06696	0	0.114385	0.116615	0.191876	0	0.0761537	0.0864547	0.084746	0	0.113098	0.0962303	0.0175162	0	0.0347254	0.0982305	0	0.0454411	0.107558	0.111535	0.0089824	0.0444432	0.0431095
TAPBP	0.133869	0.130146	0.122498	0.189845	0.18919	0.180005	0.14396	0.13343	0.145238	0.10161	0.121384	0.056853	0.141995	0.237725	0.0738211	0.159453	0	0.188239	0.171778	0.105057	0.148607	0.0726923	0.085091	0.199164	0.127707	0.138936	0	0.113743	0.152395	0.166949	0.138627	0.159559	0.130696	0.160484	0.0342868	0.0737711	0.200196	0.116562	0	0.102827	0.110952	0.0935472	0.180469	0.229932	0.137064	0.0607219	0.0549227	0.0750212
ZBTB22	0.015458	0	0.0147731	0.0103182	0.0149644	0.0338087	0.00843595	0.0287925	0.0315747	0.0104067	0.00937735	0.0137306	0.0110482	0	0.0174463	0.0229681	0	0.0372467	0.0326215	0.0122644	0.0104324	0.00994213	0.0061243	0.028913	0.0255701	0	0	0	0.0217255	0.026966	0	0.0681307	0.0104182	0.0267209	0	0	0.016064	0.0113536	0	0.044687	0	0	0.012563	0.00945601	0.0494331	0.0190834	0.00124168	0.0252097
DAXX	0.0183407	0.00885733	0.0180157	0.0147728	0.0213279	0.00978378	0.0388894	0	0.0123232	0.0106087	0.00461998	0.00454758	0.0145503	0	0.0208159	0	0	0.0382827	0.0254837	0	0.00665644	0.00261967	0.00602379	0.0049165	0.025072	0	0	0.0734608	0	0.00828785	0	0.00760396	0.026482	0	0.0544157	0	0.0295602	0.0171845	0	0.0210122	0.0306841	0	0.0337475	0.0472821	0.0142102	0.0273136	0.0163305	0.0151166
KIFC1	0.00595184	0.00378184	0.00167408	0	0.00186425	0	0	0	0	0.00679841	0	0.00264562	0	0	0	0	0	0	0.00614952	0	0.0143124	0.00899773	0	0	0.00428246	0	0	0	0	0	0	0.0244971	0.00399297	0.00718095	0	0.00760117	0	0	0	0.00928711	0	0	0	0	0	0	0	0.0642746
PHF1	0.132061	0.193537	0.171858	0.232156	0.185801	0.112646	0.186189	0.198369	0.150047	0.0577492	0.106108	0.122826	0.171992	0.0747713	0.114199	0.135288	0	0.181368	0.170998	0.165819	0.113009	0.0571438	0.140177	0.0746375	0.132904	0.158696	0	0.267322	0.142455	0.122232	0	0.182137	0.172166	0.107588	0.0649722	0.104814	0.199229	0.201687	0	0.176836	0.176489	0.285164	0.216076	0.12697	0.207626	0.0549194	0.0784083	0.0828918
CUTA	0.0646909	0.0681031	0.023502	0.160736	0.101118	0.0875871	0.0931978	0.110434	0.0819157	0.0174072	0.0319394	0.0196572	0.0673715	0.135737	0.126736	0.154252	0	0.0664262	0.113757	0.0179801	0.0641083	0.0202765	0.039056	0.0927049	0.0635846	0.0191651	0	0.1026	0.0654249	0.161505	0	0.126418	0.0392785	0.056923	0.0119571	0.0421124	0.0693413	0.0336701	0	0.0483834	0.0615232	0.0487249	0.150989	0.0686073	0.0357046	0.0542215	0.0326247	0.0293748
SYNGAP1	0.12983	0.0978125	0.100473	0.254407	0.163112	0.0769057	0.183542	0.152052	0.102588	0.047706	0.0985523	0.0893694	0.188578	0.195142	0.191998	0.13314	0	0.109694	0.170483	0.142604	0.14954	0.106717	0.161038	0.17772	0.0634666	0.0887326	0	0.12196	0.146816	0.151567	0.080206	0.292842	0.183268	0.134874	0.0589507	0.11625	0.15209	0.026894	0	0.0556707	0.217096	0.122126	0.194952	0.0901914	0.148345	0.122384	0.0952098	0.070693
ZBTB9	0	0	0	0	0	0	0	0	0	0	0	0	0	0	0	0	0	0	0	0	0	0	0	0	0	0	0	0	0	0	0	0	0	0	0	0	0	0	0	0	0	0	0	0	0	0	0	0
BAK1	0.0170817	0	0.0110301	0.0610804	0.0179951	0.00360728	0.0120378	0	0.015758	0.0043128	0	0	0.00288489	0.0345586	0.092017	0.0606656	0	0.00973987	0.00858373	0.0133975	0.0141733	0.00752516	0	0.00356253	0.0199245	0	0	0	0	0	0	0.0534204	0.0179363	0.00256074	0	0.00753558	0	0	0	0	0.0165426	0	0	0	0	0.0248862	0.00406604	0
ITPR3	0	0	0.00668259	0.0180808	0.00620988	0	0	0.0195148	0.00562461	0.00513219	0	0.00220483	0	0	0	0	0	0.00878935	0.00173899	0.0206171	0	0.0115035	0	0.0105203	0.00605253	0	0	0.0146336	0.0321836	0.0292692	0	0.0583114	0.0127005	0.0446654	0	0	0	0	0	0.0053193	0	0	0.0181635	0	0.010017	0	0.00400518	0
UQCC2	0.0929692	0.0837805	0.0520652	0.162984	0.147461	0.125465	0.0920364	0.142958	0.100042	0.0384235	0.0761352	0.0934536	0.0350138	0.148766	0.114782	0.157505	0	0.184912	0.11139	0.068515	0.0421182	0.0536561	0.115367	0.0943087	0.0862205	0.0735943	0	0.0959289	0.0432148	0.165142	0	0.13587	0.129999	0.116961	0	0.113937	0.12666	0.055898	0	0.0138666	0.166547	0.143906	0.213295	0.0490606	0.11138	0.124079	0.0785404	0.0645186
IP6K3	0.00972311	0	0	0.00722377	0	0	0	0	0	0	0	0	0	0	0	0	0	0	0.00559361	0	0	0.00303254	0	0.0119495	0	0	0	0	0	0	0	0	0	0	0	0	0	0	0	0	0.0104989	0	0	0	0	0	0	0
LEMD2	0.17811	0.101302	0.0819056	0.049427	0.0625603	0.0933927	0.0690226	0.187215	0.0801838	0.0729942	0.0829253	0.0871615	0.215534	0	0.0842668	0.171288	0	0.13653	0.0636488	0.0877981	0.0866754	0.0800258	0.0453657	0.0885103	0.0829813	0.0902881	0	0.0835114	0.0754575	0.0287337	0	0.138132	0.089417	0.0633467	0.0205524	0.108976	0.0908984	0.0727369	0	0.134022	0.111299	0.263178	0.133734	0.0418243	0.0408653	0.0445582	0.0513652	0.0345259
MLN	0	0	0	0	0	0	0	0	0	0	0	0	0	0	0	0	0	0	0	0	0	0	0	0	0	0	0	0	0	0	0	0	0	0	0	0	0	0	0	0	0	0	0	0	0	0	0	0
GRM4	0.00686953	0.0998989	0.00807473	0.0316189	0.0544855	0.0159371	0.0311393	0.0326582	0.0440341	0.0493905	0.0108818	0.00870838	0.035042	0.0611262	0.033465	0.054056	0	0.0270834	0.0198731	0.043602	0.0714574	0.0388128	0.0430972	0.00733042	0.028813	0.0150085	0	0.055904	0.034964	0.0458422	0	0.0282359	0.0328407	0.114254	0.0119571	0.0310467	0.00972963	0.0528156	0	0.0211706	0.0595037	0.08512	0.0516432	0.0573849	0.0332588	0.0477224	0.0318556	0.0245977
HMGA1	0	0.00993847	0.0116585	0.0544445	0.0168341	0.0150941	0.0828463	0.0180181	0.0255819	0.024949	0.0285986	0.0302879	0.0565459	0.0422867	0	0.0423553	0	0.0654669	0.0749548	0.0350148	0.0270619	0.0177819	0	0.0697128	0.0288264	0.0100361	0	0.0702818	0.0167082	0.00389761	0	0.0792547	0.0367667	0.0183833	0.0119571	0.0110682	0.0556706	0.0547135	0	0.0241181	0.0129888	0.0491187	0.0140523	0.0195441	0.0457524	0.0344284	0.00654619	0.0372705
SMIM29	0.11534	0.122022	0.0481542	0.123733	0.110628	0.0901464	0.127887	0.0588331	0.0470534	0.0145646	0.0481574	0.0308182	0.0965615	0.128752	0.135014	0.0911733	0	0.100917	0.150669	0.0299269	0.0926278	0.0493419	0.0835727	0.0487248	0.0795104	0.0322756	0	0	0.207273	0.0285536	0.0985933	0.170639	0.0932846	0.103691	0	0.0296453	0.0561903	0.0926374	0	0.116184	0.0695038	0.0357181	0.095955	0.0229158	0.0551498	0.0361564	0.0134515	0.045075
NUDT3	0.178821	0.154916	0.175452	0.290197	0.21252	0.21634	0.26481	0.210895	0.13238	0.106716	0.195433	0.138777	0.198534	0.172976	0.171685	0.200185	0	0.226869	0.261758	0.210873	0.170331	0.107676	0.126514	0.0870336	0.165196	0.204857	0	0.243722	0.212815	0.319832	0.451866	0.215367	0.260295	0.167798	0.353991	0.163188	0.213869	0.134772	0	0.172454	0.181602	0.124821	0.238927	0.281821	0.325363	0.143445	0.0931693	0.204398
RPS10-NUDT3	0.030273	0.0650203	0.0772122	0.0974537	0.0529306	0.0248744	0.0446751	0.043679	0.0565039	0.0249634	0.0176786	0.0439601	0.0792232	0.196888	0	0.0628789	0	0.0393357	0.0510885	0.0579348	0.0997578	0.0402135	0.0465793	0.0923003	0.0240278	0.0567132	0	0.0617343	0.117152	0.0374202	0.122331	0.0456203	0.103033	0.0164657	0.100979	0.103525	0.0326025	0.104889	0	0.0456997	0.037877	0.161055	0.0514301	0.0634248	0.0747649	0.0501483	0.0300292	0.0907371
PACSIN1	0.278649	0.27126	0.2221	0.319706	0.314665	0.216865	0.308194	0.293451	0.200752	0.158294	0.174068	0.190297	0.283577	0.32615	0.23933	0.264109	0	0.254986	0.271825	0.330562	0.207835	0.146362	0.298928	0.139043	0.203745	0.194669	0	0.239223	0.299011	0.410617	0.546645	0.28027	0.262781	0.242408	0.450725	0.160557	0.272796	0.315751	0	0.250658	0.22143	0.334786	0.445171	0.36525	0.272494	0.101955	0.213676	0.121157
SPDEF	0	0.0143165	0	0	0	0	0	0.0158804	0.00340121	0.00219556	0	0	0	0.113357	0	0.0110149	0	0.00832191	0	0.00420885	0.014495	0.00148837	0	0	0	0	0	0	0	0	0	0	0	0.00256074	0	0	0	0	0	0	0.0170796	0	0	0	0	0	0	0
SNRPC	0.0619879	0.103432	0.043734	0.0666407	0.0335449	0.0572596	0.104238	0.0926132	0.045392	0.0180205	0.0318115	0.0196671	0.0699932	0	0	0.0640076	0	0.0132388	0.0964831	0.0341236	0.072395	0.0449201	0.0281648	0.0389977	0.0373199	0.0711167	0	0.0627495	0.032305	0.0650043	0	0.0563842	0.035339	0.0199273	0	0.10008	0.0603834	0.0898121	0	0.0395745	0.0752574	0.035193	0.226329	0.0424977	0.0278677	0.0120994	0.0402863	0.076258
UHRF1BP1	0.306987	0.274721	0.258805	0.36573	0.259172	0.227399	0.282424	0.169129	0.19369	0.0946584	0.223301	0.255644	0.227404	0.178723	0.304548	0.230703	0	0.382593	0.209252	0.290388	0.282918	0.178464	0.259376	0.117444	0.141953	0.250901	0	0.236814	0.262304	0.319567	0.231155	0.228275	0.301891	0.290162	0.358747	0.214431	0.183639	0.260305	0	0.207776	0.208643	0.360733	0.479111	0.288326	0.248382	0.188554	0.12005	0.124149
TAF11	0.133797	0.201156	0.106384	0.172464	0.103934	0.141578	0.0644862	0.0850416	0.117344	0.0587172	0.114506	0.0637176	0.121711	0.147334	0.0770475	0.138533	0	0.198287	0.156218	0.110443	0.0905212	0.0856167	0.0964695	0.0800083	0.0851877	0.0374557	0	0.074332	0.16304	0.085712	0.116258	0.145241	0.0877058	0.0556526	0.065279	0.0821196	0.0832996	0.0537667	0	0.0734059	0.0707195	0.0984715	0.218666	0.0715762	0.107043	0.104286	0.0558461	0.0946532
ANKS1A	0.440579	0.455985	0.272114	0.553728	0.438888	0.376008	0.406846	0.447611	0.227399	0.205515	0.310412	0.363292	0.36327	0.422408	0.401651	0.293395	0	0.391358	0.267165	0.312658	0.261671	0.17196	0.381489	0.417168	0.198594	0.39889	0	0.426958	0.585998	0.598755	0.373748	0.328355	0.420007	0.299952	0.470976	0.416874	0.313047	0.377449	0	0.227182	0.241204	0.458601	0.608234	0.633915	0.310223	0.317539	0.13519	0.320279
TCP11	0	0	0	0	0	0	0	0	0	0.00181947	0	0	0.00257978	0.028679	0	0	0	0.0231815	0	0	0	0	0.0061738	0	0	0	0	0	0	0	0	0	0	0	0	0	0	0	0	0	0	0	0	0	0	0	0	0
SCUBE3	0.215477	0.27333	0.178192	0.424166	0.20641	0.207241	0.324913	0.169848	0.226979	0.100377	0.172316	0.224886	0.266722	0.324267	0.406488	0.350897	0	0.304981	0.248134	0.236706	0.188128	0.165735	0.215017	0.162879	0.203053	0.175775	0	0.262638	0.121366	0.332741	0.166459	0.163545	0.29145	0.263096	0.0537763	0.224888	0.193513	0.221337	0	0.265321	0.272085	0.233786	0.204626	0.212418	0.220401	0.175373	0.137866	0.0781462
ZNF76	0.1788	0.186265	0.0868401	0.186538	0.076407	0.156962	0.110564	0.184718	0.139426	0.0660544	0.120158	0.0707961	0.181452	0.244541	0.180996	0.144582	0	0.116646	0.127994	0.082629	0.132416	0.117539	0.0854305	0.0508015	0.0524047	0.0692401	0	0.163817	0.0575019	0.201578	0.0296878	0.195595	0.179358	0.118152	0.12257	0.120724	0.115514	0.220342	0	0.105829	0.125947	0.147556	0.0621797	0.100453	0.110338	0.0595595	0.0953463	0.0449057
DEF6	0.0293464	0	0.00223001	0.0217756	0.00908263	0	0.0127576	0	0.0140192	0.00125707	0.00291261	0.00683171	0.0114797	0	0	0.0209955	0	0.0288127	0.00556356	0.00956277	0.00626424	0.0139934	0	0	0	0.0102756	0	0	0.00691647	0.0126339	0	0.0309662	0.0171819	0	0	0.0127266	0.0213742	0.0080987	0	0	0.0126987	0.0424456	0	0.00974617	0	0.0115681	0.0132121	0.0687704
PPARD	0.0394301	0.0429428	0.0590018	0.132808	0.0618174	0.0673983	0.12204	0.110975	0.0949713	0.0518688	0.0504197	0.0807154	0.0690959	0.0383999	0.0771632	0.0803882	0	0.0689166	0.0661164	0.0994346	0.0939649	0.0452315	0.155684	0.100895	0.00995811	0.0376693	0	0.0871885	0.0601346	0.101994	0.198663	0.0710515	0.0635806	0.126882	0.103734	0.04635	0.0888586	0.0344805	0	0.0713192	0.0552039	0.026686	0.0861142	0.0402638	0.0324644	0.0390693	0.0732044	0.062333
FANCE	0	0.0118021	0.00729038	0.00722377	0.0101113	0	0.0335735	0	0.0074888	0.00262757	0.00231408	0.00937806	0.00955389	0	0	0.00983148	0	0	0.00193481	0.0120327	0	0.00273815	0.0299912	0	0	0.0114498	0	0.011958	0	0	0	0	0.00772233	0	0.0414095	0.00850662	0.00667722	0	0	0	0.00909807	0	0.0449799	0.0219355	0.0152615	0	0.00230998	0
RPL10A	0.0579095	0.066617	0.0820102	0.218172	0.0860307	0.0994079	0.134935	0.174962	0.0795461	0.0592685	0.0537051	0.0156043	0.0483258	0.0722472	0.0327861	0.150043	0	0.21091	0.18617	0.0676571	0.111628	0.0865998	0.0472166	0.0965859	0.0364089	0.0394069	0	0.144723	0.142875	0.136204	0	0.101275	0.054265	0.0267092	0.0119571	0.0705038	0.0738819	0.0328036	0	0.145225	0.115728	0.0760373	0.0164817	0.149227	0.0298983	0.0698427	0.0370421	0.00804977
TEAD3	0	0	0	0	0.00457999	0	0	0	0.00309114	0	0.00195189	0	0	0	0	0	0	0.0330147	0.00144458	0	0	0.00737629	0	0	0	0	0	0	0	0	0	0	0	0	0	0	0	0	0	0	0	0	0	0	0	0	0	0
TULP1	0	0	0	0.00737446	0	0	0	0.0149236	0.00564364	0	0	0	0	0.0250701	0	0	0	0	0	0	0	0	0	0	0	0	0	0	0	0	0	0	0	0	0	0	0	0	0	0	0	0	0	0	0	0	0	0
FKBP5	0.0524448	0.0614159	0.0199226	0.0839901	0.0413695	0.0423407	0.0831976	0.0880918	0.0301612	0.0122884	0.0212227	0.0182264	0.0185121	0	0.0239362	0.01785	0	0.0264771	0.0215331	0	0.0225309	0.0200876	0	0.00666616	0.00936022	0.0106888	0	0	0.0904719	0.033045	0.26624	0.051025	0.0811795	0.0198727	0.0810388	0.0315135	0.0405076	0.0247479	0	0.059246	0.0054587	0.0277644	0.152647	0.0964643	0.0154814	0.0487487	0.00937862	0.089341
ARMC12	0	0	0	0.00740553	0.00257953	0	0	0	0	0.00484009	0.000901464	0	0	0	0	0	0	0	0	0	0	0	0	0	0	0	0	0.0219659	0	0	0	0	0	0	0	0.019523	0	0	0	0	0.0190603	0	0	0	0	0	0	0
CLPSL2	0	0	0	0	0	0	0	0	0	0	0	0	0	0	0	0	0	0	0	0	0	0	0	0	0	0	0	0	0	0	0	0	0	0	0	0	0	0	0	0	0	0	0	0	0	0	0	0
CLPSL1	0	0	0	0.00922885	0.00981229	0	0	0.00424333	0	0	0.00168069	0	0	0	0	0	0	0	0	0	0.00259191	0.00215312	0	0	0.00158022	0	0	0	0	0	0	0.0105086	0	0	0	0	0	0	0	0	0.0177893	0	0	0	0.003038	0	0.00242958	0
CLPS	0	0	0	0	0.00660675	0	0	0	0	0	0	0	0	0	0	0	0	0	0	0	0	0	0	0	0	0	0	0	0	0	0	0	0	0	0	0	0	0	0	0	0	0	0	0	0	0	0	0
LHFPL5	0.0137304	0.00980834	0.0175611	0.0330062	0.0455814	0.0288487	0	0.0584603	0.0074532	0.00140601	0.00580158	0.0177687	0.0234007	0.0282119	0.0360202	0.0141701	0	0	0.00776399	0	0.027189	0.00522713	0.0147815	0.0119495	0.0227367	0.015975	0	0	0.0157785	0.0709557	0	0.013693	0.0334501	0.00594997	0	0.016952	0.0142333	0.0222189	0	0.0347254	0	0	0.135518	0.0209355	0.0071032	0.00848673	0.00502952	0.027624
SRPK1	0.372972	0.174706	0.211429	0.283095	0.195491	0.254225	0.243615	0.35195	0.161623	0.133856	0.129104	0.18082	0.160253	0.183152	0.224091	0.273872	0	0.341872	0.251129	0.199624	0.22739	0.115982	0.122786	0.149887	0.176842	0.252071	0	0.298764	0.331132	0.293251	0.30511	0.223134	0.232488	0.135966	0.242329	0.175056	0.210738	0.144544	0	0.279146	0.185764	0.159611	0.313435	0.300034	0.202514	0.156323	0.153899	0.153144
SLC26A8	0.0608408	0	0.0351215	0.0257285	0.0211829	0	0	0.0249483	0.02246	0.0134166	0.013286	0.00500057	0.0455609	0.141533	0.117226	0.0359221	0	0.00577303	0.0227876	0.0200009	0.0477369	0.0078858	0.0269183	0.0510117	0.00757791	0	0	0	0.0282576	0.0161735	0	0.0244971	0.0148012	0.0706641	0	0.00251504	0	0.0184937	0	0	0.0411372	0	0	0.0280028	0.0203394	0	0.0889676	0.02501
MAPK14	0.337485	0.215093	0.229396	0.340324	0.31126	0.283072	0.334552	0.239121	0.193595	0.118954	0.197171	0.196725	0.231776	0.303965	0.225948	0.255629	0	0.173222	0.282928	0.261361	0.244753	0.164996	0.301329	0.210933	0.206282	0.249426	0	0.374759	0.40107	0.318679	0.538143	0.269254	0.316012	0.252435	0.298891	0.219478	0.217634	0.263169	0	0.228448	0.27053	0.360798	0.320911	0.242339	0.239301	0.169114	0.0980274	0.308365
MAPK13	0.00853771	0	0.010943	0.0298607	0.0340037	0.00233531	0.0544763	0.0152616	0.0141263	0.00643848	0.00232446	0.014115	0.00799881	0.028679	0	0.015264	0	0.00973987	0.0221928	0.0103608	0.0072235	0.0270794	0.00518667	0.0105203	0.00379287	0.00405781	0	0	0.0128965	0	0	0.0304791	0.0394511	0.0397285	0.0457741	0.0484071	0.0170003	0.0129011	0	0.0220168	0.00632898	0.0197589	0.03902	0.0160516	0	0.0192495	0.00406604	0
BRPF3	0.0580647	0.0328035	0.0476992	0.0892774	0.0461353	0.0816045	0.0466953	0.0563105	0.0272648	0.0251584	0.0453918	0.00437132	0.0344934	0.0188857	0.056285	0.0284521	0	0.0455632	0.049884	0.0839826	0.0429551	0.027772	0.053303	0.0300947	0.0401935	0.0558646	0	0.0620234	0.0328442	0.0604354	0.166459	0.0491834	0.0801867	0.0352825	0	0.026019	0.0408995	0.0444532	0	0.0437092	0.0435321	0.0977104	0.0229572	0.0588008	0.0114205	0.0144635	0.0162572	0.0504063
PNPLA1	0.0190696	0	0	0.0250371	0.0147299	0.0114441	0.0119538	0.0149313	0.00335074	0	0.00106667	0	0.00474102	0	0	0	0	0	0	0	0.0100535	0.00156256	0.00590564	0.0318855	0	0.00261454	0	0	0.00691647	0.0266773	0	0	0.0271598	0	0	0.00298576	0	0.0398596	0	0	0.00873156	0	0.0140523	0.029042	0.0478726	0	0	0.0902593
ETV7	0	0	0	0	0	0	0	0.00859725	0	0	0	0	0	0.0502213	0	0.0150043	0	0	0	0	0	0	0	0	0	0	0	0	0	0	0	0	0	0	0	0	0	0	0	0	0	0	0	0	0	0	0.00405313	0
PXT1	0.0220948	0.00275398	0.00997477	0	0	0	0.0098334	0.00664829	0.0037737	0.00621897	0.0060244	0.00849782	0.014018	0	0	0	0	0.00632986	0.0124562	0	0	0.00101865	0	0	0.00277122	0.0143425	0	0	0.00613942	0.0164036	0	0	0	0	0	0.00414588	0	0.00719648	0	0	0.00214359	0	0	0	0.00484963	0	0	0.0228831
KCTD20	0.148179	0.125104	0.0812706	0.178178	0.0942906	0.0660348	0.0737531	0.0892546	0.110191	0.0429303	0.0956563	0.105842	0.0680965	0.128166	0.238088	0.18633	0	0.123058	0.100365	0.0646097	0.0799733	0.0843507	0.103632	0.0855938	0.0522413	0.111508	0	0.088094	0.210853	0.132324	0	0.105844	0.0825528	0.154754	0.065279	0.109792	0.0676652	0.0101109	0	0.0320368	0.188409	0.054628	0.0958554	0.123798	0.0991354	0.0674705	0.0973294	0.123461
STK38	0.131701	0.168565	0.133866	0.120839	0.143138	0.210716	0.237361	0.139113	0.121219	0.0948502	0.130592	0.10193	0.201326	0.126963	0.268786	0.0842625	0	0.109893	0.111883	0.103879	0.123771	0.108168	0.155342	0.116568	0.0848415	0.110794	0	0.178176	0.270156	0.158604	0.139549	0.176432	0.190718	0.154729	0.207329	0.100068	0.116202	0.177638	0	0.127289	0.130486	0.252124	0.235442	0.300241	0.143241	0.0535075	0.0718285	0.133961
SRSF3	0.0830921	0.164325	0.100075	0.191753	0.0881652	0.17422	0.189193	0.0740928	0.100621	0.0772556	0.101757	0.116462	0.115256	0.0527974	0.183423	0.0927957	0	0.0768636	0.20415	0.108769	0.0922538	0.0897014	0.0244849	0.100888	0.133603	0.0600945	0	0.0419067	0.0940501	0.167146	0.0985933	0.155719	0.0779835	0.129796	0.204791	0.0491284	0.129604	0.163813	0	0.142979	0.0498782	0.0642102	0.0624458	0.156668	0.107653	0.0645721	0.031781	0.0632267
CDKN1A	0.00853771	0	0	0	0	0.0136529	0	0	0	0	0.00585554	0.0151962	0	0	0	0	0	0	0.0134179	0	0	0	0	0	0	0	0	0	0	0	0	0	0.00182878	0	0	0	0	0	0	0	0	0	0	0	0.0391846	0.0115681	0	0.00891372
RAB44	0	0	0.00301465	0.0203891	0.00650287	0.00799535	0	0	0.00170731	0	0	0	0	0	0	0	0	0.00632986	0	0.00990743	0	0	0	0	0	0	0	0	0.0122369	0	0	0	0	0	0	0	0	0	0	0	0.0151771	0	0	0	0.0131278	0	0.00560382	0
CPNE5	0.020891	0.0093206	0.0298944	0.0320305	0.0272322	0.0399737	0.0465381	0.0380313	0.0283921	0.00155285	0.0063551	0.0298758	0.033165	0	0	0.0159471	0	0	0.00918197	0.034767	0.00554799	0.0166652	0.0264064	0	0.00259121	0.0278217	0	0.109158	0.0129061	0.0423482	0	0.00760396	0.0374628	0.0154196	0.142764	0.0364727	0.0126512	0.00775088	0	0.00818784	0.0257462	0	0.0337475	0	0.003038	0	0.00736362	0.0420277
PPIL1	0.0103685	0.0263224	0.0220239	0.0358151	0.00578443	0.035377	0.0692518	0.0404155	0.0590727	0.0415288	0.0103827	0.0302567	0.0641426	0.0250701	0.0338357	0.0386836	0	0.00665052	0.0473511	0.0191255	0.03167	0.0447688	0.01342	0.0625394	0.0285287	0.00405781	0	0.0292908	0.0524938	0.0631557	0	0.0778802	0.0202423	0.0137095	0	0.0230592	0.0129177	0.0264672	0	0.0422785	0.0277331	0	0.0508686	0.0277618	0.0341321	0.0381948	0.0550214	0.0392412
C6orf89	0.10121	0.129911	0.0954728	0.205415	0.169347	0.163241	0.234388	0.218481	0.145577	0.0932674	0.14059	0.10893	0.176084	0.255023	0.152552	0.125476	0	0.190337	0.168262	0.209949	0.16259	0.0922365	0.1172	0.0761351	0.0973516	0.164703	0	0.233357	0.138467	0.173481	0.245904	0.190311	0.233984	0.107637	0	0.127913	0.110418	0.172091	0	0.123226	0.159885	0.0671005	0.157799	0.0810501	0.0811939	0.0538407	0.112533	0.320091
PI16	0	0.00669396	0.00179487	0.00740553	0	0	0	0	0	0	0	0	0	0	0	0	0	0	0	0	0.00353266	0	0	0	0	0	0	0	0	0.0217965	0	0	0.00943656	0	0	0	0.00941623	0.00885956	0	0	0	0	0.0298924	0	0	0	0	0
MTCH1	0.17185	0.234799	0.168598	0.344843	0.247762	0.185721	0.179535	0.207685	0.21405	0.0656052	0.165624	0.149726	0.146117	0.353596	0.0918912	0.129544	0	0.209788	0.289318	0.203887	0.134053	0.126551	0.101145	0.232988	0.174155	0.193739	0	0.332254	0.281364	0.254706	0.257849	0.23398	0.27027	0.130364	0.114952	0.143307	0.174673	0.128771	0	0.181363	0.225429	0.176915	0.357613	0.345412	0.228675	0.0941985	0.0853496	0.141285
FGD2	0	0	0	0	0	0	0	0	0	0	0	0	0	0	0	0	0	0	0	0	0	0	0	0	0	0	0	0	0	0.0207588	0	0	0	0.00662167	0	0	0	0	0	0	0	0	0	0	0	0	0	0
PIM1	0.0252135	0.00380933	0.0176537	0.00738652	0.0117002	0.0419165	0.0600193	0.0297165	0.00971893	0.00549859	0.03789	0.0129673	0.00984515	0.0404129	0.0240374	0	0	0.0226338	0.0188471	0.00384273	0.0291373	0.00752943	0	0.0174689	0.0201736	0.0326967	0	0.0188308	0.0189893	0.00446414	0.116339	0.048199	0.036627	0.00418578	0	0.0090416	0.0249814	0.0434997	0	0	0.00280179	0	0.0590166	0.0209355	0.0245415	0.0598956	0.00158773	0.00804977
TMEM217	0	0	0.0152591	0.0265232	0.0101158	0	0	0	0.0152853	0	0.00743643	0.00319634	0.00468377	0	0	0.00319736	0	0	0.0198388	0.0226176	0	0.00792429	0.0385273	0.0124787	0.00883368	0.00710226	0	0.0152161	0	0	0	0	0.0266705	0.0310063	0	0.0050941	0.0293901	0.0113536	0	0	0.0201367	0	0	0	0.00402306	0	0.00832671	0.110648
TBC1D22B	0.116982	0.182987	0.078548	0.119693	0.0711488	0.100834	0.0507113	0.0364252	0.117116	0.0615722	0.125505	0.0944626	0.118259	0.0861232	0.0491964	0.140903	0	0.0558054	0.132572	0.116965	0.119094	0.0609417	0.096543	0.154126	0.0640882	0.0998407	0	0.0906879	0.094685	0.132607	0.137776	0.133274	0.095563	0.107942	0.111686	0.126084	0.039837	0.0652572	0	0.108172	0.107927	0.0641162	0.111742	0.0697993	0.0730597	0.0684423	0.0745575	0.167467
RNF8	0.0704941	0.134438	0.0706229	0.137982	0.0405386	0.0726794	0.162001	0.0667464	0.0984961	0.0655013	0.0928137	0.0603376	0.125459	0.0544588	0.176151	0.0952472	0	0.0672161	0.125452	0.07492	0.110394	0.0670692	0.0484729	0.0662734	0.0638782	0.119164	0	0.0825575	0.0449013	0.188409	0	0.141412	0.0805083	0.0548483	0.163421	0.118537	0.0929746	0.0700111	0	0.0549868	0.0866788	0.0758549	0.0337475	0.128661	0.0668932	0.0836945	0.0748187	0.124531
CMTR1	0.0909466	0.162489	0.0727933	0.0914506	0.0721153	0.0669639	0.0572826	0.0794292	0.0596276	0.0357311	0.0858066	0.0243454	0.0653396	0	0.144273	0.0650792	0	0.0913006	0.0555663	0.0762499	0.0474955	0.0551409	0.0919133	0.103679	0.0514294	0.038035	0	0.1762	0.106118	0.0316369	0.230042	0.158145	0.0505199	0.0288608	0.176292	0.0712278	0.0616356	0.0895873	0	0.11285	0.134388	0.0769069	0.0949014	0.0620557	0.0883546	0.0178552	0.0389954	0.0325817
CCDC167	0	0.00946965	0.0392317	0.0256718	0.0274203	0.0177977	0.00964159	0.00984524	0.0178644	0.00338253	0.014431	0.00257606	0.00756506	0	0	0.023894	0	0.0191366	0.0188014	0.029894	0	0.0169602	0.0279848	0.0142888	0.0129091	0.0185315	0	0.0219659	0.0419637	0	0	0.0292821	0.024716	0.0134578	0.013375	0.0167409	0.0364656	0	0	0.0269274	0	0.0513663	0	0.00784032	0.00342538	0.0115681	0.0099001	0
MDGA1	0.0185949	0	0.00190189	0.0371967	0.00787044	0.0243437	0.0116723	0.0119315	0.00372166	0	0.00334378	0.0105433	0	0	0	0.00475769	0	0	0.011592	0	0.00607352	0	0.0191237	0	0	0	0	0	0	0.0135622	0	0.0400319	0.0249908	0.00731783	0	0	0	0.0235944	0	0	0.00340223	0	0.0341241	0	0.0296315	0	0	0
ZFAND3	0.418691	0.549872	0.188389	0.444786	0.410921	0.364371	0.400566	0.347611	0.198201	0.113875	0.226877	0.271513	0.413547	0.214332	0.364611	0.311333	0	0.60898	0.287014	0.394793	0.296843	0.135266	0.228171	0.0852888	0.18677	0.304972	0	0.519357	0.473391	0.520678	0.569828	0.514479	0.301307	0.241427	0.544068	0.264754	0.340238	0.34256	0	0.271107	0.319928	0.516453	0.454378	0.471287	0.309601	0.205809	0.159923	0.442813
BTBD9	0.490767	0.516715	0.505618	0.552335	0.437832	0.46422	0.556505	0.454644	0.252842	0.255777	0.355964	0.412258	0.433542	0.509399	0.532748	0.366592	0	0.512393	0.433184	0.427678	0.369407	0.275988	0.451225	0.234854	0.296938	0.309481	0	0.532756	0.507992	0.699864	0.261799	0.402831	0.395202	0.518591	0.597646	0.49623	0.447261	0.510147	0	0.498242	0.324602	0.519142	0.395431	0.58855	0.431167	0.247702	0.273491	0.272789
GLO1	0.212326	0.144069	0.109857	0.197672	0.0802461	0.0940982	0.188232	0.220608	0.1138	0.0608088	0.111458	0.076219	0.179123	0.0502213	0.0831824	0.142732	0	0.10826	0.135536	0.0524239	0.10231	0.0869661	0.0364201	0.0660798	0.0817071	0.0511789	0	0.152905	0.238243	0.134283	0.178707	0.172743	0.0904135	0.115097	0.0914751	0.0977238	0.0837823	0.229772	0	0.0375422	0.0810306	0.202299	0.139829	0.0959587	0.0458658	0.09423	0.0401386	0.118942
DNAH8	0	0.00173272	0.00834003	0.0348205	0.0194217	0.00138946	0.0127576	0	0.016725	0.00824912	0.00295756	0	0.0114797	0.0469036	0	0.00716828	0	0.0170555	0.00581497	0.00950791	0.00155949	0.00238559	0.00518667	0	0	0	0	0	0.0122369	0	0	0	0.00728888	0.0235616	0	0	0.0166218	0.0054035	0	0	0.0050606	0.018492	0	0	0	0.0246731	0.0112207	0.12093
GLP1R	0	0	0.00149654	0	0	0	0	0.0109922	0.00166292	0	0	0	0	0	0	0	0	0	0	0	0	0	0	0	0	0	0	0	0	0	0	0	0	0	0	0	0	0	0	0	0	0	0	0	0	0	0	0
SAYSD1	0.0183631	0.0057575	0.0136748	0.0405214	0.00363948	0.0323509	0.0434014	0.0688526	0.0221404	0.0283981	0.0155206	0.040974	0.025895	0.0282119	0	0.0112683	0	0.0732708	0.0297763	0.006824	0.0372949	0.00245774	0	0.0269438	0.00634924	0	0	0.0499364	0.0445643	0.0458102	0	0.050791	0.0218635	0.0674424	0	0.0138873	0.0315942	0.0054035	0	0.0220168	0	0.0289228	0.0164817	0	0.00907063	0.0174571	0.0150649	0.0308033
KCNK5	0	0	0	0	0.00191129	0	0	0	0	0	0	0	0	0	0	0	0	0	0	0	0	0	0	0	0	0	0	0	0	0	0	0	0	0	0	0	0	0	0	0	0	0	0	0	0	0	0	0
KCNK17	0	0	0	0	0	0	0	0	0	0	0	0	0	0	0	0	0	0	0	0	0	0	0	0.00356253	0	0	0	0	0	0	0	0	0	0	0	0	0	0	0	0	0	0	0	0	0	0	0	0
KIF6	0.0587288	0.0704723	0.0736866	0.128198	0.137605	0.0630219	0.0604894	0.0312579	0.0214265	0.119978	0.0365084	0.0217528	0.126224	0.0188857	0.0279823	0.0465089	0	0.0310213	0.0426907	0.0385148	0.0832677	0.0766046	0.180573	0.0749299	0.03492	0.0372	0	0.0443958	0.0381513	0.107421	0	0.131851	0.162166	0.16606	0.136405	0.0767163	0.0110786	0.188073	0	0	0.0785666	0.0237779	0.196946	0.207846	0.0219213	0.0349172	0.0205944	0.0650404
DAAM2	0.00865888	0	0.0187054	0.0166774	0.0153179	0	0	0.00831662	0.0171045	0.00723657	0.0123889	0.00120882	0	0	0	0.00319736	0	0.0330147	0.00353487	0.0114821	0	0.00540473	0.0054737	0.0471927	0.00312573	0	0	0.0763172	0	0.0239337	0	0.0244971	0	0	0	0.00634698	0	0	0	0	0.012439	0	0	0	0.00309944	0	0.00562821	0.0697673
MOCS1	0	0.025123	0.0256407	0.00185722	0.00584623	0.00900518	0.0194765	0.0166645	0.00939747	0.00740633	0.0153802	0.0166183	0	0.0311908	0.0401436	0.0246552	0	0	0.0114174	0.00246849	0.00534208	0.0194227	0.024441	0.0200453	0	0.0668407	0	0	0.0108583	0.00624037	0	0.0283944	0.0148035	0.00915122	0	0.0256056	0.0394516	0.0127268	0	0	0.0467037	0.0237779	0	0.0283328	0.0119198	0	0.00597291	0.0511265
LRFN2	0.0187913	0.0376131	0.00698643	0.0191569	0.0310477	0.0298286	0.00843595	0.0420406	0.0289162	0.00470189	0.0183739	0.0304353	0.0685415	0	0	0.0426703	0	0	0.00448803	0.00817299	0.0121167	0.00243414	0.0342668	0.00926808	0.00896147	0.0516776	0	0.0595147	0	0	0	0.0583783	0.0272162	0.0110129	0.261126	0	0.036549	0.015941	0	0.0414506	0.00738983	0.0570174	0.0449799	0.0180415	0.00851166	0	0.00493788	0.0256261
UNC5CL	0	0.00168748	0	0	0	0	0	0	0	0	0	0	0	0	0	0	0	0	0	0	0	0.0054003	0	0.00835414	0	0	0	0	0	0.0161735	0	0	0	0	0	0	0	0	0	0	0	0	0	0	0	0	0	0
OARD1	0.0708135	0.045565	0.0407202	0.0805655	0.0726619	0.0701422	0.0120378	0.0371392	0.0228649	0.0215043	0.0485269	0.0216516	0.0265916	0.104912	0.20641	0.064421	0	0.0758422	0.0634215	0.0420467	0.0392894	0.0425642	0.0548104	0.0973592	0.00932447	0.0384364	0	0	0.0752106	0.0647645	0.323626	0.0467166	0.0390229	0.0657706	0	0.0485686	0.00719101	0.0208289	0	0.140853	0.0548033	0.0715313	0.136355	0.0218838	0.0112993	0.0195925	0.00405313	0.12753
APOBEC2	0	0	0	0.0217813	0	0	0	0	0	0	0.00634019	0	0.00257978	0.0502213	0	0	0	0	0.0025549	0	0.0217171	0	0	0	0	0	0	0	0	0.0205813	0	0	0	0	0	0.00368076	0	0	0	0.023611	0.00470494	0	0	0	0.0110248	0	0	0
NFYA	0.0855985	0	0.0296532	0.00968757	0.0440534	0.0426923	0.0298095	0.027082	0.0371959	0.00657513	0.0281634	0	0.0266123	0.0469036	0.0328964	0	0	0	0.0326056	0.00408997	0.0249978	0.0207858	0.0502248	0.0325341	0.0222119	0.0261725	0	0.0159106	0.0390704	0.0707929	0	0	0.0233583	0.0376613	0	0.0353671	0.0190952	0.00719648	0	0	0.00871712	0.0231664	0	0.0472877	0.0220874	0	0.0272115	0.0307666
TREML1	0	0	0	0	0	0	0	0	0	0	0	0	0	0	0	0	0	0	0	0	0	0	0	0	0	0	0	0	0	0	0	0	0	0	0.0414095	0	0	0	0	0	0	0	0	0	0	0	0	0
TREM2	0	0	0.00409493	0	0	0	0	0	0	0	0	0	0	0	0	0.00983148	0	0	0	0	0	0	0	0.0049165	0	0	0	0	0	0	0	0	0	0	0	0	0	0	0	0	0	0	0	0	0	0	0	0
TREML2	0	0	0	0	0	0	0	0	0	0	0	0	0	0	0	0	0	0	0	0	0	0	0	0	0	0	0	0	0	0	0	0	0	0	0	0	0	0	0	0	0	0	0	0	0	0	0	0
TREM1	0	0	0	0	0	0	0	0	0	0	0	0	0	0	0	0	0	0	0.00765741	0	0	0	0	0	0	0	0	0	0	0	0	0	0	0	0	0	0	0	0	0	0	0	0	0	0	0	0	0
NCR2	0	0	0	0	0	0	0	0	0	0	0	0	0	0	0	0	0	0	0	0	0	0	0	0	0	0	0	0	0	0	0	0	0	0	0	0	0	0	0	0	0	0	0	0	0	0	0	0
FOXP4	0	0	0.00331795	0.00737446	0	0.0144309	0.0293384	0.00499746	0.00965732	0.00300033	0	0.0114191	0	0.0411556	0.0208159	0.015591	0	0	0.0162733	0	0.00602723	0	0.0061738	0.0161976	0	0	0	0	0	0.0547253	0	0	0.016205	0	0	0	0	0	0	0	0	0	0	0	0.00441227	0	0	0
MDFI	0	0	0	0	0	0.00737534	0	0	0	0	0	0	0	0	0	0	0	0	0	0	0.00602723	0.00273815	0	0	0	0	0	0	0	0	0	0	0	0	0	0	0	0	0	0	0	0	0	0	0	0	0	0
TFEB	0.0924828	0.0172589	0.0486759	0.0334458	0.0337547	0.0593539	0.0607348	0.0652104	0.0339416	0.0323705	0.024584	0.0259645	0.0792895	0	0	0.0452152	0	0.0462769	0.0348443	0.0290326	0.0693557	0.0378744	0.0234775	0.0520103	0.0172819	0.0306982	0	0.0430472	0.0912491	0	0	0.117369	0.0905498	0.0624447	0	0.0356011	0.0570201	0.0188511	0	0.0663268	0.125262	0.0249682	0.0338675	0.0226767	0.0170524	0.029194	0.0322778	0.135266
PGC	0.00656594	0	0.00162933	0	0.0169106	0	0.00847812	0	0.0026308	0	0	0	0	0	0	0.0290749	0	0	0	0	0	0	0	0	0	0	0	0	0	0.0345292	0	0	0	0	0	0.00337812	0	0	0	0	0	0	0	0	0.0142102	0	0.00455875	0.0362379
FRS3	0.0879284	0.0707302	0.0373315	0.0228795	0.0542847	0.0338191	0.0427579	0.0975675	0.065717	0.0359361	0.0366236	0.0343832	0.0672318	0.0800602	0.106783	0.0625614	0	0.014702	0.076913	0.0460647	0.0238276	0.0332688	0.0731883	0.0569928	0.0641095	0.0525916	0	0.0528283	0.0729645	0.0477508	0	0.0903149	0.0322664	0.0326452	0	0.0629642	0.0210121	0.0589446	0	0.019321	0.0509006	0.113094	0.124497	0.0564672	0.0113878	0.0171097	0.0232424	0.0151166
AL365205.1	0.0103685	0	0.0142712	0.0191815	0.00523609	0.00824446	0	0.0308253	0.00825939	0.0170827	0.00435816	0.00665389	0.00694784	0	0	0.0177201	0	0.021692	0.00626577	0	0	0.00758101	0	0.00982603	0.000778925	0	0	0	0.0217987	0	0	0.0446462	0.0108481	0.00834079	0	0	0.0156541	0.016322	0	0.0431539	0.0190355	0	0	0	0	0	0.00363365	0.038057
USP49	0.21922	0.246623	0.192463	0.274384	0.255043	0.201654	0.164008	0.273137	0.146781	0.0711799	0.158489	0.18573	0.153549	0.292301	0.278594	0.25064	0	0.20213	0.166988	0.202886	0.144729	0.169719	0.12585	0.156313	0.132789	0.148021	0	0.312686	0.237144	0.26074	0.315021	0.272777	0.232263	0.190265	0.315979	0.209296	0.19672	0.212519	0	0.208671	0.197725	0.217894	0.290637	0.259693	0.161986	0.0775993	0.131964	0.17221
MED20	0	0.00803413	0.0285797	0.0118612	0	0.00400619	0.00774692	0.00654198	0.00612325	0.00738752	0.0321515	0.0054538	0	0	0	0.0439198	0	0.0102511	0.0060398	0.0249133	0	0.0236592	0	0.0049165	0.0175263	0	0	0.013269	0.0548202	0.0541195	0	0.0442672	0.0314914	0.0110898	0	0.0279449	0.00840724	0	0	0	0.0123208	0	0	0	0.00689324	0.0089824	0	0
BYSL	0	0	0	0	0.00816255	0.00394183	0	0	0.00658667	0.0100352	0	0	0.002222	0	0	0	0	0.0147802	0	0.00616864	0	0	0.0190459	0.0105203	0.0026428	0	0	0	0	0	0	0	0.0073912	0	0	0	0	0	0	0	0.00460244	0	0	0	0	0	0.00197298	0
CCND3	0.0217825	0.0718235	0.0747081	0.211647	0.0611655	0.0540082	0.153423	0.0874122	0.0429278	0.0186946	0.055851	0.0394564	0.110511	0.211104	0.0232282	0.114457	0	0.0414316	0.0922949	0.0260159	0.0403207	0.104569	0.159768	0.0288007	0.0862304	0.0614624	0	0.152542	0.0776825	0.0716848	0.489724	0.096738	0.0729828	0.0740187	0.110534	0.107145	0.140599	0.206272	0	0.0585345	0.0658036	0.208407	0.0437996	0.0294808	0.0340629	0.0185194	0.047727	0.114611
TAF8	0.0561042	0.0508813	0.0228376	0.0178149	0.0822671	0.018146	0.0471398	0.024159	0.0259153	0.0320715	0.0249606	0.0266489	0.053863	0	0.0570896	0.0315619	0	0.0473523	0.047758	0.0666701	0.0398119	0.0518853	0.0165906	0.0892346	0.0149719	0.0245216	0	0.085774	0.0656513	0.00853833	0.137776	0.0445359	0.0375996	0.0865471	0	0.00877186	0.0512244	0.0601075	0	0.0450483	0.076712	0.0506202	0.0181635	0.00802726	0.0351522	0	0.0104697	0
C6orf132	0	0	0.00701991	0.00827205	0.00767906	0	0	0	0.00158895	0	0	0	0	0	0	0	0	0	0	0.0305287	0.00478233	0	0	0	0	0	0	0	0.0391841	0.0172851	0	0.0232219	0	0	0	0	0	0.0113536	0	0	0	0	0	0	0.00394758	0	0.00582269	0
GUCA1A	0	0	0.00245744	0	0	0.00822275	0	0	0	0	0	0	0	0	0	0	0	0	0.00724345	0	0	0	0	0	0.00591974	0	0	0	0	0	0	0	0	0	0	0	0	0	0	0.0175974	0	0	0	0	0	0	0	0
GUCA1B	0	0.00646309	0.011288	0.015939	0.0208049	0.0174958	0	0.0158844	0.0150968	0.0129479	0.0147468	0.07054	0.019511	0.0778366	0.0331388	0.0235612	0	0.0288748	0.0229885	0.0173824	0.0278793	0.0112163	0.0406673	0	0.0145811	0.00716926	0	0.0356933	0.0476211	0.0227641	0	0.0720717	0.0151221	0.020508	0	0.0121719	0.0109644	0	0	0	0.0174752	0	0.0229572	0	0.0228502	0.0631746	0.0288793	0.0556268
MRPS10	0.00904067	0.0378096	0.0505595	0.0380638	0	0.0128138	0.0207414	0.0313374	0.0574184	0.0358869	0.0397692	0.0774427	0.0220634	0.0502213	0	0.0702336	0	0.00722337	0.0766787	0.0349365	0.0291079	0.0360599	0.0165847	0.0236255	0.0625527	0.0203784	0	0.0283612	0.0329108	0.0358303	0	0.0263146	0.0482938	0.0441979	0	0.00728948	0.0349944	0.0404636	0	0.135812	0.0906046	0.0175289	0.060714	0.0314246	0.0396432	0	0.0264992	0.0386536
TRERF1	0.43308	0.505851	0.251019	0.487954	0.390883	0.366248	0.373794	0.43535	0.245479	0.172162	0.275621	0.367595	0.414123	0.29291	0.319368	0.353983	0	0.37903	0.336824	0.40536	0.288768	0.156588	0.388273	0.302969	0.212212	0.303285	0	0.524259	0.33406	0.577579	0.591055	0.343486	0.373388	0.313114	0.421434	0.280622	0.319574	0.411607	0	0.276983	0.290362	0.646215	0.572961	0.490314	0.352374	0.150692	0.294114	0.243575
UBR2	0.431425	0.408068	0.286285	0.483844	0.41712	0.401928	0.393958	0.266698	0.168418	0.192391	0.225937	0.279727	0.322322	0.362008	0.379407	0.321954	0	0.408954	0.274337	0.35916	0.318342	0.144601	0.273465	0.156648	0.175706	0.310269	0	0.52697	0.438771	0.448503	0.137325	0.412515	0.317292	0.32951	0.519412	0.26341	0.281228	0.298331	0	0.382303	0.337977	0.508247	0.454487	0.530278	0.285014	0.16976	0.16354	0.048691
PRPH2	0	0.00667179	0.00321518	0.00722377	0.0206663	0.0327165	0	0	0.00561056	0.00175506	0.0114605	0.00202619	0.0317904	0	0	0	0	0.027487	0	0	0.00578756	0.00808755	0	0	0.00836007	0	0	0	0	0	0	0	0.00267289	0	0	0.00298576	0.00581995	0	0	0	0.0132723	0	0	0	0.00484963	0	0	0.00891372
TBCC	0.0265135	0.00275398	0.0129411	0.0119467	0.00669231	0.0305015	0.0840818	0.0612912	0.0507713	0.02272	0.027256	0.00208664	0.041709	0.0704741	0	0.036554	0	0.0317428	0.0568381	0.0171354	0.063556	0.0134262	0.0243104	0.0102542	0.00786971	0	0	0	0.00609263	0.0473443	0	0.0491995	0.00849803	0.0103465	0	0.00911167	0.0297133	0.0515985	0	0.00928711	0.00955274	0.0237779	0.0140523	0.00802726	0.0349362	0.0120994	0.0127144	0.0428449
BICRAL	0.422598	0.436896	0.33374	0.461903	0.326601	0.396708	0.197753	0.347194	0.243907	0.20645	0.295072	0.324067	0.320938	0.423417	0.394028	0.317229	0	0.437455	0.318009	0.384507	0.278668	0.193391	0.280634	0.15905	0.24557	0.29289	0	0.351951	0.323731	0.497027	0.515144	0.26518	0.398765	0.271594	0.257421	0.207741	0.338499	0.397392	0	0.291214	0.355178	0.352922	0.439019	0.426104	0.266688	0.231913	0.187069	0.153638
RPL7L1	0.14063	0.0971845	0.102446	0.211118	0.0625671	0.0976614	0.180353	0.229683	0.155286	0.0879203	0.109522	0.092866	0.115267	0.0432506	0.231506	0.186074	0	0.116229	0.1919	0.104844	0.118358	0.11363	0.0684684	0.141549	0.109453	0.0981918	0	0.13163	0.1009	0.140727	0.123307	0.180647	0.111863	0.137178	0.0632558	0.0923708	0.120445	0.0961472	0	0.0824125	0.154727	0.0807754	0.122843	0.125906	0.0917518	0.0311619	0.0820291	0.103158
C6orf226	0.011075	0.0217909	0.0118898	0.101035	0.0189579	0.0194823	0.0300598	0.0518833	0.0330645	0.0140104	0.0262494	0.0038195	0.00417236	0.0502213	0.079127	0.0155479	0	0.00777018	0.0332277	0.023219	0.0173794	0.0207941	0.00943794	0.024624	0.0105482	0.00581469	0	0	0.0864645	0.0736678	0	0.0172317	0.040698	0.0103349	0	0.0104297	0.0112685	0	0	0	0.0325264	0.0277644	0.0535027	0	0.0906588	0	0.0140282	0
PTCRA	0	0	0.00269378	0	0	0	0	0	0	0	0	0	0	0	0	0	0	0	0	0	0	0	0	0	0	0	0	0	0	0	0	0	0	0	0	0	0	0	0	0	0	0	0	0	0	0	0	0
CNPY3	0.00809128	0.00667179	0.0149212	0.0117801	0.025813	0.0363103	0.0309716	0.0148127	0.0201988	0.0197068	0.0448438	0.0152213	0.0263941	0	0.0247888	0.0427141	0	0.0347467	0.0445907	0.00420885	0.008151	0.0182868	0.0109511	0.0746865	0.00781787	0.0267037	0	0	0	0.0577305	0	0.0558878	0.0293891	0.0441612	0.0544157	0.0082328	0.0679034	0.00612756	0	0	0.00759458	0.0236461	0.0504502	0.0182589	0	0.00553884	0.013893	0
GNMT	0	0.00168748	0	0.00866222	0	0	0	0.00804237	0.00635493	0.00265242	0	0	0	0	0	0	0	0	0	0	0	0	0	0	0.00904252	0	0	0.0207324	0	0.0279614	0	0	0	0	0	0	0.0116378	0	0	0	0	0	0.012563	0	0.0111542	0.0120994	0.00124168	0
PEX6	0.0702853	0.142937	0.0797136	0.169057	0.155043	0.116096	0.134621	0.182082	0.115832	0.0727128	0.0854199	0.0387701	0.117878	0.302809	0.110262	0.232641	0	0.20362	0.159435	0.119124	0.123277	0.109255	0.11479	0.0685773	0.067667	0.138338	0	0.0874702	0.275531	0.133742	0	0.144291	0.158573	0.18237	0.0575135	0.0803418	0.139828	0.0967278	0	0.0579613	0.115388	0.056905	0.240496	0.166291	0.0997266	0.0349276	0.0930497	0.171864
PPP2R5D	0.0430548	0.0938357	0.033773	0.0787782	0.0827892	0.0445067	0.144497	0.100299	0.0756624	0.0257783	0.0331227	0.0497641	0.100369	0.0282119	0.0287884	0.0148067	0	0.102842	0.0754371	0.0573302	0.0554122	0.0490398	0.011607	0.0136937	0.0670749	0.052747	0	0.0404675	0.0229877	0.119817	0.0985933	0.129543	0.0407648	0.0681288	0.0537763	0.0978768	0.100875	0.0467132	0	0.0368372	0.0466901	0.0430458	0.0798083	0.144964	0.177459	0.0194138	0.0180532	0.077317
MEA1	0	0.0430454	0.0228294	0.059029	0.00948037	0.0369174	0.0754164	0.0542473	0.0242584	0.0100326	0.0311197	0.0145387	0.0379786	0.0575665	0.0279823	0.0154691	0	0.00784667	0.0362065	0.0153754	0.0132904	0.00599383	0	0.0435696	0.0254096	0.0132388	0	0.0311166	0	0.0219504	0	0.0657827	0.0282141	0.0077294	0	0.00436377	0.0390037	0.0221154	0	0	0.0181578	0.032732	0.066716	0.00974617	0.0326473	0.0252152	0	0.05256
KLHDC3	0.0982517	0.0498627	0.101688	0.151165	0.144296	0.0585447	0.121083	0.171799	0.12495	0.0335169	0.0868205	0.0740248	0.104829	0.195782	0.075353	0.103521	0	0.0683904	0.141706	0.0636403	0.106463	0.0644404	0.0743588	0.0842228	0.099406	0.0678223	0	0.105047	0.125792	0.12182	0.210469	0.262714	0.100346	0.118352	0.0448064	0.0747755	0.145105	0.0653724	0	0.0517417	0.0823148	0.0242586	0.12919	0.139888	0.0987635	0.0898672	0.0743974	0.101284
RRP36	0.0694675	0.0605383	0.0432218	0.0773743	0.0291801	0.0759645	0.0457042	0.0995668	0.0811012	0.0381003	0.0695883	0.053145	0.0848514	0.123112	0.0240782	0.143902	0	0.15686	0.120725	0.0862772	0.065112	0.0554211	0.0343442	0.0674952	0.0376994	0.0675461	0	0.0387478	0.110827	0.0402054	0	0.186299	0.0797912	0.034778	0	0.0790041	0.122546	0.115058	0	0.0336172	0.107439	0.108462	0.153486	0.133381	0.108817	0.0647608	0.051242	0.0151166
CUL7	0.00930853	0.0333383	0.0311122	0.0501847	0.0458545	0.021298	0.0483669	0.0288623	0.0391852	0.00114821	0.0172384	0.0110081	0.0635092	0.0634179	0.0368387	0.0286576	0	0.0191366	0.029349	0.0529576	0.0381737	0.019985	0.0420661	0.0235064	0.0303869	0.0405548	0	0.0516732	0	0.129224	0.166459	0.130902	0.0672169	0.0235989	0	0.00622979	0.0331988	0.0576945	0	0.024627	0.0352241	0.0219365	0.154068	0.0875544	0.0356691	0.0458779	0.0477185	0.0681625
KLC4	0.0992388	0.12337	0.122209	0.134154	0.11416	0.105591	0.154969	0.21482	0.130401	0.0712027	0.0863852	0.0480754	0.129583	0.106943	0.174518	0.204103	0	0.194123	0.0953285	0.195148	0.124219	0.0846839	0.138012	0.0888896	0.0855545	0.0919692	0	0.0950329	0.129633	0.166627	0	0.21637	0.143831	0.0833846	0.197584	0.0803536	0.117063	0.162257	0	0.0594788	0.138138	0.0710927	0.307081	0.141465	0.0899809	0.112793	0.112176	0.0500355
MRPL2	0.00853771	0	0.0289376	0.0931542	0.0674088	0.00679351	0.0191942	0.0505807	0.0300337	0.0123718	0.0378851	0.0095762	0.00910819	0.139339	0.0371573	0.0403099	0	0.0328856	0.0557707	0.0437192	0.0347088	0.0239784	0.0254532	0.044249	0.025376	0.0190868	0	0.0130457	0	0	0.193373	0.0558268	0.0312144	0.0340211	0.0119571	0.012244	0.01827	0.0271647	0	0.152485	0.0247654	0	0.0625263	0.0193813	0.0383139	0.0151851	0.0199672	0
PTK7	0.0594054	0.0665532	0.0833718	0.0633295	0.023548	0.021389	0.0419458	0.114235	0.0915138	0.0401752	0.015236	0.0443651	0.0717658	0.172718	0.0801338	0.0715989	0	0.0994783	0.0415962	0.0918286	0.0660436	0.0424401	0.0508511	0.0229019	0.0243781	0.0249373	0	0	0.0718772	0.0378486	0	0.0671668	0.0935844	0.0354169	0.167889	0.0602532	0.0458837	0.068467	0	0.0107799	0.059063	0	0.0622491	0.100908	0.0471518	0.0235603	0.0284887	0.03428
SRF	0.0271229	0.0255143	0.00124832	0.0221548	0.0185895	0.0482421	0.0465482	0.0152625	0.0299023	0.0072109	0.0294172	0.0251324	0.0589405	0.028679	0	0.0466448	0	0.0152963	0.0337906	0.0133597	0.0190114	0.0304498	0	0.0353114	0.0339763	0.0161978	0	0.0401859	0.0227794	0	0.199901	0.0281887	0.0270512	0.0193609	0	0	0.00784047	0.00391538	0	0.024627	0.0173932	0.0745011	0	0.0413911	0.0185981	0.0115681	0.0118236	0.0502288
CUL9	0.126374	0.107988	0.0581166	0.0615363	0.0633271	0.0726295	0.0849673	0.0884306	0.0779744	0.0181017	0.0554602	0.0290737	0.0443954	0.0611262	0.0946607	0.0902499	0	0.107677	0.0849288	0.0960488	0.051239	0.0403501	0.00809601	0.0463341	0.0802591	0.128119	0	0.0741472	0.127241	0.0359041	0	0.116932	0.080898	0.0249617	0	0.0741321	0.0331127	0.0630284	0	0.0882446	0.10081	0.235456	0.0687972	0.124519	0.113156	0.0354202	0.0782753	0.0152693
DNPH1	0.0456042	0.0112674	0.0112705	0.0720674	0.0153601	0.0918408	0.0135866	0.0460135	0.0563091	0.0286946	0.0166827	0.0153811	0.0190457	0	0	0.0675558	0	0.0524344	0.042606	0.061823	0.0539757	0.0101763	0	0.0461329	0.0175971	0.00737996	0	0.0144028	0.0267587	0.0238518	0	0.0216877	0.0244512	0.0427894	0	0.00679627	0.00492425	0.0175357	0	0.0168478	0.00633596	0.0237231	0	0.0463088	0.0555745	0.0151851	0.0114521	0
TTBK1	0.0685224	0.118852	0.0948257	0.0871694	0.106186	0.110907	0.0738014	0.0937444	0.111277	0.0598568	0.0684106	0.0383658	0.128631	0.172833	0.132894	0.0713142	0	0.1432	0.0778997	0.074248	0.120325	0.0846644	0.143818	0.0382056	0.0352496	0.114979	0	0.0287457	0.126961	0.060047	0.191132	0.123885	0.104145	0.0606545	0.108431	0.122153	0.118614	0.123165	0	0.118304	0.0395948	0.05995	0.134684	0.087658	0.0892244	0.0982419	0.0761461	0.058387
SLC22A7	0	0	0.00590806	0.0135183	0	0.00737534	0.0224769	0	0.00363317	0	0	0	0	0.0311908	0	0.0141756	0	0	0.00351645	0	0.00472499	0	0	0.00835414	0.00440951	0	0	0	0	0.00446414	0	0	0.015515	0.00987329	0	0.0108622	0.0203733	0	0	0	0	0	0	0	0	0	0	0
CRIP3	0.0173766	0.01393	0.00407987	0.0156613	0.021968	0.016991	0	0	0.00172149	0.00503841	0.00585554	0.0164593	0	0	0	0.0130455	0	0.0468115	0.00837396	0.0117622	0	0.00565953	0	0	0	0.00450823	0	0.0126844	0	0.00389761	0	0	0.00156435	0.00418578	0	0.016544	0.0107078	0.00391538	0	0.00818784	0	0.0238604	0	0	0.0356393	0	0	0.0441156
ZNF318	0.164235	0.197622	0.12188	0.235952	0.193087	0.188884	0.16186	0.193728	0.130893	0.0780092	0.13695	0.133398	0.212902	0.146511	0.239482	0.184423	0	0.202492	0.155578	0.155052	0.129339	0.0926248	0.164618	0.0883064	0.106104	0.145866	0	0.246806	0.220212	0.186459	0.598174	0.175335	0.171558	0.16589	0.0537763	0.15886	0.151159	0.143509	0	0.059395	0.0925591	0.286334	0.147785	0.25798	0.175752	0.0827606	0.0774945	0.209547
ABCC10	0.0499271	0.0803737	0.0931243	0.190292	0.0765991	0.0682667	0.0949498	0.0885626	0.0944102	0.0955117	0.0813306	0.0581602	0.075917	0.0404129	0.176478	0.163236	0	0.18415	0.0580866	0.0589186	0.0813072	0.112242	0.0688295	0.134292	0.0637215	0.0476792	0	0.129386	0.0759398	0.133707	0.0296878	0.165278	0.106357	0.0998468	0	0.10208	0.109036	0.177825	0	0.0486724	0.122765	0.0553889	0.0795335	0.125506	0.201189	0.09017	0.0676726	0.02501
DLK2	0	0	0.033443	0.0715968	0.0333803	0.018356	0.0303451	0.0374576	0.02684	0.012616	0.0148142	0.019764	0.00809118	0	0	0.0265123	0	0.0446493	0.0222885	0.0277266	0.0126932	0.0241451	0	0.0275646	0.0395477	0	0	0.0250032	0.0284064	0.02833	0	0.0485682	0.0479638	0.0382621	0	0.0298251	0.0142675	0	0	0	0.0239996	0.032732	0.0443582	0.0122839	0.114094	0	0.0233221	0.016986
TJAP1	0.0518266	0.096503	0.0554533	0.0846774	0.0627801	0.0769332	0.0580548	0.0632305	0.0650358	0.04136	0.0245528	0.0233512	0.0510151	0.0636884	0.011479	0.0314827	0	0.0745084	0.0857781	0.0411997	0.0783194	0.0333801	0.0432226	0.0457116	0.0248775	0.0176888	0	0.0968727	0.0475672	0.0609904	0	0.135495	0.0337512	0.0448279	0	0.0315637	0.0360021	0.033804	0	0.0752658	0.0682435	0.0336878	0.093457	0.0361395	0.052588	0.0385254	0.0358767	0.0356689
LRRC73	0.0215849	0.0132675	0.0169061	0.0425619	0.0404275	0.016015	0.0287459	0.0134556	0.0409925	0.0143564	0.0196382	0.0154615	0.00288489	0.0250701	0	0.0680841	0	0.0318192	0.0342173	0.0183357	0.0725551	0.0214046	0.0147815	0.0677147	0.0569446	0.00878234	0	0.0385154	0.0274422	0.0576571	0.137776	0.0134024	0.0197634	0.0259484	0	0.0117151	0.0258589	0.0527694	0	0.00818784	0.0140362	0	0	0.033069	0.0324643	0	0.0114308	0.0300299
POLR1C	0.0611686	0.0302185	0.0829546	0.13126	0.127753	0.124134	0.092698	0.0901253	0.0918881	0.0340948	0.0241714	0.0252169	0.0367788	0.0819008	0.125632	0.129671	0	0.142273	0.0988117	0.0290741	0.0747875	0.0462625	0.0481761	0.0570852	0.0181924	0.0512533	0	0.0533678	0.123007	0.121066	0.122331	0.121548	0.0279617	0.0848571	0.103875	0.0294488	0.116922	0.0805172	0	0.085764	0.0832214	0.0400796	0.15277	0.137733	0.0499877	0.103667	0.0524118	0.0728027
YIPF3	0.0568777	0.119775	0.0555522	0.0784776	0.0620384	0.039899	0.0639257	0.0502194	0.0545675	0.0441811	0.0390586	0.0229526	0.0855683	0.176921	0.0296971	0.115861	0	0.200762	0.19366	0.0387631	0.0854625	0.0779273	0.00261621	0.0472606	0.0604269	0.0625566	0	0.0146336	0.121637	0.116099	0	0.122351	0.0701808	0.0445983	0	0.0226271	0.0753135	0.0660693	0	0.0338464	0.04789	0.0492832	0.0285711	0	0.0652043	0.037148	0.019127	0.0356689
XPO5	0.0984208	0.169599	0.156848	0.196818	0.171673	0.138158	0.198518	0.134791	0.140547	0.103391	0.125916	0.161432	0.129622	0.165583	0.269837	0.118599	0	0.204815	0.164241	0.214097	0.17437	0.118779	0.0760376	0.134079	0.127865	0.158939	0	0.253302	0.154336	0.101108	0	0.201162	0.180427	0.127501	0.013375	0.16201	0.153949	0.212434	0	0.0771144	0.158678	0.155744	0.233718	0.0936013	0.157071	0.134004	0.0812441	0.126979
POLH	0.0124895	0.0935906	0.0474999	0.0458755	0.020202	0.0329465	0.0284615	0.0932233	0.0401356	0.0672788	0.0569042	0.022892	0.0269166	0.0910214	0.102463	0.0535953	0	0.0716162	0.0518571	0.0657083	0.0434043	0.0522817	0.07423	0.0743059	0.0157917	0.0561456	0	0.0304512	0.107813	0.0806914	0	0.0409103	0.0374134	0.0876561	0	0.0808485	0.0241172	0.0942423	0	0.0739586	0.0674511	0.149998	0.0523009	0.0360575	0.154545	0	0.0371442	0.00804977
GTPBP2	0.0619141	0.0521902	0.0507316	0.0681795	0.0628387	0.109358	0.0574961	0.0856751	0.0496545	0.0423789	0.0313047	0.020386	0.0142523	0.101619	0.149808	0.140167	0	0.0754747	0.0847851	0.0670917	0.0479454	0.0623034	0.0114212	0.0421721	0.0460439	0.0127806	0	0.0904437	0.0628441	0.00839635	0	0.0958742	0.0188903	0.0379285	0.0342868	0.0704855	0.0328838	0.0291559	0	0.0609302	0.059415	0.0482305	0.113556	0.0160516	0.0256451	0.0429078	0.063322	0.0976179
MAD2L1BP	0.0309938	0.00519383	0.00167408	0.0409992	0.017431	0	0.0489047	0.00580448	0.0188849	0.00271536	0.00265284	0.0082739	0.0202241	0	0	0.0298019	0	0.0428598	0.0519242	0.0172824	0.0106314	0	0	0.0171492	0.0142862	0.00342538	0	0	0	0	0	0.0232459	0.0298228	0	0	0.00762186	0.00461417	0.0567382	0	0	0	0.0242586	0.025147	0	0.0436567	0.0141647	0.00696008	0
RSPH9	0	0.017284	0.0120371	0.0106765	0.00937947	0	0.0163651	0	0.00369193	0	0.00355627	0.000659789	0.00338869	0	0	0	0	0	0.0171364	0.00734669	0.00200753	0	0	0.0049165	0.00238375	0.00231755	0	0	0	0.00655483	0	0.023168	0	0.00286567	0	0.00570962	0	0.0113536	0	0	0	0	0	0	0	0.0089824	0.0097361	0.00804977
MRPS18A	0.011672	0.0210219	0.0110309	0.0465007	0.0328569	0.0279328	0.0425295	0.0373764	0.0128452	0.00409303	0.00704527	0.0127916	0.0173425	0	0.0800552	0	0	0.0369396	0.036926	0.0177425	0.0221272	0.00941054	0	0	0.00836647	0.0183916	0	0	0.0194767	0.0280644	0	0.0412479	0.0428575	0.0150074	0	0.0403351	0.0596959	0.0312671	0	0	0.019091	0	0.0101104	0.0175505	0.0241893	0.0201606	0.00493788	0
VEGFA	0.046227	0.035881	0.0338709	0.153205	0.147451	0.108788	0.163685	0.2276	0.086463	0.0623151	0.0382883	0.0429554	0.0698981	0	0.0792856	0.0223428	0	0.106567	0.157741	0.115557	0.0232113	0.0508394	0.0684512	0.0449825	0.0389695	0.0449459	0	0.115251	0.143632	0.0895512	0	0.096247	0.0554169	0.0874668	0.174397	0.0662412	0.148238	0.0661898	0	0.0437981	0.151846	0	0.0408991	0.115683	0.101543	0.0925352	0.0527586	0.122722
C6orf223	0	0	0	0	0	0	0	0	0	0	0	0	0	0	0	0	0	0	0	0	0	0	0	0	0	0	0	0	0	0	0	0	0	0	0	0	0	0	0	0	0	0	0	0	0	0	0	0
MRPL14	0.0211536	0.0136143	0.0119006	0.0135311	0	0.0196255	0.0377679	0.020445	0.040889	0.0171104	0.0253086	0.0135223	0.0331509	0.122959	0	0.0625043	0	0.0622274	0.0527638	0.0229314	0.0293815	0.0127578	0.00696461	0.0507768	0.021918	0.00716926	0	0.0340685	0.12152	0.0641599	0.116339	0.0310656	0.00667117	0.0259681	0.0778468	0.0122053	0.0214016	0.0400816	0	0.0408692	0.0342106	0	0.0443582	0.07219	0.0493271	0.0252032	0.0162294	0.00804977
TMEM63B	0.0838851	0.191203	0.165947	0.177359	0.171003	0.246775	0.211846	0.126746	0.112863	0.103728	0.138772	0.165362	0.185822	0.29676	0.233325	0.268878	0	0.215157	0.1501	0.167646	0.181918	0.0976208	0.154844	0.127125	0.123155	0.16905	0	0.15374	0.283709	0.275781	0.476208	0.239506	0.192669	0.142923	0.262005	0.165434	0.19952	0.210196	0	0.222052	0.174281	0.291209	0.224774	0.169473	0.228488	0.0726047	0.121643	0.11373
CAPN11	0	0	0	0	0.0144681	0	0	0.0138454	0	0	0	0	0	0	0	0	0	0	0	0	0.0104324	0.00346993	0	0	0	0	0	0	0	0	0	0.0105086	0	0	0	0	0	0	0	0	0	0	0	0	0.00428558	0	0.00230998	0
SLC29A1	0.06208	0.136697	0.0843701	0.157867	0.236042	0.150322	0.0819812	0.192094	0.186031	0.0506605	0.0956309	0.0904372	0.0845927	0.203875	0.169349	0.231838	0	0.210057	0.162223	0.172737	0.15614	0.0989896	0.119528	0.101069	0.0571348	0.0755134	0	0.0461327	0.202994	0.182168	0	0.252006	0.187073	0.113739	0.013375	0.112495	0.224284	0.267082	0	0.120132	0.18026	0.215805	0.2093	0.0868764	0.113165	0.0295328	0.12528	0.0710727
HSP90AB1	0.427885	0.40006	0.260618	0.522174	0.380757	0.439893	0.344222	0.273372	0.273522	0.189117	0.277977	0.344739	0.418435	0.491172	0.388358	0.363308	0	0.386059	0.305085	0.326795	0.389089	0.165098	0.335099	0.267705	0.168523	0.342251	0	0.587201	0.55196	0.396424	0.39816	0.21837	0.323039	0.445425	0.323241	0.354425	0.280991	0.463373	0	0.232084	0.336969	0.534082	0.453638	0.526065	0.337007	0.378476	0.160134	0.207353
SLC35B2	0.0622506	0.0219268	0.0201883	0.054771	0.0363485	0.00799535	0	0.00918214	0.0224635	0.00811472	0.0376195	0.0112277	0.0309789	0.120563	0.0720367	0.0374832	0	0.0609107	0.0456272	0.00582064	0.0138107	0.0108111	0.00766604	0	0.0223803	0.0330117	0	0.0605283	0.0565113	0.0326282	0	0.083988	0.0270824	0.00311248	0.0284456	0.0258827	0.0175891	0.00499602	0	0	0.0181903	0.0534909	0.0337475	0.00802726	0.0416412	0	0.0126091	0
NFKBIE	0.0302803	0.00849176	0.014435	0.0207925	0.00464978	0.0191556	0	0.0247325	0.0249739	0.0127681	0.00489161	0.0309141	0.0163699	0	0	0.00434272	0	0.0190494	0.0165308	0.0286662	0.00654487	0.00174303	0.0417952	0	0.0307454	0.0392386	0	0	0	0.0277752	0	0	0.0247255	0.0141663	0	0.0426884	0	0.00756636	0	0	0.0196139	0	0	0	0.0349888	0	0.0057649	0.078787
TMEM151B	0.00743416	0.0198607	0.00409493	0.0277018	0.0349848	0.0180351	0.0213916	0.0121992	0.0180972	0.00856149	0.00437856	0.0081315	0.00208396	0	0.023596	0.035503	0	0.0122108	0.0118188	0.0127655	0.0173898	0.0145516	0	0.0506154	0	0.00710226	0	0	0	0	0	0	0.0159545	0.0273803	0	0.00414588	0.0167995	0.00667063	0	0	0.0245596	0.0472896	0.0287925	0	0	0.0120994	0.00957207	0
AL353588.1	0.0221442	0	0.0107914	0.0159129	0.0212096	0.0109021	0	0	0.00903888	0	0.0161117	0.00544109	0	0	0.0186601	0.0128786	0	0.0297018	0.039764	0.00494137	0.0182473	0.0132953	0	0.0615708	0	0	0	0	0	0.0176333	0	0	0	0.00418578	0	0.0260415	0.00653889	0	0	0	0.0151771	0.03623	0.0259771	0	0.00402306	0	0.00434666	0.0151166
TCTE1	0	0.0210219	0.0334697	0.0775127	0.0459827	0.00820113	0.0163651	0.0142243	0.0106396	0.00557232	0.0103334	0.0144143	0.0605697	0.0502213	0.0355462	0.0667417	0	0.0338736	0.011874	0.024215	0.0275725	0.0159442	0.049283	0.00356253	0.0052075	0.00566484	0	0.0610536	0.0562536	0.00624037	0	0	0.00836557	0.0156273	0	0.00685452	0	0.00612756	0	0.0262013	0.0226918	0.0161767	0.0529451	0	0.00428558	0.0666668	0.0179436	0.00804977
AARS2	0.00963365	0.00351612	0.0572635	0.0748467	0.0507938	0.00952554	0.0390514	0.0276208	0.0411605	0.00945996	0.0341745	0.037927	0.0109198	0	0.0453044	0.109364	0	0.0316557	0.0245915	0.0625704	0.0115571	0.0207039	0.0108815	0.0293456	0.022306	0.0326207	0	0	0.0725278	0.0292598	0.120953	0.0479767	0.0313575	0.0221956	0.0205524	0.0383302	0.0109644	0.0770953	0	0.0518361	0.0411961	0.0237779	0.0372904	0.0290486	0.0199505	0.0269095	0.0393805	0.0289405
CDC5L	0.332093	0.278021	0.199715	0.316864	0.271521	0.283483	0.210432	0.27622	0.158476	0.172366	0.212374	0.244417	0.238907	0.304662	0.428308	0.266493	0	0.269886	0.229015	0.231742	0.22932	0.133018	0.167228	0.154458	0.163186	0.223398	0	0.293109	0.361167	0.365567	0.299151	0.281917	0.246652	0.157639	0.235595	0.15178	0.24796	0.185268	0	0.237845	0.251697	0.415186	0.412554	0.315599	0.208548	0.21802	0.142424	0.151871
SUPT3H	0.412576	0.573032	0.215129	0.423914	0.345493	0.346544	0.331684	0.418851	0.258505	0.0990171	0.225612	0.309117	0.269705	0.530786	0.28443	0.434593	0	0.49907	0.225833	0.294455	0.264968	0.19996	0.345739	0.0790867	0.132141	0.344978	0	0.249343	0.324187	0.373347	1.09984	0.344734	0.355597	0.17102	0.908132	0.349757	0.39229	0.153611	0	0.0990895	0.275315	0.5589	0.316653	0.675333	0.442433	0.355949	0.181182	0.214218
RUNX2	0.467059	0.366559	0.381835	0.481687	0.361413	0.49121	0.394818	0.478559	0.242134	0.208906	0.233427	0.336657	0.371798	0.254946	0.459818	0.361836	0	0.307046	0.432797	0.314658	0.348424	0.215745	0.34469	0.134011	0.264715	0.379104	0	0.438441	0.430741	0.491159	0.677661	0.364914	0.362835	0.236333	0.352847	0.279839	0.281538	0.504251	0	0.29232	0.284195	0.497474	0.463548	0.445157	0.433167	0.16681	0.201829	0.435822
CLIC5	0.00972311	0.0707326	0.0350758	0.0572815	0.0434689	0.0546175	0.00847812	0	0.0164071	0.0131323	0.00298725	0.0367868	0.0030138	0.0311908	0.0247888	0.0236419	0	0.0171379	0.0415897	0.0215003	0.0111921	0.0300534	0	0	0	0	0	0.0614399	0.0159159	0	0.0296878	0.0356856	0.030609	0.0367477	0	0.0316155	0.0320544	0.0463658	0	0	0	0.0475658	0.0298924	0.0521451	0.00951957	0	0.00999009	0.111385
ENPP4	0.100606	0.0745274	0.0602997	0.162508	0.0469092	0.0757908	0.101624	0.0914306	0.0496192	0.0327039	0.0408969	0.00824948	0.0303706	0	0.0371573	0.00619921	0	0.0329333	0.0452207	0.0462451	0.0779847	0.0647662	0.090171	0.0247326	0.0578543	0.0974287	0	0.0416328	0.105024	0.0574039	0	0.0993785	0.0644631	0.052329	0.0119571	0.0562388	0.078342	0.105753	0	0.0978439	0.0201202	0.0337338	0.0337475	0.132078	0.0336607	0.0367675	0.0241592	0.0442633
ENPP5	0.11495	0.0179049	0.0252162	0.0386637	0.0482497	0.035534	0.0453056	0.107664	0.0518807	0.0216785	0.0708196	0.0740518	0.016557	0.0629972	0.0208159	0.0293246	0	0.0794723	0.0365804	0.026286	0.0470568	0.023024	0.0109511	0.0691756	0.0527172	0.0470475	0	0	0.0271063	0.10478	0.116258	0.134023	0.0159998	0.0551262	0.013375	0.0113673	0.0691897	0.143704	0	0.068751	0.0444815	0	0.0904045	0.106701	0.0354703	0.0455414	0.00669299	0.139045
RCAN2	0.55261	0.463148	0.370289	0.502923	0.337049	0.427292	0.341095	0.313852	0.328998	0.314192	0.330656	0.387336	0.429646	0.32078	0.543313	0.3995	0	0.487171	0.312984	0.42386	0.320304	0.244051	0.289537	0.277203	0.296069	0.4336	0	0.499214	0.466972	0.502862	0.771927	0.255553	0.366487	0.394448	0.748822	0.375201	0.306021	0.493926	0	0.431536	0.325364	0.544372	0.425965	0.52242	0.411598	0.18947	0.212767	0.376732
CYP39A1	0	0.0199425	0	0	0	0	0.244221	0	0.00154562	0.0078248	0.0019653	0	0	0	0	0	0	0	0.00504204	0.00616864	0	0	0.0343465	0.0154693	0.00238375	0	0	0.0300454	0	0.0219504	0.193373	0	0.0127005	0.0272011	0	0	0.0390674	0.0237318	0	0.0241181	0	0	0	0.0169832	0.00402306	0	0	0.106823
SLC25A27	0.302376	0.241908	0.24217	0.393513	0.317743	0.266742	0.256468	0.338192	0.221683	0.153865	0.184899	0.190848	0.17066	0.293971	0.288698	0.289312	0	0.275486	0.261614	0.253778	0.186301	0.156029	0.16577	0.172255	0.165872	0.223876	0	0.367342	0.286197	0.240039	0.469543	0.296653	0.211899	0.187379	0.47538	0.235197	0.267706	0.313048	0	0.21321	0.201413	0.397583	0.315271	0.390422	0.209419	0.209454	0.122455	0.179907
TDRD6	0.113838	0.142021	0.106435	0.0240308	0.0329699	0.0749167	0.152356	0.0274709	0.0516591	0.0811945	0.087033	0.0917198	0.118033	0	0.0328964	0.050326	0	0.0853055	0.0780554	0.180956	0.0554632	0.053815	0.0571548	0.0171492	0.0448212	0.0855368	0	0.190851	0.0700416	0.0845412	0	0.153497	0.0907075	0.0761784	0.197584	0.0233737	0.0952978	0.22001	0	0.180316	0.0510623	0.0750982	0.106152	0.115643	0.0682269	0.0274803	0.0236373	0.0156496
PLA2G7	0	0.0026071	0	0	0	0	0	0	0.00582506	0.00406782	0.00703791	0	0	0	0	0.00434272	0	0	0.00696216	0	0	0	0	0	0	0	0	0	0	0.0119958	0	0	0	0	0	0	0.0195405	0.0332456	0	0.0220168	0.00688103	0	0	0	0	0	0	0
ANKRD66	0	0	0	0	0	0	0	0	0	0	0	0	0	0	0	0	0	0	0	0	0	0	0	0	0	0	0	0	0	0	0	0	0	0	0	0	0	0	0	0	0	0	0	0	0	0	0	0
MEP1A	0	0	0	0	0	0	0	0	0	0	0.00545792	0	0.00257978	0	0	0	0	0	0	0.00270764	0	0	0	0	0	0.0135796	0	0	0	0	0	0	0	0	0	0	0	0	0	0	0.00715777	0	0	0	0	0	0	0
ADGRF5	0.00229203	0.00287904	0	0.0183264	0.00660383	0.00921079	0.00964159	0	0.00706617	0.00177334	0	0	0	0.0549161	0.0208159	0.0102604	0	0.0170555	0.00667205	0	0.00452092	0.00305719	0.0109511	0	0	0	0	0.0233268	0	0.0266271	0	0.0214256	0.0281443	0.0137643	0	0.00266959	0	0	0	0	0	0.0245933	0	0	0	0.0105509	0	0
ADGRF1	0	0	0.00705521	0.0104031	0	0	0	0	0	0	0	0	0	0	0	0	0	0	0	0	0	0	0	0	0	0	0	0	0	0	0	0	0	0	0	0	0	0	0	0	0	0	0	0	0	0	0	0
TNFRSF21	0.118711	0.152474	0.110146	0.212265	0.117349	0.127073	0.137517	0.226695	0.126975	0.0956357	0.125672	0.155455	0.0948144	0.113357	0.135576	0.163578	0	0.146858	0.123789	0.120636	0.185271	0.0836231	0.0766768	0.126284	0.0909334	0.172604	0	0.153469	0.0988045	0.074965	0.166459	0.0993555	0.11839	0.12663	0.10812	0.108805	0.0888432	0.171895	0	0.0635407	0.177239	0.0748123	0.203071	0.21442	0.11611	0.0855334	0.082539	0.113425
CD2AP	0.248843	0.295005	0.18504	0.3072	0.249377	0.205631	0.139934	0.212111	0.137019	0.0977202	0.132471	0.14175	0.230839	0.128812	0.120041	0.186838	0	0.288045	0.136913	0.147465	0.180769	0.128003	0.163253	0.197847	0.126709	0.150123	0	0.27998	0.192217	0.264839	0.388469	0.215693	0.134909	0.165956	0.135623	0.161747	0.14478	0.275303	0	0.239695	0.184965	0.280019	0.312114	0.204627	0.137829	0.140253	0.126135	0.0989924
ADGRF2	0	0	0	0	0	0	0	0	0	0	0.00168069	0	0	0	0	0	0	0	0	0	0	0	0	0	0	0	0	0	0	0	0	0	0	0	0	0	0	0	0	0	0	0	0	0	0	0	0	0
ADGRF4	0	0	0	0	0	0	0	0	0	0	0	0	0	0	0	0	0	0	0	0	0	0.00246945	0	0	0	0	0	0	0	0	0	0	0	0	0	0	0	0	0	0	0	0	0	0	0	0	0	0
OPN5	0	0.0026071	0.00513546	0.098927	0.0459249	0.00233531	0	0	0.00153484	0.00644594	0.00221018	0.0253725	0	0.0958782	0	0.0056604	0	0.0241855	0.00095024	0	0.0183847	0.00287511	0	0.01811	0	0	0	0	0.0253356	0.0123935	0	0.00539682	0	0.00987329	0	0.00298576	0	0	0	0	0.0188471	0	0.0194147	0	0.00156323	0.0190943	0.00346939	0
PTCHD4	0.676753	0.502932	0.568113	0.640627	0.657983	0.622103	0.525456	0.608961	0.414208	0.295833	0.476053	0.402216	0.488129	0.491491	0.543993	0.378228	0	0.56703	0.385734	0.492736	0.252547	0.322763	0.499382	0.254305	0.457309	0.598753	0	0.590282	0.463826	0.544041	0.970741	0.445535	0.461966	0.22792	0.801215	0.441756	0.327864	0.583477	0	0.559025	0.385501	0.685052	0.547087	0.533462	0.49739	0.113044	0.398275	0.24968
CENPQ	0.0224115	0.0478906	0.0110725	0	0.0431514	0.00707253	0	0.0251384	0.00981986	0.00300033	0.0138105	0.00419313	0.0179887	0	0.092017	0.0134987	0	0.0317102	0.0192672	0.0307546	0.0136172	0.00346993	0	0.00835414	0.00967571	0.0128222	0	0.081828	0.0242735	0	0	0.013552	0.0101087	0.0129288	0	0.0168158	0.0340752	0.0166446	0	0.019321	0.00470494	0	0	0	0	0	0.0172039	0
GLYATL3	0.0286701	0	0.0044015	0	0	0	0	0	0	0	0	0	0	0	0	0.0142241	0	0	0	0	0	0	0	0.0049165	0	0	0	0	0	0.0123935	0	0	0.00282094	0	0	0	0	0	0	0	0.00674685	0	0	0	0	0	0	0
C6orf141	0	0	0	0	0	0	0	0	0.00176919	0	0	0	0.00257978	0	0	0	0	0	0.00359651	0	0	0	0	0	0	0	0	0	0.00738788	0	0	0	0	0	0	0	0	0	0	0	0.00733678	0	0	0	0	0	0	0
RHAG	0	0	0	0	0	0	0	0	0	0	0	0	0	0	0	0	0	0	0.0131434	0	0	0	0.0147815	0	0	0	0	0	0	0	0	0	0	0	0	0	0	0	0	0.0241181	0	0	0	0	0	0	0	0
CRISP2	0	0	0	0	0	0	0	0	0	0	0	0	0	0	0	0	0	0	0	0	0	0	0	0	0	0	0	0	0	0	0	0	0	0	0	0	0	0	0	0	0	0	0	0	0	0	0	0
CRISP1	0	0	0	0	0.00458998	0	0	0	0.00200044	0	0	0	0	0	0	0	0	0	0	0	0	0	0	0	0	0	0	0	0	0	0	0	0	0	0	0	0	0	0	0	0	0	0	0	0	0	0	0
TFAP2D	0	0	0	0	0	0	0.00843595	0	0	0	0	0	0	0	0	0	0	0	0	0.00622634	0	0	0	0	0	0	0	0	0	0	0	0	0	0	0	0	0	0	0	0	0	0	0	0	0	0	0	0
PKHD1	0	0	0.00428693	0.0217615	0.00257953	0	0.0163264	0.00948796	0.00879422	0.00509041	0.00281222	0	0	0.0383999	0	0.0197871	0	0.0152963	0	0.00716203	0.0114136	0.0143734	0.0109511	0.0154693	0.00862264	0.00176786	0	0.0278242	0.0328622	0.0219016	0.116339	0	0	0.0113548	0	0	0	0	0	0	0	0	0	0	0	0.0105509	0.00516275	0
IL17F	0	0.0124247	0	0.0191815	0	0	0	0	0	0	0	0	0	0	0	0	0	0	0.0025549	0	0	0	0	0	0	0	0	0	0	0	0	0	0	0	0	0	0	0	0	0	0	0	0	0	0	0	0	0
MCM3	0.0103685	0.00869105	0.0085897	0.0144088	0.0181983	0.024081	0.0602631	0	0.00319551	0.00736927	0.0176161	0.0166028	0.0477121	0	0	0.0134987	0	0.0282571	0.0322161	0	0.00425413	0.00788487	0	0.00688246	0.00817417	0.0143425	0	0.0219528	0	0	0	0.0160768	0.0347448	0.0193715	0	0.00414588	0.0147153	0	0	0.019321	0.0192951	0.0161767	0.0206236	0	0.0154814	0.0661964	0	0
EFHC1	0.212481	0.150391	0.17283	0.130862	0.13586	0.171726	0.0911035	0.20936	0.0979007	0.10393	0.0901365	0.169458	0.168987	0.128326	0.116159	0.160131	0	0.16088	0.158571	0.0972807	0.119494	0.105503	0.142047	0.088635	0.130063	0.0994916	0	0.223515	0.210449	0.203491	0.377093	0.0979087	0.190273	0.157832	0.013375	0.0699628	0.146978	0.214085	0	0.210408	0.0961456	0.11363	0.336527	0.130931	0.104082	0.100088	0.109484	0.132986
TRAM2	0.0372905	0.0461717	0.0335737	0.0423452	0.0195961	0.0229174	0	0.0228983	0.0264277	0.0259328	0.0556226	0	0.033121	0	0	0.0608857	0	0.0389012	0.0373146	0.0244989	0.0358019	0.0337326	0.0772315	0	0.0169104	0.0125149	0	0.0383365	0.0367893	0.0773683	0	0.01721	0.0185744	0.137299	0.0119571	0.022693	0.0792265	0.0456403	0	0.20297	0.0292845	0.0231664	0.0229572	0.0621867	0.0144251	0.0967795	0.00844418	0.0156496
TMEM14A	0.143643	0.0555892	0.079024	0.136102	0.170352	0.140981	0.157376	0.1627	0.130823	0.0645677	0.0745674	0.0795517	0.110742	0.297127	0.0910376	0.216424	0	0.110363	0.151406	0.158806	0.140291	0.0733505	0.0530055	0.133914	0.0809711	0.0286276	0	0.224087	0.251533	0.0986673	0.288655	0.149758	0.150383	0.141338	0.0205524	0.0534111	0.0991528	0.134249	0	0.129344	0.125156	0.0466085	0.285338	0.163613	0.128256	0.0448062	0.0361005	0.0407993
GSTA2	0	0	0	0	0	0	0	0	0	0	0	0	0	0	0	0	0	0	0	0	0	0	0	0	0	0	0	0	0	0	0	0	0	0	0	0	0	0	0	0	0	0	0	0	0	0	0	0
GSTA1	0.0141377	0	0	0	0	0	0	0	0	0	0	0	0	0	0	0	0	0	0	0	0	0	0	0	0	0	0	0	0	0.0219016	0	0	0	0	0	0	0	0	0	0	0	0	0	0	0	0	0	0
GSTA3	0	0	0	0	0	0	0	0	0	0	0	0	0	0	0	0	0	0	0	0	0	0	0	0	0	0	0	0	0	0	0	0	0	0	0	0	0	0	0	0	0	0	0	0	0	0	0	0
GSTA4	0.32067	0.369873	0.197055	0.392687	0.345139	0.340818	0.265702	0.245805	0.153996	0.13045	0.21978	0.161865	0.247691	0.369554	0.197343	0.340329	0	0.313655	0.2594	0.266809	0.242487	0.164986	0.188606	0.0755583	0.199083	0.181337	0	0.402604	0.363721	0.330412	0.409293	0.310094	0.26101	0.242773	0.30172	0.162786	0.229931	0.274535	0	0.133919	0.263772	0.378283	0.468871	0.248224	0.289863	0.109762	0.143067	0.163034
ICK	0.136263	0.163465	0.13162	0.0817486	0.109426	0.0661451	0.0369094	0.0646256	0.0725353	0.0801117	0.0677404	0.0568228	0.0905837	0.103082	0.137104	0.0392453	0	0.119183	0.119723	0.0890419	0.0651915	0.0973891	0.133831	0.139566	0.0572774	0.0888335	0	0.228	0.037886	0.146497	0	0.0725674	0.0788244	0.0684528	0.123771	0.0724723	0.104015	0.0766103	0	0.0397734	0.0656791	0.0764176	0.110758	0.21564	0.0945926	0.141426	0.0357947	0.208229
FBXO9	0.262168	0.21728	0.154428	0.201974	0.23054	0.226966	0.241506	0.221472	0.147593	0.129048	0.136076	0.176646	0.221278	0.111517	0.141326	0.242763	0	0.287338	0.222985	0.194626	0.200634	0.157257	0.188247	0.123428	0.140117	0.125068	0	0.160202	0.22481	0.27571	0.283739	0.222651	0.161262	0.176079	0.165815	0.175137	0.206837	0.274289	0	0.130264	0.23415	0.230969	0.239434	0.264068	0.128015	0.134008	0.0974083	0.109657
GCM1	0	0	0	0.0104031	0	0	0	0	0	0	0	0.00619245	0	0	0	0	0	0	0.00592417	0	0	0	0	0	0	0	0	0	0	0	0	0	0	0	0	0	0	0	0	0	0	0	0	0	0	0	0.00560382	0
ELOVL5	0.138398	0.176568	0.123359	0.12055	0.157938	0.162622	0.251417	0.130834	0.116689	0.0957547	0.0958804	0.104064	0.11741	0.202335	0.214493	0.137787	0	0.14129	0.105112	0.148063	0.120932	0.0750207	0.0898417	0.138616	0.105805	0.115774	0	0.246255	0.115148	0.15984	0.261902	0.107034	0.128782	0.19013	0.0205524	0.158034	0.133936	0.107351	0	0.0980764	0.133303	0.218134	0.233314	0.324024	0.159912	0.0724796	0.0528705	0.106499
GCLC	0.191032	0.097571	0.128717	0.114205	0.156366	0.241809	0.151272	0.20203	0.142601	0.0995514	0.151594	0.151981	0.0930846	0.110529	0.145503	0.161368	0	0.180721	0.162627	0.17258	0.245209	0.0895307	0.222214	0.121655	0.123198	0.101844	0	0.189288	0.250727	0.323366	0.199901	0.148026	0.117436	0.14202	0.260036	0.187849	0.124164	0.103395	0	0.0430564	0.14776	0.240399	0.16459	0.273963	0.162989	0.0807056	0.0913361	0.136681
KLHL31	0	0	0	0	0	0	0	0	0	0	0.000833393	0	0	0	0	0	0	0	0	0	0	0	0	0	0	0	0	0	0	0	0	0.00777609	0	0	0	0	0	0	0	0	0	0	0	0	0	0	0	0.0307666
LRRC1	0.00607432	0.115685	0.0662643	0.0691387	0.0598455	0.0393831	0	0.00580448	0.0494559	0.0502149	0.0342388	0.0454093	0.10365	0.0738915	0	0.046107	0	0.0140661	0.0454932	0.01775	0.0639442	0.00992764	0.0664324	0.0664365	0.0452015	0.0485771	0	0.069187	0.0721979	0.0529205	0	0.0504036	0.0303499	0.015475	0.0810388	0.0192938	0.0114438	0	0	0.149545	0.0850664	0	0.0601399	0.0439514	0.0318567	0.032863	0.0212045	0.0457523
MLIP	0.0662911	0.0575063	0.082973	0.122846	0.118755	0.0588329	0.0923191	0.161033	0.037137	0.0178882	0.01739	0.067587	0.0292461	0.0383999	0.0338357	0.0642095	0	0.0210647	0.0354973	0.0843671	0.0538281	0.0115112	0.0510086	0.0822358	0.0416107	0.0592908	0	0.155604	0.104976	0.0842526	0.19652	0.0786137	0.0513475	0.0939507	0.0788604	0.0354878	0.0573198	0.0825777	0	0.0358794	0.0572831	0.0942627	0.211072	0.126902	0.0528435	0.0607533	0.0199692	0.0384394
TINAG	0.00229203	0.0362487	0.00174334	0	0	0.0132983	0	0.0267775	0.00170731	0	0	0	0.00608939	0	0	0	0	0	0	0	0	0	0	0	0.00334033	0	0	0	0	0	0	0	0	0	0	0	0	0	0	0	0	0	0	0	0	0	0	0
FAM83B	0	0	0	0	0	0.00471098	0.010932	0	0	0	0	0	0	0.0282119	0	0	0	0	0	0	0	0	0	0	0	0	0	0	0	0.00446414	0	0	0	0	0	0	0	0	0	0	0	0	0.0891537	0	0	0	0	0
HCRTR2	0	0.0268092	0.0163706	0.0228181	0.00918635	0.00779386	0	0.0161411	0.0035666	0	0.00313562	0.0275612	0	0.0549161	0	0.00703841	0	0	0	0	0.0125958	0.00101865	0.00602379	0	0	0.0116938	0	0.022807	0.0467354	0.0367131	0	0.0123397	0.00241929	0.0277417	0	0.00747148	0.00882092	0	0	0	0	0	0	0	0.0164198	0	0.00699911	0
GFRAL	0	0	0.000985917	0.0115753	0	0.00591422	0.00963987	0	0.00226539	0	0.0040465	0	0.00421081	0	0	0	0	0	0.00986005	0	0	0.00101865	0	0.00835414	0.00689539	0	0	0	0.0138468	0	0	0	0	0.00594997	0	0	0	0.00719648	0	0	0	0	0	0	0.015336	0	0	0
HMGCLL1	0.430842	0.377556	0.273103	0.406123	0.347395	0.320913	0.225519	0.348472	0.226967	0.190291	0.274718	0.338174	0.286254	0.0544588	0.253197	0.238661	0	0.230582	0.350064	0.26449	0.278583	0.188045	0.291149	0.109046	0.234151	0.217674	0	0.42534	0.382058	0.450042	0.621566	0.285877	0.250136	0.321736	0.454597	0.286907	0.244489	0.284147	0	0.158313	0.292781	0.590964	0.179592	0.363763	0.263393	0.16845	0.159733	0.11144
BMP5	0	0	0	0	0	0	0	0	0	0	0	0	0	0	0	0	0	0	0.00851533	0	0.00815105	0	0	0	0	0	0	0	0.0131541	0	0	0	0	0	0	0	0.00593024	0	0	0	0	0	0	0	0	0	0	0
