## Supplementary material for "Single-cell dissection of schizophrenia reveals neurodevelopmental-synaptic axis and transcriptional resilience": TableS7bn_Pseudobulk_variance_In-PV-Chandelier (part 3 of 3)

### Sheet: Sheet1 (continued)
Gene	CON1	CON2	CON3	CON4	CON5	CON6	CON7	CON8	CON9	CON10	CON11	CON12	CON13	CON14	CON15	CON16	CON17	CON18	CON19	CON20	CON21	CON22	CON23	CON24	SZ1	SZ2	SZ3	SZ4	SZ5	SZ6	SZ7	SZ8	SZ9	SZ10	SZ11	SZ12	SZ13	SZ14	SZ15	SZ16	SZ17	SZ18	SZ19	SZ20	SZ21	SZ22	SZ23	SZ24
COL21A1	0.630423	0.638933	0.421136	0.603948	0.503455	0.419867	0.417983	0.481466	0.364502	0.269072	0.362895	0.391127	0.466912	0.261924	0.548183	0.462253	0	0.593633	0.416994	0.579327	0.33846	0.412123	0.407127	0.240854	0.344441	0.59286	0	0.655272	0.691803	0.620132	0.451956	0.393254	0.435398	0.367836	0.489181	0.407091	0.429282	0.442455	0	0.491444	0.326929	0.477387	0.563334	0.563518	0.470177	0.178774	0.318387	0.283427
DST	0.397056	0.25315	0.158858	0.335404	0.214477	0.272807	0.384459	0.226555	0.111278	0.0814105	0.103732	0.240825	0.300121	0.25244	0.249471	0.16323	0	0.284436	0.233822	0.268201	0.186849	0.139277	0.243087	0.0483451	0.107115	0.108952	0	0.363554	0.261722	0.515107	0.120089	0.22414	0.233998	0.188342	0.43536	0.18659	0.220081	0.346754	0	0.272998	0.172336	0.482629	0.256791	0.516383	0.206424	0.325251	0.0855857	0.124999
BEND6	0.431907	0.516226	0.337152	0.381672	0.39958	0.39899	0.272484	0.484924	0.241435	0.221784	0.344628	0.309296	0.385379	0.247457	0.247329	0.337795	0	0.464542	0.330122	0.470553	0.319111	0.229399	0.294113	0.248949	0.253023	0.392008	0	0.325323	0.394167	0.386138	0.405615	0.288968	0.342939	0.334303	0.317281	0.373714	0.349521	0.426571	0	0.36559	0.308503	0.482803	0.505123	0.461385	0.366729	0.311224	0.200515	0.116599
KIAA1586	0.088034	0.0904892	0.0601599	0.160783	0.0687835	0.0635963	0.0829912	0.0982853	0.086796	0.0695038	0.0867837	0.0514359	0.0447155	0.028679	0.0776144	0.0960044	0	0.126171	0.0900596	0.0448831	0.0748387	0.0667121	0.0450636	0.0478106	0.0558117	0.018238	0	0.10727	0.150536	0.195458	0.261902	0.0494316	0.0720772	0.0729397	0.0537763	0.044826	0.10074	0.0640058	0	0.173724	0.0873084	0.0123969	0.10165	0.170676	0.128479	0.0164687	0.0225782	0.0392249
ZNF451	0.366701	0.332419	0.279751	0.380831	0.308548	0.266288	0.418412	0.351711	0.184523	0.142295	0.220567	0.321399	0.28289	0.288665	0.224169	0.266539	0	0.300217	0.26576	0.277162	0.233721	0.162863	0.247316	0.180271	0.211092	0.262675	0	0.32131	0.499724	0.45306	0.586098	0.27691	0.238124	0.263255	0.348483	0.266574	0.221541	0.34349	0	0.320281	0.201853	0.330212	0.337814	0.347139	0.266347	0.134324	0.0661243	0.157227
BAG2	0.041693	0.0872886	0.0680227	0.111072	0.135943	0.0862411	0.206566	0.0341093	0.0660292	0.042964	0.0578589	0.0566401	0.0489672	0.0432506	0	0.060974	0	0.0959289	0.0350213	0.0599287	0.0269814	0.081896	0.109931	0.0508555	0.0577422	0.108667	0	0.15562	0.0634503	0.0978118	0	0.0520484	0.0409878	0.0773762	0	0.0759025	0.0840473	0.0978512	0	0.0463752	0.0402044	0.0865276	0.0476143	0.0681036	0.182239	0.186948	0.0325218	0.13217
RAB23	0.0340679	0.0765027	0.0604483	0.0597358	0.029541	0.042563	0.0891626	0.0549536	0.0388065	0.03482	0.0485395	0.0340118	0.0436378	0.0523968	0.18269	0.0630016	0	0.0163484	0.0522873	0.017824	0.0238456	0.0172637	0.0536242	0.0562966	0.0139738	0.108318	0	0.141315	0.110777	0.0292431	0	0.0172317	0.0255464	0.0562205	0	0.0322453	0.0318498	0.120442	0	0.0164556	0.0445258	0	0.0429776	0.0450299	0.149783	0.013699	0.00860787	0.0307666
PRIM2	0.167733	0.175116	0.136069	0.230758	0.166419	0.158244	0.209762	0.196047	0.123006	0.124825	0.13999	0.108244	0.121992	0.144249	0.0558883	0.156536	0	0.199386	0.119907	0.105551	0.115212	0.0683768	0.0413247	0.0308903	0.101607	0.0727845	0	0.279735	0.104431	0.185524	0.120953	0.133427	0.145946	0.0827762	0.102911	0.103266	0.186653	0.174463	0	0.0922897	0.125708	0.0965487	0.0914516	0.204861	0.142239	0.300176	0.104426	0.0589886
KHDRBS2	0.362363	0.288451	0.366396	0.2854	0.511947	0.282088	0.441087	0.315907	0.354777	0.249286	0.29143	0.361954	0.308066	0.115227	0.524633	0.282023	0	0.309165	0.26799	0.463178	0.335272	0.276106	0.442856	0.145047	0.241845	0.433959	0	0.666265	0.478607	0.376609	0.176711	0.251174	0.405257	0.315662	0.482343	0.427031	0.325394	0.572196	0	0.221756	0.279292	0.408404	0.663483	0.549513	0.347489	0.0632453	0.168523	0.180848
FKBP1C	0	0	0	0	0.00457999	0	0	0	0	0	0	0	0	0	0	0	0	0.0184986	0	0	0	0	0	0	0	0	0	0	0	0	0	0	0	0.00505401	0	0	0.0075858	0	0	0	0.0146255	0	0	0.017316	0	0	0	0
LGSN	0	0	0	0	0	0	0	0	0	0	0	0	0	0	0	0	0	0	0	0	0	0	0	0	0	0	0	0	0	0	0	0	0	0	0	0	0	0	0	0	0	0	0	0	0	0	0	0
PTP4A1	0.0416856	0.0389299	0.0329126	0.173616	0.0715296	0.107435	0.0241827	0.0712716	0.0413103	0.0465401	0.0583728	0.043029	0.101326	0	0.0232282	0.0559368	0	0.00859797	0.0441828	0.045049	0.0578205	0.0238909	0.0258274	0.032328	0.0337848	0.0205897	0	0.0242918	0.0631498	0.0944764	0	0.0541244	0.0167502	0.0301982	0.121965	0.0381721	0.0378404	0	0	0	0.0120149	0	0.012563	0.041825	0.072777	0.037148	0.0222085	0.0533704
PHF3	0.419528	0.352127	0.265601	0.3959	0.319855	0.354543	0.278334	0.41247	0.187656	0.166564	0.206428	0.23417	0.285702	0.180668	0.261079	0.254292	0	0.295282	0.324704	0.279993	0.265761	0.148819	0.269595	0.11836	0.196306	0.236031	0	0.410425	0.379597	0.413766	0.681013	0.385257	0.285427	0.304554	0.419625	0.20058	0.324052	0.293367	0	0.342204	0.176647	0.393876	0.347801	0.397419	0.327124	0.163352	0.142873	0.262075
EYS	0.756929	0.336996	0.363179	0.787953	0.440482	0.323744	0.349129	0.293303	0.332457	0.281091	0.281636	0.302055	0.34437	0.460794	0.158866	0.533338	0	0.412081	0.368944	0.392543	0.240987	0.318029	0.282444	0.405666	0.214976	0.325134	0	0.452549	0.599211	0.46879	0.116339	0.456579	0.340894	0.618642	0.320121	0.306857	0.285449	0.151973	0	0.432032	0.330646	0.318806	0.491755	0.255733	0.380378	0.212993	0.275947	0.140695
ADGRB3	0.12016	0.0967477	0.0993468	0.103799	0.111487	0.0859535	0.0689455	0.108441	0.0705025	0.0798534	0.0776696	0.0740263	0.0893814	0.038317	0.0771312	0.0805401	0	0.132081	0.119454	0.0785324	0.144644	0.15021	0.0915793	0.0801638	0.0651623	0.116644	0	0.118159	0.092247	0.101345	0.112344	0.091246	0.0728842	0.0555124	0.119107	0.104882	0.0451683	0.0684778	0	0.133897	0.0659367	0.0781559	0.126246	0.0991709	0.0891319	0.0294941	0.0761203	0.102288
LMBRD1	0.411043	0.383575	0.269232	0.424693	0.416693	0.357319	0.283067	0.365276	0.206535	0.206604	0.280319	0.293169	0.400621	0.350121	0.312498	0.280403	0	0.437838	0.270159	0.384943	0.281636	0.164577	0.313448	0.194476	0.249658	0.367665	0	0.413426	0.425693	0.523334	0.524455	0.298536	0.302666	0.316094	0.45754	0.225022	0.219636	0.293343	0	0.290876	0.337043	0.444685	0.515807	0.411694	0.234859	0.388682	0.105479	0.197625
COL19A1	0.167458	0.192296	0.131664	0.20965	0.141866	0.0544394	0.136376	0.160872	0.123915	0.139245	0.112941	0.146349	0.0617218	0.129099	0.0609434	0.144015	0	0.125034	0.152712	0.232959	0.11422	0.0758007	0.148918	0.220337	0.0707378	0.169932	0	0.222925	0.1247	0.177128	0	0.320417	0.183254	0.0954539	0.2497	0.114519	0.145299	0.103319	0	0.161145	0.102029	0.101981	0.137085	0.221364	0.0829232	0.0340922	0.0304361	0.260127
COL9A1	0	0.00460559	0.043806	0.0725812	0.0681211	0.0168155	0.0552945	0.0252814	0.0302707	0.0144511	0.0311825	0.0405537	0.00288489	0.0188857	0.0600654	0.026911	0	0.132131	0.0122698	0.0247439	0.0424477	0.00757548	0.020081	0.0322826	0.0273725	0.0540085	0	0.011958	0.0305012	0.0111344	0	0.0148314	0.0202856	0.00679912	0.130368	0.0315038	0.0505914	0.025724	0	0.0175974	0.0274759	0.0744404	0.0799772	0.0720634	0.0281655	0.0403112	0.0805302	0
FAM135A	0.458549	0.490916	0.305944	0.490017	0.413385	0.360387	0.440882	0.49741	0.237298	0.117051	0.200497	0.3501	0.470642	0.252174	0.500898	0.387784	0	0.379465	0.333096	0.360627	0.334038	0.133456	0.288923	0.211432	0.254735	0.302208	0	0.531892	0.607944	0.492382	0.694254	0.27398	0.369904	0.255836	0.353782	0.296692	0.366043	0.424396	0	0.244387	0.370019	0.412156	0.560397	0.577216	0.218843	0.147528	0.0942202	0.278611
SDHAF4	0.110334	0.0551087	0.0436044	0.13286	0.0391849	0.0353959	0.0218458	0.0734696	0.0499461	0.0481758	0.0263365	0.0727003	0.0326478	0.0881482	0.0208159	0.0556068	0	0.0861322	0.0823853	0.104626	0.0320999	0.0233843	0.0393867	0.0764055	0.0329377	0.0679514	0	0.131041	0.03793	0.153986	0	0.103753	0.0311813	0.0433213	0	0.0502459	0.0332772	0.0674594	0	0.0679723	0.0814991	0.0704702	0.0762126	0.0500495	0.0670784	0.116524	0.0379142	0.0238604
SMAP1	0.387965	0.402268	0.300335	0.446706	0.380943	0.367917	0.283165	0.334055	0.229343	0.215784	0.298436	0.347725	0.362516	0.319429	0.381561	0.345068	0	0.354531	0.269746	0.385643	0.293619	0.159859	0.306739	0.156351	0.205134	0.305152	0	0.475926	0.436599	0.510659	0.226069	0.279622	0.320083	0.190597	0.247956	0.296173	0.300061	0.473476	0	0.260566	0.285024	0.475822	0.47794	0.410135	0.330817	0.1584	0.0855965	0.0747741
B3GAT2	0.234722	0.362334	0.322065	0.30446	0.394315	0.316402	0.427378	0.354237	0.279094	0.215115	0.2575	0.246635	0.275211	0.364208	0.290471	0.215761	0	0.275207	0.303666	0.257357	0.201737	0.168373	0.283477	0.142389	0.205525	0.296155	0	0.436558	0.281359	0.398115	0.334708	0.218461	0.284542	0.33908	0.230168	0.228613	0.356584	0.359863	0	0.172629	0.258942	0.271395	0.352159	0.326245	0.339876	0.177312	0.242986	0.379338
OGFRL1	0.138836	0.148472	0.18329	0.259515	0.228432	0.200768	0.234555	0.237495	0.158561	0.103036	0.163086	0.148943	0.157392	0.273082	0.129663	0.223604	0	0.1837	0.225285	0.111305	0.148106	0.100546	0.101957	0.270195	0.182875	0.205643	0	0.174506	0.26228	0.22871	0	0.161896	0.188955	0.117786	0.0304193	0.128593	0.232473	0.120502	0	0.109586	0.182886	0.0868653	0.209816	0.173139	0.106505	0.129068	0.101655	0.12185
RIMS1	0.555386	0.600692	0.247341	0.409214	0.346111	0.286685	0.326256	0.34658	0.279753	0.225546	0.249748	0.331977	0.317803	0.3786	0.32407	0.215792	0	0.216848	0.353052	0.312749	0.270047	0.184986	0.416219	0.156533	0.21773	0.254383	0	0.63305	0.444087	0.555891	0.244034	0.269629	0.311105	0.195711	0.34458	0.304109	0.258335	0.341136	0	0.543756	0.31032	0.528746	0.605145	0.456919	0.237996	0.207292	0.191585	0.135188
KCNQ5	0.353526	0.369909	0.325088	0.50682	0.329915	0.330161	0.149648	0.387942	0.275573	0.35587	0.246738	0.287851	0.313123	0.226267	0.573492	0.310827	0	0.229119	0.362674	0.347152	0.255453	0.165669	0.351306	0.204142	0.322122	0.213909	0	0.279211	0.372712	0.297374	0.214717	0.318808	0.177437	0.261806	0.302655	0.214446	0.233265	0.190406	0	0.322429	0.207151	0.211611	0.63197	0.190424	0.555285	0.215847	0.168204	0.338883
AL365232.1	0.0240133	0.0154216	0.0220744	0.0180156	0.0157	0	0.0473206	0	0	0.00152264	0.00145575	0.0114191	0.00356012	0.093361	0	0.0133993	0	0.021692	0.00448803	0.0204812	0	0.0251423	0	0	0.00317097	0.0435388	0	0.0219659	0.0166031	0	0	0.0181097	0.0362805	0.0264858	0	0.0229023	0	0	0	0.117848	0.00470494	0	0.0206236	0.0611265	0.0152072	0	0	0.0521459
KHDC1	0.221676	0.0750799	0.143603	0.181372	0.245792	0.0774387	0.0771732	0.163674	0.104619	0.0477999	0.0872035	0.0841353	0.0224606	0.21732	0.105223	0.224279	0	0.070245	0.113648	0.0918181	0.154196	0.0759071	0.0111871	0.121144	0.0523281	0.0725024	0	0.132216	0.210981	0.2174	0.291821	0.159604	0.103897	0.180647	0	0.122568	0.117018	0.104772	0	0.0843162	0.174108	0.101859	0.180453	0.0395691	0.145571	0.101944	0.0583043	0.0720138
KHDC3L	0	0	0.0049558	0	0.00518544	0	0	0	0	0	0	0	0	0	0	0	0	0	0.0025549	0	0	0	0	0	0	0	0	0	0	0	0	0	0	0	0	0	0	0.00714438	0	0	0	0	0.0206236	0	0	0	0	0
OOEP	0	0.0191262	0.0082166	0.0864955	0.0380888	0.0415157	0.128444	0.110258	0.0609816	0.0164352	0.00425097	0.0138876	0.063434	0.0469036	0	0.0466255	0	0.0413644	0.132967	0.0621748	0.0448554	0.00479803	0.020081	0.0140875	0.00715023	0.0186324	0	0.0216837	0.0900605	0.036181	0.380567	0.0607972	0.0715901	0.0122223	0	0.0179995	0.0491271	0.00612756	0	0	0.0188217	0.0163167	0.0794755	0.0284395	0.0604391	0.0311736	0.00642729	0.0850741
DDX43	0	0	0.0052242	0.0100534	0	0	0	0.00957112	0	0	0	0	0.00134214	0	0	0.0314086	0	0	0	0	0	0	0	0	0	0	0	0	0.0207338	0	0	0	0.0041294	0	0	0	0	0	0	0.0164556	0	0	0	0	0	0	0	0
CGAS	0.0294043	0.00933357	0.00145512	0.0198784	0.00663606	0	0	0	0.0116026	0.00610858	0	0.00419313	0	0	0	0.0192575	0	0.00577303	0	0	0	0	0	0.00356253	0.0206143	0.00344666	0	0.0470429	0.0166897	0.00446414	0	0.0148314	0.0149307	0	0	0	0.018805	0	0	0	0	0.0238604	0	0	0	0	0.0136448	0
MTO1	0.123738	0.093111	0.0635755	0.0819487	0.10701	0.0919588	0.144787	0.101323	0.0641241	0.0593904	0.0506165	0.0696941	0.0481167	0.0980427	0.115584	0.152859	0	0.039527	0.0648125	0.0904187	0.0809136	0.0411017	0.0590319	0.105098	0.0513871	0.0727483	0	0.124709	0.0797109	0.144036	0.116339	0.107099	0.0800169	0.0339349	0.0284456	0.0785678	0.113	0.124118	0	0.0640152	0.0910284	0.0869182	0.118095	0.147418	0.0438749	0.108141	0.0382203	0.0502288
EEF1A1	0.0680305	0.0436596	0.0679021	0.148547	0.102593	0.156291	0.199502	0.183959	0.125782	0.071591	0.159528	0.0461662	0.23069	0.217003	0.147173	0.169121	0	0.125657	0.213332	0.132569	0.118145	0.0895783	0.135589	0.0664034	0.0964135	0.0708226	0	0.0964911	0.0803123	0.105106	0.213822	0.236665	0.120299	0.103163	0.147395	0.0533177	0.289386	0.216304	0	0.0955302	0.1259	0.0311022	0.183757	0.227962	0.221677	0.0753558	0.0285837	0.126376
SLC17A5	0.183131	0.189186	0.144379	0.232122	0.198765	0.225046	0.125901	0.236123	0.162757	0.0881925	0.137174	0.231595	0.169342	0.194506	0.252164	0.218636	0	0.337007	0.211263	0.23166	0.193577	0.170046	0.190618	0.125337	0.113054	0.298294	0	0.354509	0.190672	0.27853	0.162509	0.237407	0.19538	0.0936323	0.178183	0.170118	0.224233	0.154074	0	0.127374	0.197116	0.39855	0.464198	0.198383	0.197808	0.192336	0.137575	0.175218
CD109	0	0.0219268	0.0188071	0.0364976	0.019143	0.00138946	0	0	0.00659173	0.00181947	0.00232446	0	0	0	0.00963893	0	0	0.00632986	0.00137263	0.0119574	0	0	0	0	0.00947578	0.00938884	0	0.0215699	0.0178714	0.0287207	0	0	0.0213766	0	0	0	0	0.00667063	0	0	0.0122759	0	0	0.0272834	0	0.0089824	0	0.02501
COL12A1	0.50085	0.462529	0.383568	0.561371	0.46218	0.448026	0.41517	0.447701	0.308746	0.313998	0.388459	0.389052	0.424934	0.116523	0.415419	0.340307	0	0.40796	0.377095	0.535202	0.478401	0.226579	0.338124	0.247278	0.258589	0.49442	0	0.543555	0.562405	0.52725	0.610144	0.328724	0.468616	0.322813	0.301196	0.368022	0.361561	0.323962	0	0.427396	0.431813	0.420548	0.599236	0.519115	0.379739	0.237618	0.209762	0.339043
COX7A2	0.100825	0.0911982	0.123777	0.244844	0.17401	0.116159	0.203982	0.109017	0.095467	0.0327613	0.0713578	0.0439025	0.138671	0.167006	0.094269	0.138051	0	0.0646224	0.189302	0.0964955	0.0797579	0.0805039	0.0688664	0.134423	0.126439	0.0793765	0	0.0775046	0.28407	0.171893	0.0296878	0.131556	0.077198	0.110139	0	0.0329635	0.105476	0.0665627	0	0.146971	0.101983	0.130305	0.0721067	0.0879806	0.179093	0.0884396	0.0265112	0.0441156
TMEM30A	0.278243	0.184435	0.147764	0.224627	0.18738	0.164235	0.19353	0.146114	0.115321	0.0890205	0.145751	0.139445	0.120925	0.0188857	0.224908	0.18241	0	0.258086	0.226363	0.128464	0.12061	0.0893825	0.102044	0.0924966	0.143739	0.207838	0	0.197356	0.262889	0.174583	0.120953	0.209097	0.162626	0.0889624	0.0119571	0.155187	0.165158	0.179981	0	0.157638	0.0771277	0.15002	0.112393	0.246332	0.147191	0.069912	0.0734757	0.0884501
FILIP1	0.078951	0.020871	0.0440078	0.0434685	0.0264464	0.046793	0	0.0497526	0.0239712	0.00811191	0.0191887	0.0405036	0.0197033	0.028679	0.0328964	0.00378923	0	0.0184938	0.014104	0.0150083	0.0958722	0.0144668	0	0.0595159	0.0165792	0.0414261	0	0.0894493	0.0199423	0.135778	0	0.0263104	0.0337606	0.00691969	0.0778468	0.0267019	0.00667722	0.0152552	0	0	0.0166246	0.0237231	0.0493642	0.0219355	0.0194479	0.0990762	0.0102778	0.00891372
SENP6	0.566429	0.537394	0.311779	0.498705	0.408364	0.386553	0.348563	0.388855	0.214939	0.226324	0.211093	0.307636	0.350632	0.241577	0.213453	0.412476	0	0.510384	0.316708	0.304745	0.308808	0.183282	0.382715	0.114207	0.252645	0.363136	0	0.530434	0.487308	0.428459	0.441718	0.371	0.311806	0.254388	0.484755	0.252149	0.314721	0.292558	0	0.370368	0.355116	0.462668	0.46916	0.48263	0.355307	0.168861	0.199321	0.0870502
MYO6	0.373441	0.407308	0.260202	0.533711	0.357272	0.387098	0.289341	0.318964	0.202787	0.174927	0.241937	0.255347	0.311868	0.229603	0.301454	0.343324	0	0.315301	0.304635	0.370128	0.188221	0.231172	0.28511	0.178497	0.184162	0.268016	0	0.338106	0.397355	0.410035	0.394086	0.352619	0.335909	0.283768	0.2101	0.244829	0.277139	0.308913	0	0.341934	0.333594	0.495127	0.561319	0.368804	0.383619	0.291833	0.109016	0.155303
IMPG1	0	0	0.00198986	0.0305995	0.00667447	0	0	0	0.00316897	0.00135567	0	0	0	0	0	0.0103461	0	0	0	0	0	0	0	0	0.00334033	0	0	0	0.0556111	0	0	0	0.00110699	0	0	0	0.00524386	0	0	0	0	0	0	0	0	0	0.00995656	0
HTR1B	0	0	0	0	0	0	0	0	0	0	0	0	0	0	0	0	0	0	0	0	0	0	0	0	0	0	0	0	0	0	0	0	0	0	0	0	0	0	0	0	0	0	0	0	0.00521183	0	0	0
MEI4	0.00231094	0	0.0063988	0.0172649	0	0	0.01471	0.0218301	0.00603785	0	0.00703953	0	0.0277827	0.0345586	0	0.0155089	0	0.0152963	0.0158067	0.00779857	0.0104324	0	0	0	0	0	0	0.0219528	0.00691647	0.0294013	0.116339	0	0.00371897	0	0	0	0.0126143	0	0	0	0	0	0	0	0.0230089	0	0.0188588	0.0182337
IRAK1BP1	0.493959	0.280848	0.253348	0.358648	0.293541	0.271516	0.372062	0.339731	0.197768	0.14548	0.215917	0.258118	0.294749	0.27713	0.623444	0.31118	0	0.263692	0.240543	0.235399	0.209418	0.233663	0.264492	0.274768	0.176152	0.250228	0	0.362384	0.285742	0.314451	0.491202	0.314428	0.329887	0.365333	0.33172	0.167567	0.224145	0.39845	0	0.201913	0.261439	0.548293	0.527117	0.400076	0.278714	0.248121	0.175911	0.48851
PHIP	0.558589	0.458992	0.362621	0.501097	0.344718	0.417913	0.382277	0.299767	0.234241	0.268857	0.326679	0.355283	0.432413	0.407201	0.211972	0.391654	0	0.398646	0.36768	0.470578	0.295004	0.226256	0.337679	0.247135	0.299657	0.388613	0	0.691389	0.434239	0.679619	0.640565	0.37821	0.399002	0.306589	0.40004	0.253657	0.222258	0.333071	0	0.351364	0.442953	0.575656	0.623424	0.597075	0.353719	0.310973	0.12567	0.200824
HMGN3	0.317903	0.362347	0.241994	0.427321	0.371179	0.296768	0.26391	0.347893	0.246127	0.111238	0.197731	0.177376	0.266865	0.416597	0.275806	0.251785	0	0.322681	0.273326	0.273966	0.282525	0.194827	0.13642	0.0856404	0.137741	0.249139	0	0.441891	0.320801	0.325882	0.441825	0.23224	0.209638	0.301529	0.252481	0.212642	0.225483	0.262257	0	0.451229	0.294844	0.437761	0.447752	0.313759	0.216161	0.147132	0.08691	0.107947
LCA5	0.0840787	0.158066	0.04743	0.139955	0.0447224	0.0960661	0.0434541	0.0654582	0.0540095	0.0798105	0.0810811	0.0351612	0.0964705	0	0.0965267	0.0833903	0	0.053422	0.0473992	0.0264909	0.0594746	0.0462836	0.0167949	0.0478102	0.0473457	0.0758685	0	0	0.143308	0.13378	0	0.0315267	0.0491561	0.101707	0.207938	0.0717821	0.0997302	0.123956	0	0.141202	0.0775455	0.0477995	0.122937	0.0506499	0.0525131	0.0647596	0.0359268	0.0720085
SH3BGRL2	0.121207	0.165718	0.128526	0.205982	0.110003	0.237279	0.0238575	0.132248	0.104508	0.13765	0.112033	0.112647	0.132558	0.09702	0.0952962	0.101493	0	0.127577	0.165865	0.162411	0.163769	0.0483497	0.141445	0.104446	0.0604191	0.0994009	0	0.174922	0.223769	0.216002	0.166459	0.0953286	0.15772	0.159584	0.206442	0.138182	0.120608	0.155977	0	0.168746	0.135755	0.108845	0.247933	0.16763	0.138	0.0355466	0.0912368	0.137586
ELOVL4	0.282578	0.170971	0.123585	0.320151	0.210397	0.177006	0.174331	0.118904	0.134442	0.0976053	0.133025	0.177077	0.164131	0.0765573	0.0774588	0.178327	0	0.215625	0.185091	0.156885	0.133444	0.0911166	0.203261	0.152646	0.165219	0.129188	0	0.195637	0.157923	0.228843	0.262548	0.21298	0.109527	0.0943786	0.108431	0.131301	0.169424	0.138797	0	0.170315	0.12328	0.192221	0.266845	0.282399	0.124269	0.0735867	0.0920098	0.124429
TTK	0	0	0	0.00532018	0	0	0	0	0.00169668	0	0	0	0	0	0	0	0	0	0.00559361	0.00219161	0	0	0	0	0	0	0	0	0	0	0	0	0	0	0	0	0	0	0	0	0	0	0	0	0	0	0	0
BCKDHB	0.247942	0.391445	0.215939	0.310513	0.237936	0.273705	0.209127	0.131593	0.176133	0.220078	0.207223	0.194788	0.207476	0.242719	0.238357	0.20147	0	0.294963	0.200515	0.143521	0.164721	0.163733	0.327854	0.158835	0.191615	0.274805	0	0.352625	0.350559	0.326561	0.201618	0.234961	0.221259	0.173856	0.271759	0.24561	0.352137	0.28975	0	0.173852	0.182085	0.160161	0.165745	0.282225	0.228474	0.121491	0.165966	0.23412
TENT5A	0	0	0.00528086	0.049948	0.00493564	0.00363296	0.0207358	0	0.0159173	0	0.00117306	0	0.00784019	0	0	0.0201756	0	0	0	0	0	0.00369817	0	0.0257193	0	0.00736864	0	0	0.0358612	0.0134643	0	0.0183069	0.00559312	0	0	0	0.0171334	0	0	0	0.00777801	0	0	0	0.00342538	0	0.00124168	0
IBTK	0.358173	0.376936	0.2384	0.430481	0.280778	0.347689	0.233022	0.263793	0.206238	0.158008	0.221159	0.217135	0.287017	0.303773	0.361042	0.365357	0	0.313629	0.287399	0.311504	0.265771	0.216201	0.205622	0.171336	0.199739	0.247986	0	0.410581	0.413162	0.415009	0.394927	0.364838	0.289113	0.358226	0.539933	0.253767	0.226347	0.237769	0	0.275861	0.291058	0.308001	0.393346	0.313975	0.297521	0.150159	0.182398	0.173096
TPBG	0	0.0189095	0.00308345	0.0276782	0	0.0258361	0.010932	0.0398109	0.00722479	0.00770691	0	0	0.0175217	0	0	0.00475769	0	0	0.00847432	0.00325628	0	0	0.0219422	0.0171492	0.00184794	0.0344532	0	0	0.0163791	0	0	0	0.00516817	0	0	0	0.00581995	0	0	0	0	0	0	0.0228434	0	0	0	0
UBE3D	0.350169	0.309683	0.255666	0.287609	0.29331	0.340833	0.367649	0.22263	0.166092	0.182736	0.204834	0.206449	0.237242	0.22562	0.142964	0.34329	0	0.298959	0.244514	0.252581	0.245517	0.186696	0.241709	0.199916	0.18117	0.344497	0	0.42811	0.252969	0.406401	0.688419	0.187688	0.279061	0.270828	0.184361	0.185125	0.249924	0.422126	0	0.262939	0.279581	0.490986	0.351903	0.327348	0.317882	0.07032	0.20022	0.271765
PGM3	0.138532	0.140143	0.0934407	0.0898785	0.0430573	0.0524323	0.133007	0.0985507	0.0845743	0.118943	0.0825205	0.129952	0.089584	0.0608721	0.0240374	0.080185	0	0.0648162	0.114443	0.0406002	0.0750846	0.0895064	0.0258669	0.182599	0.0747428	0.153901	0	0.034052	0.146867	0.0880448	0.193373	0.0616118	0.104861	0.096884	0.0392198	0.0865686	0.126624	0.17403	0	0.0625244	0.0741154	0.132842	0.103477	0.164136	0.208608	0.0718672	0.0372089	0.0858518
RWDD2A	0.00425723	0.0305027	0.0317416	0.0675776	0.0492256	0.0699958	0.0432762	0.0173963	0.0487124	0.0054584	0.033822	0.0683938	0.0369856	0.06331	0.0311067	0.0609878	0	0.0570859	0.0416849	0.0327328	0.0330217	0.0530307	0.00830939	0.0541609	0.0283591	0.00344666	0	0	0.0625835	0	0	0.0921587	0.0273969	0.0522693	0	0.0196697	0.0765878	0.046143	0	0.00928711	0.0230198	0.0650615	0.012563	0.0130232	0.0209794	0.0734585	0.00656441	0
ME1	0.27457	0.190469	0.181549	0.232022	0.249578	0.27106	0.27792	0.338052	0.174914	0.155875	0.166077	0.130025	0.265325	0.150321	0.18767	0.211801	0	0.205305	0.182211	0.194144	0.194826	0.137775	0.211878	0.22446	0.194946	0.177734	0	0.506383	0.135102	0.423356	0.239887	0.295557	0.21477	0.21594	0.315672	0.218549	0.206376	0.289969	0	0.182591	0.201489	0.335658	0.181407	0.34371	0.150888	0.12973	0.104445	0.267988
PRSS35	0	0	0	0.0069254	0	0	0	0	0	0	0	0	0	0	0	0	0	0	0.00156492	0	0	0.00536359	0	0.00688246	0	0	0	0	0	0	0	0	0	0	0	0	0	0	0	0	0	0	0	0	0	0	0	0
SNAP91	0.581681	0.544747	0.22386	0.49138	0.367574	0.400417	0.266984	0.392264	0.19998	0.171107	0.238515	0.346614	0.474331	0.326493	0.372192	0.379509	0	0.51561	0.277262	0.413739	0.182805	0.168093	0.27599	0.228369	0.23638	0.491666	0	0.570469	0.429633	0.52654	0.680522	0.250697	0.364316	0.276348	0.366805	0.318986	0.317874	0.520842	0	0.453832	0.352943	0.494909	0.581913	0.594687	0.35613	0.213561	0.308005	0.348345
RIPPLY2	0.027944	0.0317237	0.0164147	0.0153096	0.0364364	0.00515943	0.13164	0.0517611	0.0407601	0.0119744	0.0172348	0.0367957	0.0296459	0.158992	0	0.0259579	0	0.0631028	0.0532022	0.0275695	0.0208957	0.0457435	0.0223164	0.0782233	0.0574878	0.0108962	0	0.0258028	0.0667122	0	0.166459	0.105212	0.0119219	0.0430639	0	0.00622979	0.0692394	0.00719648	0	0.0678002	0.0506817	0	0.0503003	0.0273741	0.0842968	0.0335823	0.0235625	0
CYB5R4	0.149046	0.268519	0.141385	0.166756	0.25466	0.198207	0.282238	0.168319	0.150277	0.134452	0.154235	0.190012	0.212711	0.19775	0.178083	0.164305	0	0.189379	0.176965	0.145377	0.182142	0.134764	0.211943	0.1572	0.128203	0.191458	0	0.222029	0.267599	0.205557	0.0296878	0.204791	0.249556	0.137841	0.192985	0.195498	0.182677	0.330712	0	0.180549	0.183538	0.244986	0.298453	0.292364	0.129593	0.142921	0.10293	0.22286
MRAP2	0.0780165	0.0284972	0.0710868	0.102066	0.0248578	0.0334493	0.00847812	0.0413907	0.0500214	0.0399147	0.0237046	0.0545196	0.0080448	0.0749295	0	0.0578006	0	0.0812592	0.0271674	0.0391593	0.00928209	0.0262287	0.0483295	0.0203409	0.02133	0.052641	0	0.0470293	0.0191038	0.148685	0.210931	0.0708451	0.0305836	0.0284441	0	0.0700351	0.0333149	0.0202615	0	0.0654804	0.0187624	0.0390434	0.0315916	0.0228434	0.0117313	0	0.0152027	0.0697449
CEP162	0.24204	0.211798	0.0961118	0.0436589	0.0809609	0.0711355	0.0789646	0.16102	0.0986688	0.125198	0.0769983	0.0853009	0.101604	0.0959169	0.0450959	0.034227	0	0.0892751	0.098139	0.184396	0.0732524	0.0884479	0.202484	0.0576411	0.118749	0.140192	0	0.113425	0.160275	0.111621	0	0.0979796	0.139391	0.0736554	0.0342868	0.0831025	0.10181	0.0829415	0	0.175131	0.0641372	0.125537	0.173449	0.143107	0.142052	0.099449	0.0441156	0.0625448
TBX18	0.0282864	0	0	0	0	0.00164093	0	0	0	0	0	0	0	0	0	0	0	0	0	0	0	0	0	0	0	0	0	0	0	0	0	0	0.00156435	0	0	0	0	0	0	0	0	0	0.0175929	0	0	0	0	0
NT5E	0.025332	0.0412267	0.00763755	0	0.0200476	0	0.0262615	0	0.0193465	0.0170648	0.0170301	0.00502159	0	0	0	0.013754	0	0.0267055	0.0260662	0.00595484	0.0148509	0.005093	0	0.0243582	0.0150939	0.00737996	0	0	0.0296801	0	0	0	0	0.00937228	0	0.00827126	0.0116378	0.0401121	0	0	0.0138368	0	0	0	0	0	0	0
SNX14	0.23917	0.301161	0.207637	0.33756	0.253248	0.291198	0.220221	0.308248	0.164527	0.121554	0.227117	0.226356	0.260994	0.293017	0.339599	0.252052	0	0.266852	0.291951	0.245144	0.280883	0.14448	0.203844	0.117956	0.13498	0.306315	0	0.33977	0.427714	0.325717	0.442088	0.253206	0.290366	0.248212	0.394631	0.210469	0.201922	0.179152	0	0.260377	0.21887	0.362394	0.292159	0.364392	0.235983	0.120023	0.137008	0.249663
AL589666.1	0.00532944	0	0.0242948	0	0.0224763	0.0207895	0.020704	0.0130294	0.00795961	0.0186626	0.0269491	0.00706516	0.0200289	0	0.0325898	0.0152285	0	0	0.017386	0.0405863	0.0440523	0.0214916	0	0.0105203	0.01272	0.0345115	0	0.0338778	0	0	0	0.00539682	0.0272922	0.0156754	0	0.0316866	0.0075858	0.00391538	0	0	0.042024	0	0	0.0696119	0.0142102	0.0115681	0.00614537	0.0742365
SYNCRIP	0.0816076	0.0641692	0.0393011	0.102348	0.0444038	0.0646885	0.0742337	0.109904	0.0718131	0.0623957	0.0565546	0.0460956	0.00806203	0.0877976	0.0208159	0.0594026	0	0.0813327	0.0520646	0.0344684	0.0584934	0.0448619	0.0264232	0.0471666	0.0704506	0.0884426	0	0.0761853	0.0585727	0.0670417	0	0.0722847	0.0744525	0.0448336	0.0119571	0.052943	0.0824296	0.0852869	0	0.0262013	0.0504988	0.0494286	0.0974676	0.0700453	0.0702408	0.0151851	0.0394904	0.0213485
HTR1E	0.445747	0.348222	0.420462	0.345844	0.277242	0.352747	0.365573	0.451427	0.258471	0.266804	0.261739	0.298492	0.350785	0.335208	0.198788	0.413976	0	0.350971	0.349887	0.322001	0.181701	0.258657	0.296084	0.114236	0.201501	0.387893	0	0.464515	0.196777	0.447411	0.418333	0.25573	0.338433	0.300346	0.644448	0.373367	0.276155	0.439442	0	0.293407	0.294676	0.47217	0.381047	0.468155	0.323934	0.328788	0.200901	0.308135
CGA	0	0	0	0.0112451	0.0146613	0	0	0.0110355	0	0	0	0	0	0	0	0	0	0	0	0	0	0	0	0	0	0	0	0	0	0	0	0.0167747	0	0	0	0	0	0	0	0	0	0	0	0	0	0	0	0
ZNF292	0.407515	0.514707	0.361585	0.531567	0.402342	0.338827	0.258321	0.41426	0.191778	0.191159	0.338309	0.299921	0.388306	0.178486	0.402412	0.266765	0	0.366907	0.385303	0.481156	0.281014	0.185308	0.339452	0.191539	0.0972123	0.272186	0	0.561497	0.447131	0.65059	0.602365	0.192914	0.344756	0.328853	0.436774	0.289259	0.302815	0.451399	0	0.417492	0.383026	0.427386	0.529731	0.535342	0.392818	0.234377	0.228897	0.0813585
GJB7	0	0	0	0.0470022	0.0190461	0.0179794	0	0	0	0	0	0	0.00134214	0.0404129	0	0	0	0	0	0	0	0	0	0.00835414	0.00277122	0	0	0	0.0661179	0	0	0	0	0	0	0	0.00483902	0	0	0	0	0	0	0	0.0273628	0.0151851	0.00406604	0
SMIM8	0.185486	0.17116	0.118633	0.14129	0.132873	0.180163	0.152658	0.12256	0.133543	0.110925	0.125879	0.154472	0.131039	0	0.149948	0.134284	0	0.180706	0.137771	0.164846	0.126003	0.181535	0.121866	0.0765039	0.058714	0.125526	0	0.305142	0.158069	0.205253	0.418333	0.219339	0.142358	0.115071	0.140517	0.13098	0.144872	0.131152	0	0.187985	0.119239	0.269959	0.154767	0.111478	0.165458	0.0900639	0.0780525	0.0533761
AL049697.1	0	0	0.000985917	0	0.00461847	0	0	0	0.00635493	0	0	0.0118256	0	0	0	0	0	0.00708369	0.00259836	0.0055742	0	0.00892903	0	0	0	0.00536336	0	0	0.0118755	0	0	0	0.00399297	0	0	0.00819192	0	0	0	0	0	0	0	0	0.00851166	0	0	0.016986
SLC35A1	0.0710645	0.0296099	0.0435572	0.0930218	0.0761042	0.116028	0.061592	0.0855151	0.0563347	0.0197416	0.0454532	0.0632273	0.103254	0.154194	0.075903	0.0248476	0	0.114453	0.0802476	0.0707374	0.0686286	0.0381418	0.0118264	0.0511401	0.0325815	0.0573475	0	0.0538735	0.0450311	0.0692811	0.0296878	0.0800867	0.0789638	0.0759311	0.0119571	0.0123305	0.0438309	0.0175408	0	0.0471742	0.0659538	0.116001	0.117977	0.0280028	0.0523978	0.0400222	0.00958629	0
RARS2	0.241165	0.15217	0.111225	0.201094	0.195263	0.192352	0.145897	0.137054	0.129459	0.104448	0.123509	0.116527	0.193681	0.102196	0.192161	0.210793	0	0.207673	0.164929	0.139894	0.147347	0.0647044	0.118969	0.0886109	0.0834747	0.125265	0	0.198309	0.182307	0.264575	0.159038	0.103564	0.148564	0.16506	0.231505	0.107435	0.101794	0.227356	0	0.202807	0.119776	0.204875	0.172905	0.199532	0.238855	0.150485	0.0677763	0.150714
ORC3	0.204567	0.34205	0.221807	0.384857	0.287584	0.291755	0.238176	0.273682	0.248023	0.137382	0.211351	0.207757	0.311612	0.191047	0.27919	0.266783	0	0.265866	0.222359	0.324423	0.203403	0.17826	0.216984	0.119983	0.171561	0.186073	0	0.351754	0.347162	0.360694	0.206223	0.232043	0.23139	0.300494	0.411853	0.230127	0.167977	0.199743	0	0.31114	0.223893	0.374455	0.440355	0.375449	0.117219	0.114808	0.078218	0.344648
AKIRIN2	0.0129825	0.00351612	0.0369002	0.0587783	0.045218	0.0214427	0.0360455	0.0810607	0.0539571	0.0406343	0.0429608	0.0424958	0.08232	0	0.073074	0.0387369	0	0.0208788	0.110774	0.0390875	0.0603727	0.0460496	0.0414327	0.087253	0.0320848	0.0258606	0	0	0.0779953	0.0263579	0	0.0270013	0.0569862	0.070747	0.0778468	0.0255762	0.0343462	0.0475127	0	0	0.0451077	0.0323037	0	0.0506181	0.087605	0.0151851	0.0208331	0.0487671
SPACA1	0	0	0.0104185	0	0.0119726	0	0	0	0	0	0	0	0	0	0	0	0	0	0	0	0	0	0	0	0	0	0	0	0	0	0	0	0	0	0	0	0	0	0	0.0168478	0	0	0	0	0	0	0	0
CNR1	0.20345	0.148685	0.152848	0.309274	0.197143	0.255633	0.237282	0.137028	0.120409	0.0965697	0.142085	0.0946142	0.126062	0.175401	0.0864126	0.135944	0	0.116382	0.20482	0.148909	0.0902449	0.105406	0.128213	0.0948918	0.167279	0.122222	0	0.19276	0.173505	0.246621	0.0985933	0.275357	0.175785	0.148174	0.272158	0.0958709	0.154433	0.167792	0	0.0935521	0.160197	0.176322	0.220272	0.257492	0.116659	0.105562	0.0491831	0.150481
RNGTT	0.308376	0.356339	0.237982	0.474542	0.348898	0.311243	0.271409	0.347345	0.208449	0.143267	0.237762	0.243976	0.346116	0.262504	0.211408	0.269484	0	0.292129	0.234544	0.301171	0.28423	0.164723	0.231255	0.141961	0.203771	0.359621	0	0.474287	0.38627	0.357007	0.379137	0.283806	0.297799	0.23511	0.381015	0.271733	0.219405	0.227028	0	0.195746	0.326998	0.345692	0.421933	0.469869	0.298195	0.245436	0.206304	0.242625
PNRC1	0.0137785	0.0884558	0.0361747	0.145441	0.0596722	0.0581203	0.111229	0.062988	0.0407187	0.0272754	0.0818672	0.0402395	0.0585579	0.0188857	0.0903758	0.0785761	0	0.0106046	0.117804	0.0380919	0.0322886	0.0546076	0.110481	0.0342348	0.0776602	0.016241	0	0.128516	0.0650776	0.0821408	0.0296878	0.0829669	0.0408887	0.040777	0.0119571	0.0459156	0.123116	0.0221959	0	0.0391667	0.0292521	0.0478966	0.0288316	0.111186	0.068236	0.0371727	0.0245201	0.034748
SRSF12	0.160588	0.108714	0.11239	0.0843466	0.179854	0.0419219	0.0627476	0.0358682	0.0888962	0.0416053	0.087094	0.0960689	0.100506	0	0.100996	0.0888656	0	0.0540833	0.105517	0.0615022	0.070468	0.0638122	0.0714797	0.038381	0.0694786	0.110375	0	0.0951825	0.13411	0.0610206	0.231155	0.0862523	0.0826001	0.110586	0.252981	0.0584896	0.060928	0.0993401	0	0.0740228	0.148341	0.0610605	0.208991	0.118049	0.0559387	0.138736	0.0529576	0.122842
PM20D2	0.0889416	0.0989196	0.0914409	0.161109	0.0843956	0.174885	0.124512	0.107376	0.08901	0.0773851	0.0475891	0.107811	0.103984	0.0608289	0.011479	0.0600333	0	0.143194	0.0633704	0.0503355	0.0759669	0.0712489	0.0749407	0.0867851	0.0696473	0.0772615	0	0.0394783	0.160625	0.242636	0.0296878	0.135142	0.0788628	0.0870371	0.115587	0.0564116	0.0823265	0.084494	0	0.0509623	0.0747883	0.057059	0.14944	0.133162	0.0571055	0.076642	0.0436173	0.0459602
GABRR1	0	0.0287559	0.00178526	0.0206091	0.0250802	0.00892274	0	0	0.0166156	0.0120816	0.0014044	0.0103647	0.00474102	0.0516004	0.0140958	0.050281	0	0.0133753	0.0132171	0.0231269	0.0124206	0.0102395	0	0	0	0.00374479	0	0	0.00891447	0	0	0.0310317	0.00898899	0.00511856	0	0	0	0	0	0.0241181	0.0225581	0.0277732	0	0	0.010017	0.00553884	0.00458241	0.101089
GABRR2	0	0	0.00666418	0	0.0110978	0	0	0	0.00944515	0	0	0.00262223	0	0	0	0	0	0.00632986	0.00378039	0.00632649	0.00781499	0	0	0	0	0	0	0	0	0	0	0	0.00680906	0.0203493	0	0	0	0	0	0	0	0	0	0	0	0	0	0
UBE2J1	0.0369487	0.0831976	0.122663	0.13282	0.0926224	0.0722935	0.157312	0.127629	0.116296	0.0907627	0.10003	0.181947	0.137128	0.081431	0.0632932	0.168197	0	0.0847503	0.082999	0.0958213	0.0587573	0.0753593	0.0477928	0.148459	0.0622795	0.070109	0	0.177005	0.105284	0.112838	0.220988	0.111055	0.082452	0.0846938	0.0414095	0.069543	0.161737	0.165317	0	0.179279	0.0826595	0.110863	0.095204	0.175218	0.174973	0.134751	0.0310386	0.0275032
RRAGD	0.118362	0.0690878	0.0920943	0.0813153	0.0938018	0.103206	0.0657749	0.139688	0.0630148	0.051595	0.0643201	0.0421907	0.0956655	0.0885519	0.0662353	0.102362	0	0.12798	0.113092	0.0534112	0.0746831	0.0695518	0.0303602	0.0709327	0.0784028	0.0499003	0	0.173988	0.116318	0.113834	0.193373	0.119339	0.0376934	0.0551379	0.271999	0.0755867	0.0798464	0.0334744	0	0.1311	0.102888	0.0943379	0.0758509	0.071136	0.0968398	0.0593663	0.0684471	0.112492
ANKRD6	0.188151	0.129844	0.0778353	0.113264	0.146585	0.0985386	0.085618	0.104304	0.0566327	0.0523653	0.059507	0.122646	0.0564472	0.0628144	0.0686464	0.122736	0	0.0712814	0.0620248	0.0752588	0.0394957	0.0834471	0.105737	0.0402211	0.0609245	0.119416	0	0.190876	0.0384714	0.16997	0.341034	0.127142	0.146939	0.0659497	0.0119571	0.119826	0.0650055	0	0	0.0364687	0.161102	0.183121	0.140095	0.084586	0.116596	0.0120994	0.0929573	0.0820135
LYRM2	0.0870546	0.116976	0.0999976	0.141066	0.107374	0.0975781	0.127223	0.0763059	0.0809498	0.0722032	0.0938518	0.064364	0.0609923	0.0980427	0.0833052	0.110741	0	0.0948319	0.0551357	0.0642327	0.0850452	0.065988	0.0769339	0.0265358	0.0689498	0.115706	0	0.0980503	0.0868644	0.0555094	0.230042	0.185588	0.128968	0.133868	0.108412	0.0483799	0.112125	0.173522	0	0.033239	0.123404	0.0123969	0.17163	0.145278	0.0757198	0.0703089	0.076981	0.118089
MDN1	0.29499	0.425444	0.215213	0.363676	0.324073	0.29297	0.194962	0.287079	0.201908	0.143229	0.25536	0.238342	0.262933	0.177166	0.291015	0.237796	0	0.237451	0.196763	0.239199	0.274132	0.113598	0.144827	0.184084	0.164465	0.215751	0	0.332254	0.33418	0.437654	0.261283	0.325536	0.273831	0.167767	0.311406	0.239519	0.239369	0.235227	0	0.247608	0.230594	0.241402	0.424727	0.27108	0.226792	0.14312	0.158532	0.202961
CASP8AP2	0.269694	0.255297	0.178046	0.14377	0.216444	0.177394	0.187838	0.139968	0.17595	0.0907378	0.170238	0.119084	0.268155	0.15191	0.305687	0.0965095	0	0.192393	0.179948	0.118187	0.0932832	0.0905956	0.118574	0.086193	0.138362	0.251006	0	0.110587	0.211751	0.171873	0.575307	0.217329	0.159573	0.117235	0.222308	0.206	0.175551	0.229599	0	0.0872276	0.090789	0.160867	0.300421	0.228236	0.109628	0.0872382	0.0770327	0.119073
GJA10	0	0	0	0.0119467	0	0	0	0	0	0	0	0	0	0	0	0	0	0	0	0	0	0	0	0.042485	0	0	0	0	0	0	0	0	0	0	0	0	0	0	0	0	0	0	0	0	0	0	0	0
BACH2	0.582025	0.544187	0.283225	0.546173	0.441121	0.468739	0.307953	0.403163	0.266242	0.289331	0.34535	0.363865	0.5444	0.276078	0.34068	0.441403	0	0.304406	0.399709	0.512602	0.362697	0.317802	0.275188	0.218736	0.222571	0.301162	0	0.642654	0.514205	0.511222	0.865177	0.355999	0.467578	0.330374	0.709125	0.419491	0.262115	0.36451	0	0.523453	0.36768	0.584821	0.512176	0.512166	0.466516	0.293229	0.167628	0.0606069
MAP3K7	0.160586	0.229494	0.136446	0.247961	0.182531	0.263775	0.20062	0.198831	0.126137	0.11607	0.168774	0.15057	0.230495	0.157584	0.137838	0.155304	0	0.185798	0.179449	0.162661	0.142155	0.0913896	0.158855	0.106153	0.111607	0.225057	0	0.214386	0.204196	0.348662	0.231257	0.180929	0.180787	0.175001	0.145991	0.141591	0.149909	0.140487	0	0.189557	0.173966	0.209566	0.106803	0.240019	0.169961	0.103453	0.0896016	0.226985
EPHA7	0.552095	0.35146	0.300799	0.398373	0.366266	0.402102	0.353247	0.340137	0.22153	0.242454	0.301372	0.336333	0.333817	0.201794	0.419149	0.252742	0	0.32594	0.353694	0.245922	0.323951	0.220487	0.407194	0.168676	0.241855	0.327812	0	0.513107	0.362342	0.466485	0.655145	0.342884	0.303281	0.330824	0.583566	0.236635	0.381653	0.391064	0	0.171104	0.257174	0.297066	0.391631	0.573198	0.308121	0.27671	0.184826	0.165371
MANEA	0	0.0537901	0.0487241	0.185481	0.0376392	0.0679725	0.12518	0.0372202	0.064297	0.0189005	0.0557066	0.00874238	0.0609666	0	0.0501367	0.0829628	0	0	0.121917	0.0851349	0.0257529	0.0221111	0	0.0466589	0.0449491	0.0613976	0	0.11886	0.047285	0.0453787	0	0.0956954	0.0617139	0.0769142	0	0.0388677	0.0929404	0.0683358	0	0.0220168	0.0727663	0.0842824	0.0551646	0.0497118	0.116751	0.0290603	0.0233733	0.02501
FUT9	0.412922	0.376461	0.407907	0.395612	0.34627	0.359255	0.160946	0.492438	0.200696	0.275484	0.290473	0.488273	0.438159	0.477156	0.245206	0.287751	0	0.452881	0.316829	0.517701	0.246572	0.226918	0.304615	0.155894	0.278373	0.366511	0	0.323209	0.350995	0.453755	0.351205	0.285081	0.347728	0.261523	0.52677	0.349143	0.295871	0.367493	0	0.246289	0.479632	0.473313	0.599919	0.633583	0.352933	0.298286	0.145497	0.0803708
UFL1	0.173282	0.218079	0.0968646	0.263649	0.174909	0.164027	0.183624	0.175207	0.136324	0.114822	0.144081	0.142892	0.156618	0.197108	0.246241	0.191977	0	0.14572	0.126699	0.0720542	0.15005	0.0676182	0.150488	0.107256	0.122552	0.0504742	0	0.188158	0.191411	0.157867	0.122331	0.211911	0.101195	0.156959	0.142449	0.127566	0.126566	0.0329489	0	0.0609568	0.126788	0.190576	0.301373	0.169575	0.137646	0.111864	0.0820591	0.0256261
FHL5	0	0	0	0	0	0	0	0	0	0	0	0	0	0	0	0	0	0	0	0	0	0	0	0	0	0	0	0	0	0	0	0	0	0	0	0	0	0	0	0	0	0	0	0	0	0	0	0.0307666
GPR63	0.0759719	0.0471781	0.0493198	0.0428146	0.0375356	0.0820736	0.0461465	0.096883	0.0556764	0.0199827	0.0477133	0.0196161	0.0167301	0.0611262	0	0.11519	0	0.0221645	0.0990496	0.0697316	0.0251254	0.0255653	0	0.0311227	0.0275838	0.0187567	0	0.132389	0.0935278	0.190069	0.0985933	0.128126	0.0398586	0.0414408	0.0304193	0.0232984	0.0514996	0.0520766	0	0.115762	0.0528685	0.143823	0.0712838	0.0318772	0.0704066	0.0279965	0.00810762	0
NDUFAF4	0.13067	0.0557275	0.106639	0.175944	0.118721	0.115664	0.218505	0.195967	0.125087	0.0751617	0.0988878	0.0664927	0.086728	0.0900641	0.0720367	0.0594945	0	0.111685	0.112387	0.109828	0.077223	0.119125	0.0618474	0.0272586	0.0835908	0.0685901	0	0.144934	0.122793	0.00389761	0.0296878	0.0907939	0.0164842	0.0606873	0.0379437	0.0483499	0.122193	0.0624332	0	0.124169	0.0711875	0.208017	0.0140523	0.0474484	0.131441	0.0328137	0.054228	0.119695
KLHL32	0.397501	0.390904	0.25696	0.419768	0.37081	0.435985	0.298923	0.324896	0.21631	0.201025	0.276137	0.266541	0.301762	0.205456	0.447897	0.259094	0	0.434414	0.302863	0.389517	0.276767	0.156813	0.323324	0.184359	0.178794	0.295044	0	0.408056	0.39504	0.442691	0.30369	0.286735	0.34079	0.366165	0.511567	0.206006	0.213303	0.316844	0	0.370024	0.327651	0.429807	0.378028	0.391798	0.303378	0.312273	0.181617	0.209439
MMS22L	0.0511427	0.0306479	0.0124076	0.0421347	0.0552912	0.0339	0	0.0530013	0.0175572	0.0487228	0.0305447	0.0268003	0.002222	0.0469036	0.027448	0.0426378	0	0.00973987	0.0207042	0.0203167	0.00386307	0.00400664	0	0.0229019	0.00404594	0.021399	0	0.0687952	0.0264126	0.013646	0	0.0365775	0.0165967	0.0282426	0.0778468	0.00746486	0	0.029128	0	0	0	0	0.0760193	0	0	0	0.0366279	0.0213485
POU3F2	0.0165717	0	0.0101886	0	0.0114322	0	0	0	0.00433044	0.0106408	0	0	0	0	0	0.00768756	0	0	0.00619448	0	0.00916882	0	0.0114212	0	0	0	0	0.0797532	0.0234273	0	0	0	0.00544995	0	0	0	0	0.0080987	0	0.0168478	0	0	0	0.046927	0.00950841	0	0.00398179	0.00891372
FBXL4	0.243209	0.22299	0.181688	0.322653	0.251084	0.344135	0.0613828	0.233819	0.11801	0.167026	0.156087	0.22127	0.16028	0.296657	0.143488	0.183737	0	0.231115	0.209886	0.217194	0.212354	0.141809	0.215549	0.0946335	0.136542	0.150083	0	0.297709	0.225235	0.29987	0.139549	0.206733	0.143595	0.260082	0.195727	0.172233	0.107133	0.197042	0	0.174074	0.170967	0.185524	0.134841	0.260749	0.236514	0.108977	0.0942963	0.12438
FAXC	0.246301	0.225698	0.182564	0.319117	0.247025	0.276745	0.161685	0.230405	0.193904	0.182111	0.190019	0.166644	0.17761	0.26044	0.258432	0.287846	0	0.206093	0.222997	0.232127	0.186122	0.183423	0.13738	0.15593	0.178653	0.139506	0	0.228246	0.358308	0.230616	0.102447	0.13108	0.23106	0.213061	0.206137	0.153361	0.214185	0.265286	0	0.24044	0.258948	0.383116	0.256986	0.221826	0.274364	0.133298	0.123436	0.185413
COQ3	0.0534091	0.131464	0.0357848	0.114335	0.0456543	0.0714267	0.0428702	0.101805	0.0826636	0.0368115	0.0688648	0.0329455	0.0945508	0.216737	0.102887	0.126695	0	0.0419636	0.0964852	0.0650733	0.0773174	0.057662	0.0186602	0.133203	0.0456516	0.0440402	0	0.0667235	0.0751111	0.110634	0.0985933	0.111968	0.089185	0.0982	0	0.0526094	0.0556146	0.0619784	0	0.0210122	0.0337274	0.0925999	0	0.118847	0.141164	0.00625291	0.0352789	0.0488538
PNISR	0.369981	0.503678	0.25749	0.517863	0.381404	0.371184	0.216243	0.314491	0.182161	0.180009	0.207375	0.29544	0.32244	0.398404	0.337507	0.272353	0	0.373601	0.287897	0.389642	0.266551	0.126725	0.220625	0.149949	0.179129	0.29928	0	0.493193	0.403427	0.498332	0.172888	0.325435	0.347755	0.340106	0.649991	0.188715	0.207144	0.340584	0	0.179248	0.301012	0.493395	0.539824	0.470614	0.41419	0.270597	0.161019	0.0947643
USP45	0.0933118	0.113092	0.184698	0.261742	0.224804	0.216663	0.264588	0.22416	0.136362	0.091111	0.163164	0.180112	0.172741	0.271782	0.27057	0.254774	0	0.318222	0.191038	0.148905	0.185411	0.11042	0.156235	0.101539	0.137704	0.135499	0	0.331493	0.383294	0.238911	0.137776	0.234779	0.236214	0.150541	0.260421	0.111308	0.21191	0.187337	0	0.138302	0.202213	0.304784	0.233273	0.188554	0.113152	0.0857135	0.0865319	0.202035
TSTD3	0	0	0.00951254	0.0376615	0.0031607	0.00780111	0.0163264	0.00842038	0.017925	0.00734233	0.00506212	0.000848053	0.0225061	0.0250701	0	0.0627847	0	0.021692	0.0340366	0.0255112	0.0334406	0.0098635	0.00855823	0.0476849	0.0416212	0	0	0	0	0.0180007	0	0.072942	0.0244088	0.0187475	0	0.00436377	0.0176442	0.012201	0	0	0.0368906	0	0	0.00237586	0.0186465	0.0144635	0.018431	0
CCNC	0.329956	0.164732	0.180256	0.313645	0.265644	0.180269	0.22382	0.163712	0.161269	0.089061	0.170812	0.137372	0.151087	0.338247	0.217175	0.203403	0	0.216093	0.201197	0.108607	0.169011	0.11752	0.139602	0.0936948	0.124866	0.216022	0	0.157296	0.317535	0.244675	0.166459	0.164079	0.168738	0.184294	0.157378	0.123433	0.0512796	0.104878	0	0.0977302	0.170448	0.324904	0.33397	0.158625	0.180056	0.147596	0.0896247	0.0539147
MCHR2	0.00765566	0	0.0114087	0.0485227	0.0111055	0.0308222	0.0728463	0.0596984	0.0122641	0	0.00697101	0.00208664	0.00134214	0	0	0.00434272	0	0.0449529	0.0122411	0	0.0051599	0	0.0298501	0	0.00446996	0.0355653	0	0	0.0392773	0	0.261835	0	0.0272501	0.0221408	0	0	0.00593024	0	0	0	0.0269897	0	0.0386904	0.0280028	0.0180178	0.0105509	0	0
SIM1	0	0	0	0	0	0	0	0	0	0	0	0	0	0	0	0	0	0	0	0	0	0	0	0	0	0	0	0	0	0	0	0	0	0	0	0	0	0	0	0	0	0	0	0	0	0	0	0
ASCC3	0.373853	0.374514	0.370449	0.501262	0.489925	0.393073	0.298693	0.384251	0.230539	0.201422	0.258829	0.267335	0.300967	0.374214	0.385453	0.354082	0	0.29079	0.301862	0.328498	0.290839	0.130617	0.183643	0.13128	0.186211	0.338711	0	0.492338	0.492406	0.496016	0.383349	0.341317	0.384995	0.302724	0.453804	0.283929	0.28759	0.394763	0	0.240954	0.346896	0.57269	0.43224	0.458457	0.32542	0.268823	0.203394	0.338502
GRIK2	0.472816	0.356201	0.523545	0.319118	0.545753	0.310531	0.322061	0.310956	0.381178	0.434079	0.409479	0.451914	0.401477	0.271066	0.295903	0.690443	0	0.493656	0.449628	0.707867	0.462844	0.318036	0.606583	0.394724	0.339042	0.452105	0	0.508237	0.427828	0.64214	0.277677	0.594468	0.369171	0.20611	0.289194	0.549053	0.305466	0.533651	0	0.302306	0.259277	0.616193	0.510944	0.823281	0.549491	0.283979	0.583227	0.43282
HACE1	0.359822	0.378304	0.271016	0.460092	0.342082	0.414875	0.31641	0.334366	0.213493	0.162664	0.195856	0.259974	0.269266	0.274859	0.220474	0.32365	0	0.34073	0.26235	0.298322	0.254106	0.17631	0.228836	0.277816	0.203189	0.297283	0	0.473073	0.384283	0.461192	0.197398	0.222802	0.27842	0.2415	0.407242	0.279538	0.226561	0.262187	0	0.32398	0.273162	0.311079	0.352011	0.375293	0.323424	0.179569	0.187379	0.164598
LIN28B	0.0892792	0.0273026	0.0899991	0.149675	0.0762968	0.118749	0.0470562	0.0930434	0.0636137	0.0644173	0.0636461	0.0550682	0.0523229	0.0311908	0.177668	0.0692657	0	0.0691589	0.0824182	0.068478	0.0370511	0.0831793	0.020767	0.0918053	0.0554356	0.0271952	0	0.118274	0.213035	0.109096	0	0.0704203	0.109931	0.153125	0.117846	0.0667634	0.0667599	0.0467579	0	0.0550116	0.0829102	0.130178	0.13072	0.0640022	0.0217341	0.112026	0.0943173	0.0324027
BVES	0.00746848	0	0.0250146	0.00867328	0.0159539	0	0	0.0110355	0.0234441	0	0.0103717	0.014136	0.0237061	0	0.00963893	0.0618005	0	0.00708369	0.0126512	0.0125498	0.0165565	0.00230637	0	0	0	0	0	0	0	0	0	0	0.00901113	0	0	0.00634698	0.010486	0	0	0.050207	0.0146707	0	0.0443582	0	0	0	0.0169113	0.0305049
POPDC3	0.00886246	0.0748288	0.0439571	0.035926	0.00486833	0.0363774	0.10845	0.00921133	0.0212754	0.0215285	0.0376916	0.00123097	0.0309911	0	0.0338357	0.0438579	0	0.0385292	0.0207029	0.0201822	0.0295705	0.00910471	0.0061243	0.0953372	0.0153362	0.0184059	0	0.0378666	0.0515083	0.0308908	0	0	0.0134352	0.0680845	0	0.0202854	0.0741387	0.022209	0	0	0.030006	0.0619056	0.0181635	0.0245623	0.0848173	0.0252152	0.0106366	0.0413691
PREP	0.161086	0.234664	0.1749	0.330294	0.252485	0.220423	0.265197	0.20739	0.194559	0.141596	0.168211	0.152001	0.253111	0.162555	0.179558	0.250194	0	0.218335	0.210334	0.251277	0.273168	0.143414	0.254217	0.0972345	0.214311	0.277749	0	0.3061	0.238238	0.248417	0.34461	0.216359	0.249016	0.188718	0.152978	0.220118	0.193209	0.239287	0	0.270035	0.224084	0.428044	0.186911	0.258116	0.232218	0.169489	0.116155	0.184884
ATG5	0.39666	0.340002	0.222155	0.314386	0.329876	0.364521	0.195807	0.256555	0.168008	0.163985	0.175588	0.266032	0.310336	0.30933	0.336453	0.296686	0	0.265145	0.217981	0.25983	0.173991	0.102622	0.188443	0.184663	0.160781	0.20018	0	0.26347	0.414792	0.338877	0.0296878	0.222931	0.229408	0.184095	0.375298	0.210908	0.188251	0.330833	0	0.126684	0.266937	0.294048	0.307831	0.387562	0.228296	0.126618	0.102131	0.20117
PRDM1	0.0838603	0.016268	0.0343042	0	0.0167484	0.0317741	0	0.0337763	0.039105	0.0251193	0.0255832	0.0319556	0	0.066375	0	0.0249646	0	0.0134999	0.0295893	0.0427223	0.0184697	0.00892619	0.0147099	0.0105203	0.0552769	0.0101555	0	0	0.0729927	0.0189477	0	0.0244262	0.0112956	0.0200364	0	0.0424761	0.0116378	0	0	0.12486	0.0197065	0.0491187	0.0175929	0.010086	0.00342538	0	0.00904983	0.02501
CRYBG1	0.0543839	0.00914567	0.0300244	0.152354	0.0611347	0.0261491	0.0359103	0.0522102	0.0436164	0.0151262	0.00922185	0.00936416	0	0.0311908	0	0.104253	0	0.0611802	0.0397926	0.0184354	0.023166	0.0135005	0	0.0399916	0.0205772	0	0	0.0375731	0.122699	0.029544	0	0.049771	0.015284	0.0342587	0	0.0143065	0.0262021	0.0054035	0	0.040033	0.0352684	0.0277732	0.133963	0	0.0124333	0.0630029	0.0135462	0.0256261
RTN4IP1	0.079649	0.0728154	0.0533474	0.0673669	0.0598668	0.131413	0.069109	0.115719	0.0905126	0.037838	0.0910818	0.0592216	0.0686564	0.150451	0.0486157	0.148245	0	0.0351818	0.0839668	0.105378	0.0975614	0.0469522	0.0680264	0.13367	0.0538501	0.0621286	0	0.0954423	0.0490152	0.0965401	0.122331	0.0822691	0.140122	0.0656163	0.101866	0.1528	0.0527366	0.062323	0	0.0779274	0.058019	0.0632263	0.167766	0.0425096	0.0781893	0.0887373	0.0760871	0.100426
QRSL1	0.149325	0.0961789	0.0823116	0.0920961	0.0960381	0.0566554	0.0432503	0.0619684	0.0815764	0.0468479	0.0494823	0.102965	0.112042	0.0668222	0.0679861	0.129235	0	0.184868	0.126848	0.0930856	0.0551298	0.0689909	0.042597	0.0971822	0.0624029	0.0480676	0	0.135431	0.191637	0.0646782	0	0.178842	0.111639	0.0934488	0.0205524	0.119645	0.077032	0.0685525	0	0.0687205	0.131541	0.166158	0.0870652	0.0828971	0.0507267	0.145257	0.0899455	0.0182337
CD24	0	0.0026071	0.00311949	0	0	0	0	0	0	0	0	0	0.0078964	0	0	0	0	0	0	0	0	0	0	0	0	0	0	0	0	0	0	0	0.015515	0	0	0	0	0	0	0	0	0	0	0.0280028	0	0	0	0
BEND3	0.0223157	0.0149883	0.0174914	0.0376534	0.0150674	0.0143795	0.0443407	0.0816333	0.0101879	0.00374618	0.0218716	0.0288725	0.0221231	0	0	0.00640143	0	0.0172546	0.00632578	0.00722072	0.0150343	0.0194446	0.0217325	0.0537219	0.0127879	0.011788	0	0	0.0419459	0	0	0.0297643	0.00369355	0.00256074	0	0.00827126	0.00719101	0.0164877	0	0.0429493	0.0194223	0.0336878	0.033557	0	0	0.0185194	0.00386811	0.016986
PDSS2	0.301566	0.226551	0.296341	0.354379	0.280624	0.243256	0.224246	0.248124	0.207739	0.191754	0.212355	0.194537	0.211525	0.299191	0.235557	0.282477	0	0.21405	0.280292	0.208919	0.239736	0.168263	0.207241	0.166348	0.173376	0.193146	0	0.350317	0.228434	0.310855	0.261902	0.281983	0.29807	0.207147	0.354988	0.231355	0.195274	0.279412	0	0.242731	0.204803	0.478609	0.282205	0.311489	0.178464	0.199602	0.0939791	0.298851
SOBP	0.530666	0.423728	0.280086	0.534681	0.279708	0.445053	0.303706	0.413184	0.286396	0.221773	0.31125	0.317915	0.44316	0.304302	0.348869	0.448697	0	0.35005	0.353373	0.441161	0.410163	0.121907	0.473691	0.114113	0.192618	0.472315	0	0.536	0.386395	0.401246	0.875052	0.467961	0.402389	0.272721	0.579717	0.368023	0.34374	0.401121	0	0.365717	0.387611	0.628557	0.483364	0.476556	0.384846	0.255409	0.220346	0.19492
SCML4	0.00231094	0.00380933	0	0.00957283	0	0	0	0	0.00801271	0	0	0	0	0	0	0	0	0	0	0	0	0	0.00261621	0.0049165	0	0.00450823	0	0	0	0	0	0	0	0	0	0	0	0	0	0	0.00414484	0	0	0	0.0128129	0	0	0
SEC63	0.224531	0.230052	0.138486	0.200887	0.19514	0.177891	0.166326	0.171657	0.163821	0.0735615	0.186007	0.211809	0.172923	0.368029	0.182787	0.173951	0	0.274406	0.19711	0.182722	0.162091	0.106047	0.123291	0.15768	0.145187	0.164269	0	0.284487	0.283356	0.268773	0.264181	0.157748	0.288593	0.197275	0.276111	0.127038	0.204675	0.174591	0	0.101939	0.186149	0.253934	0.199386	0.134335	0.16404	0.0660531	0.109225	0.117742
OSTM1	0.0736354	0.0917415	0.107284	0.208022	0.143531	0.14154	0.0789147	0.171941	0.0987971	0.0946106	0.0537481	0.111823	0.0847557	0.238958	0.0687555	0.105876	0	0.216417	0.143766	0.10335	0.125202	0.0662267	0.0803656	0.0643196	0.0887774	0.107035	0	0.0357528	0.140103	0.149858	0.210931	0.12515	0.0680201	0.0842408	0.0778468	0.105791	0.0863677	0.0612796	0	0.195577	0.107349	0.0581822	0.102053	0.0823515	0.063396	0.0836829	0.0456403	0.090485
NR2E1	0	0	0	0	0	0	0	0	0	0	0.00221018	0	0.01305	0	0	0	0	0	0	0	0	0	0	0	0	0	0	0	0	0	0	0	0.00589601	0.00920893	0	0	0	0	0	0	0	0	0	0	0	0	0	0
SNX3	0.102593	0.109759	0.106054	0.228572	0.122865	0.132096	0.262489	0.239539	0.126853	0.0811055	0.112022	0.107799	0.156999	0.196848	0.188212	0.129252	0	0.106518	0.178574	0.0660681	0.0757217	0.0818885	0.106742	0.118267	0.112489	0.088735	0	0.136248	0.150531	0.175169	0.236584	0.0833983	0.11515	0.220835	0.0778468	0.116172	0.195962	0.253306	0	0.131937	0.128371	0.101062	0.161836	0.199539	0.220751	0.0563823	0.0696145	0.199755
AFG1L	0.224097	0.260654	0.179389	0.25885	0.241044	0.234491	0.0720495	0.228429	0.160288	0.0896832	0.190943	0.276549	0.183338	0.288044	0.251867	0.229349	0	0.210505	0.193283	0.228591	0.174266	0.141792	0.187889	0.180702	0.147416	0.183048	0	0.422065	0.287519	0.207569	0.506264	0.276031	0.261118	0.159146	0.243807	0.178157	0.271809	0.161922	0	0.23886	0.180482	0.22778	0.149126	0.0819405	0.150451	0.171247	0.175216	0.129687
FOXO3	0.356146	0.354831	0.303974	0.436069	0.375226	0.361773	0.243353	0.346962	0.227262	0.181747	0.302059	0.290912	0.264143	0.275977	0.322365	0.305274	0	0.341256	0.313391	0.319973	0.315718	0.14376	0.215199	0.207864	0.188624	0.320443	0	0.547012	0.283806	0.510411	0.287344	0.225714	0.312833	0.293699	0.310158	0.276597	0.295159	0.361917	0	0.372334	0.345919	0.269995	0.450392	0.413272	0.35167	0.23464	0.209208	0.265351
ARMC2	0.290418	0.416389	0.27017	0.315891	0.270673	0.27732	0.203858	0.305334	0.18829	0.173281	0.204408	0.237816	0.245156	0.331402	0.236941	0.222966	0	0.483521	0.252488	0.317124	0.254781	0.226649	0.240692	0.146751	0.156397	0.249288	0	0.306683	0.381221	0.309068	0.206451	0.317001	0.362843	0.213526	0.320927	0.311418	0.217481	0.324133	0	0.305493	0.253977	0.43953	0.27634	0.226422	0.178653	0.137676	0.107851	0.0925793
SESN1	0.517112	0.313961	0.279929	0.399225	0.361034	0.389625	0.392387	0.3859	0.264414	0.245453	0.220771	0.264747	0.323627	0.336612	0.283611	0.404203	0	0.322193	0.314962	0.330647	0.308358	0.135148	0.484663	0.140742	0.185141	0.356705	0	0.410347	0.353137	0.55766	0.447382	0.310799	0.305989	0.338897	0.402215	0.28895	0.214584	0.411902	0	0.35359	0.342034	0.539589	0.361736	0.351275	0.369377	0.121898	0.202756	0.226469
CEP57L1	0.151778	0.216635	0.162565	0.22058	0.165231	0.147899	0.0979484	0.112388	0.172289	0.0948219	0.12238	0.149532	0.0962429	0.207	0.12242	0.199596	0	0.248638	0.10918	0.164241	0.149834	0.095164	0.0790826	0.0792924	0.13011	0.179481	0	0.0880181	0.276252	0.220914	0	0.103582	0.151663	0.116157	0.202492	0.187828	0.0799054	0.0766227	0	0.25218	0.221205	0.278783	0.193705	0.161138	0.17505	0.127064	0.092435	0.0715423
CD164	0.055325	0.0439202	0.0451458	0.0911013	0.0663039	0.0649555	0.0879564	0.0703579	0.0611937	0.0323852	0.047163	0.050573	0.0583598	0.0491865	0.044164	0.0392943	0	0.10376	0.0603193	0.108722	0.0538545	0.0416952	0.0220117	0.0316075	0.0382351	0.053112	0	0.0362297	0.113887	0.0639178	0	0.0773416	0.0387882	0.0502879	0	0.0538202	0.0809911	0.0561727	0	0.0297987	0.0450089	0.041617	0.0723743	0.0269759	0.0983072	0	0.0197996	0.0368868
PPIL6	0.0352176	0.0111854	0.0362567	0.0453997	0.0441634	0.0544909	0.144919	0.0489331	0.0417958	0.0386804	0.0568736	0.0162558	0.0900788	0.0311908	0.0241997	0.011649	0	0.0708055	0.0662624	0.0382866	0.0168961	0.0687989	0.0710547	0.12396	0.071539	0.007231	0	0.0820984	0.0596805	0.0881744	0.122331	0.0744509	0.0602599	0.0422128	0	0.0330635	0.0922329	0.174086	0	0.0829918	0.049322	0.0231664	0.0446072	0.127777	0.0520272	0.131518	0.0186621	0.0585348
SMPD2	0	0.0229395	0	0	0.0110663	0.00806559	0	0.0101073	0.00622032	0	0	0	0	0	0	0.00619921	0	0	0	0.00219161	0	0	0	0	0	0	0	0	0.0105553	0	0	0.0105086	0.00516817	0.00718095	0	0	0	0.0054035	0	0	0.00882817	0	0.0338675	0	0	0	0.00324174	0
MICAL1	0.0980707	0.0260241	0.0804872	0.0776327	0.0608385	0.0353041	0.0314478	0.0628173	0.054703	0.0360701	0.0410359	0.034986	0.157212	0.149768	0.185849	0.0926002	0	0.143325	0.0605597	0.0702323	0.0730258	0.0614694	0.0640739	0.0403933	0.0584836	0.0794748	0	0.0943529	0.0533736	0.0913518	0	0.0466796	0.0971704	0.0723848	0.207913	0.0673721	0.0593535	0.085469	0	0.0585003	0.111809	0.0491187	0.144653	0.0314333	0.0609959	0.0270734	0.0488321	0.00891372
ZBTB24	0	0.0475249	0.0173482	0.0343434	0.0134567	0.0162018	0.0397909	0.00560252	0.0174636	0.00689577	0.0175931	0.00865608	0.0357656	0	0.0241997	0.0159991	0	0.0102511	0.0463276	0.0055451	0.0454167	0.0134019	0.0266861	0.0518975	0	0.0102756	0	0.0322994	0.0816968	0	0.226431	0.0154938	0.0219941	0.016143	0	0.0474374	0.00705733	0	0	0.0288288	0.0346172	0	0.0474394	0.0280028	0.0244777	0	0.0175268	0.00891372
AK9	0.141057	0.253749	0.157405	0.281536	0.137033	0.205551	0.251432	0.16108	0.126495	0.0867887	0.167393	0.198217	0.141663	0.110028	0.0761428	0.245977	0	0.176415	0.193744	0.14635	0.125965	0.0945486	0.175725	0.11577	0.0749115	0.205194	0	0.278706	0.3121	0.189788	0.120953	0.182877	0.136508	0.167866	0.130599	0.157765	0.209269	0.222648	0	0.071669	0.163494	0.235984	0.246038	0.190024	0.16053	0.0878617	0.096281	0.172156
FIG4	0.0979574	0.12176	0.109544	0.170453	0.121042	0.0980177	0.0855706	0.117172	0.0873214	0.0833649	0.137955	0.0581613	0.13011	0.121508	0.12447	0.152561	0	0.118722	0.0960997	0.0961959	0.100018	0.0688141	0.110055	0.0595127	0.0480658	0.127692	0	0.189488	0.084379	0.218355	0.304326	0.198727	0.117005	0.15332	0.150421	0.075426	0.0714521	0.212837	0	0.124519	0.0587313	0.145049	0.152193	0.214321	0.0987749	0.0677001	0.0857045	0.0810277
GPR6	0	0	0	0	0	0	0	0.00804237	0.00256531	0	0.00473595	0	0	0	0	0	0	0	0	0	0	0	0	0	0	0	0	0	0	0	0	0	0.00217312	0	0	0	0	0	0	0	0	0	0	0	0	0	0	0
WASF1	0.306888	0.22578	0.197761	0.287217	0.23804	0.210877	0.212576	0.26044	0.113928	0.14161	0.146935	0.261412	0.261149	0.268227	0.279451	0.143969	0	0.159708	0.19118	0.222258	0.153954	0.131608	0.212122	0.204925	0.11214	0.145422	0	0.29459	0.296875	0.241156	0.322532	0.193888	0.144728	0.123713	0.0629718	0.113539	0.182558	0.226252	0	0.249199	0.175811	0.253047	0.305751	0.22147	0.167541	0.107465	0.0636229	0.141955
CDC40	0.119935	0.144164	0.13387	0.163353	0.14445	0.116395	0.0909936	0.183856	0.094915	0.0622347	0.0960061	0.088082	0.160875	0.275252	0.0723703	0.0846888	0	0.187177	0.152258	0.112339	0.0845587	0.1185	0.120901	0.105435	0.0873718	0.0838979	0	0.188454	0.152793	0.105377	0.0296878	0.128948	0.0680969	0.108814	0.0205524	0.138689	0.164192	0.0686874	0	0.0892046	0.111857	0.16964	0.203679	0.140206	0.21633	0.020046	0.0505372	0.146936
METTL24	0.309583	0.26534	0.195315	0.196625	0.160673	0.173463	0.0247798	0.249515	0.152464	0.106172	0.13595	0.142245	0.148712	0.113922	0.148234	0.200779	0	0.316303	0.152384	0.1425	0.117969	0.105852	0.155621	0.11065	0.107891	0.174786	0	0.19985	0.214314	0.167963	0.206451	0.134976	0.168915	0.226492	0.380758	0.173832	0.10164	0.10164	0	0.169508	0.123552	0.24358	0.372899	0.0617016	0.0764176	0.0931391	0.0825485	0.0615176
DDO	0	0	0	0	0.00588757	0	0	0	0	0	0	0	0	0	0	0	0	0	0	0	0	0	0	0	0	0	0	0	0	0	0	0	0	0	0	0	0	0	0	0.0220168	0	0	0	0	0	0	0	0
SLC22A16	0	0	0.00438551	0.0100842	0.0151504	0.00471098	0.0117371	0.0132735	0	0	0	0	0	0	0	0	0	0	0	0	0	0	0	0	0.00813275	0.00536336	0	0	0.00567126	0.0160666	0	0	0	0	0	0	0	0	0	0	0	0	0	0	0	0	0	0
CDK19	0.198611	0.31509	0.214563	0.387693	0.29564	0.23779	0.188829	0.298217	0.183014	0.159071	0.197607	0.173991	0.228745	0.211231	0.193813	0.133963	0	0.268086	0.187061	0.199019	0.227671	0.122562	0.208397	0.107208	0.134455	0.211459	0	0.254408	0.264517	0.34017	0.347634	0.30984	0.205728	0.187232	0.163107	0.186146	0.147058	0.236914	0	0.292243	0.166095	0.193518	0.313544	0.134981	0.174472	0.188875	0.151883	0.120347
AMD1	0.122061	0.0672087	0.118858	0.117257	0.121166	0.166466	0.258126	0.152971	0.119472	0.0878078	0.111303	0.0944813	0.150323	0.134902	0.30273	0.114398	0	0.102386	0.209857	0.105903	0.0940678	0.0825771	0.125409	0.122808	0.109326	0.1127	0	0.177873	0.193225	0.160872	0.0985933	0.1958	0.128658	0.156842	0.162435	0.093279	0.141321	0.0398432	0	0.0948974	0.0432081	0.0868058	0.0942995	0.23601	0.17938	0.0391025	0.0593792	0.087276
GTF3C6	0	0.00961996	0.0165422	0.0622872	0.0217676	0.0123405	0.0634383	0.0861118	0.0569288	0.0188292	0.0242848	0.00434046	0.0101411	0.0732984	0	0.0434309	0	0.0520811	0.0793761	0.0272679	0.0136746	0.0124929	0.0119182	0.0401837	0.0159835	0	0	0	0.0178607	0.0700503	0	0.029485	0.00923846	0.00286567	0.210019	0.00337812	0.0150979	0.0179977	0	0	0.00434448	0	0.0503455	0.0262869	0.0237093	0.0120994	0.0308549	0
RPF2	0.16169	0.0148697	0.0721643	0.0312787	0.0635148	0.0487863	0.119881	0.0304977	0.0689697	0.0409237	0.0869329	0.0578548	0.046667	0.0250701	0.0724256	0.0703301	0	0.105127	0.0787499	0.0602131	0.0607052	0.0282731	0.0545614	0.0241686	0.053883	0.0524204	0	0.0966486	0.0811092	0.0964099	0	0.0652981	0.0323845	0.0776618	0.0575135	0.0507891	0.0277657	0.0732668	0	0.0053193	0.108079	0.018492	0.114177	0.0373048	0.0178534	0.0832232	0.0300683	0.0976114
SLC16A10	0.264808	0.218843	0.20535	0.289408	0.292791	0.180824	0.223233	0.15781	0.175596	0.115337	0.168615	0.205456	0.115756	0.18576	0.426998	0.275529	0	0.299336	0.149063	0.235781	0.196485	0.16388	0.225023	0.0972987	0.174274	0.159265	0	0.293606	0.085796	0.370611	0.446481	0.158166	0.304418	0.229712	0.146101	0.169867	0.237758	0.129787	0	0.150974	0.13122	0.230713	0.292608	0.333146	0.212058	0.149871	0.191205	0.149168
MFSD4B	0.0536982	0.0367357	0.0256521	0.0756052	0.0228095	0.0626985	0.101638	0.0650217	0.0511763	0.00737302	0.0303925	0.0164075	0.0317727	0.028679	0.0140958	0.0604379	0	0.0528205	0.0495434	0.0693953	0.0347545	0.0134528	0.0286348	0.0481452	0.00763975	0.0260265	0	0.0852945	0.0603701	0.0254714	0	0.0697015	0.0735385	0.0508357	0.0284456	0.0604444	0.0388356	0.0246389	0	0	0.023358	0.00670314	0.0492713	0.0624723	0.0490511	0.0573211	0.0420917	0.078787
REV3L	0.482681	0.547142	0.317988	0.478249	0.369634	0.237669	0.321109	0.399875	0.250021	0.17705	0.318836	0.343098	0.420204	0.134685	0.393405	0.317318	0	0.334204	0.379875	0.420023	0.320898	0.222732	0.294936	0.153866	0.177608	0.394148	0	0.658544	0.593336	0.555931	0.7952	0.321943	0.358735	0.27109	0.401472	0.305315	0.321112	0.404227	0	0.250899	0.268344	0.534134	0.7522	0.430305	0.388433	0.180394	0.138072	0.384897
TRAF3IP2	0	0.0176928	0.0555853	0.189916	0.0929591	0.0571713	0.0737936	0.0647493	0.0688281	0.0360329	0.0484789	0.0520897	0.0133988	0.143147	0.0241997	0.0472289	0	0.0991961	0.139073	0.0505239	0.105825	0.0595948	0.0119182	0.0401058	0.0270871	0	0	0.128622	0.133665	0.0640586	0	0.137411	0.0349255	0.212781	0	0.0427601	0.0945264	0.0624152	0	0.0968919	0.0794587	0.00670314	0.126944	0.00763953	0.122385	0.0861617	0.0198813	0.0541893
FYN	0.410027	0.478685	0.288137	0.611523	0.477646	0.376902	0.273186	0.397988	0.284122	0.201487	0.253108	0.343268	0.324225	0.293171	0.312544	0.31279	0	0.300854	0.261052	0.445186	0.29652	0.136294	0.341529	0.216262	0.254733	0.358502	0	0.554556	0.420555	0.395636	0.740535	0.270141	0.347404	0.284563	0.467712	0.295604	0.257751	0.415512	0	0.20619	0.243956	0.42797	0.490325	0.424737	0.250983	0.162156	0.160073	0.246642
TUBE1	0.205613	0.119414	0.116631	0.401688	0.211281	0.216416	0.302498	0.136075	0.155746	0.101377	0.139077	0.114858	0.250466	0.152236	0.2864	0.182462	0	0.169548	0.189206	0.140714	0.206388	0.140594	0.160724	0.208423	0.0960484	0.158051	0	0.319681	0.320476	0.214051	0.375475	0.254181	0.166283	0.226004	0.237202	0.170796	0.162278	0.259716	0	0.178333	0.164089	0.107498	0.135613	0.224528	0.126447	0.221768	0.0639477	0.259719
FAM229B	0.0573134	0.0755298	0.0531375	0.0605633	0.0445794	0.0590846	0.0355674	0.0489625	0.048223	0.0510179	0.0454456	0.0683874	0.0807348	0.113977	0.0571543	0.0968957	0	0.0758776	0.0670155	0.0181562	0.0767732	0.050971	0.0965163	0.0980143	0.0342034	0.0180685	0	0.0605178	0.0442942	0.108399	0	0.0919684	0.0674402	0.0561913	0.130599	0.0569916	0.0243662	0.139398	0	0.0321716	0.0456233	0.0123969	0.0834021	0.0500087	0.0244887	0.0207361	0.0552652	0.104265
LAMA4	0.161013	0.103659	0.0649924	0.0531126	0.0728918	0.147491	0.0939907	0.0821317	0.10793	0.0421641	0.0985417	0.0167551	0.0851945	0.0411556	0.178629	0.253607	0	0.0880849	0.0844915	0.0747336	0.0874958	0.0340566	0.0552812	0.0798156	0.0322681	0.0453931	0	0.1102	0.106911	0	0	0.132474	0.0421659	0.105379	0.0342868	0.0890265	0.0584936	0.0757833	0	0.0593325	0.0685848	0.146005	0.0836806	0.107287	0.0148846	0.0926881	0.0285229	0.0461797
AL365214.3	0	0	0	0	0	0	0	0	0	0	0	0	0	0	0	0.0136132	0	0	0	0	0	0	0	0	0	0	0	0	0	0	0	0	0	0	0	0	0	0	0	0	0	0	0	0	0	0	0	0.0213485
MARCKS	0.24922	0.185346	0.201824	0.419497	0.29297	0.296502	0.358618	0.300654	0.157143	0.171643	0.252616	0.209265	0.310768	0.186245	0.227367	0.260208	0	0.224529	0.33835	0.200011	0.217013	0.1619	0.147477	0.14814	0.320566	0.235793	0	0.203611	0.267114	0.224219	0.363892	0.197147	0.196209	0.208913	0.14003	0.174974	0.15326	0.128572	0	0.151411	0.105435	0.276746	0.252707	0.33335	0.298577	0.107646	0.070644	0.266596
HDAC2	0.142283	0.196006	0.126768	0.222506	0.138035	0.209422	0.1748	0.17057	0.106543	0.078531	0.171073	0.155377	0.0719898	0.0721597	0.0759101	0.151064	0	0.105883	0.184653	0.133956	0.0977585	0.110721	0.139379	0.0707216	0.147926	0.138772	0	0.218906	0.207936	0.0932265	0.231155	0.183888	0.15225	0.172269	0.168414	0.136176	0.106516	0.14041	0	0.136841	0.233842	0.152682	0.25316	0.266916	0.131914	0.0224819	0.0445335	0.181192
HS3ST5	0.496791	0.488626	0.331183	0.460036	0.469214	0.369626	0.395236	0.27614	0.291973	0.244594	0.316919	0.368778	0.269057	0.287425	0.239851	0.346494	0	0.408584	0.344481	0.387061	0.276279	0.282425	0.414294	0.284241	0.234969	0.403979	0	0.502308	0.440898	0.579885	0.571389	0.33272	0.41031	0.248974	0.415521	0.442779	0.353833	0.414751	0	0.302511	0.378634	0.617576	0.457415	0.424878	0.292401	0.319058	0.147345	0.26527
FRK	0.0271482	0.0369668	0.022457	0.0394498	0.0265156	0.00440788	0	0.035766	0.0137463	0.0146705	0.0246218	0.0229086	0	0	0	0.0192575	0	0	0.00413968	0.00270764	0.0177598	0.0279778	0.0224574	0	0.00745087	0.0135843	0	0.0605085	0.0250823	0.0494679	0	0	0.0117339	0.00343178	0.085736	0	0.0243473	0.0454354	0	0	0.011349	0	0.0713039	0	0.00713194	0	0.00324174	0.0156496
NT5DC1	0.38266	0.293457	0.255106	0.249971	0.281073	0.306371	0.177126	0.27063	0.204294	0.218274	0.180547	0.123933	0.224995	0.269138	0.123042	0.165614	0	0.247724	0.200193	0.264906	0.222266	0.148557	0.240312	0.171123	0.135345	0.311607	0	0.28711	0.293368	0.368248	0.473631	0.250349	0.241663	0.216394	0.260559	0.156684	0.265442	0.167405	0	0.307924	0.253685	0.345119	0.439661	0.321195	0.225787	0.204377	0.138599	0.163156
COL10A1	0.00642464	0	0.0115954	0.050639	0	0	0	0.0463462	0.0158857	0	0.00933555	0	0	0	0	0.00971452	0	0.0100623	0	0	0.0163364	0.0139771	0	0.0244304	0.00133968	0.0336976	0	0	0	0.0252428	0	0.0205199	0.0154115	0.0158316	0	0.00206777	0	0	0	0	0.0268491	0.0459101	0.0347017	0	0	0	0.00639662	0
TSPYL4	0.20488	0.164192	0.0961126	0.137048	0.0678022	0.118542	0.287207	0.122613	0.101453	0.0931048	0.136224	0.111196	0.154243	0.0874773	0.0606386	0.02727	0	0.0243339	0.189526	0.169888	0.059037	0.0764762	0.210529	0.0891355	0.0981702	0.158073	0	0.241627	0.0865255	0.151213	0.0985933	0.0598121	0.175617	0.111638	0.0317167	0.0797266	0.0573032	0.188849	0	0.0220168	0.101747	0.0886347	0.0966553	0.386276	0.218882	0.0414724	0.0345369	0.226171
DSE	0.233277	0.312655	0.229642	0.365195	0.171073	0.198091	0.351303	0.18759	0.185625	0.168555	0.239076	0.132739	0.164388	0.183479	0.197388	0.290637	0	0.245568	0.269697	0.222794	0.164199	0.135012	0.2414	0.199744	0.161439	0.208869	0	0.321888	0.334854	0.451519	0.271995	0.150043	0.238986	0.215994	0.326499	0.271385	0.21373	0.25576	0	0.347184	0.211234	0.266153	0.285416	0.474159	0.370045	0.182213	0.14122	0.200201
TSPYL1	0.257232	0.244055	0.177418	0.313626	0.117825	0.287558	0.319938	0.262265	0.16448	0.145623	0.231658	0.179104	0.261188	0.0521502	0.157357	0.159097	0	0.16904	0.262753	0.186389	0.187104	0.105798	0.251292	0.0921982	0.164621	0.290483	0	0.476795	0.282732	0.266209	0.402242	0.185717	0.233501	0.188525	0.49777	0.179515	0.227084	0.152749	0	0.137587	0.102974	0.293053	0.226225	0.426731	0.328009	0.0754523	0.0447091	0.193373
Z84488.2	0	0	0	0	0	0	0.0319421	0.00580448	0.00373618	0.00392963	0	0.0337811	0.00468377	0	0.0613866	0	0	0	0.00156492	0	0	0.00156256	0	0.0191776	0	0.00536336	0	0	0.00612614	0.0202407	0	0	0.0305128	0.0191044	0	0	0.00705733	0.00569957	0	0	0.0053252	0.0602156	0	0	0.00929842	0.00553884	0	0
CALHM6	0	0	0	0	0	0	0	0	0	0	0.00221018	0	0	0	0.0338357	0	0	0	0.00144458	0	0	0	0	0	0	0	0	0	0	0	0	0.0085946	0	0.00539844	0	0.00487942	0	0	0	0	0	0	0	0	0	0	0	0
TRAPPC3L	0	0	0.00301465	0	0	0	0	0	0	0.0106408	0	0	0	0	0	0	0	0	0	0.00282335	0	0	0	0	0	0	0	0	0.0250749	0	0	0	0	0	0	0	0	0	0	0	0	0	0	0	0	0	0	0
CALHM5	0	0	0	0	0	0	0	0	0	0	0	0	0	0	0	0	0	0	0	0	0	0	0	0	0	0	0	0	0	0	0	0	0	0	0	0	0	0	0	0	0	0	0	0	0.00342538	0	0	0.0384394
CALHM4	0	0	0	0.00378001	0	0	0	0	0	0	0.00557703	0	0	0	0	0	0	0	0.00218033	0	0	0	0	0.00666616	0.00900568	0	0	0	0	0	0	0	0	0	0	0	0	0	0	0.019321	0	0	0	0	0	0	0	0
RWDD1	0.139592	0.121656	0.11388	0.150782	0.0963958	0.0570824	0.103319	0.147281	0.111516	0.0467968	0.117724	0.0924073	0.0633134	0.100079	0.0740378	0.15522	0	0.201541	0.0956716	0.0603718	0.0517719	0.0738378	0.0238947	0.0845219	0.0707643	0.0535474	0	0.11416	0.0781993	0.117952	0.137776	0.0972994	0.152508	0.0709886	0	0.075733	0.109072	0.0721725	0	0.0809112	0.12386	0.187966	0.158008	0.157525	0.0720776	0.124764	0.0349957	0.0565533
RSPH4A	0	0	0.00737577	0	0.00879566	0.00591422	0	0	0.00304159	0.00491869	0	0.00601398	0	0	0	0.00980204	0	0.021692	0.0015951	0	0	0.00156256	0.0103478	0	0	0	0	0	0.00748252	0	0	0	0.00371897	0	0	0.00891883	0	0	0	0	0	0	0	0	0	0.0190834	0	0
ZUP1	0.0734961	0.0732534	0.0997413	0.119844	0.135396	0.10196	0.0455137	0.0980384	0.0656624	0.0730704	0.0504184	0.0561984	0.0643726	0.0839638	0.247358	0.137841	0	0.187714	0.0619493	0.0786207	0.0820469	0.0522053	0.0546333	0.114876	0.0384578	0.0841033	0	0.117704	0.144099	0.0947029	0.122331	0.0664455	0.0673662	0.0972144	0.0671904	0.1115	0.0880882	0.0912917	0	0.12328	0.11412	0.0491824	0.155284	0.138561	0.111484	0.0156435	0.0926076	0.0880122
KPNA5	0.230936	0.138603	0.17291	0.368054	0.292932	0.317513	0.301325	0.17921	0.182817	0.159716	0.176553	0.194744	0.171815	0.286712	0.128376	0.216569	0	0.24916	0.238488	0.202472	0.153314	0.102755	0.133587	0.127539	0.173339	0.206431	0	0.440884	0.320955	0.22104	0.203941	0.254042	0.146529	0.180286	0.169081	0.120345	0.211638	0.237494	0	0.211502	0.171996	0.286878	0.305747	0.314548	0.248845	0.14619	0.121909	0.237794
FAM162B	0.0978411	0.0185216	0.030886	0.0392318	0.0110848	0.0510208	0.106047	0.0305836	0.0376085	0.013365	0.0311844	0.0426492	0.0676222	0.0523968	0	0.0875374	0	0.11453	0.0389026	0.0220038	0.0420383	0.0351873	0.0318401	0.0814651	0.0588805	0.0238408	0	0.133291	0	0.0187047	0.0296878	0.0764503	0.0385481	0.0326704	0.130368	0.00573474	0.084871	0.149166	0	0.0218982	0.0589421	0.00670314	0.0164817	0.0658049	0.0810844	0.0422119	0.0449973	0
GPRC6A	0	0.0277209	0	0	0	0.00138946	0	0	0	0	0	0	0	0	0	0	0	0	0	0	0	0	0	0	0	0	0	0	0	0	0	0	0	0	0	0	0	0	0	0	0	0	0	0	0	0	0	0
RFX6	0	0	0	0	0	0	0	0	0.00197116	0	0	0	0.00784019	0	0	0	0	0	0	0	0	0	0	0	0	0	0	0	0	0	0	0	0	0	0	0	0	0	0	0	0	0	0	0	0	0	0	0
ROS1	0.00886246	0	0.0052242	0	0	0	0	0	0	0	0	0	0	0	0	0	0	0	0	0	0	0.00369817	0	0	0	0	0	0	0	0	0	0	0	0	0	0	0	0	0	0	0.00688103	0	0	0	0.0134517	0	0	0
AL132671.2	0	0.0217405	0.00482633	0	0.0239871	0.00584155	0.0101695	0.00455117	0.00346143	0.00300033	0.000833393	0	0	0	0	0.0274077	0	0	0.0015951	0	0	0.00459169	0	0	0.0102103	0.0236201	0	0	0.0124104	0	0.102447	0	0.0163085	0	0	0.0049436	0.00690688	0.00756636	0	0	0.0268798	0	0.0264166	0	0	0	0.00124168	0
DCBLD1	0.011075	0.00655269	0.0341242	0.0419018	0.0304492	0.0097479	0.0528556	0	0.0171499	0.00294176	0.00296357	0.00610961	0.0114797	0	0	0.0344448	0	0.0151462	0.00811382	0	0.002912	0.0108506	0.027485	0.0182208	0.031529	0.0102756	0	0.0250032	0.0231627	0	0	0.0437369	0.00775515	0.0382627	0	0.0040608	0.0361264	0	0	0.00928711	0.0201093	0	0.0337475	0.0173933	0.00156323	0.0347371	0.0297048	0.0521459
GOPC	0.189816	0.141997	0.115578	0.149747	0.101375	0.102067	0.0715273	0.0330811	0.0706281	0.0445808	0.0801726	0.143564	0.0775477	0.152301	0.168637	0.214655	0	0.140924	0.127675	0.085684	0.106726	0.0799046	0.119116	0.0774843	0.0805432	0.0711873	0	0.111417	0.0166897	0.101349	0	0.166841	0.0972065	0.159011	0.103734	0.110581	0.143573	0.113246	0	0.160449	0.118343	0.184947	0.117568	0.148212	0.0927622	0.0836282	0.040434	0.130175
NUS1	0.107322	0.134065	0.16125	0.18196	0.133751	0.205847	0.138	0.162699	0.112168	0.136414	0.130579	0.151013	0.191653	0.0980871	0.18743	0.170789	0	0.10627	0.158199	0.107362	0.124343	0.0674467	0.118501	0.0867503	0.112444	0.138349	0	0.137958	0.218793	0.184582	0.080206	0.147205	0.170764	0.262476	0.151993	0.125622	0.104785	0.146363	0	0.136028	0.139086	0.161762	0.272425	0.182652	0.123249	0.0658951	0.110947	0.058237
SLC35F1	0.468865	0.428613	0.201032	0.456613	0.308813	0.417255	0.308214	0.387455	0.214351	0.113721	0.229241	0.255804	0.354029	0.431091	0.226222	0.441162	0	0.398529	0.233907	0.272584	0.297963	0.217596	0.363769	0.16604	0.137141	0.238651	0	0.396122	0.398241	0.40526	0.601738	0.218596	0.283044	0.282034	0.510022	0.196294	0.257147	0.675639	0	0.349478	0.356747	0.457851	0.661788	0.62789	0.346044	0.257226	0.111276	0.225404
CEP85L	0.399684	0.429829	0.269092	0.490314	0.398473	0.320339	0.302354	0.34883	0.254962	0.22362	0.232052	0.285637	0.322086	0.153181	0.303296	0.359531	0	0.331121	0.291845	0.382599	0.243913	0.200482	0.298675	0.182417	0.228899	0.288771	0	0.438381	0.497112	0.579394	0.443808	0.242574	0.332842	0.341954	0.41528	0.240506	0.273537	0.339059	0	0.301891	0.330731	0.397463	0.450162	0.468194	0.299436	0.274164	0.126056	0.227855
PLN	0	0	0.00160181	0.00813401	0.00410026	0.00394183	0	0	0.00548607	0.00251364	0.00769105	0	0	0	0.0174463	0	0	0	0	0	0.00830994	0.0054003	0	0.0105203	0.00184794	0	0	0.00458013	0.0338244	0.0219504	0	0.0112037	0.00441696	0.0193715	0	0	0	0	0	0	0.0177836	0	0	0	0	0.0120994	0.00124168	0
MCM9	0.131607	0.0854136	0.0997785	0.14179	0.0520412	0.110294	0.0725091	0.0991851	0.0740916	0.0513079	0.0881209	0.091139	0.039428	0.0311908	0.00963893	0.142262	0	0.0991967	0.0744482	0.0411463	0.04026	0.0799367	0.0410066	0.167753	0.0412584	0.0940177	0	0.0798019	0.0876239	0.0826542	0	0.173556	0.0914461	0.0291486	0.0961497	0.0436902	0.0559896	0.0845499	0	0.0894746	0.0575072	0.08246	0.171909	0.0199709	0.0553027	0	0.0719771	0.043666
ASF1A	0.01529	0.0199443	0.052721	0.0697685	0.0285244	0.038929	0.0473498	0.0383305	0.024275	0.0144386	0.0156916	0.0105718	0.00839353	0	0.0208159	0.0450716	0	0.0197172	0.0359449	0.0103908	0.0127556	0.0182184	0	0	0.0458034	0.0409199	0	0.0268456	0.0463072	0	0	0.0165876	0.0309504	0.0328072	0	0.0157954	0.0260995	0.00499602	0	0	0.0676159	0.0123969	0	0.035353	0.0143379	0	0	0.00891372
FAM184A	0.324896	0.330212	0.200775	0.28087	0.283021	0.23641	0.243472	0.203092	0.162497	0.181236	0.224375	0.167238	0.188281	0.325638	0.146664	0.255082	0	0.294745	0.214375	0.246873	0.280501	0.14966	0.185807	0.263663	0.165203	0.231112	0	0.237598	0.29126	0.342439	0.390055	0.19389	0.25309	0.288213	0.256402	0.176332	0.174625	0.319577	0	0.219522	0.27029	0.274985	0.394066	0.248336	0.190067	0.205619	0.103035	0.148973
MAN1A1	0.0852781	0.0529743	0.0147524	0.135348	0.039679	0.0517403	0.0388014	0.0657395	0.0254345	0.00309161	0	0.0209029	0.00926252	0	0.092017	0.00640143	0	0.0137813	0.038183	0.0625896	0.00259191	0.0066695	0.00940034	0.0049165	0.0194768	0.0149757	0	0.091606	0.0412003	0.0964617	0.102447	0.0672233	0.031631	0.0190946	0.193196	0.0524831	0.0155993	0.0181701	0	0.109667	0.00988791	0.095521	0.0501705	0.017316	0.00441227	0.0354988	0.0142102	0.0156496
TBC1D32	0.335922	0.4055	0.260158	0.434234	0.393979	0.385576	0.206693	0.299473	0.23116	0.161422	0.254551	0.254419	0.242119	0.292096	0.329719	0.331691	0	0.326762	0.246896	0.28356	0.222987	0.159572	0.321148	0.184496	0.197044	0.213309	0	0.379983	0.40097	0.464508	0.166459	0.307496	0.236848	0.2639	0.135439	0.246924	0.274192	0.271178	0	0.178314	0.267836	0.349249	0.371839	0.411574	0.173985	0.23503	0.110825	0.24282
GJA1	0.00607432	0.0290811	0.0217855	0.0583187	0.0377059	0.0220097	0.020704	0.067703	0.0137112	0.00382772	0.00373693	0.00745172	0.0585084	0.0792091	0	0.0243045	0	0.0122108	0	0.0062987	0.0028422	0.00301112	0.0487201	0.0244304	0.00317097	0.0127571	0	0.0534832	0	0.027654	0.116339	0	0.0275438	0.0127802	0	0.00760117	0.0212233	0.043235	0	0	0.00229179	0.0224471	0.0416341	0.0299988	0	0	0	0.0519676
HSF2	0.115186	0.126582	0.0608724	0.125921	0.174404	0.101286	0.128294	0.105645	0.0918675	0.0597	0.0790995	0.0818721	0.0695583	0.226578	0.0543447	0.148301	0	0.182288	0.0802457	0.117343	0.132428	0.0732291	0.0518178	0.0284423	0.0724231	0.0586312	0	0.206519	0.212354	0.196239	0.102447	0.132176	0.110891	0.0676613	0.0778468	0.124763	0.0820117	0.0948255	0	0.0617506	0.0805256	0.126533	0.198816	0.0900433	0.137902	0.0872981	0.0443242	0.116868
SERINC1	0.388467	0.415384	0.205823	0.403949	0.297378	0.333227	0.251977	0.39896	0.216159	0.163922	0.301079	0.232906	0.401915	0.170981	0.229036	0.35807	0	0.387159	0.361656	0.358045	0.252866	0.151509	0.227445	0.104596	0.337838	0.320533	0	0.434439	0.523681	0.435459	0.395578	0.27037	0.320423	0.298457	0.373183	0.276173	0.329107	0.311627	0	0.293063	0.206531	0.344321	0.357271	0.414237	0.359088	0.202688	0.0864302	0.159093
PKIB	0.0871094	0.0809246	0.0335978	0.132351	0.0707254	0.136654	0.0662309	0.112611	0.0439832	0.0460921	0.0271832	0.0384206	0.0425205	0.128835	0.0969798	0.109701	0	0.0812913	0.0874053	0.0959695	0.0767776	0.0872496	0.156087	0.101425	0.14289	0.0676726	0	0.079548	0.0965586	0.159601	0.080206	0.0590075	0.0407988	0.0371474	0	0.0372126	0.134375	0.0525525	0	0.0713212	0.0827488	0.026686	0.0307953	0.10112	0.0606213	0.038964	0.0805472	0.0842397
FABP7	0	0.00646309	0.00598474	0	0	0.0169161	0	0.0525048	0.00565966	0.00745303	0	0.0220276	0	0	0	0	0	0	0.0131155	0	0	0	0	0	0.00213786	0.0325709	0	0	0	0	0	0.0117675	0.00874612	0	0	0	0.00581995	0	0	0	0	0	0	0	0	0	0	0
SMPDL3A	0.0238912	0.0426375	0.0206533	0.0279324	0.0198152	0.0495756	0.0703815	0.0293398	0.0348961	0.0162167	0.0558579	0.00500057	0.0357661	0.0747713	0.0247888	0.0475128	0	0.0744626	0.0580866	0.0153129	0.0437556	0.0296277	0.0263662	0.0507325	0.0197678	0.0139177	0	0.0896661	0.0249482	0.00922346	0	0.0109414	0.00958158	0.0366218	0	0.0716212	0.0442141	0.019859	0	0.0476975	0.0428718	0	0	0.0351773	0.0535961	0.0190834	0.0188479	0.133886
CLVS2	0.529778	0.430918	0.266525	0.446539	0.294736	0.383525	0.363534	0.303985	0.245493	0.214402	0.234153	0.27709	0.320707	0.156333	0.377012	0.281926	0	0.248977	0.289898	0.298161	0.297864	0.203363	0.295296	0.144092	0.15672	0.298419	0	0.511466	0.479088	0.438922	0.309439	0.374999	0.38802	0.255044	0.510879	0.269447	0.277297	0.427346	0	0.270268	0.253504	0.553506	0.403823	0.431566	0.402525	0.221113	0.215821	0.346053
TRDN	0	0.0925443	0	0.0038876	0.0149596	0.013087	0	0	0.00356857	0.00166287	0	0.00507	0	0	0	0	0	0.00722337	0	0	0	0	0	0	0	0	0	0.0254627	0	0	0.123307	0	0	0.0256153	0	0.00570962	0	0	0	0	0.0102741	0.0238604	0	0	0	0	0.00405313	0
NKAIN2	0.792104	0.532542	0.550678	0.562959	0.597801	0.457391	0.800962	0.572647	0.537538	0.830407	0.519405	0.671153	0.400784	0.73464	0.607385	0.476455	0	0.604671	0.488413	0.54333	0.479465	0.530705	0.812549	0.554577	0.463713	0.708037	0	0.753762	0.58867	1.01961	1.05734	0.522467	0.528074	0.76811	0.340764	0.442199	0.694333	0.6346	0	0.934644	0.591171	0.652965	0.746002	0.826593	1.07591	0.71545	0.582506	0.784479
RNF217	0.272402	0.169766	0.215489	0.230246	0.207351	0.229357	0.237087	0.137002	0.163915	0.148878	0.135009	0.150277	0.213603	0.224369	0.0325898	0.149587	0	0.175828	0.177969	0.21486	0.212954	0.0953365	0.185163	0.184459	0.145515	0.21426	0	0.307643	0.314649	0.231113	0.325698	0.145239	0.146299	0.150934	0.403254	0.145133	0.152483	0.271062	0	0.115525	0.169298	0.24301	0.297628	0.346759	0.186823	0.265932	0.114797	0.147106
TPD52L1	0.0862315	0.0057575	0.040752	0	0.0113399	0.026234	0.04025	0.0240543	0.0273643	0.00824774	0	0.0183937	0.0519288	0.0469036	0	0.0443481	0	0.0122536	0.00387331	0.0319837	0.00602723	0.0179042	0.00518667	0.0221478	0.00879158	0.0478309	0	0.088444	0.0249739	0.0592052	0.0296878	0.0865982	0.0344902	0.0156947	0	0.019523	0.00665027	0.015941	0	0	0.0529226	0.0197589	0.107925	0.040763	0.0168349	0	0.0255507	0.03428
HDDC2	0.133325	0.0940701	0.119738	0.22897	0.0933191	0.0483613	0.113428	0.102427	0.0765748	0.056596	0.125296	0.057256	0.0703791	0.108202	0.0803976	0.149599	0	0.130386	0.149125	0.0984734	0.0968626	0.0937982	0.0674572	0.0618151	0.0681478	0.1185	0	0.0483127	0.024744	0.0472864	0.166459	0.134725	0.0665234	0.106739	0.0632558	0.0267791	0.131444	0.0991452	0	0.0785569	0.0481208	0.0754568	0.0417522	0.104711	0.0278195	0.0889474	0.0422776	0.0517539
HEY2	0	0	0	0.00827205	0.00716852	0	0	0	0	0	0	0	0	0	0	0	0	0.0125849	0	0	0	0	0	0	0	0	0	0	0	0	0	0	0	0	0	0	0	0	0	0.0175974	0	0	0	0	0	0	0	0
NCOA7	0.449847	0.267009	0.275036	0.385064	0.271696	0.317614	0.250143	0.279194	0.185148	0.155903	0.217504	0.261104	0.288483	0.254117	0.183831	0.275358	0	0.390796	0.269621	0.250313	0.219152	0.200372	0.321514	0.167175	0.193051	0.250971	0	0.335886	0.434812	0.413412	0.402566	0.302574	0.268809	0.210523	0.260615	0.221639	0.20144	0.376749	0	0.328355	0.183899	0.245028	0.394666	0.379848	0.251689	0.148656	0.162917	0.138381
HINT3	0.179116	0.0975304	0.0905616	0.168175	0.0946532	0.134466	0.134659	0.219595	0.104823	0.0811406	0.117595	0.112747	0.0885479	0.159491	0.0443903	0.104121	0	0.144789	0.13271	0.0881451	0.0392806	0.0526831	0.112682	0.0670547	0.0988878	0.132172	0	0.126365	0.197235	0.120861	0	0.15989	0.0701489	0.0870572	0.0469208	0.0738836	0.0693994	0.0855357	0	0.0985308	0.0785186	0.0534377	0.194106	0.174079	0.113992	0.120243	0.0347227	0.191682
TRMT11	0.278175	0.142611	0.210043	0.234334	0.234205	0.264243	0.234179	0.19489	0.176214	0.117719	0.232435	0.173167	0.296992	0.437333	0.15204	0.210327	0	0.185278	0.251296	0.15877	0.200237	0.129968	0.135128	0.165755	0.105574	0.187227	0	0.392087	0.407934	0.264348	0.376496	0.255483	0.243493	0.156166	0.250224	0.200038	0.19836	0.195744	0	0.23052	0.200573	0.305599	0.355278	0.244011	0.124268	0.111866	0.106024	0.0522031
CENPW	0.0462687	0	0.0126074	0	0.00647871	0	0	0.00654198	0.00539598	0.00692227	0.00293103	0.00760057	0.0143377	0	0	0	0	0.0122536	0	0.0101508	0.00724616	0	0.00590564	0	0.00505513	0	0	0	0	0.013646	0	0.0342017	0.0201247	0	0	0	0	0.00684847	0	0.0620026	0.0108668	0.0469539	0.0416341	0	0.0131278	0	0	0
RSPO3	0.0764624	0.0766233	0.0604969	0.0504406	0.0411877	0.052436	0.0995173	0.0188279	0.08291	0.017102	0.0215221	0.0859592	0.0379653	0.0739706	0	0.0604979	0	0.0139819	0.0441922	0.0950592	0.0586399	0.0470835	0.0765516	0.00835414	0.0514988	0.0450932	0	0.0911922	0.0599427	0.0375657	0.0296878	0.0148314	0.0384777	0.0319633	0.069896	0.0733302	0.198915	0.175686	0	0.0220168	0.0322923	0.100277	0.0506903	0.0768453	0.0853705	0.0390577	0.0480586	0.0883787
RNF146	0.173161	0.220462	0.0899728	0.203747	0.218491	0.280842	0.236335	0.236921	0.14987	0.0855356	0.133953	0.143554	0.22162	0.230375	0.128662	0.185072	0	0.227097	0.172798	0.150462	0.148858	0.105493	0.159456	0.0918875	0.134416	0.101964	0	0.37679	0.174891	0.32626	0.236584	0.216206	0.201621	0.242781	0.278766	0.135045	0.117071	0.169557	0	0.168834	0.140924	0.0509542	0.280016	0.217213	0.192571	0.127908	0.0768829	0.0712115
ECHDC1	0.218545	0.161688	0.1591	0.210108	0.158515	0.140147	0.149188	0.13738	0.121662	0.0702702	0.105469	0.0837781	0.104068	0.132382	0.023596	0.181213	0	0.183487	0.150458	0.162946	0.131138	0.0561151	0.0748922	0.119164	0.108109	0.155749	0	0.153453	0.163438	0.158313	0.153251	0.0855823	0.117553	0.114148	0.16041	0.132121	0.109128	0.0902692	0	0.0755986	0.140658	0.0386006	0.23856	0.126642	0.182673	0.0698923	0.0861668	0.00804977
AL096711.2	0.0921502	0.0945638	0.0993996	0.130213	0.130182	0.132979	0.180482	0.0860249	0.0503803	0.0450528	0.130913	0.125894	0.0236082	0	0.0318855	0.0596897	0	0.0717823	0.0726609	0.0916466	0.0696055	0.0806663	0.0411785	0.038288	0.0825114	0.0345382	0	0.13863	0.0554017	0.214118	0	0.0561405	0.0858845	0.0774366	0.0892036	0.0665901	0.0555405	0.0669469	0	0.0878517	0.0660782	0.149303	0.072564	0.104623	0.143803	0.00553884	0.0295883	0.0552272
C6orf58	0	0	0.0169042	0	0	0.00868138	0	0	0.00279978	0.0154758	0	0.0166367	0.00784019	0	0	0	0	0.0928069	0	0	0	0.00230637	0.0165906	0	0.00968809	0	0	0	0.0319597	0	0.137776	0	0.0125507	0	0	0	0	0	0	0	0	0	0	0	0.00441227	0	0	0
THEMIS	0	0.00846825	0.0181314	0.0245214	0	0.0157762	0.00774692	0	0.0139438	0.00177334	0.00614	0.0265092	0.033601	0	0.0543447	0	0	0	0.0025549	0.0204841	0	0.00346993	0.0430327	0	0.00986535	0	0	0.00458013	0	0	0	0.0134024	0.0463511	0.00511856	0	0.0050941	0.00757268	0	0	0.0339035	0.0260502	0	0.0443582	0	0.0124333	0.0354988	0	0
PTPRK	0.471298	0.527689	0.207881	0.519061	0.390988	0.2675	0.256774	0.508921	0.266769	0.208506	0.240084	0.409881	0.381132	0.323081	0.385404	0.379564	0	0.250008	0.391356	0.446896	0.368663	0.284141	0.359005	0.363927	0.119458	0.333316	0	0.688791	0.351125	0.337864	0.226431	0.169759	0.295182	0.196111	0.171426	0.308597	0.369986	0.379363	0	0.517849	0.147764	0.901492	0.592267	0.24149	0.324479	0.15272	0.199318	0.171336
LAMA2	0.064033	0.0606879	0.0815901	0.0727992	0.0972926	0.0958972	0.054987	0.0733457	0.0486673	0.00717443	0.0201138	0.0428519	0.093764	0.0619302	0.054287	0.136118	0	0.0450203	0.0762634	0.0369046	0.0547102	0.0689792	0.0595687	0.0232446	0.0353953	0.123605	0	0.17264	0.173576	0.18242	0	0.186376	0.103775	0.0470968	0.0205524	0.0330451	0.0621119	0.0544905	0	0.044687	0.0555156	0.0655468	0.0696825	0.0986294	0.0811772	0.078622	0.0299087	0.058387
ARHGAP18	0.589674	0.321849	0.293081	0.19948	0.1961	0.285164	0.249424	0.32979	0.194488	0.168276	0.222121	0.248292	0.270523	0.0897596	0.238492	0.243271	0	0.28654	0.281407	0.274733	0.30311	0.211674	0.237296	0.157484	0.194714	0.248216	0	0.448515	0.351016	0.534514	0.729485	0.352272	0.387485	0.246177	0.249225	0.204886	0.379457	0.363992	0	0.227408	0.184334	0.485207	0.576195	0.480491	0.358019	0.229415	0.17286	0.492163
TMEM244	0	0.00173272	0	0.0114647	0	0	0	0	0.00220905	0	0	0	0	0	0	0	0	0	0	0	0	0	0	0	0.00317097	0.0123809	0	0	0.0295121	0	0	0.0219482	0	0	0	0	0	0	0	0	0	0	0.0181635	0	0	0	0	0
L3MBTL3	0.151525	0.0485835	0.109169	0.144626	0.0783757	0.139418	0.128563	0.156181	0.0850843	0.0957053	0.067276	0.0333122	0.0893488	0.0282119	0.0807748	0.194625	0	0.0982952	0.11011	0.115704	0.0264084	0.0148126	0.0816954	0.112692	0.105504	0.069202	0	0.115441	0.198075	0.219166	0	0.0909861	0.0816704	0.134705	0.103262	0.114613	0.112358	0.130816	0	0.049119	0.150951	0.234515	0.103808	0.152479	0.165576	0.0744692	0.0652561	0.103398
SAMD3	0.0366149	0.0177041	0.0121184	0.0256081	0.0306324	0.00233531	0	0.00957112	0.00810669	0.00599898	0.00753915	0.00795114	0.0105135	0	0	0.0590352	0	0.0214305	0.00814462	0	0.0258655	0.00622917	0	0.0171492	0.0091876	0.00774872	0	0.0292908	0.0648242	0.00624037	0	0.0239924	0.011383	0.0543217	0	0.00920191	0.0075858	0	0	0.0241181	0.0198247	0	0	0	0.0186878	0.0381948	0.00999728	0.0730717
TMEM200A	0	0.0193791	0	0.0111492	0.0236919	0.00360728	0	0	0.00560427	0.00707012	0	0	0	0	0	0.0136132	0	0	0.00611751	0.0202157	0	0.0340386	0.0312502	0.00356253	0	0	0	0	0	0.0157691	0	0	0	0.0128686	0	0	0	0	0	0	0	0	0	0	0.00564601	0	0.00610379	0
SMLR1	0	0	0	0	0	0	0	0	0	0	0	0	0	0	0	0	0	0	0	0	0	0	0	0	0	0	0	0	0	0	0	0	0	0	0	0	0	0	0	0	0	0	0	0	0	0	0	0
EPB41L2	0.252145	0.360318	0.284197	0.451049	0.411625	0.311385	0.263526	0.448642	0.238059	0.202954	0.259591	0.296592	0.252891	0.246373	0.318809	0.28753	0	0.38503	0.309219	0.390557	0.227087	0.182585	0.329589	0.25062	0.153637	0.244226	0	0.475008	0.365424	0.376723	0.542776	0.283173	0.313105	0.282169	0.422569	0.233551	0.305151	0.222162	0	0.213453	0.305125	0.351662	0.34682	0.309467	0.365098	0.23937	0.250102	0.166103
AKAP7	0.267046	0.252674	0.195035	0.311329	0.269997	0.233905	0.145471	0.244764	0.176235	0.138394	0.144631	0.138067	0.19906	0.275041	0.273227	0.262609	0	0.19113	0.199277	0.251284	0.249411	0.105854	0.24926	0.243392	0.211315	0.159302	0	0.337979	0.253961	0.39071	0.194525	0.189078	0.191903	0.214548	0.182595	0.170292	0.18543	0.173651	0	0.128279	0.208085	0.219201	0.381386	0.238678	0.220753	0.17758	0.0948836	0.193744
ARG1	0	0	0	0.0130168	0.0116027	0	0	0	0	0	0	0	0	0	0	0	0	0	0	0	0	0	0	0	0	0.00523191	0	0	0	0.0207588	0	0	0.00319166	0	0	0	0	0	0	0	0.00725	0	0	0	0	0	0	0
MED23	0.256941	0.170533	0.222821	0.4452	0.234678	0.254277	0.242424	0.204952	0.190451	0.106353	0.170112	0.114279	0.147904	0.245714	0.112781	0.250973	0	0.25298	0.215448	0.243354	0.229666	0.124543	0.144443	0.146985	0.121943	0.192715	0	0.371729	0.298601	0.367828	0	0.26832	0.205585	0.10494	0.153434	0.149938	0.119739	0.132625	0	0.174381	0.169986	0.303764	0.284488	0.146846	0.176636	0.11207	0.102081	0.103897
ENPP3	0.00621583	0.0110531	0.0265004	0.0208419	0.0174397	0.00905293	0.0490194	0.0219428	0.0242733	0.0166535	0.0417785	0.0258349	0.0300493	0	0	0.00835893	0	0.0592525	0.0279539	0.0307039	0.038907	0.0124581	0.00855823	0.039868	0.0170285	0.0221498	0	0.0737837	0.0186959	0.00389761	0	0.0572974	0.0304791	0.0226277	0.0720721	0.0259607	0.0227704	0	0	0.0446213	0.0370542	0.0175289	0.0386904	0.0592303	0	0.0144635	0.0129225	0
ENPP1	0.134565	0.0662541	0.0452886	0.0342141	0.0437716	0.0537734	0.0119538	0.0854839	0.0210791	0.0269752	0.0777984	0.0400557	0.030486	0.0523968	0.0140958	0.113618	0	0.0746639	0.08813	0.0392678	0.0966643	0.0683191	0.0145014	0.080388	0.0410599	0.0682324	0	0.185184	0.026239	0.0260269	0	0.0644908	0.0540812	0.0708593	0.0119571	0.0189372	0.06101	0.064046	0	0.0625488	0.031223	0.0453881	0.124448	0.042141	0.0546833	0.0556109	0.00461188	0.0151166
MOXD1	0	0.0245201	0.0052242	0.0762904	0.00674177	0.00998276	0	0	0.0123203	0.00152264	0.000833393	0.00821746	0	0	0	0	0	0.0111906	0	0.00598523	0.0106264	0.0109518	0	0	0	0.0325131	0	0	0.0122369	0.00982574	0.123307	0.0160109	0.0173007	0.0193715	0	0.00348736	0.018805	0.0166526	0	0	0.0130763	0	0	0	0.00951957	0.0151851	0.00387208	0.0182337
STX7	0.299946	0.229177	0.171435	0.27458	0.205334	0.217991	0.205599	0.216032	0.14672	0.105058	0.163458	0.142636	0.28539	0.260163	0.224867	0.183325	0	0.218221	0.162255	0.199149	0.141986	0.116893	0.156795	0.0981666	0.142258	0.22644	0	0.424076	0.184248	0.246033	0.298307	0.177122	0.209738	0.319729	0.297192	0.142512	0.223579	0.308782	0	0.16342	0.190846	0.154007	0.263306	0.296786	0.222699	0.140678	0.0872232	0.225788
TAAR2	0	0	0	0.0104031	0	0	0	0.0132735	0.00341429	0	0	0	0	0	0	0	0	0	0	0	0	0	0	0	0	0	0	0	0	0	0	0	0	0	0	0	0	0	0	0	0	0	0	0	0	0	0	0
VNN1	0	0	0	0.00866222	0	0	0	0	0	0	0	0	0	0	0	0	0	0	0	0	0	0	0	0	0	0	0	0	0	0	0	0	0	0	0	0	0	0	0	0.0107799	0	0	0	0	0	0	0	0
VNN3	0	0	0	0	0	0	0	0	0	0	0	0	0	0	0	0	0	0	0	0	0	0	0	0	0	0	0	0	0	0	0	0	0	0	0	0	0	0	0	0	0	0	0	0	0	0	0	0
VNN2	0	0	0	0	0	0	0	0	0	0	0	0	0	0	0	0	0	0	0	0	0	0	0	0	0	0	0	0	0	0	0	0	0	0	0	0	0	0	0	0	0	0	0	0	0	0	0	0
SLC18B1	0.181271	0.102692	0.10377	0.172782	0.162057	0.2219	0.0880018	0.168835	0.12436	0.125313	0.110901	0.120787	0.08772	0.182956	0.0835085	0.179585	0	0.144877	0.138613	0.165046	0.122816	0.0881384	0.169438	0.105513	0.0711703	0.124731	0	0.147727	0.226184	0.202071	0	0.124284	0.15038	0.126112	0.123584	0.0510047	0.113555	0.0691994	0	0.138822	0.112219	0.168842	0.177219	0.190413	0.0867653	0.0989244	0.0490153	0.144258
RPS12	0.0187672	0.0523889	0.0316372	0.165546	0.0475867	0.0362706	0.0989046	0.109133	0.0844306	0.0305648	0.04194	0.0152539	0.046267	0.0492801	0.0451516	0.102575	0	0.0946653	0.0558594	0.0569773	0.0836933	0.0355843	0.0145014	0.0999536	0.0236409	0.0120048	0	0.0622325	0.118999	0.119723	0.0296878	0.0983704	0.0465447	0.078631	0	0.0337369	0.15139	0.079401	0	0.100214	0.0440771	0.0643585	0.141699	0.0325661	0.0320754	0.0522879	0.0322533	0.0441156
EYA4	0.107298	0.0776862	0.163516	0.0387014	0.0417377	0.0259696	0.13398	0.0459731	0.0870847	0.00398888	0.025221	0.0927078	0.0188008	0.217483	0	0.0715914	0	0.0641793	0.0122156	0.113196	0.167501	0.0894697	0.0150702	0.0365978	0	0.126121	0	0	0.0895763	0.0491842	0.382376	0.0238119	0.0836843	0.0044624	0.243389	0.164868	0.0288204	0.162578	0	0	0.0286905	0.0313031	0.107657	0.159415	0.153567	0.0381948	0.0767381	0.263798
TBPL1	0.0684678	0.197375	0.0985554	0.199222	0.131027	0.0997077	0.228139	0.236703	0.124295	0.061778	0.0750088	0.0947531	0.0798079	0.132991	0.112885	0.0925527	0	0.155885	0.142449	0.09094	0.114358	0.0800036	0.101147	0.0560386	0.0878555	0.0811517	0	0.0978209	0.170277	0.199461	0	0.140615	0.116259	0.106687	0.0119571	0.0694387	0.0836044	0.134805	0	0.123196	0.117661	0.120952	0.203453	0.205617	0.0809889	0.0687374	0.0493926	0.137003
SLC2A12	0	0.00173272	0	0.00568007	0.00816255	0	0	0.0299422	0	0	0	0	0	0	0	0	0	0	0.00626577	0.00417512	0.0206437	0	0	0.00835414	0.00565673	0	0	0.0470429	0.0227794	0	0	0.00760396	0.00156435	0	0	0	0.0110786	0	0	0	0	0	0	0.0258802	0.00156323	0	0	0
SGK1	0.391561	0.535396	0.296506	0.579197	0.42462	0.470336	0.455153	0.369466	0.23492	0.20557	0.287833	0.394101	0.465148	0.286927	0.334591	0.333751	0	0.471296	0.321064	0.406682	0.441451	0.231244	0.326764	0.246862	0.189037	0.30433	0	0.555147	0.336852	0.486857	0.749744	0.26573	0.446814	0.296396	0.329873	0.341713	0.276633	0.461318	0	0.318576	0.364005	0.528709	0.587745	0.570026	0.369496	0.349724	0.163763	0.333264
ALDH8A1	0.164145	0.0487524	0.113714	0.140369	0.0379229	0.106472	0.0313651	0.12509	0.0466957	0.0422628	0.0589939	0.0448684	0.0721514	0.0411556	0.178092	0.0845299	0	0.16672	0.0520721	0.0467526	0.0522535	0.082256	0.107693	0.0665551	0.0598609	0.0283407	0	0.135652	0.0320437	0.00389761	0.102447	0.11445	0.0938384	0.125738	0.102911	0.0802	0.06309	0.11079	0	0.0356553	0.0831384	0.101909	0.0586086	0.0701338	0.122257	0.0361037	0.0896501	0.043578
HBS1L	0.260211	0.248985	0.186653	0.285541	0.273347	0.267196	0.290816	0.241406	0.136655	0.0897428	0.136326	0.08022	0.153062	0.270794	0.187409	0.239058	0	0.228757	0.195644	0.227683	0.144888	0.127788	0.138442	0.187051	0.108604	0.194056	0	0.267864	0.272434	0.279178	0.0296878	0.180584	0.207729	0.154873	0.144074	0.134822	0.158858	0.180387	0	0.129491	0.180449	0.217197	0.220363	0.239648	0.292017	0.0973379	0.0836705	0.125319
MYB	0	0	0	0	0	0	0	0	0.00378169	0.0109754	0.00221018	0	0	0	0	0.00980204	0	0.014702	0.00959677	0	0.00259191	0	0	0.00772256	0.00213786	0	0	0	0	0	0	0	0	0	0	0	0	0.0113536	0	0	0	0	0	0	0.016397	0	0	0
AHI1	0.275118	0.319285	0.186605	0.406727	0.314335	0.3841	0.32635	0.451605	0.161063	0.109454	0.179464	0.249489	0.244022	0.154028	0.164157	0.15746	0	0.220844	0.271689	0.249004	0.212266	0.163004	0.317942	0.15915	0.156221	0.211408	0	0.439445	0.243335	0.54002	0.471583	0.0778278	0.221228	0.330937	0.24659	0.159391	0.176693	0.483867	0	0.14413	0.317524	0.677988	0.318733	0.482433	0.458102	0.200537	0.169953	0.0732879
PDE7B	0.118709	0.028611	0.0622127	0.0520469	0.0449992	0.0803768	0.0667559	0.10989	0.0254237	0.0324953	0.028907	0.0470813	0.0318987	0.0460315	0	0.0518018	0	0.0221645	0.0703144	0.0328233	0.0762607	0.0668857	0.0750948	0.0119495	0.0115411	0.0256979	0	0.0298139	0.04551	0.0811993	0.226431	0.0340658	0.0597241	0.0272591	0.0304193	0.0266251	0.0075858	0.0350518	0	0.0603566	0.00976871	0	0.123275	0.02724	0.0463316	0.0252032	0.0213404	0
MTFR2	0	0	0	0	0	0	0	0	0	0	0.00557703	0	0.00276784	0	0	0	0	0	0	0	0	0	0	0	0	0	0	0	0	0	0	0.00539682	0.00635314	0	0	0	0	0.00775088	0	0	0	0	0.0335451	0	0	0	0	0
BCLAF1	0.409588	0.394574	0.196966	0.457652	0.34699	0.321741	0.242425	0.280992	0.170395	0.173639	0.257727	0.228208	0.328287	0.240261	0.285817	0.223249	0	0.260973	0.257047	0.285804	0.295448	0.163585	0.21252	0.184015	0.194798	0.232269	0	0.359813	0.449837	0.45841	0.215396	0.263509	0.237343	0.185462	0.417121	0.281981	0.208331	0.237016	0	0.217724	0.222399	0.307137	0.495466	0.329868	0.195602	0.153832	0.12546	0.24763
MAP7	0.344056	0.529994	0.259177	0.452438	0.239961	0.249641	0.185497	0.268263	0.140004	0.161412	0.286702	0.26126	0.429665	0.103923	0.259726	0.190267	0	0.164204	0.245028	0.364307	0.237417	0.291677	0.515645	0.0613771	0.209698	0.265286	0	0.439163	0.353259	0.485014	0.967144	0.128202	0.269413	0.154192	0.716242	0.304764	0.133885	0.353052	0	0.225345	0.295985	0.354442	0.266927	0.484856	0.128115	0.0777256	0.0791739	0.0581133
MAP3K5	0.184186	0.164066	0.0577762	0.141361	0.157134	0.145087	0.109553	0.199617	0.120651	0.0453336	0.0313736	0.114455	0.125068	0.0960128	0.0902503	0.12352	0	0.182743	0.0715586	0.0813427	0.0520266	0.0407991	0.115723	0.0426119	0.0245259	0.100025	0	0.0550388	0.0842835	0.214861	0.137776	0.0958842	0.150139	0.137224	0.220262	0.0455921	0.101546	0.1191	0	0.0852452	0.148546	0.30013	0.237506	0.134861	0.105341	0.0409548	0.0542962	0.0415701
PEX7	0.0944049	0.0803974	0.0920533	0.0640215	0.0595365	0.0637373	0.0304092	0.084301	0.0349206	0.0360366	0.0826024	0.0102137	0.0585798	0.028679	0.0401728	0.0518274	0	0.113998	0.0454473	0.0798554	0.0395796	0.0271676	0.0641463	0.0727587	0.0214328	0.00536336	0	0.0660889	0.135285	0.0786587	0	0.0404423	0.058823	0.0159118	0.0392198	0.0886823	0.00667722	0.0482497	0	0.0258335	0.0170408	0.0249682	0	0.0599709	0.0493782	0.0229824	0.0240532	0.00891372
SLC35D3	0	0	0	0	0	0	0	0	0	0	0	0	0	0	0	0	0	0	0	0	0	0	0	0	0	0	0	0	0	0	0	0	0	0	0	0	0	0	0	0	0	0	0	0	0	0	0	0
IL20RA	0	0	0	0	0	0	0.00981926	0	0	0.00135567	0	0	0	0	0	0	0	0.0220365	0	0.00576585	0	0	0	0	0.00476944	0	0	0	0.00597309	0	0	0	0	0.0138005	0	0	0	0	0	0	0	0	0	0	0	0	0	0
IL22RA2	0	0	0	0	0	0	0	0	0	0	0	0	0	0	0	0	0	0	0	0	0	0	0	0	0	0	0	0	0	0	0	0	0	0	0	0	0	0	0	0	0	0	0	0	0	0	0	0
IFNGR1	0.164452	0.0940413	0.0549624	0.101578	0.106905	0.0605184	0.0615266	0.0175236	0.109921	0.0790302	0.0808942	0.129456	0.111486	0.095656	0.0239362	0.113589	0	0.0872368	0.109854	0.104174	0.0837001	0.0547316	0.0562862	0.0249485	0.0640543	0.116001	0	0.0745203	0.118443	0.0277451	0.0296878	0.140751	0.0898255	0.0727518	0.0392198	0.0406522	0.0423574	0.23874	0	0.107116	0.0688364	0.125743	0.16104	0.0465441	0.0747466	0.0576236	0.0594723	0.027624
TNFAIP3	0	0.00646309	0.00547945	0.00740553	0.0183701	0.0056794	0	0.0176692	0.0226545	0.0120929	0.00295187	0.0114191	0.0460747	0	0	0.0133993	0	0.0363379	0.019886	0.023872	0.0114919	0.0144764	0.0109511	0	0.0268834	0	0	0	0	0.0233371	0	0.0151911	0.00464204	0.00691969	0	0.00251504	0.00986386	0	0	0	0.0239857	0	0	0.0229978	0	0.0313088	0.00398179	0
PERP	0.0176152	0.00638521	0.0149183	0.0582082	0.0139896	0.0112724	0	0.00424333	0.021215	0.0137153	0.000692644	0.000659789	0.00537942	0	0	0	0	0	0.0400904	0.0043345	0.0149712	0.00558504	0.00261621	0	0.00696058	0.0127571	0	0	0	0	0	0.0354528	0.0167136	0	0.013375	0.0238275	0	0.0127948	0	0	0.00674685	0	0.0383941	0	0.00441227	0.00625291	0	0.0256261
ARFGEF3	0.450744	0.454025	0.229383	0.474262	0.437148	0.435323	0.266617	0.369033	0.238668	0.148176	0.239071	0.339226	0.44664	0.316659	0.263381	0.271232	0	0.421639	0.320898	0.427169	0.230927	0.23936	0.346478	0.262026	0.225319	0.367792	0	0.497384	0.492476	0.511508	0.516143	0.438221	0.412544	0.288476	0.447124	0.344227	0.306513	0.454814	0	0.311297	0.418104	0.603762	0.514543	0.605398	0.365697	0.264933	0.199594	0.352959
PBOV1	0	0	0.00175202	0	0	0	0	0	0	0	0	0	0	0	0	0	0	0	0	0	0	0	0	0	0	0	0	0	0	0	0	0	0	0	0	0	0	0	0	0	0	0	0	0	0	0	0	0
SMIM28	0	0	0	0	0.0115048	0	0	0.00654198	0.00352822	0.00410939	0	0	0	0	0	0	0	0	0	0	0	0	0	0	0.0040484	0	0	0	0	0	0	0	0	0	0	0	0	0	0	0	0	0	0	0	0	0	0	0
HEBP2	0.0156372	0.00351612	0	0.0421928	0.0147683	0.0235422	0.116716	0.0281792	0.0105315	0.00369433	0.00759066	0.0373875	0.00257978	0.0188857	0.0232282	0.00319736	0	0.0142253	0.0188642	0.00939691	0.0158212	0.0319059	0.028244	0	0.0131298	0.0128987	0	0	0	0.0439072	0	0	0.0243018	0	0	0.00927792	0.00461417	0	0	0	0	0.0698659	0.0233119	0.010086	0.00708006	0.00848673	0.00739633	0
NHSL1	0.0143361	0.0147861	0.0123656	0.0654638	0.0276776	0.0176607	0.0213916	0.0031307	0.0148846	0.0068756	0.00549424	0.00652907	0.0305736	0	0	0.0178497	0	0.0134999	0.047618	0.0320566	0.00425413	0.00754841	0.024716	0.0175	0.0193501	0	0	0.0188308	0.0698371	0.0161217	0	0.0183069	0.024588	0	0.0284456	0.0142237	0.0190546	0.0194175	0	0.0220168	0.0139459	0	0	0	0	0.0472231	0.0134282	0.0307666
GVQW2	0	0.0308762	0.00306057	0.0157613	0	0.0191313	0	0.0109749	0.017802	0.0131748	0	0.0116283	0	0	0	0.0137115	0	0.0258788	0.0190353	0.00494137	0.00953485	0.00380164	0	0.028494	0.00347895	0.0153016	0	0.0467732	0.00567126	0.0285512	0	0	0	0	0	0.0248501	0.00973733	0.0131275	0	0	0.00733678	0	0.0416341	0	0.00156323	0	0.010293	0.034748
CCDC28A	0.057977	0.112954	0.0950588	0.0824132	0.100798	0.0956173	0.0826333	0.0744548	0.0715785	0.0529531	0.0986881	0.0767045	0.0893261	0.15968	0.0366854	0.0713546	0	0.10479	0.0687777	0.0391628	0.0840204	0.0419477	0.0303447	0.0609763	0.0527703	0.0449966	0	0.100068	0.10396	0.0922634	0	0.0895188	0.0857887	0.0548625	0.103734	0.0862922	0.0319706	0.0587527	0	0.135961	0.0626446	0.0606512	0.0600367	0.110312	0.0668915	0.0089824	0.0117847	0.0595884
ECT2L	0.0162699	0.00808609	0.0220668	0.0601638	0.0611326	0.0125486	0.0513113	0.045783	0.0188189	0.00675071	0.028789	0.0156519	0	0.0502213	0	0.0373541	0	0.0243344	0.0157803	0.0316087	0.0429053	0.0326876	0.0061738	0.0189303	0.0270122	0.0183972	0	0.0362047	0.0479902	0.0109503	0.166459	0.0598834	0.0395713	0.0592832	0	0.0485697	0.0171817	0	0	0.122961	0.029754	0	0.163842	0.0219355	0.0270902	0.0377227	0.00642624	0.0550754
REPS1	0.32712	0.42037	0.30615	0.354409	0.329846	0.387667	0.273571	0.35473	0.181814	0.171022	0.270774	0.268774	0.264046	0.16858	0.198156	0.301046	0	0.338503	0.285644	0.396488	0.286053	0.129996	0.311904	0.198579	0.213867	0.416429	0	0.404961	0.481783	0.437143	0.293523	0.19964	0.299039	0.303406	0.263298	0.290306	0.339317	0.321047	0	0.318384	0.283533	0.37781	0.368266	0.498167	0.21658	0.222894	0.155646	0.271336
ABRACL	0	0.071434	0.0132691	0.0540454	0.0108498	0.02959	0.0544135	0.0543497	0.0354694	0.00251401	0.0253281	0.00811081	0.0119618	0	0	0.0155479	0	0.00832191	0.0353161	0.00381687	0.0131728	0.0373847	0.0178594	0	0.00675461	0.0529562	0	0.0552053	0.0561132	0	0	0.0187628	0.0266662	0.0145366	0	0.0376329	0.0338492	0.0116179	0	0.044687	0.0537052	0.0197589	0.033557	0.0395759	0.00848196	0.00625291	0.00216555	0.0228831
HECA	0.0851448	0.139038	0.0780462	0.131539	0.113151	0.0316124	0.0491804	0.0924229	0.0592249	0.0772074	0.0639514	0.0292795	0.0431715	0	0.0600654	0.0501197	0	0.103787	0.0760094	0.0908946	0.0916841	0.066785	0.0923864	0.00795589	0.031623	0	0	0.135216	0.0375346	0.120595	0	0.0551734	0.0410277	0.103818	0	0.0930622	0.023203	0.0589209	0	0.00818784	0.0646116	0.0519041	0.0567838	0.0918363	0.0340956	0.049639	0.0645937	0.0386536
TXLNB	0	0	0	0.0270885	0	0	0	0	0.00324771	0	0	0.00151417	0.00919066	0	0	0	0	0.0567015	0	0.0319501	0.00662329	0	0	0	0	0	0	0	0	0	0	0.00873927	0	0	0	0.00251504	0.0217276	0	0	0	0	0	0	0.0200195	0	0	0	0
CITED2	0.0603245	0.182885	0.0538526	0.126769	0.115443	0.160649	0.165857	0.0753922	0.122913	0.0852462	0.146492	0.0915914	0.094799	0	0.182783	0.128082	0	0.055389	0.220318	0.152626	0.106371	0.0652028	0.0412471	0.116354	0.229355	0.136048	0	0.128093	0.118642	0.137726	0.380567	0.040209	0.120895	0.0986195	0.013375	0.102135	0.10355	0.125945	0	0.13326	0.0796499	0	0.0828439	0.157233	0.114397	0.103807	0.0273822	0.043666
NMBR	0	0	0	0	0.00657909	0	0	0.00918214	0	0	0.0103793	0.00454758	0	0	0	0	0	0	0	0.00408997	0	0	0	0	0	0	0	0	0	0	0	0	0	0.0044624	0	0	0	0	0	0	0	0.0123969	0	0	0	0	0	0.00891372
VTA1	0.254399	0.208347	0.141894	0.163566	0.1831	0.107725	0.204018	0.125088	0.111613	0.109056	0.131456	0.105781	0.109108	0.161972	0.163978	0.13558	0	0.161897	0.154227	0.182618	0.166445	0.0758064	0.163925	0.0938131	0.125181	0.079362	0	0.114879	0.165578	0.205011	0.409293	0.171266	0.124072	0.144969	0.100879	0.12622	0.0973454	0.191455	0	0.172467	0.109481	0.0980989	0.0672534	0.102395	0.0727352	0.0623618	0.114211	0.0698713
ADGRG6	0	0.00777212	0	0	0.0126541	0.00737534	0	0	0	0.00251986	0.00234453	0	0	0	0	0	0	0.0220365	0.00559361	0	0	0	0	0	0	0	0	0	0	0	0	0	0.00200586	0.0277417	0	0.0140472	0	0.00775088	0	0	0.00909807	0	0	0	0	0	0	0
HIVEP2	0.474855	0.439571	0.265654	0.511394	0.349943	0.478423	0.328553	0.318342	0.287041	0.182403	0.289193	0.232133	0.459038	0.302218	0.262266	0.366229	0	0.375025	0.364796	0.395806	0.282691	0.214966	0.290206	0.200908	0.199379	0.301542	0	0.40689	0.43181	0.597575	0.581895	0.287045	0.320586	0.290294	0.625355	0.289012	0.44923	0.361068	0	0.425981	0.325064	0.47916	0.477291	0.579267	0.401189	0.0994849	0.218912	0.16764
AIG1	0.532273	0.645026	0.309518	0.503739	0.435212	0.452927	0.426848	0.39328	0.271505	0.314524	0.241105	0.337621	0.414235	0.28604	0.405854	0.282501	0	0.418095	0.342698	0.407194	0.365211	0.166576	0.453488	0.211293	0.242059	0.476902	0	0.623352	0.422036	0.51407	0.664852	0.401922	0.384156	0.454522	0.513776	0.289788	0.305167	0.413228	0	0.372832	0.411751	0.629808	0.555185	0.493712	0.390804	0.401687	0.1423	0.240909
ADAT2	0.0535716	0.0177787	0.0378072	0.00830713	0.0706736	0.056415	0.0271724	0.0501305	0.0374779	0.0203769	0.0315631	0.0347089	0.0586862	0	0.0140958	0.0686911	0	0.0658449	0.0380735	0.0357712	0.0424109	0.00430658	0.0345638	0.046033	0.0288243	0.00450823	0	0	0.0352538	0.0644891	0	0.0561721	0.0418025	0.0166549	0.0377983	0.0178423	0.0341384	0.0524971	0	0	0.0363461	0	0.050959	0.0576021	0.0121795	0.0105509	0.00941762	0.016986
PEX3	0.302034	0.182832	0.235393	0.322301	0.293832	0.191923	0.231151	0.212762	0.160591	0.110953	0.171605	0.200003	0.275265	0.151425	0.199399	0.23018	0	0.286418	0.213323	0.187139	0.207851	0.148493	0.134808	0.121271	0.225835	0.233171	0	0.252196	0.240529	0.308347	0.611076	0.21917	0.235224	0.199315	0.229424	0.184411	0.24981	0.229241	0	0.257679	0.109467	0.221937	0.273851	0.271779	0.199579	0.201843	0.109348	0.255761
FUCA2	0.016729	0.082214	0.0495818	0.0581613	0.0512778	0.0199297	0.0325903	0.0469266	0.0561147	0.0274539	0.0373295	0.00419313	0.0185712	0.0729299	0	0.046369	0	0.0565148	0.0429039	0.00947715	0.0266245	0.0232433	0.0161018	0.0662511	0.00434445	0.00126024	0	0.114813	0.0942773	0.0783396	0.137776	0.0908066	0.026317	0.0649311	0	0.0301152	0.042658	0.0758884	0	0.0210122	0.0491289	0.0263923	0.0633771	0	0.0131278	0.0191385	0.0237454	0
PHACTR2	0.326952	0.243591	0.288597	0.369537	0.379209	0.339803	0.340776	0.178752	0.1981	0.304028	0.256275	0.289768	0.24005	0.379908	0.427273	0.388492	0	0.347586	0.270759	0.251953	0.252809	0.254142	0.212738	0.294708	0.203422	0.390202	0	0.346647	0.230677	0.230572	0.614512	0.403847	0.338101	0.31244	0.334162	0.218047	0.271582	0.334574	0	0.290633	0.377874	0.258719	0.230041	0.343927	0.359843	0.262819	0.232809	0.38136
AL049844.1	0	0.0172668	0.0040421	0	0	0.00432321	0	0	0	0.00135567	0.00268596	0	0	0	0	0	0	0.00777018	0.00817185	0	0	0.00969321	0	0.00356253	0	0	0	0.0442337	0	0	0	0.0150799	0.00296232	0	0.0119571	0	0	0	0	0	0	0.0197589	0	0.0105348	0	0	0	0
LTV1	0.0197341	0.00672105	0.00706923	0.014094	0	0.0161766	0.0103815	0	0.0199403	0.0020751	0.0138246	0.00698305	0.0231738	0	0	0.0236918	0	0.00722337	0.0206627	0.0186252	0.00787655	0.0125125	0.0165906	0.00733042	0.00968082	0	0	0.0783941	0.0295121	0.0224988	0	0.0327462	0.0245223	0	0	0.00419537	0	0	0	0.023611	0.0300831	0	0	0.00237586	0	0	0.0160336	0
AL049844.3	0	0	0	0.0123373	0	0	0	0	0.00366031	0	0	0	0	0	0	0	0	0	0	0	0	0	0	0	0	0	0	0	0	0	0	0	0	0	0	0	0	0	0	0	0	0	0	0	0	0	0.00461839	0
PLAGL1	0.235633	0.22705	0.170776	0.452707	0.28901	0.267267	0.186599	0.186384	0.172196	0.176063	0.189684	0.233944	0.231172	0.238764	0.172724	0.366913	0	0.266108	0.258479	0.222409	0.275264	0.153046	0.210057	0.174159	0.147145	0.230931	0	0.337403	0.2793	0.290544	0.120953	0.164637	0.202037	0.180498	0.318603	0.136123	0.139466	0.136793	0	0.226567	0.253297	0.208288	0.221372	0.1489	0.172918	0.293699	0.12864	0.213084
SF3B5	0.0108187	0.0213835	0.0092882	0.0270909	0.057662	0.0283965	0.0607953	0.0540209	0.0236799	0.00640176	0.0223469	0.0129861	0.0367774	0	0	0	0	0.0453354	0.0564312	0.0313102	0.0179543	0.0244241	0.0364215	0.0226736	0.019945	0.0347294	0	0.00458013	0.0822605	0.00446414	0	0.0641192	0.0335458	0.0419633	0	0.00207265	0.0209123	0	0	0.0190137	0.00526763	0	0.03747	0	0.0469482	0	0	0
STX11	0	0	0	0.0236667	0	0	0	0	0	0	0	0	0	0	0	0	0	0	0	0	0	0	0	0	0	0	0	0	0	0.0163934	0	0	0	0	0	0	0	0	0	0	0	0	0	0	0	0	0	0
UTRN	0.414321	0.407492	0.334281	0.520312	0.393675	0.364562	0.272593	0.405324	0.260291	0.196583	0.278254	0.304562	0.355409	0.393257	0.350571	0.354872	0	0.34938	0.309567	0.415102	0.366746	0.207884	0.309242	0.383793	0.20763	0.320785	0	0.42696	0.373683	0.456619	0.379826	0.318571	0.379796	0.361088	0.500421	0.380897	0.213333	0.429101	0	0.375267	0.336916	0.424136	0.486213	0.489055	0.322792	0.278758	0.217754	0.216001
EPM2A	0.360685	0.268036	0.185173	0.231829	0.314299	0.168305	0.10982	0.228877	0.16159	0.191773	0.242843	0.206126	0.29556	0.371487	0.255927	0.252754	0	0.302829	0.180979	0.216108	0.22696	0.166229	0.238784	0.104497	0.116565	0.13653	0	0.317721	0.27545	0.244304	0.534546	0.214924	0.208068	0.199146	0.13135	0.223424	0.113322	0.216775	0	0.0837003	0.140496	0.327109	0.258157	0.175742	0.168406	0.195969	0.178306	0.0739663
FBXO30	0.145303	0.0766111	0.0261916	0.0584394	0.0680389	0.097627	0.0423168	0.0389345	0.0499623	0.0271435	0.0311939	0.0755878	0.0636389	0.0546942	0.0635057	0.0144132	0	0.0242733	0.03864	0.0476187	0.0318371	0.0579996	0.0416741	0.0253789	0.0731423	0.054765	0	0.0322994	0.06548	0.0354279	0	0.00873927	0.0445122	0.0314219	0	0.0247748	0.0329775	0.0679798	0	0	0.0567363	0.0197589	0.0534111	0.105621	0.0241088	0.0445311	0.0278592	0.045476
SHPRH	0.483264	0.446665	0.29315	0.477202	0.360129	0.34195	0.350915	0.421341	0.281221	0.216886	0.209046	0.285632	0.350699	0.278142	0.295258	0.291801	0	0.324324	0.341701	0.361748	0.292138	0.147464	0.343202	0.212051	0.150109	0.303243	0	0.467101	0.478213	0.532588	0.337903	0.223467	0.31983	0.256327	0.51481	0.297001	0.347048	0.422666	0	0.292991	0.324598	0.437114	0.496822	0.489904	0.285448	0.107471	0.173857	0.33675
GRM1	0.118335	0.0364776	0.0185545	0.158671	0.0862193	0.0380761	0.0631302	0.0339308	0.0358524	0.0251251	0.0298624	0.0320515	0.0478313	0.0549161	0.0681638	0.054205	0	0.0181411	0.0261995	0.0491473	0.0114712	0.0216364	0.039307	0.0267274	0.0224338	0.0581282	0	0.100811	0.035556	0.0482884	0.0296878	0.0835367	0.0588521	0.0430754	0.151095	0.012643	0.0395763	0.0643956	0	0	0.0147775	0.0666844	0.0805188	0.0573084	0.0316438	0.00625291	0.0259331	0.0213485
RAB32	0	0	0	0	0.0079773	0	0	0	0	0	0	0	0	0	0	0	0	0	0.00144458	0	0	0	0	0	0	0	0	0	0	0	0	0.0134024	0	0	0	0	0	0	0	0	0	0	0.0233119	0	0	0	0	0
ADGB	0	0	0.00483465	0.0123258	0.0145606	0.0144883	0	0	0.00276743	0	0.00236288	0	0.00276282	0	0	0.0244638	0	0	0.0085489	0	0	0.00369817	0	0	0.00347895	0.00437737	0	0	0.0131541	0	0	0	0	0	0	0	0	0	0	0	0.014652	0	0	0	0	0	0	0
STXBP5	0.42678	0.545646	0.2501	0.495963	0.391922	0.362644	0.446933	0.336472	0.172297	0.187249	0.226472	0.357338	0.408837	0.448911	0.344974	0.189007	0	0.370197	0.341267	0.328498	0.317459	0.23785	0.284802	0.0793077	0.153085	0.31646	0	0.711971	0.40143	0.562128	0.524757	0.349525	0.388633	0.245012	0.763669	0.302036	0.30207	0.511062	0	0.22093	0.243539	0.632577	0.433287	0.566195	0.393254	0.188307	0.219143	0.248523
SAMD5	0.572592	0.552492	0.470696	0.669793	0.5006	0.525212	0.330491	0.567391	0.344588	0.283657	0.413827	0.392877	0.45853	0.495741	0.430272	0.464472	0	0.514753	0.370862	0.562374	0.50813	0.220228	0.498294	0.326996	0.166718	0.481196	0	0.521342	0.555314	0.465463	0.651723	0.456125	0.431334	0.440421	0.821745	0.405724	0.387871	0.672808	0	0.472371	0.428931	0.548694	0.551419	0.594132	0.541551	0.389861	0.1863	0.228963
SASH1	0.354469	0.341946	0.250813	0.477833	0.416415	0.387285	0.224598	0.283757	0.246011	0.239566	0.291121	0.468909	0.257821	0.399092	0.390864	0.403862	0	0.430616	0.386883	0.468735	0.321964	0.2189	0.326937	0.286916	0.235425	0.249579	0	0.40284	0.298093	0.271418	0.736321	0.445516	0.372029	0.280393	0.317127	0.474671	0.304082	0.300498	0	0.245364	0.37083	0.461421	0.282239	0.301252	0.271391	0.217183	0.198639	0.422311
UST	0.0298544	0.0221583	0.0146074	0.063554	0.0320482	0.00737534	0.029612	0.0184766	0.0286402	0.0118547	0.028986	0.00884336	0.00935151	0.0311908	0.0186601	0.033129	0	0.0305832	0.0283409	0.010863	0.0147834	0.023526	0	0	0.00320019	0.0279856	0	0	0.0780783	0.0164036	0	0	0.0338299	0.00418578	0	0.0111733	0.0344591	0.0166526	0	0	0.0196861	0	0	0.0324555	0.0114915	0.0299123	0.00405313	0.0238604
TAB2	0.252388	0.325247	0.320466	0.372254	0.255439	0.301512	0.255511	0.327087	0.176649	0.163758	0.239684	0.221643	0.252683	0.245374	0.182397	0.193718	0	0.242573	0.286556	0.265278	0.325957	0.155135	0.373336	0.146579	0.192781	0.260179	0	0.438339	0.24901	0.422184	0.638477	0.345334	0.222972	0.280378	0.236517	0.202573	0.259191	0.317221	0	0.186439	0.247914	0.635629	0.290861	0.332729	0.298364	0.159721	0.196631	0.163714
ZC3H12D	0	0	0	0	0	0	0	0	0.00401127	0	0	0	0	0	0	0	0	0	0	0	0.00353266	0	0	0	0.00277122	0	0	0	0	0.0119273	0	0	0	0.0181174	0	0	0	0	0	0.0220168	0	0	0.025147	0	0	0	0	0
PPIL4	0.150662	0.160543	0.118446	0.211868	0.179485	0.144208	0.183604	0.120356	0.0738947	0.0624708	0.048042	0.0694079	0.129667	0.104777	0	0.0460086	0	0.0955306	0.121466	0.114182	0.103113	0.0547599	0.0724852	0.10755	0.0801047	0.149558	0	0.148259	0.21692	0.295867	0.180525	0.0649248	0.133348	0.0711145	0.11497	0.0857672	0.0817876	0.0626557	0	0.238428	0.0649767	0.103907	0.0705057	0.122168	0.138115	0.0551776	0.0588509	0.12079
GINM1	0.161349	0.137926	0.11859	0.269269	0.10311	0.103472	0.175681	0.191395	0.108962	0.0624643	0.0855535	0.0798303	0.113002	0.094958	0.0806497	0.235323	0	0.189037	0.125905	0.0707372	0.120585	0.0847364	0.169992	0.0562196	0.0704346	0.110066	0	0.114005	0.219444	0.0763727	0.153251	0.189305	0.125374	0.177761	0.181784	0.139113	0.106639	0.192206	0	0.1274	0.104779	0.0544887	0.221755	0.144613	0.234896	0.128129	0.0638341	0.0828181
KATNA1	0.0335238	0.127942	0.0571432	0.0731361	0.105191	0.0968951	0.046773	0.0509478	0.0644078	0.0371575	0.0382719	0.0546339	0.0588321	0.0714848	0.175497	0.0976495	0	0.0902655	0.0619343	0.0715312	0.0602699	0.0266004	0.0483622	0.0397446	0.0207568	0.0691114	0	0.0340799	0.108069	0.130578	0	0.132794	0.0634501	0.126187	0.103262	0.041123	0.124314	0.0435264	0	0.0670099	0.0225847	0.041217	0.132742	0.0648396	0.0380581	0.0505259	0.0446139	0.0575331
LATS1	0.153997	0.206084	0.166545	0.312219	0.235495	0.240012	0.218686	0.211954	0.183596	0.158853	0.166502	0.134358	0.172322	0.254793	0.2204	0.204658	0	0.236658	0.227748	0.244687	0.170459	0.105112	0.284734	0.112484	0.139402	0.156159	0	0.0820819	0.297924	0.259367	0.363017	0.154868	0.231404	0.185844	0.260364	0.176694	0.166104	0.218222	0	0.188512	0.240812	0.359667	0.257936	0.246929	0.156614	0.196736	0.109557	0.19465
NUP43	0.00229203	0.0108221	0.0371974	0.0527138	0.0507246	0.0341755	0.0327519	0.0807171	0.0438004	0.0302206	0.0448048	0.021312	0.00650983	0.0411556	0.0889489	0.0592411	0	0.066802	0.0417049	0.0138964	0.00897206	0.0227343	0.0178142	0.0181039	0.0190511	0.0177839	0	0.041083	0.0462325	0.0947809	0	0.0236533	0.0284957	0.0299831	0.0317167	0.0219421	0.00570168	0	0	0.0905355	0.0669488	0	0.0319171	0.125219	0.0239379	0.00625291	0.0225719	0
PCMT1	0.162895	0.216331	0.156115	0.24376	0.140467	0.17454	0.227359	0.240633	0.176482	0.081959	0.185011	0.135744	0.093452	0.243709	0.18182	0.181296	0	0.25431	0.232099	0.20791	0.153244	0.144055	0.152033	0.0781971	0.131236	0.146702	0	0.221343	0.237631	0.214861	0.268605	0.238696	0.231805	0.180295	0.127665	0.14164	0.182928	0.131197	0	0.258666	0.221571	0.410112	0.352239	0.26045	0.143597	0.132883	0.0640679	0.128335
LRP11	0.135944	0.127626	0.108677	0.0427267	0.0963941	0.0863324	0.0871664	0.16756	0.11876	0.0719146	0.0928304	0.0622699	0.0780293	0.0998055	0.101309	0.2045	0	0.186451	0.145247	0.123092	0.0996661	0.0904534	0.105122	0.0909279	0.0751876	0.106303	0	0.171577	0.0665339	0.0827536	0.197398	0.226931	0.132661	0.129889	0.085736	0.0986855	0.123838	0.158399	0	0.158893	0.134082	0.162544	0.280938	0.0532748	0.142671	0.0735809	0.0564342	0.0992501
RAET1E	0	0.00168748	0	0.0038876	0.0342174	0	0	0.0132735	0.00305251	0	0	0	0	0	0	0.0187662	0	0.0164115	0.00193481	0	0	0	0	0.00835414	0.00157998	0.0170536	0	0	0.0132674	0	0	0	0	0.0152004	0	0.00155486	0	0	0	0	0	0	0.0335451	0	0	0	0.00493788	0.0151166
RAET1G	0	0	0	0.0102921	0	0	0	0	0	0	0	0	0	0	0	0.0150043	0	0	0	0	0	0	0	0	0	0	0	0	0	0	0	0	0	0	0	0	0	0	0	0	0	0	0	0	0	0	0	0
ULBP2	0.0309379	0	0.00338577	0	0	0	0	0.0119315	0.00495144	0	0	0	0.0263965	0	0	0	0	0	0	0.00614797	0	0	0	0	0.00481867	0	0	0	0	0.0219178	0.0296878	0	0	0	0	0.00570962	0	0	0	0	0	0	0.0233119	0	0	0	0	0
ULBP1	0	0	0	0	0	0	0	0	0	0	0	0	0	0	0	0	0	0	0	0	0	0	0	0	0	0	0	0	0.0159159	0	0	0	0	0	0	0	0	0	0	0	0	0	0	0	0	0	0	0
RAET1L	0	0	0	0	0	0	0	0	0	0	0	0	0	0	0	0	0	0	0	0	0	0	0	0	0	0	0	0	0	0	0	0	0	0	0	0	0	0	0	0	0	0	0	0	0	0	0	0
ULBP3	0	0	0	0	0	0	0	0	0	0	0	0	0	0	0	0	0	0	0	0	0	0	0	0	0	0	0	0	0	0	0	0	0	0	0	0	0	0	0	0	0	0	0	0	0	0	0	0
PPP1R14C	0.0435819	0.0383541	0.0549157	0.0442089	0.0174388	0.0263255	0.0645213	0.041277	0.0231232	0.00627545	0.0426434	0.0163859	0	0.0250701	0.0655533	0.074807	0	0.0396833	0.019499	0.0353518	0.015379	0.0341966	0.013468	0.024624	0.0467558	0.00736864	0	0.0165412	0.0305644	0.0294061	0	0.0337353	0.0261797	0.0254019	0.0575135	0.0253178	0.0604374	0.0435992	0	0.0308267	0.00236473	0	0.148628	0.0483486	0.0335979	0	0.00751084	0.0151166
IYD	0	0	0	0	0	0	0	0	0	0	0	0	0.00294072	0	0	0	0	0	0	0	0	0	0	0	0	0	0	0	0.0138468	0	0	0	0	0	0	0	0	0	0	0	0	0	0	0	0	0	0	0
PLEKHG1	0.0713596	0.123626	0.219004	0.228786	0.12771	0.16639	0.150617	0.203093	0.112832	0.117307	0.162406	0.185008	0.109371	0.109081	0.176588	0.133624	0	0.237657	0.138157	0.215151	0.0613306	0.121437	0.174466	0.105946	0.165753	0.069224	0	0.171338	0.110949	0.132019	0.444148	0.172478	0.173908	0.138962	0.405446	0.0925623	0.202862	0.275172	0	0.0899782	0.0791565	0.354869	0.270731	0.232811	0.246355	0.0995701	0.0836249	0.298108
MTHFD1L	0.505099	0.35624	0.277825	0.463341	0.33576	0.349386	0.256676	0.318975	0.257797	0.225672	0.239728	0.336221	0.333958	0.338423	0.322173	0.318193	0	0.425755	0.207681	0.295126	0.287752	0.19771	0.340544	0.225357	0.206661	0.269069	0	0.366218	0.390272	0.473554	0.25334	0.272287	0.327804	0.326519	0.297662	0.294041	0.333749	0.255082	0	0.340413	0.262903	0.474807	0.455097	0.400262	0.307733	0.174829	0.17653	0.257535
AKAP12	0.247642	0.317798	0.232693	0.332091	0.342945	0.28254	0.29511	0.389483	0.221416	0.182332	0.182784	0.183825	0.331722	0.250809	0.239394	0.337064	0	0.391226	0.246503	0.27463	0.214519	0.190729	0.296492	0.160551	0.189644	0.23664	0	0.409726	0.365696	0.400322	0.40008	0.317109	0.208157	0.250932	0.473523	0.313744	0.31641	0.29537	0	0.324266	0.281998	0.47184	0.392485	0.470657	0.361465	0.404626	0.145794	0.266018
ZBTB2	0.0358831	0.00378184	0.0431738	0.0576371	0	0.0612611	0.0439321	0.0749739	0.0202229	0.0116479	0.0186533	0.0407442	0.0258546	0.0521502	0	0.0556193	0	0.00577303	0.0252697	0.0321168	0.0291765	0.0169048	0.0211004	0	0.017638	0.0652326	0	0.0146336	0.0454239	0.0533096	0	0.0160768	0.0191711	0.0478807	0	0.0337413	0.0246935	0.0287536	0	0.00818784	0.035237	0.0237779	0	0.108667	0.00941561	0.00553884	0.00293564	0.0256261
RMND1	0.142361	0.133692	0.0920033	0.184388	0.164378	0.112054	0.0892934	0.0762027	0.0867088	0.0915373	0.101049	0.0668744	0.0669483	0.148211	0.148187	0.124597	0	0.134359	0.088921	0.18925	0.0988132	0.0684106	0.0315199	0.101841	0.113966	0.0604062	0	0.0159106	0.189982	0.0375155	0.300238	0.116748	0.1014	0.172283	0	0.0981404	0.095193	0.0416443	0	0.0705016	0.100738	0.200888	0.148699	0.0379802	0.0545684	0.128489	0.0661051	0.0647431
ARMT1	0	0.0737518	0.027671	0.0651111	0.025079	0.0531384	0.0519707	0.12448	0.0403563	0.0374455	0.0489968	0.00914584	0.0821915	0.0404129	0.0889947	0.00703841	0	0	0.0508479	0.0198157	0.0122113	0.0307355	0.0241747	0.00835414	0.0382855	0.0212449	0	0.0126844	0.0770287	0.0213249	0.217121	0.0622422	0.0279028	0.0851716	0	0.0168898	0.0555091	0.0404601	0	0.044687	0.00615699	0.083177	0.0164817	0.030366	0.0287752	0	0.0115029	0.0919261
CCDC170	0	0.00378184	0.0250856	0.0742807	0.0125109	0.0159381	0.0371812	0.00804237	0.0116289	0.0140789	0.00295756	0.00151417	0	0	0.0590069	0.0690253	0	0.0100623	0.0126203	0.0150633	0.0121988	0.00976976	0	0	0.00887738	0.00450823	0	0.0311051	0	0.0885001	0	0	0.0436862	0	0	0.0661051	0.0172764	0	0	0.13594	0.0263339	0.0501108	0.0335451	0.0147551	0.0339577	0.0505073	0.00652215	0.0275032
ESR1	0.0161644	0.00624569	0.00881025	0.0934253	0.0413151	0.0286704	0	0	0.00943487	0.0185204	0.00768034	0.00938983	0	0	0.0338357	0.0355034	0	0.0556842	0.0167583	0.0362939	0	0.00385281	0.00855823	0.0304255	0.00831162	0.057555	0	0.0311166	0.00597309	0.0346116	0	0.048634	0.0145065	0.0077042	0	0.0136371	0.0113982	0.0206129	0	0.0759284	0.0176604	0.0436189	0.0585983	0.0100592	0.00484963	0	0.00324174	0.00804977
SYNE1	0.192141	0.510179	0.245802	0.417557	0.371287	0.262083	0.173828	0.334236	0.166488	0.193163	0.115409	0.142082	0.323999	0.301994	0.274849	0.191594	0	0.210226	0.213247	0.330069	0.198761	0.118358	0.329038	0.17117	0.109369	0.230101	0	0.249986	0.318199	0.581285	0.281216	0.100218	0.287953	0.302344	0.428895	0.130354	0.161206	0.307992	0	0.206309	0.268071	0.550598	0.26503	0.335192	0.222887	0.0583727	0.0608771	0.123149
MYCT1	0	0	0	0	0	0	0	0	0	0	0	0	0	0	0	0	0	0	0	0	0	0	0	0	0	0	0	0	0	0	0	0	0	0	0	0	0	0	0	0	0	0	0	0	0	0	0	0.00804977
VIP	0.0141918	0	0	0	0.0172419	0.0146573	0	0.0270741	0.00974027	0.00370428	0	0.00464783	0.0118951	0	0	0.00971452	0	0	0.00266217	0	0.0208385	0	0.0119182	0	0	0	0	0	0.0295121	0.0575256	0	0	0.0308578	0	0.0888939	0	0.00640794	0	0	0.0220168	0.00576261	0.0175289	0.0433977	0.0393951	0	0	0	0.02501
FBXO5	0	0	0.00167408	0	0.00378658	0	0	0	0	0.020506	0.00908707	0	0	0	0	0	0	0.0193749	0.0118001	0.00545719	0	0.00266876	0.0061243	0.00772256	0.0128032	0	0	0	0	0	0	0	0.00539381	0.00500105	0	0	0.00524386	0	0	0	0	0	0	0	0	0	0.00406604	0
MTRF1L	0.0739075	0.00597582	0.0420176	0.0738787	0.0484818	0.0479258	0.0638527	0.0688096	0.0662212	0.0328585	0.061621	0.0768646	0.0108404	0.0972067	0.0735921	0.083887	0	0.0122108	0.0566694	0.0499792	0.0575617	0.0658958	0.0223164	0.0993352	0.0293211	0.0279255	0	0.0490945	0.167162	0.12237	0.206223	0.100895	0.0542651	0.0320293	0	0.0321385	0.0709035	0.0493153	0	0.0302078	0.0875227	0.0852272	0.105406	0.0548195	0.0200989	0.0929027	0.0450652	0.129668
RGS17	0.0820364	0.137189	0.0828578	0.0977028	0.0361991	0.0794104	0.0862344	0.0712693	0.0555375	0.0675516	0.0476612	0.0911668	0.101631	0.0749295	0.0495396	0.0288921	0	0.0478651	0.0557075	0.0771375	0.0750873	0.0441646	0.0597615	0.0468608	0.0975827	0.0395077	0	0.087818	0.113227	0.0931066	0	0.0591895	0.0690619	0.0333129	0.147552	0.122359	0.0581016	0.0539799	0	0.20015	0.0224045	0.116395	0.0691102	0.00784032	0.0662105	0.0190834	0.0148431	0.224412
OPRM1	0.0225676	0.0775691	0.0384226	0.0270622	0.0428902	0.086764	0.0594599	0.0724688	0.0497912	0.0513766	0.00165844	0.0168533	0.134135	0.0792091	0.124649	0.0308833	0	0.0217942	0.0643864	0.00682769	0.0353506	0.014945	0.0436445	0.0171492	0.0230675	0.0107704	0	0	0.079742	0.0343813	0	0.0386008	0.0243446	0.0287501	0	0.0527055	0.0217079	0	0	0	0.00517833	0	0.0175929	0.0270843	0.0459006	0.0381948	0.00586493	0
IPCEF1	0.0391485	0.132823	0.0395417	0.132163	0.0706006	0.0682489	0.0721563	0.0963959	0.043263	0.023797	0.0220079	0.025903	0.0881061	0	0	0.0919173	0	0.0550381	0.0494465	0.0319578	0.00724049	0.029911	0.0606408	0	0.0410594	0.00176786	0	0.0412224	0.082172	0.110069	0.194525	0.014884	0.0386987	0.0881848	0.0547089	0.0211453	0.0502937	0.00714438	0	0.026731	0.0378012	0.0491187	0.0164817	0.0346496	0.0536248	0.0534524	0.0183724	0.0632706
CNKSR3	0	0	0.00629598	0.0315821	0.0141113	0.0339557	0	0.00654198	0.00439355	0.0150146	0.00798016	0.00271344	0.002222	0.0758097	0.0174463	0.0150043	0	0.0102511	0	0.0262825	0.0419879	0.007569	0	0.0174689	0.0176867	0	0	0	0.0424574	0.013646	0	0.0148314	0.00635314	0	0	0.0199967	0.00690688	0.0382224	0	0.0168478	0.010591	0	0.0441171	0.0315363	0.00573627	0	0.0179366	0
SCAF8	0.353763	0.389062	0.244957	0.506545	0.324058	0.386812	0.343189	0.326648	0.231693	0.157195	0.23322	0.240265	0.258898	0.247257	0.274859	0.287508	0	0.321922	0.282722	0.3782	0.409044	0.178211	0.217799	0.164794	0.256199	0.229644	0	0.493478	0.433587	0.464869	0.365708	0.33585	0.272627	0.247837	0.314581	0.314181	0.243743	0.292733	0	0.219863	0.320513	0.551881	0.380633	0.263199	0.361877	0.194089	0.120591	0.202213
TIAM2	0.389061	0.358965	0.329067	0.46213	0.350825	0.306468	0.314338	0.38161	0.194137	0.223095	0.249414	0.388822	0.420621	0.149524	0.299955	0.347268	0	0.340855	0.319575	0.375207	0.277423	0.216424	0.303748	0.0927502	0.280986	0.332561	0	0.47426	0.385473	0.482599	0.333768	0.295251	0.372774	0.303397	0.584258	0.321694	0.243919	0.401554	0	0.296495	0.398353	0.452647	0.592365	0.480923	0.3889	0.258644	0.0914086	0.338195
TFB1M	0.182143	0.152464	0.2123	0.306621	0.168659	0.143564	0.0930391	0.220917	0.156302	0.105203	0.13939	0.192989	0.219957	0.248594	0.18215	0.247777	0	0.199191	0.167133	0.183418	0.154896	0.130776	0.127473	0.150822	0.120287	0.182453	0	0.131868	0.187442	0.281256	0.0985933	0.152896	0.172541	0.189239	0.0317167	0.147868	0.134288	0.281755	0	0.193075	0.213828	0.194874	0.303551	0.140954	0.142607	0.124618	0.118591	0.173137
CLDN20	0	0	0.000985917	0	0.00845612	0	0	0	0.0118237	0.00156122	0.000833393	0	0	0.0636884	0	0.0208035	0	0.0347774	0.037916	0	0.0198334	0.0194008	0	0.044884	0.00529832	0	0	0.0106635	0.0319701	0.0266773	0	0	0	0.00718095	0	0	0	0.00391538	0	0	0.00876777	0.017318	0.0377409	0	0	0.0115681	0.0189915	0
NOX3	0	0	0	0	0	0	0	0	0.00372979	0	0	0	0	0	0	0	0	0	0	0	0	0	0	0	0.00402331	0	0	0	0	0	0	0	0	0	0	0.00266959	0	0	0	0	0.00320417	0	0	0	0	0	0	0
ARID1B	0.512214	0.45076	0.165586	0.558419	0.213646	0.300412	0.189836	0.253691	0.144936	0.186696	0.23772	0.318932	0.297357	0.299708	0.208134	0.239835	0	0.307742	0.157485	0.192321	0.181249	0.167573	0.376522	0.121247	0.111566	0.48446	0	0.371866	0.536528	0.448974	0.673607	0.243994	0.299713	0.20221	0.621798	0.233021	0.220629	0.384492	0	0.522598	0.196481	0.632661	0.586445	0.316227	0.362139	0.0804377	0.0997114	0.115916
TMEM242	0.0524877	0.129746	0.0868518	0.112657	0.0683598	0.111373	0.187141	0.0759101	0.108713	0.0512663	0.0720196	0.0818136	0.152232	0.193193	0.146236	0.117839	0	0.0423116	0.126225	0.127895	0.1026	0.0630449	0.0777683	0.0588689	0.0650232	0.0747364	0	0.100945	0.0975978	0.0888544	0.247554	0.148926	0.119888	0.132497	0.0961497	0.122169	0.166924	0.179234	0	0.239339	0.0982527	0.0157894	0.109972	0.128091	0.0841061	0.0611237	0.0636277	0.130741
ZDHHC14	0.491327	0.463774	0.270031	0.588854	0.413828	0.442068	0.23489	0.328981	0.318321	0.165047	0.315047	0.367034	0.296345	0.285812	0.245342	0.376514	0	0.404354	0.316362	0.535045	0.320352	0.192667	0.27164	0.110774	0.187403	0.39272	0	0.623925	0.549044	0.561221	0.622176	0.195645	0.308428	0.272064	0.348812	0.3041	0.296075	0.435439	0	0.176256	0.335629	0.646205	0.474479	0.457131	0.293413	0.815163	0.142937	0.362139
SNX9	0.435515	0.40917	0.283103	0.420081	0.277811	0.296455	0.28738	0.289602	0.240275	0.183388	0.252283	0.305761	0.242682	0.117017	0.30868	0.32369	0	0.430939	0.247893	0.298266	0.267289	0.219623	0.241586	0.228006	0.191686	0.342217	0	0.356443	0.435662	0.38012	0.215396	0.249159	0.32322	0.336967	0.46123	0.350685	0.356856	0.307694	0	0.344816	0.314775	0.378241	0.417589	0.291106	0.247052	0.229348	0.127696	0.377057
SYNJ2	0.0831649	0.0608462	0.0968925	0.129817	0.0573939	0.0786305	0.0479032	0.024738	0.0910033	0.0519682	0.0428337	0.0295948	0.010168	0.0656864	0.193697	0.0944341	0	0.121601	0.0306698	0.0820046	0.0177239	0.0467805	0.0962326	0.132263	0.0607797	0.0720883	0	0.0406993	0.123494	0.118901	0	0.114017	0.108031	0.115054	0.254126	0.0376762	0.0622434	0.0836262	0	0.128476	0.0269425	0.0459101	0.0518961	0.0590513	0.0212724	0.0646074	0.0876141	0.0252097
SERAC1	0.0842933	0.128167	0.0823913	0.0631389	0.106646	0.0395133	0.0750146	0.04725	0.0503302	0.0614251	0.0766654	0.0542668	0.0248591	0.0757813	0	0.0581683	0	0.0241401	0.0711497	0.0577385	0.0758711	0.0529004	0.0744335	0.0253789	0.049454	0.0339456	0	0.0918148	0.05358	0.0883462	0	0.0151911	0.0680404	0.0500734	0.0414095	0.0554954	0.0827371	0.0840414	0	0.0719814	0.050709	0	0.10398	0.0625215	0.0911628	0.0252152	0.0327719	0.016986
GTF2H5	0.138457	0.0583778	0.0744849	0.155087	0.0760069	0.11105	0.10196	0.122573	0.0750893	0.0539542	0.106555	0.0215319	0.0852184	0.168607	0.146739	0.0869893	0	0.0849542	0.143967	0.0590948	0.0487092	0.0392736	0.0522077	0.104306	0.104279	0.0801241	0	0.165605	0.116742	0.125638	0	0.120748	0.0443139	0.108434	0.0119571	0.0566519	0.0953603	0.0953324	0	0.0648045	0.0264668	0.0796435	0.0819881	0.121306	0.0604774	0.0570284	0.0344635	0.0528643
TULP4	0.411134	0.443178	0.338694	0.423701	0.344251	0.340834	0.376536	0.425698	0.217998	0.19261	0.230194	0.271366	0.341167	0.308955	0.308375	0.311389	0	0.310552	0.340429	0.367805	0.342772	0.2369	0.266804	0.123882	0.153959	0.273048	0	0.483776	0.3991	0.448645	0.553219	0.24882	0.385128	0.254509	0.472021	0.214553	0.32482	0.379924	0	0.300871	0.283223	0.485052	0.507511	0.394778	0.415923	0.305007	0.123951	0.121865
TMEM181	0.230594	0.299181	0.252725	0.304011	0.271433	0.233908	0.187745	0.230495	0.201854	0.142589	0.201482	0.145633	0.232835	0.621288	0.328474	0.285417	0	0.389603	0.25925	0.29862	0.189484	0.0834045	0.192856	0.16097	0.171428	0.212309	0	0.36724	0.32483	0.178635	0.281526	0.28193	0.279731	0.18534	0.355909	0.274216	0.229368	0.267015	0	0.191908	0.250738	0.452946	0.423091	0.284401	0.210501	0.133003	0.191906	0.161921
DYNLT1	0.0151887	0.0512399	0.063785	0.174882	0.0586107	0.0332735	0.144308	0.121945	0.127352	0.0349184	0.0886854	0.0563915	0.0649912	0.244231	0.122509	0.116094	0	0.127732	0.131641	0.0557506	0.0650706	0.0793057	0.0776236	0.165589	0.0350917	0.0945472	0	0.08405	0.17282	0.0872702	0.0985933	0.162936	0.105956	0.0839231	0.0205524	0.0638082	0.139667	0.0331783	0	0.133761	0.172304	0.0869182	0.22777	0.0515473	0.052389	0.0414011	0.0323655	0.0319201
SYTL3	0.0118021	0.0296115	0.0260552	0.0339455	0.0180787	0.0397483	0.0659194	0.016458	0.0197993	0.0132916	0.010368	0.00500057	0.0467416	0.0662585	0	0.0110149	0	0.108389	0.0232268	0	0.00773588	0.013063	0.0190676	0	0.0199135	0	0	0.0313243	0.0104828	0.0333126	0	0.0251792	0.0340432	0.0113548	0	0.0345421	0.0290567	0.0127268	0	0.044687	0.0349937	0	0.0164817	0.0268152	0.0122076	0	0.0103384	0.0370315
EZR	0.020023	0.0500526	0.00541154	0.0179817	0.0079089	0	0	0	0.00449286	0.00541189	0	0.0128927	0	0	0	0	0	0	0	0	0.0180231	0	0	0	0.00708935	0	0	0	0	0	0	0	0.00773264	0	0	0.0196914	0	0.0218507	0	0	0	0.0163167	0	0	0	0	0	0
RSPH3	0.134274	0.162334	0.113632	0.122591	0.100072	0.152063	0.0522836	0.134462	0.127083	0.0563368	0.125587	0.0873662	0.0807451	0.186725	0.140498	0.102999	0	0.100923	0.130806	0.109288	0.141569	0.0848588	0.132146	0.0726982	0.0365984	0.0472585	0	0.0515729	0.215739	0.152543	0.280341	0.139504	0.11989	0.132348	0.188503	0.127999	0.207069	0.180987	0	0.0922416	0.0692774	0.151695	0.195256	0.14299	0.10165	0.173025	0.0956359	0.267756
TAGAP	0.00539076	0	0	0	0.00637099	0.0125486	0	0.024718	0.00694885	0.00300033	0.00192522	0.00151417	0.0078964	0	0	0.0201379	0	0	0.00173899	0	0	0.008182	0	0.00733042	0.00434445	0.00933443	0	0	0.0131541	0.0358271	0	0	0	0	0	0	0.013379	0	0	0.019321	0.00446823	0	0	0	0	0	0	0
FNDC1	0	0	0	0	0	0	0	0	0.00112984	0	0	0	0	0	0	0	0	0.00665052	0	0.00381687	0.017256	0	0	0	0	0	0	0	0	0	0	0	0	0	0	0	0	0	0	0	0	0	0	0	0	0	0.00493788	0
SOD2	0.011668	0.00603795	0.00828615	0.0117801	0.0285244	0	0.0367061	0.0163002	0.0128434	0.0106253	0.00406804	0.0222873	0	0	0	0.0165889	0	0	0.0101697	0.00592924	0	0.00998803	0	0	0.00525428	0.0127806	0	0.0176748	0.033473	0	0	0	0.0233024	0.0184726	0	0.00592979	0.0131668	0.0338444	0	0	0.00470494	0	0	0	0	0	0.00242958	0
WTAP	0.207225	0.132266	0.0883398	0.317606	0.178136	0.213317	0.0960932	0.167488	0.108902	0.058476	0.159563	0.0900211	0.105791	0.234139	0.0713836	0.130187	0	0.174035	0.144708	0.0854886	0.17173	0.0864567	0.151809	0.100829	0.0842408	0.128885	0	0.160741	0.189346	0.255887	0.21303	0.201494	0.146575	0.141998	0.0961497	0.129595	0.131121	0.195242	0	0.040246	0.203782	0.148873	0.314112	0.116277	0.177766	0.11005	0.0869074	0.112837
ACAT2	0.0482891	0.101222	0.0322753	0.0677272	0.0652135	0.0164202	0.0565896	0.086849	0.0400296	0.0343145	0.0579821	0.0448753	0.0692279	0.107659	0.0279823	0.0690724	0	0.0628135	0.0481086	0.0533166	0.0798851	0.0721447	0.0282282	0.0937386	0.0419757	0.00344666	0	0.0467967	0.0688285	0.257533	0	0.113279	0.127502	0.103245	0.207861	0.117539	0.107676	0.124279	0	0.0438322	0.088664	0.0938162	0.145018	0.0630876	0.0430603	0.182656	0.0431232	0.138118
TCP1	0.0774136	0.0766987	0.0283565	0.0506183	0.130091	0.128967	0.234121	0.0635091	0.106313	0.0553617	0.101821	0.0786428	0.107324	0.0188857	0.0640444	0.0890491	0	0.125819	0.165924	0.0951238	0.0808656	0.0290358	0.0773052	0.0340025	0.0876873	0.0985766	0	0.132521	0.0800149	0.103275	0	0.0773474	0.0981449	0.0943859	0	0.0297372	0.0885376	0.069499	0	0.0248182	0.0612076	0.0443396	0.142291	0.12482	0.154483	0.00625291	0.0389711	0.0981206
MRPL18	0.0186259	0.0362667	0.0332342	0.0946979	0.0564325	0.05905	0.150822	0.0400341	0.0476641	0.0343355	0.0724519	0.0230367	0.063048	0.0861232	0	0.0867893	0	0.042317	0.0811305	0.0299461	0.0333578	0.0189546	0.0358613	0.0449273	0.0450461	0.0303995	0	0.0754892	0.0967632	0.00389761	0.0985933	0.0330644	0.0594118	0.0850227	0	0.0161086	0.0759701	0.0241332	0	0.0486249	0.0444143	0.0163167	0.0648198	0.0628866	0.0326955	0	0.0370187	0.114561
PNLDC1	0	0.0165802	0	0	0	0.0111878	0.0582049	0	0	0	0.00108713	0	0	0	0	0	0	0.0251967	0.0142093	0.0134702	0	0.00279418	0	0	0.00184794	0	0	0.0152161	0	0	0	0	0.00258793	0	0	0	0	0.0054035	0	0	0.00414484	0	0	0	0	0	0	0.0307666
MAS1	0	0	0.00300898	0	0	0	0	0	0.00214632	0	0	0.00821746	0	0	0	0	0	0	0	0	0.00677812	0	0.00766604	0	0	0.0101286	0	0	0	0	0	0	0.0015185	0	0	0.00386272	0.0170693	0	0	0	0.00236473	0	0	0	0	0	0	0
IGF2R	0.164258	0.261142	0.168869	0.135294	0.134665	0.12756	0.110966	0.170384	0.128226	0.119227	0.173857	0.103533	0.190313	0.164234	0.139244	0.18846	0	0.228308	0.174878	0.186595	0.172949	0.153885	0.0520806	0.104309	0.081491	0.2363	0	0.218276	0.237546	0.169177	0.166459	0.218695	0.222703	0.131674	0.247948	0.130454	0.147204	0.204707	0	0.169797	0.159893	0.145574	0.225593	0.262253	0.137577	0.143214	0.115976	0.12781
SLC22A1	0.0322033	0.0115121	0.0104381	0.0579732	0	0.0268473	0.0119801	0.00831662	0.0175522	0.00517065	0.0270309	0	0.0130091	0	0.00963893	0.00511239	0	0.0300607	0.0145642	0.00632649	0.0287025	0.00328421	0	0.0182208	0	0.0162769	0	0.0313243	0	0.0352995	0	0.057552	0.0133622	0.00787864	0	0	0.0220119	0.0394317	0	0.0516888	0.0645928	0.0175289	0	0	0.0149146	0.0279965	0.0093619	0
SLC22A2	0	0.00555177	0.00534222	0	0.0174313	0.00321729	0	0.0119315	0.00105222	0	0	0.000848053	0.0118951	0	0	0	0	0.00784667	0.00380563	0	0.0143376	0	0.00940034	0	0.015017	0	0	0.0200017	0.0327421	0	0	0.0151911	0	0	0	0	0.0113982	0	0	0	0.00271828	0	0.033557	0	0	0	0.00677878	0
SLC22A3	0.186363	0.33011	0.211136	0.195959	0.203494	0.255979	0.0936664	0.161798	0.221487	0.123722	0.196012	0.184853	0.35825	0.127455	0.343241	0.235685	0	0.370684	0.285402	0.270848	0.171828	0.198417	0.15934	0.0987073	0.210105	0.206004	0	0.227129	0.163778	0.243586	0	0.147337	0.233729	0.194715	0.213945	0.162955	0.171526	0.242238	0	0.201124	0.325038	0.26139	0.343797	0.224889	0.0994348	0.16765	0.233363	0.231372
LPA	0	0.0557374	0.00834292	0.0586955	0	0.00325114	0	0	0.00346378	0	0	0.0245272	0	0.0383999	0.023596	0	0	0	0	0	0	0.00807229	0	0	0	0	0	0	0	0	0	0	0	0.00286567	0.0119571	0	0.00690688	0	0	0	0.00309065	0	0	0	0	0	0	0
PLG	0	0	0.00389994	0.0100842	0.00580653	0	0	0.00859725	0.00173959	0	0	0	0	0	0	0	0	0	0	0	0	0.00367533	0	0	0	0	0	0	0	0.00789594	0	0	0.00503824	0	0	0	0	0	0	0	0.00446823	0	0	0	0	0	0	0
MAP3K4	0.235122	0.374081	0.223003	0.32126	0.365494	0.327454	0.350112	0.320881	0.205679	0.189038	0.167191	0.236832	0.289434	0.33909	0.279354	0.245519	0	0.306763	0.311785	0.283744	0.251687	0.157936	0.303235	0.220183	0.224385	0.307135	0	0.352595	0.445119	0.432801	0.153251	0.282038	0.307418	0.213739	0.328804	0.183272	0.231634	0.366571	0	0.216168	0.291402	0.414754	0.481328	0.346584	0.224675	0.157747	0.133218	0.29695
AGPAT4	0.375511	0.222524	0.19635	0.229174	0.17919	0.0822418	0.173174	0.304994	0.155941	0.0988626	0.140262	0.18337	0.176841	0.162974	0.221266	0.197398	0	0.176174	0.121491	0.190108	0.185972	0.167919	0.219013	0.118072	0.131342	0.0974082	0	0.136362	0.164443	0.235724	0.610644	0.289586	0.300491	0.236097	0.182198	0.180163	0.204745	0.260128	0	0.12135	0.184753	0.208649	0.255327	0.168613	0.195492	0.177562	0.161481	0.163902
PRKN	0.439506	0.670377	0.293665	0.530133	0.281088	0.393135	0.428253	0.416018	0.265671	0.329816	0.375386	0.326509	0.393784	0.337674	0.541694	0.449643	0	0.333543	0.2986	0.380143	0.241642	0.379212	0.312642	0.121757	0.210609	0.469361	0	0.714957	0.421332	0.539992	0.723967	0.23686	0.413155	0.232566	0.525889	0.438473	0.355979	0.549313	0	0.386946	0.399846	0.790406	0.412257	0.601189	0.352876	0.219724	0.242457	0.317671
PACRG	0.552678	0.614729	0.400228	0.520701	0.403856	0.429695	0.532707	0.582518	0.297649	0.474257	0.440742	0.391193	0.646769	0.309625	0.394058	0.392314	0	0.475958	0.380932	0.496083	0.297766	0.307535	0.468769	0.196033	0.261821	0.473528	0	0.839521	0.468605	0.585844	0.612937	0.412022	0.481396	0.420706	0.773516	0.442967	0.407148	0.657032	0	0.420201	0.452568	0.87364	0.642901	0.622355	0.495464	0.357677	0.214955	0.239206
QKI	0.459289	0.51637	0.292533	0.480764	0.315311	0.412618	0.253003	0.48313	0.202101	0.150577	0.277196	0.468356	0.453697	0.386271	0.365062	0.44682	0	0.421898	0.357914	0.252959	0.296081	0.187535	0.191629	0.0914676	0.192324	0.434099	0	0.621001	0.493421	0.509102	0.302355	0.105195	0.357097	0.192852	0.492541	0.220727	0.255139	0.372005	0	0.290541	0.379543	0.410071	0.886715	0.459326	0.240978	0.097127	0.245164	0.0920392
C6orf118	0.0213447	0.0333346	0.00310511	0	0.0252778	0	0.0941738	0.0334838	0.00516106	0.00175506	0.00738593	0.0132697	0	0.0527974	0	0.00319736	0	0.0369295	0.0338463	0	0.0115113	0.00639982	0.00882418	0.00666616	0.015592	0	0	0	0	0.00822719	0	0.0151911	0.0122599	0	0	0.0102691	0.0636306	0.0296052	0	0.0190137	0.00280179	0.0163167	0	0	0.00938833	0	0.00461188	0.0156496
PDE10A	0.630666	0.628002	0.445991	0.787288	0.444216	0.428094	0.50386	0.522815	0.436261	0.518284	0.313261	0.39266	0.502164	0.140107	0.140839	0.385406	0	0.392277	0.343177	0.362722	0.491432	0.243036	0.518883	0.181523	0.354165	0.337496	0	0.663784	0.39654	0.590284	0.860254	0.545386	0.459359	0.335863	0.298379	0.506378	0.441074	0.482152	0	0.266356	0.378404	0.889988	0.532447	0.711864	0.43308	0.375774	0.3211	0.174934
TBXT	0	0	0	0	0	0	0	0	0	0	0	0	0	0	0	0	0	0	0.00144458	0	0	0	0	0	0	0	0	0	0	0	0	0	0	0	0	0	0	0	0	0	0	0	0	0	0	0	0	0
PRR18	0	0	0	0	0.011888	0	0	0	0	0.00491869	0	0	0	0	0	0.0110149	0	0	0	0	0	0	0	0.00356253	0	0	0	0	0	0	0	0	0.00182878	0	0	0.00850662	0	0	0	0	0.0109233	0	0	0.0326393	0	0.0120994	0	0
SFT2D1	0.0403422	0.0832646	0.0467738	0.0484646	0.0324039	0.0437862	0.0730224	0.120002	0.0785391	0.0419977	0.0560821	0.0318896	0.069561	0.0250701	0.0432566	0.0370745	0	0.0151462	0.032391	0.0153182	0.0768912	0.038323	0.04167	0.0785175	0.0528605	0.0368904	0	0.0492922	0.0362592	0.0715739	0	0.0830776	0.1175	0.0592006	0.0924161	0.0650679	0.059026	0.0131347	0	0.0582986	0.0167472	0.0588754	0.0728422	0.108752	0.0497125	0.0221645	0.03952	0.0635251
MPC1	0.279289	0.209311	0.195619	0.401312	0.30903	0.295209	0.217892	0.32076	0.172017	0.152235	0.23614	0.232575	0.257745	0.233002	0.249128	0.265442	0	0.284172	0.285445	0.206574	0.231636	0.166433	0.176953	0.196743	0.153555	0.296966	0	0.311759	0.391467	0.232951	0.301738	0.296321	0.251946	0.172536	0.13839	0.241413	0.18615	0.258234	0	0.320985	0.240806	0.264313	0.371475	0.327758	0.203541	0.233825	0.142261	0.21481
RPS6KA2	0.493669	0.418595	0.338599	0.598255	0.389482	0.366629	0.133231	0.368567	0.26713	0.246132	0.221155	0.344047	0.296417	0.281252	0.347696	0.337204	0	0.627589	0.325924	0.392841	0.30117	0.246181	0.283875	0.21204	0.221594	0.380647	0	0.474943	0.357189	0.446825	0.2503	0.334283	0.335568	0.369369	0.206145	0.30582	0.24835	0.283428	0	0.31077	0.219856	0.548328	0.593105	0.762991	0.337593	0.122488	0.159391	0.203326
AL159163.1	0.0845546	0.0624041	0.0732075	0.0747409	0.115275	0.0966516	0.0962944	0.213025	0.0742471	0.0561005	0.100126	0.089018	0.107016	0.164447	0.174641	0.126743	0	0.117234	0.125586	0.0708925	0.0452624	0.0783242	0.101123	0.102262	0.0478065	0.0664772	0	0.105329	0.153203	0.0503799	0	0.136373	0.0972538	0.0885888	0.0618718	0.0808044	0.0800596	0.189037	0	0.0248182	0.0901845	0.0946377	0.144911	0.0556581	0.0828008	0	0.0603058	0.0842982
RNASET2	0	0	0	0	0.00190471	0	0	0	0	0	0.00291261	0	0	0	0	0	0	0	0	0	0	0	0	0	0	0	0	0	0	0	0	0	0	0	0	0	0	0	0	0	0	0	0	0	0	0	0	0
FGFR1OP	0.323611	0.351316	0.217496	0.399163	0.346472	0.365608	0.199916	0.334229	0.181655	0.191135	0.204369	0.254551	0.335982	0.182625	0.234298	0.317283	0	0.338809	0.263855	0.283647	0.248252	0.194789	0.231894	0.144661	0.155717	0.281147	0	0.415533	0.306114	0.313784	0.373189	0.377663	0.291116	0.237737	0.459724	0.286345	0.190247	0.270431	0	0.196568	0.310521	0.179274	0.228633	0.33207	0.250965	0.130944	0.117251	0.102882
CCR6	0.0191783	0	0.00101727	0	0.00315622	0.00391905	0	0	0.00982861	0	0	0	0.00294072	0	0	0	0	0.0111906	0	0.0238616	0	0.0246218	0	0	0	0	0	0.0254627	0	0	0	0.0123397	0.0129814	0.0145025	0	0	0	0	0	0	0.0199824	0	0.055219	0	0	0	0.00793117	0.016986
TCP10L2	0	0	0.00149654	0	0	0	0	0	0	0	0	0	0	0	0	0	0	0	0	0	0.00730761	0	0	0	0	0	0	0	0	0	0.116339	0	0	0	0	0	0.014541	0	0	0	0.00909807	0	0	0	0	0	0	0
UNC93A	0	0	0	0	0.00910823	0.00409699	0	0	0	0	0	0.00619245	0	0	0	0	0	0	0	0	0	0	0	0	0	0.00342538	0	0	0	0	0	0	0	0	0	0	0	0	0	0	0.00526763	0	0	0	0	0	0.00793117	0
TTLL2	0	0.00378184	0.00769183	0	0	0.00148943	0.00771139	0	0.00288747	0	0.000890399	0	0.00305274	0	0	0	0	0	0	0	0.002912	0.0177472	0	0.0121539	0.00443265	0	0	0	0.0433637	0	0.0296878	0	0.00464204	0.0185339	0	0	0	0	0	0.00818784	0	0	0	0	0	0	0.0108079	0
TCP10	0	0	0	0	0	0.00363296	0	0	0	0	0	0	0	0	0	0	0	0	0	0	0	0	0	0	0	0	0	0	0	0	0	0	0	0	0	0	0	0	0	0	0	0	0	0	0	0	0	0
AFDN	0.452111	0.384644	0.323616	0.477936	0.307653	0.453094	0.43404	0.324169	0.212672	0.192364	0.237699	0.246709	0.336089	0.318408	0.41241	0.33207	0	0.40239	0.275258	0.353651	0.267992	0.163705	0.326615	0.190008	0.249997	0.329234	0	0.4294	0.394907	0.40608	0.704741	0.241732	0.381019	0.251535	0.570145	0.220261	0.275779	0.422611	0	0.306251	0.27324	0.410762	0.513702	0.47508	0.277532	0.148314	0.156318	0.368719
KIF25	0.0130503	0.0113651	0.00247151	0.0117195	0.0224113	0.0248437	0.0119801	0	0.0789178	0.0340749	0.0173171	0.0461726	0.035222	0	0.0467537	0.0307745	0	0	0	0.106044	0.0265198	0.011329	0	0.0105203	0.0186552	0.0227118	0	0.064825	0.0299693	0.00389761	0	0.0573319	0.00715081	0.0134341	0	0.0939956	0	0.0234337	0	0	0.0250918	0.144607	0	0.136957	0.0186878	0	0.0120863	0.00891372
DACT2	0	0.00173272	0.0350501	0	0.00411292	0.00906426	0.00843595	0.0356222	0.0118302	0.00781007	0.00143468	0.0278084	0.0206841	0	0	0.0243045	0	0.0427424	0.0210378	0.0157417	0.0143332	0.0502202	0.0155427	0.00733042	0.00486443	0.0231375	0	0	0.0140024	0.0227641	0	0	0	0	0	0.00603225	0.00757268	0	0	0	0.020069	0.0277644	0	0	0.029353	0	0.00406604	0
SMOC2	0.199216	0.199133	0.185175	0.240439	0.18572	0.233132	0.0207358	0.252202	0.14279	0.128026	0.156261	0.268717	0.163698	0.140181	0.133788	0.183295	0	0.305017	0.185142	0.157923	0.146157	0.217993	0.218322	0.193001	0.182746	0.262747	0	0.225469	0.10804	0.189158	0.232118	0.115991	0.229771	0.154277	0.0803226	0.163078	0.188771	0.123272	0	0.208638	0.19444	0.202257	0.127762	0.142843	0.140076	0.0804979	0.133833	0.0989411
THBS2	0.0206838	0	0	0	0.00722186	0	0	0	0	0	0	0	0	0	0.0338357	0	0	0	0	0	0	0	0	0.00733042	0	0	0	0	0.0185497	0.00922346	0	0	0.00275015	0	0	0	0	0	0	0	0	0	0	0	0	0	0	0
WDR27	0.145419	0.203944	0.193761	0.346773	0.251537	0.231225	0.219878	0.151353	0.168155	0.154993	0.180643	0.230469	0.227643	0.168878	0.309918	0.329725	0	0.294772	0.220254	0.306648	0.209338	0.138755	0.199518	0.144264	0.120493	0.136878	0	0.326806	0.198527	0.32579	0.216253	0.180144	0.194017	0.171938	0.166145	0.185286	0.157221	0.153817	0	0.269457	0.213301	0.172706	0.382146	0.117548	0.124799	0.140298	0.0651728	0.167429
C6orf120	0.0487147	0.0179553	0.0245763	0.0655537	0.00742208	0.0248149	0.00774692	0.0488334	0.0288575	0.0154027	0.027393	0.0198245	0.00294072	0.0668222	0	0.0717704	0	0	0.0345306	0.0385834	0.0249838	0.0228494	0.0541603	0.0414347	0.0215681	0.01581	0	0.0563689	0.0124104	0.113696	0	0.053963	0	0.0654978	0	0.00690209	0.018023	0.0667008	0	0.0531565	0.0156062	0.020018	0.0287925	0.0371846	0.0242737	0.0246731	0.00158773	0.00891372
PHF10	0.0616494	0.0841093	0.0813438	0.144699	0.156108	0.160529	0.163082	0.112489	0.0964154	0.0543644	0.118084	0.0972559	0.0793233	0.0282119	0.152214	0.0531282	0	0.0565234	0.126682	0.0292271	0.0993961	0.0751158	0.0379276	0.0777597	0.0560073	0.0804566	0	0.169659	0.115676	0.163618	0.259483	0.0789501	0.0589625	0.0390277	0.0284456	0.0544436	0.096328	0.125526	0	0.0560728	0.0719726	0.0583221	0.103318	0.162061	0.0909265	0.0536781	0.0272512	0.0449057
TCTE3	0	0.0105582	0.00697728	0.0728149	0.0227143	0.0130139	0.0632199	0.0370727	0.037753	0.0101822	0.0123137	0	0.0173633	0	0	0.0081829	0	0.0235448	0.0198783	0	0.0326383	0.0197356	0.020081	0	0	0	0	0	0	0	0.116339	0.0603459	0.00725834	0.0227329	0	0.0114016	0.0261702	0.0332456	0	0	0.0273489	0	0.0347017	0.0396595	0.0240834	0.0344284	0	0.0712552
ERMARD	0.067788	0.066698	0.0686932	0.0388822	0.0596825	0.101696	0.112729	0.0242825	0.0602582	0.0286414	0.0687847	0.120629	0.0739056	0.158345	0.168275	0.05809	0	0.103864	0.083122	0.0590228	0.0603191	0.0324368	0.0215975	0.0353162	0.044902	0.0528562	0	0.100759	0.051285	0.186801	0.122331	0.0548589	0.0612815	0.0746046	0.0629718	0.0416898	0.0278399	0.11788	0	0.102239	0.0253891	0.106324	0.124215	0.0510761	0.0759748	0.0509577	0.0428653	0.016986
DLL1	0.0969104	0.0589335	0.0154607	0.0123373	0.0114322	0.0103937	0	0.0849978	0.017431	0.0113355	0.0267452	0.0391906	0.0761301	0.0748158	0.0611683	0.0209905	0	0	0.024881	0.038049	0.0125807	0	0.0475794	0	0.00699993	0.0317031	0	0.0477774	0.00567126	0.0215908	0.314954	0.0271117	0.0569459	0.0330943	0	0.0625438	0.0403477	0.0605327	0	0.0552383	0.0171248	0	0.0337475	0.0752758	0.0682742	0.0604773	0.0213578	0.0532146
FAM120B	0.384886	0.296724	0.23814	0.313388	0.341433	0.354043	0.416512	0.357646	0.269307	0.198056	0.203635	0.266944	0.428193	0.302533	0.421047	0.279751	0	0.374348	0.290305	0.355448	0.238871	0.194813	0.275675	0.151144	0.108008	0.307764	0	0.379619	0.307332	0.366276	0.454204	0.231868	0.376447	0.267133	0.569066	0.32562	0.23277	0.467456	0	0.250546	0.286743	0.527416	0.410438	0.34144	0.275394	0.217488	0.209294	0.342156
PSMB1	0.119095	0.0928427	0.0756116	0.172282	0.0653044	0.15982	0.134878	0.17305	0.1018	0.0446408	0.0478975	0.0648337	0.193934	0.107672	0.027448	0.0866561	0	0.0669865	0.108071	0.110739	0.137778	0.0603526	0.0890884	0.0454304	0.0664512	0.0474849	0	0.138717	0.231219	0.0772219	0.0985933	0.167877	0.0857376	0.138728	0.181117	0.0661466	0.149065	0.0497261	0	0.0525783	0.0765187	0.197144	0.209143	0.0679975	0.130939	0.105055	0.0311248	0.0848292
TBP	0.0794518	0.038071	0.039602	0.134671	0.10419	0.0647787	0.0475651	0.0247759	0.057467	0.00866787	0.0741696	0.0385971	0.0845948	0.0800602	0.0588744	0.101363	0	0.0750354	0.069971	0.0506959	0.045502	0.0311457	0.0293416	0.0671384	0.0401113	0.00786638	0	0.0937942	0.08177	0.0307647	0	0.197449	0.0499482	0.0473943	0.0414095	0.0177958	0.0446372	0.00569957	0	0.0706062	0.102397	0.129817	0.109245	0.042976	0.0235127	0.0570682	0.0381395	0.0609539
PDCD2	0.0516076	0.0352161	0.0537697	0.0570831	0.0934411	0.0466833	0.11595	0.0653684	0.0744403	0.0529495	0.0395493	0.055614	0.104875	0.134765	0.0325898	0.10116	0	0.0618487	0.0532629	0.0746878	0.0591256	0.0435119	0.0338903	0.0346853	0.0211151	0.0204973	0	0.0974544	0.0745175	0.111502	0	0.0950914	0.0242836	0.0582938	0.0414095	0.0190848	0.0786066	0.0113459	0	0.0313201	0.040557	0.0805686	0.0469293	0.0133257	0.055	0.0718855	0.0285761	0.0553649
FAM20C	0.305656	0.405003	0.302954	0.398873	0.311349	0.263124	0.306185	0.363237	0.205823	0.151837	0.219452	0.263764	0.311807	0.201293	0.338426	0.283708	0	0.243647	0.303529	0.366014	0.217293	0.156266	0.208713	0.0948945	0.214003	0.20932	0	0.231403	0.232949	0.315696	0.270129	0.340689	0.267332	0.238136	0.14814	0.221143	0.229411	0.301554	0	0.221564	0.231562	0.353801	0.25899	0.309927	0.33728	0.148998	0.163632	0.267603
PDGFA	0.027169	0.0698396	0.0335138	0.0416588	0.0315233	0.0349417	0.0838569	0.0180497	0.0481849	0.0168831	0.025157	0.0512606	0.0158162	0.0188857	0.0483832	0.0151215	0	0.0985617	0.0677651	0.0201179	0.0224927	0.0295745	0.0054737	0.0131485	0.0105184	0.0615227	0	0.00458013	0.0363295	0.00914914	0	0.0117675	0.0367038	0.0241877	0.103734	0.0302359	0.0528438	0.0726355	0	0.0446173	0.0171922	0.0405974	0.0386904	0.0064784	0.019883	0.108358	0.0307924	0.0319201
PRKAR1B	0.272259	0.306938	0.245239	0.382987	0.258296	0.311401	0.227864	0.317913	0.204135	0.156487	0.206958	0.215573	0.296066	0.222105	0.227605	0.306809	0	0.333853	0.320057	0.267706	0.258292	0.144784	0.184707	0.229774	0.144798	0.206234	0	0.325431	0.348904	0.34614	0.536442	0.283253	0.359035	0.288259	0.27619	0.277443	0.341183	0.380897	0	0.157573	0.252404	0.283871	0.323853	0.403059	0.249389	0.146716	0.138039	0.122187
DNAAF5	0.0232682	0.12044	0.08462	0.0785985	0.0788112	0.0880881	0.0839406	0.0751361	0.0670733	0.038519	0.086779	0.0941722	0.0942416	0.0469036	0.110344	0.151424	0	0.0891837	0.105785	0.0495182	0.0848999	0.0745113	0.0275794	0.102985	0.0272312	0.0356779	0	0.16772	0.149816	0.0722614	0.122331	0.105076	0.0772505	0.133072	0.0720721	0.108416	0.188418	0.116374	0	0.0995644	0.043043	0.122865	0.18001	0.110836	0.0336591	0.0294082	0.058404	0.096683
SUN1	0.230965	0.318869	0.206875	0.355677	0.242503	0.2109	0.239228	0.241678	0.228111	0.128014	0.175269	0.276086	0.352097	0.224978	0.242037	0.31902	0	0.347942	0.227103	0.231533	0.257039	0.107239	0.232821	0.245868	0.163929	0.185618	0	0.318248	0.340161	0.230139	0.639649	0.222717	0.292788	0.281038	0.355618	0.217189	0.227699	0.344718	0	0.215165	0.307399	0.36837	0.358103	0.327987	0.345367	0.16084	0.132679	0.112347
GET4	0	0	0	0	0	0	0	0	0	0	0	0	0.00134214	0	0	0	0	0	0	0	0	0	0	0	0	0	0	0	0	0.00914914	0	0	0	0	0	0	0	0	0	0	0	0	0	0	0	0	0	0
ADAP1	0.0951114	0.0666417	0.0400804	0.0843189	0.0512469	0.0235081	0.0767071	0.0903419	0.0487229	0.0160282	0.0438588	0.0343599	0.0335228	0	0.0824791	0.0252336	0	0.0776084	0.0606939	0.0577742	0.0886288	0.0433254	0.0382445	0.0322793	0.0677312	0.088534	0	0.0237158	0.0136953	0.139053	0	0.088278	0.07815	0.0477549	0.227398	0.0246034	0.0478826	0.0816285	0	0.119601	0.0593546	0.0436189	0.0425089	0.0695012	0.0669396	0	0.0115913	0.0282185
COX19	0.0557488	0.0537646	0.0818098	0.080128	0.0760314	0.0335876	0.12614	0.0893347	0.0947129	0.0754163	0.0678684	0.0968606	0.0516519	0.135848	0.17953	0.135851	0	0.0842282	0.118894	0.0940028	0.0713902	0.0928312	0.122321	0.0841124	0.052229	0.0320145	0	0.0572607	0.0820766	0.10197	0.102447	0.187996	0.129751	0.137431	0.0778468	0.0996997	0.127015	0.183072	0	0.142971	0.116407	0.0731788	0.0944414	0.183991	0.0590601	0.123677	0.0827155	0.103015
CYP2W1	0	0	0	0	0	0	0	0	0	0	0	0	0	0	0	0	0	0	0	0	0	0	0	0	0	0	0	0	0	0	0	0	0	0	0	0	0	0	0	0	0	0	0	0	0	0	0	0
C7orf50	0.120797	0.124174	0.109219	0.320338	0.154785	0.199183	0.174268	0.20398	0.175149	0.113199	0.074245	0.131703	0.154557	0.112838	0.156066	0.177933	0	0.210121	0.246236	0.141726	0.173574	0.111799	0.139075	0.0871234	0.0945812	0.095619	0	0.200539	0.27892	0.159591	0.119879	0.150578	0.159159	0.0892091	0.0342868	0.102266	0.106724	0.127434	0	0.111718	0.161332	0.0625261	0.235184	0.217758	0.171176	0.0692534	0.0931916	0.164982
GPR146	0	0	0	0.0330872	0.00567224	0.0110976	0	0.0183706	0.00910188	0	0	0	0	0	0.0140958	0.00423257	0	0	0.0167201	0	0.0062597	0	0	0	0	0	0	0.0355285	0	0.0233371	0	0.0085946	0	0	0	0	0.00397938	0	0	0	0	0	0	0	0.0166623	0	0.00364389	0
GPER1	0	0	0	0.00787418	0.00660383	0.0177977	0	0	0.0101959	0.00152264	0	0	0	0	0	0.0169151	0	0.00665052	0.0107114	0	0	0	0	0.013502	0	0	0	0	0	0	0	0	0	0.00718095	0	0	0.00827096	0	0	0	0	0	0	0	0	0.0089824	0.00493788	0
ZFAND2A	0.0288034	0	0.0173544	0.0392016	0	0.0249538	0.11901	0.0466422	0.0254094	0.00475271	0.012935	0.0118733	0.016809	0.0721597	0.0724256	0.0150043	0	0.0563952	0.0409162	0.0274067	0.0570539	0.0155329	0.00518667	0	0.0140277	0.022762	0	0	0.00597309	0.00914914	0.166459	0.0223975	0.00441696	0.0532738	0	0.00760117	0.0183011	0	0	0	0.0198255	0.0428341	0.0389567	0.0366281	0.0106959	0.0120994	0.0200435	0.0288978
MICALL2	0.0320491	0.0276939	0.020756	0	0.0173197	0.0399206	0.0898073	0.0308241	0.0357634	0.00793184	0.0134691	0.0466601	0.0392902	0	0	0.0778873	0	0.0244984	0.0338828	0.0393142	0.00602723	0.0249097	0.0164675	0	0.0220058	0.0343649	0	0.0181373	0.0905039	0.0881756	0.19652	0.0214256	0.0731359	0	0	0.0289981	0.0535625	0.00719648	0	0.0747251	0.0243276	0.115201	0.0604428	0.0573999	0.0863074	0.0690163	0.0451599	0.0305049
INTS1	0.175844	0.17713	0.121393	0.200016	0.152262	0.121696	0.128017	0.149229	0.165194	0.0577102	0.111215	0.0613408	0.124009	0.109116	0.155365	0.0967413	0	0.0413148	0.132254	0.233523	0.0969631	0.0835504	0.121086	0.0766671	0.116951	0.10804	0	0.141991	0.195018	0.257403	0.200778	0.202794	0.13249	0.112626	0	0.104007	0.127792	0.146497	0	0.120384	0.105883	0.111152	0.14846	0.180765	0.112523	0.135774	0.0603963	0.105493
MAFK	0.00425723	0.014871	0.0144279	0.0340556	0.0597312	0.00515943	0	0.0243141	0.0186967	0.00382772	0.00294402	0.00907567	0.0110523	0	0	0	0	0	0.00890271	0.00791591	0	0.0126189	0	0.0105203	0	0.00437737	0	0.0391985	0.0199782	0.038949	0	0.0642829	0.025662	0.00679912	0	0.0232298	0.0282024	0	0	0.00928711	0.00727526	0	0.071129	0	0.00402306	0	0	0.045476
TMEM184A	0	0	0	0	0	0	0	0	0	0	0.00243993	0	0	0	0	0.00619921	0	0	0	0	0	0	0	0	0	0	0	0	0	0	0	0	0.0161654	0	0	0	0	0	0	0	0	0	0	0	0	0	0	0
PSMG3	0.0124895	0.00173272	0.00363591	0.00957283	0.0332458	0.0273703	0.0284479	0.070869	0.0212439	0.0127791	0.0298855	0.0135	0.0365436	0	0.0878137	0.0302728	0	0.0219065	0.0775987	0.00978526	0.0241493	0.0441456	0.0380698	0	0.0264875	0.0360597	0	0.126247	0.00609263	0.0168558	0	0	0.0314762	0.0720002	0	0.00945153	0.0732057	0.0492722	0	0	0.102388	0	0.012563	0.0394628	0	0	0.00124168	0.0213485
ELFN1	0.11662	0.12023	0.128889	0.188996	0.136605	0.128184	0.168142	0.120851	0.150563	0.0727272	0.137706	0.123292	0.151215	0.261613	0.081468	0.148202	0	0.0887161	0.194321	0.147825	0.130685	0.139758	0.230942	0.0896472	0.148456	0.133878	0	0.133665	0.0773804	0.0243879	0.133337	0.125397	0.139572	0.0784173	0	0.171161	0.179802	0.239575	0	0.194125	0.108634	0.0644669	0.0634072	0.265346	0.144835	0.0257521	0.11448	0.192758
MAD1L1	0.105877	0.167496	0.0695175	0.127865	0.110585	0.0849981	0.174256	0.219143	0.0723113	0.0579061	0.0780777	0.119081	0.136688	0.0893114	0.0681638	0.153164	0	0.0691852	0.117727	0.149964	0.0888424	0.0773651	0.254248	0.056515	0.0893002	0.0878569	0	0.217832	0.154078	0.0846693	0.277807	0.183311	0.122228	0.111725	0.171104	0.141576	0.16693	0.165831	0	0.109266	0.159034	0.128857	0.276449	0.111439	0.118203	0.101948	0.113215	0.14803
MRM2	0	0.0411623	0.0255681	0.0614999	0.00764049	0.0280433	0.0313582	0.00570565	0.0224021	0.00509645	0.0361299	0.0203879	0.0322375	0	0.00963893	0.0056604	0	0.0288056	0.0372658	0.00905732	0.0081555	0.0211494	0	0.0247143	0.0189294	0.0351851	0	0.0652673	0	0.00389761	0.102447	0.0884519	0.00680906	0.0218368	0	0.00207265	0.055901	0.0143023	0	0.0848201	0.0414793	0	0	0.00778857	0	0.00848673	0.0179056	0.0606442
NUDT1	0	0	0	0	0	0	0.0116195	0.0520111	0	0	0.00857385	0	0	0	0	0	0	0	0.018765	0.00441129	0.0028422	0	0	0	0.0124476	0	0	0	0	0	0	0	0	0	0	0.00368076	0	0	0	0	0	0.0242586	0	0.0252446	0.00402306	0.0144635	0.00202405	0.0441156
SNX8	0.0783491	0.111895	0.106167	0.133883	0.129627	0.117647	0.0836097	0.0861107	0.115269	0.05782	0.0704697	0.108248	0.0384151	0.356946	0.140021	0.13767	0	0.157547	0.181228	0.148937	0.163299	0.0525877	0.0653528	0.116112	0.0763645	0.143049	0	0.0663227	0.0872079	0.135891	0	0.126209	0.0933197	0.074552	0.0119571	0.175617	0.029374	0.113175	0	0.042671	0.0926488	0	0.128975	0.155485	0.0931196	0.0436419	0.0801313	0.0282185
EIF3B	0.214131	0.135843	0.137224	0.0832343	0.0957749	0.0814453	0.142876	0.143009	0.11057	0.0683611	0.121551	0.0826984	0.119306	0.167142	0.194502	0.17285	0	0.180865	0.126776	0.11391	0.126217	0.122153	0.0937433	0.111819	0.0497834	0.141801	0	0.140553	0.0839662	0.098529	0.137776	0.174934	0.163516	0.150478	0.0448064	0.124688	0.189885	0.183473	0	0.0684455	0.155163	0.203913	0.190063	0.176028	0.151538	0.0990009	0.0657078	0.133993
CHST12	0.0919618	0.0838366	0.0959197	0.173693	0.107631	0.112679	0.0754508	0.156974	0.119185	0.0739373	0.110505	0.11713	0.137909	0.224687	0.200511	0.185513	0	0.142543	0.132937	0.179186	0.103195	0.130053	0.112715	0.165827	0.0672503	0.0846038	0	0.0764254	0.132484	0.108038	0.0296878	0.0952019	0.147817	0.071564	0.111682	0.123519	0.174996	0.133047	0	0.064671	0.0850195	0.0939116	0.142302	0.170623	0.0807195	0.0587259	0.0762057	0.0463059
LFNG	0	0	0	0	0	0	0	0	0	0	0	0.0146045	0	0	0	0	0	0	0	0	0	0	0	0	0	0.0105098	0	0	0	0	0	0	0.00110699	0	0	0	0	0	0	0	0	0	0	0	0	0	0	0
BRAT1	0.106524	0.0209362	0.087558	0.141177	0.0974137	0.101167	0.0730888	0.00654198	0.0849026	0.0401383	0.0966141	0.0440835	0.0788815	0.043686	0.0247888	0.183574	0	0.0938008	0.0566866	0.0534191	0.0572451	0.058839	0.0470067	0.0446851	0.0628858	0.0361789	0	0.152695	0.134842	0.190295	0	0.127556	0.0748377	0.0324327	0	0.104281	0.121646	0.0444046	0	0.0655068	0.101287	0.03623	0.18325	0.0389819	0.118156	0.0449069	0.0450559	0.104234
IQCE	0.0632418	0.0533869	0.108373	0.10636	0.122189	0.0559822	0.14616	0.0928267	0.0784089	0.0391006	0.0921577	0.0557205	0.0588894	0.153961	0.158872	0.0915598	0	0.0566535	0.0798287	0.0849632	0.0433272	0.0938998	0.0763466	0.144861	0.0705012	0.0563997	0	0.0266359	0.110162	0.103771	0.0985933	0.178415	0.135831	0.078913	0	0.062154	0.091896	0.0938104	0	0	0.168809	0.142352	0.333141	0.115027	0.0626089	0.0970321	0.0532732	0.0967519
TTYH3	0.0907341	0.118072	0.111565	0.10107	0.151763	0.102006	0.241679	0.17357	0.116319	0.096923	0.129957	0.118313	0.143937	0.14562	0.124801	0.0769982	0	0.227881	0.0946757	0.114112	0.073996	0.0792701	0.173434	0.0885581	0.0610221	0.156561	0	0.205098	0.0814804	0.107056	0.33355	0.154473	0.143024	0.0511937	0.0379437	0.1242	0.144883	0.103391	0	0.0695011	0.106936	0.222795	0.0751299	0.0743478	0.102748	0.183196	0.0766755	0.0417573
AMZ1	0.138224	0.0688325	0.0503642	0.128367	0.0988447	0.0291038	0.113569	0.134821	0.108393	0.0574169	0.0786784	0.110467	0.140334	0.177102	0.228359	0.171113	0	0.22009	0.0779999	0.0930121	0.104177	0.102944	0.193526	0.184901	0.081632	0.0565246	0	0.126768	0.067746	0.0545057	0	0.116306	0.121394	0.105051	0	0.15242	0.0484815	0.0661004	0	0.184694	0.124797	0.103294	0.16515	0.00586043	0.084059	0.0881655	0.11462	0.0941387
GNA12	0.199981	0.28073	0.16376	0.131492	0.156467	0.123812	0.126131	0.168132	0.101671	0.105464	0.161553	0.155324	0.187306	0.0968346	0.292983	0.238062	0	0.208778	0.169015	0.210179	0.143408	0.113526	0.175283	0.142419	0.0979882	0.240141	0	0.191872	0.112578	0.18373	0.119879	0.130139	0.194506	0.159676	0	0.159797	0.153291	0.10081	0	0.19949	0.164038	0.253548	0.241871	0.211403	0.178343	0.163155	0.108513	0.127008
CARD11	0.0141377	0.00275398	0	0.00819447	0.0147171	0.0304906	0.0098334	0.0167454	0.00166292	0	0.00690937	0	0	0.0837067	0.0611683	0.015264	0	0.0148151	0.00847432	0.00975947	0.0234671	0.00459065	0	0.00629762	0.0107181	0	0	0.0292908	0.0477335	0.00624037	0	0	0.00437211	0.0154239	0	0.00348736	0.00397938	0.0247479	0	0	0.0256653	0	0	0.0306779	0	0.00848673	0.0100775	0.00891372
SDK1	0.204772	0.218478	0.123843	0.208087	0.134261	0.204909	0.156374	0.183994	0.115071	0.0734222	0.130405	0.117501	0.137144	0.187399	0.0849488	0.0892368	0	0.130425	0.131736	0.189048	0.100379	0.111854	0.0909362	0.126424	0.141021	0.184246	0	0.23204	0.237338	0.333954	0.257991	0.159082	0.123534	0.136417	0.217639	0.0941525	0.0997486	0.132277	0	0.129337	0.113705	0.311648	0.371384	0.134714	0.134967	0.122372	0.0814336	0.032533
FOXK1	0.290088	0.229661	0.210914	0.372326	0.285241	0.241287	0.200206	0.252046	0.18733	0.156178	0.166668	0.201854	0.201049	0.35928	0.286305	0.286116	0	0.280373	0.203482	0.243921	0.239155	0.133514	0.19966	0.190609	0.153353	0.185632	0	0.163541	0.332272	0.287359	0.322532	0.249107	0.271422	0.221621	0.216253	0.254118	0.23544	0.314912	0	0.170213	0.312808	0.329468	0.381749	0.32796	0.289883	0.242767	0.139445	0.154766
AP5Z1	0.0485621	0.0268092	0.0585601	0.110946	0.0362699	0.0729207	0	0.0642478	0.0386337	0.00140601	0.023841	0.0126246	0.0517169	0.0668222	0.0483487	0.0375487	0	0.0904778	0.0581658	0.0618695	0.0390038	0.0336693	0.0217325	0.0311854	0.0114139	0.0454152	0	0.0749467	0.0134129	0.10879	0	0.0411165	0.0319078	0.0145604	0	0.0644175	0.0776467	0.0992993	0	0.0164556	0.0311381	0.057474	0.0675276	0.0502269	0.0207165	0.0413018	0.053234	0.016986
RADIL	0.0229147	0.0218182	0.0488078	0.0775081	0.0570322	0.0103892	0.0325814	0.0460417	0.0574598	0.0236966	0.0321434	0.0163846	0.0590699	0.0668871	0.151475	0.0396023	0	0.0568725	0.0410241	0.0600397	0.0421136	0.0503841	0.0249075	0.0276285	0.0289215	0.0845187	0	0.104157	0.057722	0.0191932	0	0.0560943	0.0610623	0.0462913	0.085736	0.0535982	0.0785108	0.154125	0	0.0652057	0.0708805	0.0576084	0.0986272	0.0337782	0.0200754	0.0867352	0.0563696	0.10568
MMD2	0.124937	0.0465602	0.147952	0.123831	0.100274	0.0675115	0.155748	0.0847855	0.0919231	0.0829972	0.0687604	0.109176	0.120411	0	0.2138	0.0925821	0	0.103747	0.109868	0.152722	0.0513082	0.0511111	0.12826	0.0720608	0.0874625	0.0740528	0	0.111365	0.050183	0.0921928	0.350312	0.0460183	0.144039	0.0453467	0.175307	0.0895416	0.0979731	0.166146	0	0.0053193	0.0964638	0.00670314	0.169783	0.0853329	0.153421	0.063468	0.051444	0.123365
RBAK-RBAKDN	0.135997	0.250731	0.216886	0.222238	0.17141	0.152975	0.259014	0.144273	0.150051	0.112976	0.11689	0.131977	0.189107	0.120204	0.322873	0.215578	0	0.264055	0.217764	0.26748	0.124957	0.156833	0.175968	0.19669	0.110306	0.176015	0	0.203872	0.21447	0.266814	0.288655	0.238264	0.247267	0.234598	0.201165	0.221187	0.21979	0.153202	0	0.231207	0.197429	0.29418	0.246725	0.202282	0.210011	0.128663	0.134147	0.0980231
WIPI2	0.0987717	0.177058	0.0747025	0.216915	0.132173	0.0815248	0.0786047	0.120481	0.0863042	0.0447781	0.097938	0.048456	0.133128	0.165288	0.0834719	0.0927918	0	0.0955932	0.116838	0.113807	0.140598	0.054016	0.140577	0.037837	0.0750502	0.0850423	0	0.147452	0.0751231	0.159193	0.153251	0.133619	0.109779	0.0277153	0.0544157	0.0648968	0.152355	0.0498306	0	0.113379	0.0996894	0.150466	0.166677	0.124909	0.118012	0.0508002	0.102656	0.140576
SLC29A4	0.126636	0.131714	0.0532874	0.208885	0.0819542	0.0410763	0.0321573	0.0654825	0.0713239	0.0632275	0.0532831	0.0539391	0.0237353	0.222314	0.121967	0.146802	0	0.0948818	0.0779669	0.084288	0.0760005	0.0447909	0.0821466	0.0615223	0.0462464	0.0849374	0	0.0177924	0.142583	0.187116	0.122331	0.1339	0.0882778	0.0333129	0.173521	0.0784955	0.0188508	0.0583967	0	0.0562863	0.0782567	0.0450316	0.131053	0.10445	0.0702373	0.0825698	0.0581637	0.0555773
TNRC18	0.389277	0.397503	0.283124	0.436504	0.309097	0.247738	0.278027	0.360185	0.203704	0.155776	0.250421	0.344606	0.37673	0.323871	0.24012	0.405871	0	0.39959	0.274154	0.287472	0.262378	0.216351	0.296502	0.148267	0.186775	0.228282	0	0.373307	0.401778	0.260708	0.750247	0.26511	0.343808	0.213173	0.56467	0.228081	0.222124	0.387188	0	0.273567	0.30353	0.450187	0.652053	0.438271	0.284631	0.197975	0.179071	0.180136
FBXL18	0.0945781	0.0749262	0.0553948	0.155957	0.114728	0.0296909	0.023093	0.0807644	0.115597	0.0370741	0.0600976	0.0821345	0.0252825	0.15205	0.281185	0.169319	0	0.089633	0.152517	0.134575	0.142283	0.0596247	0.132866	0.115078	0.068642	0.0768489	0	0.119185	0.175487	0.0615759	0	0.0676662	0.11246	0.0575091	0.386595	0.0588798	0.0415852	0.0532723	0	0.10287	0.0672753	0.111034	0.106082	0.0527099	0.0567697	0.0723864	0.0778854	0.107867
ACTB	0.366253	0.365787	0.206074	0.418047	0.260602	0.294259	0.50178	0.388766	0.199206	0.200884	0.272786	0.226862	0.497496	0.347057	0.106017	0.320705	0	0.257734	0.280813	0.250813	0.206139	0.121082	0.229161	0.197254	0.177979	0.247135	0	0.3176	0.318717	0.377132	0.460333	0.308061	0.284143	0.175715	0.105448	0.239054	0.29393	0.265789	0	0.185911	0.216088	0.119574	0.39782	0.465406	0.312603	0.183045	0.0776489	0.194589
FSCN1	0.113204	0.117287	0.108976	0.14532	0.149539	0.129203	0.155255	0.166776	0.102366	0.0661486	0.0967915	0.143411	0.162854	0.15506	0.082192	0.0786019	0	0.130483	0.165626	0.122604	0.0735441	0.0926799	0.152337	0.0414985	0.140106	0.128872	0	0.126902	0.130573	0.0725583	0.102447	0.177015	0.10419	0.0775231	0	0.1085	0.110937	0.178372	0	0.035937	0.102783	0.0810745	0.158028	0.166012	0.222409	0.0898644	0.0225556	0.0697673
RNF216	0.334918	0.239237	0.25306	0.261851	0.285286	0.270754	0.235484	0.325107	0.250053	0.176852	0.247076	0.242991	0.231189	0.156457	0.315937	0.358904	0	0.249211	0.192432	0.294936	0.300262	0.152436	0.241289	0.170359	0.173524	0.189227	0	0.391907	0.327024	0.342618	0.421533	0.298774	0.269935	0.264044	0.439517	0.212842	0.231349	0.317046	0	0.231747	0.378822	0.354236	0.372306	0.265374	0.245439	0.134492	0.121867	0.214059
OCM	0.0277414	0.00686677	0.0103541	0	0	0.0123904	0	0.0272316	0.00672777	0	0.00461004	0	0	0	0	0.0140799	0	0.0140661	0	0.00616864	0	0.00625962	0	0	0.00184794	0	0	0	0.00613942	0	0	0.0187628	0.0332213	0.00318591	0.0414095	0.00207265	0	0	0	0.0168478	0.00688103	0	0.0298924	0	0.041181	0	0	0
CCZ1	0.0494931	0.089655	0.0344405	0.0943626	0.0564227	0.0695099	0.0762767	0.0495694	0.0889764	0.0296036	0.0619161	0.0218124	0.055178	0.0748158	0.079525	0.0966365	0	0.110357	0.087316	0.0505545	0.0697524	0.0739283	0.0502629	0.0653623	0.0482404	0.0554405	0	0.033485	0.0750964	0.049812	0.0985933	0.0675872	0.0839146	0.0887368	0	0.0733965	0.0515756	0.113374	0	0.158722	0.151233	0.0973426	0.0457786	0.023666	0.121801	0.0657617	0.0358032	0.0228831
RSPH10B	0	0	0.00105063	0	0.0130631	0.00822275	0.0163651	0	0.00346004	0.00251401	0	0	0	0	0	0	0	0.00665052	0.00565175	0	0	0.00892903	0.00766604	0	0.00966421	0.00581469	0	0.0242918	0	0	0	0	0.00820192	0	0	0.00495797	0.00972963	0	0	0	0.00229179	0	0	0	0.0138185	0	0	0
PMS2	0.0969178	0.0328702	0.0685762	0.116607	0.0838406	0.078954	0	0.0827225	0.0915437	0.0491704	0.0358241	0.0480239	0.0422553	0.16701	0.110583	0.12534	0	0.0630787	0.0508229	0.072791	0.0695342	0.0496588	0.0779957	0.0648983	0.0519345	0.0405406	0	0.0278112	0.163984	0.113773	0	0.104788	0.0694085	0.0596111	0	0.0729905	0.0558181	0.0406057	0	0.0833397	0.117289	0.0653946	0.281904	0.0521692	0.0840341	0.0802852	0.0623342	0.0403757
AIMP2	0.0198212	0.00397832	0.0389407	0.0738847	0.0538975	0.019931	0.0577985	0.0659553	0.080385	0.0229308	0.0459302	0.0310675	0.0633342	0.0856625	0.0462913	0.0461816	0	0.102752	0.0822763	0.0233745	0.0522085	0.0310835	0.00261621	0.059536	0.00364578	0.0408684	0	0.0292908	0.0421313	0.02862	0.122331	0.0617613	0.0509476	0.0310989	0	0.0551895	0.0299044	0.051968	0	0.121975	0.0306828	0	0.159985	0.0228434	0.0252105	0.0318367	0.0113154	0.045476
EIF2AK1	0.146424	0.129971	0.0647193	0.112843	0.176302	0.11516	0.0891641	0.129021	0.0782294	0.0826393	0.0894997	0.0737228	0.0944469	0.22554	0.212913	0.152672	0	0.102994	0.15608	0.090475	0.100662	0.0781939	0.0533822	0.0694641	0.0754137	0.0993193	0	0.0919104	0.188033	0.113536	0	0.0754106	0.101311	0.133643	0.0119571	0.154013	0.0795297	0.149955	0	0.061922	0.0718802	0.128415	0.100275	0.138188	0.106084	0.0516401	0.083127	0.173868
ANKRD61	0	0	0	0	0	0	0	0	0.00442382	0	0	0	0.0030138	0	0	0	0	0	0	0	0	0	0	0.00666616	0	0	0	0	0	0.00914914	0	0	0	0	0	0	0	0	0	0	0.00430224	0	0.0386904	0	0	0	0.00364389	0
USP42	0.174158	0.331287	0.140485	0.239246	0.183442	0.111354	0.160175	0.190759	0.14457	0.0808292	0.133736	0.141633	0.112121	0.160833	0.160727	0.198366	0	0.20202	0.148595	0.148618	0.104339	0.0759199	0.146352	0.110149	0.126001	0.100377	0	0.113614	0.208201	0.164775	0.193373	0.185226	0.19789	0.110719	0.141234	0.129206	0.20177	0.21523	0	0.133491	0.115341	0.265016	0.345863	0.0877109	0.0666337	0.0529107	0.126079	0.097683
CYTH3	0.284823	0.284069	0.253775	0.360474	0.264378	0.283737	0.257591	0.259158	0.20268	0.179017	0.14346	0.193781	0.233824	0.216265	0.332194	0.266908	0	0.254572	0.249345	0.254132	0.29345	0.180811	0.177452	0.195981	0.208551	0.212619	0	0.225373	0.398334	0.37242	0.354314	0.336492	0.332476	0.273087	0.224934	0.240082	0.292257	0.230028	0	0.237304	0.242339	0.33626	0.357819	0.303525	0.290824	0.205473	0.179304	0.0549391
FAM220A	0.0324148	0.0437675	0.0428261	0.0259801	0.0385308	0.0279588	0.0216568	0.0165988	0.020323	0.0169947	0.0290554	0.0125648	0.0239937	0	0.0718095	0.00703841	0	0.00665052	0.0125846	0.0293036	0.00353266	0.0143291	0.0165906	0.013502	0.0119658	0.034022	0	0.0483246	0.0253356	0.0299779	0	0.0117675	0.0320541	0.00975232	0	0.013413	0.0321695	0.038458	0	0	0.0504726	0.109632	0.0457786	0.0279804	0.0122816	0.0151851	0.00914039	0.016986
RAC1	0.219305	0.22502	0.14838	0.294838	0.166622	0.20565	0.259888	0.275938	0.174257	0.0808786	0.18243	0.113701	0.269215	0.398233	0.115768	0.189665	0	0.114171	0.260056	0.127371	0.162757	0.12669	0.122551	0.159695	0.205736	0.141562	0	0.231393	0.248544	0.241873	0.260526	0.264231	0.16801	0.142703	0.441257	0.119847	0.160296	0.206978	0	0.154599	0.174406	0.175877	0.201037	0.239925	0.172304	0.177296	0.0443294	0.140998
DAGLB	0.126133	0.00287904	0.0700054	0.0908381	0.0830114	0.0426129	0.142634	0.0421444	0.0805456	0.0409201	0.0266059	0.0228699	0.0563178	0.0282119	0.0469343	0.0782918	0	0.0732777	0.0539999	0.0587161	0.037745	0.0598477	0.075151	0.0719557	0.0127496	0.0436524	0	0.0870051	0.140679	0.0603288	0	0.0782078	0.0563138	0.0332429	0.0575135	0.0540866	0.0692356	0.100971	0	0.0288288	0.0997456	0.238283	0.087358	0.0303413	0.111943	0.0815532	0.0660717	0.057644
GRID2IP	0	0	0.00530084	0	0	0	0.0098334	0.0125747	0.0136396	0	0.00397851	0.0222085	0	0	0.0247888	0	0	0	0.00353487	0.0187194	0	0.00244695	0	0.0221327	0.004885	0	0	0.0126844	0.0320172	0.0113348	0	0	0.0015185	0.0456951	0	0	0	0	0	0	0.0108525	0	0.0416341	0	0	0	0.00558099	0
ZDHHC4	0.021621	0.0372169	0.0128088	0.0107567	0.0410269	0.0529698	0.0376809	0.0338102	0.027122	0.0196326	0.0183969	0.0130942	0.0597647	0.0282119	0	0.0494396	0	0.00507769	0.0533562	0.0360383	0.0425605	0.0104538	0.00761852	0.0546778	0.0147387	0.0255801	0	0	0	0.0271883	0	0.0605826	0.0324688	0.0414671	0.0641936	0	0.0104023	0.0353587	0	0.0235731	0.0300524	0.0716037	0	0.0909769	0.0129882	0.0151851	0.0287541	0.0222012
C7orf26	0.0600269	0.0229625	0.0236891	0.103868	0.0510349	0.0144391	0.0340597	0.0501916	0.0517849	0.0542397	0.0308763	0.0244319	0.0415586	0.0739706	0.0449845	0.0465808	0	0.0872428	0.0726305	0.0647212	0.0554506	0.0273679	0.0145014	0.0273123	0.0552533	0.0294253	0	0.0866127	0.050818	0.0578642	0.116339	0.0641108	0.0514774	0.0198159	0.0629718	0.0827202	0.0167821	0.0175357	0	0.0802692	0.0167424	0.0639241	0.139079	0.113154	0.0596805	0	0.0225344	0.109526
ZNF853	0.0059286	0.0226296	0.00909375	0.00977505	0.0290814	0.00995463	0.0126919	0.0430937	0.0192287	0.0142409	0.0132907	0.0241162	0.0244202	0.0502213	0	0	0	0.00898235	0.031086	0.0352586	0.0293322	0	0.0099934	0.0708145	0.0217596	0.00776276	0	0.0322994	0.0129383	0	0	0.0938449	0.00834822	0.017283	0	0.0174989	0.0248982	0	0	0	0.0229735	0	0	0.010086	0.00540229	0.0089824	0.015307	0.0386536
ZNF316	0.118192	0.0553438	0.0719401	0.00662668	0.0417927	0.0390983	0.0173057	0.040555	0.0746846	0.0212015	0.0218622	0.0315583	0.1231	0.0345586	0.0449845	0.0822275	0	0.0680814	0.0348048	0.0858297	0.0295956	0.0397186	0.0816993	0.0427371	0.0445849	0.0240663	0	0.0300454	0.0932271	0.0205816	0.122331	0.0406263	0.0593427	0.0400107	0.013375	0.0549382	0.0473875	0.0453672	0	0.0347254	0.0588232	0	0.0695333	0.0461276	0.0488151	0.04224	0.00908881	0.0415701
ZNF12	0.110412	0.0517097	0.0663622	0.11061	0.0625987	0.126947	0.204628	0.142207	0.0608768	0.0847847	0.0716279	0.0298733	0.137966	0.0521502	0.217271	0.0689564	0	0.0832541	0.112692	0.0574767	0.079471	0.0461135	0.0522191	0.121036	0.0513805	0.0973737	0	0.152277	0.0587607	0.0994616	0.120953	0.0878034	0.0688117	0.0736334	0	0.0621306	0.0805669	0.125957	0	0.0473045	0.083309	0.132795	0.0347017	0.125404	0.0819574	0.0432961	0.0238768	0.125655
RSPH10B2	0	0	0.00409493	0.0150497	0.00458998	0.0315789	0	0	0.00470935	0.00515141	0	0	0	0.0311908	0	0.013754	0	0	0	0	0.0150916	0.0108683	0.0165906	0	0	0.00176786	0	0.011958	0.0103309	0	0	0	0	0	0	0	0	0	0	0	0.0050606	0	0.0335451	0	0	0.0115681	0	0.016986
CCZ1B	0.0535216	0.0275839	0.0696718	0.10079	0.0707094	0.0605289	0.148151	0.0700063	0.0986747	0.0548401	0.0519103	0.0642209	0.0533676	0.207228	0.143112	0.105405	0	0.0626219	0.0594736	0.0809226	0.0776398	0.0735593	0.0777744	0.0831734	0.020709	0.0251975	0	0.0905441	0.0461092	0.0360566	0	0.141694	0.0720968	0.114335	0.140868	0.0647556	0.094441	0.0254168	0	0.0935884	0.111665	0.0859774	0.0530625	0.0204467	0.045291	0.0695713	0.0674964	0.0494203
C1GALT1	0.110591	0.0736414	0.157477	0.202685	0.192877	0.185136	0.132815	0.176447	0.124574	0.10189	0.137557	0.160327	0.118854	0.183022	0.0606812	0.190951	0	0.181749	0.162291	0.222601	0.184049	0.0872744	0.0839069	0.123559	0.0893475	0.180676	0	0.290146	0.236618	0.286708	0.137776	0.122429	0.123582	0.177615	0.186627	0.16658	0.143649	0.109228	0	0.196679	0.150924	0.0850078	0.238159	0.207917	0.173049	0.0151851	0.139325	0.0472569
COL28A1	0.179299	0.143849	0.0646503	0.103377	0.0647211	0.120292	0.0659102	0.0725635	0.0723836	0.0507357	0.0957236	0.0824996	0.0906283	0.0920479	0.0444856	0.0696323	0	0.0743326	0.0542004	0.0906994	0.075106	0.0806653	0.038405	0.00733042	0.0581522	0.128037	0	0.211058	0.158146	0.199318	0.166459	0.118741	0.0627555	0.114951	0.0575135	0.0759784	0.0389147	0.0280257	0	0.0282451	0.0337573	0.186873	0.107446	0.0911841	0.0927789	0.0640719	0.0393345	0
MIOS	0.166207	0.13874	0.135156	0.110202	0.128739	0.120024	0.0952768	0.146402	0.0890367	0.0614262	0.123563	0.0731898	0.0995668	0.0469036	0.0907504	0.128646	0	0.136418	0.0729144	0.101254	0.0551422	0.0493781	0.0955028	0.0710224	0.0212119	0.091357	0	0.0606912	0.0820409	0.153435	0	0.106281	0.0744623	0.0742031	0.421258	0.119043	0.0916125	0.103342	0	0.019321	0.072677	0.0433029	0	0.153492	0.0722231	0.0903933	0.0235887	0.129452
RPA3	0.0129825	0.0026071	0.00807003	0.0951207	0.0356867	0.0959402	0.01471	0.0268264	0.0497041	0.00155285	0.0144312	0.0177768	0.00519335	0.185557	0.00963893	0.00471087	0	0.0240235	0.0524831	0.0343993	0.0626238	0.0465905	0.00940034	0.0437266	0.0104961	0	0	0.0246936	0.125551	0.0542171	0	0.0942857	0.0478877	0.0489441	0	0.0155735	0.0108812	0.0156185	0	0.019321	0.0254038	0	0.0696196	0	0.0273628	0.0185194	0.00798028	0.12209
UMAD1	0.604833	0.387527	0.353866	0.441105	0.391675	0.477176	0.414934	0.379312	0.241808	0.336212	0.316514	0.282394	0.467352	0.329006	0.268589	0.346143	0	0.364758	0.41863	0.340437	0.334059	0.302704	0.516671	0.141663	0.316004	0.3883	0	0.631156	0.497343	0.619476	0.638252	0.290861	0.466348	0.40893	0.750014	0.347293	0.294645	0.473803	0	0.426363	0.315067	0.586469	0.430357	0.527277	0.388064	0.337729	0.20121	0.473324
GLCCI1	0.611606	0.500558	0.310634	0.438475	0.314417	0.364824	0.380053	0.423074	0.27652	0.218501	0.302257	0.368698	0.425733	0.174072	0.353591	0.27992	0	0.361904	0.341372	0.338849	0.275593	0.202036	0.343538	0.243988	0.231655	0.332838	0	0.615125	0.42365	0.509297	0.378252	0.380728	0.35437	0.319289	0.560296	0.363106	0.287469	0.442099	0	0.30046	0.282168	0.341622	0.524957	0.49874	0.313716	0.133058	0.171968	0.296903
ICA1	0.416767	0.344241	0.332711	0.491713	0.310974	0.411636	0.0667819	0.383226	0.219379	0.183855	0.273565	0.326632	0.377279	0.319612	0.263236	0.389164	0	0.400244	0.310161	0.291818	0.266508	0.226156	0.319553	0.161717	0.133371	0.281294	0	0.411216	0.564695	0.553176	0.335713	0.375003	0.333753	0.281665	0.459269	0.395144	0.220422	0.31396	0	0.34861	0.280766	0.475555	0.431471	0.284154	0.246919	0.241107	0.107383	0.096689
NXPH1	0.996474	0.988734	1.16722	0.917252	0.72504	1.03835	0.710968	0.941161	0.808039	1.25427	0.816147	0.805914	0.86155	0.419509	0.466706	0.951984	0	1.01539	0.769519	0.715586	0.798714	0.605541	0.866039	0.390898	0.770832	0.907873	0	1.17414	0.646723	1.11625	1.04613	0.556205	0.815029	1.10231	1.03499	0.723455	0.769793	1.05099	0	0.835206	0.916486	1.25067	0.939907	0.850625	1.08319	0.667756	0.734494	0.62968
NDUFA4	0.162876	0.123301	0.14439	0.550995	0.250641	0.335348	0.28754	0.349263	0.21134	0.130155	0.152311	0.10231	0.161957	0.3928	0.0339837	0.244255	0	0.321358	0.367991	0.138742	0.215891	0.153063	0.188443	0.0932864	0.240269	0.18979	0	0.308683	0.429744	0.366145	0.421805	0.273685	0.214509	0.23739	0.0987018	0.154661	0.195122	0.180483	0	0.119791	0.164956	0.179739	0.19562	0.306767	0.187634	0.076867	0.0571714	0.165853
PHF14	0.412396	0.401288	0.269607	0.598044	0.422163	0.353669	0.377539	0.271049	0.231462	0.132816	0.224673	0.255774	0.461362	0.335994	0.19715	0.259512	0	0.403198	0.352461	0.352324	0.174186	0.206997	0.333625	0.105395	0.192343	0.365477	0	0.564362	0.377163	0.513613	0.507829	0.303961	0.344183	0.402273	0.528228	0.363576	0.272766	0.324119	0	0.330421	0.339149	0.694558	0.590262	0.61495	0.346693	0.31843	0.125078	0.0872272
THSD7A	0.267502	0.128529	0.111129	0.228289	0.195816	0.137347	0.115808	0.148833	0.142817	0.0937509	0.168462	0.154895	0.122489	0.168994	0.11962	0.17147	0	0.195378	0.178572	0.140055	0.176149	0.144928	0.10776	0.137913	0.11053	0.134934	0	0.222709	0.146869	0.502635	0.255418	0.12165	0.138173	0.109936	0.0543629	0.155782	0.0845381	0.219998	0	0.178484	0.120103	0.11674	0.193977	0.311632	0.14709	0.132933	0.0948702	0.139111
TMEM106B	0.332812	0.411507	0.25137	0.398232	0.319841	0.326428	0.271468	0.309354	0.188235	0.116578	0.246531	0.245996	0.24526	0.177156	0.224779	0.33176	0	0.282938	0.30702	0.283162	0.245972	0.164685	0.222086	0.131269	0.200436	0.305909	0	0.473979	0.402332	0.348548	0.404444	0.273938	0.277942	0.303348	0.444888	0.212728	0.224249	0.288359	0	0.233171	0.286314	0.39783	0.378078	0.430331	0.30484	0.172539	0.0974636	0.145154
VWDE	0.0229503	0.0114031	0.00778907	0.0241776	0.02635	0.0493489	0.0539537	0.0250304	0.00751246	0.020637	0.0345383	0.0620544	0.0345045	0.0250701	0	0.0259408	0	0.00722337	0.02452	0.0322477	0.0152778	0.00809684	0	0.0049165	0.0135422	0.0542412	0	0.0905445	0.0132674	0.0289419	0	0.0383811	0.0299	0.0251978	0.0930659	0.0530304	0.0375794	0	0	0.0414506	0.0241383	0	0	0.073984	0.0784892	0.0120994	0.0144699	0.02501
AC013470.2	0.00231094	0.0281417	0.00572402	0.0204959	0.0123849	0.0222317	0	0.0109922	0.00443871	0	0.0049241	0	0.0313613	0	0	0.00434272	0	0	0.00813601	0	0	0	0.00590564	0	0.0107874	0.0332849	0	0.0126844	0.0138468	0	0	0	0.0249935	0	0	0.0050941	0.00524386	0	0	0.0210122	0	0	0	0	0	0	0	0
SCIN	0	0	0.00111892	0	0.00946787	0	0.010932	0.0101073	0.00370651	0	0	0	0	0	0.027448	0	0	0.00832191	0	0	0	0	0	0.0049165	0	0	0	0	0	0	0	0	0.00559312	0	0	0	0	0	0	0	0	0	0	0	0	0	0.00158773	0.0151166
ARL4A	0.0411413	0.0258382	0.00153764	0.043683	0.0145017	0.00885056	0.0207949	0.00545841	0.020286	0.00917843	0.0222291	0.0124878	0	0.0502213	0.027448	0.0388932	0	0.0877955	0.00737849	0.00196216	0.0359104	0.0202067	0	0	0.0265886	0.0164714	0	0	0.0259339	0.013646	0	0.0343927	0.0113823	0.00416309	0.130368	0.00386272	0.0116423	0.046749	0	0.023611	0.0215457	0.054841	0.0338675	0.0298741	0	0.0102257	0.0057667	0.0442633
ETV1	0.0538495	0.0637647	0.0729301	0.131945	0.0888736	0.086392	0	0.119848	0.0440285	0.0511909	0.0739389	0.0539334	0.0820855	0.0188857	0	0.0332224	0	0.00665052	0.0902343	0.0816119	0.0300775	0.00867746	0.0191237	0.0542264	0.0359258	0.0965386	0	0.121279	0.0644699	0.0667775	0	0.0379596	0.0544067	0.0420846	0.0284456	0.0143469	0.00941623	0.0555353	0	0.107239	0.0720876	0.03623	0	0.133146	0.0186878	0.0374322	0.0249419	0.0307666
DGKB	0.280219	0.397907	0.206113	0.441445	0.238655	0.245699	0.207559	0.268579	0.20088	0.127263	0.187671	0.238561	0.209495	0.17442	0.157917	0.281427	0	0.390553	0.288048	0.241554	0.218083	0.103638	0.275902	0.109472	0.122696	0.248279	0	0.201404	0.37399	0.280288	0.43606	0.279737	0.154448	0.154626	0.15595	0.191741	0.274917	0.586162	0	0.0706309	0.305687	0.256946	0.630843	0.37159	0.274429	0.124084	0.0973294	0.535091
AGMO	0	0	0.00572016	0	0.00191129	0.0197413	0	0	0	0.00156122	0.00404187	0.00621753	0	0	0	0.026261	0	0.050073	0.00303968	0.00494137	0.00781499	0.00901544	0.00940034	0.00666616	0	0.00261454	0	0	0.0166031	0	0	0	0.00319166	0.00742805	0	0.00346475	0.00757268	0.00885956	0	0	0	0	0	0	0	0	0	0.02501
MEOX2	0.0223157	0.0307012	0.0174679	0.0255396	0	0.0126844	0.0371812	0	0.00501685	0.0184422	0.0212317	0	0.0413096	0	0	0	0	0	0.0133442	0	0.00554799	0.00279418	0.0211977	0	0.00714712	0.00959556	0	0.164251	0.0410854	0	0	0.0292946	0.0282434	0.0175091	0	0	0.00498534	0.0641825	0	0	0	0	0	0.0353889	0.00929842	0.0229824	0.00324174	0.0485919
SOSTDC1	0.0275102	0.0315082	0.00572402	0.0088946	0.00493564	0.0196644	0	0	0.00390167	0.00707175	0	0	0	0	0	0.0159471	0	0	0.00888473	0.0043345	0.0063395	0.0120724	0.0108815	0	0.0119043	0	0	0.0311051	0	0	0	0.0214256	0.0041294	0.00318591	0	0	0	0.00667063	0	0	0	0	0.0416341	0	0	0	0.00402502	0.116801
LRRC72	0	0	0	0	0	0.00432321	0	0	0.0062861	0	0	0	0.0129382	0	0	0.0137115	0	0.0184986	0	0	0.0231401	0	0	0	0	0	0	0	0	0	0.137776	0	0	0	0	0.00155486	0.00973733	0	0	0	0	0	0.012563	0	0	0	0	0
ANKMY2	0.193542	0.130662	0.119483	0.141404	0.194918	0.112329	0.191249	0.128021	0.109908	0.09477	0.121738	0.149294	0.115011	0.146937	0.137386	0.203818	0	0.137833	0.148471	0.187709	0.164667	0.0806313	0.148308	0.137795	0.206523	0.148408	0	0.174262	0.181168	0.305474	0.581286	0.194834	0.110165	0.0929962	0.0641936	0.0926194	0.12513	0.264559	0	0.125262	0.140819	0.134011	0.171872	0.289514	0.195991	0.112432	0.0973844	0.106939
BZW2	0.120206	0.0850822	0.156583	0.142806	0.0972829	0.161056	0.17438	0.0893279	0.0806088	0.0782628	0.0951742	0.154393	0.142932	0.21379	0.136126	0.0843995	0	0.182529	0.125871	0.150048	0.136225	0.112878	0.124878	0.176361	0.0787974	0.200445	0	0.149188	0.19276	0.147701	0.504534	0.207203	0.15027	0.171691	0.0377983	0.133241	0.183602	0.162436	0	0.218213	0.135247	0.202319	0.252399	0.243796	0.145707	0.0811265	0.09838	0.209786
TSPAN13	0.122411	0.148091	0.113663	0.159342	0.174341	0.15144	0.159492	0.12311	0.126255	0.0684066	0.0952449	0.0924204	0.17859	0.158826	0.121044	0.164108	0	0.11614	0.190287	0.136898	0.141826	0.0520988	0.020081	0.0690026	0.100304	0.101984	0	0.205025	0.175685	0.179125	0.216212	0.144774	0.12957	0.0901829	0	0.0691405	0.14969	0.126518	0	0.0466457	0.128283	0.0826416	0.314583	0.19949	0.0901368	0.0554322	0.0505939	0.138376
AGR2	0	0	0	0	0	0	0	0	0	0	0	0	0	0	0	0.0130455	0	0	0	0	0	0	0	0.0119495	0	0	0	0	0	0	0	0	0	0	0	0	0	0	0	0	0	0	0	0	0	0	0.00914039	0
AGR3	0	0	0.00267476	0	0	0	0	0	0	0	0	0.00179167	0	0	0	0	0	0.0122536	0	0	0	0.00243414	0	0	0.00229431	0	0	0	0	0.0134643	0	0	0	0	0	0	0	0	0	0	0	0	0	0	0	0	0	0
AHR	0.0191133	0.00638521	0.0373601	0.0798887	0.0567414	0.00932798	0.00764588	0.0227692	0.0272927	0	0.0138973	0.0399073	0.002222	0.138903	0	0.0345698	0	0.0151929	0.0770256	0.00721915	0.0315779	0.00999941	0.00766604	0.0150364	0.0199994	0	0	0	0.0540316	0.0693852	0.0296878	0.0228361	0.00884456	0.0534443	0	0.00652944	0.0129743	0	0	0.0168478	0.0239777	0	0.06726	0	0.00342538	0	0.024565	0
AC019117.3	0	0	0.00572676	0	0	0	0.0116195	0.0158761	0.0042461	0.00393345	0.00268782	0.00620042	0	0	0	0.00706371	0	0.00973987	0.00645266	0.00445188	0.00654487	0	0	0	0.00703258	0	0	0	0.00609263	0	0	0.0105086	0.00715924	0	0	0	0	0.0171845	0	0.0175974	0.0050606	0	0	0	0.00402306	0.0190834	0.00458241	0
SNX13	0.316294	0.297889	0.263557	0.450828	0.341923	0.387719	0.290859	0.248478	0.193458	0.168557	0.233535	0.258178	0.31304	0.197886	0.299148	0.260179	0	0.396457	0.206755	0.26336	0.200726	0.146823	0.172123	0.110616	0.197039	0.229973	0	0.401664	0.446876	0.3929	0.282426	0.276168	0.301627	0.272699	0.306525	0.196448	0.301417	0.357423	0	0.185056	0.228838	0.435823	0.447085	0.315103	0.233483	0.327376	0.0823844	0.107503
HDAC9	0.53736	0.398013	0.244825	0.333384	0.465439	0.47183	0.44382	0.428599	0.250851	0.236447	0.398814	0.377847	0.311791	0.369489	0.446713	0.248709	0	0.533441	0.357717	0.395804	0.304943	0.275622	0.199872	0.0857197	0.181601	0.364612	0	0.36184	0.392642	0.575939	0.354495	0.241737	0.296187	0.338687	0.643843	0.370955	0.350994	0.432536	0	0.33374	0.3359	0.695859	0.530482	0.452057	0.44793	0.191097	0.147415	0.589978
TWIST1	0	0.00168748	0.00160181	0	0.00647871	0	0.0101695	0	0	0	0	0	0	0	0	0	0	0	0.0297978	0.0210089	0	0	0	0	0.00224265	0.00437737	0	0	0	0	0	0	0	0.00987329	0	0	0	0	0	0.0788585	0	0	0	0	0.00402306	0	0	0.0213485
TWISTNB	0.0396502	0.0206627	0.041881	0.0882769	0.0599785	0.0522597	0.0447457	0.0295125	0.0315879	0.0641809	0.0602908	0.0199778	0.0177482	0	0.00963893	0.0283314	0	0.0357676	0.0932915	0.0559786	0.0207444	0.0169693	0.0256276	0.0503905	0.0168832	0.0232807	0	0.0283771	0.039217	0.0322275	0.123307	0.0251629	0.0277648	0.0444519	0.0788604	0.0359317	0.0301989	0.0612137	0	0	0.061492	0.0231664	0	0.122884	0.00683917	0	0.0285381	0.0356689
TMEM196	0.33495	0.21254	0.236171	0.241581	0.224874	0.263387	0.283481	0.253002	0.178638	0.148169	0.215061	0.169061	0.339095	0.220147	0.36353	0.137742	0	0.178932	0.252681	0.115699	0.205012	0.130758	0.122747	0.0818133	0.160866	0.230488	0	0.575824	0.28939	0.399438	0.538981	0.274753	0.186787	0.200772	0.431475	0.122222	0.239811	0.297294	0	0.35251	0.122832	0.180603	0.528835	0.353998	0.231541	0.151436	0.0785731	0.172885
MACC1	0.0199404	0.00849176	0.009232	0.00553336	0.018586	0.00985977	0	0.0031307	0.00662479	0.00114821	0.00302199	0.00358082	0.0103177	0	0.0686464	0.0108094	0	0.0289457	0.00862096	0	0.0330519	0.00201754	0.00940034	0.00356253	0.0074997	0.0227124	0	0	0.0225517	0.0146322	0	0.0132476	0.0162071	0.0270472	0	0	0	0.0175357	0	0	0.0342007	0.0771077	0	0	0	0	0.00528669	0
ITGB8	0.0584579	0.0641146	0.0288171	0.0512946	0.0388179	0.0293916	0.099096	0.0285278	0.035201	0.00931157	0.00971703	0.00208664	0.0169789	0	0	0.0132246	0	0.065841	0.0290895	0.0301851	0.0267896	0.0239108	0.0697588	0.0271648	0.0394909	0.0323929	0	0.17321	0.0572769	0.0205446	0.32329	0.0617686	0.0289291	0.0399799	0	0	0.0915481	0.0611697	0	0.050207	0.00777801	0.0700752	0.121688	0.0591048	0.00394758	0.0824108	0.0272937	0.0326914
ABCB5	0.00948428	0	0.021213	0.0381118	0.00647871	0.027282	0.00977876	0.0133543	0.00336102	0	0	0	0.0078964	0.0311908	0	0.0141756	0	0.021692	0	0.00845962	0	0.0054003	0	0	0.00505755	0.00344666	0	0	0.0070422	0.0246237	0	0.0215344	0.0117041	0	0	0.00762186	0	0	0	0.0053193	0	0.026686	0	0	0	0	0.00158773	0
SP8	0	0	0	0	0	0	0	0	0	0	0.00027499	0	0	0	0	0	0	0	0	0	0	0	0	0	0	0	0	0	0	0	0	0	0	0	0	0	0	0	0	0	0	0	0	0	0	0	0	0
SP4	0.229343	0.190379	0.204188	0.225063	0.204277	0.137379	0.129119	0.209256	0.0903781	0.120044	0.13085	0.0721113	0.199031	0.101007	0.0624114	0.124779	0	0.131247	0.177422	0.20316	0.098875	0.0832546	0.14779	0.0681578	0.0799134	0.0855537	0	0.212014	0.101757	0.140731	0.233341	0.137935	0.114856	0.0865048	0.178693	0.143659	0.1255	0.213985	0	0.0344566	0.112184	0.135098	0.22725	0.229129	0.0939747	0.151687	0.140861	0.144807
DNAH11	0.0276358	0.00422582	0.0291508	0.0266412	0.00402963	0	0	0.0132254	0.0251865	0.00125707	0.0131629	0.0235064	0.0412276	0	0	0.0446068	0	0.0149048	0.00173899	0.0186728	0.00200753	0.0149643	0	0.100352	0	0.00827246	0	0.0187177	0.0200669	0.0299031	0	0.0373304	0.0240956	0.0304248	0	0.00798641	0.0139144	0.00719648	0	0	0.0289184	0	0	0.0329364	0	0	0.0110012	0.0445907
CDCA7L	0	0	0	0	0	0	0	0	0	0	0.00027499	0	0	0	0	0.00471087	0	0	0.0126745	0	0	0	0	0.0209272	0.000778925	0	0	0	0.0110426	0	0	0	0.00202234	0	0.0575135	0.00285631	0	0	0	0	0	0.0405974	0	0	0	0	0.00197298	0
RAPGEF5	0.427225	0.347748	0.261794	0.518428	0.319511	0.320187	0.320892	0.471596	0.199538	0.111643	0.229599	0.232286	0.278699	0.20014	0.171391	0.277063	0	0.342888	0.277117	0.299159	0.269179	0.1748	0.293408	0.303812	0.222788	0.30883	0	0.518346	0.28778	0.452358	0.509074	0.298276	0.290674	0.316784	0.259365	0.26961	0.21212	0.386551	0	0.218926	0.308458	0.487566	0.46807	0.378278	0.233467	0.316058	0.142465	0.262754
STEAP1B	0.0664498	0.00231121	0.011582	0.0526798	0.0163705	0.0458975	0.0997125	0.0686364	0.0469569	0.0455747	0.0404932	0.0382674	0.04968	0.120194	0.092017	0.0489741	0	0.0102511	0.0567655	0.043734	0.066099	0.0268967	0.012784	0.0161976	0.0619628	0.00566484	0	0.0671883	0.0700974	0.0691944	0.193373	0.0355277	0.0327357	0.0095679	0.0575135	0.022607	0.0350106	0.0670876	0	0	0.0160349	0.124953	0.0676836	0.0304931	0.0129064	0.0202401	0.0174993	0
IL6	0	0	0	0	0	0	0	0	0	0	0	0	0	0	0	0	0	0	0	0	0	0	0	0	0	0	0	0	0	0	0	0	0	0	0	0	0	0	0	0	0	0	0	0	0	0	0	0
TOMM7	0.100379	0.053034	0.0679849	0.259848	0.131061	0.10913	0.0970933	0.103492	0.0605876	0.02638	0.0475093	0.0740248	0.0637699	0.0717197	0.0342832	0.0482323	0	0.0622456	0.158829	0.0786413	0.0819228	0.0514659	0.0596812	0.0712429	0.0351184	0.0337822	0	0.146224	0.124378	0.0773321	0	0.181017	0.0811433	0.0770424	0.0537763	0.0195559	0.0671556	0.0215926	0	0.019321	0.0728359	0.0618129	0.0534111	0.0871878	0.0350114	0.0516745	0.0113308	0.123888
FAM126A	0.0618459	0.051522	0.0207462	0.0725944	0.0820663	0.0354953	0.0369864	0.0464823	0.0425546	0.0498415	0.00819973	0.0317311	0	0.147087	0	0.0430231	0	0.0230946	0.0311499	0.00771802	0.052628	0.0211465	0.041081	0	0.0294966	0.0139023	0	0.0841419	0.0622809	0.0766894	0	0.0662223	0.0352442	0.0208841	0	0.0207094	0.040279	0.0353587	0	0.195324	0.0301351	0.0175289	0	0.100001	0.0131372	0.00625291	0.018872	0
KLHL7	0.329539	0.313159	0.220683	0.409035	0.382857	0.298372	0.25457	0.246773	0.221743	0.121266	0.202896	0.277362	0.224454	0.224592	0.214173	0.264489	0	0.275621	0.265752	0.24646	0.239911	0.109252	0.200474	0.146647	0.157333	0.308703	0	0.421603	0.340702	0.41694	0.360316	0.271721	0.274089	0.250283	0.217772	0.248434	0.229852	0.340824	0	0.265287	0.225669	0.461519	0.295653	0.330338	0.272455	0.176579	0.132387	0.163514
GPNMB	0	0	0	0	0.0332299	0	0	0.0277398	0.00172866	0.00219556	0	0	0.0188008	0	0	0	0	0	0	0.00956277	0	0.00346993	0.0257967	0	0	0.00827246	0	0	0.0128965	0.0157691	0	0	0.0143933	0	0	0.0125695	0	0.0353587	0	0	0	0	0.0405089	0	0	0	0	0.0151166
MALSU1	0.148452	0.0766568	0.0871217	0.166628	0.103358	0.12756	0.093295	0.131136	0.0912806	0.064753	0.0909578	0.0589128	0.118307	0.0619302	0.027448	0.15304	0	0.0909503	0.0975686	0.138278	0.0859	0.0317852	0.149885	0.0553351	0.0442242	0.133662	0	0.211175	0.125266	0.14506	0.0296878	0.106509	0.113434	0.0705351	0.0888939	0.0392517	0.0799898	0.0814387	0	0.152668	0.0898522	0.0224471	0.215039	0.0413313	0.0576423	0.0410904	0.0617031	0.120617
IGF2BP3	0	0.00168748	0.00913472	0.0627591	0.00663606	0.00962388	0	0.0620726	0.00774439	0.00251401	0.00474728	0	0.00815855	0.13777	0	0.0238704	0	0	0.0166752	0.00421021	0.0297172	0.0196887	0	0.024395	0.0106521	0.0104109	0	0	0.00738788	0	0	0.00873927	0.0015185	0	0	0	0.00958692	0	0	0.0053193	0.0102741	0.0628271	0.0179142	0	0	0.00553884	0.00730511	0.0182337
TRA2A	0.40327	0.338548	0.262826	0.423978	0.324148	0.387481	0.244817	0.300569	0.209718	0.203301	0.213185	0.255972	0.291456	0.355388	0.29343	0.349405	0	0.341111	0.305112	0.277766	0.241163	0.154788	0.277593	0.182409	0.219634	0.308603	0	0.474077	0.348035	0.512217	0.184116	0.310294	0.295509	0.313149	0.478831	0.254704	0.342805	0.442646	0	0.308496	0.354309	0.464053	0.444956	0.502086	0.329196	0.123935	0.109591	0.216946
CCDC126	0.0604668	0.0595627	0.0849411	0.14853	0.118654	0.0684287	0.110096	0.0656224	0.0344019	0.033914	0.0402	0.0598122	0.0414262	0.0693776	0.0965232	0.0331894	0	0.0584997	0.114122	0.0747378	0.060691	0.0566059	0.0574239	0.0729943	0.0336605	0.0680041	0	0.0194621	0.0565434	0.0506998	0.0296878	0.123579	0.077657	0.143359	0.123771	0.0819714	0.0558682	0.119509	0	0.0277506	0.0738268	0.050259	0.0891788	0.0617035	0.0535452	0.0210362	0.0284542	0.104496
FAM221A	0.0735845	0	0.0360755	0.0629673	0.0714894	0.0721087	0.0749044	0.0434263	0.0571363	0.0534087	0.052278	0.0603943	0.0192083	0.104487	0.145972	0.0993226	0	0.0403681	0.11147	0.0273164	0.0737982	0.086109	0.0135388	0.040019	0.0570266	0.103784	0	0.124139	0.115705	0.0929742	0	0.0756671	0.0905241	0.0429664	0.0379437	0.00982768	0.0507345	0.0636906	0	0.099208	0.0653378	0.053815	0.132689	0.0672108	0.0704697	0.040134	0.0426655	0.0417371
STK31	0.0776475	0.0873113	0.0130762	0.0893986	0.0748526	0.0409172	0	0.0277398	0.0237973	0.0118718	0.00685442	0.0350114	0.00276282	0.0422867	0.00963893	0.0594934	0	0.0982733	0.0679644	0.0556176	0.0480599	0.0479809	0.0061738	0.0163392	0.0100029	0.0603246	0	0.087892	0.0405035	0.016861	0	0.113565	0.0496658	0.033142	0	0.0305423	0	0.00391538	0	0.00818784	0.05219	0.00670314	0.0427504	0	0.0143519	0.0144635	0.0250012	0.0430687
NPY	0.00746848	0.0100551	0.00572402	0.0243818	0.0376822	0	0.0207414	0.0134556	0.0117287	0	0.00156147	0	0	0	0	0	0	0	0.00397374	0	0	0.00273815	0	0	0	0	0	0.0106635	0	0.0538777	0	0	0.00371897	0	0	0.0369251	0.00784047	0	0	0.0175974	0.00236473	0	0.0305134	0.0346	0	0	0	0
MPP6	0.286502	0.285074	0.306623	0.327337	0.304986	0.315985	0.335913	0.339135	0.20261	0.195602	0.256455	0.267134	0.262537	0.297915	0.151826	0.27862	0	0.272041	0.224402	0.25862	0.240045	0.138227	0.323641	0.14941	0.193736	0.299947	0	0.410801	0.313382	0.338217	0.375532	0.214375	0.315519	0.207854	0.246069	0.250975	0.271499	0.275631	0	0.279247	0.272826	0.283491	0.509134	0.402887	0.359285	0.21912	0.15	0.290751
GSDME	0.0628077	0.0814686	0.0636109	0.15938	0.0818973	0.123925	0.107809	0.0321804	0.0549977	0.0315415	0.047211	0.0538646	0.0873935	0.0949048	0.0543447	0.0953995	0	0.0355264	0.0506344	0.0658514	0.0722449	0.0367492	0.0191577	0.0981594	0.0457974	0.00570922	0	0.082286	0.118172	0.16874	0.193373	0.154022	0.107098	0.0692886	0.0119571	0.0569357	0.0730856	0.0477531	0	0.0418219	0.104698	0.055622	0.123041	0.0452979	0.0683033	0.0611591	0.0490702	0
OSBPL3	0.505544	0.510764	0.290072	0.469166	0.404502	0.46996	0.207003	0.431947	0.238872	0.169232	0.20686	0.261151	0.3857	0.172605	0.428943	0.353979	0	0.396159	0.355839	0.313245	0.282814	0.148231	0.359557	0.247958	0.123562	0.326834	0	0.555408	0.307309	0.508157	0.560039	0.293865	0.312847	0.287283	0.505972	0.256752	0.312832	0.491797	0	0.386785	0.323953	0.59344	0.398184	0.600375	0.367303	0.184252	0.204663	0.473924
CYCS	0.161125	0.142254	0.169335	0.310374	0.203188	0.255114	0.286706	0.294317	0.198256	0.107967	0.214567	0.100891	0.220731	0.177921	0.18731	0.24107	0	0.26612	0.38395	0.118771	0.164225	0.179969	0.0619674	0.19301	0.216002	0.221463	0	0.308921	0.400355	0.145555	0.122331	0.224163	0.152596	0.209537	0.122996	0.11408	0.21615	0.135232	0	0.189106	0.105496	0.229793	0.0840134	0.153811	0.29134	0.19568	0.0741845	0.176225
C7orf31	0	0.00969004	0.0207619	0.0243584	0.0178592	0.00120754	0	0	0.00906178	0.00300033	0.00027499	0.0124008	0.00676556	0	0	0.0169987	0	0	0.0205656	0	0.0072235	0.00751202	0	0	0.0089137	0	0	0	0	0.0156497	0	0.0795656	0.0147191	0.0569288	0	0	0.0184203	0.00391538	0	0	0.0261188	0	0.0429963	0	0	0.0627079	0.0169086	0
NFE2L3	0	0.00568928	0.00219209	0.03986	0.015111	0.0101985	0.0163651	0.00545841	0.0307214	0.00509112	0.00335642	0	0	0.0985571	0	0.0255205	0	0.0440003	0.0466528	0	0.002912	0.00771634	0	0.0333649	0.00490888	0.00416116	0	0	0.0518717	0.0119273	0	0.0863375	0.00594465	0.0274315	0	0	0.0148121	0	0	0.00818784	0.0143934	0	0.0479589	0	0.00662884	0	0.00680963	0.0469894
HNRNPA2B1	0.351922	0.354873	0.246527	0.399161	0.381536	0.359027	0.336873	0.415352	0.225608	0.235824	0.315857	0.240314	0.370016	0.25524	0.393624	0.357325	0	0.299505	0.238139	0.250878	0.273941	0.145205	0.383976	0.121206	0.103832	0.330946	0	0.456079	0.417469	0.417242	0.358472	0.263971	0.334149	0.231833	0.626404	0.295592	0.316312	0.375382	0	0.338838	0.3655	0.41672	0.420184	0.427749	0.282875	0.134243	0.151469	0.14605
CBX3	0.144529	0.0727664	0.0942188	0.148615	0.131847	0.113058	0.197183	0.168555	0.0935717	0.0933078	0.0793828	0.0813521	0.14615	0.0948938	0.150217	0.141642	0	0.0895145	0.149728	0.0960412	0.150094	0.0508469	0.0847859	0.0948516	0.111443	0.11794	0	0.145136	0.0663205	0.165264	0.159038	0.189758	0.088594	0.125806	0.0119571	0.0565022	0.0805402	0.13105	0	0.175109	0.147577	0.20842	0.142384	0.132005	0.133486	0.0541792	0.0373444	0.110548
SNX10	0.055403	0.173734	0.157317	0.154915	0.18666	0.201707	0.202258	0.23255	0.124658	0.0879492	0.173906	0.135377	0.162207	0.159063	0.0386553	0.134758	0	0.228578	0.193213	0.128398	0.0804461	0.127012	0.191078	0.0847933	0.116209	0.139619	0	0.250414	0.203585	0.312989	0.123307	0.23095	0.174394	0.155708	0.100991	0.14879	0.100504	0.136337	0	0.196424	0.180498	0.178049	0.310154	0.160441	0.229313	0.0695343	0.097514	0.226923
SKAP2	0.092535	0.194108	0.118585	0.25518	0.184848	0.0995064	0.0962975	0.205148	0.11873	0.11788	0.0888125	0.122812	0.216686	0.0747713	0.067067	0.196515	0	0.0522347	0.0768698	0.104105	0.0499332	0.0764826	0.0774126	0.0726192	0.109421	0.0619613	0	0.254619	0.226055	0.155689	0.191132	0.187812	0.114601	0.180664	0.0672851	0.0676863	0.0966827	0.121782	0	0.271174	0.0912488	0.272541	0.145486	0.158965	0.138314	0.0698854	0.157245	0.266365
HIBADH	0.312877	0.371806	0.297224	0.34288	0.300839	0.278709	0.161855	0.304592	0.202014	0.189203	0.213335	0.247764	0.216026	0.236186	0.428022	0.244972	0	0.291842	0.231548	0.187412	0.213413	0.170833	0.272972	0.272156	0.20229	0.151553	0	0.333432	0.217511	0.383964	0.298307	0.257506	0.281411	0.306384	0.239023	0.250326	0.135439	0.339823	0	0.192713	0.248292	0.317984	0.2932	0.355369	0.192001	0.444524	0.156933	0.333261
TAX1BP1	0.390059	0.281169	0.213301	0.363683	0.34058	0.323297	0.233184	0.349625	0.178915	0.104818	0.250917	0.255908	0.3136	0.322759	0.25312	0.280848	0	0.417492	0.274654	0.275576	0.235038	0.18248	0.227562	0.229666	0.0987114	0.295943	0	0.358285	0.403129	0.443543	0.153251	0.228504	0.256052	0.239986	0.338435	0.211823	0.256404	0.330283	0	0.2084	0.317832	0.285762	0.398619	0.38664	0.24711	0.209759	0.114349	0.241317
JAZF1	0.523205	0.499272	0.288863	0.567333	0.386249	0.409314	0.340661	0.371796	0.248281	0.188318	0.307161	0.32141	0.365607	0.36315	0.418019	0.360635	0	0.461008	0.301215	0.43187	0.246626	0.124427	0.426506	0.278711	0.180697	0.459616	0	0.590712	0.390122	0.570237	0.569686	0.241884	0.372066	0.36226	0.580518	0.333308	0.233735	0.508903	0	0.17631	0.365441	0.664083	0.564382	0.540034	0.439454	0.114181	0.242151	0.301727
CREB5	0.565235	0.555947	0.385339	0.440549	0.4897	0.496814	0.218554	0.593265	0.224125	0.389673	0.485619	0.326475	0.417247	0.349958	0.569384	0.351457	0	0.604804	0.483065	0.346022	0.496845	0.489893	0.367702	0.208547	0.124381	0.408466	0	0.749361	0.396477	0.488112	0.195279	0.573897	0.32898	0.363253	1.01824	0.294042	0.356765	0.685218	0	0.489005	0.388991	0.304593	0.232472	0.572076	0.505935	0.301558	0.0885501	0.0245977
TRIL	0	0	0	0	0	0	0	0	0.00720706	0	0	0	0	0	0	0	0	0	0	0	0	0.00256212	0	0	0	0	0	0	0	0	0	0	0	0	0	0.010563	0	0	0	0	0	0	0	0	0	0	0.00511859	0
CPVL	0.00853771	0	0.00409007	0.0095342	0.00587485	0	0	0	0.009548	0.00726021	0.00187201	0.00460689	0	0	0	0	0	0	0.00380563	0	0	0	0	0.0105203	0	0	0	0	0.0355431	0.0123935	0.137776	0.00794959	0.00400542	0	0	0	0	0	0	0	0	0	0	0.0396043	0.0111542	0	0.00316886	0
AC004593.3	0	0	0	0	0.0010041	0	0	0	0	0	0	0	0	0	0	0	0	0	0	0	0	0	0	0	0.00587427	0	0	0	0	0	0	0	0	0	0	0	0	0	0	0	0	0	0	0	0.0219195	0	0	0
PRR15	0	0	0	0.0069254	0	0	0	0	0	0	0	0	0	0	0	0	0	0	0	0	0	0	0	0	0	0	0	0	0	0	0	0	0	0	0	0	0	0	0	0	0	0	0	0	0	0	0	0
WIPF3	0.271807	0.126535	0.154871	0.225603	0.0747757	0.0934072	0.138942	0.203516	0.0749721	0.0965373	0.159806	0.17311	0.172743	0.0188857	0.181683	0.0815498	0	0.178128	0.119069	0.114796	0.214165	0.143077	0.159306	0.077862	0.127646	0.12458	0	0.187884	0.219011	0.122396	0.237899	0.142584	0.274928	0.129464	0.272479	0.128675	0.0918344	0.120204	0	0.103425	0.14051	0.194527	0.243556	0.117064	0.141198	0.0890248	0.0358615	0.114966
SCRN1	0.274412	0.244722	0.206235	0.252667	0.199217	0.22229	0.255173	0.233797	0.185452	0.106563	0.176382	0.213118	0.233679	0.310244	0.240232	0.236509	0	0.232988	0.3012	0.169168	0.251108	0.141536	0.115079	0.168344	0.172351	0.165705	0	0.25778	0.258073	0.171423	0.139549	0.181453	0.211443	0.211456	0.142794	0.175453	0.237713	0.242375	0	0.220324	0.259534	0.257516	0.266406	0.161241	0.202201	0.101952	0.0987948	0.139025
FKBP14	0.0477896	0.0596395	0.0411851	0.0839672	0.0645948	0.0774879	0.0523888	0.0527679	0.0778898	0.0482196	0.0631637	0.0527091	0.114161	0.101938	0.149913	0.105805	0	0.0654723	0.115129	0.0531098	0.0416939	0.0409854	0.0305018	0.0590849	0.0114192	0.0513486	0	0.0543331	0.0450077	0.112305	0.122331	0.0555427	0.0681825	0.060461	0	0.0398892	0.0760397	0.0598406	0	0.0815219	0.134576	0.0161767	0.0818307	0.0568671	0.058257	0.0303584	0.0530797	0.0895254
PLEKHA8	0.195278	0.208616	0.114695	0.224699	0.178488	0.179036	0.18795	0.11731	0.138852	0.083273	0.137416	0.0787368	0.1571	0.159835	0.0174463	0.0403835	0	0.200615	0.134963	0.210884	0.135255	0.125483	0.146771	0.0994902	0.156241	0.087892	0	0.176628	0.234833	0.156341	0.280483	0.10347	0.11862	0.126963	0.169839	0.117064	0.138992	0.162774	0	0.0375422	0.202987	0.0627205	0.273717	0.169588	0.18768	0.0882021	0.0737624	0.0839743
MTURN	0.160049	0.145471	0.113808	0.226758	0.133799	0.184536	0.156348	0.246786	0.155431	0.0850624	0.154395	0.0825175	0.192615	0.0668222	0.324982	0.132304	0	0.240689	0.157055	0.157576	0.0992315	0.148131	0.0453378	0.0942587	0.10098	0.190753	0	0.267809	0.127655	0.194848	0.629875	0.159665	0.18344	0.189871	0.356812	0.141577	0.160985	0.266272	0	0.0860685	0.109182	0.204356	0.11333	0.107906	0.231841	0.143491	0.0808278	0.0796069
ZNRF2	0.174398	0.0872799	0.158271	0.112875	0.1431	0.149828	0.0275934	0.0465881	0.0692488	0.0651696	0.0919192	0.0509065	0.0387853	0.0789725	0.183977	0.0823277	0	0.176314	0.0408831	0.0780301	0.0540256	0.0743643	0.103733	0.099525	0.0629259	0.0830268	0	0.0569987	0.11689	0.118578	0.137776	0.0921991	0.0981774	0.0737735	0.30884	0.0637743	0.0451902	0.141272	0	0.102476	0.0716362	0.0157894	0.101447	0.123115	0.055263	0.0342911	0.0528346	0
AC006978.2	0.0653167	0.108095	0.0791388	0.0423452	0.0531571	0.0147062	0.05133	0.0294418	0.0464086	0.0184425	0.0482551	0.0480684	0.0976138	0.115928	0.167219	0.0730618	0	0.068734	0.0770492	0.0483024	0.0135619	0.092731	0.0768538	0.0304481	0.0498658	0.0637854	0	0.133975	0.096349	0.0523789	0.0985933	0.0912196	0.107611	0.0394255	0.085736	0.0808504	0.09821	0.120679	0	0.085459	0.0444515	0.122156	0.118803	0.101174	0.0470373	0.0693792	0.0380452	0.0504063
NOD1	0.016859	0.0323396	0.00423154	0.00922885	0.0206663	0.00586601	0	0	0.00166292	0	0.00139804	0	0.00421081	0.0345586	0	0	0	0	0	0	0	0.0151427	0.00809601	0.0195566	0.00587427	0	0	0	0	0.0157691	0	0.0148314	0	0.00539844	0	0	0.00882092	0.0124894	0	0	0.0247745	0	0.0233119	0	0.0183118	0	0	0
GGCT	0.0303298	0.00800888	0.0260446	0.0468472	0.033473	0.0101675	0.078088	0	0.0170311	0.0607889	0.00662128	0.00208664	0.0305046	0.0629972	0	0.0158184	0	0.0639409	0.038218	0.0317704	0.0112977	0.00449034	0.0543774	0.013502	0.0147702	0	0	0.0146336	0.00613942	0.0694808	0	0.0467614	0.025006	0	0	0.0428287	0.012554	0.0515985	0	0.060915	0.0170796	0	0.0732312	0.0418282	0.0140461	0	0	0.0256261
AC005154.5	0	0	0.00891984	0	0.00396485	0	0	0	0.00540374	0.00367304	0.00323708	0	0.00134214	0	0	0.0322235	0	0.0300088	0.00606108	0	0	0	0	0	0	0	0	0	0.0189893	0.0232048	0	0.0391434	0	0.00498229	0	0.0111733	0	0	0	0.0262013	0	0	0.0347017	0	0	0.0089824	0.0127231	0
GARS	0.198577	0.135569	0.0998074	0.17127	0.110392	0.101718	0.279699	0.147051	0.0844479	0.0767979	0.104163	0.10071	0.138916	0.123139	0.215126	0.120405	0	0.110967	0.104292	0.108868	0.111579	0.0649024	0.0829122	0.0432078	0.0516497	0.125026	0	0.113855	0.163327	0.2017	0.116339	0.164003	0.0722091	0.0981372	0.201292	0.0873323	0.131854	0.143675	0	0.12766	0.0793699	0.11141	0.307398	0.21416	0.14447	0.11493	0.0445231	0.159804
CRHR2	0	0	0	0.0192877	0.00620988	0.00780111	0	0	0.0038997	0	0	0	0.00421081	0	0	0.015591	0	0	0.00303968	0	0	0	0	0	0	0	0	0.0133412	0	0	0	0	0	0	0	0	0.00972963	0	0	0	0	0	0	0	0.00540229	0	0	0.0182337
INMT	0	0	0	0	0	0	0	0	0	0	0	0	0	0	0	0	0	0	0	0	0	0	0	0	0	0	0	0	0	0	0	0.0164142	0	0	0	0	0	0	0	0	0	0	0.0347017	0	0	0	0	0.0548725
INMT-MINDY4	0	0	0	0	0	0	0	0	0	0	0	0	0	0	0	0	0	0	0	0	0	0	0	0	0	0	0	0	0	0	0	0	0	0	0	0	0	0	0	0	0	0	0	0	0	0	0	0
AC004691.2	0	0	0	0	0	0	0	0	0	0	0	0	0	0	0.0240374	0	0	0	0.00259836	0.00417512	0	0	0	0	0	0	0	0	0	0.0361996	0	0	0	0	0	0	0	0	0	0	0	0	0	0	0	0	0	0.0683022
AQP1	0.0059286	0	0	0	0.00186425	0	0	0.0317253	0.00624435	0.00121025	0.00427511	0.00537432	0	0	0	0	0	0	0	0	0	0	0	0	0.00788603	0.00581469	0	0	0	0	0	0	0.00268839	0	0	0	0	0	0	0	0	0	0	0	0	0	0	0.0228831
GHRHR	0	0	0.00394805	0	0.00657909	0	0	0	0	0	0.00108713	0	0.0146118	0	0	0	0	0	0	0	0.0113688	0	0	0	0	0	0	0	0	0	0	0.0214256	0	0	0	0	0	0	0	0	0.00777801	0	0	0	0	0	0	0
ADCYAP1R1	0.325026	0.172688	0.193248	0.22913	0.310883	0.23078	0.228283	0.312279	0.209921	0.110952	0.210005	0.17959	0.258033	0.173782	0.258025	0.240747	0	0.337137	0.197073	0.264342	0.205674	0.187323	0.241624	0.2104	0.122171	0.174465	0	0.260782	0.293155	0.3698	0.438774	0.231156	0.272602	0.314052	0.379864	0.21978	0.238375	0.32074	0	0.172512	0.285651	0.336786	0.482906	0.357676	0.295076	0.166582	0.0859884	0.139647
NEUROD6	0.027201	0.0421693	0.00708827	0	0.0127277	0.0135639	0.0127576	0	0.0139183	0	0	0.0122402	0.020821	0	0	0	0	0.0453354	0.00877465	0.00995437	0.00773588	0	0.0299912	0	0	0.0268129	0	0.0283771	0	0.0302039	0	0	0.0479218	0	0.0205524	0.016544	0.00498534	0	0	0	0.00214359	0	0	0.0064784	0	0	0	0.0228831
PPP1R17	0	0	0	0	0	0	0	0.00424333	0	0	0	0	0	0	0	0	0	0	0	0	0	0	0	0.00666616	0	0	0	0	0	0	0	0	0	0	0	0.0050941	0	0	0	0	0	0	0	0	0	0	0	0
PDE1C	0.102689	0.252458	0.216357	0.251749	0.329009	0.201194	0.308212	0.185833	0.194877	0.183475	0.14628	0.247785	0.159995	0.140385	0.0454518	0.208226	0	0.0998256	0.215776	0.261502	0.103288	0.196007	0.32886	0.0570464	0.260249	0.359847	0	0.360706	0.339813	0.308586	0.471089	0.16118	0.411743	0.237485	0.312055	0.3835	0.3517	0.314378	0	0.130527	0.25635	0.276745	0.396541	0.477943	0.416493	0.084767	0.219608	0.160238
LSM5	0.094715	0.0224304	0.0784462	0.0880934	0.0655404	0.031952	0.0895276	0.078729	0.113732	0.0275845	0.0615833	0.0358371	0.0275783	0.106862	0.146385	0.116569	0	0.0903266	0.0740782	0.0442799	0.0513471	0.0358927	0.0108815	0.0999017	0.0631206	0.04668	0	0.0371011	0.194051	0.0474373	0	0.195782	0.101431	0.0819168	0.0547089	0.0297567	0.131174	0.0782939	0	0.0676246	0.0878505	0.0586988	0.115867	0.0371878	0.044927	0.0425594	0.028101	0
AVL9	0.361264	0.360107	0.268751	0.401266	0.308867	0.359677	0.263326	0.325399	0.260747	0.175486	0.230075	0.267037	0.292513	0.407743	0.277841	0.274793	0	0.317913	0.29732	0.279266	0.238373	0.155817	0.238788	0.192355	0.175559	0.289468	0	0.368563	0.297874	0.431837	0.608494	0.314052	0.287216	0.268227	0.361537	0.218983	0.186178	0.295932	0	0.272361	0.255448	0.452073	0.363076	0.412474	0.218219	0.256592	0.141181	0.175886
KBTBD2	0.037186	0.0945173	0.081098	0.149298	0.12694	0.0948493	0.113014	0.142013	0.0818029	0.0931185	0.0793947	0.0640514	0.0885567	0.0188857	0.207229	0.112439	0	0.0870558	0.113848	0.0574547	0.129986	0.0726398	0.0602055	0.064903	0.0974487	0.107751	0	0.0950763	0.185441	0.181965	0.184116	0.147979	0.11799	0.0999112	0.272229	0.0448586	0.155117	0.0699106	0	0.0442267	0.0932032	0.0223169	0.0994795	0.112273	0.137693	0.0970993	0.0806045	0.14736
FKBP9	0.21581	0.120757	0.0526285	0.13817	0.14851	0.0857318	0.102357	0.135149	0.087632	0.0404318	0.118819	0.0609961	0.107558	0.156884	0.196007	0.152031	0	0.0809019	0.199161	0.115384	0.0970052	0.0541616	0.0135388	0.0746093	0.0718966	0.0767418	0	0.0845167	0.0826032	0.0347274	0.206451	0.0832989	0.0524614	0.119743	0	0.0783573	0.114988	0.0752197	0	0.109495	0.0674153	0.0291289	0.150142	0.031337	0.0604606	0.129632	0.0416313	0.069531
NT5C3A	0.226632	0.18769	0.203123	0.381693	0.256436	0.166642	0.147392	0.220353	0.179668	0.134353	0.134834	0.0838128	0.18314	0.195615	0.174805	0.235572	0	0.228939	0.21724	0.16921	0.209685	0.0916452	0.0834893	0.0837054	0.069658	0.141362	0	0.190274	0.21785	0.195941	0	0.282773	0.20216	0.146435	0.362784	0.164625	0.205618	0.174596	0	0.131714	0.221284	0.161638	0.365019	0.246076	0.165617	0.203251	0.0835977	0.15822
RP9	0.0685338	0.0513584	0.0308185	0.0248382	0.0329531	0.0552949	0.111817	0.0527253	0.0275599	0.0244543	0.0223818	0.0276127	0.0220941	0.0311908	0.0719575	0.0424893	0	0.0516584	0.0354995	0.0258085	0.0255117	0.0504417	0.0679777	0.0375909	0.0263086	0.0464394	0	0	0.0272687	0.0300369	0	0.113701	0.051668	0.0633467	0.0778468	0.0412298	0.100588	0.0287472	0	0.0053193	0.0227224	0.0163167	0.0338675	0.102557	0.0334271	0.0345074	0.0210983	0.12587
BBS9	0.451448	0.409835	0.251018	0.443729	0.323389	0.402136	0.450908	0.384212	0.21334	0.250315	0.286277	0.248736	0.33492	0.449148	0.287089	0.316296	0	0.341004	0.288267	0.347289	0.353221	0.194342	0.303081	0.216978	0.249027	0.347951	0	0.438377	0.385128	0.510853	0.399144	0.433082	0.421605	0.277428	0.364403	0.343639	0.344528	0.300044	0	0.108692	0.325663	0.590084	0.391548	0.508788	0.387019	0.286012	0.163397	0.0874069
BMPER	0.265192	0.271053	0.240829	0.444226	0.223285	0.208467	0.132541	0.232158	0.217631	0.130425	0.126679	0.183001	0.171323	0.22512	0.0570896	0.260286	0	0.226066	0.144317	0.274931	0.181903	0.133735	0.177011	0.162235	0.120511	0.178607	0	0.376691	0.157863	0.310475	0.281558	0.173364	0.199724	0.20358	0.13273	0.225831	0.155966	0.173356	0	0.159725	0.202244	0.29407	0.183333	0.244836	0.221785	0.0480755	0.166062	0.211765
NPSR1	0.411283	0.168159	0.165601	0.149641	0.00620988	0.0731845	0	0.00654198	0.138072	0.0912938	0.105708	0.116683	0.123242	0.028679	0.0208159	0.00434272	0	0.174918	0.0271818	0.165649	0.192614	0.063423	0.197077	0.0237396	0	0.233945	0	0.0470429	0.0133857	0.0414257	0.0296878	0.165753	0.0296835	0.05881	0	0.189645	0.161975	0.00756636	0	0.203001	0.00229179	0.0793763	0	0.0349085	0.00484963	0	0.437219	0.0156496
DPY19L1	0.377933	0.388356	0.324413	0.432302	0.258051	0.372347	0.164826	0.287256	0.244594	0.166967	0.267324	0.226895	0.187669	0.194766	0.274246	0.308061	0	0.283784	0.218676	0.298816	0.25671	0.139786	0.236692	0.189742	0.257866	0.217247	0	0.443254	0.392175	0.362857	0.0296878	0.268923	0.288483	0.220759	0.380642	0.258575	0.248437	0.211671	0	0.351498	0.244001	0.387448	0.243805	0.286959	0.349506	0.166339	0.218098	0.193057
TBX20	0	0	0	0.0125522	0	0	0	0.00654198	0	0	0	0	0	0	0	0	0	0.0171379	0	0	0	0	0	0	0	0	0	0	0	0	0	0	0	0	0	0	0	0	0	0	0	0	0	0	0	0	0	0
HERPUD2	0.332686	0.317053	0.223353	0.364586	0.297737	0.191326	0.172818	0.231511	0.224533	0.168156	0.171162	0.239816	0.25263	0.25406	0.232018	0.250593	0	0.191778	0.229329	0.21169	0.232746	0.132602	0.278934	0.132193	0.161317	0.217677	0	0.309845	0.299991	0.322324	0.337211	0.203469	0.282423	0.185377	0.37181	0.205781	0.229205	0.267337	0	0.164048	0.202392	0.321894	0.338144	0.298143	0.198414	0.116679	0.115897	0.0744394
EEPD1	0.328906	0.287233	0.23477	0.336556	0.19172	0.229719	0.168629	0.240668	0.23809	0.194221	0.107252	0.254863	0.216263	0.290787	0.10487	0.259002	0	0.213851	0.188404	0.301257	0.191918	0.152491	0.275679	0.378279	0.144769	0.14336	0	0.330985	0.137305	0.216912	0	0.268761	0.221089	0.133482	0.215035	0.187173	0.0947298	0.113529	0	0.244494	0.295631	0.21045	0.290502	0.179036	0.120954	0.18277	0.211821	0.208671
KIAA0895	0.149071	0.119768	0.0948396	0.159266	0.113095	0.080767	0.203711	0.0765515	0.0825927	0.0811722	0.100613	0.0927112	0.0958793	0.187601	0.110739	0.0791265	0	0.0881555	0.112291	0.123789	0.129234	0.0421128	0.0805064	0.0668879	0.0642353	0.119592	0	0.222469	0.162552	0.0862538	0.458917	0.0760132	0.120393	0.0890101	0.108896	0.0643711	0.0992481	0.105868	0	0.110765	0.0745383	0.184719	0.214235	0.172007	0.0687053	0.137268	0.0448199	0.0935334
ANLN	0.00743416	0.00173272	0.0178448	0.0270098	0.0495759	0.0279476	0.0168975	0.0211466	0.0166158	0.00569424	0.00527155	0.0105433	0	0	0.0186601	0	0	0	0.0149619	0.00614797	0	0	0.0142357	0.0163392	0	0.0149224	0	0	0.0464557	0.00789594	0	0.0235104	0.00506972	0	0	0.0170655	0.013379	0.0226798	0	0	0.0050606	0.0461357	0.0574714	0.0193813	0	0.0151851	0.00398179	0
AOAH	0.246862	0.112183	0.090462	0.124868	0.0960799	0.13451	0.0287459	0.151797	0.171955	0.0906516	0.170887	0.126912	0.218218	0.0575665	0.303536	0.0912437	0	0.132732	0.0727385	0.168379	0.0960116	0.130825	0.126319	0.136809	0.0772217	0.0885425	0	0.0429283	0.0869054	0.100875	0.373304	0.114695	0.0770341	0.0320828	0.39095	0.206073	0.0985396	0.22968	0	0.110532	0.197353	0.0175289	0.207719	0.0360508	0.0520253	0.193928	0.0727006	0
ELMO1	0.705841	0.544274	0.424432	0.656861	0.714477	0.425398	0.51559	0.630094	0.374491	0.422077	0.280907	0.541094	0.473436	0.346244	0.336352	0.514581	0	0.538252	0.436237	0.364449	0.337384	0.259369	0.436739	0.390233	0.292494	0.366969	0	0.645739	0.631587	0.893969	0.989089	0.472844	0.551567	0.540595	0.713815	0.353233	0.427724	0.626845	0	0.30343	0.292018	0.724058	0.685595	0.678104	0.485857	0.141226	0.259139	0.213674
EPDR1	0.161576	0.196792	0.167604	0.0595543	0.190508	0.123438	0.236693	0.065647	0.0970996	0.0764633	0.0852311	0.101901	0.120081	0.0765691	0.165409	0.183623	0	0.120838	0.135119	0.136851	0.0922097	0.109885	0.182535	0.0779388	0.132947	0.0935271	0	0.303338	0.230547	0.0941475	0	0.165095	0.136184	0.109692	0	0.111704	0.077638	0.117177	0	0.213126	0.0850642	0.105432	0.0828748	0.096478	0.144885	0.0115681	0.0692876	0.139612
SFRP4	0	0	0.019523	0.0249159	0.022427	0.0156419	0.00764588	0.00580448	0.0257994	0.0139545	0	0.00837424	0	0	0	0.0563591	0	0.0131092	0.0150701	0	0.0138373	0.0172631	0	0.00835414	0	0	0	0.0250032	0.14606	0.0341405	0	0.057713	0.0145057	0.0523347	0	0	0.01523	0	0	0.0368372	0	0	0.0405089	0.0105348	0.0124333	0	0.00858172	0
STARD3NL	0.102581	0.0163951	0.0447023	0.143817	0.0654735	0.150687	0.146528	0.117883	0.110744	0.0621693	0.0674757	0.0866345	0.110151	0.0432506	0.035871	0.150142	0	0.03865	0.13572	0.0987653	0.0569394	0.0389204	0.0759483	0.109562	0.0390939	0.0192826	0	0.0953875	0.0820881	0.049435	0.102447	0.0822463	0.0809588	0.118031	0	0.0385625	0.154538	0.0701571	0	0.0642596	0.0491965	0.0277732	0.165636	0.218644	0.102623	0.0400222	0.0384749	0.0431086
AMPH	0.393555	0.409639	0.280114	0.423915	0.339858	0.377665	0.363618	0.36948	0.2471	0.172788	0.27403	0.272885	0.312295	0.364349	0.290968	0.28158	0	0.313257	0.278773	0.34195	0.234643	0.129112	0.368779	0.104697	0.174761	0.252477	0	0.395624	0.333937	0.401849	0.402101	0.199756	0.328784	0.238451	0.572189	0.323313	0.239833	0.30889	0	0.285046	0.313239	0.516064	0.42593	0.464344	0.249409	0.305916	0.142163	0.23961
VPS41	0.17954	0.262715	0.234488	0.425622	0.312808	0.275265	0.260214	0.248936	0.21828	0.160293	0.182626	0.192051	0.264243	0.196781	0.159233	0.33312	0	0.260648	0.224729	0.374097	0.209896	0.177923	0.209998	0.122181	0.202584	0.291827	0	0.338047	0.327184	0.393527	0.162509	0.21198	0.272263	0.241357	0.32502	0.23463	0.320952	0.246126	0	0.222002	0.277633	0.316285	0.309049	0.388506	0.25664	0.171535	0.0984944	0.148901
POU6F2	0.0204236	0.0526636	0.036494	0.0742708	0.0746724	0.109811	0.0834157	0.0725818	0.0399792	0.0230027	0.0368538	0.0434527	0.0277049	0.187793	0.0247888	0.0695147	0	0.0893654	0.0243979	0.057954	0.0355266	0.0222886	0.0767544	0.0172976	0.0538209	0.145082	0	0.070871	0.0643535	0.0561002	0.193373	0.113296	0.124794	0.0421313	0.284301	0.0329731	0.0388433	0	0	0.0560247	0.0260268	0.107475	0.0445078	0.104994	0.0228967	0.0252032	0.00649122	0.0307666
RALA	0.308658	0.280249	0.248164	0.437093	0.272223	0.253557	0.180787	0.226753	0.198523	0.202887	0.192335	0.235445	0.209917	0.187189	0.316647	0.305496	0	0.287532	0.244461	0.204313	0.32206	0.176252	0.263109	0.244758	0.152159	0.220313	0	0.209824	0.232424	0.274995	0.116339	0.206969	0.264538	0.178195	0.23038	0.218529	0.242458	0.195737	0	0.195806	0.270806	0.295395	0.25206	0.18046	0.186472	0.112716	0.158827	0.223738
CDK13	0.460376	0.450543	0.280354	0.652925	0.371867	0.324599	0.32039	0.379841	0.245559	0.222271	0.305349	0.26241	0.384425	0.27143	0.254745	0.394293	0	0.324256	0.312826	0.293888	0.331017	0.216005	0.249761	0.154584	0.190897	0.303047	0	0.537916	0.421905	0.432271	0.558882	0.363809	0.36673	0.23444	0.556486	0.220488	0.282605	0.34988	0	0.265393	0.366971	0.549673	0.537134	0.39973	0.311391	0.293796	0.204411	0.425397
MPLKIP	0.014638	0.0561098	0.0657785	0.147959	0.119638	0.0575897	0.144333	0.131091	0.0558651	0.0308889	0.0682651	0.0176256	0.120506	0	0.0774588	0.098724	0	0.0513849	0.0734963	0.0585143	0.0854736	0.0538844	0.00766604	0.113286	0.0566608	0.0766036	0	0.12978	0.134096	0.0895383	0.239887	0.0519575	0.0522262	0.105651	0.0119571	0.052657	0.0793374	0.0924002	0	0.084999	0.0368477	0.0825475	0.0169079	0.102052	0.0946905	0.0502624	0.0226331	0.0874944
SUGCT	0.118876	0.0799162	0.107439	0.179545	0.0954789	0.107782	0.0866235	0.165991	0.082487	0.062713	0.142123	0.0504462	0.113458	0.0694287	0.14693	0.128562	0	0.0974864	0.0965818	0.127778	0.141592	0.0728559	0.0141894	0.0696981	0.0742896	0.0993565	0	0.102767	0.120761	0.186399	0.193373	0.0750751	0.12241	0.113855	0.0284456	0.0362033	0.131349	0.0973195	0	0.141357	0.077877	0.168425	0.11793	0.0837519	0.110676	0.253597	0.123619	0.114096
INHBA	0	0.00667179	0.00183871	0.0094602	0	0	0.0458246	0	0	0	0	0	0	0.0411556	0	0	0	0	0	0.00604031	0	0.00273815	0	0	0	0.0144766	0	0	0.0070422	0	0.120953	0.0187628	0	0.00498229	0	0	0	0.015941	0	0	0	0	0	0	0.0154814	0	0	0
GLI3	0.0221677	0.121765	0.095838	0.0463957	0.0474211	0.0743319	0.0195344	0.196442	0.0131328	0.0374654	0.0680105	0.0558669	0.0182138	0.0963847	0.0958541	0	0	0.0185369	0.0970582	0.0346926	0.0331782	0.0599463	0.0212426	0.0297936	0.0154663	0.0429404	0	0.176695	0.0138468	0.134575	0.213822	0.0818498	0.139854	0.0132964	0.0304193	0.0155031	0.117548	0.108343	0	0.14526	0.0315774	0.251794	0.0903196	0.042654	0.0245778	0.0102257	0.00589239	0.0152693
C7orf25	0	0	0	0	0	0	0.00963987	0	0	0	0.00108713	0.0118733	0.00579734	0	0	0.00559322	0	0.0170869	0	0.0124469	0.038034	0.00731265	0	0	0.0106572	0	0	0	0.0103309	0	0	0	0	0	0	0	0	0	0	0.0164556	0	0	0	0	0.0134517	0	0	0
AC010132.3	0.00765566	0.0124247	0.00967913	0.0088946	0.0222536	0.0121615	0	0	0.00632516	0	0.00381726	0.00502159	0.00748145	0	0	0.00703841	0	0	0	0.00409696	0.00538487	0	0	0.0154864	0	0	0	0	0	0.0147352	0	0	0.00395958	0	0	0	0.0309655	0.0131275	0	0	0.0109233	0.0237231	0	0.00784032	0.0194285	0	0	0.016986
PSMA2	0	0	0	0	0	0	0	0	0	0	0	0	0	0	0	0	0	0	0	0	0	0	0	0	0	0	0	0	0	0	0	0	0	0	0	0	0	0	0	0	0	0	0	0	0	0	0	0
MRPL32	0.0990975	0.0796967	0.0567505	0.0816345	0.055139	0.0891111	0.0485241	0.122077	0.0670417	0.0313113	0.0928494	0.0597508	0.0623078	0.0877976	0.0808962	0.0645503	0	0.112353	0.0793637	0.0631094	0.0494704	0.0502571	0.0727131	0.0653698	0.0297436	0.0649329	0	0.0586503	0.0589729	0.0210128	0	0.0469931	0.0778459	0.0824204	0	0.013681	0.101898	0.0429718	0	0.00818784	0.0803345	0.0658327	0.151057	0.0466983	0.0492776	0.0151851	0.0104578	0.0370315
HECW1	0.494877	0.483201	0.393955	0.443337	0.467561	0.361539	0.441754	0.448217	0.334293	0.235706	0.321213	0.296705	0.408632	0.223913	0.343516	0.383095	0	0.434671	0.322038	0.401671	0.326166	0.245812	0.383442	0.188576	0.259068	0.255302	0	0.59728	0.434422	0.60444	0.668241	0.337946	0.312616	0.37137	0.42196	0.270522	0.384235	0.381679	0	0.283292	0.450254	0.572831	0.602409	0.621306	0.351662	0.349334	0.199767	0.368906
STK17A	0.0169789	0.0075646	0.0221146	0.032122	0.0261999	0.0306232	0	0.0869442	0.0486731	0.00701722	0.00694972	0.0199485	0.00525875	0.0885446	0	0.0389597	0	0.0292691	0.0486894	0.0505727	0.0508709	0.0309765	0.0275987	0.0450405	0.0212353	0.0142537	0	0	0.0142508	0.0668784	0	0.0877845	0.0424023	0.0700306	0.0788604	0.0835322	0.00969841	0	0	0.0383593	0.0385452	0	0.102075	0.0377636	0.0115214	0.0690099	0.0268534	0
COA1	0.34665	0.406445	0.259296	0.298442	0.363471	0.308911	0.234986	0.390579	0.237328	0.169261	0.190482	0.278777	0.349014	0.175575	0.373464	0.331074	0	0.378209	0.329813	0.280798	0.264807	0.207664	0.228272	0.210615	0.180304	0.314503	0	0.322692	0.408955	0.313992	0.450908	0.294351	0.301477	0.285552	0.52525	0.265169	0.258469	0.387704	0	0.241917	0.278486	0.39592	0.346036	0.279442	0.320326	0.265416	0.119043	0.179537
BLVRA	0.0518439	0.0506041	0.100074	0.0692416	0.0893883	0.0553397	0.0481979	0.122541	0.0693148	0.045152	0.0563304	0.0423177	0.0946093	0.0831257	0.0992465	0.162397	0	0.122567	0.0828048	0.0742446	0.0242963	0.0673151	0.0782221	0.09533	0.120166	0.0572936	0	0.115064	0.0438388	0.248926	0.401575	0.0967088	0.0609773	0.0827055	0.0119571	0.0682949	0.0760794	0.0569601	0	0.0801752	0.0202941	0.227372	0.0501112	0.069327	0.0581799	0.0303093	0.0396894	0.00804977
URGCP-MRPS24	0.00746848	0	0.00242757	0	0.00191129	0	0	0.0370474	0.00242182	0.00567922	0.00358996	0	0	0	0	0	0	0.00777018	0	0	0.0051599	0.00805213	0	0	0.00334292	0	0	0	0	0	0	0	0.00918143	0	0	0	0.0198211	0	0	0	0.00802334	0.0402032	0	0	0.00944278	0	0	0.02501
URGCP	0.151755	0.225399	0.0916094	0.250158	0.122023	0.0774813	0.00963987	0.0795523	0.0849834	0.0843518	0.0527665	0.0597317	0.0646763	0.0930107	0.0921355	0.129152	0	0.103807	0.116095	0.156007	0.10082	0.0656537	0.0957925	0.112884	0.0688718	0.17446	0	0.0549639	0.129355	0.0806933	0.153251	0.155352	0.115239	0.108713	0.101253	0.0733686	0.126731	0.0871823	0	0.122961	0.1481	0.0935764	0.133498	0.138083	0.083929	0.20777	0.073186	0.0767938
UBE2D4	0.104447	0.0662852	0.0584009	0.116397	0.0857124	0.0418722	0.0098334	0.0850683	0.0593768	0.0663876	0.0660438	0.06877	0.0598851	0.126174	0.0882876	0.0775674	0	0.0294709	0.115275	0.0879373	0.0730359	0.116923	0.0479305	0.0684261	0.0646268	0.00980351	0	0.0313243	0	0.102343	0.123307	0.0769221	0.0648167	0.0398634	0.103734	0.00883164	0.0810003	0.0413241	0	0.150521	0.0574013	0	0.122432	0.0768696	0.0646203	0.154167	0.0320571	0.052986
SPDYE1	0.00656594	0.0303852	0.0314172	0.0807857	0.0198305	0.00533515	0	0.0501541	0.0199704	0.0257937	0.0151185	0.00151417	0.0113553	0.0721597	0	0.0226667	0	0.0441056	0.0441297	0.0572042	0.0261729	0.00273815	0	0.0243551	0	0	0	0	0.0217255	0	0.102447	0.00873927	0.0108699	0.0209178	0	0	0.0352604	0.00719648	0	0.0168478	0.0545929	0.0323037	0	0	0	0.0372803	0.0168956	0
DBNL	0.0652837	0.0878291	0.0520244	0.1377	0.0443362	0.101005	0.0433669	0.0899805	0.0623193	0.0265924	0.0428771	0.105821	0.0257206	0.129755	0.023596	0.0670167	0	0.0679662	0.0350338	0.0560923	0.0546856	0.0292819	0.0168917	0.0831999	0.046519	0.0274002	0	0.0483246	0.0595415	0.0519661	0.120953	0.0444643	0.0674089	0.055989	0.0304193	0.0363166	0.0435367	0.046094	0	0.0770591	0.0631314	0.18104	0.0567018	0.0713149	0.0148133	0	0.0206908	0.0228831
PGAM2	0	0	0.00938039	0	0.00358914	0	0	0	0.0014507	0.00382772	0	0	0	0	0	0	0	0	0	0.00622634	0	0	0.0134588	0.0353061	0	0	0	0.0219528	0	0.0533196	0	0	0.0140605	0	0	0.01924	0	0	0	0	0	0	0.0194798	0	0.00309944	0	0	0
POLM	0.0121595	0.00569516	0.0341267	0.0758457	0.0237482	0	0.0135866	0.0453476	0.0547811	0.0109931	0.00828654	0.0258832	0.0134922	0.106378	0.0831834	0.0249349	0	0.0716989	0.0539831	0.0359217	0.0432549	0.0504968	0.00518667	0.0437216	0.00525428	0	0	0	0.078164	0.0461364	0.102447	0.0310421	0.0323339	0.0271092	0.0119571	0.0758316	0.0103955	0.00391538	0	0	0.0380062	0.032419	0	0	0.0162616	0.0382611	0.0238204	0
AEBP1	0	0	0.000567139	0	0	0	0	0.0119369	0.00200044	0	0	0	0.0137558	0	0	0	0	0	0	0	0	0	0	0	0	0	0	0	0	0	0	0	0	0	0	0	0	0.0113536	0	0	0	0	0	0	0	0	0	0
POLD2	0.0116127	0.0884429	0.037073	0.158605	0.0514675	0.0291219	0.0338597	0.0785961	0.0675092	0.0308411	0.0355935	0.00854756	0.040782	0.154942	0.107768	0.059631	0	0.0689071	0.0698315	0.0270584	0.0212732	0.0181996	0.0108815	0.0396488	0.032848	0.0616474	0	0.0452415	0.145483	0.110022	0	0.139963	0.0509675	0.0425093	0.0544157	0.00841061	0.0829165	0.0433368	0	0.0210122	0.0497262	0.0157894	0.0452624	0.154957	0.0646582	0.0867791	0.0128566	0.0228831
MYL7	0	0.00173272	0.00862679	0.0135656	0.0173392	0.0143556	0.02255	0.0031307	0.00834789	0	0	0	0.0080448	0	0	0	0	0	0	0.0116105	0.00830994	0.00444374	0	0	0	0.0227124	0	0	0	0.00914914	0	0.00777609	0.0126606	0	0	0	0.0074921	0	0	0	0	0	0	0.0281381	0	0	0.0178193	0
GCK	0	0.00985752	0.000985917	0.0167196	0	0.0323302	0	0.0165314	0.0263921	0.00691864	0.00268782	0	0	0	0	0.00434272	0	0	0.0274846	0.00576585	0.0135279	0.00600885	0	0.0308281	0.0118869	0.00790654	0	0	0.0108583	0	0	0	0	0.00812434	0	0	0.0110786	0	0	0	0.0225115	0	0	0.0220757	0.0138477	0	0.00417206	0.0256261
YKT6	0.0171645	0.020073	0.025132	0.0487117	0.0367845	0.0370511	0.0273349	0.0386295	0.0294536	0.0319087	0.0310527	0.0132566	0.0363749	0.0411556	0	0.0755648	0	0.0303293	0.0646527	0.0515623	0.0493767	0.0138137	0.0133736	0.0431986	0.0400025	0.00946583	0	0.0288352	0.00748252	0.114222	0.137776	0.0498576	0.0210977	0.023136	0	0.0335344	0.0289309	0.0548295	0	0.0666476	0.0182039	0	0	0.0194836	0.0401791	0	0.00230998	0.0912469
CAMK2B	0.45986	0.415413	0.329984	0.537515	0.390384	0.36127	0.342593	0.544209	0.224361	0.157176	0.205803	0.291939	0.5023	0.36205	0.613494	0.422446	0	0.310941	0.377547	0.35466	0.344793	0.204484	0.312831	0.153578	0.223528	0.378498	0	0.461063	0.415077	0.428121	0.430031	0.355173	0.427521	0.248447	0.693981	0.293455	0.276952	0.386161	0	0.160452	0.371364	0.452639	0.359808	0.545092	0.29461	0.101748	0.188783	0.293698
NUDCD3	0.279669	0.278061	0.205775	0.384362	0.216695	0.278643	0.31565	0.32107	0.197819	0.134592	0.218182	0.209736	0.236491	0.234594	0.205678	0.28239	0	0.289835	0.269065	0.22722	0.230289	0.135871	0.30404	0.160615	0.181132	0.215364	0	0.250091	0.35775	0.355523	0.272481	0.322253	0.258642	0.271142	0.21719	0.182306	0.232722	0.347842	0	0.127361	0.226509	0.368973	0.341157	0.314139	0.223794	0.21763	0.179511	0.237352
NPC1L1	0	0	0	0	0.00757867	0	0.0595528	0	0	0	0	0	0	0	0	0	0	0	0	0	0	0	0	0	0	0	0	0	0	0	0	0	0.00791193	0	0	0	0	0	0	0	0	0	0	0.012195	0	0	0	0.122912
DDX56	0.125151	0.155722	0.0505792	0.0662525	0.0879212	0.0591875	0.125658	0.127359	0.0585037	0.0473769	0.0504796	0.0277164	0.0795303	0.183985	0.167017	0.0976313	0	0.0707972	0.0509737	0.0870586	0.0412859	0.0339442	0.0880674	0.0274238	0.0304164	0.0384545	0	0.115447	0.0443396	0.104358	0	0.158141	0.11474	0.0888561	0.131708	0.0297114	0.10699	0.0620124	0	0.0981439	0.0457942	0.100873	0.0969258	0.0535338	0.0689058	0.0294039	0.0272951	0.0151166
TMED4	0.138804	0.124351	0.113454	0.216276	0.100955	0.140312	0.121103	0.144665	0.139727	0.0592859	0.104709	0.0861971	0.15251	0.131589	0.138211	0.206043	0	0.131664	0.215042	0.0838667	0.115584	0.0712218	0.0828348	0.0813823	0.0910133	0.0611264	0	0.0115361	0.139267	0.0823881	0.080206	0.185829	0.13852	0.0730506	0.0537763	0.0950333	0.066588	0.170252	0	0.130954	0.123359	0.0715659	0.341575	0.0746431	0.110676	0.126688	0.0452644	0.0459602
OGDH	0.197269	0.31213	0.269801	0.367943	0.288355	0.288724	0.231577	0.347439	0.188949	0.134056	0.22707	0.215425	0.328251	0.319549	0.282409	0.269954	0	0.416957	0.250335	0.247497	0.271369	0.159799	0.300222	0.168299	0.169062	0.217589	0	0.262228	0.316421	0.346562	0.122331	0.310999	0.322963	0.209643	0.233096	0.208086	0.24515	0.255721	0	0.279568	0.281283	0.32219	0.307505	0.3021	0.15195	0.0728561	0.185555	0.0753697
ZMIZ2	0.101355	0.0872833	0.0689285	0.119471	0.105961	0.101774	0.0315883	0.134782	0.0626071	0.05512	0.0765843	0.052497	0.142823	0.0656864	0.0983443	0.0776435	0	0.125374	0.0690489	0.121169	0.0930167	0.059377	0.0934602	0.0554624	0.0588531	0.0240113	0	0.0324462	0.0569945	0.100939	0	0.147557	0.0943511	0.0519324	0	0.122881	0.0992069	0.0334538	0	0.0766126	0.068909	0.0824082	0.0840672	0.0996095	0.0510121	0.0713559	0.0443491	0.0519593
PPIA	0.237863	0.235227	0.174111	0.259001	0.178351	0.269978	0.419726	0.296402	0.174038	0.113791	0.214192	0.104626	0.23228	0.163097	0.0950948	0.219642	0	0.201062	0.267212	0.135067	0.242083	0.134412	0.229117	0.159133	0.21483	0.197559	0	0.292348	0.302645	0.264138	0.481936	0.202533	0.223542	0.143176	0.245834	0.0744255	0.162385	0.223989	0	0.10025	0.175672	0.179389	0.337351	0.329312	0.254279	0.0898541	0.0909604	0.135568
H2AFV	0.169105	0.122163	0.125977	0.165267	0.128818	0.143646	0.263127	0.174866	0.0811498	0.083053	0.154389	0.11445	0.15241	0.0311908	0.164359	0.112061	0	0.179403	0.190263	0.0957063	0.104158	0.100934	0.162507	0.0588067	0.121924	0.239385	0	0.269266	0.223635	0.144696	0.123307	0.127166	0.147694	0.175292	0.251226	0.153919	0.177692	0.0877737	0	0.215854	0.0754844	0.0617112	0.122991	0.1537	0.188636	0.0349319	0.0413361	0.135891
PURB	0.155786	0.0607218	0.11169	0.143498	0.121463	0.166477	0.0814724	0.171512	0.0886083	0.0882585	0.151349	0.0696305	0.170791	0.0884429	0.0895537	0.114544	0	0.080282	0.157557	0.133737	0.0852325	0.0970887	0.117069	0.0663116	0.141454	0.143462	0	0.200317	0.161845	0.164522	0.153251	0.0927544	0.0820183	0.113383	0.0205524	0.0973668	0.0958708	0.0923129	0	0.0244414	0.0816668	0.0313031	0.165658	0.128995	0.224146	0.0852719	0.0274731	0.127559
MYO1G	0	0	0	0.0111492	0	0	0	0	0	0	0.00232446	0	0	0	0	0.00619921	0	0	0.00353487	0	0	0	0	0	0	0	0	0	0	0	0	0	0	0	0	0	0	0	0	0	0	0	0	0	0	0	0	0
CCM2	0.234692	0.127902	0.12066	0.273529	0.168702	0.126876	0.0770222	0.0925094	0.122172	0.0624249	0.141765	0.0775344	0.124834	0.239796	0.180985	0.161006	0	0.0868522	0.191256	0.212397	0.137712	0.124562	0.0776943	0.115562	0.0928617	0.0945965	0	0.0894144	0.222545	0.218217	0.139549	0.195801	0.147357	0.114868	0.150066	0.136954	0.155218	0.232893	0	0.178392	0.148382	0.125335	0.209742	0.146541	0.163259	0.0975398	0.120946	0.108864
NACAD	0.0416114	0.0149073	0.0333674	0.0991526	0.035578	0.0388597	0.0126997	0.058099	0.0582731	0.0199915	0.0542666	0.0418512	0.019975	0	0.110928	0.0155479	0	0.0528358	0.0662167	0.0322035	0.0578662	0.041475	0.0317341	0.0163392	0.0262611	0.0275526	0	0.011958	0.0729876	0.112324	0	0.0335556	0.0209164	0.0354943	0	0.0483104	0.0302013	0.0240582	0	0.023611	0.0650732	0.00670314	0.0845373	0.0891815	0.0459427	0.00625291	0.0334446	0.0463212
TBRG4	0.00229203	0.0326118	0.0289536	0.0339133	0.0171759	0.0132227	0.0463772	0.00957112	0.0341154	0.00654483	0.0331671	0.0138532	0.0516049	0	0.0654655	0.0621099	0	0.0388698	0.0874926	0.0205513	0.0120981	0.0233872	0.0571345	0.00772256	0.0349192	0	0	0.0599607	0.0786371	0.0562292	0	0.0708891	0.037608	0.0229688	0.0537763	0.00760117	0.0483708	0.00719648	0	0.0220168	0.089945	0.0472447	0	0.0368673	0.0440799	0.0416558	0.00705184	0.0245977
RAMP3	0.0191783	0	0.000994763	0	0	0.00148943	0	0	0.0103823	0	0	0	0.0230692	0	0	0	0	0.00722337	0.0106004	0.00125426	0.00259191	0.00244695	0	0	0	0	0	0	0	0.0182746	0	0	0	0	0	0	0.00752703	0	0	0	0.00632898	0	0	0	0	0	0.0127611	0
ADCY1	0.424183	0.489194	0.287744	0.538271	0.333197	0.352339	0.299134	0.316692	0.185627	0.145604	0.236138	0.305118	0.383788	0.167357	0.318287	0.356538	0	0.405296	0.329068	0.418213	0.324262	0.109373	0.359427	0.181373	0.281977	0.37837	0	0.507891	0.386403	0.467111	0.418287	0.291405	0.364201	0.232944	0.816609	0.258627	0.268456	0.513053	0	0.139354	0.276682	0.545221	0.686158	0.518703	0.283813	0.107243	0.106287	0.183287
IGFBP1	0	0	0	0	0	0	0	0	0	0	0	0	0	0	0	0	0	0	0	0	0	0	0	0	0	0	0	0	0	0	0	0	0	0	0	0	0	0	0	0	0	0	0	0	0	0	0	0
IGFBP3	0.0109233	0	0.0034265	0.0100674	0.00327409	0.0107239	0	0.00424333	0.00400411	0.00125707	0.00635002	0	0.0102101	0.0188857	0	0.0142241	0	0.00832191	0.0227131	0	0	0	0	0	0.00737516	0.00366312	0	0.0355464	0	0	0	0	0.0196165	0.00416309	0	0	0.023691	0	0	0	0	0	0	0.0647211	0.0164914	0	0	0.02501
TNS3	0	0.00168748	0.0049558	0.00787418	0.00722018	0.0369437	0	0	0.0160159	0	0	0	0	0.0188857	0	0	0	0.0230946	0.0264522	0.00246849	0.0175563	0	0	0	0.0067784	0.00736864	0	0.013269	0	0	0	0	0.0124379	0.00311248	0	0.0253627	0.0121984	0.0611734	0	0	0.0217319	0	0	0	0	0.0105509	0	0
HUS1	0.179128	0.177873	0.220009	0.158893	0.176296	0.151847	0.0997493	0.206096	0.137827	0.0800991	0.16585	0.133806	0.196804	0.275976	0.160886	0.0863291	0	0.18677	0.165245	0.16213	0.114846	0.212822	0.162211	0.0408013	0.0915206	0.126197	0	0.223162	0.237954	0.245282	0.246985	0.203423	0.230071	0.151849	0.266653	0.0884231	0.152292	0.202114	0	0.212435	0.141654	0.282687	0.297234	0.190157	0.134683	0.0643978	0.0454686	0.0787171
SUN3	0.0474084	0.0111753	0.00629598	0.0111722	0.0119726	0	0	0.0132254	0.00733348	0.00580628	0.00703791	0.0839453	0.0152575	0.0188857	0	0.00705231	0	0.0352453	0.0114621	0.0207791	0.0139912	0	0	0.0171492	0.0125849	0	0	0	0	0	0	0.0172317	0.0257454	0	0	0.00458003	0	0	0	0	0	0	0	0	0	0	0.0198633	0.0182337
C7orf57	0	0	0	0	0	0.00539989	0	0	0.0126317	0.0119506	0.00335642	0	0	0	0	0	0	0.0336544	0	0	0	0	0	0.0049165	0	0	0	0	0	0	0	0	0	0	0	0	0	0	0	0	0	0	0	0	0	0	0	0
UPP1	0.175124	0.249586	0.13761	0.32886	0.28363	0.254831	0.20121	0.174778	0.154718	0.0864428	0.15698	0.136871	0.14332	0.186902	0.208755	0.25057	0	0.344135	0.173053	0.243936	0.145174	0.110513	0.1061	0.0966558	0.128738	0.115897	0	0.265169	0.367038	0.274608	0.194622	0.206728	0.214006	0.182931	0.0503998	0.151083	0.1475	0.212706	0	0.216599	0.166851	0.280936	0.282123	0.34441	0.124005	0.139996	0.0699147	0.0450119
ABCA13	0	0.0164741	0.00999183	0.0197193	0.0133	0.0103937	0	0	0.00325373	0	0	0.00208664	0	0	0	0	0	0.0125849	0.0142082	0	0	0.0125035	0.0151384	0.00772256	0.0129535	0.00231755	0	0	0.0159159	0.031845	0	0.0290015	0.00275015	0	0.013375	0	0.014705	0	0	0	0	0	0	0	0.0111542	0	0	0
VWC2	0.424991	0.340014	0.359281	0.412278	0.327616	0.374109	0.378542	0.380833	0.268102	0.190581	0.200061	0.20677	0.355341	0.23174	0.504381	0.265108	0	0.513317	0.236785	0.497317	0.258808	0.254451	0.391742	0.256814	0.214962	0.483188	0	0.83476	0.395956	0.611818	0.238554	0.326516	0.387472	0.307481	0.238417	0.340567	0.500639	0.523324	0	0.213248	0.357766	0.303131	0.751543	0.536573	0.346585	0.16308	0.18181	0.238794
ZPBP	0.0209157	0.0806612	0.0768178	0.249485	0.173578	0.0373746	0.0496856	0.134158	0.145781	0.040006	0.0281152	0.0201532	0.0161598	0.353747	0.087039	0.232556	0	0.0891293	0.177362	0.0582078	0.0936889	0.114412	0.0307772	0.12094	0.0215204	0.0142905	0	0.161776	0.306816	0.256088	0	0.249751	0.0484803	0.325389	0.0119571	0.0853559	0.127236	0.0562084	0	0.0439784	0.151931	0.099679	0.0925192	0.0589105	0.0230302	0.0758262	0.0718533	0.0432591
SPATA48	0.139303	0.00777212	0.00267476	0.0545544	0.00900586	0.0464885	0.0271724	0.0554059	0.0275893	0.0422118	0.0199694	0.0401385	0.047864	0.103953	0.0885004	0.0677676	0	0.0502643	0.040892	0.0538833	0.0418251	0.0167125	0.0199001	0.0248469	0.0412587	0.0500202	0	0.0467509	0.0863034	0.0344855	0	0.0912588	0.0275345	0.016847	0	0	0.00690688	0.0313682	0	0.0168478	0.00460244	0	0.0349396	0.00784032	0.0292179	0.0144635	0.00511859	0
IKZF1	0	0.00275398	0	0	0.00315622	0	0	0.00774098	0.00832549	0	0.00476291	0.0096533	0	0	0	0.0102385	0	0	0	0	0.00662329	0.00540473	0.0257967	0	0.0067784	0.00416116	0	0	0.0133857	0	0.123307	0	0	0.00311248	0	0.00348736	0	0	0	0	0	0	0	0	0	0	0.0162012	0
FIGNL1	0.0180797	0.00516792	0.0351975	0.0201564	0.0309345	0.0175503	0	0.0321957	0.0329344	0.0137805	0.027955	0.0064178	0.0190481	0.1023	0.0409186	0.0195136	0	0.0294846	0.0015951	0.0119548	0.0400423	0.0181054	0.00590564	0.0150727	0.0310268	0.0578151	0	0.0740408	0.0547143	0.031984	0.218345	0.060266	0.0451515	0.0456875	0	0.0099503	0.0194875	0	0	0.105833	0.0233518	0.05995	0.0550023	0.010086	0.022095	0.0206383	0.0146454	0.0454286
DDC	0	0	0	0	0	0	0	0	0	0	0	0	0	0	0	0	0	0	0	0	0	0	0	0	0	0	0	0	0	0	0	0	0	0	0	0	0	0	0	0	0	0	0	0	0	0	0	0
GRB10	0.285171	0.344954	0.170624	0.3071	0.299241	0.227892	0.180338	0.387476	0.209868	0.13459	0.216814	0.202792	0.23748	0.259383	0.2033	0.211247	0	0.266025	0.192199	0.240034	0.22153	0.163518	0.169225	0.146659	0.155227	0.202205	0	0.401517	0.275732	0.295472	0.228396	0.184506	0.232405	0.183617	0.114427	0.205451	0.214033	0.202814	0	0.216112	0.228241	0.217901	0.335836	0.376327	0.274977	0.119281	0.141941	0.286247
COBL	0.222454	0.283084	0.156415	0.160624	0.114939	0.128415	0.208837	0.151009	0.0660462	0.139457	0.0949106	0.120456	0.112546	0.0954786	0.222581	0.0856142	0	0.0664655	0.126982	0.146347	0.0865387	0.133603	0.0460118	0.0414964	0.12151	0.0970733	0	0.216201	0.201879	0.274011	0	0.0847936	0.168215	0.108567	0.371032	0.173062	0.0831942	0.120712	0	0.0879718	0.0420068	0.0625627	0.36836	0.0989213	0.105108	0.0531888	0.0613308	0.191319
VSTM2A	0.535482	0.521402	0.313051	0.517162	0.359308	0.235256	0.30243	0.494948	0.19266	0.258671	0.294672	0.321814	0.406928	0.272536	0.370249	0.360447	0	0.380989	0.203673	0.427681	0.289784	0.121973	0.47829	0.145889	0.173226	0.261208	0	0.52283	0.461983	0.541694	0.647903	0.420849	0.407127	0.321448	0.736595	0.253283	0.388865	0.392725	0	0.414903	0.372773	0.501161	0.692068	0.409877	0.246411	0.219332	0.109331	0.143269
SEC61G	0.0210729	0.0026071	0.0328859	0.131883	0.0827045	0.114918	0.0640749	0.0833423	0.0371259	0.0133667	0.0174375	0.0252191	0.027633	0	0.0267212	0.0231019	0	0.0433449	0.0872709	0.0206168	0.0369858	0.0162307	0.0165906	0.0127019	0.0433964	0.0636224	0	0.0681841	0.0611822	0.0908582	0.193373	0.0669401	0.0162792	0.0197749	0.108431	0.0196113	0.0244107	0.00667063	0	0.00928711	0.0215499	0	0.0398102	0.0536399	0.0890326	0.0306286	0.0105537	0
EGFR	0.108372	0.0459169	0.0258055	0.030972	0.0458814	0.0119004	0.0831169	0.125522	0.00876642	0	0.0382223	0.00652907	0.00608494	0	0	0	0	0.0556404	0.0101792	0.0250817	0.00155949	0.0303328	0.0207945	0.00356253	0.00198175	0.0782811	0	0.0387478	0.0810045	0.0181576	0.263611	0.0256089	0.020637	0.0236583	0.138287	0.0205119	0.0256619	0.165132	0	0	0.00725	0	0.0386904	0.113445	0.088673	0.0708798	0.0124653	0.0151166
LANCL2	0.156127	0.141911	0.185601	0.173011	0.192516	0.167407	0.231324	0.218749	0.116426	0.128793	0.143319	0.194404	0.198573	0.157776	0.226347	0.0822808	0	0.292849	0.166409	0.161027	0.171311	0.140536	0.272427	0.179033	0.136253	0.171489	0	0.180265	0.128261	0.285893	0.122331	0.069346	0.162209	0.105469	0.0850621	0.233899	0.12015	0.231505	0	0.171648	0.150665	0.218228	0.220309	0.281722	0.167186	0.110698	0.162437	0.199577
VOPP1	0.327529	0.250021	0.232645	0.285108	0.315293	0.240039	0.286391	0.361019	0.241905	0.165321	0.272193	0.272336	0.286499	0.334963	0.400967	0.317102	0	0.328255	0.30921	0.283165	0.241595	0.215651	0.365304	0.229434	0.178683	0.194135	0	0.511697	0.303591	0.325924	0.302989	0.315556	0.315976	0.329399	0.430808	0.227378	0.275646	0.368225	0	0.286605	0.319201	0.471234	0.372096	0.301798	0.329712	0.120562	0.214	0.228441
AC092647.5	0	0.00988052	0.0145789	0.00977505	0.00396485	0.0408497	0.0116723	0.00831662	0.0120358	0.00696639	0.0134441	0.00419313	0.00257978	0.0668222	0	0.0142241	0	0.029155	0.00940606	0.0671733	0.0286209	0.0156824	0	0.0182208	0.0026428	0.084006	0	0.0106635	0.0305644	0.0219504	0	0.0379997	0.0201121	0.015475	0.0205524	0.0585633	0.0204755	0.0635264	0	0.0210122	0.00271828	0.0336878	0.0287925	0	0	0.0390741	0.0137015	0.0228831
NIPSNAP2	0.386154	0.311654	0.226863	0.263143	0.247825	0.277332	0.166382	0.320719	0.200014	0.136252	0.199483	0.212424	0.204151	0.135238	0.259603	0.319753	0	0.293801	0.254115	0.259887	0.298107	0.144517	0.316566	0.153859	0.141945	0.327175	0	0.404643	0.366682	0.241146	0.473076	0.259404	0.310909	0.211178	0.190372	0.217302	0.217833	0.224717	0	0.172874	0.281949	0.342501	0.277518	0.281208	0.22222	0.117895	0.101988	0.113897
PSPH	0.0110146	0.0734853	0.0344232	0.0991208	0.0747279	0.00980259	0.0525014	0.0340633	0.0320166	0.0159274	0.0466942	0.0228623	0.0423224	0.0833208	0.0919439	0.107931	0	0.0699682	0.0432459	0.0548687	0.0764338	0.00881436	0.0178749	0.0302451	0.023473	0.0365037	0	0.146915	0.0726155	0.020264	0.193373	0.0187628	0.0559868	0.0394354	0	0.0961846	0.0472317	0.0122208	0	0.0391667	0.0302196	0	0.0581242	0.0568914	0.0797153	0.0619019	0.0322975	0.0651265
CCT6A	0.197207	0.106407	0.106911	0.0781926	0.104152	0.0939976	0.171248	0.119066	0.0686931	0.0526096	0.0678486	0.0472557	0.0727615	0.198433	0.132334	0.195497	0	0.115659	0.121269	0.0315572	0.0668339	0.0627361	0.0907228	0.0752674	0.0935488	0.0455876	0	0.154624	0.0765408	0.0696025	0.311494	0.144901	0.079354	0.109339	0.0236459	0.0948978	0.0836246	0.0725298	0	0.118402	0.0473785	0.054628	0.0694398	0.0649551	0.0846473	0.112651	0.0368624	0.0920852
SUMF2	0.119218	0.0924384	0.0970311	0.174521	0.123062	0.0945394	0.0987959	0.198052	0.112966	0.0615497	0.0820466	0.0829699	0.103005	0.122332	0.122819	0.139939	0	0.227178	0.149706	0.171632	0.181804	0.090723	0.131528	0.121242	0.0590914	0.0364927	0	0.0297639	0.154275	0.141303	0.217121	0.199205	0.123818	0.178492	0.170535	0.079277	0.0820039	0.150387	0	0.188207	0.119822	0.107273	0.318069	0.0651587	0.148907	0.184297	0.0411127	0.00891372
PHKG1	0	0.00960924	0.00872824	0.0520679	0.0610632	0.0184536	0	0.0398961	0.00917211	0.0232884	0.0118878	0.00120882	0.0337031	0.043686	0.0325898	0	0	0.0283326	0.0246991	0.0276655	0.0345603	0.00871157	0.0211055	0.013502	0.0153504	0	0	0	0.00891447	0	0	0.0796637	0.0283268	0.0501056	0	0.0117151	0.0295667	0.0265472	0	0	0.0270204	0.103861	0.0890956	0	0	0.00553884	0.0119542	0.0542
CHCHD2	0.0975461	0.113383	0.0867389	0.215617	0.136931	0.0793051	0.190976	0.224316	0.15358	0.0726589	0.153997	0.0859923	0.232439	0.140896	0.151829	0.161259	0	0.17676	0.19233	0.0569431	0.134317	0.105313	0.0695802	0.125801	0.153503	0.145321	0	0.120871	0.212391	0.15142	0.264542	0.25207	0.092965	0.18644	0.200244	0.097159	0.112737	0.244203	0	0.124352	0.165434	0.03623	0.139328	0.12429	0.218182	0.20167	0.0571775	0.0949259
NUPR2	0	0	0.00162933	0	0	0	0.01471	0	0.00478497	0	0	0	0	0	0	0.00423257	0	0	0	0	0	0	0	0	0.023269	0	0	0	0	0.0181618	0	0	0	0	0	0	0	0	0	0	0.0170796	0	0	0	0	0	0	0
ZNF479	0	0	0	0	0	0	0	0	0	0	0.00372907	0	0.00688203	0	0	0	0	0	0	0	0	0	0	0	0	0	0	0	0	0	0	0	0	0	0	0	0	0	0	0	0	0	0	0	0	0	0	0
ZNF716	0	0	0	0.00957283	0	0	0	0	0	0	0	0	0	0	0	0	0	0	0	0	0	0	0	0	0	0	0	0	0	0.00446414	0	0	0	0	0	0	0	0	0	0	0	0	0	0	0	0	0.00124168	0
AC115220.1	0	0	0	0	0.00417857	0	0	0	0	0	0	0	0	0	0	0	0	0	0	0	0	0	0	0	0	0	0	0	0	0	0	0	0	0	0	0	0	0	0	0	0	0	0	0	0	0	0	0
ZNF727	0	0.0180153	0.0348915	0.0515242	0.0529703	0.0646998	0.0293384	0	0.0175189	0.00663076	0.0168208	0.0522704	0	0.0250701	0.0719575	0	0	0.0100623	0.0164673	0.0244974	0.0212972	0.0191065	0	0.0124695	0.0126964	0.0263352	0	0.0420243	0.0238318	0.0669817	0	0.0290541	0.0305459	0.0489948	0.0205524	0.0145362	0.0074921	0	0	0	0	0.0236461	0.0194798	0.0448065	0.0142102	0.00625291	0.0134151	0
ZNF735	0	0	0	0	0.00391141	0	0	0	0	0	0.00427511	0	0.00356012	0	0	0	0	0	0	0	0	0	0	0	0	0	0	0	0	0	0	0	0	0	0	0	0	0	0	0	0	0	0	0	0	0	0	0
ZNF679	0	0	0	0.00814003	0	0	0	0	0	0	0	0	0	0	0	0	0	0	0	0	0	0	0	0	0.00587427	0	0	0	0	0	0	0	0	0	0	0	0	0	0	0	0	0	0	0	0	0	0.00324174	0
ZNF736	0.275009	0.115244	0.126162	0.135952	0.16775	0.202097	0.101116	0.128078	0.120284	0.075645	0.12926	0.161046	0.148518	0.0782303	0.0783489	0.167075	0	0.163974	0.126499	0.2058	0.103672	0.133683	0.093147	0.0992897	0.132678	0.188743	0	0.248982	0.314862	0.291087	0.0296878	0.188974	0.154672	0.136997	0.185522	0.0748874	0.110981	0.0761778	0	0.137946	0.133795	0.177916	0.185038	0.142774	0.14856	0.0340922	0.0567942	0.0668842
ZNF680	0.1292	0.0752747	0.0648891	0.0741737	0.0983671	0.054794	0.101942	0.164954	0.0843244	0.0524736	0.0811993	0.0394545	0.0514352	0.0460315	0.17243	0.0912328	0	0.086389	0.0710462	0.0565555	0.0471714	0.0461014	0.0308569	0.0593205	0.0634542	0.0903713	0	0.0842324	0.193267	0.119007	0	0.118394	0.099485	0.0741826	0	0.0975483	0.0553544	0.0543234	0	0.062772	0.0540492	0.0697327	0.127106	0.0722507	0.0485235	0.0451654	0.0321911	0.171851
ZNF107	0.03145	0.0286583	0.061907	0.106641	0.0534756	0.0250284	0.0519328	0.0447291	0.0388691	0.0201401	0.0420037	0.0321565	0.0372837	0.0749295	0.0325898	0.0691848	0	0.0294695	0.0400288	0.0344892	0.0205256	0.0626565	0.0507884	0	0.0418999	0.0381018	0	0.0734316	0.0870838	0.0433003	0.123307	0.0486419	0.0200079	0.0571434	0.0512997	0.0597931	0.0753084	0	0	0.0416518	0.0457499	0.0277732	0.166316	0.0686377	0.0377384	0	0.0322039	0.0228831
ZNF138	0.142108	0.179879	0.12783	0.238748	0.176745	0.173516	0.200951	0.148906	0.116647	0.0848016	0.144885	0.156252	0.0822744	0.207859	0.0999282	0.0855586	0	0.177943	0.160099	0.141076	0.127187	0.0953005	0.0878689	0.147839	0.0435011	0.141741	0	0.177306	0.188772	0.223538	0	0.171147	0.178404	0.194608	0.013375	0.0870823	0.168982	0.179584	0	0.160733	0.200134	0.312563	0.33964	0.152271	0.0978132	0.0918843	0.064142	0.0980683
ZNF273	0.199426	0.0802517	0.131244	0.105593	0.111853	0.126844	0.156026	0.0728358	0.0915112	0.115176	0.0382868	0.0875347	0.135515	0.135525	0.0335621	0.138298	0	0.121238	0.063852	0.132491	0.0694598	0.0467815	0.113041	0.0663014	0.0224152	0.0505276	0	0.0942795	0.16208	0.106913	0.0296878	0.177983	0.098894	0.0595145	0.0119571	0.0513989	0.0669165	0.149593	0	0.0258335	0.111226	0.173857	0.114048	0.0160516	0.0683503	0.0407538	0.0470024	0.118796
ZNF117	0.0401789	0.0243606	0.018191	0.0736477	0.0684178	0.0563665	0.125482	0.107166	0.0216024	0.0483449	0.0182628	0.0470145	0.107639	0.0628144	0.0338357	0.00434272	0	0.0167723	0.0200146	0.016388	0.0224624	0.0247853	0.0568457	0.0200201	0.0234072	0.0118347	0	0.103328	0.0296422	0.0361567	0	0.00539682	0.068623	0.00938763	0	0.0381061	0.027405	0.0515985	0	0.0347254	0.0444916	0.052493	0	0.0487406	0.044208	0.0274803	0.00707897	0.0398111
ERV3-1	0	0	0	0	0	0	0	0	0	0	0	0	0	0	0	0	0	0	0	0	0	0	0	0	0	0	0	0	0.0128965	0	0	0	0	0	0	0	0	0	0	0	0	0	0	0	0	0	0	0
ZNF92	0.04657	0.0465051	0.024355	0.0661247	0.0568095	0.0400326	0.0491559	0.0856425	0.0602402	0.0255151	0.0371968	0.0164002	0.0304451	0.0836581	0.0484236	0.0657718	0	0.0401325	0.0564894	0.0204888	0.0583881	0.0553154	0.0531844	0.0328094	0.0593473	0.058862	0	0.13634	0.0329075	0.115366	0	0.0856673	0.0277325	0.0558259	0.122689	0.0320501	0.035205	0.0181292	0	0.0168478	0.0982552	0.0459002	0	0.0496541	0.0863561	0.0120994	0.0167718	0.0152693
VKORC1L1	0.272672	0.227009	0.147592	0.264349	0.210022	0.219861	0.161336	0.156431	0.142516	0.0935196	0.150923	0.184315	0.185805	0.178278	0.149027	0.218394	0	0.269638	0.150213	0.207647	0.21499	0.17607	0.364585	0.153111	0.130669	0.206756	0	0.227363	0.184046	0.26679	0.193373	0.135822	0.12399	0.201849	0.36009	0.192706	0.124831	0.103652	0	0.231031	0.148094	0.118727	0.212977	0.157798	0.169417	0.213055	0.127044	0.114358
GUSB	0.0167478	0.0559931	0.0546119	0.123848	0.0991421	0.0650822	0.0832332	0.0818886	0.0637114	0.0280003	0.0313772	0.0676581	0.0224727	0.197737	0.0486853	0.139807	0	0.0569267	0.0752997	0.0908761	0.0852063	0.0343846	0.0397635	0.0502349	0.0474826	0.0597628	0	0.0283771	0.144589	0.0368311	0.116339	0.0379866	0.0817989	0.0670616	0	0.0478809	0.0831582	0.116939	0	0.0604096	0.108426	0.107774	0.0920358	0.0320628	0.0610842	0.0925733	0.0238428	0.027624
ASL	0.0136163	0.0607414	0.0319104	0.0220952	0.00937402	0.030838	0	0.00455117	0.0267219	0.00713358	0.00888784	0.0197877	0.00356012	0.0721597	0	0.0258673	0	0.0311018	0.0280075	0.0223139	0.021656	0.0189175	0.0294887	0.0254556	0.0109619	0.0264811	0	0.0150289	0	0.00524225	0	0.0462403	0.0204462	0.112818	0	0.0248266	0.0468402	0.0145334	0	0.0053193	0.0216024	0.0975519	0.0486125	0	0.0240287	0.0314028	0.0138647	0.00804977
AC068533.4	0.0374268	0.0610858	0.0918924	0.0325694	0.0466247	0.0887429	0.0889198	0.0490852	0.0385315	0.0263764	0.0441526	0.0491032	0.0386671	0.0404129	0.111561	0	0	0.0956281	0.0215876	0.0388182	0.069995	0.0495359	0.0437096	0.0917225	0.0357304	0.0719124	0	0.0355285	0.0504035	0.0305769	0	0.0615719	0.0942562	0.0686016	0.103262	0.0867212	0.0297221	0.00714438	0	0.101179	0.0573757	0.0175289	0.132122	0.0826526	0.020538	0.0830285	0.0266162	0.0213485
CRCP	0.0244025	0	0.00581554	0.0469762	0.0371871	0.0381457	0.0556617	0.0613642	0.0631588	0.0115165	0.0298283	0.0219916	0.017954	0	0.156531	0.0757242	0	0.169084	0.0668087	0.0257242	0.00720216	0.0282168	0.0321286	0.0854707	0.0309185	0.0261211	0	0.0534883	0.0667918	0.0429027	0.0296878	0.0358635	0.0415927	0.0143434	0.0119571	0.0926938	0.0788151	0.0246122	0	0.0323222	0.0852624	0	0.0206236	0.0154512	0.0304932	0.0525967	0.0188418	0.016986
TPST1	0.479617	0.518669	0.397465	0.502485	0.441567	0.38259	0.348016	0.479882	0.313391	0.25427	0.279203	0.429679	0.432432	0.450955	0.623689	0.437724	0	0.389005	0.282524	0.43887	0.315045	0.148053	0.5161	0.363927	0.228991	0.38118	0	0.513552	0.457554	0.48431	1.05559	0.293107	0.454062	0.349236	0.437267	0.341553	0.320962	0.42003	0	0.35222	0.354785	0.793261	0.491994	0.496541	0.482493	0.156446	0.204552	0.575281
AC027644.4	0.270072	0.22074	0.230553	0.217918	0.198981	0.181939	0.132132	0.177715	0.166911	0.133108	0.126185	0.203283	0.240334	0.152264	0.362502	0.331803	0	0.262262	0.137696	0.31799	0.207937	0.141207	0.308087	0.174293	0.0672059	0.252174	0	0.230217	0.242267	0.200155	0.0296878	0.260336	0.250335	0.240996	0.0641936	0.28966	0.171436	0.310551	0	0.138833	0.294779	0.255532	0.153799	0.225535	0.202884	0.254173	0.13574	0.13539
RABGEF1	0.00539076	0.00569516	0.0381744	0.0131287	0.0320727	0.0488907	0.0551233	0.0290951	0.0465179	0.00413846	0.0151846	0.0434268	0.0453427	0	0	0.0527346	0	0.0221645	0.044584	0.0299918	0.055917	0.0217475	0	0.0210683	0.039586	0.00459529	0	0.0938693	0.0132674	0.0277752	0	0.0626218	0.00745183	0.0235397	0	0.0474853	0.0493549	0.0851619	0	0	0.0661367	0	0.0175929	0.0150365	0.0365697	0.0115681	0.00481598	0.0275032
TMEM248	0.0771566	0.123364	0.107719	0.192497	0.184277	0.092492	0.196352	0.160056	0.107421	0.0987317	0.109317	0.0942852	0.179308	0.111181	0.0841773	0.144893	0	0.183375	0.127386	0.10475	0.10877	0.055868	0.097274	0.061672	0.160081	0.130522	0	0.17058	0.204806	0.22521	0.343303	0.0994774	0.0903648	0.093231	0.0119571	0.089275	0.123691	0.11081	0	0.115985	0.193513	0.111253	0.228217	0.107374	0.157739	0.0668633	0.0784047	0.182848
SBDS	0.0763642	0.148322	0.0733188	0.133729	0.125642	0.130264	0.247986	0.133735	0.0913271	0.0475453	0.059228	0.032175	0.104725	0.311562	0.0338357	0.0917976	0	0.118857	0.21895	0.0583911	0.0804522	0.113694	0.0674186	0.0753774	0.134337	0.115122	0	0.0617172	0.117054	0.0676044	0.0296878	0.10851	0.0601839	0.099384	0.0119571	0.00932671	0.129563	0.0488363	0	0.0690395	0.0546995	0.0816656	0.150177	0.105742	0.0824982	0.0342125	0.0323843	0.130817
TYW1	0.225055	0.231457	0.190541	0.353352	0.181738	0.20391	0.219714	0.25956	0.177507	0.119373	0.182467	0.174215	0.157792	0.225134	0.269101	0.220199	0	0.19837	0.218425	0.212783	0.173807	0.169077	0.139055	0.160318	0.120504	0.159747	0	0.230937	0.307748	0.249315	0	0.332881	0.241618	0.155597	0.107898	0.194337	0.112409	0.284006	0	0.140067	0.232404	0.189392	0.266291	0.126295	0.124349	0.117032	0.102866	0.152513
AUTS2	0.145968	0.159406	0.0946754	0.166965	0.14884	0.146114	0.0902778	0.120881	0.0786556	0.0740899	0.0935746	0.0992468	0.142222	0.14226	0.142245	0.072485	0	0.109399	0.0803512	0.117682	0.0964297	0.106311	0.101908	0.0821014	0.0525306	0.166557	0	0.161713	0.223969	0.132574	0.164205	0.0898479	0.114861	0.116387	0.0695036	0.103647	0.0871027	0.19185	0	0.0819942	0.0693315	0.16083	0.145048	0.108463	0.125843	0.0696588	0.0508767	0.0571228
GALNT17	0.468571	0.604212	0.514273	0.614096	0.57164	0.62109	0.523124	0.567137	0.356222	0.414306	0.500019	0.635746	0.662376	0.526283	0.442369	0.510965	0	0.340745	0.445383	0.631828	0.433189	0.39824	0.471043	0.339838	0.385285	0.566317	0	0.611536	0.589133	0.607656	0.837014	0.475206	0.4057	0.45477	0.654595	0.504107	0.684706	0.600104	0	0.434768	0.495754	0.892279	0.722711	0.620096	0.605233	0.245693	0.400055	0.366022
CALN1	0.43273	0.161662	0.117271	0.162208	0.223171	0.204901	0.198865	0.17502	0.120074	0.113944	0.141664	0.147048	0.218847	0.0777139	0.136168	0.324768	0	0.192972	0.165167	0.18851	0.112899	0.0834755	0.109184	0.118504	0.123512	0.174623	0	0.400546	0.38958	0.441506	0.360164	0.131429	0.27082	0.118072	0.153716	0.116651	0.206146	0.180145	0	0.137708	0.152457	0.211151	0.262472	0.180463	0.137397	0.0467203	0.104122	0.287454
TYW1B	0.151822	0.20616	0.196346	0.534265	0.191479	0.177371	0.102179	0.244094	0.161412	0.115521	0.109014	0.144517	0.25045	0.266747	0.224318	0.213876	0	0.148726	0.160703	0.190114	0.14808	0.131701	0.0861984	0.23612	0.10873	0.116984	0	0.207132	0.224945	0.329311	0.120953	0.225842	0.178945	0.261106	0.111153	0.23047	0.123675	0.128818	0	0.329001	0.283317	0.153134	0.155833	0.128697	0.228575	0.344734	0.12196	0.153489
POM121	0.230305	0.34299	0.272136	0.330582	0.342367	0.341612	0.163402	0.23992	0.244395	0.158277	0.215605	0.23841	0.34689	0.338931	0.289755	0.321047	0	0.227641	0.239801	0.31003	0.240275	0.163733	0.24865	0.0555782	0.122764	0.305911	0	0.351192	0.453138	0.331844	0.31622	0.196441	0.288943	0.286229	0.285651	0.246429	0.240077	0.303538	0	0.169756	0.254175	0.280436	0.399606	0.270576	0.211765	0.152322	0.101624	0.212322
TRIM74	0	0	0	0	0	0	0	0	0	0	0	0	0	0	0	0	0	0	0	0	0	0	0	0	0	0	0	0	0	0	0	0	0	0	0	0	0	0	0	0	0	0	0	0	0	0	0	0
NSUN5	0.0497132	0.080938	0.0530636	0.111544	0.0825463	0.0651486	0.079874	0.0676282	0.0655184	0.0365759	0.0457188	0.0355866	0.0555772	0.0833208	0.0588337	0.0521264	0	0.126675	0.0570772	0.0308834	0.0552364	0.0320838	0	0.0262947	0.0478273	0.055945	0	0.0876016	0.112274	0.0506259	0	0.0844271	0.0794891	0.0477753	0	0.0279726	0.0889081	0.0418613	0	0.0924592	0.122567	0.217673	0.140241	0.0886267	0.0763841	0	0.048831	0.0324027
TRIM50	0	0	0	0	0	0	0	0	0	0	0	0	0	0	0	0	0	0	0	0	0	0	0	0	0	0	0	0	0.0103309	0	0	0	0	0	0	0	0	0	0	0	0	0	0.0360696	0	0	0	0	0
FKBP6	0	0	0.00396381	0	0	0	0	0	0	0	0.00331571	0.00434046	0	0.0282119	0	0.00319736	0	0	0.0159664	0	0	0	0	0.0191776	0	0	0	0	0.0178607	0	0	0	0	0	0	0.00668298	0	0	0	0	0	0	0	0	0	0	0	0
FZD9	0	0	0	0.0104031	0.0199822	0	0	0.0315454	0.00147538	0.00170316	0	0	0	0	0	0	0	0	0.0150685	0.0140858	0.00989864	0.00287511	0	0	0	0	0	0	0	0	0	0	0	0.0060207	0	0	0	0	0	0	0	0	0	0.00802726	0	0.0229824	0	0
BAZ1B	0.303034	0.274869	0.193261	0.231534	0.205419	0.193751	0.154659	0.311204	0.154399	0.138046	0.168407	0.189801	0.260437	0.206696	0.285762	0.185055	0	0.276441	0.185901	0.194322	0.15972	0.121404	0.198839	0.0955198	0.16671	0.21274	0	0.163736	0.269594	0.394993	0.252535	0.266931	0.269891	0.185483	0.223745	0.213138	0.218034	0.243454	0	0.150132	0.17192	0.246901	0.35176	0.308249	0.212314	0.248518	0.0827818	0.197565
BCL7B	0.0732975	0.0437486	0.0388667	0.0650374	0.0448725	0.0349085	0.0290454	0.0970638	0.03064	0.048197	0.0517189	0.0162821	0.0419387	0.0469036	0.0913533	0.0794331	0	0.0546085	0.0422842	0.0891601	0.052656	0.049003	0.0427585	0.01811	0.0333067	0.0727068	0	0	0.0768299	0.0915578	0	0.0789469	0.0387347	0.0433675	0	0.0241748	0.0351938	0.047304	0	0.0384916	0.0511114	0	0.057437	0.060408	0.117973	0.032863	0.0226585	0.0391152
TBL2	0.0587636	0.0598449	0.0217305	0	0.0258134	0.0268894	0.0207528	0.00545841	0.0366388	0.00696949	0.0270739	0.0137936	0	0	0	0.0322029	0	0.0162148	0.0568716	0.0163679	0.0222277	0.00391796	0.00590564	0.00733042	0.00639191	0.0061431	0	0.0106635	0.060721	0.00914914	0	0.043066	0.0202034	0.0323544	0	0.0318419	0.0172606	0.0295231	0	0.0164556	0.0589702	0.0953264	0.0928903	0.00945601	0.0561805	0	0.00124168	0.0579506
MLXIPL	0.295165	0.260705	0.174361	0.168956	0.203019	0.174707	0.146309	0.272917	0.158087	0.105448	0.101291	0.246196	0.128676	0.213482	0.283954	0.194214	0	0.211933	0.129134	0.211239	0.149627	0.0781195	0.166084	0.124444	0.113629	0.152188	0	0.187528	0.189382	0.215782	0	0.241937	0.236956	0.168755	0.122277	0.177714	0.252696	0.23275	0	0.190599	0.19533	0.28239	0.381515	0.249593	0.177828	0.230077	0.169472	0.132031
VPS37D	0.0240566	0.0108579	0.0151239	0.0161212	0.02266	0	0.0551145	0.0395502	0.0411422	0.00643063	0.00998653	0.029452	0.00869569	0.0749295	0.0389314	0	0	0.0518664	0.0411623	0.0225027	0	0.0151321	0.025709	0.0423776	0.0388364	0.0117753	0	0	0	0.011777	0.0296878	0.036294	0.00516817	0	0	0.0113035	0.0393772	0.0376817	0	0.0211706	0.033409	0	0.10894	0.0190864	0.0272478	0	0.00242958	0.107668
DNAJC30	0.0277892	0.0161534	0.0309067	0.0447356	0.0679164	0.0492801	0.0627977	0.0448505	0.0299214	0.0100013	0.0347432	0.0461975	0.00659559	0.0694287	0.0945082	0.0222623	0	0.0599247	0.0594007	0.0185786	0.00626424	0.0289411	0.00261621	0.013502	0.0308975	0.00553549	0	0.0139287	0.0495331	0.0573195	0	0.0486981	0.042988	0.0157004	0	0.0514977	0.0473627	0.0624484	0	0.0666764	0.0421545	0	0.0946234	0.0102148	0.0223998	0.00553884	0.0151823	0.0432891
BUD23	0.0447073	0.021735	0.127156	0.168226	0.113026	0.058991	0.106006	0.148115	0.0803992	0.0505912	0.0830392	0.0694581	0.0811816	0.134904	0.0637994	0.0950552	0	0.112002	0.130691	0.0702258	0.0794362	0.0425246	0.116167	0.0607158	0.0540231	0.0785117	0	0.0630185	0.0576674	0.113709	0	0.0897849	0.110517	0.118285	0	0.0532298	0.0852938	0.105987	0	0.0860685	0.0653435	0.121905	0.189706	0.153161	0.0591812	0.0692764	0.0652308	0.255247
STX1A	0.115613	0.179646	0.133367	0.298641	0.264655	0.154852	0.203855	0.241531	0.157865	0.0670261	0.0988821	0.0995044	0.267806	0.233348	0.196425	0.329477	0	0.187744	0.167703	0.145918	0.173575	0.0866132	0.101549	0.0391295	0.115423	0.138988	0	0.154276	0.294017	0.267293	0.166459	0.24199	0.151351	0.199992	0	0.194967	0.132912	0.219484	0	0.142498	0.27936	0.188507	0.271755	0.231176	0.212675	0.158211	0.14183	0.108976
ABHD11	0.082161	0.0139721	0	0.0639318	0.0177736	0.0183581	0	0.0381705	0.0287153	0.0140689	0.0247067	0.00610961	0.0219045	0.0611262	0.132445	0.0194163	0	0.0610517	0.0376989	0.0544019	0.0389021	0.0249119	0	0.0182208	0.0466641	0.00581469	0	0	0.0363628	0	0	0.0489964	0.0195802	0.011335	0.0516466	0	0.011885	0.0188855	0	0.0847452	0.0870021	0	0.0258971	0.0393951	0.0199979	0.0156435	0.0391844	0
CLDN3	0	0	0	0	0	0	0	0	0.00194799	0	0	0	0	0	0	0	0	0	0	0	0	0	0	0	0	0	0	0	0	0	0	0	0	0	0	0	0	0	0	0	0	0	0	0	0	0	0	0
CLDN4	0.048238	0.029014	0.0107791	0	0.0271798	0.00763103	0.0101695	0.0109922	0.022009	0.0166598	0.00149967	0.0249424	0.0311234	0.028679	0.0630023	0.0173253	0	0	0.0127991	0.0456122	0.0336358	0.0117803	0	0.0450664	0.0145731	0.0264154	0	0	0.0185497	0.0529666	0.120953	0.0378034	0.0619576	0.00498229	0	0.0321738	0.0205238	0	0	0.019321	0.0310371	0.020018	0.078032	0.0438658	0.0569559	0	0.034948	0.016986
METTL27	0	0	0	0	0	0	0	0.0031307	0.00986424	0.0027645	0.000692644	0	0.00919066	0	0	0.00706371	0	0	0.00193481	0	0.00543842	0	0.0109511	0	0	0	0	0	0.00370192	0.00524225	0	0	0	0.0077042	0	0	0	0	0	0	0.00430224	0	0	0	0	0	0.00313871	0
TMEM270	0	0	0	0.0119467	0	0	0	0	0	0	0	0	0	0	0	0	0	0	0.00218033	0	0	0	0	0	0	0	0	0	0	0	0	0	0	0	0	0	0	0	0	0	0	0	0	0	0	0	0	0
ELN	0	0.0173939	0.00265633	0	0.0171351	0.00401532	0.0145664	0.0158804	0.00934495	0	0.000958034	0.00120882	0	0	0	0	0	0	0	0	0.0051599	0.00211006	0	0	0	0	0	0.0177924	0.00613942	0.0233371	0	0	0.00652092	0	0	0.00419537	0	0	0	0	0	0	0	0.0154512	0.00156323	0	0	0
LIMK1	0.0754438	0.178923	0.163534	0.108227	0.165673	0.124151	0.0414677	0.202457	0.138909	0.0787801	0.0807846	0.128895	0.148178	0.0602617	0.166763	0.231274	0	0.101433	0.112795	0.184959	0.121793	0.0621462	0.161337	0.0820431	0.0992106	0.0691372	0	0.112319	0.162294	0.203766	0.21303	0.178923	0.169887	0.132406	0.0876642	0.162457	0.072403	0.234139	0	0.164302	0.134605	0.200722	0.140577	0.116009	0.067813	0.139545	0.106278	0.0864547
EIF4H	0.0648121	0.0368635	0.077572	0.139544	0.0932275	0.0818571	0.2048	0.14512	0.0942411	0.0789062	0.107884	0.0724306	0.148967	0.17703	0.184217	0.083986	0	0.109666	0.183692	0.0740741	0.122551	0.0512689	0.104404	0.0590808	0.159714	0.0894733	0	0.0468067	0.113907	0.0957873	0.25708	0.182948	0.0928791	0.173152	0.0414095	0.0661217	0.0761171	0.0791735	0	0.0349774	0.0993128	0.171926	0.250442	0.0733535	0.072895	0.045065	0.0480197	0.0720654
LAT2	0.0159574	0.0075646	0.0469794	0.00378001	0.00613521	0.0104184	0.0207414	0.0674451	0.0215218	0.0135613	0.0063656	0.000848053	0.0146055	0.0250701	0	0.0110149	0	0.0386209	0.0163987	0.0211042	0.0298503	0.00236261	0	0.0124787	0.0200853	0.0247156	0	0	0.0133857	0.0294929	0	0.0302453	0	0.00521327	0	0.0203235	0.0303319	0.0237753	0	0.0830452	0.0145181	0.00670314	0.0633789	0	0.0693437	0.010951	0.0165236	0.03428
RFC2	0	0.0537697	0.0201238	0.0069218	0.0246045	0	0	0.0307737	0.0097125	0.00768432	0.0231686	0.0134097	0.00983047	0.082214	0.0232282	0.0365125	0	0.0371503	0.0268502	0.0383659	0	0.00797439	0.0512587	0	0	0.026832	0	0	0.0189893	0.011777	0	0.0281435	0.00895197	0.063434	0	0.00386272	0.0466686	0	0	0.0241181	0.0208198	0.0510227	0	0.050973	0.0753662	0	0.0025698	0
CLIP2	0.315286	0.397929	0.288829	0.40849	0.280974	0.219895	0.236672	0.280351	0.192759	0.134297	0.135678	0.277961	0.337117	0.374863	0.386555	0.256046	0	0.486366	0.260676	0.306665	0.274102	0.18626	0.387352	0.15095	0.217486	0.261771	0	0.168546	0.252315	0.291348	0.63174	0.243552	0.311031	0.277343	0.340747	0.312503	0.315809	0.298893	0	0.219982	0.248623	0.460581	0.530011	0.314958	0.403312	0.222662	0.181791	0.196774
GTF2IRD1	0.320343	0.429553	0.312942	0.376024	0.387853	0.309618	0.404038	0.426048	0.248561	0.143592	0.268198	0.348618	0.409144	0.348194	0.302921	0.320502	0	0.508105	0.26393	0.358485	0.373353	0.246092	0.342729	0.170253	0.187647	0.272604	0	0.375203	0.421101	0.539109	0.701593	0.346451	0.431394	0.335145	0.373635	0.331997	0.281437	0.390897	0	0.303815	0.292199	0.543324	0.576453	0.397943	0.249413	0.111535	0.229547	0.290049
GTF2I	0.287909	0.448827	0.261466	0.446859	0.337715	0.306407	0.266523	0.388639	0.241956	0.11505	0.183858	0.25418	0.359665	0.0781271	0.325499	0.270285	0	0.319291	0.251883	0.374431	0.302617	0.16457	0.3211	0.171802	0.208431	0.322601	0	0.467494	0.512695	0.58977	0.583493	0.23808	0.345027	0.308137	0.395128	0.249364	0.210939	0.177597	0	0.271464	0.22542	0.559514	0.419143	0.509873	0.284378	0.146978	0.107086	0.115207
NCF1	0	0	0.00101727	0.00764882	0	0.00246688	0	0	0.00474462	0	0	0	0	0	0	0	0	0.00784667	0	0	0	0.00536359	0.00261621	0	0.00505755	0	0	0	0	0	0	0.00777609	0.0102222	0	0	0	0.0197573	0	0	0	0	0.0224471	0	0	0	0	0	0
GTF2IRD2	0.00642464	0.00928523	0.0275514	0.0154712	0.0433016	0.00394183	0.0221716	0.0373503	0.0232208	0.0231996	0.0141803	0.0363389	0.0508967	0.064742	0.0223634	0.0159154	0	0.0913213	0	0.0301921	0.0212097	0.00496505	0	0.0457099	0.0142058	0.00959556	0	0	0.00370192	0.0405259	0	0.046572	0.0562286	0.0183997	0	0.0358954	0.0516038	0.0364331	0	0	0.0865386	0	0.0918849	0.0148834	0	0.0224991	0.0554043	0.05256
CASTOR2	0.0952902	0.225601	0.168006	0.172516	0.153883	0.0783298	0.236267	0.169586	0.130818	0.0717134	0.0558253	0.160653	0.133471	0.36834	0.180072	0.173454	0	0.151891	0.0967046	0.172536	0.138699	0.08604	0.158439	0.168865	0.0149445	0.0987303	0	0.0861381	0.176191	0.191796	0.262548	0.235805	0.194295	0.164452	0.476446	0.150519	0.187743	0.203708	0	0.104466	0.159439	0.18763	0.0658775	0.25569	0.127339	0.187571	0.0977953	0.156734
RCC1L	0.101872	0.0827506	0.1089	0.057324	0.0669681	0.0691478	0.0665065	0.0528697	0.0739857	0.0680652	0.0738084	0.0980556	0.106358	0.128944	0.27601	0.133333	0	0.112895	0.0617863	0.0639119	0.0718647	0.053524	0.091883	0.0815655	0.0578933	0.0398062	0	0.0863989	0.156967	0.119348	0	0.133029	0.144575	0.11352	0.0810388	0.111254	0.0363269	0.0426481	0	0	0.13611	0.0897534	0.109736	0.0349198	0	0.0680169	0.0555224	0.101884
GTF2IRD2B	0.0397837	0.0971767	0.030748	0.0548582	0.0389315	0.0397431	0.0462165	0.0473934	0.0403991	0.0356832	0.0250748	0.0263123	0.0340185	0.0549161	0.0453046	0.057505	0	0.0286412	0.0336641	0.0677327	0.0288723	0.00886106	0.0168718	0.081889	0.0194996	0.0443009	0	0.0299673	0.0682352	0.0585862	0	0.0151911	0.0285895	0.0411638	0	0.0809262	0.0255606	0.0236019	0	0.044687	0.0111756	0.0231664	0.0555433	0.0567141	0.0581326	0.0586009	0.0252148	0.0228831
TRIM73	0	0.0190611	0.0196632	0.0287066	0.0542916	0.0190269	0.0101695	0.0247166	0.0356175	0.00312057	0.0282548	0.0360992	0.0166351	0.0502213	0.0721295	0.0560244	0	0.0847468	0.0598745	0.0120651	0.0124956	0.0388619	0.0145014	0.09692	0.00401941	0.00553549	0	0.0490255	0.0070422	0.0356434	0	0.0857134	0.0307991	0.0843087	0.013375	0.0504137	0.014541	0.0354709	0	0	0.0574171	0	0.142754	0.00586043	0.00981487	0.032863	0.0544735	0.0156496
POM121C	0.258783	0.194415	0.156174	0.311351	0.265574	0.278387	0.23629	0.227847	0.1659	0.137871	0.185368	0.201242	0.158548	0.323921	0.215177	0.256714	0	0.247969	0.244006	0.264887	0.210414	0.134834	0.211173	0.156046	0.126711	0.20891	0	0.286903	0.211321	0.245611	0.283188	0.279646	0.259014	0.195231	0.306892	0.197923	0.157778	0.261735	0	0.188301	0.258475	0.161004	0.374706	0.251196	0.251301	0.159739	0.111515	0.147952
SPDYE5	0.00229203	0.026215	0.0614603	0.206362	0.0770086	0.0271199	0.0474632	0.0604262	0.0619903	0.033322	0.00887901	0.011311	0.00518654	0.229245	0.011479	0.185736	0	0.114579	0.0780532	0.0272454	0.109509	0.0444961	0	0.0438704	0.0114267	0.0162246	0	0.0159106	0.0848283	0.0580979	0	0.104652	0.0224357	0.0462208	0.0377983	0.0490974	0.0450688	0.0054035	0	0.0220168	0.0715036	0	0.0899053	0.0154512	0.0369165	0.0303163	0.0298227	0
HIP1	0.054968	0.134371	0.0709547	0.139988	0.0522962	0.0577131	0.0399316	0.097421	0.0782094	0.0300099	0.0807255	0.0536887	0.0772311	0.0993773	0.135216	0.110604	0	0.120329	0.017014	0.030536	0.0660616	0.0939091	0.0976291	0.0262947	0.0456621	0.0995721	0	0.100419	0.0190566	0.0993901	0.297771	0.0424769	0.0581515	0.0477028	0	0.0070013	0.0364836	0.0939194	0	0.174159	0.0688121	0.0175289	0.196223	0.0718443	0.0698523	0	0.105365	0.121113
CCL26	0	0	0	0	0	0	0	0	0	0	0	0	0	0	0	0	0	0	0.00354863	0.00246849	0	0	0	0	0	0	0	0.0150289	0	0	0	0	0	0	0	0	0	0	0	0	0	0	0	0	0	0	0	0
CCL24	0	0	0.000694122	0	0	0	0	0	0	0	0	0	0	0	0	0	0	0	0	0	0	0.000996455	0	0	0	0	0	0	0	0	0	0	0	0	0	0	0	0	0	0	0	0	0	0	0	0	0	0
RHBDD2	0.128776	0.174774	0.0973613	0.155995	0.103392	0.21461	0.1812	0.188855	0.113889	0.0745535	0.0966758	0.0507283	0.231283	0.225473	0.105717	0.154031	0	0.113452	0.185921	0.119915	0.100105	0.0597567	0.152895	0.0789597	0.120519	0.168487	0	0.163141	0.0462697	0.177827	0.340407	0.0905279	0.133341	0.109232	0.163421	0.0493137	0.110726	0.0621266	0	0.230515	0.0788603	0.0897746	0.211834	0.254652	0.198757	0.104736	0.0538803	0.0727446
POR	0.151853	0.108882	0.0917916	0.0892263	0.111002	0.10022	0.0490994	0.200542	0.107015	0.0412693	0.0825561	0.0712771	0.0437735	0	0.129941	0.125837	0	0.0565756	0.0961248	0.0911017	0.0850973	0.0682681	0.049397	0.165019	0.0787863	0.0831091	0	0.11412	0.240777	0.0706552	0	0.107344	0.154649	0.11501	0.0119571	0.0962046	0.0890785	0.11532	0	0.152649	0.091547	0.0912007	0.280242	0.136471	0.0969756	0.0252212	0.0716458	0.102109
TMEM120A	0.0562835	0.0248363	0.0370667	0.0992627	0.0249208	0.052132	0.0626171	0.122908	0.0615845	0.0215709	0.0393024	0.00715457	0.0197361	0.16322	0.035871	0.0540084	0	0.0329078	0.0635204	0.0635566	0.0179537	0.0304052	0.0267221	0	0.058954	0.0357778	0	0	0.0287625	0	0.0985933	0.0936121	0.0554917	0.078126	0	0.089112	0.048229	0.0122208	0	0.0437981	0.0483228	0.0175289	0.0665994	0.0550838	0.0120186	0.0349276	0.0326695	0.016986
STYXL1	0.0739108	0.0901306	0.0569706	0.0533422	0.0815465	0.0596344	0.132326	0.0626075	0.08737	0.0215879	0.0653163	0.0616647	0.0709456	0.157481	0.0240374	0.0578298	0	0.0819724	0.0493694	0.0589092	0.0690531	0.0376025	0.0781166	0.0494693	0.0307217	0.066136	0	0.0860295	0.195836	0.129814	0.133337	0.0624862	0.113943	0.132519	0	0.0723456	0.0585734	0.113819	0	0.0803621	0.0929804	0.0163167	0.134618	0.0412372	0.118853	0.0587624	0.0603483	0.100384
MDH2	0.0675843	0.0679239	0.0748827	0.0466271	0.0513696	0.0328793	0.114504	0.0957994	0.105423	0.0566807	0.0765383	0.0246482	0.0663842	0.173154	0.0604331	0.078057	0	0.0942732	0.163221	0.0549025	0.0487004	0.0612073	0.116155	0.0673818	0.0988601	0.0646596	0	0.118867	0.0659689	0.0641377	0.264381	0.109112	0.086525	0.0634046	0	0.0543429	0.110332	0.114375	0	0.08967	0.071473	0.158837	0.0607487	0.1143	0.102151	0.106828	0.0472319	0.0799493
SRRM3	0.492154	0.521485	0.290433	0.603727	0.417539	0.411912	0.440957	0.510815	0.221782	0.196152	0.239358	0.324031	0.373706	0.227084	0.344261	0.340782	0	0.269503	0.330328	0.397166	0.376327	0.108851	0.252282	0.0970164	0.166167	0.350541	0	0.611842	0.470276	0.55326	0.348744	0.339299	0.310567	0.329945	0.645085	0.254099	0.327696	0.366054	0	0.302322	0.264842	0.49393	0.503887	0.594708	0.365268	0.166025	0.13311	0.278384
HSPB1	0.0740429	0.058251	0.0714413	0.109398	0.0244472	0.0474543	0.317656	0.0729092	0.0472998	0.0602698	0.0770325	0.037379	0.0776077	0.0188857	0.0647736	0.0277716	0	0.0215441	0.0761766	0.00694643	0.0521963	0.025451	0.0552428	0.103274	0.0756492	0.0420646	0	0.0460642	0.0345666	0.0751803	0.30876	0.032518	0.0725198	0.0736759	0	0.0521528	0.0498324	0.101045	0	0.024627	0.0196222	0.03623	0.0164817	0.299134	0.175739	0.00848673	0.00387208	0.213094
YWHAG	0.413078	0.352465	0.253881	0.396033	0.331001	0.262738	0.253485	0.404227	0.181856	0.159265	0.280686	0.229044	0.315914	0.0884596	0.204926	0.229361	0	0.15657	0.357212	0.300477	0.156303	0.177741	0.22078	0.116228	0.198793	0.284656	0	0.407509	0.33747	0.433885	0.430832	0.334198	0.302333	0.217935	0.292906	0.18046	0.210148	0.289523	0	0.154529	0.221841	0.318792	0.454942	0.549769	0.348225	0.124822	0.117356	0.238614
SSC4D	0	0	0	0	0	0.00930044	0	0.0193011	0.00751039	0.00369433	0	0	0.00134214	0	0	0	0	0	0.014432	0	0	0.00620722	0.0447239	0	0.00900568	0	0	0	0.0177025	0	0	0	0	0.00977166	0	0	0	0	0	0.044687	0	0.0224471	0	0	0	0	0	0
ZP3	0.0126939	0.00667179	0	0.0286386	0.0128624	0.00589585	0	0.0118608	0.00630898	0.0141373	0.0210589	0.00610961	0	0	0	0.0411798	0	0.0501563	0.0192523	0	0.0310569	0.0176524	0.0260087	0.0154864	0.00587427	0.00126024	0	0.0150289	0.0334583	0.0141135	0	0	0.0015185	0	0	0	0.0126353	0	0	0.00928711	0	0.0161767	0.0179142	0	0.0380465	0.00553884	0.00652215	0.129402
DTX2	0.0331994	0.0372123	0.0220542	0.00740553	0.0436638	0.00580208	0.00771139	0.0246024	0.026765	0.0197135	0.0109747	0.0114374	0.0103569	0	0.0241997	0.0561536	0	0.020335	0.0186366	0.0333329	0.0477087	0.0377951	0.00696461	0.0336864	0.0114371	0.00581469	0	0	0.00738788	0	0.137776	0.0183069	0.0349121	0.0359446	0	0.0138657	0.0405458	0.0326287	0	0.0241181	0.0214624	0	0	0.0152362	0.010017	0.0849046	0.00817219	0
UPK3B	0	0	0	0	0	0	0	0	0.00611858	0	0	0.00610961	0	0	0	0	0	0	0.00359651	0	0	0	0	0	0	0	0	0	0	0	0	0	0	0	0	0	0	0	0	0	0	0	0	0	0	0	0	0
SPDYE16	0.0282132	0.00173272	0.0352595	0.0984753	0.045269	0.0206258	0	0.0457682	0.0196966	0.00424782	0.00448279	0.0196962	0	0.0638227	0.0247888	0.0480331	0	0.109343	0.0167992	0	0.0326256	0.0221779	0	0.0253769	0.00848375	0.0106888	0	0.0345864	0.118556	0.0183201	0	0.0232219	0.00774146	0.043866	0	0.00458003	0.0143624	0.0054035	0	0.00928711	0.103	0	0.0636041	0.0346763	0.0119945	0.0151851	0.00800263	0.031517
POMZP3	0.0564064	0.0334413	0.0356717	0.137195	0.0317491	0.0290848	0.0230116	0.0189238	0.068025	0.0374418	0.018604	0.0144195	0.0230737	0.105129	0.0140958	0.0111294	0	0.0461476	0.0521471	0.0937988	0.0617734	0.0351398	0.0248025	0.0227861	0.0108762	0.0494054	0	0.011958	0.028647	0.100534	0.122331	0.0287347	0.0199267	0.0983283	0.0537763	0.0397359	0.0204641	0.00756636	0	0.0431539	0.0613187	0.0313031	0.257723	0.0160516	0.0867345	0.0229824	0.0175625	0.0245977
CCDC146	0.252344	0.170519	0.17529	0.175225	0.185978	0.10689	0.091862	0.0995509	0.110887	0.0839944	0.229906	0.187449	0.11805	0.0549161	0.296282	0.189999	0	0.241306	0.0780495	0.14032	0.189499	0.1129	0.229254	0.0562214	0.0893742	0.115095	0	0.149442	0.253123	0.253559	0	0.161756	0.166838	0.112345	0.123098	0.11363	0.224367	0.171536	0	0.118356	0.189782	0.232466	0.28823	0.108447	0.254238	0.278255	0.124637	0.165539
FGL2	0	0	0.000567139	0.00513902	0	0	0	0	0	0	0	0	0	0	0	0	0	0	0	0	0	0	0	0	0	0	0	0	0	0	0	0.0290015	0	0	0	0	0	0	0	0	0	0	0	0	0	0	0	0
GSAP	0.219743	0.220655	0.182069	0.277281	0.186748	0.235668	0.138233	0.260934	0.144985	0.139572	0.156804	0.137081	0.180511	0.0787664	0.318865	0.280069	0	0.227851	0.175935	0.278559	0.24044	0.152763	0.135244	0.101539	0.117162	0.144512	0	0.338559	0.309433	0.330673	0.123307	0.234699	0.217964	0.192878	0.247361	0.190154	0.120532	0.126771	0	0.111695	0.277686	0.232984	0.248764	0.179322	0.257325	0.136012	0.108687	0.0527482
PTPN12	0.262034	0.229277	0.207468	0.260862	0.30929	0.203387	0.184035	0.268476	0.200304	0.124112	0.141883	0.198828	0.243853	0.311238	0.313302	0.17731	0	0.224912	0.16821	0.218753	0.149068	0.136734	0.10843	0.140358	0.167102	0.21015	0	0.288656	0.262654	0.157663	0.285129	0.198725	0.195199	0.208077	0.158858	0.166233	0.237293	0.22425	0	0.163083	0.206841	0.241082	0.31153	0.233689	0.218742	0.209903	0.116266	0.210915
RSBN1L	0.227649	0.275686	0.177438	0.377828	0.316025	0.205458	0.29863	0.249082	0.178958	0.133164	0.161508	0.215868	0.306503	0.256588	0.158287	0.210236	0	0.243035	0.240349	0.219103	0.254746	0.111277	0.196965	0.12299	0.168901	0.209155	0	0.247344	0.298786	0.308099	0.452767	0.300462	0.174011	0.265784	0.105199	0.187536	0.207833	0.21462	0	0.161136	0.280233	0.414537	0.499493	0.188576	0.271841	0.144768	0.107165	0.225215
TMEM60	0.0130503	0.00988052	0.00960582	0.00645943	0.00814981	0.0255757	0.0490651	0.0212888	0.0364633	0.00541189	0.0272757	0.0171122	0.026693	0	0	0.00410768	0	0.0633819	0.0213263	0.00325628	0.0104324	0.00762148	0	0.0297226	0.0372603	0.0545563	0	0	0.045147	0.0483151	0	0.0285332	0.0192448	0.00521327	0	0.0108271	0.0361852	0.0176696	0	0.0557972	0	0	0.069558	0.00945601	0.0405469	0	0.00468311	0.00804977
PHTF2	0.428693	0.361482	0.275395	0.400339	0.32031	0.322146	0.270322	0.372319	0.200857	0.173414	0.269419	0.287286	0.246081	0.369981	0.219734	0.319777	0	0.298764	0.313582	0.374474	0.260432	0.161489	0.237399	0.139562	0.224255	0.184282	0	0.403516	0.450517	0.507688	0.561944	0.358731	0.301221	0.314344	0.350253	0.171277	0.196567	0.342951	0	0.118115	0.271095	0.45559	0.406022	0.366996	0.328111	0.275367	0.128744	0.255293
MAGI2	0.189404	0.154652	0.155698	0.309076	0.133707	0.107991	0.0945775	0.282012	0.117137	0.116109	0.133062	0.16098	0.142703	0.183751	0.15466	0.239841	0	0.122986	0.148935	0.124874	0.137202	0.1074	0.101908	0.0840748	0.1187	0.108871	0	0.175408	0.10843	0.190567	0.120863	0.132598	0.141659	0.187385	0.194318	0.163597	0.185594	0.193121	0	0.0960301	0.138444	0.0977322	0.160349	0.117186	0.13063	0.116548	0.0919546	0.167527
GNAI1	0.267481	0.261192	0.163419	0.257719	0.228241	0.218397	0.168788	0.224893	0.145451	0.110051	0.183469	0.117996	0.214367	0.332835	0.115675	0.13054	0	0.165168	0.162934	0.107607	0.189782	0.105961	0.166733	0.0917209	0.128823	0.138502	0	0.33371	0.209174	0.280323	0.102447	0.222777	0.154112	0.18534	0.274788	0.143972	0.117667	0.141289	0	0.154155	0.200574	0.0377293	0.138032	0.340098	0.183471	0.107227	0.0707826	0.186224
CD36	0.100411	0	0.0381271	0.0170152	0.0196994	0.0294565	0	0.00580448	0.0261019	0.0180545	0.0337341	0.0210763	0.0080448	0	0	0	0	0.0217693	0.00652861	0.0303711	0.0249982	0.0204147	0.101761	0	0.00559582	0.0947719	0	0	0	0.0585787	0	0.00777609	0.0158524	0.0530149	0	0.0325293	0	0.0559971	0	0	0.0281823	0.0175289	0.0573396	0.0333305	0.00540229	0.0355227	0.00398179	0
GNAT3	0	0	0.001575	0.0095342	0	0	0	0	0	0	0	0	0	0	0	0	0	0	0.00354863	0.00421021	0	0	0	0	0	0	0	0	0	0	0	0	0	0	0	0	0	0	0	0	0.0053252	0	0.025526	0	0	0	0.00511859	0
SEMA3C	0.116637	0.0622653	0.0033717	0.114645	0.0430136	0.064883	0.0647812	0.0651963	0.042782	0.0110292	0.019723	0	0.0288434	0	0.172368	0	0	0.129688	0.0439986	0.0414614	0.0632169	0.0418179	0.0345811	0.00772256	0.00660247	0.0140075	0	0.0904393	0.0373086	0	0	0.0442672	0.0303948	0	0.0284456	0.00206777	0	0.0759283	0	0.0347254	0.0389331	0	0.0175929	0.0399532	0.010614	0.0089824	0.0522059	0
HGF	0.0278632	0.0933841	0.00577623	0.054626	0.00358914	0.0269132	0.00847812	0.0348767	0.00478281	0.0183771	0.0572553	0.0235532	0.0494974	0	0	0	0	0.0663109	0.0349874	0.0383319	0.00823509	0	0.0109511	0	0.00334033	0.0107704	0	0.0420243	0.0964016	0.0111707	0.195279	0.0927346	0	0.0187313	0.172135	0.012663	0.0113982	0.062387	0	0.0053193	0	0.0157894	0	0.024925	0	0	0.0366279	0
CACNA2D1	0.2686	0.27687	0.101901	0.240555	0.154534	0.229996	0.199903	0.348348	0.112174	0.0433095	0.0572636	0.195212	0.154237	0.117285	0.207649	0.0839192	0	0.0542122	0.13626	0.178261	0.0932748	0.0431126	0.0951926	0.0224188	0.0798295	0.0970243	0	0.273246	0.24969	0.258684	0.36427	0.253083	0.150278	0.0767204	0.361841	0.0548286	0.152835	0.220093	0	0.156221	0.0880008	0.074078	0.338972	0.211951	0.272868	0.088207	0.0288074	0.0516529
PCLO	0.301087	0.198455	0.183129	0.200034	0.260542	0.22026	0.214196	0.274237	0.0935779	0.0688487	0.113064	0.188424	0.246254	0.134565	0.0918379	0.214352	0	0.313882	0.145396	0.149142	0.172787	0.0749146	0.19723	0.0602683	0.0882613	0.197234	0	0.502703	0.195805	0.428817	0.211327	0.15273	0.20113	0.0978653	0.196579	0.187847	0.137639	0.297397	0	0.0741827	0.20813	0.529786	0.149537	0.347993	0.166463	0.0377205	0.0802247	0.179249
SEMA3E	0.0319015	0.0124247	0.020875	0.0417428	0.0283884	0.0429433	0.0320811	0.0299667	0.0158736	0.014886	0.00640707	0.000659789	0.0112631	0	0	0.0327383	0	0.0382499	0	0.026854	0.00578756	0.010519	0.00882418	0	0.0123035	0	0	0.0515404	0.0529376	0.0109503	0	0.0123397	0.0292715	0.0113603	0	0.0246306	0	0.00885956	0	0.00928711	0.00541842	0	0.0285711	0.0756887	0.0213982	0	0.0125868	0.0729448
SEMA3A	0.119156	0.0413316	0.0927544	0.155753	0.0856009	0.11574	0.0738417	0.0832835	0.0723374	0.0501083	0.0497227	0.0767976	0.0243832	0.147403	0.0800552	0.0627327	0	0.0904355	0.0449117	0.0260067	0.0725196	0.0686556	0.0476782	0	0.0781729	0.00716926	0	0.102659	0.0792588	0.122513	0	0.0957978	0.11367	0.0524741	0	0.0370583	0.128329	0.111158	0	0.0601161	0.0686205	0.0459101	0.146233	0.058822	0.0383684	0.0355227	0.0320752	0.0507769
SEMA3D	0	0	0.00475616	0	0	0.021578	0	0.0280877	0	0	0	0	0	0.0469036	0	0.00640143	0	0	0	0	0	0.00174303	0	0	0.0236536	0	0	0	0.0184198	0.0186319	0	0	0.00768934	0	0.0119571	0.00368076	0	0	0	0.00928711	0.00541842	0	0.0229572	0	0.00156323	0.0190834	0.031599	0
GRM3	0.101801	0.106434	0.0937736	0.317045	0.138634	0.154827	0.0532499	0.137963	0.124238	0.0327759	0.0679271	0.0553944	0.0903531	0.141222	0.146722	0.0882655	0	0.068036	0.156006	0.0601759	0.130566	0.09928	0.0406082	0.0836727	0.0508176	0.0712898	0	0.127998	0.246796	0.209258	0.102447	0.171868	0.083882	0.145113	0	0.066491	0.0764543	0.14255	0	0.136219	0.0978508	0.101681	0.102435	0.0105348	0.0649951	0.0441336	0.0289639	0.0712296
KIAA1324L	0.412456	0.45057	0.298433	0.414771	0.364423	0.328557	0.366683	0.352025	0.24134	0.175463	0.318231	0.261917	0.344562	0.377969	0.40658	0.360755	0	0.362022	0.295205	0.372543	0.297688	0.214297	0.275444	0.225418	0.171384	0.263117	0	0.386511	0.415602	0.498019	0.549262	0.350251	0.301571	0.334192	0.431229	0.314473	0.355015	0.357696	0	0.258739	0.233689	0.536545	0.464456	0.397613	0.308483	0.191174	0.140313	0.143018
DMTF1	0.353446	0.267869	0.209209	0.31403	0.256531	0.289367	0.241076	0.390443	0.157151	0.12341	0.230875	0.184558	0.267711	0.26841	0.199295	0.225241	0	0.247307	0.229108	0.322612	0.217791	0.0822723	0.253754	0.103542	0.184251	0.32166	0	0.480539	0.279738	0.398804	0.328647	0.257976	0.232565	0.153659	0.322965	0.129713	0.226423	0.273265	0	0.230055	0.204871	0.362238	0.283045	0.404766	0.245148	0.128181	0.0991967	0.111314
TMEM243	0.012936	0.0599289	0.0354296	0.0396174	0.0324228	0.0421878	0.0543036	0.0448689	0.0513395	0.0266701	0.0287405	0.0153405	0.0736707	0	0.133593	0.0846331	0	0.0350634	0.0333715	0.0694773	0.0229757	0.0211432	0.00940034	0.0784355	0.025929	0.0118984	0	0.0345588	0.0122369	0	0.137776	0.043601	0.0518209	0.0664823	0	0.0450419	0.067996	0.0882205	0	0.0220168	0.0373971	0	0.0496676	0.0349013	0.0054028	0.0348484	0.0175793	0.0182337
CROT	0.0626619	0.0367283	0.0334549	0.0758599	0.0789138	0.0385119	0	0.056584	0.0453022	0.0252638	0.0337089	0.0364765	0.0580469	0.0488496	0.0423198	0.0321631	0	0.0197172	0.046827	0.0631997	0.0323234	0.0359094	0.0321952	0.030909	0.0138806	0.0123417	0	0.0715851	0.0218626	0.101105	0.137776	0.0151911	0.0360289	0.047735	0.110996	0.0434237	0.0378623	0.0180479	0	0.158577	0.0418607	0	0.0621354	0.0662096	0.0281844	0.123623	0.00596162	0.0156496
ABCB4	0	0	0.000985917	0	0	0.00325114	0	0	0	0.0017997	0	0	0	0	0	0.00319736	0	0	0	0	0	0	0	0	0	0	0	0	0.0178714	0	0	0	0.0015185	0	0	0	0.010486	0	0	0	0	0	0	0.00237586	0	0	0	0
ABCB1	0.107217	0.0113486	0.0453741	0.118774	0.111948	0.0585301	0.0728195	0.0552878	0.0411461	0.00608449	0.0130061	0.00547987	0.00257978	0.106805	0	0.0215729	0	0.0670931	0.0611783	0.0179592	0.0387823	0.0721235	0.0223054	0.0925991	0.00476944	0.0194909	0	0.108369	0.140888	0.0596085	0	0.034274	0.0197542	0.0472669	0.0284456	0.0106816	0.00954166	0.00714438	0	0.0164556	0.0349904	0	0.107968	0	0.0281099	0.0120994	0.0272354	0
RUNDC3B	0.394408	0.452605	0.384949	0.477754	0.28536	0.315206	0.382547	0.370181	0.252183	0.173066	0.241047	0.368199	0.379639	0.356993	0.249626	0.330108	0	0.379062	0.289696	0.350364	0.297387	0.246166	0.335112	0.209242	0.224897	0.305125	0	0.534643	0.401597	0.425322	0.336365	0.33594	0.337972	0.319385	0.430336	0.28526	0.383166	0.455077	0	0.419922	0.246628	0.474129	0.449842	0.495695	0.284582	0.282866	0.17031	0.174144
SLC25A40	0.165745	0.0381186	0.12411	0.20371	0.158263	0.191224	0.203078	0.141594	0.100289	0.109387	0.112648	0.0997621	0.142545	0.0683472	0.0453996	0.108548	0	0.104294	0.148919	0.0989274	0.0868904	0.0784943	0.0886653	0.152547	0.090965	0.120797	0	0.245188	0.280375	0.144493	0.214243	0.0944671	0.0861103	0.103328	0.0660986	0.0747644	0.0775405	0.193346	0	0.0424486	0.126579	0.111316	0.112137	0.155848	0.154444	0.0480052	0.0634441	0.0975567
DBF4	0.0220948	0.0262265	0.0213881	0	0.0885801	0.0236231	0.0389631	0.0759668	0.0359371	0.0100411	0.0530365	0.0137855	0.0378582	0	0.00963893	0.0244638	0	0.0278295	0.0263981	0.0185483	0.07715	0.0360102	0.112489	0.0476545	0.0544714	0.0254813	0	0.0573193	0.0965711	0.0809874	0	0.0702635	0.044106	0.0950667	0.0575135	0.0332624	0.0806215	0.0185834	0	0	0.0482435	0.203363	0.132262	0.0147551	0.0777915	0.0518253	0	0.016986
ADAM22	0.411272	0.510545	0.200162	0.498874	0.431513	0.354227	0.456881	0.247917	0.20549	0.120567	0.24023	0.29242	0.366727	0.123146	0.230965	0.507402	0	0.376701	0.324142	0.4099	0.276168	0.113949	0.350534	0.154063	0.167951	0.330196	0	0.598553	0.369971	0.611009	0.673193	0.19164	0.330145	0.272408	0.581983	0.277007	0.209967	0.513006	0	0.275732	0.304017	0.60409	0.711194	0.428853	0.302855	0.0951507	0.101473	0.113942
SRI	0.0707184	0.128883	0.0758449	0.16048	0.12712	0.123571	0.101489	0.194554	0.0968896	0.0837508	0.121905	0.0503571	0.111655	0	0.0667445	0.105598	0	0.0581927	0.105975	0.0452976	0.146095	0.0698957	0.0767305	0.0687491	0.124391	0.142802	0	0.0930321	0.0828036	0.147665	0.218345	0.13724	0.148079	0.113457	0	0.0542403	0.0830735	0.0540722	0	0.0347254	0.101092	0.128151	0.138779	0.0753638	0.0488776	0.0440049	0.0641986	0.0630943
STEAP4	0	0.00380933	0.00705871	0	0.00816255	0.00591422	0	0	0	0.00251986	0.00291261	0	0	0	0	0.0108094	0	0.00708369	0.00380563	0	0.00659372	0.00148837	0	0	0	0	0	0	0.0402009	0	0	0	0.0052696	0.0193715	0	0	0	0	0	0	0	0	0	0	0	0.00553884	0	0
ZNF804B	0.953229	0.627794	0.642474	0.764018	0.436836	0.612088	0.751776	0.897383	0.400704	0.606038	0.733269	0.54509	0.508381	0.250312	1.00319	0.677731	0	0.741631	0.727392	0.865329	0.34701	0.316142	0.674682	0.296781	0.668893	0.807929	0	0.914786	0.840527	0.824861	0.555323	0.512812	0.732937	0.387306	0.721245	0.481901	0.648099	0.908637	0	1.12198	0.360417	0.784686	0.675737	0.67195	0.772072	0.24059	0.447279	0.295162
STEAP1	0.00607432	0.00961996	0.0134722	0.0457065	0	0.0185298	0.0119801	0.0649944	0.0149282	0.00866887	0.0216276	0.00652907	0.00524922	0.0469036	0.0317881	0.0491327	0	0.0278704	0.0466684	0.023872	0.0153612	0.00751024	0.0099934	0.00688246	0	0	0	0.0483246	0	0.00922346	0	0	0.00182878	0.0242586	0	0.0143306	0	0	0	0.00928711	0.0283482	0.0237779	0	0.00554469	0.0129855	0	0	0
STEAP2	0.220316	0.264944	0.181159	0.305214	0.250365	0.221368	0.194008	0.22237	0.173612	0.131614	0.220965	0.125075	0.206284	0.177136	0.111125	0.290093	0	0.269413	0.219188	0.197661	0.176044	0.11617	0.134758	0.124643	0.171901	0.202779	0	0.424209	0.357268	0.350946	0.179271	0.164505	0.185411	0.18444	0.0842054	0.130453	0.242063	0.142254	0	0.103349	0.219534	0.161306	0.361605	0.272139	0.233942	0.0842815	0.126824	0.102448
CFAP69	0.129848	0.193771	0.182988	0.18828	0.128479	0.198534	0.0656907	0.133294	0.128806	0.101812	0.142162	0.156051	0.125868	0.261151	0.176544	0.110569	0	0.184778	0.145264	0.121561	0.218596	0.149425	0.107395	0.0800616	0.109003	0.151682	0	0.201759	0.211445	0.182873	0.0296878	0.114066	0.142354	0.131835	0.187749	0.155722	0.162011	0.21664	0	0.14012	0.101372	0.266897	0.16983	0.132861	0.123213	0.0818324	0.109629	0.123106
FAM237B	0	0	0	0	0	0	0	0	0	0	0	0	0	0	0	0	0	0	0	0	0	0.00238559	0	0	0	0	0	0	0	0	0	0	0	0	0	0	0.00483902	0	0	0	0.0215433	0	0	0	0	0	0	0
GTPBP10	0.165708	0.102526	0.0954083	0.0987876	0.0802502	0.130983	0.0604177	0.136621	0.0929895	0.0689762	0.0807277	0.0762755	0.0904768	0.15922	0.0538951	0.203899	0	0.0785744	0.0982029	0.084103	0.0782673	0.0737799	0.123079	0.0988185	0.0629486	0.107163	0	0.109636	0.131802	0.0148195	0.102447	0.0951818	0.0701962	0.122571	0.257282	0.0837678	0.0342316	0.181048	0	0.120929	0.139796	0.0691662	0.136094	0.0930302	0.0513226	0.0364745	0.106787	0.0548374
CLDN12	0.149585	0.216767	0.162072	0.287407	0.251879	0.19644	0.205999	0.269613	0.206027	0.119358	0.20498	0.141216	0.303077	0.376279	0.16353	0.25782	0	0.271314	0.219605	0.154992	0.154958	0.103592	0.168589	0.144637	0.149357	0.234507	0	0.191125	0.184188	0.246128	0.294048	0.246548	0.166964	0.095715	0.18528	0.235132	0.166336	0.209096	0	0.342268	0.247713	0.122736	0.251391	0.21973	0.125457	0.0817167	0.131043	0.191272
CDK14	0.479453	0.422589	0.289926	0.487014	0.483262	0.366348	0.375095	0.342269	0.219753	0.191785	0.338366	0.323095	0.404683	0.449022	0.267865	0.344756	0	0.244503	0.358391	0.378888	0.303816	0.137109	0.346613	0.156402	0.194913	0.481651	0	0.51831	0.487484	0.481776	0.587949	0.402852	0.385793	0.243821	0.371337	0.254599	0.328374	0.429879	0	0.36635	0.355256	0.546465	0.537345	0.537878	0.313961	0.362618	0.236433	0.0905429
FZD1	0	0.00336414	0	0	0.00190471	0	0	0	0.00109783	0.00490067	0.00187201	0	0	0	0	0.0056604	0	0	0.00638731	0	0	0.00556413	0	0.0154693	0.0067784	0	0	0	0	0	0	0.0085946	0	0	0	0	0	0	0	0	0	0	0	0	0.0409457	0	0.00455875	0
MTERF1	0.369214	0.233289	0.198603	0.311646	0.224991	0.199672	0.180641	0.321765	0.188178	0.151719	0.219857	0.264379	0.237507	0.22019	0.222656	0.24809	0	0.291746	0.177251	0.253716	0.234739	0.263459	0.148702	0.261772	0.157964	0.266832	0	0.141295	0.275193	0.342215	0	0.358099	0.205995	0.278792	0.305726	0.248544	0.162876	0.18125	0	0.409794	0.173295	0.35269	0.317598	0.226504	0.258041	0.120543	0.149355	0.159157
AKAP9	0.388888	0.534536	0.29321	0.48213	0.369545	0.393473	0.415481	0.474547	0.176395	0.222018	0.255164	0.263124	0.465072	0.34777	0.300764	0.43179	0	0.326449	0.296521	0.352727	0.367418	0.171345	0.298929	0.169787	0.182976	0.344262	0	0.535147	0.435777	0.405744	0.574937	0.174785	0.314752	0.304953	0.416764	0.304865	0.301107	0.405108	0	0.282893	0.29107	0.534204	0.478167	0.447172	0.328763	0.220479	0.131047	0.163459
CYP51A1	0	0.0057575	0.00183871	0	0	0	0	0	0	0	0	0	0	0	0	0	0	0	0	0.00576585	0	0.00888048	0	0.0174689	0	0	0	0.00458013	0	0	0	0	0.00791193	0	0	0	0	0	0	0	0	0	0.0140523	0	0	0	0.00364389	0
LRRD1	0.0170264	0.031115	0.030117	0.0111722	0.0325559	0.0235032	0.0263215	0.0204757	0.0208285	0.00399196	0.0189777	0.0195341	0.0251981	0	0.0325898	0.0132748	0	0.0308744	0.0303757	0.0504272	0.0278915	0.0646498	0.0302535	0.0296246	0.0272102	0.0523113	0	0.0476601	0.0450455	0.0497419	0	0.00590886	0.0322554	0.0314201	0	0.0135933	0.0239034	0.0276284	0	0	0.0191449	0.0809374	0.0585983	0	0.003038	0.00625291	0.00511859	0.0267764
KRIT1	0.360928	0.511291	0.233534	0.361565	0.320667	0.341961	0.344344	0.252264	0.183099	0.15422	0.235273	0.226725	0.339248	0.225404	0.245536	0.29177	0	0.314094	0.240185	0.296425	0.204773	0.153793	0.286222	0.146241	0.18526	0.293855	0	0.371184	0.266112	0.399346	0.197398	0.316782	0.293864	0.225354	0.310709	0.176219	0.327144	0.336115	0	0.390272	0.274386	0.289997	0.34716	0.454657	0.28887	0.178397	0.123282	0.0453664
ANKIB1	0.386923	0.504805	0.372857	0.598658	0.378868	0.523814	0.392693	0.408411	0.227899	0.197923	0.287638	0.310136	0.478375	0.479783	0.355504	0.366901	0	0.316694	0.278412	0.427016	0.291356	0.177477	0.360394	0.190703	0.253241	0.389953	0	0.526179	0.502003	0.536873	0.464319	0.267898	0.355128	0.329712	0.316462	0.315088	0.363802	0.360518	0	0.424252	0.298317	0.53039	0.484775	0.517578	0.371388	0.201909	0.137841	0.237068
GATAD1	0.117764	0.0801887	0.0886703	0.0977969	0.0582995	0.104937	0.153079	0.0793937	0.119946	0.0409732	0.0865936	0.0942713	0.103494	0.12262	0.0879887	0.184187	0	0.109206	0.127893	0.0641729	0.112358	0.0706569	0.0643755	0.102411	0.0489077	0.0793556	0	0.112934	0.142963	0.152591	0.123307	0.0985454	0.117781	0.0892592	0.257971	0.131975	0.0884859	0.112237	0	0.129845	0.153895	0.129856	0.221338	0.0690831	0.0729661	0.0864985	0.0665371	0.204871
ERVW-1	0	0	0.00482244	0	0	0	0	0	0.00260503	0	0	0	0	0	0	0	0	0	0.00667205	0	0	0.00203666	0	0	0	0	0	0	0	0	0	0	0	0	0	0	0	0	0	0	0	0	0	0	0	0	0	0
PEX1	0.244894	0.187088	0.122184	0.28761	0.23806	0.137718	0.2225	0.149346	0.126117	0.0978042	0.134255	0.140332	0.241972	0.159465	0.159609	0.197262	0	0.289885	0.18074	0.194133	0.188871	0.149118	0.130737	0.127678	0.135794	0.193964	0	0.243661	0.215331	0.150545	0.347076	0.235041	0.12863	0.152269	0.100979	0.155605	0.210386	0.15345	0	0.137872	0.14167	0.187426	0.323696	0.179058	0.146492	0.120092	0.0931872	0.0836187
RBM48	0.0654345	0.0678432	0.0575443	0.136142	0.0972933	0.0818753	0.113664	0.103837	0.0397794	0.0286736	0.066698	0.0617215	0.0797275	0.028679	0.0304763	0.0424859	0	0.0929247	0.0602192	0.0264124	0.048675	0.0725831	0.0166811	0.0587917	0.0498137	0.05289	0	0.127557	0.0614809	0.0862363	0	0.0624851	0.0492994	0.0785676	0.0119571	0.0448955	0.126072	0.125379	0	0.0315506	0.0620396	0.0550018	0	0.0751414	0.091783	0.0381402	0.0434225	0.137343
FAM133B	0.179865	0.0811953	0.128042	0.186371	0.084179	0.11026	0.24028	0.114871	0.102697	0.101306	0.129036	0.114016	0.121103	0.0812614	0.0718677	0.170629	0	0.219807	0.151904	0.140043	0.135688	0.0725869	0.0899904	0.110255	0.0504125	0.173729	0	0.0953219	0.232976	0.193259	0.123307	0.209971	0.107635	0.180114	0.0537763	0.0646841	0.084415	0.17018	0	0.10375	0.0847906	0.156998	0.153397	0.174972	0.150414	0.146936	0.109689	0.0815633
CDK6	0.411672	0.41526	0.338073	0.333729	0.279467	0.39986	0.370576	0.32956	0.171954	0.190182	0.218492	0.249972	0.326583	0.124244	0.145672	0.246556	0	0.243749	0.310655	0.261649	0.228245	0.267486	0.328711	0.0742167	0.240434	0.197267	0	0.454937	0.328353	0.383682	0.235743	0.234752	0.303897	0.225776	0.377302	0.207317	0.255621	0.358987	0	0.236216	0.210539	0.379313	0.351492	0.318582	0.384224	0.158434	0.140804	0.27757
SAMD9	0	0	0.00130018	0.0111492	0.0277063	0.0602718	0.01471	0.0424737	0.00899879	0.00730271	0.00549424	0	0.00919066	0	0	0.0483308	0	0.0170555	0.0095697	0.00956277	0	0	0.0061243	0.0119495	0	0	0	0.0420243	0.0259959	0.05446	0	0.00590886	0.00787212	0.00893974	0	0.00436377	0.0419256	0	0	0	0	0.0231664	0	0	0	0	0.0145241	0
SAMD9L	0	0	0	0	0	0	0	0	0	0	0	0	0	0	0	0	0	0	0	0	0	0	0	0	0	0	0	0	0	0	0	0	0	0	0	0	0	0	0	0	0	0.0175289	0	0	0	0	0	0
HEPACAM2	0	0.027662	0	0	0	0	0	0	0.00112984	0.00495394	0.00157806	0	0	0	0	0	0	0	0	0	0	0.00287511	0	0	0	0	0	0	0	0	0	0	0.00145259	0	0	0	0	0	0	0	0.00688103	0	0	0	0	0	0	0
VPS50	0.257494	0.246252	0.2416	0.374462	0.349775	0.341583	0.319962	0.190981	0.205542	0.180625	0.220215	0.1899	0.209952	0.395714	0.301529	0.257218	0	0.37412	0.222848	0.26613	0.195208	0.163752	0.340129	0.179483	0.235235	0.19475	0	0.371163	0.333812	0.361201	0.253761	0.2754	0.314844	0.262188	0.441254	0.193963	0.196788	0.299146	0	0.228225	0.19154	0.482843	0.245464	0.317693	0.236866	0.145633	0.0988066	0.17939
CALCR	0	0	0.00130018	0.00813401	0.0110008	0	0	0	0	0	0	0	0	0	0	0	0	0	0	0	0	0	0	0	0	0	0	0	0	0.013646	0	0	0	0	0	0	0	0.0054035	0	0	0.0050606	0	0	0	0	0	0	0
GNGT1	0.0623397	0.0589973	0.0115322	0.0221187	0.00518544	0.0311555	0.0201968	0.0695209	0.00317965	0.0166975	0.0304258	0.0787223	0.0314478	0	0	0.00423257	0	0.00708369	0.0233028	0.0463676	0.0142929	0.0111597	0.0372588	0	0.0171999	0.0270725	0	0.00458013	0.0252482	0.0126339	0.122331	0.023168	0.0313771	0	0.136405	0.0120274	0	0.0439343	0	0	0	0	0.0218341	0.00763953	0.00689324	0.0683297	0	0.0560243
TFPI2	0	0	0	0	0	0	0	0	0	0	0	0	0	0	0	0	0	0	0	0	0	0	0	0	0	0	0	0	0	0	0	0	0	0	0	0	0	0	0	0	0	0	0	0	0	0	0	0
GNG11	0	0	0	0	0	0	0	0.0267775	0.00260503	0	0	0	0	0	0	0	0	0	0	0.00576585	0	0	0	0	0	0	0	0	0	0	0	0	0	0	0	0	0	0	0	0	0	0	0	0	0	0	0	0
BET1	0.104458	0.0846583	0.0874691	0.122326	0.0695924	0.136573	0.17729	0.0781562	0.0609448	0.0743255	0.100968	0.0520046	0.151978	0.0848275	0.0888043	0.136651	0	0.0906459	0.0898053	0.140756	0.109026	0.0924707	0.0552555	0.0831864	0.0539874	0.0853253	0	0.059197	0.167645	0.059644	0	0.117485	0.0559663	0.144299	0.0544157	0.0278154	0.100595	0.162092	0	0.0627031	0.0919676	0.155736	0.0700488	0.0937807	0.0948804	0.135986	0.0295048	0.135648
COL1A2	0	0	0	0	0	0	0	0	0	0	0	0	0	0	0	0	0	0	0	0	0	0	0	0	0	0.00453272	0	0	0	0	0	0	0	0	0	0	0	0	0	0	0	0	0	0	0	0	0	0
CASD1	0.380711	0.266885	0.264149	0.4646	0.315142	0.336311	0.256668	0.28497	0.17313	0.132729	0.26088	0.183017	0.247536	0.371139	0.273236	0.248735	0	0.321511	0.278345	0.2259	0.256316	0.151261	0.221568	0.236273	0.19637	0.213326	0	0.287675	0.325317	0.237298	0.159038	0.321391	0.20375	0.194574	0.189949	0.19029	0.218772	0.261161	0	0.204647	0.249539	0.20825	0.332797	0.268978	0.261029	0.250353	0.114057	0.169997
SGCE	0.31771	0.21098	0.189415	0.402386	0.26324	0.261213	0.341073	0.228064	0.155579	0.167829	0.197292	0.218576	0.200379	0.247143	0.0921488	0.18024	0	0.284497	0.27993	0.17156	0.201747	0.134418	0.173396	0.232286	0.196808	0.232351	0	0.356979	0.346027	0.280075	0.410789	0.226631	0.228095	0.225327	0.24046	0.165689	0.237064	0.237966	0	0.383536	0.174985	0.476445	0.387164	0.307613	0.150862	0.235904	0.0850275	0.0906744
PEG10	0.0502767	0.0309587	0.0754525	0.0783503	0.0304895	0.0386347	0.209399	0.0886722	0.0300052	0.0446095	0.0467691	0.00576954	0.073069	0.0422867	0.0174463	0.00378923	0	0.0189421	0.0798162	0.0175953	0.013827	0.0134593	0.0277591	0.0271809	0.0583043	0.0561242	0	0.203352	0.0651586	0.024551	0	0.0674891	0.0358919	0.0493663	0.108431	0.0210994	0.0721792	0.0283898	0	0.0560728	0.0297488	0.0574474	0.116144	0.0228102	0.0504098	0.0458876	0.0107724	0.0492336
PPP1R9A	0.378672	0.26151	0.271624	0.475676	0.287005	0.32637	0.357059	0.340283	0.212998	0.1893	0.30914	0.29311	0.32799	0.324144	0.229786	0.274139	0	0.29739	0.304293	0.246687	0.275614	0.263565	0.342567	0.135404	0.203008	0.288506	0	0.438181	0.292922	0.361436	0.694123	0.416477	0.375561	0.342651	0.338539	0.263845	0.224019	0.441527	0	0.362641	0.197632	0.377179	0.413158	0.365151	0.340076	0.209725	0.146205	0.304801
PON1	0	0.00667179	0.000694122	0	0	0	0	0	0	0	0	0	0	0	0.0241997	0	0	0	0.00303968	0	0	0	0	0	0	0	0	0	0	0	0	0	0	0	0	0	0	0	0	0	0	0	0	0	0	0	0	0
PON3	0	0.0229395	0.000694122	0	0	0	0	0	0	0	0.00192522	0	0	0	0	0.00983148	0	0	0	0	0	0	0	0	0	0	0	0	0	0	0	0	0	0	0	0	0	0	0	0	0	0	0	0.0180415	0	0	0	0
PON2	0.0302782	0.0434489	0.0134806	0.0171316	0.0433808	0.00959922	0.0126997	0.0285073	0.0135911	0.00289854	0.0216017	0.0118733	0.0247884	0	0	0.015264	0	0	0	0	0.00543842	0.0144838	0.0134588	0	0.00198175	0	0	0	0	0	0	0.0181097	0.0183336	0.00987329	0	0.00287574	0.04555	0.0152552	0	0	0.00633596	0	0.0175929	0.00999052	0.00929842	0	0	0.0151166
ASB4	0	0	0	0	0.0116027	0	0	0	0	0	0.00411361	0	0	0	0	0	0	0	0	0	0	0	0	0	0	0	0	0	0	0	0	0	0	0	0	0	0	0	0	0	0	0	0	0	0	0	0	0
PDK4	0	0	0	0	0	0	0	0.0120055	0.00173959	0	0.00703791	0	0	0	0	0	0	0	0	0.00616864	0.0143247	0	0.0108815	0.0174689	0.00453473	0.0125149	0	0.0292908	0.0769623	0	0	0	0.00372816	0	0	0	0.0139144	0.00719648	0	0	0	0	0	0	0.00848196	0	0	0.0151166
DYNC1I1	0.42527	0.588812	0.274292	0.637966	0.489615	0.449519	0.343483	0.422504	0.258432	0.154677	0.339682	0.271303	0.334188	0.502419	0.489693	0.266984	0	0.457571	0.321927	0.419649	0.364338	0.167786	0.401891	0.212577	0.266952	0.355263	0	0.634677	0.495674	0.534086	0.617521	0.340111	0.384623	0.368998	0.677179	0.34393	0.362747	0.445495	0	0.287913	0.308856	0.533681	0.395637	0.507758	0.458822	0.230429	0.177754	0.129836
SLC25A13	0.261623	0.397162	0.273415	0.396458	0.362201	0.393698	0.123194	0.291755	0.240445	0.152809	0.224562	0.248726	0.291205	0.218749	0.37226	0.380932	0	0.248146	0.237583	0.33668	0.355529	0.181928	0.146175	0.119916	0.142067	0.179872	0	0.268985	0.444614	0.314886	0.741775	0.27686	0.308921	0.218892	0.323942	0.221373	0.225281	0.226422	0	0.204102	0.295736	0.207666	0.440383	0.274823	0.314064	0.217093	0.155905	0.166208
SEM1	0.38628	0.471037	0.309356	0.428244	0.305626	0.350259	0.482224	0.354152	0.20975	0.247966	0.349097	0.383161	0.483737	0.227666	0.38363	0.265719	0	0.21417	0.327557	0.302499	0.24286	0.277003	0.383385	0.18213	0.220134	0.374129	0	0.618022	0.418383	0.545474	0.399278	0.238475	0.43801	0.373019	0.319356	0.312149	0.410222	0.654561	0	0.379992	0.232837	0.608992	0.366877	0.472436	0.405556	0.307605	0.214839	0.142456
DLX6	0.0518282	0.0874822	0.0274273	0.075078	0.0424456	0.034234	0.0692619	0.0232159	0.0437253	0.0195819	0.0438797	0.0331635	0.0464441	0.0654523	0.0483115	0.0699978	0	0.0482358	0.0932187	0.0163215	0.0478678	0.055459	0.048839	0.116663	0.0751519	0.118325	0	0.118311	0.105536	0.0132461	0	0.0975016	0.0562386	0.0579934	0	0.0539448	0.0880384	0.00612756	0	0.0680519	0.046027	0.123991	0.0586086	0.0650197	0.0748006	0.0483905	0.0284804	0.0556839
DLX5	0.0379359	0.0291923	0.0658586	0.0824578	0.0690237	0.0317914	0.117361	0.0646132	0.0718218	0.0324252	0.0428003	0.104227	0.115064	0.054723	0.0247888	0.0553012	0	0.0541686	0.126888	0.0266625	0.0718104	0.0451839	0.0321383	0.0976793	0.114603	0.045044	0	0.0672062	0.148847	0.0723402	0	0.113974	0.0822714	0.0462902	0.013375	0.0296625	0.0518738	0.078035	0	0.0475107	0.0824418	0.246582	0.128175	0.0274783	0.112531	0.0120994	0.0246707	0.0594025
SDHAF3	0.045118	0.0204189	0.0322217	0.0640794	0.0535476	0.0501913	0.0673887	0.103206	0.0480649	0.0322603	0.0315124	0.0169375	0.0236596	0.0345586	0.162916	0.0616235	0	0.0814902	0.0867203	0.0405314	0.0324156	0.0425079	0.108643	0.0302227	0.0628886	0.0415742	0	0.011958	0.0463986	0.0807223	0.213822	0.0251202	0.0282268	0.0774492	0	0.0180792	0.0687377	0.0429283	0	0.0356553	0.0148207	0.0351568	0.0347017	0.0219355	0.0410252	0.0089824	0.00504008	0.105507
TAC1	0.0973001	0.092128	0.0432112	0.308001	0.0836686	0.158295	0.135319	0.144067	0.212397	0.0569546	0.0642557	0.124837	0.135061	0.314974	0.0718095	0.258083	0	0.0747123	0.103504	0.0535757	0.122171	0.0494221	0.104348	0.113647	0.141421	0.163943	0	0.178197	0.139304	0.0523881	0	0.211838	0.0589541	0.197174	0	0.0251257	0.0519	0.0297253	0	0.267468	0.127752	0.0824082	0.047482	0.104159	0.212156	0.3779	0.0460287	0.239851
ASNS	0.159733	0.170243	0.169659	0.222042	0.206269	0.161197	0.253457	0.152234	0.126423	0.0764661	0.112747	0.13963	0.158233	0.218201	0.194594	0.196323	0	0.21853	0.182193	0.205783	0.112512	0.112577	0.134837	0.103733	0.111548	0.15736	0	0.307374	0.185355	0.203042	0.184116	0.234404	0.156677	0.192595	0.17675	0.117567	0.189828	0.181418	0	0.167845	0.207282	0.233448	0.188071	0.285952	0.166874	0.157095	0.108267	0.20841
OCM2	0	0	0.00890978	0	0	0	0	0	0	0	0	0	0	0	0	0	0	0	0	0	0	0	0	0	0.00453473	0	0	0	0	0	0	0	0	0	0.0205524	0.00206777	0	0	0	0	0	0	0	0	0	0	0.00406604	0
LMTK2	0.325432	0.275856	0.204754	0.19878	0.201935	0.236912	0.232879	0.303329	0.220628	0.148814	0.142745	0.198423	0.265247	0.366399	0.197336	0.248041	0	0.310495	0.250128	0.311364	0.208446	0.117402	0.310284	0.0607167	0.172969	0.206058	0	0.234317	0.238291	0.311117	0.497642	0.253256	0.235963	0.209206	0.283907	0.20523	0.27661	0.292308	0	0.246676	0.254968	0.298528	0.36238	0.28952	0.297673	0.129622	0.113848	0.128117
TECPR1	0.116585	0.146129	0.0524536	0.0899789	0.121663	0.112552	0.143647	0.115083	0.105625	0.0441681	0.0653461	0.0754679	0.160428	0.158092	0.183247	0.147587	0	0.159126	0.123746	0.0995667	0.085846	0.0730988	0.0980439	0.0806255	0.0337566	0.0948476	0	0.101086	0.115672	0.0697044	0	0.130463	0.0865201	0.0877462	0	0.109471	0.119773	0.0849902	0	0.149484	0.131311	0.0836207	0.114686	0.0712267	0.153661	0.0306755	0.0879439	0.0571626
BRI3	0.135231	0.183314	0.130574	0.199414	0.268517	0.118036	0.230534	0.26217	0.115429	0.0461154	0.0888737	0.133686	0.132722	0.230086	0.206297	0.155054	0	0.169533	0.154885	0.14296	0.122419	0.108629	0.128966	0.158375	0.0794285	0.0763378	0	0.182537	0.211049	0.102627	0.138627	0.31177	0.114753	0.110869	0.170035	0.121294	0.134453	0.168642	0	0.0800839	0.170341	0.0991667	0.158398	0.109807	0.140391	0.143013	0.0798076	0.117641
BAIAP2L1	0.0614363	0.0311463	0.0523123	0.128109	0.117008	0.0627157	0.188795	0.156496	0.0946443	0.0356122	0.0683788	0.0395953	0.0926657	0.0345586	0.0550748	0.150765	0	0.0887256	0.154468	0.0914139	0.0882892	0.0448991	0.0329948	0.0872422	0.0461867	0.0284349	0	0.0446056	0.119885	0.121368	0.0985933	0.177103	0.106455	0.0852393	0	0.0639757	0.0797371	0.0498578	0	0.0715436	0.104837	0.124651	0.0164817	0.0152362	0.0553362	0.101175	0.0399162	0.0363683
NPTX2	0.0113026	0	0.00735808	0.0108882	0.0158887	0.0103937	0.0553234	0.0295268	0.00812727	0.00175506	0	0	0.0030138	0	0	0.0162561	0	0.0310294	0.00416224	0	0.00425413	0.00536359	0.0217325	0.0171492	0.00580745	0.00585399	0	0	0.0167955	0.0668885	0.0985933	0	0.0093187	0	0	0	0.00628192	0	0	0	0	0.0277732	0	0.0575203	0.00309944	0	0	0
TMEM130	0.242243	0.29036	0.181543	0.266646	0.237883	0.27499	0.194719	0.292431	0.211349	0.120159	0.193461	0.158272	0.228455	0.116198	0.330526	0.290578	0	0.288027	0.298477	0.2706	0.173223	0.161955	0.256129	0.0825677	0.162587	0.235104	0	0.263235	0.2217	0.283254	0.367	0.231401	0.221899	0.161314	0.100039	0.16258	0.196974	0.205507	0	0.209781	0.236299	0.264719	0.174905	0.23469	0.320756	0.173614	0.11456	0.167674
TRRAP	0.385239	0.270619	0.24731	0.307201	0.319149	0.303254	0.263599	0.315631	0.194264	0.178196	0.218932	0.215675	0.263484	0.284615	0.170293	0.31728	0	0.280402	0.232508	0.306331	0.226076	0.0714542	0.19879	0.129846	0.14223	0.257858	0	0.370452	0.34105	0.292404	0.230042	0.223486	0.240174	0.258265	0.272834	0.227538	0.253198	0.367561	0	0.191427	0.268111	0.394667	0.388852	0.424652	0.159102	0.24694	0.150468	0.232067
SMURF1	0.30612	0.394726	0.282669	0.404038	0.299931	0.388832	0.216008	0.315276	0.218067	0.157012	0.183723	0.269994	0.239258	0.230024	0.393903	0.296313	0	0.327956	0.297038	0.328316	0.285651	0.229026	0.263606	0.21616	0.210943	0.271472	0	0.358982	0.279193	0.328174	0.442632	0.375933	0.30163	0.21711	0.186212	0.256982	0.322515	0.286855	0	0.271952	0.297395	0.16773	0.343906	0.316591	0.269756	0.191548	0.157619	0.227177
KPNA7	0	0	0.00322052	0.0394822	0.00573541	0	0	0	0.00338735	0	0	0.00276103	0.00276784	0	0	0	0	0	0.00857832	0	0	0.00243414	0	0	0.00334033	0	0	0.00458013	0	0	0	0.0151911	0.00275015	0.00416309	0	0.00593221	0	0	0	0	0.00430547	0	0	0.011947	0	0.0115681	0	0
AC004922.1	0	0	0.00671295	0.0173453	0	0.0141724	0	0.0134556	0.00453099	0.00495394	0.00482707	0.00619245	0.0118009	0	0	0.0393178	0	0.0152435	0.0140301	0.0113402	0.0143124	0.00236261	0.00882418	0.0154693	0.0109619	0	0	0	0.0326357	0	0	0.0232459	0.00395958	0.00286567	0	0	0	0.0233419	0	0	0	0.0487371	0	0	0	0	0.0107766	0
ARPC1B	0.0119594	0.00302298	0.00396381	0	0	0	0.0173057	0.00774098	0.00771353	0	0.00268596	0.00491537	0.0305736	0.0422867	0	0.0133613	0	0	0	0	0	0.00245774	0.0061243	0	0	0	0	0	0	0.0135622	0	0.0229663	0.00610626	0.00837699	0	0.00207265	0.0114234	0	0	0.00818784	0	0	0.0293523	0	0.003038	0	0.00493788	0
PDAP1	0.0848115	0.0368421	0.053712	0.0689802	0.0865975	0.0460117	0.0769336	0.0533848	0.0652072	0.0357739	0.0643581	0.0406714	0.0528048	0.168512	0	0.0478357	0	0.162773	0.136969	0.120774	0.0272624	0.0410892	0.0625141	0.099197	0.0743663	0.058727	0	0.0480186	0.0799039	0.0219839	0.116339	0.0530288	0.0624253	0.0766839	0.0469208	0.0195025	0.060248	0.0774723	0	0.0365854	0.0721346	0.0607474	0.0902012	0.0933535	0.0618628	0	0.0173045	0.0529181
BUD31	0.0366655	0.0399993	0.0192967	0.0731523	0.0398385	0.066361	0.053594	0.0440865	0.0373075	0.034444	0.0218345	0.0102304	0.0178277	0.106431	0	0.0242632	0	0.0365795	0.0991028	0.0127655	0.0353164	0.0308009	0.0352614	0.024313	0.0232137	0.0142004	0	0.0375731	0.0187551	0.00914914	0	0.0801228	0.0544665	0.00994074	0	0.0167821	0.0222642	0.0126161	0	0.0262013	0.0465073	0.0564822	0.107143	0.0748316	0.0170475	0.0207361	0.0203711	0.033029
PTCD1	0.00972742	0	0.00196026	0.0117195	0.00660383	0	0	0.0343156	0.0129402	0.00156122	0.0335711	0	0.0174619	0	0	0.0155137	0	0.0310161	0.0112382	0.0141178	0.00543842	0.0344087	0.0262678	0	0.00575025	0.0256829	0	0.0176748	0	0	0	0	0.00190994	0.0468955	0	0.00317018	0.0351793	0	0	0.00928711	0.00492956	0	0.0233119	0.00237586	0	0	0.00431057	0
CPSF4	0.202584	0.116688	0.0726322	0.0693823	0.167306	0.055856	0.0848266	0.0732937	0.0570766	0.0165821	0.0736018	0.0384172	0.09288	0.0907794	0.0383061	0.0731487	0	0.100003	0.0571039	0.0975226	0.0831223	0.0575284	0.022074	0.0454834	0.0650699	0.0254427	0	0.102308	0.086632	0.0500066	0.193373	0.0752596	0.0668686	0.0345493	0.108431	0.0331196	0.0436441	0.0286352	0	0.0565585	0.0749344	0.0197589	0.138729	0.0375376	0.0734355	0.0130461	0.0163083	0.00804977
ZNF789	0.150798	0.122163	0.0939826	0.163807	0.114891	0.0577399	0.0653983	0.102263	0.0653333	0.050039	0.0619235	0.0587992	0.133695	0.122804	0.154791	0.16342	0	0.120855	0.128674	0.103962	0.0686707	0.0827566	0.0874003	0.127002	0.0433409	0.0410096	0	0.26217	0.107624	0.0552291	0	0.140933	0.112154	0.10367	0.180026	0.122237	0.191239	0.104038	0	0.101711	0.104356	0.192743	0.176947	0.0402197	0.106505	0.0346324	0.102875	0.045108
ZNF394	0.0319061	0.0731873	0.0371806	0.0494864	0.00650287	0.0413304	0.0223661	0.0406357	0.039467	0.0161413	0.0301049	0.020516	0.0477414	0.0383999	0.1119	0.0934657	0	0.0538614	0.0389552	0.0413082	0.0736718	0.0549464	0.0389392	0.0291567	0.0132451	0.0196106	0	0.0836556	0.0126187	0.00853833	0	0.0612355	0.0585579	0.0804683	0.0788604	0.0208199	0.0331872	0.00612756	0	0.0336918	0.104372	0.0512399	0.075488	0.00945601	0.0103768	0.0390741	0.0102994	0.00891372
ZKSCAN5	0.0690184	0.0353385	0.046439	0.0845938	0.0636466	0.0559566	0.0634517	0.0608949	0.0582813	0.0473857	0.0732325	0.0425502	0.0398424	0.0579907	0.0798948	0.0420205	0	0.126097	0.0682218	0.0474412	0.130481	0.0421679	0.0979316	0.0564403	0.0615927	0.0461508	0	0.078406	0.0337271	0.0990381	0.271352	0.0758415	0.0411646	0.0263456	0.0547089	0.0824089	0.0545909	0.098847	0	0.0570339	0.0550327	0.128723	0.0538792	0.089001	0.0508518	0.0105509	0.0394078	0.0209602
FAM200A	0.0909958	0.0964367	0.080064	0.23325	0.127478	0.144643	0.0302061	0.107809	0.0681791	0.0500508	0.0512692	0.0346749	0.0542828	0.0641087	0.0247888	0.0789303	0	0.0828899	0.0809539	0.0893341	0.0270479	0.0433309	0.0307729	0.0727166	0.032544	0.0801758	0	0.116312	0.114205	0.0455708	0.122331	0.113161	0.0830286	0.0503262	0.166073	0.0495873	0.0833694	0.0838707	0	0.117791	0.0161844	0.128743	0.0732876	0.0510834	0.0459573	0.0592021	0.0406688	0.0981559
AC005020.2	0.0238029	0	0.0128434	0.00827205	0.0163601	0.00962388	0.0212276	0	0.00593753	0	0	0.0055963	0	0.0345586	0.0342832	0.0110149	0	0.0487174	0	0	0	0.00470658	0	0	0.00259121	0	0	0.0283771	0	0	0	0.028353	0.00358974	0	0	0.0119303	0	0	0	0	0	0	0.025147	0	0	0.0185194	0	0
TMEM225B	0	0	0	0	0	0	0	0.0167454	0	0	0	0	0	0	0	0	0	0	0	0	0.0195789	0	0	0	0	0	0	0	0	0.00914914	0.0296878	0.0248597	0	0	0	0	0	0	0	0	0	0	0	0	0	0	0	0
ZSCAN25	0.0231567	0.0127576	0.0476696	0.10203	0.063829	0.0957963	0.0515954	0.0520643	0.0426337	0.0249582	0.052571	0.009437	0.0393592	0.113357	0.0198804	0.0341947	0	0.0371414	0.0478766	0.0119861	0.0574346	0.0365617	0.0446707	0.027866	0.0568669	0.0293704	0	0.0336956	0.0488772	0.0738201	0	0.052223	0.0405653	0.0170791	0	0.0213673	0.0553132	0.0655792	0	0.0220168	0.0492056	0.0793858	0.0229572	0.0280703	0.0378057	0.038964	0.0440222	0.0507343
CYP3A5	0	0	0.0157688	0.11953	0.00620988	0	0.0208766	0.0100488	0.0373052	0.00865105	0.00782935	0	0.0188008	0.207826	0	0.0909021	0	0.06021	0.0132633	0	0.084415	0.0172342	0	0.0209272	0.00229431	0	0	0.0668998	0.0373814	0.0108134	0	0.111515	0.00768971	0.0458367	0	0.00155486	0.0599363	0.00719648	0	0.0408299	0.0315823	0	0.012563	0	0.00848196	0.00553884	0.0112075	0.0213485
CYP3A4	0	0	0	0	0	0	0	0	0.00184147	0	0	0	0	0	0	0	0	0	0.0104182	0.00421021	0	0.00330558	0	0	0.00133968	0	0	0	0	0.0197259	0	0.0400319	0	0.00662167	0	0	0	0	0	0	0	0	0	0	0	0	0	0
CYP3A43	0.0108954	0.00231121	0.0110016	0.0308242	0.0313661	0.015328	0	0.0374982	0.00918506	0.0142077	0.0146995	0.0285589	0.00594756	0	0.056285	0.010094	0	0.014702	0.015797	0.00791725	0.0379382	0.00537195	0.0498884	0.00733042	0.0248426	0.0325131	0	0	0.0458038	0.0324234	0	0.0643546	0.023099	0.00539844	0	0.00207265	0.0325949	0	0	0.056205	0.0372265	0	0.0381832	0	0	0	0.00273882	0
OR2AE1	0	0	0	0	0	0	0	0	0	0	0	0	0	0	0	0	0	0	0	0	0	0	0	0	0	0	0	0	0	0	0	0	0	0	0	0	0	0	0	0	0	0	0	0	0	0	0	0
TRIM4	0.1182	0.114226	0.107683	0.0868467	0.10241	0.0694964	0.14	0.162312	0.0977428	0.0689053	0.101544	0.0682536	0.0681677	0.101131	0.082996	0.0710838	0	0.174053	0.112247	0.0443479	0.0538988	0.105351	0.0896091	0.128966	0.0288563	0.101612	0	0.0877862	0.0392405	0.139768	0.425863	0.0759906	0.124768	0.103556	0.0810388	0.104466	0.107148	0.0929829	0	0.038991	0.128312	0.075205	0.163245	0.0780748	0.0881844	0.0262602	0.0372179	0.166518
GJC3	0	0	0	0.00647206	0	0	0	0	0	0	0	0	0	0	0	0	0	0	0	0	0	0	0	0	0	0	0	0	0.0189893	0	0	0	0	0	0	0	0	0	0	0	0	0	0	0	0	0	0	0
AZGP1	0.00972742	0.00568928	0	0	0	0	0	0	0.00597624	0	0	0.0152244	0	0	0.056285	0	0	0	0	0.013227	0	0	0	0	0	0	0	0	0	0	0	0.0238119	0.00490224	0	0	0	0	0	0	0	0	0	0	0	0	0	0	0
ZKSCAN1	0.341084	0.354269	0.250572	0.440053	0.32278	0.327764	0.174659	0.318088	0.196436	0.215369	0.18259	0.187548	0.328174	0.253089	0.429509	0.340234	0	0.402987	0.308776	0.382793	0.269338	0.135861	0.310465	0.209833	0.123386	0.303891	0	0.372432	0.491105	0.446358	0.33029	0.43904	0.287979	0.197788	0.367916	0.3445	0.302528	0.228966	0	0.219639	0.32821	0.399125	0.327332	0.180187	0.290231	0.281937	0.128678	0.121619
ZSCAN21	0.023805	0.0550678	0.0259036	0.0859095	0.0270334	0.0158287	0.0384567	0.0127891	0.0320306	0.0118096	0.0249367	0.00674774	0.0242297	0.160221	0	0.0518326	0	0.0609372	0.0431905	0.0230348	0.0157184	0.0159608	0.0112154	0.0697142	0.0110479	0.0433929	0	0	0.0323349	0.0313907	0	0.125232	0.0417104	0.048907	0	0.0161125	0.0515342	0.0264222	0	0.0663335	0.0333183	0	0	0.0313212	0.0310566	0	0.00544388	0.0307666
ZNF3	0.0340433	0.0815433	0.048298	0.0637391	0.039536	0.0259684	0.0439399	0.0805718	0.0323498	0.0349016	0.0275087	0.00910035	0.0322122	0.0601779	0.282163	0.0195206	0	0.0417793	0.0280315	0.0360917	0.0474364	0.0354689	0.0839616	0.0177026	0.0114432	0.0127571	0	0.0678235	0.053671	0.0275474	0	0.0476185	0.0753309	0.0766271	0	0.0237462	0.0480225	0.00719648	0	0.0421221	0.0416306	0.0717447	0.153247	0.062394	0.0480856	0.0255623	0.0385352	0.0457442
COPS6	0.0563772	0.131522	0.0976849	0.180974	0.144767	0.130256	0.12351	0.113774	0.137152	0.0384749	0.0740669	0.0225538	0.102575	0.168111	0.0423198	0.216595	0	0.122457	0.157047	0.114367	0.0828315	0.086174	0.0489651	0.122053	0.0811217	0.0915604	0	0.0791765	0.122812	0.147082	0.0296878	0.159549	0.125376	0.116683	0.0119571	0.0728351	0.123385	0.138617	0	0	0.102966	0.194992	0.0928748	0.0845835	0.0899244	0.0995888	0.0646569	0.158493
MCM7	0.0367278	0.0708076	0.0101089	0.00546231	0.00257953	0.026936	0	0.00654198	0.0179382	0.0170179	0.0166403	0.00179167	0.0125366	0	0	0	0	0.0151462	0.0306832	0.00325628	0.0231315	0.0150799	0	0	0.00636311	0.0402317	0	0.0322994	0.0157785	0.0180007	0.0296878	0.00777609	0.0176909	0.0100735	0	0.00458003	0.0337828	0.00719648	0	0.00818784	0.0308748	0.0238604	0.0181635	0.0393951	0.0228502	0.0190834	0	0.00804977
AP4M1	0.0271328	0.0449957	0.0793325	0.154196	0.031438	0.05429	0.0312665	0.0883095	0.0435477	0.051699	0.0200984	0.0543618	0.0193335	0.0958782	0.078335	0.036808	0	0.0574224	0.0397118	0.0232792	0.0402335	0.00720435	0.0131616	0.0719639	0.0263539	0.0791637	0	0.129068	0.15141	0.0341128	0.123307	0.0346853	0.0281231	0.0318973	0	0.0886798	0.0711419	0.096301	0	0.0924592	0.0540627	0	0.0504502	0.0179751	0.0302474	0.023235	0.010872	0.0182337
TAF6	0.026672	0.0388335	0.023568	0.0433633	0.0516292	0.0208966	0.0305311	0.098818	0.0471282	0.00700466	0.045249	0.0182472	0.0329921	0	0.111887	0.0261422	0	0.056302	0.0453764	0.0634362	0.0429814	0.0460023	0.0702565	0.013502	0.0500555	0.00405781	0	0.0353473	0.0729281	0.0378876	0.102447	0.100156	0.0590113	0.0407869	0	0.0136034	0.0614713	0.081163	0	0.0518297	0.0192212	0.03623	0.0140523	0.0411297	0.0665039	0.0275228	0.0172361	0.0156496
CNPY4	0.0148148	0	0.0118685	0.0143992	0.0203044	0.0293477	0.0244432	0.00933887	0.0379261	0.0145312	0.0183034	0.0350564	0.0444076	0.0778366	0	0.0151918	0	0	0.0199533	0.0213918	0.0371281	0.0157128	0.0550011	0.0257193	0.00310074	0	0	0.0987899	0.00748252	0.043798	0	0.0251792	0.010071	0.0134853	0	0.0400072	0	0.0108162	0	0.0053193	0.0419219	0.0175289	0.101385	0	0.0123127	0.0185194	0.00757518	0
MBLAC1	0	0.0334013	0.00603269	0	0	0	0	0	0.00356857	0	0	0	0.0073338	0.120001	0	0.0191932	0	0.00859797	0.0133394	0.00495092	0.00554799	0.000755547	0	0.00629762	0.00440951	0.00344666	0	0.0883925	0	0	0	0	0	0.0215456	0	0.00458003	0.0420499	0	0	0	0.00526763	0	0.0467405	0.0411705	0.00950841	0	0.00158773	0.0151166
LAMTOR4	0.0785597	0.131636	0.0312467	0.153106	0.0764682	0.0867969	0.117392	0.0823558	0.0817037	0.0310979	0.0425583	0.0470107	0.129524	0.0527974	0.0725815	0.074266	0	0.0984271	0.10554	0.0221985	0.0896906	0.0547844	0.0393954	0.0961033	0.0914966	0.141613	0	0.0813996	0.0810345	0.052066	0	0.0871681	0.0941355	0.0328356	0.228345	0.0522537	0.158183	0.0866259	0	0.0946638	0.0880553	0.0313031	0.0744636	0.11102	0.109701	0.0229519	0.0465792	0.0935001
GAL3ST4	0	0	0	0.00983945	0	0	0.0135866	0	0.00272433	0	0	0.0058071	0	0.0188857	0	0	0	0.0164115	0	0	0	0	0	0	0.00213786	0	0	0	0.0104387	0	0	0.00590886	0	0	0	0.00346475	0	0	0	0	0	0	0	0	0	0	0	0
GPC2	0.0126939	0	0.0161895	0	0	0	0	0	0	0	0	0	0	0.0282119	0	0	0	0	0.00144458	0	0	0.00215312	0	0	0	0	0	0	0	0	0	0	0.00820192	0	0	0	0	0	0	0	0	0.0238604	0.0305134	0	0	0	0.00387208	0
STAG3	0.103977	0.0157734	0.050174	0.122907	0.0951958	0.0455626	0.00774692	0.0255825	0.0677362	0.0130383	0.0436234	0.0226151	0.0148456	0.151801	0.0272603	0.0746936	0	0.171473	0.0293635	0.053734	0.0337688	0.0654735	0.0161018	0.0632153	0.0293346	0.0096578	0	0.143989	0.0317476	0.0539642	0	0.194234	0.0478494	0.0265007	0	0.0709849	0.0120702	0.0131275	0	0.0262013	0.0479951	0	0.16343	0.00802726	0	0.0426564	0.0365676	0.0275032
CASTOR3	0.341375	0.243837	0.204832	0.225201	0.206075	0.258819	0.166522	0.272396	0.204847	0.135842	0.121686	0.142031	0.145533	0.319419	0.211882	0.282919	0	0.200241	0.173318	0.244627	0.190102	0.163892	0.279274	0.174936	0.176641	0.173658	0	0.223025	0.463312	0.24282	0.442937	0.275417	0.244379	0.208578	0.457029	0.267491	0.240019	0.357941	0	0.290638	0.248795	0.355645	0.398565	0.252912	0.255346	0.180569	0.0839067	0.170004
SPDYE3	0.0344312	0.0263385	0.112845	0.367624	0.211074	0.102228	0.0454241	0.173154	0.162768	0.0190857	0.0526824	0.0572551	0.0126147	0.145597	0.0240782	0.162986	0	0.135946	0.111069	0.0504164	0.136931	0.105271	0.00261621	0.122352	0.029373	0.00342538	0	0.058982	0.196221	0.151039	0	0.179452	0.0216377	0.177573	0	0.0293598	0.0581251	0.0387688	0	0.0978969	0.131395	0.0553984	0.228896	0	0.0264816	0.0882526	0.0615647	0.0378738
PILRB	0.0575788	0.106209	0.141933	0.152667	0.139454	0.0698346	0.0363274	0.127807	0.104848	0.0902682	0.0945358	0.0954601	0.152815	0.198644	0.154968	0.136896	0	0.172427	0.106927	0.17436	0.139295	0.0914379	0.0865777	0.0526654	0.0778365	0.134508	0	0.198881	0.0903826	0.150885	0.102447	0.122529	0.26853	0.0873131	0.228235	0.153465	0.164834	0.0789318	0	0.0631149	0.102733	0.0850027	0.22839	0.0500913	0.0846155	0.0835116	0.108722	0.120262
PILRA	0.115104	0.154169	0.119898	0.181737	0.127528	0.0602015	0.143864	0.128093	0.0572314	0.0496772	0.0803585	0.087631	0.0796325	0.10444	0.0750516	0.133976	0	0.235686	0.0788587	0.130515	0.103598	0.099069	0.101747	0.0388807	0.08902	0.105905	0	0.173206	0.0949108	0.170363	0.137776	0.102468	0.174883	0.0315697	0.0457741	0.11179	0.114465	0.0967069	0	0.0605473	0.10573	0.114559	0.118395	0.128764	0.0521036	0.0749471	0.100009	0.111072
ZCWPW1	0.0170817	0.0512845	0.0543189	0.0500565	0.0636935	0.0569175	0.0220098	0.0540048	0.0532588	0.0189657	0.0236474	0.0837112	0.0333597	0	0.10369	0.0318924	0	0.133529	0.024643	0.0296002	0.0278048	0.0232072	0.0165906	0.0853524	0.00755682	0.0216701	0	0.0276997	0.033653	0.035006	0.122331	0.10366	0.0289966	0.0673673	0	0.0414394	0.0381502	0.039015	0	0	0.0450039	0.0527202	0.110771	0.0383507	0	0	0.0443178	0
MEPCE	0.0337964	0.0311463	0.0201103	0.0172342	0.0195411	0.0218951	0.0664711	0.017201	0.0155708	0.00125707	0.0218343	0.00257606	0.0637863	0	0	0	0	0.0237459	0.0306084	0	0.0317448	0.0196215	0	0.00772256	0.0536649	0.00261454	0	0	0.0157785	0	0.0296878	0.0278814	0.00681573	0.0332964	0	0.0265464	0.0391398	0.0228811	0	0	0	0	0.0347017	0.0201793	0.00848196	0	0.0097361	0.00891372
PPP1R35	0.0618282	0.0424429	0.0298389	0.0641462	0.0579477	0.0715092	0.0257467	0.0690411	0.0774791	0.0210708	0.0449891	0.0740677	0.09081	0.0544588	0.109452	0.0871916	0	0.0840606	0.0647979	0.0365629	0.0543852	0.0175814	0.0257967	0.0244606	0.0187276	0.0418693	0	0	0.149328	0.141955	0	0.0934096	0.0288296	0.0602429	0.237979	0.0503864	0.0140862	0.0145334	0	0.0889761	0.0529793	0.03623	0.0416341	0.00586043	0.0397637	0.0173816	0.0271624	0.00891372
C7orf61	0	0.00173272	0.00720833	0	0.0010041	0	0.0207414	0	0	0	0.00268596	0.00879235	0	0.064742	0.0239362	0.0307561	0	0	0.00793878	0	0	0.00581683	0	0.0233848	0.0196792	0.00581469	0	0.0292908	0.0129383	0.0475953	0	0.013552	0.0238932	0.0348373	0	0	0.021956	0	0	0	0.00309065	0	0	0.0329667	0.0263799	0	0.00914039	0.0156496
TSC22D4	0.0942631	0.0966053	0.0253657	0.00814003	0.0347633	0.0150677	0.00774692	0.0264068	0.0342178	0.0123049	0.0171506	0.0433016	0.035863	0.0250701	0.0351733	0.0149353	0	0.030135	0.0506352	0.0121047	0.0144864	0.0265303	0.0465771	0.00356253	0.0232761	0.0104109	0	0.114462	0.0550066	0.00789594	0.259483	0.0648522	0.0556972	0.0456061	0.0788604	0.0275415	0.0835276	0.0227363	0	0.0252186	0.0182436	0.0539957	0	0.0263674	0.0170211	0	0.0129061	0.0441156
NYAP1	0.0585675	0.198616	0.0580403	0.122068	0.0584818	0.0369376	0.0325574	0.0408671	0.0507977	0.0489429	0.0339506	0.0305077	0.0487757	0.0282119	0.0174463	0.0583071	0	0.0363847	0.0907632	0.0880305	0.0518356	0.0534701	0.0392242	0.0685426	0.0317108	0.0740747	0	0.0756957	0.0403583	0.129103	0	0.0450781	0.0599016	0.0279879	0	0.0452384	0.0718969	0.0456487	0	0.038844	0.15784	0.0277644	0.0337475	0.0483354	0.0467637	0.0435183	0.0307178	0
AGFG2	0.0230288	0.0515073	0.0615032	0.0197931	0.0370703	0.0239594	0.084696	0.0625569	0.0570826	0.0174965	0.0122224	0.023524	0.0242895	0.0952872	0.0327861	0.0529521	0	0.0455918	0.0330911	0.0693289	0.0784182	0.0655485	0.0594778	0.026046	0.0218171	0.0485146	0	0.00458013	0.0509376	0	0	0.0778503	0.0570861	0.0237936	0.0284456	0.0834723	0.0368521	0.149115	0	0.134345	0.0257717	0.0958839	0.133771	0.0530497	0.0361701	0.0417831	0.0183206	0.0930637
SAP25	0	0.015141	0	0.0258298	0.0153666	0.0144382	0.0213916	0	0.0118069	0.00679841	0.00551178	0.0149557	0.00321849	0	0	0	0	0.0184986	0.0041983	0.0187	0.00155949	0.0077044	0	0.0308834	0.00157998	0	0	0.0668214	0.0333647	0	0	0	0.0255747	0.0381431	0	0.032018	0.0120924	0	0	0	0.00884158	0	0	0.0406298	0	0	0	0
LRCH4	0.0925506	0.0654411	0.0800427	0.103542	0.0980441	0.092393	0.0348996	0.0821096	0.0574871	0.029934	0.0352264	0.0471824	0.106485	0.0403293	0.0239362	0.0676352	0	0.129038	0.0873763	0.160984	0.110569	0.0819557	0.0477615	0.0495164	0.0405464	0.0681022	0	0.0645609	0.0662826	0.148658	0	0.0600558	0.082872	0.00740588	0.013375	0.0588582	0.08045	0.0783409	0	0	0.0955693	0.0797087	0.0655999	0.0188531	0.154422	0.0755906	0.0394743	0.016986
FBXO24	0	0.0293774	0.00184961	0.0370631	0.00935631	0	0	0.00831662	0.00675503	0.0125129	0.00108713	0.0139293	0	0	0	0.00928991	0	0.0286864	0.01938	0.00282335	0	0.00622917	0	0.010867	0.0090224	0	0	0	0	0	0	0.0493675	0	0.00718095	0.0284456	0	0	0	0	0.0414506	0.00866137	0	0.03747	0.0441327	0.0124333	0	0.00434666	0.0307666
PCOLCE	0.048682	0	0.011593	0	0.0153324	0.0196213	0.0349907	0.00664829	0.0225815	0	0.0115083	0.00401594	0.0198986	0.0250701	0	0.0868399	0	0.0365153	0.0238719	0.0126325	0	0.0144022	0.0348108	0.0351744	0.0177559	0.0797145	0	0.0283771	0.0208664	0.0121537	0	0.0387363	0.0497048	0.00418578	0	0.0098695	0.061605	0.0232409	0	0.0501465	0.0470902	0	0.0386904	0.0228434	0.00441227	0.0120994	0.022881	0
MOSPD3	0.0889898	0.0330864	0.0165247	0.0763712	0.0768674	0.0346662	0.073286	0.0320607	0.0359808	0.00237103	0.0380311	0.0121986	0.0488304	0.0901482	0.0459543	0.0364127	0	0.0241998	0.0609305	0.0402386	0.0426303	0.0276891	0.0308374	0.0594135	0.0579078	0.0292666	0	0.0273768	0.0489601	0.0282165	0	0.0424577	0.0469355	0.0354069	0	0.0157859	0.0553749	0	0	0.0752658	0.0472661	0.026686	0.0573396	0.0546601	0.0419388	0	0.0196944	0.0252097
TFR2	0.0177372	0.031302	0.0175756	0.0233273	0.0099714	0.0321565	0.0103815	0	0.0179977	0.0153706	0.00972441	0.0240715	0.00227891	0.0764894	0	0	0	0.0218112	0.0252587	0.0109968	0.0146614	0.0122833	0	0	0.0128159	0.00453272	0	0.0517582	0.0486005	0.0315755	0	0.0370421	0.0155473	0.0569005	0.0537763	0.00397581	0.0312175	0.0361348	0	0.0418715	0.0129718	0.101382	0.0287925	0.0531047	0.00342538	0.0381948	0.0124145	0.0256261
ACTL6B	0.114716	0.158013	0.100716	0.124733	0.0858587	0.0785791	0.128069	0.114641	0.114517	0.0697761	0.120494	0.0369471	0.0745187	0.187562	0.129761	0.125528	0	0.152046	0.132949	0.0949101	0.0850056	0.0722363	0.15252	0.0439834	0.0409799	0.0521249	0	0.122554	0.0938778	0.0735136	0	0.149351	0.19379	0.122953	0.013375	0.112196	0.190756	0.132884	0	0.155714	0.163108	0.128004	0.268276	0.0900159	0.144261	0.0824762	0.0405898	0.103067
GNB2	0.131824	0.0735349	0.101493	0.164708	0.0373899	0.130522	0.060636	0.133192	0.0686633	0.0515759	0.0758239	0.0529634	0.0550825	0.126159	0.0485553	0.0737591	0	0.103959	0.113477	0.0728424	0.0567691	0.0530261	0.0739028	0.0625737	0.134273	0.124589	0	0.103627	0.152967	0.0315069	0.194622	0.103698	0.0763609	0.0276087	0.0119571	0.0413628	0.0808716	0.0439136	0	0.0437092	0.0602167	0.0805576	0.0997448	0.156967	0.167379	0.0829443	0.0157959	0.0913483
GIGYF1	0.175912	0.103985	0.0911742	0.122243	0.123866	0.0989478	0.115105	0.181669	0.0777915	0.0573956	0.113619	0.062009	0.222092	0.123434	0.125083	0.243717	0	0.194796	0.105633	0.114118	0.0710497	0.0871151	0.103457	0.0527211	0.0618325	0.146313	0	0.0966834	0.122436	0.103294	0.231257	0.142052	0.133675	0.134323	0	0.109334	0.190177	0.184444	0	0.0601376	0.156144	0.0899392	0.21352	0.0878337	0.123434	0.0269095	0.106081	0.0527482
POP7	0.0246279	0.0149168	0.00959239	0.0448559	0.0205119	0.0418154	0.0779642	0.0341118	0.0157673	0.00692782	0.0201641	0.0145603	0.0323292	0.0422867	0.0483832	0.0305712	0	0.0383232	0.100611	0.0350293	0.013559	0.0238054	0.0137419	0.0267094	0.00686621	0.0665844	0	0	0.0126187	0.0577855	0.0985933	0.0493859	0.0121858	0.0136212	0	0.0227287	0.0309147	0.0184051	0	0.0593891	0.0326464	0.0277732	0.0347017	0.00554469	0.0343814	0.0207361	0.0107291	0.0300299
EPO	0	0	0	0	0.00428308	0	0	0	0	0	0	0	0.00468377	0	0	0	0	0	0	0	0	0	0	0	0	0	0	0	0	0	0	0	0	0	0	0	0	0	0	0	0.0104989	0	0	0	0	0	0	0
ZAN	0	0	0.00768227	0.0137358	0.00190471	0.0259433	0.0127576	0.0213158	0.00648475	0	0.00149707	0	0.00551277	0.0188857	0.027448	0.0176883	0	0	0	0	0.00381093	0.00369817	0	0	0.00334292	0	0	0	0.030591	0.0239901	0	0.0134024	0.0111517	0	0	0.0113028	0	0.0737402	0	0	0.00802334	0	0	0	0.044987	0	0.00982935	0.0275032
EPHB4	0	0.00287904	0	0.0205706	0	0	0	0	0.00305251	0	0.00335642	0	0	0	0	0	0	0	0	0	0	0.00892903	0	0	0	0	0	0	0	0	0	0	0	0	0	0	0	0	0	0	0	0	0	0	0	0	0.00415905	0
SLC12A9	0.0287993	0.0883915	0.0266584	0.0316553	0.0247611	0.0712217	0.0444872	0.0970179	0.0453354	0.0107068	0.0107907	0.0177456	0.0261624	0.0608289	0	0.0109509	0	0.0602388	0.0502241	0.0738478	0.0292832	0.0391078	0.0537092	0.0735875	0.0133622	0.0434161	0	0.0522457	0.0886785	0.0458879	0	0.0258878	0.0450903	0.0314389	0	0.0161858	0.04418	0.0800171	0	0.0258335	0.0759376	0.0574724	0.0991924	0.0386071	0.0474164	0.0333285	0.0268883	0.0182337
TRIP6	0	0	0	0	0	0.0163101	0	0	0.00306964	0.00152264	0.000901464	0	0	0	0	0	0	0	0	0.00598523	0	0	0	0	0	0	0	0	0	0	0	0	0	0	0	0	0	0	0	0	0.00541842	0	0	0	0	0	0	0
SRRT	0.0213871	0.0661315	0.059201	0.0820497	0.0733595	0.0460296	0.0308278	0.115346	0.0455446	0.02273	0.0363627	0.0306769	0.0922714	0.0970661	0.0455395	0.0897397	0	0.0678941	0.0314685	0.0658052	0.0506936	0.0343056	0.0162656	0.0786412	0.0327516	0.0399432	0	0.126915	0.0762466	0.0689779	0	0.0248597	0.0511591	0.0574016	0.0544157	0.0499042	0.0540622	0.0127413	0	0.024627	0.0770291	0.103389	0.0796457	0.0621392	0.00342538	0.0385546	0.0498057	0.0644439
UFSP1	0	0	0	0	0	0	0	0	0	0	0.00149707	0	0	0	0	0	0	0	0.00218033	0	0	0	0	0	0	0	0	0	0	0	0	0.0248597	0.00787212	0	0	0	0	0	0	0	0	0	0.0287925	0	0	0	0	0
ACHE	0.0256951	0.0237974	0.016408	0.0872576	0.0922917	0.0336271	0.102482	0.0388828	0.0731798	0.030696	0.0981557	0.0587075	0.0389589	0.0422867	0.0684085	0.0338385	0	0.133995	0.100087	0.0510753	0.0361855	0.0427305	0.0444876	0.0419533	0.0496167	0.0293161	0	0.0749294	0.073574	0.00524225	0	0.0969127	0.0336164	0.0204796	0	0.0260505	0.0626398	0.113171	0	0.058342	0.0848971	0	0.0709216	0.0498575	0.0761425	0.0269951	0.0132774	0.0464148
MUC3A	0	0	0	0	0	0	0	0	0	0	0	0	0	0	0	0	0	0	0	0	0	0	0	0	0	0	0	0	0	0	0	0	0	0	0	0	0	0	0	0	0	0	0	0	0	0	0	0
MUC12	0	0	0	0.0207833	0	0.0102366	0.0108163	0.00580448	0.00301947	0.00495075	0	0	0	0	0	0.0056604	0	0	0.00593606	0	0.00200753	0	0.00766604	0	0.00224265	0.00523191	0	0	0.0140024	0	0	0.0085946	0	0	0	0	0	0	0	0	0	0.0313031	0	0	0.0115533	0	0	0.0182337
MUC17	0.0197341	0	0	0	0	0.0203562	0	0	0.00168552	0	0	0	0	0	0	0	0	0	0	0	0	0	0	0	0	0	0	0	0	0	0	0	0	0	0	0.00891159	0	0	0	0	0	0	0	0	0	0	0	0
TRIM56	0	0	0	0	0.00363948	0	0.0117371	0	0.00147589	0.00170316	0	0	0	0.0411556	0	0	0	0	0	0	0	0	0	0	0	0	0	0	0	0	0	0	0.0201465	0	0	0	0.0181487	0	0	0	0	0	0	0	0	0	0.00677362	0
SERPINE1	0	0	0	0	0	0	0.00764588	0	0	0	0	0	0	0	0	0	0	0	0	0	0.00538487	0	0	0.0191776	0	0	0	0.0126844	0.0392325	0	0.137776	0	0	0	0	0	0	0	0	0	0.00309065	0	0	0	0	0.0190834	0	0
AP1S1	0.0467547	0.0244433	0.0274098	0.127997	0.0583869	0.0477513	0.0558495	0.102643	0.080381	0.0323198	0.0410914	0.0194592	0.15576	0.102423	0.0721424	0.113614	0	0.0591369	0.143945	0.0448229	0.0714127	0.0414188	0.0871047	0.0788924	0.0384901	0.0442614	0	0.116295	0.148084	0.0906936	0.166459	0.0380833	0.0699775	0.0657452	0.0119571	0.0242472	0.0645944	0.039655	0	0.129367	0.0791164	0.0237231	0.0379807	0.112543	0.059057	0.125548	0.0374115	0.02501
VGF	0.0978883	0.130603	0.0785624	0.471938	0.339109	0.132525	0.133586	0.16296	0.304384	0.149984	0.339959	0.123859	0.455914	0.224086	0.115836	0.388158	0	0.29832	0.169041	0.232385	0.299266	0.197773	0.185732	0.183029	0.444945	0.23393	0	0.142664	0.233934	0.0684797	0	0.0347949	0.0473091	0.0835542	0.234716	0.13131	0.0239339	0.0414311	0	0.0365854	0.538618	0.0606512	0.0648593	0.128299	0.0584939	0.239525	0.175791	0.040552
NAT16	0.0375208	0.0290503	0.0380055	0.209101	0.152663	0.040584	0	0.042081	0.093888	0.0151054	0.0474394	0.031097	0.138497	0.150569	0.082126	0.138144	0	0.0697164	0.0789956	0.0484844	0.105709	0.0351446	0.0227541	0.0558427	0.0532581	0.0661544	0	0.0494341	0.0953938	0.0230982	0	0.0905547	0	0.0573045	0.0414095	0.0608049	0.0333773	0.0295231	0	0	0.129033	0	0.137805	0	0.052573	0.0534786	0.0382689	0.0222012
MOGAT3	0	0	0	0	0	0.00906426	0	0	0	0	0	0	0	0	0	0	0	0	0	0	0	0	0	0	0	0	0	0	0	0	0	0	0	0	0	0	0	0	0	0	0.00460244	0	0	0	0	0	0	0
PLOD3	0.077793	0.107837	0.0937029	0.174591	0.109268	0.0711367	0.188559	0.0724866	0.102632	0.0436422	0.0690844	0.0523588	0.106291	0.126403	0.122048	0.110921	0	0.107165	0.0777245	0.0699311	0.11404	0.0294684	0.088246	0.0764725	0.0489313	0.0758293	0	0.163306	0.0525573	0.028692	0	0.0387166	0.0474764	0.0385342	0.0879051	0.0427925	0.13498	0.129084	0	0.0469209	0.130114	0.0637152	0.245419	0.100307	0.0944023	0.0268798	0.083894	0.0498829
ZNHIT1	0.0437204	0.0456858	0.0266412	0.103497	0.0239511	0.0344514	0.0495944	0.0504944	0.0473122	0.0113955	0.0216956	0.00780102	0.0290284	0.087739	0.095156	0.0608447	0	0.0543739	0.0441866	0.0418907	0.0454005	0.0183984	0.0180078	0.0266601	0.058336	0.0308162	0	0.0176748	0.0832362	0.15179	0	0.0476845	0.0312221	0.0531846	0.0810388	0.00752174	0.0399535	0	0	0.0138666	0.0659505	0.0459101	0.111686	0.0580079	0.0851	0.0487949	0.0119822	0.0288978
CLDN15	0.0234494	0.0189095	0.0149899	0.0226799	0.016245	0	0.0392521	0.0278084	0.0423006	0.00686617	0.00949689	0.0118256	0	0	0.0755936	0.00471087	0	0	0	0.0227476	0.0366983	0.00286606	0	0.0279224	0.0122684	0.0435169	0	0.0439804	0	0	0	0	0.0164388	0.00894721	0	0.0113815	0.0144197	0	0	0	0.00759458	0	0	0	0.0138477	0.0115681	0.0254927	0
FIS1	0.0671828	0.120951	0.0734864	0.134455	0.149308	0.0464587	0.099162	0.13264	0.0981203	0.0549434	0.0474357	0.0233487	0.0563589	0	0.0389314	0.123073	0	0.124787	0.14534	0.103818	0.0663256	0.0494342	0.0191399	0.0876894	0.0603905	0.023689	0	0.0855983	0.122851	0.142782	0.195279	0.04321	0.0971324	0.0351835	0.176971	0.0807651	0.085514	0.142933	0	0.0595752	0.0873823	0.0237779	0.0812944	0.104807	0.0321524	0.0909903	0.046687	0.0504184
IFT22	0.039325	0.042193	0.0335475	0.0851185	0.019524	0.0277212	0.0731185	0.0753386	0.0508405	0.0056487	0.0243474	0.00985949	0.0323608	0.0411556	0.0360202	0.0169977	0	0.0176901	0.0579937	0	0.0510031	0.0442402	0.00261621	0.0303416	0.0145382	0.0173108	0	0	0.0573622	0.0616828	0	0.0217502	0.0501013	0.0129848	0.103734	0.0281665	0.0107342	0.0251389	0	0.0339035	0.036964	0.0237779	0.0808093	0.103952	0.0126745	0.0471813	0.00380107	0.0817915
COL26A1	0.131627	0.276767	0.13037	0.229018	0.164777	0.116762	0.06795	0.153822	0.122844	0.145457	0.0750513	0.0985181	0.135423	0.165334	0.196524	0.232492	0	0.447315	0.0723248	0.22869	0.0579919	0.0885246	0.209133	0.0794653	0.0692938	0.119401	0	0.0685527	0.182044	0.164835	0	0.26923	0.190449	0.0734693	0.210981	0.231293	0.0433873	0.0470509	0	0.0979754	0.164379	0.134398	0.241435	0.085225	0.111364	0.0758025	0.124811	0.0860921
MYL10	0	0.00168748	0	0	0	0	0	0	0	0	0	0	0	0	0	0	0	0	0	0	0	0	0	0	0	0	0	0	0	0	0	0	0	0	0	0	0	0	0	0	0	0	0	0	0	0.0151851	0	0
CUX1	0.388041	0.417092	0.314518	0.458307	0.411766	0.378915	0.382659	0.386575	0.266839	0.258132	0.2889	0.293942	0.317652	0.66751	0.315787	0.320297	0	0.36898	0.322381	0.387084	0.339778	0.314412	0.336286	0.177536	0.199608	0.412853	0	0.518995	0.495717	0.473229	0.495854	0.310475	0.379649	0.415154	0.624226	0.508158	0.426591	0.5472	0	0.218992	0.434396	0.620094	0.5906	0.409868	0.362306	0.193417	0.182259	0.391846
SH2B2	0.0527983	0.135561	0.0457158	0.0908285	0.0711757	0.0216259	0.0587105	0.0515178	0.0299863	0.0459134	0.0243107	0.0697025	0.0582956	0.119058	0.0239362	0.0387625	0	0.074025	0.100336	0.0609201	0.0791975	0.0301871	0.0668342	0.0347351	0.0311568	0.00126024	0	0.0242918	0.0474887	0.00922346	0	0.0105086	0.031591	0.0317605	0.129422	0.0773868	0.0473984	0.00719648	0	0.10169	0.0729072	0.052493	0.0824487	0.0533556	0.0312685	0.0381948	0.0504544	0.0316999
SPDYE6	0	0	0	0.0215428	0.0128455	0	0	0	0	0	0	0	0	0	0	0	0	0	0	0	0	0.00201754	0	0	0	0	0	0	0.0110426	0	0	0	0.00324684	0.00314405	0	0	0	0	0	0.050207	0	0	0	0	0	0	0	0
PRKRIP1	0.397729	0.386813	0.24653	0.35943	0.37331	0.246658	0.118266	0.280924	0.2071	0.108542	0.18568	0.249337	0.270466	0.340141	0.39171	0.294606	0	0.359562	0.202725	0.359928	0.256741	0.165499	0.282932	0.224695	0.134883	0.308723	0	0.285074	0.420071	0.400393	0.394192	0.269945	0.276025	0.320368	0.431495	0.245495	0.209849	0.250192	0	0.191262	0.287081	0.259269	0.375691	0.264941	0.295842	0.261913	0.119919	0.128592
ORAI2	0.0661707	0.123497	0.10096	0.153165	0.123411	0.0995702	0.134683	0.132403	0.116706	0.0515666	0.108617	0.107534	0.154652	0.158707	0.177532	0.214606	0	0.190331	0.154101	0.0679472	0.142591	0.1512	0.0526457	0.0834577	0.0549865	0.104333	0	0.0843864	0.12953	0.0451462	0	0.159049	0.0683817	0.179509	0.0503998	0.183374	0.166982	0.0653399	0	0.0715745	0.159671	0.267456	0.307339	0.0584593	0.0551651	0.107236	0.0556641	0.0680464
ALKBH4	0.00746848	0.0314305	0.0473448	0.00787418	0.0487312	0.0247194	0.0487976	0	0.0318805	0.0167012	0.015486	0.039471	0.0246411	0.113588	0.0389783	0.10564	0	0.100548	0.0633591	0.0387809	0.0714519	0.029012	0.0190459	0.112137	0.0396664	0.0438693	0	0.0700093	0.069893	0.129932	0.0296878	0.109836	0.034307	0.00837699	0.0659741	0.0197232	0.0431873	0.0307292	0	0.0475107	0.0599861	0.0769762	0.0496744	0	0.0103429	0.0607533	0.0337813	0.0645029
LRWD1	0.037224	0	0.0337181	0.0317128	0.0487923	0.0160397	0.0293384	0.0662083	0.0201998	0.0226343	0.00839939	0.00858408	0.0314551	0.113203	0	0.0359147	0	0.0126374	0.0229023	0.0328446	0.0225946	0.00763008	0	0.0432339	0.0160783	0.0154019	0	0.0578173	0.0379199	0.0416154	0	0.0117675	0.0275596	0.0419965	0.0119571	0.0180334	0.0370164	0.0302235	0	0.0784629	0.0300469	0	0.0673084	0.0130232	0.0197481	0	0.0256755	0.0213485
POLR2J	0.0548664	0.0450986	0.0226991	0.0803432	0.0607874	0.0185145	0.103895	0.0791851	0.0255831	0.0217898	0.0187247	0.0168063	0.0543806	0	0.0751606	0.0360734	0	0.0461931	0.0643434	0.0343272	0.0682402	0.0108825	0.00852415	0.0453659	0.0412294	0.0139198	0	0.0434292	0.0648401	0	0.102447	0.0748917	0.0310088	0.0207004	0.013375	0.0315586	0.0325986	0.0134315	0	0.0672864	0.00945779	0.00670314	0	0.131425	0.0626689	0.0805499	0.00652215	0.0498321
AC093668.1	0.0674457	0.0352994	0.0180314	0.029306	0.0252779	0.00384209	0.0383955	0.0463623	0.0103693	0.00875166	0.0040465	0.00619924	0.0151861	0	0.17236	0.0201753	0	0.0162108	0.0413434	0.0902046	0.002912	0.0101499	0.00935009	0.0164162	0.0138442	0.0597149	0	0.0355091	0.0220985	0.0277752	0.0296878	0.0356859	0.0393898	0.0159245	0	0.0484574	0.032686	0.060281	0	0.0328473	0.0391483	0.0939208	0.0414079	0.043305	0.048454	0	0.0298292	0.0256261
SPDYE2	0.00229203	0.00275398	0.0576039	0.182864	0.1346	0.0119972	0.0207358	0.124267	0.0988456	0.016354	0.00409548	0.00782736	0.0365459	0.0883933	0	0.0399066	0	0.0172546	0.0661805	0.0675993	0.0464819	0.0347699	0.0159898	0.127078	0.0278494	0.0282492	0	0	0.113441	0.0474287	0	0.206254	0.0143489	0.0523159	0	0	0.0517879	0.0103021	0	0.0583038	0.07757	0	0.0776482	0	0.0124333	0.163273	0.0418165	0.0276901
AC105052.1	0	0.0395919	0.0355342	0.0203374	0.0320631	0.0299743	0.0392095	0.026998	0.0548419	0.0212904	0.0190219	0.0743008	0.0376703	0	0.0950005	0.00869854	0	0.040061	0.0354008	0.0308443	0.035414	0.0327349	0.0184685	0.0339521	0.00788603	0.0239352	0	0.0357775	0.0304873	0.0111707	0.0296878	0.0638283	0.115446	0.030714	0.0205524	0.0438716	0.0378879	0.0807574	0	0	0.0682536	0.104354	0.159498	0.0740707	0.0430822	0.0509386	0.0742074	0.034748
AC105052.3	0.0799876	0.0220242	0.055455	0.0875416	0.106873	0.0401491	0.0614541	0.112088	0.0797711	0.0294502	0.0848153	0.0388911	0.0779419	0.140262	0.118655	0.139256	0	0.107546	0.0748537	0.0441572	0.055418	0.0649922	0.0315748	0.0961262	0.0464066	0.0780733	0	0.086459	0.0332712	0.0455279	0.116339	0.0696473	0.0725892	0.0907566	0.0945031	0.0677527	0.0387635	0.0822283	0	0.119541	0.0882452	0.0494286	0.206329	0.0857159	0.0590237	0.151385	0.0588011	0.0222012
SPDYE2B	0	0	0	0	0.0133562	0	0	0	0.00176919	0	0	0	0	0	0	0	0	0.0221645	0.00319621	0.00845962	0	0.00261967	0	0.00356253	0	0	0	0	0.0140024	0	0	0.00873927	0	0.0110898	0	0.00155486	0	0	0	0	0.00271828	0	0	0	0	0	0	0
FAM185A	0.233012	0.298264	0.165828	0.266246	0.223838	0.190241	0.207371	0.232085	0.165742	0.0980697	0.167299	0.18027	0.243724	0.129799	0.265789	0.193238	0	0.246326	0.212639	0.195017	0.234284	0.134595	0.178295	0.261949	0.150464	0.211983	0	0.305954	0.259454	0.300222	0.22598	0.284895	0.216367	0.139375	0	0.21366	0.265305	0.273631	0	0.177097	0.187212	0.424592	0.359277	0.321174	0.160712	0.107106	0.122662	0.131485
FBXL13	0.157352	0.272719	0.144945	0.407935	0.158255	0.161799	0.0708049	0.303214	0.116673	0.0946298	0.124001	0.20988	0.111717	0.160955	0.119633	0.164788	0	0.103531	0.165152	0.131176	0.135299	0.119808	0.189176	0.165977	0.0882459	0.132533	0	0.058658	0.177864	0.244575	0.324957	0.168681	0.165766	0.233074	0.152978	0.159516	0.150684	0.153886	0	0.17857	0.249757	0.277066	0.183849	0.0826528	0.0840511	0.124471	0.196312	0.11327
LRRC17	0.0899164	0.135264	0.0601977	0.0877875	0.0708213	0.0634638	0.025551	0.106584	0.021098	0.030644	0.0570209	0.0567662	0.0712732	0.0411556	0.0338357	0.0422932	0	0.0571852	0.0200373	0.0313812	0.0339008	0.0419858	0.0061243	0	0.0187936	0.0630378	0	0.0716122	0.0307835	0.0611071	0.314934	0.0473404	0.0345362	0.0377737	0.0778468	0.0490881	0.0306558	0.0959449	0	0	0.0666135	0.109533	0.123578	0.0426214	0.030757	0.0256593	0.0200061	0.137303
NFE4	0	0	0.00389994	0	0.0115724	0	0	0	0	0	0.00460413	0	0.00608939	0	0	0	0	0	0	0	0	0.0128914	0	0	0	0	0	0	0	0	0	0	0	0.00731783	0	0.00368076	0	0	0	0	0	0	0	0	0	0	0	0
ARMC10	0.033349	0.0648614	0.065985	0.187642	0.0613322	0.110108	0.0967568	0.145679	0.11074	0.0813747	0.100335	0.0645474	0.0471809	0.0492801	0.157917	0.130234	0	0.178148	0.118595	0.0784611	0.054524	0.0647836	0.0561464	0.0918653	0.116936	0.129374	0	0.101174	0.0826517	0.0722323	0.123307	0.162606	0.0727874	0.138073	0.0537763	0.0757883	0.0785808	0.118167	0	0.0919131	0.0596849	0.0842271	0.136792	0.0532706	0.114693	0.0524545	0.0372723	0.125773
NAPEPLD	0.350333	0.364435	0.18487	0.561768	0.437706	0.2893	0.310437	0.324112	0.233227	0.186737	0.23277	0.204286	0.304557	0.304881	0.276072	0.365881	0	0.343991	0.318952	0.316665	0.341841	0.171467	0.294243	0.162198	0.205171	0.215375	0	0.582563	0.432849	0.509837	0.526959	0.277143	0.319881	0.330616	0.429074	0.303203	0.329134	0.364666	0	0.136889	0.257824	0.475262	0.468664	0.379789	0.41578	0.118182	0.212744	0.323867
PMPCB	0.180932	0.0964643	0.108537	0.170772	0.180981	0.22235	0.0989248	0.152568	0.0938723	0.0909042	0.0977709	0.124275	0.125723	0.0852118	0.117366	0.175074	0	0.103001	0.143647	0.15003	0.12772	0.0917817	0.158417	0.105626	0.0902391	0.15229	0	0.280874	0.167428	0.220133	0.0296878	0.217944	0.13989	0.160049	0.263456	0.0831131	0.180582	0.125897	0	0.0849889	0.142116	0.187027	0.189367	0.310768	0.176271	0.0914304	0.0780442	0.115616
DNAJC2	0.0527359	0.0713536	0.0767604	0.210804	0.0625724	0.1233	0.0944381	0.0816646	0.087918	0.0500612	0.0829685	0.0974469	0.0787867	0.118277	0.145049	0.090567	0	0.095982	0.0867586	0.038791	0.132051	0.0581314	0.0416088	0.0674529	0.0427549	0.0630819	0	0.0291557	0.0920271	0.174201	0.120953	0.0446062	0.115699	0.127343	0	0.106381	0.0966904	0.0834949	0	0.112556	0.109018	0.0701947	0.181201	0.0669102	0.109056	0.0654459	0.0384827	0.0748706
PSMC2	0.0687206	0.126775	0.121956	0.228809	0.172604	0.11031	0.0608281	0.138077	0.108751	0.105685	0.138237	0.0996147	0.147973	0.0960865	0.150815	0.109758	0	0.185121	0.0986726	0.116845	0.114017	0.0580816	0.169815	0.0708553	0.112764	0.0636873	0	0.164842	0.158947	0.155026	0.137325	0.111573	0.109567	0.03058	0.0537763	0.100669	0.0799648	0.111467	0	0.119994	0.149903	0.201716	0.151485	0.126839	0.0743338	0.0870502	0.0534013	0.0478908
SLC26A5	0	0.0580599	0.0118606	0.0833058	0.0597742	0.00820113	0	0.0235969	0.0358254	0.0241589	0	0.0168514	0.00755308	0.0891713	0.011479	0.0227883	0	0.00859797	0.0109023	0.0409121	0.0264598	0.0117263	0	0.0444911	0.016424	0	0	0.0200017	0.07526	0.00828785	0	0.0413939	0	0.00318591	0	0.00155486	0.0075858	0.0080987	0	0.0220168	0.0187647	0	0.0175929	0	0.00690906	0.0675302	0.00785233	0
RELN	0.011075	0.0305948	0.0174829	0.0614539	0.0509843	0.0238241	0.0244091	0.0669489	0.0144	0.0194198	0.0129785	0.0389364	0.0620978	0.0422867	0.0208159	0.0167577	0	0.00632986	0.0148553	0.0305287	0.00353266	0.00477282	0	0.013502	0.00312573	0.0181219	0	0.0967787	0.0189893	0.0505767	0.226431	0.0148314	0.0546993	0.0217612	0	0.0116847	0.0337079	0.0054035	0	0	0.0105778	0.0494286	0.0305134	0.0490747	0.0188249	0.0144635	0.00566674	0
ORC5	0.275401	0.190633	0.221131	0.252297	0.224953	0.217055	0.201729	0.122654	0.158183	0.13885	0.158307	0.134126	0.190943	0.360078	0.124283	0.144097	0	0.188794	0.152067	0.154113	0.173335	0.158076	0.192799	0.0652077	0.141095	0.130844	0	0.222459	0.352816	0.266854	0	0.211583	0.179369	0.224612	0.117267	0.1036	0.11564	0.207352	0	0.038844	0.232002	0.309579	0.157699	0.248437	0.196312	0.147226	0.111734	0.160585
LHFPL3	0.396161	0.301426	0.173512	0.308488	0.333191	0.373433	0.398744	0.348731	0.194899	0.193679	0.248395	0.15751	0.398884	0.251708	0.727693	0.503209	0	0.441959	0.352008	0.356544	0.288007	0.154701	0.204412	0.401458	0.152209	0.301585	0	0.443044	0.51613	0.645337	0.211365	0.217455	0.308498	0.19718	0.324278	0.263436	0.446128	0.31687	0	0.195188	0.324641	0.324027	0.240092	0.674695	0.396615	0.0965415	0.10469	0.477219
KMT2E	0.417456	0.405849	0.295041	0.487311	0.385854	0.35584	0.41288	0.371639	0.194405	0.196935	0.266097	0.310161	0.387974	0.270989	0.196617	0.322679	0	0.446092	0.289715	0.356766	0.281362	0.144858	0.310795	0.116665	0.172185	0.408534	0	0.506895	0.482634	0.451719	0.281326	0.268381	0.377168	0.307941	0.411685	0.213214	0.347585	0.372987	0	0.262374	0.267254	0.385223	0.546746	0.486381	0.247132	0.248217	0.179671	0.260077
SRPK2	0.501631	0.461939	0.338191	0.517541	0.430187	0.343062	0.366208	0.398327	0.22458	0.17603	0.283953	0.401005	0.418631	0.211321	0.43824	0.241866	0	0.316572	0.362471	0.387156	0.212604	0.146447	0.377561	0.102809	0.191636	0.251828	0	0.417482	0.538593	0.461011	0.548706	0.244392	0.300042	0.192613	0.479085	0.215167	0.277747	0.407339	0	0.365686	0.317481	0.490093	0.384195	0.468631	0.385338	0.196586	0.17727	0.130617
PUS7	0.148034	0.136809	0.135249	0.19769	0.154958	0.099503	0.183237	0.239109	0.131958	0.133397	0.113608	0.140258	0.192397	0.236041	0.23515	0.146781	0	0.26372	0.160566	0.172599	0.12968	0.144246	0.130161	0.15576	0.0819273	0.0468448	0	0.0857303	0.0534813	0.135079	0.0985933	0.0740528	0.12835	0.166563	0.548401	0.110669	0.114282	0.0871236	0	0.173147	0.156601	0.315266	0.288803	0.175029	0.125202	0.00848673	0.103711	0.152636
RINT1	0.137513	0.0590112	0.0705557	0.148861	0.103318	0.149959	0.033312	0.215211	0.0596414	0.0725611	0.0810465	0.0505888	0.0944773	0.181811	0.16239	0.100826	0	0.153561	0.108522	0.156051	0.100541	0.0586988	0.0569269	0.101994	0.0552867	0.104948	0	0.0620849	0.0798978	0.0269484	0.137776	0.0642065	0.0980431	0.0626167	0.0623524	0.0667313	0.0621035	0.0928781	0	0.132336	0.120744	0.0844965	0.187065	0.101859	0.117598	0.0685796	0.0660504	0.076258
EFCAB10	0.00572746	0.0219318	0.0132381	0.0363137	0.00647871	0.00641004	0.0564593	0.0031307	0.0293909	0	0.0104231	0	0.0248576	0	0.0232282	0.0291267	0	0.102263	0.00841013	0.0149611	0.0103974	0.0176004	0.0190459	0.0531037	0	0.01591	0	0	0.0868928	0	0	0.0396212	0.0121777	0	0	0	0.0282854	0	0	0.00928711	0.0209035	0.0161767	0.0413107	0.0277574	0.00536569	0	0.00458241	0
ATXN7L1	0.309649	0.353286	0.309254	0.401952	0.399483	0.257114	0.270029	0.428941	0.221763	0.145515	0.199248	0.292769	0.316169	0.139128	0.258613	0.345394	0	0.388111	0.309147	0.298022	0.336782	0.239608	0.479883	0.261563	0.248946	0.293481	0	0.3435	0.337041	0.428482	0.575006	0.215274	0.453905	0.254163	0.229151	0.286715	0.405085	0.360804	0	0.359114	0.308883	0.456329	0.338034	0.435137	0.324589	0.22986	0.203569	0.245343
CDHR3	0.302495	0.23372	0.291496	0.328665	0.172905	0.151798	0.294776	0.248215	0.284756	0.195593	0.149325	0.269842	0.202482	0.271471	0.323281	0.332002	0	0.231531	0.186568	0.271486	0.188507	0.287573	0.291986	0.251237	0.220921	0.317361	0	0.16727	0.316466	0.225999	0.382376	0.291025	0.297628	0.0961969	0.456326	0.263623	0.243386	0.233127	0	0.269594	0.314696	0.246497	0.354248	0.279324	0.350959	0.131724	0.188213	0.435669
SYPL1	0.100562	0.0492434	0.0438324	0.126407	0.0457704	0.0950134	0.0426385	0.0290962	0.0429411	0.0342993	0.0379447	0.0112023	0.0113326	0.0582988	0.0631837	0.0213588	0	0.0475453	0.0345703	0.0336294	0.0505074	0.0176616	0.00761852	0.0374843	0.0133841	0.110436	0	0.0146336	0.052567	0.0547609	0	0.0787288	0.0167265	0.0178704	0	0.0263646	0.0202506	0.0262814	0	0.0563745	0.0233576	0.03623	0	0.0466035	0.00662884	0	0.0262487	0.0345259
NAMPT	0.150816	0.111601	0.0976439	0.0425648	0.135781	0.10199	0.122215	0.108616	0.0878283	0.0456943	0.0679129	0.0530951	0.104964	0.187783	0.12752	0.0651046	0	0.0811298	0.139658	0.0768332	0.110923	0.0524691	0.0608276	0.0527052	0.0650995	0.151367	0	0.0648448	0.127382	0.197294	0	0.0460234	0.0863384	0.0747824	0.0718102	0.0645925	0.0974123	0.174627	0	0.0869004	0.0989555	0.0495978	0.146112	0.100426	0.101951	0.00625291	0.0435494	0.095796
CCDC71L	0	0	0.00703374	0	0	0.00138946	0	0	0.00762384	0	0.00106667	0	0	0	0	0.00971452	0	0.0191366	0.0031402	0	0	0.000755547	0	0	0.000778925	0	0	0	0	0	0	0	0	0.0087641	0	0	0	0	0	0	0	0	0	0	0	0	0	0
PIK3CG	0	0	0	0	0	0	0	0	0	0	0	0	0	0	0	0	0	0	0	0	0	0	0	0	0	0	0	0	0	0	0	0.0148314	0	0	0	0	0	0	0	0.023611	0	0	0	0	0	0	0	0
PRKAR2B	0.170824	0.0880607	0.101066	0.132338	0.145554	0.165317	0.162067	0.133805	0.106373	0.046999	0.131565	0.0979273	0.154842	0.0502213	0.0449845	0.0904702	0	0.037984	0.111283	0.145743	0.132242	0.0753195	0.106545	0.099876	0.0557203	0.135013	0	0.152054	0.0816531	0.23829	0.259483	0.0953452	0.179511	0.0528041	0.11264	0.0842329	0.054327	0.00885956	0	0.135261	0.0784991	0.126396	0.0617856	0.211578	0.137717	0.089427	0.0843616	0.156149
HBP1	0.168567	0.142718	0.0732983	0.150573	0.131574	0.102669	0.135318	0.132312	0.121527	0.0838062	0.0789451	0.0902699	0.100048	0.0527974	0.133202	0.10664	0	0.0766487	0.127402	0.0599192	0.123498	0.0859596	0.13327	0.0499066	0.0369582	0.0641324	0	0.178474	0.182803	0.199252	0	0.14011	0.0846106	0.139998	0.0544157	0.102123	0.117909	0.099041	0	0.118057	0.114232	0.0934073	0.196905	0.0111369	0.138938	0.0501812	0.0300529	0.115006
COG5	0.399528	0.417571	0.312093	0.525332	0.392701	0.392124	0.313112	0.319397	0.296286	0.188835	0.266518	0.274384	0.372156	0.195822	0.40969	0.388957	0	0.330514	0.349456	0.38336	0.326971	0.168068	0.361529	0.193114	0.238444	0.28353	0	0.533402	0.39015	0.518162	0.484743	0.355821	0.355494	0.264357	0.527275	0.286221	0.298068	0.43719	0	0.335717	0.37591	0.611373	0.467385	0.413404	0.315964	0.2063	0.155875	0.381562
GPR22	0.0540428	0.0310593	0.0551384	0.101826	0.0896033	0.0861895	0.0940203	0.0914127	0.0390963	0.0432914	0.0297716	0.0205149	0.0588246	0.082214	0	0.0406621	0	0.0349371	0.063131	0.0530459	0.0562921	0.00836865	0.023581	0.032472	0.0177397	0.0199792	0	0.027325	0.0131541	0.193425	0	0.00794959	0.0552992	0.087754	0.0119571	0.0454349	0.067017	0.0271116	0	0.00818784	0.0211143	0.081251	0.0455851	0.0242537	0.0662451	0.0190943	0.0273028	0.0151166
DUS4L	0	0.00913494	0.0392288	0.0424064	0.0472079	0.0352377	0.0189821	0.0778995	0.0340521	0.00288924	0.0146698	0.0455283	0.00550644	0.0250701	0	0.0128531	0	0.0134999	0.0393552	0.0109539	0.0315452	0.00879367	0.0928747	0.0105203	0.0298684	0.00523191	0	0	0.0193158	0.0436947	0	0.0387276	0.00231566	0.0179472	0	0.00155486	0.0126353	0.0261348	0	0.0287415	0.0164777	0	0	0.010086	0.0351017	0.0202401	0.0201869	0
BCAP29	0.333701	0.198134	0.127891	0.26943	0.188381	0.203901	0.112222	0.161115	0.131256	0.16151	0.132938	0.122868	0.150753	0.174848	0.207514	0.248154	0	0.183528	0.220243	0.12436	0.117766	0.114552	0.0638209	0.146429	0.161052	0.125407	0	0.208815	0.257714	0.307075	0.436154	0.174722	0.17007	0.164722	0.1505	0.115078	0.133078	0.183219	0	0.131657	0.115226	0.0921814	0.176941	0.284033	0.219576	0.0691662	0.0357553	0.187517
SLC26A4	0.0718411	0.025222	0.0339222	0.021719	0.0154618	0.0128249	0.0512572	0.0521087	0.0263605	0.0251524	0.00475028	0.0328808	0.0146103	0.0920871	0	0.0292276	0	0.00665052	0.00949832	0.0476045	0	0.0100395	0	0	0.00823972	0.0293021	0	0.11085	0.0757173	0.0133175	0	0.0689274	0.0192032	0.05019	0	0.00487942	0.0198091	0.015941	0	0	0.0158509	0.0625923	0.0337475	0.109181	0.0415972	0	0	0.0831497
CBLL1	0.0405825	0.0448357	0.0534481	0.0828025	0.0663107	0.0791143	0.0356774	0.0448502	0.0287788	0.0252087	0.0525393	0.0308788	0.0157083	0.0668222	0.0996724	0.0402469	0	0.108016	0.0729678	0.0209203	0.0355776	0.0423291	0.00261621	0.0171351	0.0447089	0.054105	0	0.0781329	0.107333	0.0808648	0	0.0293984	0.0497408	0.0820128	0	0.0303902	0.0491172	0.0279032	0	0.0053193	0.0226243	0.020018	0.0517774	0.0684372	0.062905	0.0414144	0.0159594	0.0502288
SLC26A3	0.297982	0.309318	0.181324	0.297268	0.248264	0.281477	0.3366	0.39397	0.1974	0.070012	0.106762	0.146737	0.326445	0.304419	0.175712	0.230318	0	0.284915	0.264319	0.284473	0.198534	0.127729	0.406992	0.230394	0.11679	0.252	0	0.271585	0.312571	0.322509	0.648016	0.343157	0.371654	0.11634	0.272531	0.205674	0.250484	0.365336	0	0.193674	0.225808	0.433434	0.297894	0.409849	0.281692	0.155735	0.0855189	0.142476
DLD	0.209041	0.234354	0.154021	0.181189	0.204575	0.201874	0.167051	0.216788	0.142025	0.101586	0.157383	0.155067	0.146978	0.0636884	0.0223634	0.193304	0	0.228923	0.208791	0.148773	0.167671	0.115218	0.069349	0.103557	0.18724	0.159881	0	0.159555	0.317799	0.265699	0.116258	0.189151	0.140033	0.160031	0.19116	0.099053	0.134068	0.132388	0	0.157453	0.183811	0.251945	0.331542	0.154077	0.14505	0.0592952	0.0741619	0.0921478
LAMB1	0.314501	0.155462	0.101875	0.192534	0.15041	0.140567	0.145408	0.149914	0.139353	0.104418	0.186705	0.149596	0.155533	0.093361	0.130333	0.222941	0	0.163777	0.154506	0.206497	0.158495	0.0751899	0.139608	0.0881447	0.0755605	0.196892	0	0.0744487	0.268527	0.32769	0.231257	0.291924	0.213815	0.265627	0.197499	0.109833	0.146828	0.0468385	0	0.0347391	0.205426	0.101437	0.129281	0.149463	0.140131	0.207318	0.105789	0.139591
LAMB4	0.011668	0.00646309	0.0140958	0	0.0205443	0.00601233	0.00847812	0	0.00568048	0	0.00806394	0.00624276	0.014018	0	0	0.0468594	0	0.0197172	0.00592417	0	0	0.00502202	0.0303299	0.0349381	0	0.00342538	0	0.0372456	0.0218294	0	0.226431	0	0.0131542	0	0	0	0.0254148	0.0515573	0	0.00928711	0.00988791	0.0163167	0	0.0362451	0.0103768	0	0.00197298	0
NRCAM	0.460466	0.529936	0.243232	0.467647	0.478354	0.284905	0.357792	0.301524	0.204326	0.166022	0.209326	0.250551	0.429479	0.406801	0.341954	0.366192	0	0.37093	0.268983	0.296584	0.29764	0.0980276	0.359065	0.0921474	0.266494	0.250724	0	0.492164	0.45989	0.564983	0.417765	0.218129	0.352592	0.279556	0.540576	0.214469	0.340807	0.321068	0	0.36055	0.273981	0.563621	0.456251	0.609558	0.303054	0.139103	0.182295	0.118331
PNPLA8	0.261598	0.212348	0.109867	0.229282	0.142122	0.128784	0.235152	0.13518	0.123773	0.147408	0.145567	0.116847	0.167471	0.0748158	0.194825	0.178078	0	0.158659	0.168594	0.148404	0.140774	0.108959	0.0739698	0.0687987	0.104662	0.203387	0	0.248869	0.276546	0.222651	0.0296878	0.142349	0.115787	0.165176	0.364845	0.186248	0.123462	0.214264	0	0.149991	0.143056	0.0758597	0.309075	0.252048	0.172381	0.141325	0.0573973	0.158858
THAP5	0	0	0.00482244	0.0215027	0	0	0	0	0	0	0.00187201	0	0	0	0	0	0	0	0.00259836	0	0	0	0	0	0	0	0	0	0	0	0	0	0	0	0	0	0	0	0	0	0	0	0	0	0	0	0	0
DNAJB9	0.0371735	0.0515163	0.0351454	0.104154	0.0302414	0.0411959	0.0238584	0.0392678	0.0303867	0.0197138	0.0531985	0.0460066	0.0164004	0.0411556	0.0240374	0.0298649	0	0.00665052	0.0725114	0.0600855	0.0594437	0.0129545	0	0.0171162	0.0300145	0.0661757	0	0.0862851	0.0633026	0.0375743	0	0.0215344	0.0385652	0.00891674	0.0544157	0.0473121	0.0559679	0.0332456	0	0.0262013	0.0631637	0.0606512	0.0298924	0.0269571	0.0214184	0.0135136	0.021107	0
IMMP2L	0.677269	0.662316	0.46363	0.659832	0.645287	0.438048	0.694	0.656086	0.302075	0.331031	0.579845	0.481326	0.481683	0.678446	0.576891	0.438988	0	0.343911	0.447729	0.497986	0.519493	0.454125	0.437489	0.305269	0.330577	0.553449	0	0.867983	0.666986	0.7504	0.438941	0.429243	0.529048	0.372497	0.680898	0.403731	0.625545	0.426475	0	0.263725	0.39914	0.622822	0.666208	0.746771	0.569651	0.267443	0.307743	0.411536
LRRN3	0.0835711	0.153893	0.118727	0.266263	0.103091	0.0977698	0.219798	0.0512635	0.0958041	0.0559908	0.0878149	0.0803562	0.103455	0.087739	0.0366854	0.133694	0	0.0433834	0.123406	0.0363303	0.146385	0.0713718	0.0907454	0.142336	0.147773	0.0720789	0	0.113603	0.144537	0.15269	0.216253	0.141375	0.127021	0.0918406	0.013375	0.11139	0.0741429	0.128301	0	0.193331	0.0572742	0.101609	0.110108	0.0797528	0.109334	0.0863717	0.0890203	0.0663438
DOCK4	0.354589	0.410623	0.305046	0.44165	0.334841	0.324877	0.306963	0.278516	0.250196	0.169484	0.262028	0.381105	0.290287	0.519811	0.257478	0.243697	0	0.292637	0.271568	0.244264	0.344845	0.198471	0.259673	0.26731	0.163299	0.278664	0	0.43546	0.3955	0.543642	0.270459	0.320389	0.319354	0.472018	0.391915	0.227112	0.317114	0.36675	0	0.353152	0.287647	0.456138	0.37635	0.529569	0.317526	0.135439	0.147601	0.360848
ZNF277	0.231909	0.0924548	0.165376	0.214262	0.276473	0.154704	0.132212	0.271062	0.0906094	0.107156	0.141621	0.0962609	0.186196	0.202335	0.309658	0.237553	0	0.162026	0.16709	0.112764	0.134753	0.091399	0.175258	0.103057	0.137638	0.214847	0	0.0892832	0.277687	0.18722	0.236584	0.220739	0.157752	0.154794	0.294723	0.0994833	0.15071	0.246975	0	0.149301	0.151328	0.242922	0.195953	0.150177	0.212169	0.121752	0.0863798	0.0573529
IFRD1	0.0445259	0.0846002	0.0829199	0.1725	0.108893	0.108437	0.146002	0.0968192	0.0855349	0.10514	0.147305	0.0867733	0.125402	0.082214	0.114108	0.121486	0	0.132012	0.173367	0.135736	0.1071	0.0600758	0.041519	0.0998829	0.0515	0.0443254	0	0.185704	0.175632	0.192153	0.080206	0.158429	0.0623391	0.10691	0.0284456	0.0608552	0.128683	0.135096	0	0.124707	0.0644526	0.114554	0.102712	0.130663	0.0881403	0.0224991	0.0695968	0.124307
LSMEM1	0.00853771	0.0213597	0.0157347	0.073638	0.0138476	0.0194849	0.0366959	0.0342016	0.01379	0.020063	0.0170826	0.0174946	0.00830078	0.0469036	0	0.0341094	0	0.0218216	0.0324642	0.0293844	0.023221	0.00599781	0.0299176	0.0049165	0.0267716	0.00716926	0	0	0.0283003	0.0470287	0.137776	0.03426	0.00940123	0.0303493	0	0.0357273	0.0764875	0.0356306	0	0.0885201	0	0	0.0179142	0.0623566	0.0226855	0.0261955	0.00706101	0.0214546
TMEM168	0.237983	0.233704	0.115372	0.163466	0.135315	0.160198	0.19311	0.141398	0.118491	0.0787529	0.197378	0.139777	0.124127	0.241663	0.148192	0.242361	0	0.139898	0.135912	0.179037	0.156955	0.142642	0.115021	0.0750688	0.0736745	0.229767	0	0.270179	0.190079	0.179648	0	0.109699	0.132422	0.135003	0.0304193	0.165026	0.11665	0.117198	0	0.208084	0.234402	0.232817	0.208951	0.242512	0.161667	0.0540836	0.0625059	0.135595
BMT2	0.232601	0.218991	0.224834	0.28771	0.226627	0.253353	0.370915	0.167714	0.152524	0.175588	0.170357	0.157673	0.147697	0.121295	0.116046	0.219383	0	0.161971	0.147037	0.184143	0.155177	0.133654	0.249671	0.0519807	0.146738	0.180678	0	0.410383	0.271488	0.285627	0.080206	0.152318	0.189135	0.155529	0.304102	0.133621	0.223061	0.288153	0	0.240352	0.172185	0.281719	0.242413	0.374311	0.222679	0.229996	0.0739641	0.209811
GPR85	0.0968559	0.0492523	0.0429011	0.141897	0.021376	0.0562361	0.0750779	0.0137377	0.0536655	0.0469522	0.0645504	0.014501	0.0518467	0.0469036	0.00963893	0.105439	0	0.0497653	0.0627957	0.0284349	0.043073	0.0279506	0.0242578	0.0720891	0.0549465	0.0619558	0	0.151284	0.0789012	0.114985	0	0.123862	0.0288434	0.0441771	0.12257	0.00251504	0.0431176	0.00684847	0	0	0.0738748	0.0161767	0.0175929	0.0964512	0.0543673	0.06671	0.0124054	0.016986
SMIM30	0.0113026	0.00569516	0.00608622	0.027923	0	0.0376097	0.0103815	0.0234615	0.00373589	0.00806868	0.00928138	0.00262223	0.0155744	0	0	0.0256874	0	0	0	0.00270764	0.0122898	0.00635906	0.0218722	0	0.0311492	0	0	0.051184	0.0586436	0	0	0	0.0186496	0.0102239	0	0.00251504	0	0	0	0.02079	0.0232936	0	0.0179142	0.00999052	0.0611705	0.0581355	0	0
PPP1R3A	0	0	0.00426576	0.0123258	0	0	0	0.00499746	0.0064977	0	0	0.00825267	0	0	0	0	0	0	0	0	0	0	0.0148159	0	0	0	0	0	0	0	0	0	0.00194657	0	0	0	0	0	0	0	0	0	0	0	0	0	0	0
FOXP2	0.0647449	0.0110233	0.0292017	0.142344	0.0700548	0.0438955	0.0567956	0.0528962	0.0315539	0.0209022	0.0177836	0.0429665	0.0526035	0.0608289	0.104662	0.079156	0	0.0563117	0.0492536	0.099656	0	0.00993494	0.0147815	0.0265343	0.0317912	0.0680426	0	0.0834209	0.124755	0.133825	0	0.161667	0.0868698	0.0226646	0	0.0129793	0.0627642	0.0520099	0	0.00818784	0.0552939	0	0.0648198	0.0633258	0.0142076	0.0171097	0.0187279	0
MDFIC	0.0108187	0	0	0	0.0068811	0.0196917	0	0.0419933	0.00317672	0	0	0	0.00294072	0	0	0	0	0	0	0.0073637	0.00773588	0	0	0	0.000778925	0	0	0.0358338	0.0178607	0.00923178	0.123307	0.0238119	0.00665694	0.0060207	0	0	0.00397938	0.0175357	0	0	0	0	0	0	0	0	0	0.016986
TFEC	0	0.00168748	0.00482633	0	0	0	0	0	0.00554473	0	0	0	0	0	0.023596	0	0	0	0.00677637	0	0	0.00201754	0.00940034	0.0281021	0	0.0204782	0	0.0219659	0.00609263	0	0	0.0204887	0.0149271	0	0	0.00266959	0	0	0	0.00818784	0	0	0	0	0	0	0.00364389	0
TES	0	0	0	0	0	0.00262948	0	0	0	0	0	0	0.00468377	0	0	0	0	0	0	0	0	0	0	0	0	0	0	0	0	0	0	0	0	0	0	0	0	0	0	0	0	0	0	0	0	0.0115681	0	0
CAV2	0.0275102	0	0.00455793	0	0.00936726	0.0205518	0.00981926	0.0314222	0.0117161	0	0.00149967	0	0	0.0549161	0	0.0238704	0	0.0505116	0.00770904	0.0198444	0.00472499	0.00144934	0.00518667	0.013502	0.00229431	0.00416116	0	0	0	0.0308611	0	0	0.00258793	0.00500105	0	0.00752174	0	0	0	0.0339035	0	0.0163167	0	0	0.00342538	0.00553884	0.00197298	0
CAV1	0	0	0.00105063	0	0	0	0	0.0110355	0.00202594	0	0.00128725	0	0	0	0	0	0	0.012163	0	0	0	0	0	0.00666616	0	0	0	0	0	0	0.193373	0	0	0	0	0	0	0	0	0	0	0	0	0	0	0	0.00197298	0
MET	0	0	0.0117751	0.0104031	0.00764619	0.00737534	0	0	0.00440769	0	0	0.0118256	0	0	0	0	0	0	0.00543428	0.00420885	0	0.00413474	0	0.013502	0	0.00344666	0	0.0187177	0.00567126	0	0	0	0.00516372	0	0	0.00397581	0	0	0	0	0	0	0	0.0513493	0.00342538	0	0.00316886	0
CAPZA2	0.170729	0.282897	0.167079	0.347982	0.225707	0.213472	0.14178	0.164795	0.155783	0.0942861	0.183085	0.170046	0.186583	0.298959	0.221824	0.224737	0	0.201713	0.237502	0.180628	0.168044	0.0894952	0.255949	0.155366	0.139194	0.210533	0	0.175043	0.228216	0.184922	0.0296878	0.210162	0.189081	0.169989	0.0739649	0.165351	0.163695	0.111604	0	0.121193	0.165388	0.263443	0.30127	0.148891	0.176528	0.0948417	0.102893	0.145483
ST7	0.484644	0.544709	0.318488	0.5016	0.404439	0.391204	0.398598	0.339628	0.274558	0.160847	0.291901	0.367489	0.374331	0.344844	0.257393	0.313591	0	0.337404	0.299087	0.464793	0.342708	0.132598	0.294089	0.227345	0.197496	0.488415	0	0.528563	0.473902	0.552611	0.533499	0.458925	0.353576	0.343049	0.501293	0.294914	0.254087	0.462263	0	0.193598	0.374168	0.607714	0.342209	0.490323	0.339687	0.240036	0.184929	0.0981355
WNT2	0	0	0	0.0119467	0	0	0.0163651	0	0	0	0	0	0	0	0	0	0	0	0.00558397	0	0.00677812	0	0	0	0	0	0	0	0	0	0	0	0	0	0	0	0	0	0	0	0	0	0	0	0	0	0	0.0151166
ASZ1	0	0	0.00310114	0	0	0	0	0	0	0	0	0	0	0	0	0.013754	0	0	0	0	0	0	0	0	0	0	0	0	0	0	0	0	0	0	0	0	0	0	0	0	0	0	0	0	0	0	0.0025698	0
CFTR	0	0.0082945	0.0337919	0.296044	0.156646	0.0720985	0.0326716	0.0128931	0.0749264	0.00686453	0.0319827	0.00999492	0	0.064742	0.0174463	0.0308392	0	0.00859797	0.0413098	0.0130741	0.0915165	0.0434558	0	0.0118688	0.0212801	0.0291923	0	0.098576	0.170005	0.0376448	0	0.0546774	0.0244057	0.0571453	0	0.0393918	0.0120924	0.0420163	0	0.0220168	0.00414484	0	0.10615	0.0280703	0.0324119	0.0496502	0.0413297	0.0422966
CTTNBP2	0.466642	0.438946	0.330363	0.476156	0.436838	0.363637	0.275092	0.47167	0.246509	0.186365	0.276312	0.274637	0.409989	0.22042	0.43998	0.191249	0	0.483148	0.371781	0.378584	0.391398	0.182019	0.262482	0.0790306	0.263557	0.352901	0	0.566936	0.54782	0.594175	0.364763	0.378566	0.375062	0.279715	0.578587	0.336313	0.23608	0.457883	0	0.408212	0.289709	0.703392	0.680195	0.624824	0.433809	0.251846	0.163683	0.0948454
LSM8	0.0728013	0.00539631	0.0334414	0.0272258	0.045689	0.0718746	0.0510371	0.0665787	0.048882	0.0378214	0.0437203	0.0463028	0.0411578	0.0575665	0.0483832	0.0378081	0	0.0355728	0.0361189	0.0134857	0.0599661	0.0400847	0.0217325	0.0445379	0.0114337	0.0111935	0	0.0194621	0.0426549	0.0541738	0	0.102384	0.0390043	0.0647832	0	0.0519708	0.0185298	0.0453061	0	0	0.0585811	0.218203	0.0687609	0.0716727	0.0390712	0.0246731	0.00836204	0.0444423
ANKRD7	0.142959	0.0624408	0.170072	0.164738	0.19489	0.0942749	0.0732281	0.113205	0.0967396	0.0764796	0.163217	0.13419	0.13543	0.148698	0.199667	0.0717493	0	0.145412	0.133937	0.17833	0.115931	0.109712	0.141894	0.147103	0.12034	0.107936	0	0.25456	0.176035	0.279785	0.261902	0.187393	0.202314	0.0765117	0.108297	0.145711	0.0965194	0.107652	0	0.172987	0.223607	0.0727981	0.10867	0.132316	0.0940995	0	0.056522	0.337901
KCND2	0.270906	0.530764	0.35275	0.633285	0.499798	0.47341	0.230314	0.476086	0.377248	0.250233	0.325307	0.471252	0.574545	0.270811	0.451871	0.33237	0	0.497635	0.397089	0.493029	0.460144	0.343668	0.152133	0.268121	0.243123	0.388691	0	0.645336	0.495093	0.444904	0.750359	0.434792	0.406256	0.293642	0.294425	0.451306	0.41945	0.387845	0	0.56584	0.364283	0.814707	0.674688	0.445025	0.426437	0.151043	0.36508	0.309234
TSPAN12	0	0.016518	0.0221855	0	0.0219426	0.0408658	0	0.0300711	0.0214849	0.0211575	0.018173	0.0132104	0.043053	0.028679	0	0	0	0	0.0233319	0.03427	0.00597092	0.0189633	0.0312502	0.0209272	0.0575575	0.0173535	0	0.0684394	0.0399206	0.0932694	0	0	0.0219546	0.00418578	0	0.0306404	0.00461417	0.0228811	0	0.059476	0.0343453	0	0	0.0263674	0.003038	0.0275228	0.045773	0
ING3	0.0824392	0.169903	0.11638	0.222303	0.142975	0.211331	0.0787018	0.193036	0.11311	0.0883546	0.124813	0.0909254	0.138481	0.122446	0.126059	0.169767	0	0.0715589	0.162288	0.100642	0.113274	0.0931543	0.0642319	0.19267	0.071174	0.0852833	0	0.104052	0.144689	0.16283	0	0.151136	0.0945634	0.116515	0.0304193	0.0813076	0.0846194	0.0451813	0	0.1584	0.18414	0.0315634	0.178013	0.148344	0.0869096	0.0174571	0.0553583	0.0425246
CPED1	0.227338	0.30138	0.412709	0.463499	0.292873	0.342532	0.438339	0.356506	0.304297	0.285722	0.261351	0.364013	0.486646	0.320703	0.409755	0.282949	0	0.332071	0.358122	0.317747	0.29386	0.194415	0.20958	0.181273	0.269197	0.37504	0	0.365253	0.408144	0.495622	0.227287	0.38619	0.325207	0.35968	0.481491	0.359048	0.436833	0.452935	0	0.302535	0.38479	0.200589	0.469916	0.665386	0.355959	0.177031	0.256054	0.26615
WNT16	0.0846248	0.073526	0.0804823	0.129426	0.0728538	0.100253	0.0755368	0.0608482	0.0762101	0.0624145	0.0566645	0.0289004	0.0747989	0.281242	0.0232282	0.0623399	0	0.170987	0.124433	0.0441942	0.0679302	0.0755469	0.011072	0.0676895	0.0397192	0.0313901	0	0.174784	0.0986294	0.0720531	0.0296878	0.183896	0.0257285	0.0360572	0.0457741	0.0558779	0.0697279	0.101926	0	0.165946	0.0740989	0.170125	0.0607355	0.0599902	0.0650898	0.0585182	0.0324925	0.294306
FAM3C	0.217797	0.136594	0.150439	0.253932	0.260903	0.23436	0.268341	0.302672	0.176718	0.140437	0.211912	0.157657	0.198332	0.256428	0.122374	0.251046	0	0.198066	0.277606	0.159156	0.26589	0.168672	0.0846012	0.192861	0.152359	0.215549	0	0.277464	0.441712	0.239055	0.313155	0.314783	0.180031	0.157867	0.285114	0.141214	0.169788	0.139219	0	0.227482	0.177057	0.230237	0.311871	0.253649	0.157896	0.0858259	0.0978323	0.12822
PTPRZ1	0.133338	0.111904	0.0619523	0.119347	0.0630321	0.0470912	0.0945387	0.042186	0.0390835	0.100957	0.0551141	0.0656796	0.110486	0	0.092017	0.0698175	0	0.0613732	0.0352601	0.054051	0.0697193	0.0502247	0.0275394	0.00772256	0.0234496	0.0513901	0	0.0639568	0.118244	0.0552437	0.116339	0.023168	0.0235833	0.0169371	0.0537763	0.12406	0.0272569	0.0226798	0	0.0363631	0.0437016	0.0336878	0.044241	0.0667323	0.0774383	0.0218176	0	0.104237
AASS	0.0184517	0.0334013	0.00526973	0.023246	0.0464746	0.0423361	0	0.0277398	0.0142972	0.00251986	0.00106667	0.00264562	0.0165297	0	0.0240374	0	0	0.0125849	0.00563985	0.00614797	0.0344857	0	0.020081	0	0	0.0116938	0	0.0300454	0.0206499	0	0	0	0.0127005	0.0350343	0	0.00337812	0	0.0503618	0	0	0.0270479	0	0	0	0.003038	0	0.0121099	0.00891372
FEZF1	0	0	0	0	0	0	0	0	0	0	0	0	0	0	0	0	0	0	0	0	0	0	0	0	0	0	0	0	0	0	0	0	0	0	0	0	0	0	0	0	0	0	0	0	0	0	0	0
CADPS2	0.209815	0.235951	0.106111	0.263556	0.179549	0.136823	0.122464	0.136621	0.0797332	0.0290877	0.0373572	0.0476054	0.17416	0.0639742	0.123443	0.0919857	0	0.0600575	0.0704201	0.1051	0.0585379	0.0417313	0.0825372	0.0730701	0.0888501	0.122656	0	0.181489	0.224294	0.186712	0.166459	0.0673383	0.172911	0.0632813	0.0284456	0.0654716	0.12466	0.133984	0	0.100111	0.14831	0.119288	0.104769	0.225149	0.126455	0.0781942	0.0101224	0
SLC13A1	0	0	0	0	0	0	0	0	0	0	0	0	0	0	0	0	0	0	0	0	0	0	0	0	0	0	0	0	0	0.0217965	0	0	0	0	0.0205524	0	0	0	0	0	0	0	0	0	0	0	0	0
IQUB	0.0790262	0.0643426	0.0229831	0.0589407	0.0761914	0.0469197	0.113715	0.0704233	0.0199821	0.0767813	0.059703	0.0495774	0.0650731	0	0.0795138	0.00423257	0	0.0440448	0.0416193	0.0295794	0.0344159	0.0846411	0.0486765	0.0154693	0.0135508	0.0174489	0	0	0.133895	0.0604568	0.166459	0.0872285	0.0790284	0.108766	0.123301	0.0305539	0.0693108	0.101561	0	0	0.0393405	0.113307	0.1249	0.13001	0.102761	0.0275228	0.0187446	0.162756
NDUFA5	0.153158	0.121287	0.156829	0.299934	0.201707	0.220409	0.179888	0.174595	0.189214	0.116876	0.181376	0.113847	0.191453	0.206941	0.206975	0.180807	0	0.110538	0.183201	0.150894	0.193436	0.11371	0.183002	0.0828512	0.14216	0.192432	0	0.22736	0.220548	0.146697	0.368085	0.224336	0.134789	0.19795	0.117734	0.125075	0.133371	0.258127	0	0.201662	0.18129	0.0706988	0.193665	0.181814	0.287981	0.053847	0.056365	0.119556
ASB15	0	0.00460559	0.00474646	0	0.00584623	0	0	0	0.0014507	0	0	0	0	0	0	0	0	0	0.00484846	0	0.00952399	0	0	0	0	0	0	0.0423238	0	0	0	0	0	0	0	0	0	0	0	0.0262013	0	0	0.0338675	0	0	0	0.00313871	0
LMOD2	0	0	0	0	0	0	0	0	0	0	0	0	0	0	0	0	0	0	0	0	0	0	0	0	0	0	0	0	0	0	0	0	0	0	0	0	0	0	0	0	0	0	0	0	0	0	0	0
WASL	0.319141	0.186406	0.277104	0.279663	0.192935	0.268384	0.177428	0.218619	0.12775	0.13298	0.16912	0.146453	0.214483	0.102804	0.291141	0.237098	0	0.16559	0.242328	0.120682	0.201536	0.0838084	0.180133	0.0901973	0.206236	0.215878	0	0.368546	0.266841	0.29168	0	0.137601	0.22816	0.158012	0.348666	0.206872	0.168137	0.175853	0	0.285044	0.158078	0.288071	0.279626	0.217841	0.211975	0.0912211	0.0726599	0.158284
HYAL4	0	0	0	0.0112451	0	0	0	0	0	0	0	0.0155283	0	0	0.0338357	0	0	0	0	0	0	0	0	0	0	0	0	0	0	0	0	0.0232219	0	0	0	0	0	0	0	0	0	0	0	0	0	0	0	0
SPAM1	0	0	0	0	0	0	0	0	0	0	0	0	0	0	0	0	0	0	0	0	0	0	0	0.00835414	0	0	0	0	0	0.00914914	0	0	0	0	0	0	0	0.00714438	0	0	0	0	0	0	0	0	0	0
TMEM229A	0	0.034562	0	0.00557338	0.00660383	0	0	0.0152018	0.0144339	0.0158605	0.00027499	0.00624276	0.00185831	0	0	0.0210605	0	0.0100623	0.0103834	0.00839945	0	0.0103006	0.0155427	0.0197531	0	0	0	0	0.0108583	0	0	0.0432614	0.0117457	0.0133844	0	0.0335029	0.0685403	0	0	0.0053193	0	0.0277732	0.0386904	0	0.00540229	0	0.0172598	0
GPR37	0.0159663	0.0225669	0.0138108	0.0208903	0.00518544	0.0466669	0	0.0128161	0.00463867	0	0.0280897	0.00502159	0.0165265	0	0	0	0	0	0.00911238	0	0.0215047	0.00969433	0.0134588	0.00835414	0.00238375	0	0	0	0.0550303	0	0	0	0.0243182	0	0	0.014571	0	0.062387	0	0.0262013	0.0330272	0	0.0347017	0	0	0.0089824	0.00963207	0
C7orf77	0	0	0	0.0137257	0	0	0	0	0	0	0	0	0	0	0	0	0	0	0	0	0	0	0	0	0	0	0	0	0	0	0	0	0	0	0	0	0	0	0	0	0	0	0	0	0	0	0	0
POT1	0.118085	0.15865	0.13207	0.270513	0.20875	0.179288	0.0399878	0.127615	0.169696	0.128031	0.185335	0.141285	0.18235	0.20954	0.142779	0.30184	0	0.188813	0.178849	0.199991	0.212353	0.0806095	0.151768	0.0793313	0.10179	0.174673	0	0.207399	0.214844	0.252976	0	0.26705	0.121307	0.118768	0.0632558	0.109286	0.108323	0.160131	0	0.199624	0.205931	0.0554136	0.251594	0.182833	0.148629	0.151927	0.109728	0.17801
GRM8	0.0276996	0.0235288	0.0381935	0.0358644	0.0559875	0.0863205	0.0472379	0.0167454	0.0454099	0.015691	0.0277981	0.021255	0.0309344	0.028679	0.023596	0.054461	0	0.0163728	0.0414256	0.0116391	0.0720216	0.0123926	0.0150702	0.0158005	0.0312885	0.0786229	0	0.065301	0.0670541	0.142734	0	0.0614383	0.00977188	0.0113168	0.333323	0.0307529	0.0244678	0.100937	0	0.140684	0.0109233	0.0788306	0.0169079	0.0301492	0.00766726	0.0294409	0.0285495	0.0245977
ZNF800	0.108001	0.12666	0.150636	0.165	0.165134	0.126284	0.170798	0.0940071	0.110523	0.0939021	0.132734	0.0934295	0.147144	0.0383999	0.317387	0.0959867	0	0.139992	0.127933	0.0868889	0.117909	0.081407	0.148433	0.133808	0.107246	0.100653	0	0.329108	0.216484	0.145019	0.116339	0.131707	0.149425	0.0453051	0.0940817	0.156925	0.146705	0.162697	0	0.19334	0.151919	0.320003	0.103905	0.268867	0.185249	0.12166	0.051694	0.0919167
GCC1	0	0.0118021	0	0.0230879	0.00863065	0.00384209	0.0221973	0.00920402	0.00627193	0	0	0	0.00483662	0	0	0.00812441	0	0	0.0220924	0	0	0.00287511	0	0.0456148	0.0201176	0	0	0.0156517	0	0.0456937	0	0	0	0.0146752	0	0	0.0343556	0.0127268	0	0	0.0251301	0.0231664	0	0.0129476	0	0	0	0
ARF5	0	0	0.0157031	0.0106765	0	0.030012	0.0333101	0.0381504	0.0512015	0.00679841	0.0184634	0.00645155	0.0139715	0	0	0.00983148	0	0.0195051	0.0569361	0.0146415	0.0072235	0.0418807	0.0054737	0.0446316	0.00904252	0.0139317	0	0.0343021	0.0194978	0	0.122331	0.0384407	0.0276899	0.0107989	0	0.0164919	0.0226164	0.0427513	0	0	0.0149099	0	0.0164817	0.042065	0.00868064	0.0273136	0	0
FSCN3	0	0.0165802	0	0.0136904	0.0239986	0.0108681	0.00843595	0	0.00967519	0.00156122	0.00329093	0.00264562	0	0	0	0.0274058	0	0	0.00229813	0.0111847	0.0130014	0.00824049	0.0103478	0	0.027082	0.0116938	0	0	0	0	0	0	0.0205854	0	0	0.0285211	0.0342356	0	0	0.00928711	0.00777801	0	0	0.0102148	0.0247798	0.0144635	0.00398179	0.0519676
SND1	0.263885	0.29863	0.2753	0.311242	0.33725	0.299364	0.275416	0.295818	0.191041	0.208402	0.256285	0.196991	0.261388	0.315393	0.207548	0.288983	0	0.339417	0.231847	0.240534	0.249738	0.1458	0.14005	0.16602	0.139906	0.162552	0	0.333528	0.194583	0.474632	0.575458	0.227124	0.305736	0.243931	0.532112	0.246835	0.30697	0.339483	0	0.316944	0.31662	0.440794	0.30304	0.330648	0.238846	0.187947	0.0947957	0.240928
LRRC4	0.145949	0.0603408	0.115102	0.103295	0.0801436	0.0406221	0.196666	0.163924	0.0940173	0.062976	0.1071	0.115179	0.132645	0.205391	0.0902996	0.111639	0	0.123216	0.102245	0.0864327	0.0998515	0.0883429	0.0411469	0.0854942	0.0811459	0.0743175	0	0.178773	0.143859	0.211889	0	0.172587	0.108956	0.14683	0.013375	0.0431185	0.128119	0.189032	0	0.024627	0.0706976	0.173981	0.182813	0.0797456	0.0892257	0.0994663	0.0562279	0.075545
LEP	0.00642464	0	0.00111892	0	0.00767149	0	0	0	0	0	0	0	0	0	0	0	0	0	0	0.0129172	0	0	0	0	0	0	0	0	0	0	0	0	0.00194657	0	0	0	0.00958692	0	0	0	0	0	0.0101104	0	0	0	0	0.0151166
RBM28	0.147013	0.168208	0.140397	0.166221	0.134426	0.104248	0.104914	0.0891897	0.105065	0.0720955	0.0933049	0.134961	0.156392	0.0795039	0.0864755	0.131862	0	0.177714	0.154193	0.109995	0.157967	0.117545	0.0863568	0.112574	0.108958	0.114704	0	0.13455	0.232666	0.10361	0.102447	0.165243	0.193753	0.19602	0.0236459	0.133436	0.101634	0.194176	0	0.138263	0.153261	0.129727	0.049865	0.100579	0.155809	0.09285	0.110062	0.0878474
PRRT4	0.0187263	0.0573219	0.0776305	0.0307298	0.0655387	0.0421753	0.0485378	0.049153	0.0465679	0.0391647	0.0225878	0.0146455	0.0716852	0.0941101	0.0696378	0.0698403	0	0.05665	0.0511848	0.0501366	0.0745743	0.0723157	0.034635	0.0285213	0	0.0344993	0	0.0265869	0.0123514	0.0649443	0	0.0329374	0.066585	0.0231168	0.0788604	0.0572977	0.0509955	0.00906334	0	0.0053193	0.0398606	0.0488706	0.133012	0.109952	0.0338516	0.0120994	0.0342495	0.0213485
IMPDH1	0.0913687	0.0797329	0.0438178	0.0347009	0.0468553	0.0483916	0.107086	0.103212	0.0530672	0.0139359	0.0186676	0.0451891	0.059634	0.0729299	0.103559	0.0526897	0	0.118906	0.0668856	0.0705142	0.0731774	0.0752489	0.0147815	0.0578358	0.0419675	0.0725342	0	0.0362047	0.0454984	0.0278111	0.137325	0.0584774	0.0623924	0.0492393	0	0.0357653	0.0772537	0.113521	0	0.0153021	0.0791409	0.026686	0.150483	0.0965481	0.0590277	0.0151851	0.0312445	0.0398111
HILPDA	0.0143908	0	0.0139794	0.0414898	0.0189678	0.00884171	0.037105	0	0.0130129	0.0053959	0.0102558	0	0.015598	0.0411556	0	0	0	0.00973987	0.0405496	0	0.013382	0	0	0.0209272	0.00956546	0	0	0	0.00567126	0	0	0.0172317	0.00621344	0.0224828	0	0	0.0074921	0	0	0	0.0173795	0	0	0.00554469	0.0128129	0	0.0188551	0.0252097
METTL2B	0.0942366	0.156327	0.0751795	0.112955	0.0710488	0.096211	0.0706028	0.0877982	0.117113	0.0753773	0.0996364	0.0962676	0.12466	0.131401	0.100041	0.204862	0	0.157495	0.12813	0.133419	0.0781012	0.102227	0.160757	0.137215	0.037316	0.0780162	0	0.0553923	0.105125	0.135815	0.138627	0.217522	0.156163	0.133223	0.0787178	0.105436	0.0808649	0.114469	0	0.0391667	0.155388	0.00670314	0.19083	0.0309303	0.0633782	0.129496	0.0712656	0.0598479
FAM71F2	0.0483293	0	0.0124117	0.0297875	0.0422262	0.0562671	0.0399537	0.019574	0.0300371	0.0337028	0.00608186	0.0213613	0.0114797	0.0432506	0.064346	0.0472506	0	0.068854	0.0560249	0.0200499	0.0217171	0.0386358	0.0555467	0.0250259	0.0218525	0.0234873	0	0.0419762	0.0308022	0.0542549	0.122331	0	0.0469401	0.0362921	0.129554	0.0170925	0.0181582	0	0	0.0327115	0.0495329	0.018492	0.0194147	0.0398166	0.0180178	0.0381948	0.0195601	0
FAM71F1	0	0	0	0	0.0410109	0	0	0	0.0161522	0.00886589	0	0	0.0146055	0	0.0208159	0	0	0.00507769	0	0	0.018437	0.00977998	0	0	0.00184794	0.00126024	0	0	0	0.0109503	0	0.00760396	0	0.0158893	0	0	0.00492425	0	0	0	0.00531717	0	0.0140523	0	0	0	0	0
CALU	0.217124	0.139322	0.150065	0.284307	0.213789	0.196939	0.14401	0.212461	0.160757	0.113298	0.15958	0.100633	0.211864	0.217101	0.0845918	0.171359	0	0.221301	0.156882	0.19398	0.164874	0.1005	0.135963	0.107778	0.151819	0.184637	0	0.0897071	0.248442	0.18138	0.343714	0.240324	0.150177	0.215661	0.161475	0.127162	0.177474	0.211304	0	0.220378	0.228343	0.234674	0.342061	0.19006	0.206573	0.0881077	0.101814	0.130999
OPN1SW	0	0	0.00175202	0.0111492	0	0	0	0	0	0.0017997	0	0	0	0	0	0.0102562	0	0	0.0025549	0	0.00386307	0.00693277	0	0.0105203	0	0	0	0	0	0	0	0	0	0	0	0	0	0	0	0	0	0	0	0	0	0	0.0130932	0
CCDC136	0.318322	0.321308	0.244815	0.358221	0.326532	0.240842	0.373792	0.292721	0.212954	0.24062	0.270865	0.291656	0.326879	0.342494	0.230991	0.268306	0	0.337016	0.286671	0.324548	0.266655	0.134864	0.319991	0.139147	0.175516	0.309735	0	0.30078	0.339133	0.321993	0.220047	0.503296	0.2697	0.240101	0.298621	0.24053	0.370219	0.275493	0	0.350429	0.298332	0.297834	0.565603	0.406251	0.369453	0.18118	0.159433	0.107696
FLNC	0	0.0150014	0.00496353	0.0124187	0.0106624	0.00539989	0	0.0202629	0.0112293	0.00558565	0.00187201	0	0	0	0	0.0108094	0	0.0514455	0	0.0239441	0.0332492	0.000996455	0.0119182	0.0105203	0.00617569	0.0220331	0	0	0	0.00970544	0	0	0.0143086	0.00718095	0	0.00298576	0	0	0	0	0.00340223	0	0	0.00945601	0	0	0	0.0325817
KCP	0.0742494	0.0704969	0.0639191	0.0692302	0.0906586	0.0927942	0.0287459	0.162362	0.13291	0.0675802	0.107323	0.0822023	0.0973478	0.279949	0.199374	0.169126	0	0.238635	0.08026	0.166232	0.161449	0.065861	0.106976	0.102847	0.0619877	0.0885858	0	0.0693485	0.0891787	0.154428	0.236584	0.137165	0.180286	0.0430556	0.0869194	0.14409	0.0789494	0.15225	0	0.0679975	0.183778	0.102719	0.126801	0.10637	0.102853	0.0115681	0.0945216	0.0731485
ATP6V1F	0.12832	0.034441	0.104735	0.279976	0.154822	0.227452	0.310122	0.182975	0.200258	0.113882	0.178198	0.0877511	0.224333	0.262543	0.0453622	0.150411	0	0.165981	0.319387	0.103499	0.1517	0.106052	0.0385041	0.121781	0.205415	0.0560917	0	0.122426	0.237948	0.106027	0	0.189482	0.119265	0.0728198	0.112013	0.0329634	0.18271	0.125673	0	0.181367	0.176096	0.0351568	0.18415	0.0594268	0.155202	0.112049	0.0430424	0.106633
ATP6V1FNB	0	0.0103744	0.00124832	0.0537232	0.00579578	0	0	0	0.0176238	0	0	0.032763	0.012405	0.0579907	0	0.0142241	0	0.0152963	0.00713835	0.0174907	0.00872497	0.0230465	0	0.0350618	0	0	0	0.0615971	0.0256703	0.0239901	0	0.00794959	0.0111522	0	0.013375	0.00977667	0	0.00714438	0	0	0	0.0639241	0	0	0	0.0229824	0.00523345	0
IRF5	0.00865888	0	0	0	0	0	0	0	0	0	0	0	0	0	0	0	0	0	0.00636477	0	0	0	0	0	0	0	0	0	0	0	0	0	0	0	0	0	0	0	0	0	0	0	0	0	0	0	0	0
TNPO3	0.150067	0.124561	0.1869	0.314546	0.213378	0.271015	0.256117	0.210788	0.167243	0.131469	0.156748	0.156398	0.121645	0.278838	0.202772	0.267486	0	0.221291	0.211271	0.202377	0.220126	0.131406	0.170545	0.105117	0.138413	0.166601	0	0.150212	0.144555	0.22649	0.265469	0.215827	0.223107	0.165217	0.138321	0.156332	0.229758	0.205432	0	0.0856389	0.245097	0.284176	0.310312	0.320686	0.246505	0.143329	0.0992784	0.186733
AC011005.1	0	0	0	0	0	0	0	0	0.00314292	0	0	0	0	0	0	0	0	0.00708369	0	0.00196216	0.00724049	0.00548771	0	0	0.00401941	0	0	0	0	0	0	0	0	0	0	0	0	0	0	0	0	0	0	0.00554469	0	0	0	0
TSPAN33	0.00886246	0	0.00716021	0.0243584	0.00257953	0.00884171	0	0.00455117	0.00683586	0	0	0	0	0.0422867	0	0.0130455	0	0.0111906	0.00095024	0	0	0	0.0155427	0	0.00591974	0	0	0.00458013	0.0150328	0	0	0.0212418	0.00714826	0	0	0	0.00958692	0.0208456	0	0	0	0	0	0	0.0110248	0	0.00313871	0
SMO	0	0.00287904	0.00194804	0.00185722	0.0290463	0.00400619	0.00774692	0	0.00247201	0	0.00602899	0	0	0.0311908	0	0	0	0	0.00351645	0.00616864	0.002912	0.00540473	0	0.0224024	0.0164073	0.00416116	0	0	0.0150328	0.00389761	0	0	0.00400542	0.00831896	0	0	0	0	0	0	0	0.0351568	0	0	0	0	0.0221418	0
AHCYL2	0.388977	0.477555	0.333715	0.477589	0.423117	0.29776	0.431877	0.302363	0.279986	0.237653	0.305786	0.260169	0.283366	0.256523	0.378067	0.320462	0	0.409878	0.325561	0.38413	0.270428	0.205532	0.270953	0.120376	0.280276	0.317427	0	0.482403	0.550424	0.453493	0.473523	0.322853	0.378443	0.2883	0.41134	0.305139	0.305372	0.374517	0	0.348715	0.281292	0.353881	0.552975	0.519164	0.28922	0.314764	0.183326	0.217383
STRIP2	0.0279067	0.011353	0.0674079	0.0436931	0.0637196	0.0592352	0.0484808	0.0425777	0.0359635	0.0187417	0.0217498	0.0510819	0.0509471	0.0694699	0	0.0646345	0	0.0140661	0.0486783	0.0334408	0.035098	0.0285805	0.0217325	0	0.0250671	0.011788	0	0.0420243	0.0132707	0.104506	0.122331	0.0299686	0.0622781	0.0212423	0.108431	0.0226932	0.0992807	0.00391538	0	0.024627	0.0215042	0	0.0298924	0.0659905	0.00342538	0.0190834	0.048522	0.0234388
SMKR1	0.028945	0.0209731	0.0219555	0.0186238	0	0	0.010932	0.0367613	0.0134413	0.00755786	0.00328898	0.0122644	0	0.0549161	0	0.0402947	0	0.0579884	0.00730083	0.00598523	0.00381093	0.00505542	0	0.0119495	0.00505582	0.00126024	0	0	0	0	0	0.0316297	0.00504242	0.00679912	0	0.00458003	0.0229684	0.0394317	0	0	0	0	0.0164817	0.0252446	0.0190957	0	0.00634522	0
NRF1	0.492087	0.304907	0.288412	0.432193	0.320468	0.335408	0.386969	0.340534	0.247933	0.138485	0.239767	0.263536	0.241588	0.214726	0.338657	0.26272	0	0.334198	0.284546	0.285709	0.269072	0.176087	0.268656	0.190616	0.153449	0.340158	0	0.464874	0.274966	0.427114	0.36681	0.293654	0.3239	0.289428	0.506971	0.288994	0.329444	0.309603	0	0.486819	0.273947	0.465452	0.275016	0.398025	0.290077	0.154249	0.216705	0.15276
UBE2H	0.497582	0.431186	0.306456	0.451011	0.432843	0.371662	0.28506	0.39515	0.240018	0.198894	0.297313	0.336808	0.332711	0.252218	0.285345	0.353819	0	0.400502	0.377028	0.340981	0.284363	0.207611	0.341711	0.167214	0.195375	0.316038	0	0.484746	0.381442	0.51813	0.288655	0.366412	0.412261	0.332205	0.3671	0.247728	0.419962	0.479916	0	0.315422	0.259038	0.567367	0.56295	0.420217	0.302865	0.142337	0.160463	0.165165
ZC3HC1	0.0420208	0.0650499	0.0411262	0.120547	0.0805158	0.0341161	0.0527067	0.0515803	0.0654754	0.0375447	0.0801942	0.0625114	0.0925471	0.149586	0.141427	0.163061	0	0.0917538	0.0609411	0.0881993	0.110679	0.042917	0.148643	0.0666929	0.0476586	0.0512901	0	0.0879025	0.089214	0.0706686	0	0.0934043	0.07591	0.0825954	0	0.129907	0.101855	0.061527	0	0.031175	0.086775	0	0.0235184	0.121505	0.0271662	0.0151851	0.0537739	0.0473152
KLHDC10	0.360817	0.304363	0.265389	0.379654	0.303402	0.340757	0.192353	0.337074	0.205777	0.158709	0.216283	0.268384	0.344167	0.332912	0.302694	0.360555	0	0.323387	0.229183	0.341801	0.276517	0.153047	0.21296	0.16164	0.174205	0.287412	0	0.232713	0.315163	0.356061	0.587655	0.257301	0.296093	0.233009	0.213183	0.296853	0.238292	0.363356	0	0.210034	0.284496	0.274633	0.336696	0.261437	0.356149	0.262423	0.163683	0.126114
TMEM209	0.0233026	0.0916251	0.0449702	0.0545218	0.0670231	0.093051	0.0728503	0.111297	0.0495594	0.0233087	0.0167643	0.0227699	0.0321252	0.0345586	0	0.0546188	0	0.101924	0.0494332	0.0611231	0.0862787	0.0416047	0.0134588	0.0132973	0.0295603	0.0283442	0	0.0194621	0.108532	0.0948749	0.123307	0.0948347	0.0708546	0.0473312	0	0.0501613	0.0527621	0.0303682	0	0	0.0593347	0.0830388	0.0396743	0.065459	0.0532021	0.0246041	0.0199081	0.126973
SSMEM1	0	0	0.000567139	0	0	0	0	0	0.00288747	0	0.00267746	0	0	0	0	0	0	0	0	0	0	0	0	0	0	0	0	0	0	0	0	0	0	0	0	0	0	0	0	0	0	0	0	0	0	0	0	0
CPA2	0	0	0	0	0	0	0	0	0	0	0	0	0	0.0549161	0	0	0	0.00708369	0	0	0	0	0	0	0	0	0	0	0	0	0	0	0	0	0	0	0	0	0	0	0	0	0	0	0	0	0	0
CPA4	0	0	0	0	0	0	0	0	0	0	0.00232446	0	0	0	0	0	0	0	0	0	0	0	0.0134588	0.0182208	0	0.00736864	0	0.0313243	0	0	0	0	0	0	0	0	0	0	0	0	0	0.0123969	0	0	0	0	0	0
CPA5	0	0	0	0	0	0	0	0	0	0	0	0	0	0	0	0	0	0	0	0	0	0	0	0	0	0	0	0	0	0	0	0	0	0.0060207	0	0	0	0	0	0	0	0	0	0	0	0	0	0
CPA1	0	0	0	0	0	0	0	0	0	0	0	0	0	0	0	0	0	0	0	0	0	0	0	0	0	0	0	0	0	0	0	0	0	0	0	0	0	0	0	0	0	0	0	0	0	0	0	0
CEP41	0.0152234	0.0248669	0.0259227	0.0851236	0.0559751	0.0792028	0.0528561	0.0575871	0.0759732	0.0304131	0.0275062	0.0317972	0.0713699	0.0469036	0.0483832	0.0631125	0	0.0491733	0.0668312	0.0771968	0.0406307	0.03902	0.048993	0.00733042	0.0380546	0.108576	0	0.0958186	0.0108583	0.0571975	0	0.0166501	0.0301515	0.0400755	0	0.0300501	0.00869323	0.029128	0	0.0804967	0.102712	0.148609	0.0416341	0.0179751	0.067332	0.0501812	0.0211882	0.0689202
MEST	0.0379099	0.0381584	0.0928615	0.10942	0.123571	0.0936668	0.13001	0.0713332	0.112088	0.0695593	0.0544484	0.0997104	0.0780102	0.154062	0.067388	0.0779176	0	0.0923166	0.124014	0.0888161	0.0529601	0.0643611	0.0814403	0.0920208	0.0665413	0.0228219	0	0.108135	0.0689957	0.0877353	0	0.130187	0.137629	0.0874289	0	0.1161	0.14514	0.0698596	0	0.145539	0.0890155	0.182983	0.159217	0.0445296	0.117479	0.0156435	0.0480542	0.15386
COPG2	0.275387	0.267855	0.245987	0.296928	0.226862	0.212363	0.187237	0.179142	0.166199	0.134722	0.233895	0.190675	0.183094	0.317488	0.295202	0.222758	0	0.188146	0.214713	0.342885	0.226927	0.162549	0.251763	0.175159	0.138614	0.24673	0	0.365389	0.234219	0.335852	0.533228	0.242398	0.197853	0.241497	0.353887	0.176308	0.234445	0.267488	0	0.353871	0.202354	0.409454	0.409326	0.184779	0.209394	0.110392	0.119128	0.148285
TSGA13	0	0	0	0	0	0.00469931	0	0	0	0	0	0	0	0	0	0.00511239	0	0	0	0	0.00916882	0	0	0.00666616	0	0	0	0	0	0	0	0.0151911	0	0	0	0	0.00784047	0	0	0	0.0197864	0	0	0	0	0	0.0061783	0
MKLN1	0.557936	0.479645	0.350258	0.565714	0.368635	0.42897	0.37294	0.448037	0.19667	0.234111	0.278827	0.321291	0.452383	0.135067	0.335742	0.182862	0	0.344554	0.385518	0.377781	0.28557	0.131671	0.308461	0.306434	0.256409	0.276932	0	0.65118	0.607823	0.45165	0.88267	0.287071	0.373336	0.435886	0.699402	0.38704	0.313907	0.529791	0	0.375085	0.310639	0.687496	0.385561	0.500518	0.224643	0.145863	0.194966	0.0922414
PODXL	0	0	0.00194804	0.0266541	0.0182581	0	0.0163651	0	0.0121271	0.00152264	0.00355477	0	0	0	0.0338357	0	0	0	0.00603793	0	0.00895246	0	0.00602379	0	0.00347895	0.00780753	0	0.013269	0.00609263	0.0123935	0	0.0363332	0.00217341	0.00286567	0	0.005349	0	0	0	0	0.00470494	0	0	0	0	0	0.00364389	0
PLXNA4	0.361885	0.435117	0.40103	0.41449	0.437558	0.448283	0.164753	0.337561	0.160548	0.139039	0.204305	0.307397	0.322204	0.413093	0.172741	0.49575	0	0.413171	0.273647	0.415479	0.205114	0.0940884	0.182773	0.0677801	0.21571	0.334054	0	0.485578	0.472696	0.576033	0.479827	0.331606	0.280089	0.197753	0.489127	0.26031	0.207118	0.285042	0	0.428614	0.311773	0.478284	0.560967	0.473268	0.251125	0.139822	0.153491	0.256918
CHCHD3	0.462991	0.50806	0.293425	0.544129	0.404688	0.345798	0.356199	0.388599	0.215652	0.167896	0.250127	0.352063	0.440177	0.345437	0.389957	0.333518	0	0.382598	0.295067	0.470666	0.293472	0.148988	0.231049	0.234922	0.225362	0.307917	0	0.620583	0.435338	0.616081	0.617683	0.248897	0.346177	0.257042	0.642511	0.290954	0.312953	0.507979	0	0.291528	0.336561	0.672583	0.500822	0.507746	0.34775	0.242905	0.152744	0.111979
EXOC4	0.542887	0.561575	0.322895	0.438022	0.378744	0.374711	0.427252	0.390216	0.221362	0.176138	0.322352	0.336402	0.496102	0.278086	0.265096	0.334056	0	0.405376	0.321966	0.389588	0.276961	0.227746	0.301289	0.295921	0.248157	0.326993	0	0.524539	0.477272	0.452352	0.774613	0.402064	0.304553	0.193319	0.466186	0.286469	0.353402	0.424555	0	0.209826	0.333294	0.558992	0.727617	0.673508	0.339038	0.337493	0.136973	0.164822
LRGUK	0.0163222	0.0420724	0.0373398	0.0959098	0.057274	0.0415075	0.0901058	0.0162549	0.0200291	0.0316026	0.00682847	0.0468637	0.0164681	0.0383999	0.09735	0.0470303	0	0.0993714	0.067882	0.0221843	0.0151765	0.0110097	0.0061243	0.0741617	0.00998114	0.0221178	0	0.134206	0.0575966	0	0.0296878	0.0795149	0.0421321	0.0334246	0	0.0753688	0.0407172	0.158815	0	0.0445344	0.0117899	0.0610605	0.0335451	0.0249514	0.0379574	0	0.020266	0.0598446
SLC35B4	0.134093	0.128929	0.0977011	0.257211	0.186111	0.183415	0.142387	0.141954	0.145654	0.0864145	0.173331	0.117573	0.132045	0.339628	0.186402	0.18353	0	0.221791	0.22824	0.178194	0.150213	0.107738	0.13225	0.256348	0.110387	0.115874	0	0.132555	0.233967	0.0577226	0.153251	0.200686	0.0663129	0.160587	0.155118	0.0990887	0.102678	0.250702	0	0.123824	0.122452	0.253832	0.0913869	0.156001	0.154985	0.0837604	0.0432109	0.139434
AKR1B1	0.0131298	0.053235	0.0668103	0.0983555	0.0824131	0.0753268	0.121692	0.0511452	0.0473213	0.026442	0.0477567	0.0510065	0.0383438	0.0311908	0.0633191	0.0856232	0	0.0494975	0.0392925	0.0816058	0.0502462	0.0186566	0.0296592	0.0321236	0.0349314	0.0534517	0	0.0898688	0.156263	0.0561356	0.123307	0.157979	0.0345114	0.044846	0.0813073	0.0750874	0.0791571	0.034502	0	0	0.0421436	0.0523174	0.0972858	0.0291011	0.0614473	0.0475057	0.00717821	0.0998797
AKR1B10	0	0	0	0	0	0	0	0	0.0019332	0	0	0	0	0.0345586	0	0	0	0	0	0	0	0	0	0	0	0	0	0	0	0	0	0	0	0	0	0	0	0	0	0	0	0	0	0	0	0	0	0
AKR1B15	0	0	0.00679856	0	0.0117002	0	0	0	0.0026308	0	0	0	0	0	0	0	0	0	0.00095024	0	0.00472499	0	0	0	0	0	0	0	0	0	0	0	0	0	0	0	0	0	0	0	0	0	0	0	0	0	0	0
BPGM	0.0291025	0.0282846	0.0182724	0.100988	0.0204274	0.0436301	0.00847812	0.0330367	0.0444878	0.0304564	0.0215141	0.00849782	0.0127363	0.0668871	0.0232282	0.0630527	0	0	0.0412167	0.0273769	0.0146863	0.0460071	0.0260133	0.0545833	0.0177869	0.0245344	0	0.013269	0	0.0144032	0.0985933	0.055984	0	0.0236671	0	0.0393934	0.00653889	0.0476194	0	0	0.0598634	0	0.0179142	0.0187277	0.0489318	0.0330073	0.0120677	0
CALD1	0.171929	0.163328	0.131374	0.298467	0.196949	0.131435	0.188496	0.195019	0.154788	0.0781557	0.102813	0.0821052	0.102797	0.269404	0.0858015	0.182637	0	0.13525	0.171264	0.117146	0.129708	0.152365	0.154945	0.0939891	0.0669416	0.139127	0	0.224355	0.123433	0.151824	0.116339	0.295347	0.0874724	0.104985	0.114952	0.0753646	0.165343	0.277681	0	0.263538	0.179603	0.107223	0.207567	0.20824	0.171942	0.112711	0.0886752	0.110344
AGBL3	0.129118	0.13643	0.170322	0.295868	0.215501	0.105664	0.108709	0.225036	0.160627	0.0698537	0.153778	0.12588	0.0978718	0.134961	0.164936	0.159149	0	0.258244	0.143035	0.111513	0.167979	0.124808	0.187498	0.0694712	0.075152	0.116918	0	0.133763	0.263146	0.208361	0.22598	0.245925	0.222984	0.198358	0.0377983	0.141878	0.182911	0.108704	0	0.149295	0.173704	0.348021	0.32243	0.196035	0.0434782	0.101993	0.0478555	0.0614662
CYREN	0.237153	0.197048	0.104614	0.209121	0.0925438	0.109645	0.0643147	0.10339	0.0977024	0.0559452	0.151353	0.146968	0.166353	0.162671	0.207362	0.134188	0	0.186166	0.162336	0.196963	0.124695	0.0907724	0.0642084	0.071734	0.0573171	0.190554	0	0.104359	0.242657	0.160651	0.123307	0.112171	0.122256	0.0921806	0.181386	0.164836	0.0790391	0.161296	0	0.133809	0.17293	0.173929	0.294699	0.0865231	0.0768407	0.11813	0.0872819	0.204067
TMEM140	0	0.00275398	0.00775012	0.0479245	0.0178201	0.0142967	0	0.0110355	0.0102887	0.00932585	0.00689028	0.00262223	0	0	0	0	0	0.0221645	0.0082802	0.012287	0.0260475	0.0156933	0	0	0	0	0	0.0458791	0.0699428	0.046152	0	0.0278965	0.00110699	0	0	0.0210652	0	0.00569957	0	0	0	0	0.0179142	0.00945601	0	0	0.0038906	0.0307666
WDR91	0.07015	0.015869	0.0556887	0.0750886	0.0951746	0.0183792	0.0628779	0.0899516	0.0514225	0.0159529	0.0516612	0.0221566	0.0382407	0.028679	0.0479233	0.0487028	0	0.0768608	0.0595549	0.0442754	0.0193018	0.0311126	0.0611582	0.123461	0.0542755	0.0139564	0	0.0268886	0.0110426	0.0163934	0	0.0312707	0.0385037	0.0459376	0.114952	0.0690278	0.0556962	0.0620688	0	0.0053193	0.0839313	0.0336878	0.0905722	0.0180415	0.0103768	0.0194676	0.0292962	0.0425213
STRA8	0	0	0.001575	0	0	0	0	0	0	0	0	0	0	0	0	0	0	0	0	0	0	0.00266876	0	0	0	0	0	0	0	0	0	0	0	0	0	0	0	0	0	0	0	0	0	0	0	0	0	0
CNOT4	0.380854	0.354441	0.228744	0.402557	0.367351	0.244397	0.19308	0.37118	0.197299	0.140587	0.170778	0.216677	0.247195	0.301981	0.277429	0.278659	0	0.296421	0.241539	0.253018	0.219632	0.172487	0.248646	0.142299	0.163374	0.209057	0	0.584686	0.457632	0.430319	0.539529	0.256454	0.255433	0.257224	0.280041	0.231949	0.243999	0.291529	0	0.231857	0.304267	0.493676	0.322618	0.402804	0.275055	0.193982	0.124181	0.178413
NUP205	0.0946169	0.12531	0.100473	0.236198	0.11047	0.131025	0.0807499	0.0548294	0.0911917	0.10152	0.0788035	0.0594371	0.0765944	0.054723	0.161181	0.116076	0	0.0767403	0.129635	0.127639	0.105309	0.0898646	0.0746984	0.0558594	0.0942599	0.0715389	0	0.0772026	0.116487	0.110466	0.0985933	0.139838	0.122757	0.116384	0.164134	0.0614281	0.12218	0.0700081	0	0.130282	0.143456	0.290847	0.163826	0.211985	0.131593	0.0102257	0.066872	0.0267764
STMP1	0.136313	0.128226	0.105274	0.147388	0.171027	0.126835	0.0970207	0.11181	0.104568	0.0740098	0.0903543	0.0772679	0.0839649	0.0865512	0.134626	0.144171	0	0.105316	0.11514	0.0903762	0.0788111	0.0492985	0.0425329	0.0755222	0.0694633	0.0640023	0	0.175071	0.132596	0.12905	0.226431	0.0789636	0.0918597	0.116006	0	0.0724052	0.148875	0.257381	0	0.0478728	0.123151	0.0961623	0.104168	0.127337	0.122253	0.187236	0.0890552	0.070046
SLC13A4	0	0.00168748	0.0151012	0.0702236	0.0480954	0.00120754	0.00843595	0	0.0286335	0.00166287	0.00965776	0.00813579	0.00134214	0.0460315	0	0.0488112	0	0.00722337	0.0250694	0.00669207	0	0.0153641	0	0.0303416	0.00224265	0	0	0	0.0363428	0.0372112	0	0.0929274	0.0149243	0.0253274	0	0.0050941	0.0247219	0.0131275	0	0.0315506	0.0223861	0	0.012563	0	0.00484963	0	0.00552131	0
FAM180A	0	0	0.00245744	0	0	0	0	0	0	0	0	0	0	0	0	0	0	0	0.00488058	0	0	0	0	0	0	0	0	0	0	0	0	0	0	0	0	0	0	0	0	0	0	0	0	0	0	0	0.00652215	0
MTPN	0.171244	0.139735	0.153871	0.190797	0.109185	0.17233	0.133066	0.0985006	0.107906	0.0989316	0.137191	0.0867982	0.173478	0.144792	0.0596358	0.0660525	0	0.141206	0.133482	0.080269	0.105771	0.128288	0.0840322	0.0933627	0.089473	0.166843	0	0.405224	0.0910286	0.0745923	0.456751	0.107841	0.118867	0.0573427	0.0629718	0.0699149	0.0755258	0.130619	0	0.105709	0.120359	0.167532	0.0838735	0.167565	0.231772	0.0988779	0.0433166	0.135464
CHRM2	0.0317983	0.0200369	0.0268819	0.0502897	0.0162069	0.00360728	0.0481072	0.0330461	0.00277685	0	0.00340054	0.0243788	0.0386843	0	0	0	0	0.0167723	0.00626577	0	0	0	0.0155427	0	0.0357463	0.0333383	0	0.0257504	0.0574312	0.0220401	0	0.0232219	0	0	0	0.00298576	0.00757268	0	0	0	0	0	0	0	0.0134517	0.0144635	0.00158773	0
PTN	0.0590551	0.00351612	0.0185004	0.0559568	0.0421227	0.0637562	0.108075	0.0109922	0.0355718	0.0117698	0.0293887	0.0372435	0.0226145	0.0188857	0	0.0549848	0	0.0513058	0.0557207	0.0125756	0.00750673	0.00494031	0.0119182	0.0215669	0.0298924	0.0603119	0	0.136457	0.0369678	0.0339587	0.122331	0.00590886	0.0175791	0.0206987	0.0924161	0	0.044314	0	0	0.0241181	0.00801832	0	0.0315916	0.0402105	0.0134033	0.0240302	0.0405208	0.0152693
DGKI	0.461914	0.4771	0.264452	0.435868	0.381665	0.332196	0.346242	0.331722	0.211019	0.191754	0.267053	0.320311	0.306794	0.458251	0.439504	0.314933	0	0.45428	0.303652	0.278318	0.294736	0.181965	0.343509	0.120877	0.228575	0.316339	0	0.553879	0.29517	0.448577	0.629128	0.381418	0.279316	0.199031	0.501815	0.253737	0.296353	0.406321	0	0.145209	0.326607	0.581417	0.445463	0.432356	0.290961	0.138202	0.130035	0.138303
CREB3L2	0.0435798	0.0798212	0.0775502	0.0914755	0.0590644	0.0430105	0.033439	0.0146886	0.0347485	0.0230374	0.0206428	0.0411458	0.0161656	0.0383999	0.0241997	0.0212704	0	0.0545712	0.0354213	0.0585456	0.098679	0.0428848	0.00761852	0.0431677	0.0328504	0.0539029	0	0.0863418	0.0335744	0.0873972	0	0.0388328	0.0433392	0.0684067	0.12257	0.130935	0.0738754	0.0937144	0	0.019321	0.0898348	0.0574516	0.0528532	0.0443181	0.0384041	0.108714	0.0647774	0.0441156
AKR1D1	0	0	0.00409493	0.0375985	0	0.00515943	0	0	0.00475661	0	0	0	0	0	0	0	0	0	0.00300773	0	0	0	0	0	0	0.0325131	0	0.00458013	0.00612614	0	0	0	0.00110699	0.0210153	0	0	0	0	0	0	0	0	0	0	0.0113878	0	0	0
TRIM24	0.287532	0.156705	0.168187	0.209583	0.278742	0.172524	0.176428	0.19016	0.111694	0.160975	0.0863328	0.143827	0.196043	0	0.147962	0.101771	0	0.204944	0.177719	0.0621575	0.157452	0.0975956	0.0837338	0.150818	0.0751477	0.0955983	0	0.294588	0.230335	0.241741	0	0.203432	0.139885	0.175726	0.193298	0.0844978	0.120558	0.233443	0	0.155281	0.166599	0.14011	0.222937	0.221009	0.184911	0.0883637	0.0514756	0.138073
SVOPL	0.00425723	0.0288054	0.00997919	0.0233322	0.00937402	0.0279406	0	0.0266174	0.0164023	0.0286623	0.0127556	0.00120882	0.0206166	0	0	0.00619921	0	0	0.00565675	0.00417512	0.00475837	0.0100249	0	0	0.0122306	0.00450823	0	0	0.0646562	0.0648243	0	0	0.0015185	0.00256074	0	0.00155486	0.0160558	0	0	0	0.0128333	0	0.0175929	0	0	0.0120994	0.00917538	0.0606442
ATP6V0A4	0	0.0293956	0.0115986	0.0114647	0.0159875	0.029465	0.0490108	0.0270229	0.008446	0	0.00545792	0.0144684	0.0184811	0	0	0.017818	0	0.00784667	0.0307592	0.0135445	0	0.0135498	0.0114212	0.0124787	0.0101056	0.00176786	0	0	0.0257875	0.00789594	0	0.0453256	0.0220686	0	0	0.00207265	0.0130378	0.0127268	0	0.0414506	0.0148566	0	0	0	0.0166623	0.0151851	0.00810762	0.02501
TMEM213	0.00229203	0	0.00369097	0.0652304	0.025854	0.0159885	0.00764588	0.00737524	0.0156207	0.00487504	0	0	0.00995681	0.0282119	0	0	0	0.0170869	0.00967151	0	0.0151948	0.00795087	0	0	0	0.00437737	0	0.033874	0.0436903	0.0134643	0	0.0914093	0	0.0504841	0	0	0.0226763	0	0	0	0.0213179	0	0.0169079	0	0.00735093	0	0	0
KIAA1549	0.267594	0.219081	0.248807	0.326743	0.260477	0.212327	0.269561	0.286695	0.193116	0.134028	0.238825	0.170408	0.264243	0.227476	0.204247	0.195923	0	0.237804	0.257472	0.255533	0.202131	0.152282	0.203387	0.14023	0.172659	0.26714	0	0.295649	0.117767	0.311524	0.54711	0.184209	0.262204	0.183139	0.23069	0.277975	0.240188	0.166751	0	0.226403	0.328457	0.342145	0.293917	0.287819	0.232622	0.120527	0.138607	0.193298
ZC3HAV1L	0	0.00667179	0	0.00185722	0.0216524	0.00148943	0	0	0.00361039	0.000857019	0	0.0056508	0.00690361	0	0	0	0	0	0.00520438	0	0	0	0	0	0	0.00342538	0	0	0	0	0	0	0	0	0	0.00317018	0	0	0	0	0.00649593	0.0157894	0	0	0	0	0.00230998	0
ZC3HAV1	0	0.0217889	0.0175655	0.0095342	0.0181813	0.0117358	0.0120378	0.00774098	0.0143623	0	0.00476016	0.00208664	0	0	0	0.0235218	0	0.0221645	0.00776668	0.00854566	0.00602723	0.00273815	0	0	0.00583604	0.0107704	0	0.0254627	0.0572068	0.0539214	0	0	0	0.0113168	0.0342868	0.00984469	0	0	0	0.044687	0.00801832	0	0	0.0438658	0.0219195	0.0224991	0.00387208	0
TTC26	0.0636383	0.0794803	0.116109	0.142694	0.0793338	0.114334	0.0505346	0.130595	0.084419	0.0709313	0.0952242	0.0372218	0.0480802	0.16907	0.225373	0.115826	0	0.148453	0.0970185	0.0698841	0.0938803	0.048491	0.0647937	0.0555078	0.0730845	0.0826691	0	0.14076	0.0609036	0.0736197	0	0.149698	0.084557	0.101706	0.0119571	0.10564	0.0556378	0.0982183	0	0.130687	0.0415814	0.130672	0.172654	0.175435	0.118396	0.0931474	0.0522284	0.104272
UBN2	0.430227	0.386888	0.258897	0.379434	0.424178	0.380141	0.19785	0.249557	0.218496	0.155449	0.201316	0.220006	0.382441	0.31001	0.273194	0.340131	0	0.259954	0.259521	0.324835	0.22487	0.153679	0.333711	0.115318	0.240169	0.267699	0	0.359548	0.491356	0.409603	0.548	0.213606	0.323025	0.293048	0.412374	0.251496	0.298188	0.20299	0	0.259512	0.252609	0.324546	0.370052	0.409696	0.292181	0.124136	0.100496	0.140366
LUC7L2	0.234298	0.164936	0.116457	0.212443	0.215079	0.187558	0.138947	0.0880973	0.108941	0.0699325	0.0876599	0.0946836	0.0903974	0.139199	0.0705606	0.0993	0	0.171479	0.166367	0.109362	0.150454	0.0803237	0.0801912	0.185795	0.130185	0.12039	0	0.16025	0.132179	0.144619	0.230042	0.159213	0.0760245	0.0573217	0.139064	0.0653181	0.142855	0.0702637	0	0.0934234	0.136971	0.0406728	0.191481	0.183522	0.102718	0.0273227	0.0568821	0.133531
KLRG2	0	0	0.00560947	0	0.00186425	0	0	0.018143	0	0	0	0	0.0152839	0	0.0338357	0.0155479	0	0	0.00488058	0	0	0.0108256	0	0.00835414	0	0	0	0	0.0488068	0.0123019	0	0.0123397	0.00883436	0	0	0.016198	0.00498534	0	0	0	0	0	0	0	0	0	0	0
CLEC2L	0.360057	0.349228	0.181327	0.391751	0.318619	0.268277	0.199119	0.477233	0.23376	0.194182	0.301405	0.33359	0.288438	0.385684	0.344882	0.256555	0	0.247204	0.301617	0.337118	0.271329	0.217947	0.278376	0.240521	0.152309	0.255998	0	0.326144	0.318821	0.343642	0.431742	0.310016	0.374685	0.324232	0.623785	0.368046	0.203576	0.234833	0	0.2517	0.349404	0.3239	0.45726	0.418474	0.281396	0.131012	0.191168	0.17823
HIPK2	0.270691	0.296594	0.164825	0.340257	0.217338	0.207938	0.195514	0.163775	0.176399	0.171331	0.282644	0.231862	0.203927	0.213468	0.201717	0.147352	0	0.270341	0.20989	0.271675	0.265358	0.201766	0.252212	0.210843	0.134254	0.215858	0	0.152468	0.253425	0.427826	0.284936	0.232636	0.194079	0.189071	0.367935	0.175644	0.187483	0.187132	0	0.141689	0.248803	0.34226	0.237982	0.385959	0.312894	0.237505	0.0895806	0.132223
TBXAS1	0	0	0.0102893	0.0396374	0.0180927	0.0121123	0	0	0.00378877	0.00170316	0.0118318	0.0113337	0.0114797	0.0502213	0	0.0244638	0	0	0.0109739	0	0	0.0206483	0.0299912	0.0238638	0.00312573	0	0	0	0.0286842	0.0141135	0	0	0	0.00318591	0	0.00819192	0.0735125	0	0	0	0.0119026	0	0.0262956	0.0262441	0.0182995	0.0335823	0.0127611	0.0362379
PARP12	0.0255124	0.0075646	0.00737001	0.0252027	0.00358914	0.00930044	0.0145664	0.00774098	0.0098151	0	0.00226849	0.00821746	0.021623	0	0	0.00705231	0	0.00898235	0	0.00340045	0.00896809	0.00236261	0	0	0.00574385	0.00342538	0	0	0.0406087	0.0260201	0	0.0150799	0.00820192	0.00286567	0.0284456	0	0.00846173	0	0	0.0347254	0.0104141	0.032732	0	0.0160516	0.00441227	0.0408007	0	0
KDM7A	0.121853	0.0596895	0.0724287	0.08149	0.121016	0.0729836	0.0308651	0.108387	0.0758849	0.0334778	0.0751956	0.0525681	0.0937483	0.0282119	0	0.086789	0	0.117462	0.0788791	0.036243	0.0849519	0.0923952	0.0520472	0.0782467	0.039489	0.0298552	0	0.0918615	0.0370149	0.209748	0	0.105134	0.0668456	0.101559	0.113467	0.0886576	0.0911347	0.173083	0	0.129579	0.0796176	0.163744	0.0764933	0.0575338	0.0806765	0.161026	0.0814988	0.0710117
SLC37A3	0.204288	0.205906	0.157737	0.19659	0.151068	0.190363	0.141568	0.2244	0.127585	0.102579	0.162309	0.142114	0.156018	0.227702	0.227326	0.284059	0	0.2615	0.129959	0.235398	0.23484	0.0982938	0.168879	0.113522	0.106494	0.190044	0	0.272545	0.247516	0.178333	0.314145	0.145012	0.200403	0.090999	0.10447	0.124555	0.199744	0.183803	0	0.200882	0.195692	0.295474	0.329439	0.135746	0.331979	0.0352423	0.126795	0.0546446
RAB19	0	0.00766462	0.00457734	0.0069254	0.00982992	0.00409699	0	0	0.00179219	0	0.00027499	0	0.00417236	0	0	0.0137115	0	0	0.00836945	0	0	0.0124145	0	0	0.00759808	0	0	0	0.0217255	0.024497	0	0.0290015	0	0	0	0	0.00846173	0	0	0.00818784	0	0	0	0	0	0	0.00158773	0.0442633
MKRN1	0.0880976	0.0943056	0.07354	0.115148	0.104402	0.12431	0.145253	0.142876	0.0871238	0.0440003	0.07911	0.0902963	0.0449141	0.127719	0.139164	0.171242	0	0.10909	0.158976	0.139955	0.088359	0.0611673	0.0655164	0.0386714	0.0560687	0.119701	0	0.129701	0.180286	0.134355	0.0296878	0.13152	0.0942394	0.0661864	0.111686	0.0967565	0.0839317	0.10404	0	0.138754	0.128942	0.0729466	0.174831	0.0797054	0.0826969	0.013699	0.055394	0.0981706
DENND2A	0.392298	0.418988	0.345591	0.375684	0.307248	0.276639	0.225574	0.356909	0.270875	0.184504	0.213934	0.285181	0.32806	0.407378	0.461748	0.336999	0	0.432468	0.39141	0.333743	0.212329	0.258874	0.377815	0.208704	0.183279	0.285042	0	0.268331	0.32177	0.409075	0.575199	0.407497	0.351401	0.239243	0.550355	0.330604	0.306151	0.455903	0	0.209619	0.272786	0.380723	0.674411	0.296194	0.291721	0.30487	0.175858	0.235942
ADCK2	0	0.033437	0.0078042	0	0.0253177	0.0114441	0.0264812	0.0337763	0.0201959	0.0066608	0.0116396	0	0	0	0	0.0123949	0	0.0407619	0.00967057	0.00869595	0.0087795	0.000755547	0	0.0154693	0.00259121	0.0202108	0	0	0.0138468	0.0442897	0	0.00760396	0.011001	0	0	0.0124857	0.0113483	0.0772489	0	0.0164556	0.0335337	0	0.0349499	0	0	0.0185194	0.0321287	0
NDUFB2	0.12876	0.109155	0.065759	0.203434	0.22919	0.119651	0.143785	0.140471	0.114237	0.0629314	0.083238	0.0635939	0.0567167	0.125724	0.118361	0.105943	0	0.0965823	0.169599	0.105712	0.132936	0.0657931	0.0351482	0.083526	0.134614	0.0489587	0	0.192349	0.223586	0.0886865	0.219402	0.150922	0.0895117	0.0904578	0.0629718	0.0602473	0.116814	0.123706	0	0.028036	0.0824747	0.0802957	0.128781	0.159745	0.143875	0.0308967	0.085201	0.112829
BRAF	0.492874	0.55676	0.339512	0.387111	0.446763	0.400236	0.331172	0.435477	0.198192	0.0953414	0.268801	0.330702	0.413818	0.291231	0.400193	0.34542	0	0.314418	0.297744	0.329962	0.196003	0.158543	0.208033	0.0952424	0.203302	0.320352	0	0.645145	0.37401	0.543943	0.599792	0.244116	0.320252	0.333968	0.527112	0.328449	0.344294	0.402047	0	0.213943	0.316386	0.549205	0.569622	0.544694	0.441924	0.191035	0.119391	0.30569
MRPS33	0.00743416	0.00734646	0.0284509	0.0487704	0.0575096	0.0420996	0.07667	0.0620151	0.0629102	0.0296566	0.0589495	0.0378196	0.134922	0.138903	0.0389314	0.0718156	0	0.00898235	0.0734233	0.0565832	0.054243	0.0455464	0.00761852	0.0105203	0.032679	0.0829541	0	0.0338611	0.0993627	0.0999996	0	0.0714647	0.0406911	0.0419007	0	0.0479028	0.0630031	0.0163035	0	0.0738821	0.0345987	0.00670314	0.0101104	0.116226	0.0713451	0	0.0276046	0.0465611
TMEM178B	0.564127	0.325447	0.266146	0.424193	0.25583	0.36521	0.225218	0.399185	0.18927	0.195154	0.2124	0.180844	0.299507	0.135616	0.386148	0.371622	0	0.340089	0.290519	0.40412	0.240803	0.120439	0.243569	0.164648	0.128458	0.293142	0	0.61098	0.450951	0.432391	0.325241	0.160195	0.360878	0.438113	0.42897	0.307116	0.179044	0.294309	0	0.213828	0.342228	0.835816	0.411607	0.434551	0.229669	0.165393	0.0773737	0.257219
AGK	0.107831	0.126159	0.13204	0.144287	0.113966	0.101501	0.207329	0.165535	0.121361	0.108073	0.0781557	0.109108	0.178684	0.220925	0.190976	0.161177	0	0.184265	0.143389	0.0871054	0.122745	0.0780145	0.0338644	0.0433717	0.121184	0.144437	0	0.154895	0.0635346	0.0913222	0.270736	0.104519	0.164447	0.138898	0.0205524	0.143717	0.0949712	0.126804	0	0.115207	0.118945	0.156824	0.18431	0.173544	0.157369	0.0996531	0.0597389	0.104774
WEE2	0	0.0118323	0	0.0100534	0	0.0107448	0	0	0	0	0	0	0.00338869	0.0411556	0	0	0	0.0170555	0.0063106	0.00125426	0	0	0.00940034	0	0	0	0	0	0	0	0.122331	0.0375153	0	0	0	0.00487942	0	0	0	0.0241181	0	0.026686	0	0	0.00981487	0	0.00455875	0
SSBP1	0.102164	0.0595808	0.107338	0.114552	0.152407	0.160881	0.19542	0.191888	0.118178	0.0885376	0.12789	0.089487	0.0853257	0.0250701	0.177943	0.108022	0	0.14224	0.137984	0.102587	0.151253	0.107403	0.10891	0.118436	0.112491	0.0735868	0	0.286371	0.12929	0.0910255	0	0.126503	0.166578	0.141357	0.0469208	0.0759676	0.131939	0.0276073	0	0.0736194	0.126848	0.0390434	0.239703	0.163284	0.0509303	0.116875	0.0466299	0.0992809
TAS2R5	0	0	0.000985917	0	0	0.00619509	0	0	0.00184147	0.0020751	0	0	0	0	0	0	0	0	0	0.00576585	0	0	0	0	0.00904252	0.00450823	0	0	0	0	0	0	0	0	0	0	0	0	0	0	0	0	0	0	0	0	0	0
MGAM	0.0113026	0.00568928	0.0151662	0.0399875	0.0126967	0.0177167	0	0.0127891	0.025288	0.00251401	0.0102274	0.050493	0.00688203	0	0.0613866	0.0465852	0	0.00973987	0.0245681	0.00667517	0.0290194	0.0276669	0.0103478	0	0.00157998	0.10178	0	0	0.0292047	0.0512379	0	0.0365097	0.0333063	0.0238276	0	0.021351	0	0.0154068	0	0.0053193	0	0.020018	0.0916008	0.0282208	0.0322384	0	0	0.278969
CLEC5A	0	0	0.0153976	0.00827205	0	0	0	0	0.0028116	0	0	0	0	0	0	0	0	0	0	0	0	0	0	0	0	0	0	0	0	0	0	0	0	0	0	0	0	0	0	0	0	0	0.0233119	0	0	0	0	0.0182337
MGAM2	0	0	0.00310114	0.0094602	0.00493564	0	0	0	0	0	0.0120074	0	0	0	0	0	0	0	0	0	0.0028422	0	0	0	0	0.00736864	0	0	0.0359314	0	0	0	0	0	0	0	0	0.0054035	0	0	0.0170897	0	0	0	0	0.00848673	0	0.0551385
MTRNR2L6	0	0	0	0	0	0	0	0	0	0	0	0	0	0	0	0	0	0	0	0	0	0	0	0	0	0	0	0	0	0	0	0	0	0	0	0	0	0	0	0	0	0	0	0.0219355	0	0	0	0
PRSS2	0	0	0	0	0	0	0	0	0	0	0	0	0	0	0	0	0	0	0	0	0	0	0	0	0	0	0	0	0	0	0	0	0	0	0	0	0	0	0	0	0	0	0	0	0	0	0	0
EPHB6	0.0548654	0.0496845	0.0869024	0.0661274	0.0388029	0.0304233	0.0788958	0.0952945	0.053459	0.00807823	0.00745311	0.00429624	0.0136462	0	0	0.0297406	0	0.0471808	0.0296384	0.00586832	0.00478233	0.00245774	0.00940034	0.00666616	0.0363256	0.0171649	0	0.0421787	0.0378002	0.0294671	0.0985933	0.0389297	0.122659	0	0.0205524	0.0313938	0.0338173	0.027115	0	0.0550116	0.0302874	0	0.025526	0.0386828	0.0520828	0.0349172	0.00973896	0
TRPV6	0	0	0	0	0	0	0	0	0	0	0	0	0	0	0	0	0	0	0	0	0	0	0	0	0	0	0	0	0	0	0	0	0	0	0	0	0	0	0	0	0	0	0	0	0	0	0	0
TRPV5	0	0	0	0	0	0	0	0	0	0	0.00427511	0	0	0	0	0	0	0	0	0	0	0	0	0	0	0	0	0	0	0	0	0	0	0.00343178	0	0	0	0	0	0	0	0	0	0	0	0	0	0
KEL	0	0	0	0	0	0	0	0	0	0	0.00232446	0.00208664	0	0	0.0140958	0	0	0	0	0	0	0.00148837	0.00761852	0	0	0	0	0	0	0	0	0.0238119	0	0	0	0.012879	0	0.0113536	0	0	0	0	0	0	0	0	0	0
PIP	0	0	0	0	0	0	0	0	0	0	0	0	0	0	0	0	0	0	0	0	0	0	0	0	0	0	0	0	0	0	0	0	0	0	0	0	0	0	0	0	0.00540286	0	0	0	0	0	0	0
GSTK1	0.0568085	0.121057	0.0566027	0.174973	0.114581	0.053628	0.0720716	0.123037	0.118349	0.0294919	0.0481456	0.0611413	0.0655837	0.155386	0.088028	0.176763	0	0.170177	0.131553	0.0368295	0.161559	0.0513574	0.022074	0.141714	0.0579527	0.0507302	0	0.0504545	0.197335	0.0715065	0	0.170879	0.103387	0.0915145	0.0284456	0.102308	0.0765374	0.0256852	0	0.105582	0.157065	0.0612324	0.209036	0.0261111	0.0560869	0.049788	0.0676219	0.0969801
TMEM139	0	0	0	0.0111492	0	0	0.0206435	0	0	0.00569818	0.00214207	0	0	0	0	0.0110149	0	0	0	0	0	0.0066768	0	0	0	0	0	0	0.0122369	0	0	0	0.0041294	0	0	0.00843116	0.0104023	0	0	0	0.00414484	0	0	0	0	0	0	0
CASP2	0.0401207	0.00878029	0.027048	0.0164933	0.0237174	0.0334181	0.0135866	0.0261539	0.0301424	0.0368889	0.0263754	0.0374163	0.00404478	0.0383999	0	0.0355021	0	0.13078	0.0409827	0.0152659	0.0134934	0.0325609	0.0061243	0.0267094	0.0189059	0.0597444	0	0.06483	0.0855697	0.0581114	0.132967	0.11256	0.0340412	0.0300907	0	0.0194783	0.0639374	0.0291559	0	0	0.0414409	0.0538877	0.0842237	0.0399048	0.0289558	0.0191385	0.0181251	0.0213485
CLCN1	0	0	0.00306057	0	0.0172703	0	0	0	0	0	0	0.00120882	0	0	0	0	0	0.00507769	0.00193481	0	0	0	0	0	0	0	0	0	0	0	0	0.0181097	0	0	0	0	0	0	0	0	0.00309065	0	0	0	0	0	0.00511859	0.0415701
FAM131B	0.0185032	0.00460559	0.0513775	0.0291927	0.085004	0.0663392	0.0219236	0.0197928	0.0480954	0.0153426	0.0356105	0.0144135	0.0142905	0.114812	0.0681638	0.0479126	0	0.0399025	0.0808375	0.0827228	0.0727664	0.0402359	0.0834521	0.0193354	0.0507586	0.0782684	0	0.0614889	0.0630319	0.0992131	0	0.101781	0.0552271	0.0189548	0	0	0.0414462	0.0171845	0	0.0364687	0.0349454	0.0606512	0.049781	0	0.0686424	0.0483689	0.0178601	0.0182337
ZYX	0.0857211	0.0403081	0.0968119	0.124076	0.0714282	0.0871179	0.103806	0.128172	0.0623976	0.0566877	0.0396162	0.032414	0.0878725	0.0606605	0.105463	0.109067	0	0.134124	0.0480399	0.0726757	0.0762401	0.0689817	0.056355	0.084369	0.0272613	0.0464065	0	0.159271	0.116572	0.161253	0	0.175108	0.0658245	0.0144142	0.192455	0.0270251	0.0751082	0.111603	0	0.00928711	0.0496527	0.0480111	0.190941	0.149941	0.0937348	0.0458918	0.0133083	0.030222
EPHA1	0	0	0.00589751	0.0116912	0.00396485	0	0	0	0.00338381	0	0.00268596	0	0	0	0	0	0	0	0	0	0	0.00148837	0	0.00629762	0	0	0	0	0.011871	0.0192954	0	0	0.0101087	0	0	0	0	0.0122535	0	0	0.0128333	0	0	0	0	0	0	0
TCAF2	0.054206	0.0559407	0.0489338	0.0410515	0.0379055	0.0794548	0.0355448	0.0867781	0.047486	0.0535205	0.0269159	0.0555951	0.0487746	0.0460315	0.0311067	0.030194	0	0.0142253	0.0552145	0.0162302	0.0163015	0.0722555	0.0531056	0.0430619	0.0439914	0.0582445	0	0.0924602	0.0520664	0.0847837	0.175079	0.0552678	0.0286073	0.0404955	0	0.0510745	0.0951484	0.167706	0	0.228789	0.0483759	0.0410301	0.0676908	0.0667378	0.0528078	0.0564978	0.0180547	0.0382105
TCAF2C	0	0	0	0	0	0	0.00847812	0	0	0	0.00232446	0	0	0	0	0	0	0	0	0	0	0	0	0	0	0	0	0	0	0	0	0	0	0	0	0.00206777	0	0	0	0	0	0	0	0	0	0	0	0
CTAGE6	0	0	0	0	0	0	0	0	0	0	0	0.00491537	0	0	0	0	0	0	0	0	0	0	0	0	0	0	0	0	0	0	0	0	0	0	0	0.016544	0	0	0	0	0	0	0	0	0	0	0	0
TCAF1	0.336558	0.300918	0.201228	0.357954	0.267458	0.316504	0.275284	0.258175	0.213792	0.155225	0.206865	0.212973	0.305696	0.331552	0.1529	0.229311	0	0.198772	0.196977	0.200294	0.24139	0.112866	0.210041	0.194475	0.157492	0.253074	0	0.209441	0.230614	0.35389	0.496291	0.300357	0.286108	0.274103	0.336021	0.23789	0.262112	0.328523	0	0.304187	0.213435	0.297544	0.499682	0.33528	0.230868	0.141132	0.123587	0.19939
OR2F1	0	0	0	0	0	0	0	0	0	0	0	0	0	0	0	0	0	0	0	0	0	0	0	0.00688246	0.00238375	0	0	0	0	0	0	0	0	0	0	0	0	0	0	0	0.00517833	0	0	0	0	0	0	0
OR2A5	0	0	0	0	0	0	0	0	0	0	0	0	0	0	0	0	0	0	0	0	0	0	0	0	0	0	0	0	0	0	0	0	0	0	0	0	0	0	0	0	0	0	0	0	0	0	0	0
OR2A25	0	0	0	0	0	0	0	0	0	0	0	0	0	0	0	0	0	0	0	0	0	0	0	0	0	0	0	0	0	0	0	0	0	0	0	0	0	0	0	0	0	0	0	0	0	0	0	0
OR2A12	0	0	0	0	0	0	0	0	0	0	0	0	0	0	0	0	0	0	0	0	0	0	0	0	0	0	0	0	0	0	0	0	0	0	0	0	0	0	0	0	0	0	0	0	0	0	0	0
OR2A14	0	0	0.00269378	0	0	0	0	0	0	0	0	0	0	0	0	0	0	0	0	0	0	0	0	0	0	0	0	0	0	0	0	0	0	0	0	0	0	0	0	0	0	0	0	0	0	0	0	0
ARHGEF5	0	0	0	0	0	0	0	0	0	0	0	0	0	0	0	0	0	0	0	0	0	0	0	0	0	0	0	0	0.00597309	0	0	0	0	0	0	0	0	0	0	0	0	0	0	0	0	0.0381948	0.00560382	0
NOBOX	0	0	0	0	0	0	0	0	0.00272433	0	0	0	0	0	0	0	0	0	0	0	0	0	0	0	0	0	0	0	0	0	0	0	0	0	0	0	0	0	0	0	0	0	0	0	0	0	0	0
TPK1	0.335163	0.412704	0.298726	0.41665	0.273186	0.267151	0.144762	0.276583	0.216773	0.223241	0.206413	0.29237	0.278448	0.414126	0.325159	0.205407	0	0.338695	0.250046	0.254174	0.232552	0.175065	0.265314	0.133911	0.189157	0.321794	0	0.233947	0.367304	0.250036	0.184116	0.334216	0.315388	0.199224	0.385147	0.270185	0.163896	0.158363	0	0.496654	0.293636	0.591502	0.435138	0.220578	0.171249	0.242678	0.216808	0.354283
CNTNAP2	0.0881093	0.0903066	0.11965	0.102151	0.0860854	0.079924	0.0893192	0.0769983	0.077821	0.0746052	0.0960724	0.0926133	0.078662	0.132977	0.0710713	0.081293	0	0.111083	0.0773907	0.131903	0.0935778	0.0715979	0.0860331	0.0481724	0.09748	0.122419	0	0.103075	0.120946	0.0685691	0.196048	0.109506	0.0788841	0.0704574	0.133206	0.0805044	0.073192	0.0474087	0	0.0854527	0.0760542	0.0719296	0.115713	0.122978	0.07246	0.0528175	0.0582386	0.180536
C7orf33	0	0.00846825	0	0	0	0	0	0	0	0.00475271	0	0	0	0	0	0	0	0	0	0	0	0	0	0	0	0	0	0	0	0	0	0	0	0	0	0	0	0	0	0.019321	0	0	0	0	0	0	0.0069453	0
CUL1	0.35333	0.34228	0.258895	0.37184	0.258139	0.311907	0.260877	0.312228	0.20525	0.163019	0.183501	0.246748	0.286056	0.26132	0.269297	0.317884	0	0.311545	0.294008	0.241731	0.231019	0.195781	0.190258	0.188749	0.167323	0.200653	0	0.508154	0.319801	0.391055	0.741377	0.292875	0.365993	0.244635	0.354043	0.236769	0.289109	0.398649	0	0.210929	0.287808	0.577519	0.394403	0.400467	0.297696	0.20197	0.123556	0.134045
EZH2	0.068621	0.0201526	0.0718626	0.14775	0.052521	0.0752558	0.0316568	0.0898414	0.0215681	0.0504579	0.0792972	0.0991511	0.0186569	0.176545	0.0208159	0.0242121	0	0.0912477	0.0814034	0.0183269	0.0857881	0.10021	0.0397174	0.0879026	0.0222451	0.0704217	0	0.0439466	0.125134	0.187873	0.116258	0.0922312	0.0779826	0.0703764	0.0516466	0.0307945	0.0502284	0.126402	0	0.0308267	0.0438708	0.105146	0.206681	0.111238	0.0668746	0.0461598	0.0209664	0.104127
PDIA4	0.0173766	0	0.0312935	0.042503	0.0262446	0.035442	0.0283858	0.0315403	0.0338406	0.0159006	0.00665181	0.00264562	0.00605588	0.103953	0	0.0173621	0	0.0363379	0.0318931	0.0219403	0.0327903	0.0220494	0.0054737	0.0136937	0.0115035	0.0652949	0	0.0459499	0.040693	0	0	0.0397603	0.00804192	0.0120883	0	0.0257884	0.0421623	0.0695689	0	0	0	0	0	0.0341293	0.0274506	0	0.00969673	0.0442517
ZNF786	0.0815599	0.102846	0.0780739	0.0743316	0.117974	0.0130167	0.0665652	0.113651	0.0879338	0.0617564	0.0660038	0.0389477	0.0934478	0.106646	0.17052	0.134292	0	0.0976113	0.0957045	0.0874012	0.0781703	0.0826851	0.133416	0.0579217	0.0347683	0.0690865	0	0.0440483	0.0959484	0.0544445	0	0.0529179	0.0476134	0.137243	0.103262	0.076966	0.110198	0.0422967	0	0.0418715	0.0953812	0.018492	0.0440518	0.012195	0.0410239	0.04836	0.0459849	0.0854467
ZNF425	0.0176789	0.126105	0.0627741	0.10074	0.0602686	0.0640605	0.0614424	0.0855947	0.046974	0.0444136	0.0259998	0.0819638	0.0244588	0.0747713	0.0483832	0.0987355	0	0.138497	0.049307	0.0785362	0.0991803	0.0629651	0.0389979	0.0431636	0.034663	0.0240493	0	0.0712115	0.026022	0.0219016	0	0.0539104	0.0261183	0.0464908	0.0788604	0.0227786	0.0426184	0.0255819	0	0.05567	0.0683728	0	0.169053	0.0480579	0.0600687	0.0498245	0.0215598	0.0475558
ZNF398	0.157696	0.179902	0.177891	0.176514	0.148945	0.103334	0.135282	0.179251	0.108123	0.0656637	0.0883668	0.127468	0.141804	0.170869	0.183402	0.144285	0	0.113067	0.167646	0.137846	0.118575	0.0807211	0.191993	0.116577	0.0969722	0.0966183	0	0.13993	0.186465	0.241934	0.102447	0.0538095	0.106534	0.0880211	0.0119571	0.117334	0.137022	0.171704	0	0.23416	0.118597	0.216238	0.278824	0.139685	0.140549	0.094144	0.129643	0.0961497
ZNF282	0.0236221	0.0710691	0.0276394	0.0512845	0.0500461	0.0303582	0.0303973	0.0949998	0.0599338	0.0180307	0.0306458	0.0352465	0.0830552	0.0188857	0.124547	0.0418481	0	0.0606918	0.0562482	0.0707578	0.0706447	0.026399	0.0308003	0.0479467	0.0255735	0.0423334	0	0.0120118	0.0675885	0.040177	0	0.0713126	0.0623207	0.0522056	0	0.0261866	0.0882225	0.0442984	0	0.0536048	0.0352347	0.00670314	0.0821842	0.109337	0.0646736	0.0407538	0.046564	0.0312889
ZNF212	0.0219283	0.118933	0.0283743	0.0224175	0.0402387	0.0223896	0.0487583	0.0125747	0.0226384	0.0106934	0.0177156	0.0481091	0.00613988	0.131524	0.0267212	0.0395085	0	0.0595772	0.0246662	0.039285	0.0430926	0.0173695	0.0965941	0.0251358	0.0162638	0.0252363	0	0.0181373	0.0306603	0.0215713	0	0.119598	0.0114898	0.0398463	0.172104	0.06911	0.0222622	0.114321	0	0.0686397	0.0531181	0	0.0338814	0.0734143	0.0471873	0.00625291	0.0278591	0.0182337
ZNF783	0.148871	0.17689	0.1265	0.17781	0.120861	0.213996	0.108686	0.174507	0.11015	0.0525637	0.08133	0.0577491	0.0835128	0.199269	0.0975935	0.161126	0	0.171043	0.121705	0.141108	0.0688152	0.0784759	0.0886285	0.102627	0.113111	0.130399	0	0.24216	0.182849	0.231213	0	0.132322	0.141888	0.103567	0.0999279	0.103887	0.065677	0.132335	0	0.161508	0.109025	0.167968	0.126344	0.231987	0.105882	0.0276777	0.056442	0.0521459
ZNF777	0.0325117	0.0569998	0.0287328	0.0703504	0.0051339	0.0291236	0.0730071	0.0601552	0.031297	0.0303318	0.0360742	0.0381197	0.0590213	0.028679	0.0522357	0.0168461	0	0.0607738	0.0755451	0.0249362	0.0769393	0.033912	0.0309429	0.0823604	0.0208406	0.0118984	0	0.0152161	0.0258542	0.0818698	0.138627	0.0334392	0.0665454	0.0282087	0.0516466	0.0316385	0.0911242	0.086627	0	0.0545255	0.0736839	0.127227	0.0577641	0.113964	0.0584898	0	0.0649179	0.0386536
ZNF746	0.0373579	0.0221424	0.0648503	0.0151173	0.0403168	0.0407747	0.0926432	0.104045	0.0347957	0.0463648	0.0425649	0.0635406	0.025039	0.259746	0.0186601	0.0725884	0	0.0854762	0.0814829	0.0404864	0.0875019	0.0467775	0.0334449	0.0501897	0.0183872	0.0116938	0	0.206775	0.084159	0.0925436	0.120953	0.0438126	0.06846	0.0602609	0	0.046225	0.107277	0.0471409	0	0.0382111	0.0699038	0.032732	0.0469293	0.0794011	0.00284498	0.0349276	0.0245614	0.0818714
KRBA1	0.021534	0.0274471	0.0452711	0.024412	0.0833419	0.0269349	0.0426841	0.127489	0.0378955	0.00703245	0.021995	0.0279559	0.0423985	0	0.111584	0.0261361	0	0.0350945	0.0383675	0.0322676	0.024185	0.0282536	0.0445916	0.0528356	0.0115616	0.00176786	0	0.0219659	0.0494301	0.028727	0.137776	0.048877	0.029097	0	0.130368	0.012309	0.0181487	0.0382359	0	0.128444	0.0747618	0.00670314	0.03844	0.0252092	0.0152615	0.0120994	0.0133819	0.02501
ZNF467	0.0059286	0.0189095	0.0246814	0.0722568	0.0130341	0.00906938	0.00963987	0	0.0417756	0.0322849	0.0232872	0.0117791	0.0307985	0.0890359	0.0241997	0.0597383	0	0	0.0315275	0.0263561	0.0255719	0.0211208	0	0.0287491	0.00729309	0.0051072	0	0	0	0.0542844	0	0.0263876	0.0144118	0.0292153	0	0.00886688	0.00719101	0	0	0	0.0252111	0.0175289	0.120898	0	0.0424651	0.0144635	0.00989607	0
SSPO	0.0266969	0.0761786	0.0402475	0.0425291	0.0252194	0.00120754	0.0447563	0.052277	0.0256291	0.019137	0.0412405	0.0175834	0.118887	0.0404129	0.0863066	0.063945	0	0.0488744	0.0422856	0.0752278	0.0472695	0.0395523	0.049521	0.0197531	0.0328619	0.00980351	0	0.0886634	0.0695111	0.0675765	0	0.0527561	0.0740179	0.106945	0	0.0647522	0.0150362	0.0671585	0	0.0053193	0.0578073	0	0.122421	0.079839	0.0348698	0	0.0628899	0
ZNF862	0.118386	0.143397	0.112647	0.190838	0.203963	0.175235	0.116384	0.157324	0.151427	0.077781	0.0928241	0.111686	0.164655	0.298673	0.294949	0.270106	0	0.220118	0.149335	0.149877	0.214014	0.11786	0.0887019	0.0793857	0.111691	0.133272	0	0.189687	0.139418	0.157198	0.137776	0.142561	0.159081	0.225676	0.0392198	0.118381	0.167999	0.146121	0	0.168178	0.171728	0.185181	0.264634	0.156889	0.0951414	0.0478376	0.0759436	0.141824
ATP6V0E2	0.0828691	0.145066	0.12021	0.442591	0.230847	0.152284	0.1332	0.333493	0.263724	0.105826	0.123195	0.114383	0.19098	0.367766	0.250411	0.286313	0	0.245865	0.266614	0.225167	0.215023	0.112874	0.211852	0.271357	0.138129	0.154321	0	0.240131	0.375183	0.130615	0.232118	0.304362	0.145886	0.248906	0.013375	0.0977497	0.205211	0.19988	0	0.105847	0.209733	0.201506	0.23704	0.169868	0.210689	0.0802087	0.0903148	0.141145
ACTR3C	0.0274413	0.0567193	0.0859835	0.050635	0.0414638	0.0390366	0.148538	0.0593701	0.0525853	0.0490771	0.0267196	0.0322886	0.0808579	0.0619302	0.07413	0.0681567	0	0.0971219	0.0396795	0.114111	0.0303368	0.0207557	0.0985216	0.105722	0.0324207	0.0645817	0	0.0574224	0.104509	0.0904224	0	0.0172317	0.0823964	0.134452	0	0.0380385	0.0876342	0.1457	0	0.0535804	0.0873676	0.167919	0.0420637	0.099932	0.0389344	0.0301391	0.05272	0.267154
LRRC61	0.0102926	0.00168748	0.0251577	0.00830713	0.00637099	0.02475	0.0117371	0.0135543	0.0345957	0.0410964	0.0220686	0.049898	0.0181451	0	0.0418046	0.0692279	0	0.0269813	0.0382151	0.0295438	0.0248457	0.0143696	0.0292417	0.00356253	0.0081114	0.031224	0	0	0.0554787	0.0197259	0.116339	0.0687411	0.00681573	0.0423319	0.0544157	0.0370555	0.0402936	0.0444487	0	0.0168478	0.029457	0.0494286	0.0164817	0.0200849	0.0473445	0	0.00652215	0.0539607
RARRES2	0.0207149	0.0362896	0	0	0	0	0.0126919	0	0	0	0	0	0	0	0	0	0	0	0	0.00445188	0	0	0.0166328	0.0154693	0	0	0	0	0	0	0	0	0.00787212	0	0	0	0	0	0	0	0	0	0	0	0	0	0	0
ZNF775	0.00532944	0.0280329	0.00577231	0.0119138	0.0079773	0.00994964	0	0	0.0171222	0.00265242	0.00792389	0	0.00276282	0	0.0241997	0.0126475	0	0	0.0229802	0.0238699	0.020744	0.00540473	0	0	0.0126819	0.00827246	0	0	0.00612614	0.0157691	0	0.0244971	0.00506972	0.0594794	0	0.00588885	0.030319	0	0	0	0.00214359	0	0	0	0	0	0.00652215	0.0182337
GIMAP8	0	0	0	0	0	0	0	0	0.00523611	0.00140601	0	0	0.0114797	0	0	0	0	0	0	0	0	0	0	0	0	0	0	0	0	0.0329502	0	0	0.00371897	0	0	0	0	0	0	0	0	0	0	0	0	0	0	0
GIMAP7	0	0	0	0	0	0	0	0	0.0086114	0	0	0	0	0	0	0	0	0	0	0	0	0	0	0	0	0	0	0	0	0	0	0	0	0	0	0	0	0	0	0	0	0	0	0	0	0	0	0
GIMAP4	0	0	0.0026151	0	0	0	0	0	0	0	0	0	0	0	0	0	0	0	0	0	0	0	0	0	0	0	0	0	0	0	0	0	0	0	0	0	0	0	0	0	0	0	0	0	0	0	0	0.00891372
GIMAP6	0	0	0	0	0	0	0	0	0	0	0	0	0	0	0	0	0	0	0	0	0	0	0	0	0	0	0	0	0	0	0	0	0	0	0	0	0	0	0	0	0	0	0	0	0	0	0	0
GIMAP2	0	0.0500526	0	0	0	0	0	0	0	0	0	0	0.0175855	0	0	0	0	0	0	0	0	0	0	0	0	0	0	0	0	0	0	0	0	0	0	0	0	0	0	0	0	0	0	0	0.0123051	0	0	0
GIMAP5	0	0	0	0	0	0	0	0	0	0	0	0	0	0	0	0	0	0	0	0	0	0	0	0	0	0	0	0	0	0	0	0	0	0	0	0	0	0	0	0	0	0	0	0	0	0	0	0
TMEM176B	0	0	0.0110626	0	0	0	0.0332239	0	0.00254051	0	0	0	0	0	0	0	0	0	0.00890271	0	0	0	0	0.00666616	0	0	0	0	0	0	0	0	0.00324684	0	0	0	0	0	0	0	0.00229179	0	0	0	0	0	0.00651793	0
TMEM176A	0	0	0	0	0.00559373	0	0	0.00859725	0	0	0	0	0	0	0	0	0	0	0	0	0	0	0	0	0	0	0	0	0	0	0	0.0290015	0.0163085	0	0	0	0	0	0	0	0	0	0	0	0	0	0	0
AOC1	0	0	0.00448433	0	0	0	0	0	0	0	0	0	0	0	0	0	0	0	0	0	0	0	0	0	0	0	0	0	0	0	0	0	0	0	0	0	0	0.015941	0	0	0	0	0	0	0	0	0	0
KCNH2	0.134059	0.186689	0.112433	0.0891457	0.19408	0.116646	0.160193	0.108301	0.0752172	0.0299707	0.064089	0.0466456	0.0858078	0.0929325	0.12302	0.169416	0	0.117939	0.0807265	0.104044	0.120419	0.0832375	0.105489	0.0119495	0.112414	0.0999393	0	0.0808969	0.117039	0.168959	0.356215	0.161819	0.107106	0.108562	0.0671904	0.0620165	0.125268	0.113991	0	0.191774	0.14809	0.178366	0.232266	0.136473	0.0831565	0.0841927	0.118288	0.124625
NOS3	0	0	0.00767754	0.00378001	0	0	0	0	0.00179035	0	0	0	0	0	0	0	0	0	0	0	0	0	0	0	0	0	0	0	0	0	0.137776	0	0	0	0	0	0.00827096	0	0	0	0	0	0	0	0.0181842	0	0	0
ATG9B	0	0.0174512	0.0114696	0.0197391	0.00410026	0.0199373	0.0116195	0.0404411	0.0217083	0.0109181	0.00873715	0	0.0126857	0.0611262	0	0	0	0.0709664	0.0351826	0	0.00780225	0.00402216	0.031169	0.0362812	0.0118168	0	0	0.0470429	0	0.0560256	0	0.0112037	0.0178039	0.03845	0	0.0317011	0.0476326	0.044844	0	0.044687	0.017203	0.0602156	0.0164817	0	0.0330007	0.0115681	0.0324144	0.114096
ABCB8	0.0330756	0.0714224	0.0998623	0.14768	0.0737075	0.0728955	0.0873905	0.146403	0.139577	0.048005	0.0499976	0.0409272	0.0626754	0.301626	0.131836	0.17014	0	0.22957	0.142762	0.139256	0.0863733	0.0705521	0.148484	0.0916357	0.0412332	0.0781698	0	0.0556963	0.0765403	0.0265549	0.251343	0.086955	0.118076	0.17126	0.0377983	0.103865	0.118504	0.0997756	0	0.137858	0.168646	0.128911	0.146517	0.0822878	0.0954687	0.0521712	0.0737241	0.0333424
ASIC3	0.0332397	0.0292161	0.0125556	0.00645943	0.0257239	0.0358591	0.0170229	0.0119369	0.0278751	0.00457585	0.00545792	0.00613488	0.0258673	0.0549161	0.011479	0.0231049	0	0.0375221	0.0184491	0.00655792	0.0211713	0.00208498	0.00788536	0.0191776	0.0125411	0.0340007	0	0.0657481	0	0.0420932	0	0.0238412	0.0621233	0.00899261	0	0.012879	0.00784047	0.0332456	0	0.0164556	0.00961283	0.017318	0.0441171	0.0312067	0.00402306	0	0.0118362	0
CDK5	0.0310525	0.0138238	0.0220358	0.0703446	0.0162868	0.0264333	0.0126919	0.0420328	0.0213847	0.0357399	0.0240307	0.0070058	0.0110604	0.115454	0.0596358	0.044957	0	0.0514577	0.041527	0.0546971	0.0346245	0.0193741	0.00590564	0	0.0401413	0.0303662	0	0.0219528	0.0150328	0.0498674	0.137776	0.0735632	0.0216061	0.0216398	0	0.00876636	0.0453033	0.0122027	0	0.0262013	0.00517833	0	0.0628597	0.0071201	0.0100361	0	0.00689689	0
SLC4A2	0	0	0	0	0.00973618	0	0	0	0.00376284	0.00327417	0.00221018	0.00821746	0	0	0.0719575	0	0	0.00722337	0	0	0	0.00219218	0	0.0378032	0	0	0	0.0340685	0.0124104	0	0	0	0.0073912	0	0	0	0.00757268	0.00775088	0	0	0	0	0.0319171	0.0187277	0.00564601	0	0	0
FASTK	0.131997	0.171763	0.0772806	0.181636	0.165386	0.0822944	0.157557	0.132191	0.0629484	0.0585193	0.0689815	0.0944812	0.099136	0.0582988	0.263889	0.125084	0	0.100247	0.090196	0.0740468	0.0721755	0.0555692	0.0213569	0.0163392	0.0911323	0.171805	0	0.207749	0.1636	0.209463	0.200793	0.0922431	0.138599	0.0702091	0.124542	0.047569	0.0804557	0.160184	0	0.0053193	0.0664578	0.14085	0.120549	0.126287	0.104911	0.0535663	0.0354544	0.0840797
TMUB1	0.0314659	0.0508531	0.019667	0.0425921	0.0816315	0.0428546	0.0213916	0.0265185	0.0398635	0.0180555	0.0315737	0.0259637	0.0215059	0.0564625	0.0223634	0.0151449	0	0.0162108	0.0544845	0.0288751	0.0153886	0.0353702	0.0424586	0.0174689	0.0378474	0.0597722	0	0	0	0.0324531	0	0.0327576	0.0541444	0.00977166	0.0575135	0.0643264	0.0274724	0.015941	0	0.0404711	0.00725	0.0249682	0.0347017	0.0270843	0.0250335	0.0151851	0.00611285	0.0666544
AGAP3	0.252046	0.280235	0.131184	0.202601	0.205985	0.215275	0.331092	0.172698	0.170118	0.138116	0.15752	0.114509	0.200631	0.350945	0.153761	0.207254	0	0.282815	0.200089	0.15312	0.161957	0.155629	0.202706	0.104318	0.11706	0.197718	0	0.311449	0.168246	0.217033	0.25663	0.216207	0.237219	0.182876	0.20874	0.192298	0.276481	0.228626	0	0.172869	0.245301	0.223734	0.272266	0.280547	0.240975	0.119011	0.142766	0.187007
GBX1	0	0.00275398	0.00439282	0	0	0	0	0	0.00347286	0	0	0	0	0	0	0	0	0	0	0	0	0	0	0	0.00224265	0	0	0	0	0	0	0	0	0	0	0	0	0	0	0	0	0	0	0	0	0	0	0
ASB10	0	0	0	0	0	0	0	0	0	0	0	0	0	0	0	0	0	0	0	0	0.00882795	0	0	0	0	0	0	0	0	0	0	0	0	0	0	0	0	0	0	0	0.00414484	0	0	0	0	0	0	0
IQCA1L	0	0	0.00198986	0	0	0	0	0	0	0	0	0	0	0	0	0	0	0	0	0	0	0	0	0	0	0	0	0	0	0	0	0	0	0	0	0	0	0	0	0	0	0	0	0	0	0	0	0
ABCF2	0	0	0	0	0	0	0	0	0.00405885	0	0.00551258	0.0116599	0.00338869	0	0	0	0	0	0	0.019338	0	0	0	0	0	0	0	0	0.0104387	0	0	0	0	0	0	0	0.00757268	0	0	0.023611	0	0	0	0	0	0	0	0
CHPF2	0.0173058	0.0291371	0.00963123	0.0106765	0.0489061	0.0180231	0.0127576	0.0436857	0.0465369	0.0352759	0.0148259	0.0495709	0.0670055	0	0.0239362	0.0419076	0	0.0361219	0.0361391	0.0119574	0.0282831	0.0176744	0.0061243	0.00356253	0.0206842	0.0320331	0	0.0657015	0.0360972	0.0331716	0.166459	0.0233512	0.0158058	0.00806745	0	0.0080141	0	0.00612756	0	0.0407649	0.0186778	0.0163167	0.0828861	0.0229978	0.043355	0.0381948	0.0180018	0.0309376
SMARCD3	0.17717	0.150996	0.104548	0.192074	0.0987995	0.0747609	0.212298	0.137455	0.105806	0.0672457	0.0729434	0.127737	0.181286	0.0754587	0.0429961	0.122729	0	0.126544	0.0663193	0.178798	0.0723853	0.109408	0.101671	0.109604	0.0522683	0.133085	0	0.23076	0.0572971	0.143199	0.260526	0.0813837	0.134241	0.128729	0.0236459	0.0397684	0.10206	0.173119	0	0.168449	0.0984364	0.162767	0.168773	0.143864	0.129856	0.117612	0.102153	0.107515
NUB1	0.0968625	0.0709677	0.0978848	0.0885326	0.159436	0.122103	0.119756	0.11167	0.0820159	0.0521325	0.0571624	0.0643701	0.129743	0.0684344	0.149818	0.0807664	0	0.0677818	0.119176	0.0960122	0.0700499	0.0578533	0.048771	0.0347388	0.0548424	0.0586923	0	0.0551296	0.122035	0.12322	0.193373	0.126178	0.0968744	0.113891	0.121001	0.0975661	0.117071	0.0774635	0	0.155649	0.0719854	0.124685	0.196382	0.088159	0.129947	0.0186393	0.0284612	0.0402777
WDR86	0	0.00231121	0.00369097	0	0.0134567	0	0	0	0	0.00620383	0.00128725	0	0	0	0	0	0	0	0.00747992	0	0	0	0	0	0	0	0	0	0	0	0	0.0232459	0	0	0.0778468	0	0.00628192	0	0	0	0	0	0	0	0	0	0	0
CRYGN	0	0	0	0	0	0	0	0	0	0	0	0	0	0	0	0	0	0	0	0	0	0	0	0	0	0	0	0	0	0	0	0	0	0	0	0	0	0	0	0	0	0	0	0	0	0	0	0
RHEB	0.198583	0.282779	0.127875	0.288968	0.311668	0.239931	0.220501	0.150014	0.179883	0.0781647	0.184094	0.115489	0.180465	0.200666	0.135852	0.230526	0	0.30795	0.258163	0.209567	0.214973	0.122006	0.168077	0.105946	0.134537	0.173905	0	0.305623	0.195802	0.317581	0.329539	0.193762	0.154086	0.162793	0.0236459	0.181398	0.183052	0.267613	0	0.0972952	0.114571	0.0880956	0.295193	0.21071	0.182561	0.0970726	0.0694234	0.145279
PRKAG2	0.21758	0.195089	0.202595	0.298417	0.227234	0.185727	0.121796	0.204244	0.164664	0.0980037	0.153628	0.15849	0.303335	0.228576	0.20694	0.230035	0	0.271847	0.143776	0.178494	0.189548	0.19714	0.156325	0.0563167	0.104965	0.156469	0	0.270493	0.220134	0.147657	0.257929	0.245409	0.242635	0.147809	0.569551	0.175534	0.217088	0.148112	0	0.0754787	0.178572	0.227313	0.343533	0.162371	0.209755	0.15054	0.117083	0.1473
GALNTL5	0.0387834	0.00168748	0.0056279	0.00867328	0.00845326	0	0	0.00455117	0.00471845	0.0119506	0	0	0	0	0.00963893	0.0255886	0	0	0.00724345	0	0	0.00238559	0.0161018	0	0	0	0	0.0250032	0.0354886	0.00839635	0	0	0	0	0	0	0.033317	0.00391538	0	0	0	0	0.025526	0	0.0296315	0	0	0
GALNT11	0.307927	0.386482	0.227215	0.420759	0.36636	0.336191	0.29502	0.289918	0.240295	0.182946	0.208336	0.228422	0.384303	0.279925	0.373664	0.371242	0	0.322317	0.28874	0.346758	0.307248	0.146874	0.327221	0.156536	0.182494	0.265914	0	0.465438	0.330525	0.419174	0.0296878	0.23103	0.300726	0.239652	0.372302	0.237707	0.269104	0.202815	0	0.260786	0.233877	0.263313	0.487509	0.352622	0.289052	0.154021	0.14377	0.0799079
KMT2C	0.412213	0.442424	0.275633	0.527297	0.372691	0.383858	0.301412	0.336506	0.221749	0.177452	0.269414	0.31818	0.408982	0.277355	0.327677	0.321516	0	0.284848	0.277636	0.301093	0.331994	0.132481	0.236012	0.208165	0.233216	0.340916	0	0.582252	0.605141	0.436095	0.575249	0.344165	0.395429	0.308254	0.365732	0.294412	0.348998	0.389854	0	0.248784	0.27187	0.592759	0.546531	0.395002	0.293805	0.148628	0.0849943	0.127606
XRCC2	0	0	0.00482725	0.0069254	0.0172703	0	0	0.0101073	0.011631	0.00832405	0.00372665	0.0218794	0.0269801	0.104992	0	0	0	0.0731233	0.0137772	0	0	0.00732484	0	0.0221327	0	0.0252876	0	0	0	0	0	0	0.00980671	0.0229915	0.0119571	0.00155486	0.00827096	0.0373403	0	0.0396159	0.00649389	0	0	0.024925	0.0186878	0	0.00402502	0
ACTR3B	0.274492	0.326165	0.234477	0.28816	0.265012	0.252419	0.315753	0.277453	0.172052	0.184062	0.165525	0.188796	0.287054	0.287377	0.217615	0.225637	0	0.275431	0.242181	0.215568	0.173021	0.164613	0.214507	0.193812	0.153114	0.219787	0	0.220596	0.325397	0.392389	0.122331	0.170909	0.222488	0.179745	0.246589	0.211317	0.221511	0.230031	0	0.155525	0.2356	0.323566	0.44157	0.201263	0.267578	0.158212	0.118571	0.249083
DPP6	0.456673	0.230144	0.199225	0.338158	0.183721	0.318557	0.381005	0.413647	0.159271	0.1187	0.209101	0.169524	0.234802	0.467575	0.287421	0.250307	0	0.245071	0.288876	0.259459	0.201475	0.124405	0.182419	0.148223	0.13612	0.120795	0	0.639811	0.315988	0.553417	0.234534	0.185597	0.315053	0.196147	0.132896	0.355061	0.268031	0.526572	0	0.183461	0.138033	0.270081	0.406135	0.530377	0.312674	0.128223	0.112743	0.141444
PAXIP1	0.0720618	0.19252	0.12885	0.168255	0.0842055	0.110636	0.156623	0.223516	0.106029	0.0669301	0.0855749	0.0842563	0.123815	0.179631	0.130822	0.160031	0	0.131365	0.118952	0.099754	0.125807	0.0868346	0.0816965	0.0776854	0.125873	0.12687	0	0.232331	0.10052	0.15209	0.122331	0.127603	0.136145	0.169649	0.185073	0.114059	0.0883947	0.178137	0	0.059946	0.176921	0.0957639	0.22457	0.163606	0.1265	0.0542441	0.0697003	0.143658
HTR5A	0.0571242	0.0323883	0.0430583	0.0300959	0.0634251	0.0459086	0.136734	0.0442263	0.058693	0.0697899	0.0254987	0.0246971	0.026788	0.154499	0	0.05248	0	0.0945932	0.0923805	0.0209506	0.0608338	0.0246731	0.0204857	0.00835414	0.0173444	0.0246602	0	0.0274262	0.00691647	0.0735338	0	0.0640468	0.0491846	0.0628559	0	0.0230797	0.0833502	0.113728	0	0	0.0951266	0.0745742	0.133901	0.00237586	0.0636509	0.0159634	0.0119081	0.0213485
INSIG1	0.0412688	0.102885	0.0410013	0.0315981	0.016519	0.0267193	0.0126997	0.0909867	0.0421803	0.0156002	0.0525649	0.0367315	0.0229671	0.0748158	0.0755936	0.0386402	0	0.0230946	0.0236984	0.0314325	0.0344952	0.0440269	0.0382072	0.0491532	0.0268194	0.0442563	0	0.134784	0.0118755	0.137398	0.33683	0.0358678	0.0346553	0.0166478	0	0.0324414	0.0184715	0.0736531	0	0.0396159	0.0656442	0.0315634	0.0438799	0.0909728	0.0532611	0.0864087	0.0172127	0.0307666
EN2	0	0	0	0	0	0	0	0	0	0	0	0	0	0	0	0	0	0	0	0	0	0	0	0	0	0	0	0	0	0	0	0	0	0	0	0	0	0	0	0	0	0	0	0	0	0	0	0
CNPY1	0.0354218	0	0.0029469	0	0.0115327	0	0	0	0.00383401	0.00491869	0	0	0	0.0422867	0	0	0	0.0122536	0.00592417	0.0055742	0	0.00640047	0	0	0	0.00261454	0	0	0	0	0	0.0158173	0.0361605	0	0	0.00859631	0	0	0	0.0809802	0	0.0501088	0.0710164	0	0	0	0	0
RBM33	0.357454	0.450586	0.253367	0.44617	0.363417	0.261243	0.296693	0.339816	0.225191	0.149449	0.194875	0.244585	0.283121	0.235591	0.361643	0.190513	0	0.376084	0.302582	0.363278	0.321984	0.139907	0.257512	0.191168	0.249117	0.221274	0	0.343348	0.345309	0.430328	0.495523	0.303271	0.299465	0.224052	0.34737	0.258659	0.294979	0.315611	0	0.300577	0.28115	0.445803	0.53129	0.441238	0.317027	0.239869	0.150768	0.138785
SHH	0.02442	0.0264423	0.074669	0.0813034	0.0218737	0.0179027	0.10076	0.071181	0.0746598	0.02246	0.0589751	0.0239185	0.0358025	0.0629972	0.0710952	0.144835	0	0.0460788	0.132287	0.0509776	0.0900202	0.0279363	0.023581	0.0687428	0.0632285	0.0441819	0	0.0326584	0	0.066256	0.166459	0.143353	0.0409219	0.0475449	0	0.0141428	0.0901848	0.0265837	0	0.0375422	0.0333657	0.0410829	0.0264166	0.0354469	0.0446434	0.0089824	0.0187852	0.0489565
RNF32	0.0113026	0.00380933	0.0177034	0.0232077	0	0.00262948	0	0	0.00323863	0.00140601	0.00475617	0	0.0145455	0	0	0.00559322	0	0	0.0117039	0.00842902	0.00581279	0.0152572	0.020081	0.0049165	0	0.00946583	0	0.0322994	0.00748252	0.00524225	0	0.00760396	0.00145259	0	0	0.0277831	0	0.00719648	0	0	0.019478	0	0.012563	0	0	0.0120994	0.00872923	0.0222012
LMBR1	0.368851	0.422166	0.303771	0.558588	0.356172	0.396447	0.319759	0.332996	0.215386	0.124885	0.233887	0.292009	0.31673	0.294733	0.349787	0.308262	0	0.35298	0.322658	0.310365	0.285344	0.143095	0.274686	0.188979	0.251611	0.280565	0	0.530357	0.48786	0.449537	0.625547	0.250322	0.308931	0.295039	0.321318	0.258621	0.300045	0.38593	0	0.233264	0.236876	0.430626	0.628457	0.353006	0.42547	0.171685	0.191395	0.14649
NOM1	0.0543229	0.0163998	0.0574543	0.0653566	0.0677221	0.108255	0.0951317	0.0788792	0.0376673	0.0262009	0.0651586	0.0464938	0.0604178	0	0.148638	0.0998006	0	0.0783222	0.0642135	0.0689481	0.0381458	0.0889584	0.0905423	0.109803	0.0385873	0.028666	0	0	0.177988	0.0181132	0.193373	0.0979877	0.0541437	0.0528214	0.114952	0.0567181	0.0650106	0.0381944	0	0.131962	0.0669309	0.0337301	0.113778	0.0514855	0.0356243	0.0696146	0.0511979	0.103015
MNX1	0	0	0.00364449	0	0.00257953	0	0	0	0	0	0	0	0	0	0	0.00640143	0	0.0125849	0.00939716	0	0	0.00338346	0	0	0.0090224	0	0	0	0	0	0	0	0	0.00977166	0	0	0	0	0	0.0262013	0	0	0	0	0	0	0	0
UBE3C	0.400839	0.469365	0.280197	0.460901	0.334238	0.319231	0.318603	0.300247	0.224567	0.111163	0.239957	0.287065	0.362916	0.379456	0.327963	0.290351	0	0.391744	0.256221	0.358251	0.274776	0.115031	0.236751	0.182694	0.183728	0.321274	0	0.360702	0.432878	0.428002	0.467055	0.276443	0.314787	0.202379	0.286798	0.237815	0.233071	0.486358	0	0.228927	0.272958	0.536807	0.553067	0.300712	0.333574	0.268643	0.0795067	0.169297
DNAJB6	0.159598	0.225362	0.152502	0.322518	0.280061	0.179487	0.369876	0.164711	0.161226	0.161035	0.176194	0.175658	0.173226	0.109357	0.158333	0.261243	0	0.236747	0.256686	0.190655	0.166561	0.107944	0.216604	0.171927	0.194452	0.245158	0	0.321781	0.285482	0.241718	0	0.196247	0.174224	0.303844	0.329165	0.169713	0.212041	0.315931	0	0.222799	0.251521	0.104219	0.336478	0.441416	0.238174	0.130006	0.098618	0.12714
PTPRN2	0.294982	0.201574	0.142792	0.455342	0.351739	0.307163	0.268459	0.116401	0.157142	0.0618308	0.192676	0.200445	0.324153	0.0786166	0.075211	0.183592	0	0.247796	0.24482	0.149093	0.180886	0.126139	0.257632	0.0397859	0.180044	0.212099	0	0.413843	0.387067	0.480041	0.244101	0.225118	0.20366	0.236087	0.342754	0.104476	0.208134	0.174456	0	0.0743343	0.231246	0.163234	0.321323	0.360216	0.164713	0.128838	0.073862	0.100018
NCAPG2	0.0367003	0.0497416	0.0551638	0.0368459	0.0488839	0.0262329	0.0500909	0.0514708	0.0214515	0.0291523	0.0293786	0.0156981	0.0293831	0.0601779	0	0.0401098	0	0.0359203	0.0396081	0.0919944	0.061435	0.0151548	0.0155427	0.0124787	0.0326618	0.0372988	0	0.0150289	0.0175386	0.0787145	0	0.0887297	0.0441794	0.0431652	0.0392198	0.0321981	0.0756661	0.0600495	0	0	0.0390624	0	0.0287925	0	0.0135899	0.0102257	0.027553	0
ESYT2	0.345583	0.351667	0.182988	0.552731	0.352575	0.373329	0.305264	0.462979	0.214192	0.249369	0.205522	0.279506	0.300255	0.237069	0.250039	0.232009	0	0.336594	0.295509	0.380478	0.246446	0.200674	0.288286	0.112636	0.15399	0.234232	0	0.361303	0.434583	0.390572	0.374676	0.449962	0.321273	0.225278	0.434356	0.244591	0.306922	0.343914	0	0.271126	0.286891	0.459017	0.351083	0.389893	0.289522	0.160592	0.21467	0.225535
WDR60	0.532487	0.490077	0.317747	0.633716	0.356523	0.378315	0.284425	0.374859	0.288905	0.189172	0.28587	0.245846	0.335358	0.237938	0.444666	0.335003	0	0.307968	0.266628	0.333586	0.187333	0.157062	0.396345	0.215802	0.15601	0.296041	0	0.550599	0.540632	0.475315	0.393484	0.328822	0.324927	0.366047	0.479761	0.367808	0.321945	0.375132	0	0.277013	0.307965	0.438528	0.616863	0.370171	0.367986	0.151994	0.169874	0.137473
VIPR2	0.0231185	0.0997554	0.0753443	0.079741	0.00938858	0.0260579	0.0371812	0.0185642	0.0421685	0.0236683	0.000833393	0	0.00893445	0	0	0	0	0.0217281	0.00723707	0.0305287	0.0148354	0.00756919	0.0194935	0	0	0.0545407	0	0	0.0181514	0.0161661	0	0.0283656	0.0477145	0	0	0.0396612	0	0	0	0.0288288	0.0426053	0	0.0315916	0	0	0	0.00474833	0
PLCXD1	0.0649941	0.02492	0.0651805	0.0249487	0.0157312	0.0240452	0.0443081	0.0496976	0.0399996	0.00977322	0.0441347	0.0335986	0.0451987	0	0.0467537	0.0718906	0	0.0609463	0.0419086	0.0296731	0.00971462	0.00355864	0.0464295	0	0.0126298	0.0174586	0	0.0608199	0.0385284	0.0205813	0	0.141126	0.0497935	0.0336336	0.0119571	0.0438097	0.058924	0	0	0.0492924	0.0115587	0.217679	0.0461935	0.0280028	0.049586	0	0.0528929	0.0363683
GTPBP6	0.0342378	0.0250574	0.0423852	0.032758	0.0547284	0.0221825	0.140302	0.0770959	0.0896261	0.0271412	0.0480475	0.0321013	0.0778779	0	0.0727014	0.091163	0	0.0896171	0.077845	0.0537658	0.0638818	0.0649482	0.0373833	0.0181039	0.030319	0.0225232	0	0.0276808	0.0472978	0.0167888	0	0.162061	0.0574432	0.0434984	0	0.0289382	0.0978616	0.0285862	0	0.0649744	0.0391131	0.0606512	0.0953723	0.0817666	0.0544258	0.0726139	0.0629909	0.0714344
PPP2R3B	0.0197394	0.0489029	0.00560947	0.0875668	0.0602852	0.0329194	0.063333	0.0792643	0.0272815	0.00527368	0.0283084	0.00874238	0.00998701	0.0690528	0.0617366	0.0527257	0	0.0310294	0.0144366	0.0578612	0.0373817	0.0269338	0.0378392	0.014827	0.0198707	0	0	0.0300909	0.0787834	0.0247397	0	0.0441769	0.074441	0.0126351	0.0284456	0.01924	0.020364	0.0261481	0	0.0220168	0.0289377	0.0237231	0.0194147	0.0286752	0.0457318	0	0.0267085	0.027624
SHOX	0	0	0.00515473	0.0385088	0	0.00820113	0	0	0.00279978	0	0	0	0	0	0	0	0	0	0	0.00755873	0	0	0	0	0	0	0	0	0	0.0126339	0	0.0172317	0	0	0	0	0	0	0	0	0	0	0	0	0	0	0	0
CRLF2	0.00231094	0	0.00541597	0.00764882	0	0	0.0135866	0.0247213	0.00409187	0	0	0	0	0	0	0	0	0	0	0.0177111	0.00381093	0	0	0	0	0.0153023	0	0	0	0	0	0.0148314	0	0.00418578	0	0	0.00972963	0	0	0.0339035	0	0	0	0.0154512	0	0	0	0
CSF2RA	0	0	0	0.0162094	0.0155806	0	0	0.00570565	0.00392331	0.00343396	0.00027499	0	0	0	0.0174463	0	0	0.0102511	0.00914144	0.0258345	0	0.00558504	0	0.00688246	0	0	0	0.0283771	0.00613942	0	0	0	0.0105613	0	0	0	0	0.0054035	0	0.00818784	0	0	0.0259771	0	0	0.0151851	0	0
IL3RA	0.00583112	0.0576388	0.0731516	0.094159	0.0732722	0.0548398	0.117953	0.123173	0.0623092	0.0265081	0.0608636	0.0167915	0.00850873	0.171165	0.27803	0.0716312	0	0.211419	0.115946	0.0630052	0.0818895	0.0721069	0.0103478	0.0519712	0.0502104	0.0536586	0	0.164419	0.177211	0.0705362	0.0985933	0.093231	0.0721996	0.0791833	0.0778468	0.0723418	0.0924082	0.0779915	0	0.0715963	0.0649455	0.186966	0.26673	0	0.0643345	0.132457	0.0221404	0.184961
SLC25A6	0.074251	0.0712633	0.0518822	0.18015	0.136832	0.109598	0.193876	0.18332	0.117233	0.0631037	0.079826	0.0277941	0.195359	0.342295	0.0954721	0.195341	0	0.1592	0.239404	0.0518164	0.121303	0.0912672	0.0746025	0.114889	0.0903567	0.13667	0	0.232144	0.135431	0.0770981	0	0.193532	0.0799581	0.229856	0	0.0710403	0.128288	0.0736742	0	0.0924963	0.114925	0.0632356	0.203104	0.149752	0.118789	0.0701545	0.044839	0.130113
ASMTL	0.0203067	0.0330695	0.0256914	0.0420023	0.0445862	0.0260759	0.07858	0.0473257	0.0386424	0.0263186	0.0153013	0.0318607	0.0846397	0.106343	0.111187	0.0503019	0	0.0259402	0.0301611	0.0422039	0.0600039	0.0141574	0	0.0399761	0.0244226	0.0193109	0	0.0357493	0.097125	0.0637682	0	0.0865474	0.0322719	0.030707	0	0.0245566	0.0294978	0	0	0.0768535	0.0773155	0.0491187	0.0957036	0.0371482	0.0189498	0.00625291	0.0189859	0
P2RY8	0	0.00168748	0.0157802	0.0206519	0.00722018	0.00447656	0	0.0138454	0.0027364	0.0109514	0.0161902	0	0.00468377	0	0.00963893	0	0	0.0355823	0	0	0	0	0.00602379	0.00629762	0.00505755	0	0	0	0.0287077	0.0119273	0	0.0154938	0.0183136	0	0	0.00207265	0.0230754	0	0	0	0.0268798	0	0	0.0322846	0.00428558	0	0.00936569	0.0156496
AKAP17A	0.0355497	0.0241119	0.0618782	0.0964702	0.0142748	0.0211298	0.0127576	0.0921563	0.045972	0.0186172	0.0332774	0.0177503	0.0639925	0.0345586	0.104062	0.0290625	0	0.0661309	0.0175522	0.0604335	0.0124325	0.0258025	0.0330577	0.0581244	0.0306881	0.0480128	0	0.0322994	0.0490518	0.02697	0.311777	0.0696146	0.0224302	0.0277042	0	0.0135936	0.051725	0.0176696	0	0.0790343	0.0394091	0.032732	0.0674918	0.0130232	0.0691911	0.0473496	0.0417668	0.0836846
ASMT	0	0.00168748	0	0	0	0	0.0290402	0.0158761	0.00591324	0.00251401	0	0.00179167	0	0	0	0	0	0	0.00095024	0.0117622	0	0.00753193	0	0.0154693	0	0.00231755	0	0	0.0187733	0.0271883	0	0	0.00372816	0	0	0	0	0	0	0	0.00540286	0	0.0164817	0.0371047	0	0	0.00511859	0
DHRSX	0.0992421	0.17272	0.173917	0.248316	0.220066	0.169564	0.210016	0.283687	0.17349	0.127007	0.185459	0.227889	0.263528	0.202252	0.349066	0.154777	0	0.178923	0.213636	0.187819	0.106956	0.186159	0.279388	0.124641	0.0977458	0.2084	0	0.198956	0.242176	0.240442	0.210931	0.225518	0.259505	0.203761	0.354731	0.197719	0.217573	0.163888	0	0.26389	0.189621	0.17442	0.309812	0.170912	0.210617	0.140301	0.108913	0.153256
CD99	0	0	0.00366197	0	0	0	0.0127576	0	0.00484668	0.000857019	0.0158499	0	0	0.0188857	0	0.0205699	0	0	0.00413968	0	0	0.00245774	0	0	0.0227064	0	0	0	0.0128965	0	0	0	0.0140896	0	0	0	0	0.0247479	0	0	0.00280179	0.0494286	0	0	0	0	0.0216872	0
XG	0	0	0.0026151	0	0	0	0	0	0.00552482	0	0.000692644	0	0	0	0	0	0	0	0	0	0	0.00261967	0	0.00356253	0	0	0	0.0156517	0	0	0	0.023168	0	0.0136736	0	0	0.0154354	0	0	0	0.00229179	0	0.025526	0	0	0	0.014722	0.016986
GYG2	0	0.00912367	0.0077074	0.0215027	0.0275145	0.0155064	0	0.00921133	0.00769418	0.0263921	0.000901464	0	0	0	0	0.0244497	0	0	0.00494479	0.00125426	0.0205105	0.0237817	0	0.0299403	0.00525428	0.0095177	0	0	0	0	0.166459	0.0186089	0.0131781	0	0	0	0	0.00391538	0	0.044687	0.0282241	0	0	0	0.00981487	0	0.00604015	0.0683022
ARSD	0	0.00378184	0.0107847	0.0202447	0.0364524	0.00982334	0.0119801	0	0.0164	0.00251986	0	0.000659789	0.0129239	0	0	0.0183302	0	0.00507769	0.0115707	0.0153266	0.031277	0.00540886	0	0.00733042	0.0244115	0.00938884	0	0	0	0	0	0.0215344	0.00217341	0	0	0	0.010486	0	0	0.023611	0.0209584	0	0	0	0	0	0.0228439	0
ARSE	0	0	0.0124284	0	0.0125109	0.00246688	0.00847812	0	0	0	0	0.00208664	0.00338869	0	0.0676674	0.0195606	0	0	0	0.00845962	0	0	0	0	0	0.018848	0	0.0152161	0	0	0	0.00539682	0	0	0	0	0.00667722	0	0	0	0	0	0	0	0	0	0	0
ARSH	0	0	0	0	0	0	0	0	0.00170113	0	0	0	0	0	0	0	0	0	0	0	0.00602723	0	0	0	0	0	0	0	0.0265863	0	0	0.0278814	0	0	0	0	0	0	0	0	0	0	0	0	0	0.032863	0	0
ARSF	0.0305645	0	0.00676571	0	0.00595099	0	0	0.00664829	0.0037975	0.00960353	0.00431415	0.00502159	0	0	0.0239362	0.0218003	0	0	0.00633394	0.0114215	0.0119132	0	0	0	0.00458386	0	0	0.0150289	0.0126187	0	0	0	0	0.00899261	0	0	0	0	0	0	0	0	0	0.00237586	0	0	0.00472259	0
MXRA5	0	0	0	0	0	0	0	0	0.00298241	0	0	0.00506659	0	0	0	0	0	0	0	0.00622634	0	0	0	0	0	0	0	0	0	0	0	0	0	0	0	0	0.0126353	0	0	0.0396159	0	0	0	0	0	0	0	0
PRKX	0.224598	0.203296	0.192636	0.326781	0.160486	0.188231	0.192755	0.180929	0.147322	0.0907995	0.113117	0.165384	0.116611	0.165821	0.232967	0.214562	0	0.188293	0.162622	0.184694	0.215205	0.138321	0.221461	0.0753998	0.172894	0.134412	0	0.217224	0.178126	0.215436	0.237899	0.191994	0.150059	0.13308	0.161988	0.220433	0.108388	0.349144	0	0.16105	0.223776	0.217516	0.199433	0.133656	0.202938	0.0937125	0.125173	0.118012
NLGN4X	0.566914	0.639658	0.291758	0.543772	0.384413	0.475424	0.326253	0.397097	0.267759	0.144799	0.419393	0.320487	0.565625	0.221034	0.446738	0.403603	0	0.484719	0.318798	0.332193	0.428185	0.244851	0.324233	0.183289	0.198018	0.408825	0	0.559498	0.538269	0.581935	0.568078	0.332861	0.401282	0.31861	0.563792	0.306103	0.402465	0.555106	0	0.259131	0.292972	0.653427	0.60241	0.532956	0.309689	0.341372	0.233786	0.220036
VCX3A	0	0	0	0	0	0	0	0	0.00214632	0.00495075	0	0	0	0	0	0	0	0	0	0	0.00626424	0	0	0	0	0	0	0	0	0	0	0	0	0	0	0	0	0	0	0	0	0	0	0	0	0	0	0
PUDP	0.133227	0.110126	0.0675677	0.114736	0.0293205	0.171256	0.0600378	0.0505981	0.0668539	0.0553057	0.0660656	0.0330581	0.0779165	0.0843434	0.081979	0.120907	0	0.157777	0.0572684	0.162932	0.097928	0.0737682	0.0290784	0.097693	0.0511638	0.0941505	0	0.103684	0.0295121	0.103014	0.153251	0.080421	0.0584894	0.0887905	0.155222	0.0415801	0.0792159	0.0113536	0	0.023611	0.0674958	0.042422	0.0681017	0.0209355	0.0562951	0.0577182	0.0349015	0.0519676
STS	0.138626	0.102904	0.166004	0.0822812	0.123928	0.181561	0.0885003	0.0779254	0.0572761	0.0566145	0.113219	0.0591538	0.0766441	0.0250701	0.187532	0.126118	0	0.152689	0.113042	0.155615	0.106094	0.0742787	0.0991087	0.0496513	0.112706	0.105156	0	0.105278	0.106824	0.227974	0.0296878	0.0644717	0.0802591	0.160839	0.293914	0.101898	0.0432956	0.11795	0	0.0572211	0.0483327	0.0647637	0.126547	0.147501	0.0799922	0.0252152	0.0655921	0.00891372
VCX	0.00972311	0	0	0	0	0	0	0	0	0	0	0	0	0	0	0	0	0	0	0	0	0	0	0	0	0	0	0	0	0	0	0	0	0	0	0.00386272	0	0	0	0	0	0	0	0	0	0.032863	0	0
PNPLA4	0.0418437	0.0375603	0.0241348	0.00738652	0.0462402	0.0458089	0.0379696	0.0363512	0.0173287	0.00617241	0.020771	0.0336405	0.00674647	0	0.0558883	0	0	0.0376326	0.0374208	0.0126596	0.0190407	0.0469021	0.00766604	0.0237396	0.0179298	0.0147144	0	0	0	0	0	0	0.0396683	0	0.0205524	0.00588885	0.0126353	0	0	0.0241181	0.0151313	0.0459101	0	0.02724	0.0131278	0.0226114	0	0.0632579
VCX3B	0	0	0	0	0	0.00982334	0	0	0	0.00679841	0	0	0	0	0	0	0	0	0	0	0	0.00230637	0	0	0	0	0	0	0	0	0	0	0	0	0	0	0.00705733	0	0	0	0	0	0.0179142	0	0	0	0	0
ANOS1	0.0103685	0.00168748	0.00688361	0.021981	0.0234501	0.0244542	0.0207414	0.0287288	0.0138897	0	0	0.0237281	0.00276784	0	0	0.00410768	0	0.0242323	0.00424815	0	0	0.0109873	0.0150702	0.0154693	0.0142524	0	0	0.0176748	0.00567126	0.0205813	0.27364	0.0248597	0.0101402	0	0	0.0130226	0	0.0197436	0	0	0.0210817	0.0602156	0	0	0	0	0.0113754	0.0307666
FAM9B	0	0	0	0	0.00767906	0	0	0	0	0	0	0	0	0	0	0	0	0	0	0	0	0.00230637	0	0	0	0	0	0	0.0070422	0	0	0	0.00715332	0	0	0	0	0	0	0	0.00531717	0	0	0	0	0	0	0
TBL1X	0.0209834	0.0173487	0.00201556	0.0102921	0	0.0144309	0	0.00774098	0.0090863	0.00135567	0.00520411	0.0152244	0.0078964	0	0	0.0275641	0	0.0335432	0.0108677	0.0336329	0.0168571	0.00622917	0	0.0277993	0.0128535	0.00405781	0	0.0198267	0.0435544	0	0	0.0187371	0.00981797	0	0	0	0.0356763	0	0	0.044687	0.0352326	0	0	0.0221416	0	0	0.0116541	0
GPR143	0	0	0	0	0.00402963	0	0	0	0	0	0	0	0	0	0	0	0	0	0.00559723	0	0	0	0	0	0.000778925	0	0	0	0.00612614	0	0	0	0.00791193	0	0	0	0	0	0	0	0.0129888	0	0	0	0	0.0151851	0	0
SHROOM2	0.138273	0.0761638	0.112073	0.14804	0.127479	0.100428	0.105719	0.0998459	0.0841408	0.0809558	0.0963174	0.0926056	0.0511226	0.0725751	0.165769	0.103811	0	0.111718	0.143175	0.114604	0.111939	0.0414199	0.0911229	0.124694	0.0411781	0.0765326	0	0.139602	0.115673	0.128463	0.139549	0.146787	0.0808344	0.0781281	0.214527	0.109015	0.100421	0.107977	0	0.0940712	0.151877	0.0792377	0.127377	0.145099	0.205557	0.0972101	0.061163	0.037135
CLDN34	0	0	0	0	0	0.00746011	0	0.00654198	0	0	0	0.00256145	0	0.0411556	0	0	0	0	0	0.00408997	0.0104734	0	0	0	0.00933521	0.0105098	0	0	0.0162169	0	0	0	0	0.00691969	0	0	0	0	0	0	0	0	0	0	0	0	0	0
WWC3	0.088743	0.104043	0.0967296	0.101218	0.107915	0.110091	0.102491	0.129976	0.0790526	0.0748321	0.103645	0.151573	0.129479	0.090531	0.0884951	0.145619	0	0.148302	0.114295	0.124939	0.10991	0.124008	0.081524	0.0346402	0.0889681	0.0617909	0	0.0479515	0.128169	0.124548	0	0.154033	0.0891077	0.0770865	0.11813	0.104827	0.0500149	0.124024	0	0.152974	0.151159	0.114947	0.141337	0.0597164	0.0880082	0.168753	0.0891017	0.0222012
CLCN4	0.234711	0.196705	0.147108	0.312658	0.302307	0.191406	0.187019	0.211538	0.180519	0.145853	0.207809	0.195221	0.227511	0.136371	0.244598	0.28492	0	0.298201	0.259037	0.180218	0.22639	0.144145	0.110046	0.193547	0.153099	0.130069	0	0.259488	0.292125	0.175729	0.123307	0.216648	0.190783	0.261521	0.165779	0.161383	0.162863	0.165226	0	0.156854	0.168707	0.215808	0.395137	0.228134	0.160115	0.058134	0.113565	0.0676382
MID1	0.223584	0.214399	0.235551	0.286708	0.181349	0.269962	0.339242	0.25025	0.178828	0.155204	0.235777	0.150918	0.265783	0.258242	0.169154	0.199255	0	0.206226	0.246997	0.234211	0.191365	0.116601	0.252202	0.0666224	0.174582	0.339567	0	0.198068	0.259579	0.263799	0.713552	0.225134	0.244152	0.12039	0.246871	0.196803	0.193633	0.364838	0	0.255888	0.249616	0.231438	0.278586	0.240419	0.247623	0.305082	0.181983	0.142924
HCCS	0.0217333	0.0105582	0.0249615	0.00928277	0.0076501	0.053395	0.0274646	0.0223373	0.0211153	0.00465079	0.0302164	0.00885219	0.0331574	0.0188857	0.113553	0.0197156	0	0.0134999	0.0207333	0	0.027973	0.0169108	0	0.00629762	0.0348096	0.00453272	0	0.0478033	0.0104828	0	0	0	0.0275417	0.00937228	0	0.0050941	0.029202	0.00499602	0	0	0.0232293	0.03623	0.012563	0.0281319	0.0131278	0.0461802	0.0150143	0.0267764
ARHGAP6	0.568754	0.440032	0.369823	0.367614	0.419919	0.377477	0.439555	0.438996	0.296879	0.397949	0.219151	0.382197	0.389127	0.575826	0.346437	0.393864	0	0.215917	0.307947	0.54171	0.324916	0.272072	0.385571	0.173849	0.270036	0.296189	0	0.488629	0.533958	0.488868	0.234148	0.308861	0.270496	0.392507	0.642861	0.314115	0.301422	0.233708	0	0.636009	0.428922	0.480034	0.210291	0.597484	0.369331	0.211752	0.245291	0.331604
MSL3	0.0315376	0.0205229	0.0169824	0.0637539	0.0126651	0.0540181	0.104086	0.0158938	0.0410233	0.0342442	0.0469883	0.0468231	0.0655875	0	0.0140958	0.0439417	0	0.012163	0.0648524	0.0117622	0.0440945	0.0447312	0	0.0285097	0.0348115	0.00838008	0	0.175788	0.101709	0.0419115	0.263611	0.0416523	0.0499514	0.0791797	0	0.0198362	0.0804341	0.0341393	0	0.00818784	0.0339526	0.018492	0.0621895	0.0290324	0.053811	0.0195925	0.0240936	0.016986
FRMPD4	0.181135	0.198422	0.243447	0.218077	0.183232	0.194399	0.131825	0.279224	0.187868	0.182077	0.180674	0.205232	0.186279	0.28122	0.324922	0.193829	0	0.182474	0.217077	0.221477	0.208297	0.224814	0.191014	0.143712	0.185047	0.300918	0	0.2443	0.343468	0.195588	0.157693	0.223711	0.186736	0.172993	0.363569	0.169635	0.304983	0.170506	0	0.199344	0.231099	0.181796	0.197322	0.183896	0.176042	0.1827	0.139642	0.143354
PRPS2	0.0339392	0.184002	0.106672	0.0887471	0.112018	0.143839	0.0838009	0.0562618	0.0424053	0.0928775	0.0506357	0.070515	0.148338	0	0.0985534	0.0970927	0	0.0621277	0.148419	0.136961	0.0604773	0.0780361	0.0932947	0.0545793	0.0877236	0.0688109	0	0.180946	0.136917	0.110157	0.263611	0.0396859	0.0854151	0.0298715	0	0.0378812	0.153147	0.0762275	0	0.115434	0.120332	0.0382114	0.13559	0.100882	0.116737	0.0151851	0.142061	0.195795
TLR7	0	0	0	0.0094602	0	0	0	0	0.00214481	0	0	0	0	0	0	0	0	0	0	0	0	0	0	0	0	0	0	0	0	0	0	0	0	0	0	0.00604996	0	0	0	0	0.0050606	0	0	0	0	0	0	0
TLR8	0	0	0	0	0	0	0	0	0	0	0	0	0	0	0	0	0	0	0	0	0	0	0	0	0	0	0	0	0	0	0	0	0	0	0	0	0	0	0	0	0	0	0	0	0	0	0	0
TMSB4X	0.271207	0.2387	0.159797	0.42043	0.245142	0.317838	0.429417	0.455754	0.234816	0.154107	0.26152	0.153687	0.407347	0.158059	0.200178	0.310712	0	0.260241	0.300645	0.284241	0.168708	0.160135	0.20171	0.244121	0.250062	0.186816	0	0.249717	0.354457	0.255889	0.497075	0.427065	0.3129	0.266047	0.289755	0.171765	0.300436	0.273621	0	0.268135	0.222831	0.100172	0.369499	0.386135	0.474661	0.14778	0.0637372	0.198417
FAM9C	0	0	0.00190189	0.0111492	0	0	0	0	0	0	0	0	0	0	0	0	0	0.00777018	0	0	0	0	0	0	0	0	0	0	0	0	0	0	0	0	0	0	0	0	0	0	0	0	0	0	0	0	0	0
EGFL6	0.0297656	0.0334013	0.0194111	0.0088946	0.0148363	0.00405622	0.143418	0.0306684	0.0239644	0.0093249	0.0203666	0.00817275	0.00919372	0.092776	0	0.0302756	0	0.0140661	0.0164848	0.0139316	0.0107275	0.00367533	0	0.0270656	0.0183395	0.00938884	0	0	0.0177025	0.0135622	0	0.00794959	0.0408312	0.118588	0	0.00593221	0.0233543	0	0	0	0.00526323	0	0.0169079	0.00237586	0.00536569	0	0.030021	0.0368063
TCEANC	0.0125934	0.0137984	0.0292094	0.0195593	0.0179786	0.00672746	0.0307628	0.0424737	0.0216683	0.015672	0.0162556	0.0427408	0.0110825	0.0282119	0	0.00511239	0	0.0282571	0.0167013	0.0150543	0.0213402	0.00401172	0	0	0.0278769	0.0294753	0	0.0437109	0	0.0244291	0	0.0183069	0.0490832	0.00861306	0	0.0049436	0.0574598	0.0790252	0	0.0585408	0.0317178	0.102714	0	0.020753	0	0.0120994	0.00434666	0.0398111
RAB9A	0.0834276	0.101099	0.0515415	0.139032	0.0613985	0.0213349	0.0996548	0.0849344	0.0599265	0.0187047	0.0473546	0.0610527	0.0545714	0	0.137336	0.0665678	0	0.0249782	0.0521506	0.081734	0.091172	0.0246343	0.0473332	0.028877	0.0398261	0.0192606	0	0.103089	0.0393067	0.1031	0.0296878	0.111787	0.0646647	0.0606452	0.100991	0.0359646	0.0360455	0.0938963	0	0.0666764	0.0625906	0	0.143582	0.0426827	0.0106827	0.0623777	0.0384804	0.0352376
TRAPPC2	0.158207	0.0676647	0.108197	0.102364	0.100746	0.0778488	0.11889	0.131364	0.0856166	0.0323275	0.0934965	0.0521262	0.0768759	0.0856625	0.229017	0.0915735	0	0.155622	0.110928	0.0459408	0.061298	0.0814765	0.0573146	0.0646796	0.0539022	0.0732005	0	0.0571373	0.164881	0.0627325	0	0.0678925	0.0896275	0.0534378	0.129554	0.0908673	0.156952	0.104468	0	0.0682549	0.0561946	0.0875061	0.0685152	0.0266636	0.132286	0.0313088	0.0415721	0.0422966
OFD1	0.249376	0.156636	0.151093	0.159053	0.134407	0.107831	0.165684	0.200846	0.129826	0.100859	0.138941	0.174073	0.157345	0.186463	0.1037	0.174451	0	0.217769	0.195966	0.190253	0.157319	0.0743543	0.113407	0.120385	0.0962297	0.203292	0	0.0815573	0.268616	0.166169	0.139549	0.197412	0.172591	0.170232	0.178215	0.185253	0.206503	0.208434	0	0.140917	0.167739	0.0838281	0.238597	0.207685	0.155022	0.0592389	0.0900081	0.107539
GPM6B	0.416619	0.411773	0.284724	0.544591	0.451372	0.409877	0.338037	0.379579	0.302088	0.215033	0.240354	0.34222	0.495833	0.208937	0.363112	0.384033	0	0.47793	0.316216	0.414761	0.336573	0.22656	0.387521	0.184979	0.145501	0.289968	0	0.460664	0.410794	0.594794	0.583117	0.334522	0.406862	0.353833	0.418034	0.484656	0.327411	0.34455	0	0.399143	0.35911	0.362204	0.52185	0.384774	0.37533	0.333071	0.185693	0.198009
GEMIN8	0.057205	0.0753883	0.0596969	0.0820767	0.142843	0.080809	0.0850491	0.0806577	0.0850903	0.047612	0.0491414	0.0521697	0.0855878	0.123532	0.105348	0.0464896	0	0.0762184	0.121074	0.120645	0.0516698	0.0343703	0.087299	0.0729875	0.0768222	0.0591969	0	0.0504623	0.108494	0.17192	0.153251	0.115782	0.0774814	0.0797389	0.0629718	0.0370822	0.0229448	0.1521	0	0.0369607	0.0755369	0.151714	0.0922641	0.0741134	0.0675707	0.0498137	0.0162744	0
GLRA2	0.152229	0.213547	0.222759	0.158397	0.224288	0.259271	0.308736	0.222594	0.181295	0.134897	0.235245	0.200319	0.335191	0.0983912	0.0860308	0.143487	0	0.206621	0.174259	0.315479	0.134281	0.0823636	0.162244	0.119295	0.189964	0.214156	0	0.126588	0.330157	0.3304	0.218345	0.181172	0.153722	0.217822	0.329116	0.173807	0.239491	0.198582	0	0.145972	0.180173	0.312327	0.250578	0.209019	0.303814	0.0562213	0.137282	0.194814
FANCB	0.016841	0.0201078	0.0141296	0.0111492	0	0.019563	0.0126919	0.00859725	0.00425639	0.0167633	0.0294455	0.00578482	0.0410358	0	0	0.00471087	0	0.0152963	0.0109383	0.0156092	0.0191204	0.00279418	0.00518667	0	0.0128954	0.00231755	0	0.0198267	0.00649629	0.0307647	0	0.0860633	0.00742306	0	0	0.0112788	0.00719101	0.0694876	0	0.0164556	0.0161974	0	0	0	0	0	0	0.00804977
MOSPD2	0.0689857	0.0807521	0.0497544	0.105688	0.0933761	0.0620929	0.0526174	0.0678149	0.0240563	0.0427314	0.083018	0.0844751	0.0810811	0.0188857	0.108101	0.0815209	0	0.122196	0.0554972	0.04019	0.0496372	0.0491266	0.0444233	0.0105203	0.0419301	0.0837781	0	0.139101	0.0743136	0.0598103	0	0.110907	0.0435149	0.00914342	0.0897722	0.0507637	0.0340172	0.0913176	0	0.0414506	0.0282235	0	0.0101104	0.0881728	0.034246	0.0207361	0.0369599	0
ASB9	0	0	0.00242757	0.0303033	0	0	0	0	0	0	0	0.00502159	0	0	0	0	0	0	0	0	0	0	0	0	0.0067784	0	0	0	0	0	0	0	0	0	0	0	0	0	0	0	0.00541842	0	0	0	0	0	0	0
ASB11	0	0.00667179	0	0.0312872	0	0	0.0173057	0	0.00279978	0	0	0.00120882	0	0	0	0	0	0	0	0	0	0	0	0	0	0	0	0	0	0	0	0.0134024	0	0	0	0	0	0	0	0	0.00540286	0	0	0	0.0111542	0	0	0
PIGA	0.0317178	0.00378184	0.00674844	0.0379667	0	0.00738534	0	0	0.0198934	0	0.0048135	0.00358004	0.0106321	0	0.0247888	0.02575	0	0	0.00558397	0.00632649	0.0148509	0.00374423	0.014599	0	0	0	0	0	0	0.0271883	0	0	0	0.00769851	0	0	0	0	0	0	0.00446823	0	0	0	0.0128129	0	0.00348283	0
VEGFD	0.0590639	0.0779066	0.0368008	0.0245573	0.0614243	0.0505873	0.0403871	0.0588801	0.0577415	0.0458789	0.0403904	0.0607337	0.0517129	0.0789725	0.092017	0.0428985	0	0.0430214	0.055144	0.0409687	0.021773	0.0374959	0.0521497	0.0398071	0.0148395	0.0435046	0	0.042265	0.110578	0.0434774	0	0.0450911	0.0969557	0.0323545	0	0.0936622	0.0471343	0.0689629	0	0.0912479	0.0441003	0.0237779	0.0875384	0.0648787	0.014832	0.0321335	0.0178824	0.0557674
PIR	0.238121	0.189366	0.147819	0.152969	0.148031	0.202605	0.0785929	0.150327	0.133403	0.102696	0.109279	0.121681	0.124206	0.0967613	0.094995	0.114294	0	0.169605	0.0963771	0.148975	0.107392	0.153525	0.209048	0.136983	0.129557	0.103664	0	0.116279	0.1125	0.125139	0.122331	0.0593443	0.197162	0.0558261	0.13643	0.114131	0.0989589	0.233798	0	0.187477	0.10411	0.247398	0.304437	0.0642769	0.105944	0.0606639	0.133135	0.0428449
BMX	0	0	0.0152375	0.0405516	0	0.00246688	0.0101695	0.00664829	0.010818	0.00374618	0.025191	0.00790568	0.0156322	0.0250701	0	0.0108094	0	0	0.015933	0.0129172	0.0345701	0.0111694	0.0403728	0	0.0194729	0	0	0	0	0.0146322	0	0.01721	0.0101207	0.0193715	0	0.0137114	0.0190225	0	0	0	0.0258068	0.0175289	0	0	0.00402306	0.0691795	0.00914039	0
ACE2	0	0	0	0.00977505	0.0125109	0	0	0	0.00105222	0.00939704	0	0.0285694	0	0	0	0	0	0	0	0	0.00626424	0	0	0	0	0.00126024	0	0	0	0	0	0.0112037	0	0.0156939	0	0	0	0	0	0	0	0	0	0	0	0	0	0
CLTRN	0	0	0	0.0130168	0	0	0	0	0.00170113	0	0	0	0.00728983	0	0.027448	0	0	0	0.00144458	0	0.00625228	0.00215312	0	0	0	0.0314663	0	0	0	0	0	0	0	0.00311248	0	0	0	0.00569957	0	0	0	0	0.0386904	0	0	0	0	0
CA5B	0.13293	0.161538	0.139818	0.23387	0.179081	0.14523	0.0887126	0.137196	0.129863	0.115741	0.126697	0.103264	0.148825	0.167906	0.132436	0.193671	0	0.222275	0.104181	0.194555	0.142676	0.100605	0.0958424	0.164497	0.0706116	0.187898	0	0.0843388	0.220976	0.0765757	0.0296878	0.157285	0.134652	0.155226	0.30551	0.219608	0.111615	0.156984	0	0.0903679	0.161025	0.159175	0.178427	0.201212	0.0786235	0.118449	0.0819289	0.0738007
ZRSR2	0.0224618	0.0975862	0.0799609	0.118314	0.0982359	0.115472	0.103279	0.115581	0.0508855	0.0355192	0.0690903	0.0770834	0.0699093	0.0893114	0.0311067	0.115833	0	0.106971	0.063275	0.0699637	0.115688	0.0453524	0.154703	0.0448328	0.0635067	0.0748008	0	0.107057	0.146183	0.0976047	0	0.108012	0.106549	0.136373	0.0392198	0.134656	0.095688	0.103994	0	0.0359616	0.0580355	0.0471569	0.0952122	0.159064	0.0979997	0.0349276	0.0479675	0.0449086
AP1S2	0.0586383	0.0903251	0.0493963	0.0962292	0.105098	0.042513	0.0503303	0.0623655	0.0722512	0.0504922	0.0610556	0.0353002	0.0125928	0.0734314	0.111736	0.0594247	0	0.0591656	0.0723185	0.0381385	0.0702299	0.0864981	0.0487556	0.0169225	0.0607089	0.0919996	0	0.109235	0.0995291	0.0491125	0.255881	0.147909	0.110967	0.0671413	0	0.0727099	0.109274	0.122351	0	0.114699	0.0434383	0.0382114	0.0754178	0.0434503	0.129766	0	0.013718	0.0858069
GRPR	0	0	0	0.00185722	0	0	0	0	0	0	0	0	0	0	0	0	0	0	0	0.0107099	0	0	0	0	0	0	0	0	0	0	0	0.0232219	0	0	0	0	0	0	0	0	0	0	0	0	0	0	0.00242958	0
MAGEB17	0	0	0	0	0	0	0	0	0	0	0	0	0	0	0	0	0	0.0163484	0	0	0	0	0	0	0	0	0	0	0	0	0	0	0	0	0	0	0	0	0	0	0	0	0	0	0	0	0	0
CTPS2	0.0713737	0.0657845	0.0461391	0.0910741	0.0790786	0.130833	0.124087	0.082512	0.069488	0.0746056	0.0778533	0.0661166	0.117346	0.118712	0.113302	0.0352466	0	0.112598	0.0829753	0.0773791	0.0718118	0.0944456	0.0737074	0.0438588	0.0152152	0.12433	0	0.164593	0.1506	0.0980533	0.306158	0.103235	0.0601991	0.0614357	0.226609	0.059454	0.13149	0.106809	0	0.124274	0.0460175	0.154091	0.204708	0.123619	0.0753953	0.0439039	0.0654249	0.0252097
S100G	0	0	0	0	0	0.00164093	0	0	0	0	0	0	0	0	0	0	0	0	0	0	0	0	0	0	0	0	0	0	0	0	0	0	0	0	0	0	0	0	0	0	0	0	0	0	0	0	0	0
SYAP1	0.0844256	0.0377294	0.0791282	0.139444	0.143464	0.0598006	0.0370499	0.0531326	0.0780352	0.044127	0.0793872	0.0460713	0.10074	0.0469036	0	0.100051	0	0.0885206	0.0797345	0.0958147	0.0868078	0.0486185	0.0752208	0.0540366	0.0550622	0.0578086	0	0.110979	0.0968634	0.022793	0	0.112325	0.119115	0.0703848	0.129554	0.0995472	0.0465842	0.120419	0	0.0476171	0.0831116	0.107488	0.14879	0.109432	0.0849521	0.0370966	0.0243478	0.0492699
TXLNG	0.278011	0.219985	0.176517	0.236441	0.218241	0.197016	0.217624	0.271376	0.125607	0.102823	0.133726	0.146155	0.281924	0.121487	0.252696	0.125936	0	0.28938	0.217706	0.12739	0.153467	0.120845	0.157238	0.184964	0.155751	0.145016	0	0.234545	0.322028	0.17135	0.220047	0.23436	0.190041	0.118675	0.282796	0.15439	0.230601	0.179635	0	0.152768	0.172999	0.210657	0.323898	0.138279	0.133844	0.242475	0.0834039	0.169889
RBBP7	0.073493	0.0785214	0.0940005	0.102956	0.0983353	0.0546897	0.0980799	0.115372	0.0813778	0.0259355	0.0739218	0.0656841	0.0419831	0.143641	0.0977171	0.101637	0	0.0857103	0.104546	0.0599572	0.0466053	0.0378676	0	0.0388227	0.0550576	0.0634769	0	0.119456	0.188223	0.075663	0.0296878	0.115259	0.114092	0.0693444	0.0729154	0.0422579	0.109803	0.0480971	0	0.124246	0.0241556	0.0417769	0.166754	0.192105	0.100214	0.0760238	0.0299099	0.0683022
REPS2	0.355597	0.408954	0.265232	0.496268	0.354268	0.314273	0.266179	0.301696	0.214189	0.150444	0.198366	0.252462	0.254776	0.289005	0.311631	0.270972	0	0.328487	0.260836	0.273434	0.205888	0.178215	0.254335	0.223042	0.190653	0.248882	0	0.429457	0.455219	0.419285	0.603619	0.377999	0.307989	0.275805	0.363634	0.174768	0.27615	0.431302	0	0.259326	0.299695	0.423006	0.45211	0.361405	0.310122	0.201625	0.175872	0.165854
NHS	0.61792	0.450098	0.383103	0.586807	0.56676	0.421189	0.312096	0.50402	0.231522	0.221389	0.268993	0.328472	0.326315	0.355829	0.124183	0.473499	0	0.480367	0.342371	0.3237	0.434816	0.248248	0.202436	0.199974	0.28071	0.461081	0	0.630784	0.587446	0.520715	0.545448	0.545985	0.470425	0.247125	0.516096	0.290583	0.359044	0.406867	0	0.281998	0.376836	0.685178	0.623512	0.519459	0.376584	0.624374	0.184467	0.224868
SCML1	0.113091	0.097494	0.0835752	0.164694	0.170412	0.203243	0.0103815	0.110894	0.127091	0.0996451	0.156314	0.117762	0.0648211	0.330755	0.196157	0.210919	0	0.224043	0.136394	0.119959	0.0971464	0.0970595	0.0466513	0.101759	0.0704963	0.0891803	0	0.106676	0.173521	0.136917	0.137776	0.244507	0.0723557	0.0640526	0	0.146882	0.0862156	0.158099	0	0.0983823	0.171882	0	0.324876	0.128949	0.0947193	0.0730445	0.0849835	0.100562
RAI2	0.0581578	0.0327805	0.0867094	0.0456808	0.0248209	0.0549814	0.121351	0.0720589	0.0662077	0.0529078	0.0460397	0.0634423	0.103906	0.0383999	0.0373528	0.0355512	0	0.0702512	0.0371845	0.0868278	0.0346529	0.0385818	0.0497092	0.0952398	0.03259	0.0151354	0	0.036389	0.0566362	0.131643	0.367003	0.0711931	0.0535613	0.0648331	0.1505	0.0603086	0.0729491	0.0354675	0	0.0889074	0.0513191	0.032732	0	0.0841549	0.0809108	0.10651	0.0482802	0.0909873
BEND2	0	0	0.00705871	0	0	0	0	0	0.00555805	0.00506787	0	0	0	0	0	0	0	0	0	0	0	0	0	0	0	0	0	0.0250032	0	0	0	0	0.00275015	0.00731783	0	0	0	0	0	0	0	0	0	0	0	0	0	0
SCML2	0.16612	0.155464	0.134612	0.212054	0.0971755	0.0620261	0.112801	0.107762	0.0611807	0.0956989	0.0615183	0.0638059	0.0644865	0.149194	0.0555948	0.0881965	0	0.121389	0.0931028	0.0354522	0.131647	0.0807517	0.0507572	0.0481176	0.1167	0.0781371	0	0.0734705	0.127232	0.270139	0.137776	0.112789	0.136012	0.122049	0	0.106069	0.100524	0.111286	0	0.14758	0.0577008	0.0815437	0.125123	0.0979818	0.0381314	0.0305748	0.0659846	0.0600779
CDKL5	0.450182	0.458247	0.326312	0.546707	0.324657	0.358331	0.343425	0.478965	0.249976	0.155661	0.226397	0.333716	0.375027	0.465657	0.49852	0.324837	0	0.503391	0.363749	0.358641	0.422134	0.196713	0.37185	0.197063	0.269346	0.352857	0	0.508353	0.433068	0.499448	0.507402	0.311415	0.340136	0.232706	0.420334	0.257281	0.310563	0.514333	0	0.331998	0.318223	0.511016	0.465189	0.504407	0.339252	0.0924438	0.185014	0.0572666
RS1	0	0	0.00593928	0.0407245	0.0079773	0.0043779	0	0	0	0	0	0	0.00421081	0	0	0	0	0	0	0	0	0	0	0.0119495	0	0	0	0	0	0	0	0.0117675	0	0	0	0	0	0	0	0	0	0	0	0	0	0	0	0
PPEF1	0.0168926	0.0199954	0.0493133	0.0957925	0.017711	0.0212975	0.0392521	0.00560252	0.035032	0.0474586	0.0320584	0.0144319	0.0296475	0	0.00963893	0.0763117	0	0.0253096	0.0157585	0.0574353	0.044025	0.00439687	0.00602379	0.0227861	0.00348336	0.00710226	0	0	0.024468	0.0223178	0	0.051777	0.0438188	0.0163517	0	0.0618929	0	0.0080987	0	0	0.0489892	0	0	0.0105348	0.0456387	0.0518253	0.0206913	0.02501
PHKA2	0.160493	0.146856	0.10884	0.169403	0.136957	0.123576	0.0575887	0.132377	0.0767515	0.0918878	0.0637848	0.153995	0.139631	0.0876673	0.309572	0.0860015	0	0.133227	0.135332	0.130601	0.109238	0.0838077	0.172844	0.112934	0.0511118	0.0885928	0	0.125476	0.154126	0.118802	0.257754	0.149137	0.146497	0.0643761	0.127974	0.146086	0.220595	0.100392	0	0.106806	0.119021	0.171701	0.177333	0.125337	0.106177	0.0982733	0.0774622	0.0870049
ADGRG2	0	0	0.0520136	0.0396694	0.0552144	0.0440513	0	0.00957112	0.034303	0.0041328	0	0.00871249	0	0.0469036	0	0	0	0.068273	0.040072	0.0117014	0.00654487	0.054352	0	0.0427662	0.00334292	0.0143425	0	0.0126844	0.0243577	0.0224988	0	0.0535494	0.0115139	0	0	0.0141263	0.019637	0.00612756	0	0.0347254	0	0	0.0991828	0	0.0167596	0	0.0122165	0
PDHA1	0.114774	0.163572	0.104551	0.199531	0.129352	0.170847	0.207387	0.245934	0.110687	0.0783452	0.129288	0.0628655	0.093505	0.159105	0.166693	0.166962	0	0.170293	0.180754	0.0657491	0.218659	0.0801348	0.0241603	0.0961382	0.127013	0.155179	0	0.125056	0.173059	0.077537	0.116258	0.159736	0.169628	0.0914477	0.0531821	0.0792711	0.0749301	0.180641	0	0.137341	0.141812	0.192716	0.278284	0.204636	0.152794	0.0513863	0.0474844	0.134903
MAP3K15	0.0637212	0.0371477	0.0582148	0.0510486	0.0259971	0.0807696	0	0.0122489	0.011692	0.00324241	0.0108256	0	0.0152839	0.0311908	0	0.0720777	0	0.0489882	0.0320562	0.00708444	0.00825248	0.0114401	0.0134588	0.0551421	0.0412116	0.10854	0	0.108944	0.0718322	0.0662303	0	0.0403899	0.032444	0.00927896	0	0.014961	0	0	0	0	0.00517833	0	0.0335451	0	0	0.0105509	0.00902298	0
SH3KBP1	0.485389	0.368009	0.322668	0.589274	0.3792	0.379935	0.355693	0.375683	0.275036	0.244786	0.313555	0.300716	0.452762	0.143372	0.425915	0.351115	0	0.355443	0.366409	0.363833	0.292056	0.295646	0.338816	0.263378	0.260661	0.367138	0	0.538657	0.449089	0.420677	0.647613	0.304001	0.393714	0.286741	0.351174	0.332877	0.329694	0.59593	0	0.453171	0.355314	0.587415	0.6388	0.649837	0.362773	0.271573	0.159954	0.388717
BCLAF3	0.254674	0.122876	0.141055	0.16751	0.154668	0.140905	0.119633	0.23076	0.137415	0.092129	0.161525	0.156776	0.148122	0.0608721	0.184604	0.24292	0	0.182148	0.128476	0.137169	0.151129	0.0983587	0.208911	0.103727	0.122941	0.109847	0	0.232911	0.159393	0.237717	0.206223	0.202516	0.156217	0.166414	0.352512	0.115572	0.138198	0.222444	0	0.18992	0.134963	0.222081	0.185993	0.218831	0.146647	0.160922	0.117229	0.0932864
MAP7D2	0.188072	0.260294	0.198353	0.300618	0.246174	0.239988	0.223042	0.180815	0.146478	0.0995931	0.189543	0.163585	0.204279	0.12249	0.145522	0.203589	0	0.306142	0.203381	0.220821	0.14018	0.132964	0.237637	0.149656	0.151475	0.173211	0	0.29806	0.303023	0.189086	0.261283	0.212275	0.230033	0.170213	0.251814	0.172558	0.209694	0.279392	0	0.266557	0.208156	0.235553	0.359574	0.242452	0.231706	0.182813	0.122901	0.162357
EIF1AX	0.314488	0.204726	0.159252	0.217397	0.197822	0.261194	0.208762	0.303081	0.164424	0.108267	0.222757	0.139546	0.173611	0.210322	0.0208159	0.164899	0	0.0973076	0.248728	0.133316	0.10811	0.138608	0.105477	0.125501	0.213697	0.180794	0	0.187052	0.348687	0.161749	0.137776	0.252385	0.133868	0.106277	0.161002	0.118597	0.200821	0.192312	0	0.148881	0.0391771	0.091544	0.1256	0.347237	0.261425	0.111039	0.0734689	0.0963731
RPS6KA3	0.326291	0.229644	0.250017	0.418295	0.2924	0.330684	0.251058	0.29902	0.199242	0.192764	0.194252	0.252415	0.31774	0.17433	0.201141	0.257448	0	0.301979	0.234653	0.380265	0.235999	0.206885	0.260346	0.233531	0.205069	0.322758	0	0.346597	0.42043	0.382458	0.261902	0.337796	0.215873	0.207152	0.482329	0.225924	0.230783	0.257866	0	0.288511	0.264258	0.419112	0.242276	0.388171	0.301575	0.469008	0.187465	0.225014
CNKSR2	0.559888	0.463665	0.291566	0.615935	0.32957	0.436599	0.327263	0.296162	0.255914	0.144446	0.31265	0.303397	0.421615	0.470542	0.23943	0.344578	0	0.428664	0.398186	0.421096	0.368288	0.200964	0.323675	0.207646	0.209587	0.35585	0	0.474182	0.397829	0.505149	0.668239	0.38791	0.327807	0.319961	0.618838	0.354294	0.403346	0.442342	0	0.200113	0.359905	0.5421	0.449986	0.590724	0.402694	0.271586	0.165105	0.479596
KLHL34	0.00231094	0.00460559	0.00886508	0.0513825	0.00674177	0	0	0.00918214	0.00905621	0.00619468	0.00472102	0.00525384	0.00468377	0	0	0.0427302	0	0	0.0212803	0.0269262	0.0104324	0.00404559	0.00943794	0	0.00320019	0	0	0	0.0733394	0	0	0.0498669	0	0	0	0	0.0100439	0.00391538	0	0.00818784	0	0	0.0371211	0.0179751	0.010017	0.0186393	0.00670949	0.02501
SMPX	0	0	0	0.0219918	0.00190471	0	0	0.00957112	0.00273852	0	0	0	0	0	0	0	0	0	0	0	0	0.00622917	0	0.0264968	0.00133968	0	0	0	0	0	0	0	0	0	0	0	0	0	0	0.0107799	0	0	0	0	0	0	0.0025698	0
MBTPS2	0.136947	0.235602	0.133211	0.122952	0.0849946	0.152536	0.102114	0.154974	0.0685695	0.0597168	0.110095	0.10507	0.144237	0.104276	0.08179	0.130842	0	0.149551	0.171748	0.0889893	0.117537	0.0644875	0.0941849	0.0574883	0.132964	0.0405201	0	0.137352	0.161927	0.087546	0.312606	0.0917931	0.102043	0.118292	0	0.134141	0.115686	0.0580075	0	0.0949576	0.118069	0.179421	0.126599	0.107338	0.0858555	0.170824	0.0650245	0.0558776
SMS	0.235363	0.123957	0.185468	0.31388	0.256238	0.201838	0.159798	0.152544	0.153044	0.0833625	0.151954	0.144406	0.163136	0.129698	0.131265	0.19797	0	0.278133	0.182666	0.170069	0.149937	0.143624	0.167514	0.116622	0.13253	0.119455	0	0.259803	0.271285	0.253316	0.122331	0.205227	0.213284	0.108965	0.0778468	0.148816	0.178599	0.202763	0	0.156245	0.228271	0.232403	0.240031	0.119699	0.0974844	0.156939	0.0886691	0.138416
PHEX	0.0215989	0	0.0213	0.019784	0.0342406	0.0173404	0	0.00580448	0.00610472	0.00475271	0.00175955	0	0.00388077	0.0949303	0.023596	0.0194765	0	0.0317884	0.0130507	0.0180323	0.0401697	0.0115061	0.021068	0.0049165	0.00310074	0.0505893	0	0.0948656	0.0551829	0	0	0.00794959	0.00441696	0.00539844	0	0.0068884	0.0468324	0	0	0	0.00859012	0	0	0.0371047	0.0228502	0.00553884	0.00608761	0.00804977
DDX53	0	0	0	0	0	0	0	0	0	0	0	0	0	0	0	0	0	0	0	0	0	0	0	0	0	0	0	0	0	0	0	0	0	0	0	0	0	0	0	0	0	0	0	0	0	0	0	0
PTCHD1	0.0885299	0.182214	0.0791988	0.16567	0.0568007	0.135029	0.11071	0.0863284	0.107074	0.0843873	0.108821	0.0932972	0.0865559	0.086501	0.149403	0.156778	0	0.0354176	0.103376	0.0865835	0.0840222	0.0862331	0.0757286	0.0647927	0.110637	0.0524946	0	0.0927643	0.022815	0.11927	0.122331	0.124393	0.0947135	0	0.0205524	0.0941785	0.0589929	0.0642816	0	0.00928711	0.0752065	0.0427586	0.0794393	0.0128033	0.103382	0.128465	0.0573848	0.122916
PRDX4	0.0219325	0.0143569	0.0077333	0.0601615	0.0190479	0.0123098	0.0219485	0.0209037	0.00290088	0.00550138	0.0141304	0.00624276	0.00579734	0	0.0458592	0.0319718	0	0.0172546	0.0133574	0	0.00764256	0.0192766	0	0.013502	0.00829642	0	0	0.0451705	0.00691647	0.0456124	0	0.0489208	0.0288619	0.0350156	0	0.015892	0.00513922	0	0	0	0.0195879	0	0.0194798	0.0245623	0	0	0	0
ACOT9	0.0480432	0.0389659	0.0590589	0.0698026	0.0506933	0.130619	0.0813567	0.0650268	0.0639248	0.0400485	0.0444451	0.0605725	0.113696	0.0952872	0.0792307	0.0646238	0	0.128289	0.114186	0.0769885	0.092546	0.0265176	0.0642119	0.079012	0.0655004	0.0726811	0	0.0842174	0.119142	0.114765	0.137325	0.0901032	0.0881689	0.0869292	0	0.0638431	0.0627239	0.129217	0	0.139069	0.111838	0.0930234	0.163713	0.0476997	0.0665263	0.0631503	0.0507949	0.0519593
SAT1	0.130416	0.110927	0.100709	0.443769	0.231485	0.152568	0.182616	0.248134	0.162275	0.0631799	0.13185	0.0946031	0.211155	0.158456	0.264771	0.260901	0	0.203949	0.174295	0.145097	0.12902	0.132799	0.147787	0.0925507	0.106545	0.120934	0	0.17403	0.306077	0.288661	0.193373	0.199155	0.223372	0.16685	0.069896	0.217401	0.165263	0.137161	0	0.286899	0.233384	0.160398	0.270743	0.161526	0.11881	0.197789	0.0608874	0.119002
APOO	0.238555	0.332091	0.160646	0.343293	0.268599	0.235523	0.217107	0.337911	0.199337	0.145415	0.139151	0.17801	0.282741	0.21468	0.284201	0.350151	0	0.28431	0.288321	0.234679	0.247443	0.129851	0.248677	0.204417	0.122888	0.230022	0	0.286329	0.348898	0.317218	0.574584	0.224153	0.262568	0.202778	0.342643	0.200125	0.282154	0.351522	0	0.208939	0.267955	0.214739	0.422803	0.289743	0.21215	0.141147	0.14415	0.211834
CXorf58	0	0	0.00909418	0.0168778	0.0263399	0.00619	0	0	0	0	0	0	0	0.0549161	0	0	0	0.0167723	0	0	0	0.00558504	0	0	0	0	0	0	0	0	0	0	0	0	0	0.00206777	0	0	0	0	0.00430224	0	0.0710934	0	0.0219195	0	0.00364389	0.0256261
KLHL15	0.0109233	0.0249022	0.0285786	0.0642257	0.0558047	0.0292858	0.0363897	0.0944276	0.0519892	0.0139796	0.0585127	0.0430122	0.0185078	0.0345586	0.0672633	0.0352474	0	0.00632986	0.0863118	0.0553781	0.0565047	0.0243324	0.0164221	0.0576491	0.030648	0.0419939	0	0	0.061447	0.0739155	0.120953	0.0585522	0.02875	0.066662	0	0.0630786	0.0168948	0.00885956	0	0.026731	0.0205934	0	0	0.00763953	0.0137242	0.0565977	0.012553	0.0222012
EIF2S3	0.151704	0.0510198	0.104359	0.128864	0.0858899	0.114547	0.0960635	0.0798223	0.0628987	0.0579905	0.111554	0.0488433	0.0815714	0.143827	0.0140958	0.111983	0	0.0864209	0.121878	0.0628808	0.0890713	0.0593613	0.0527018	0.0398835	0.0511493	0.114122	0	0.09215	0.0538176	0.103797	0	0.108705	0.0810515	0.0247414	0	0.045879	0.0667619	0.117427	0	0.0681579	0.08201	0.128962	0.112536	0.033828	0.0683461	0.0164687	0.022183	0.0307666
ZFX	0.320696	0.161639	0.144939	0.167523	0.195628	0.155042	0.181981	0.154009	0.112116	0.155046	0.124207	0.0903428	0.0893249	0.171873	0.224755	0.0759477	0	0.226696	0.161467	0.137263	0.150327	0.0876406	0.0936817	0.12935	0.0527185	0.198528	0	0.16604	0.193642	0.276952	0.291886	0.189484	0.128837	0.119141	0.0629718	0.109307	0.105809	0.27467	0	0.158272	0.157703	0.207988	0.250982	0.191991	0.158854	0.0902418	0.0833366	0.0454787
PDK3	0.168476	0.161625	0.104065	0.202936	0.172384	0.196643	0.0794963	0.199941	0.130514	0.061563	0.10219	0.127387	0.130212	0.239581	0.12575	0.175981	0	0.220008	0.130652	0.114918	0.143313	0.13785	0.154139	0.114814	0.155128	0.132816	0	0.152624	0.282086	0.0884685	0.498647	0.139396	0.177204	0.198412	0.445334	0.12113	0.119614	0.185903	0	0.231923	0.217308	0.302853	0.286088	0.24234	0.169677	0.219041	0.123741	0.178782
PCYT1B	0.0479884	0.020515	0.0570448	0.0381381	0.0164406	0.0154455	0.0098334	0.030195	0.0345406	0.0164795	0.0492509	0.0160221	0.0142337	0.0282119	0.0882202	0.00768756	0	0.00708369	0.0117373	0.0228189	0.0366621	0.00946386	0.0339849	0.0207763	0.00401941	0.015311	0	0.0165412	0.03956	0	0.0296878	0.0890797	0.0391066	0.0368446	0	0.0504261	0	0	0	0	0.0368476	0	0.118508	0	0.0559692	0.0105509	0.0301111	0
POLA1	0.199777	0.282915	0.255231	0.304103	0.289127	0.266524	0.233801	0.173578	0.137139	0.12662	0.178339	0.116307	0.200151	0.346176	0.164059	0.247506	0	0.274815	0.258446	0.174876	0.165898	0.108422	0.271841	0.0983613	0.157026	0.199947	0	0.332452	0.41329	0.338469	0.443649	0.302939	0.175606	0.200896	0.211611	0.167092	0.13623	0.131341	0	0.227798	0.131765	0.391302	0.277582	0.208288	0.225543	0.0926205	0.10886	0.150636
ARX	0.250667	0.345477	0.189722	0.26641	0.113203	0.241493	0.192009	0.306762	0.204017	0.147351	0.203113	0.137682	0.279493	0.265167	0.206677	0.233456	0	0.268777	0.309404	0.132698	0.14829	0.138334	0.12039	0.200642	0.168753	0.141889	0	0.253029	0.265118	0.24369	0	0.201905	0.239235	0.23197	0.297445	0.116759	0.0927916	0.184472	0	0.136798	0.15579	0.440467	0.353409	0.208714	0.223132	0.30806	0.0879435	0.157488
DCAF8L2	0	0.00646309	0	0.0125522	0	0.00391905	0	0	0.00361729	0	0.00243993	0	0	0	0	0.00471087	0	0	0.00479091	0	0	0	0.0119182	0	0.000778925	0.0105098	0	0	0.00649629	0.0119273	0	0	0.013059	0.00311248	0	0	0	0	0	0	0	0	0	0	0	0	0	0.016986
MAGEB10	0	0	0	0	0.00757867	0	0	0	0.00376284	0	0	0	0	0	0	0	0	0	0	0	0	0	0	0	0	0	0	0	0	0	0	0	0	0	0	0	0	0	0	0	0.00909807	0	0	0	0	0	0	0
IL1RAPL1	0.164406	0.265635	0.193502	0.234242	0.106064	0.206033	0.0977187	0.266504	0.144838	0.158766	0.224454	0.119985	0.201442	0.0371927	0.125534	0.138101	0	0.261447	0.147934	0.164535	0.152992	0.200232	0.108022	0.096306	0.133048	0.149788	0	0.167357	0.152143	0.195686	0.0692673	0.210436	0.131005	0.167961	0.118411	0.294486	0.132714	0.206504	0	0.153619	0.152735	0.177496	0.443217	0.153892	0.222912	0.147724	0.170425	0.0828471
MAGEB2	0	0	0	0	0	0	0	0	0	0	0	0	0	0	0	0	0	0	0	0	0	0	0	0	0	0	0	0	0	0	0	0	0	0	0	0	0	0	0	0	0	0	0	0	0	0	0	0
MAGEB3	0	0	0	0	0	0	0	0	0	0	0	0	0	0	0	0	0	0	0	0	0	0	0	0	0	0	0	0	0	0	0	0	0	0	0	0	0	0	0	0	0	0	0	0	0	0	0	0
NR0B1	0	0	0	0	0	0	0	0	0	0	0	0	0	0	0	0	0	0	0	0	0	0	0	0	0	0	0	0	0	0	0	0	0	0	0	0	0.00461417	0	0	0	0	0	0	0	0	0	0	0
CXorf21	0	0	0.00679856	0	0.00647871	0.00233531	0	0	0.00538045	0	0	0	0.00288489	0	0	0.00434272	0	0	0	0	0	0.00558504	0	0	0	0	0	0	0.00612614	0	0	0	0.00403123	0	0	0	0	0	0	0	0	0	0	0	0	0	0	0.0182337
GK	0.226549	0.128371	0.166419	0.215945	0.268837	0.215664	0.191858	0.166518	0.141982	0.114971	0.133245	0.109797	0.158562	0.190797	0.138161	0.175326	0	0.205715	0.177608	0.128256	0.170116	0.0827779	0.110036	0.120354	0.137629	0.197171	0	0.240643	0.284946	0.28101	0.102447	0.231636	0.170578	0.150371	0.341078	0.147581	0.115096	0.17613	0	0.114549	0.194171	0.0923244	0.219748	0.144842	0.184363	0.0929963	0.100853	0.201345
TAB3	0.103973	0.16419	0.0964881	0.108148	0.153042	0.0846161	0.110388	0.123042	0.0939078	0.0807794	0.109602	0.0828625	0.116133	0.0744691	0	0.130961	0	0.105469	0.122154	0.094537	0.15294	0.04356	0.0996816	0.0467625	0.0641434	0.133809	0	0.231067	0.153809	0.146136	0	0.0868314	0.0961241	0.0918715	0.0575135	0.101458	0.0854862	0.0272079	0	0.0706515	0.0926924	0.032726	0.0980244	0.150675	0.0841775	0.0742495	0.0938898	0.0516415
DMD	0.681088	0.673892	0.365106	0.588634	0.432783	0.450231	0.483622	0.446699	0.343249	0.37669	0.505479	0.43382	0.525817	0.255693	0.400313	0.472443	0	0.640281	0.506372	0.576622	0.331952	0.412484	0.353395	0.427946	0.444942	0.614924	0	0.33457	0.502612	0.59781	1.05924	0.56362	0.486413	0.182004	0.68861	0.62319	0.476006	0.658371	0	0.597417	0.427553	0.595059	0.412334	0.688448	0.665489	0.368602	0.324757	0.455544
TMEM47	0.139503	0.141395	0.131208	0.165519	0.149814	0.207383	0.26275	0.132169	0.111997	0.156777	0.122498	0.131305	0.121956	0.181426	0.0355462	0.168936	0	0.150287	0.151656	0.206696	0.144831	0.0833443	0.122385	0.0853057	0.124532	0.167732	0	0.372632	0.237467	0.116637	0.0296878	0.283328	0.130552	0.246372	0.207307	0.0751947	0.217967	0.225966	0	0.101182	0.0922696	0.141841	0.139863	0.228587	0.206605	0.134632	0.0286743	0.157285
CFAP47	0.0153853	0.020394	0.0040455	0.0224223	0.0173283	0.00787792	0	0	0.0110622	0.00429478	0.0276804	0.0487452	0	0	0	0.00786235	0	0	0.0150381	0.0320659	0.0210105	0.00230637	0	0.0171492	0.00330556	0.0287469	0	0.0144028	0.0341147	0.011777	0	0.0238155	0.00692303	0.00498229	0.0205524	0.00747148	0.0075858	0	0	0.019321	0.0379104	0	0	0	0.00689324	0	0.0177136	0.0182337
PRRG1	0	0	0	0	0	0	0	0	0	0	0	0	0	0	0	0	0	0	0	0	0	0	0	0	0	0	0	0	0	0	0	0	0	0	0	0	0.00483902	0	0	0	0	0	0.0383941	0	0	0	0	0
AF241726.2	0.463408	0.442963	0.288675	0.305036	0.210132	0.297131	0.20442	0.227894	0.166943	0.244501	0.213209	0.258065	0.299019	0.353051	0.258077	0.230887	0	0.365218	0.245294	0.277509	0.219253	0.190229	0.204266	0.133564	0.142196	0.304158	0	0.25894	0.293931	0.377453	0.506143	0.351455	0.238141	0.206766	0.120692	0.233287	0.283924	0.159192	0	0.343357	0.304704	0.358238	0.36086	0.196247	0.198656	0.111635	0.106907	0.152491
DYNLT3	0.0993797	0.0814311	0.0546005	0.174437	0.115943	0.119131	0.133038	0.178248	0.0934579	0.0622563	0.0920341	0.0831573	0.101541	0.205024	0.04135	0.108899	0	0.0190073	0.163553	0.0646334	0.113868	0.0698344	0.0672801	0.160748	0.131813	0.13211	0	0.157318	0.126733	0.0207181	0.0296878	0.145003	0.114172	0.138367	0.0575135	0.0660743	0.0627242	0.141882	0	0.0605026	0.0964887	0.0224471	0.0733929	0.134028	0.113544	0.0446604	0.0266257	0.0935998
SRPX	0	0	0	0	0	0	0.0101695	0	0.00715172	0	0.00106667	0.000848053	0	0	0	0.00423257	0	0	0.0107114	0.0119574	0.0106043	0	0	0	0.00950244	0.0138277	0	0	0	0	0	0	0.0015185	0	0	0	0	0.0320731	0	0.050207	0	0	0	0	0	0	0.00387208	0.0228831
RPGR	0.0977519	0.058089	0.0825494	0.0509096	0.0480613	0.112798	0.177689	0.0800983	0.0762563	0.0833354	0.0725574	0.124257	0.0701982	0.230836	0.223579	0.0809925	0	0.0529446	0.0896182	0.0531888	0.0400688	0.0478699	0.131425	0.0877913	0.0956489	0.0576923	0	0.123552	0.0359334	0.133117	0	0.193103	0.147049	0.133998	0.116804	0.053095	0.112461	0.0529955	0	0.0557717	0.108828	0.0462634	0.103041	0.152363	0.0841813	0.0905517	0.0394275	0.0736202
TSPAN7	0.464441	0.382851	0.213151	0.435982	0.341568	0.36767	0.345484	0.30151	0.223123	0.183083	0.309143	0.284154	0.458117	0.314143	0.205619	0.211846	0	0.370741	0.322638	0.218934	0.254907	0.194238	0.199127	0.18675	0.237575	0.293441	0	0.491365	0.521222	0.412714	0.534309	0.376758	0.286321	0.308161	0.230331	0.212181	0.303527	0.380004	0	0.249272	0.242316	0.428263	0.411915	0.414581	0.326619	0.269466	0.107761	0.0423759
MID1IP1	0.0223157	0	0.00394805	0.0176834	0.00458998	0.00737534	0.0213152	0	0.0103222	0	0.00560695	0	0.00690361	0	0	0.0322449	0	0.0122108	0.0137447	0	0.00952399	0.00203666	0	0.0119495	0.00722158	0.00491058	0	0	0	0.0365109	0	0.0215344	0.00880491	0.00343178	0	0	0.038392	0	0	0	0	0	0	0	0.0194007	0	0	0.0554084
BCOR	0.206077	0.0803059	0.0866345	0.155749	0.181143	0.0948629	0.187591	0.0957898	0.0948859	0.0372351	0.0481586	0.114964	0.228834	0.140756	0.073074	0.172597	0	0.162933	0.136198	0.139041	0.102938	0.108159	0.153081	0.0725738	0.0727323	0.105084	0	0.0964857	0.147276	0.0959938	0.120953	0.120474	0.0951879	0.126247	0.16354	0.0665519	0.115862	0.165036	0	0.186486	0.0847403	0.182443	0.0944359	0.190002	0.120295	0.127914	0.0380397	0.0729187
ATP6AP2	0.275017	0.151844	0.148769	0.328014	0.223865	0.170287	0.241096	0.273094	0.167996	0.0952801	0.153143	0.135676	0.182274	0.226449	0.325568	0.237994	0	0.180154	0.26607	0.194036	0.193848	0.100625	0.0299971	0.246401	0.173979	0.140533	0	0.180565	0.232849	0.124986	0.282365	0.253353	0.132536	0.141266	0.0119571	0.16841	0.198074	0.168327	0	0.17758	0.150572	0.173738	0.395788	0.130274	0.176924	0.0807439	0.042521	0.0740266
CXorf38	0.0108954	0.136764	0.0536009	0.14508	0.092966	0.0501353	0.148363	0.0559702	0.0887227	0.0235692	0.0411582	0.0569506	0.0579586	0.100249	0.0389314	0.158713	0	0.0830684	0.0615334	0.0753835	0.0616897	0.0452857	0.0701626	0.154877	0.0395715	0.0399709	0	0.013269	0.162038	0.0738057	0.343394	0.200497	0.0571582	0.0951433	0	0.0349951	0.0664797	0.0800733	0	0.0658201	0.0930964	0.136559	0.0905821	0.0829862	0.089599	0.0716363	0.0268222	0.0589734
MED14	0.150979	0.147536	0.103135	0.17935	0.124257	0.1989	0.037571	0.140713	0.115265	0.110289	0.111252	0.0742787	0.12481	0.0861232	0.0521699	0.1413	0	0.146717	0.12817	0.180951	0.124776	0.0878967	0.111144	0.114882	0.0692661	0.116781	0	0.273006	0.196718	0.170893	0.210931	0.183142	0.0941464	0.116815	0.0205524	0.159539	0.0833939	0.0806655	0	0.142986	0.135178	0.1671	0.106407	0.125972	0.104634	0.0590186	0.0622047	0.139506
USP9X	0.372809	0.344865	0.230855	0.34385	0.234946	0.336123	0.264312	0.236029	0.219308	0.122525	0.231791	0.197342	0.277743	0.256673	0.0747685	0.37628	0	0.366911	0.278487	0.220366	0.269021	0.194129	0.254407	0.236773	0.201021	0.217848	0	0.414581	0.307112	0.348344	0.405596	0.278104	0.223549	0.262026	0.346051	0.221291	0.240119	0.262322	0	0.247162	0.197985	0.395569	0.48704	0.306174	0.280654	0.229759	0.130667	0.217687
DDX3X	0.17022	0.210795	0.168824	0.265448	0.167207	0.221272	0.216582	0.116657	0.132111	0.119869	0.143525	0.108671	0.165266	0.200365	0.0641294	0.187808	0	0.18358	0.23834	0.154776	0.170019	0.134254	0.112437	0.146812	0.153151	0.130256	0	0.182296	0.246387	0.268385	0.25708	0.19826	0.11994	0.139384	0.0778468	0.088711	0.168865	0.199487	0	0.104183	0.170354	0.251137	0.320102	0.336897	0.193377	0.0448872	0.0620565	0.10239
NYX	0	0.00302298	0	0	0	0	0	0.00424333	0	0	0	0	0	0	0	0	0	0	0	0	0	0	0	0	0	0	0	0	0	0	0	0.0187628	0	0	0	0	0	0	0	0	0	0	0.0338675	0	0	0	0	0
CASK	0.503836	0.504511	0.31079	0.589921	0.393153	0.343682	0.287226	0.302918	0.207895	0.124524	0.238039	0.353725	0.350932	0.402313	0.237537	0.330009	0	0.478711	0.375186	0.37109	0.329073	0.230445	0.380768	0.185912	0.152035	0.343558	0	0.508719	0.49497	0.520581	0.202779	0.218906	0.334414	0.218529	0.374497	0.342054	0.259599	0.386814	0	0.274457	0.385095	0.519227	0.373448	0.629566	0.391002	0.132629	0.101635	0.127456
GPR34	0	0	0.00439244	0.00647206	0	0.00619509	0.0207358	0.0167454	0.0131135	0	0.0066351	0	0.00134214	0	0	0.0141756	0	0.00722337	0.0175959	0.00494137	0	0.00238559	0	0	0.0111628	0	0	0	0.0248844	0	0	0.0490614	0.0130412	0	0	0	0	0	0	0	0.0245494	0	0	0	0.0124333	0	0.00705632	0
GPR82	0	0.00460559	0.00167408	0.0455074	0.0234971	0.0132983	0	0	0.0096168	0.003416	0	0.00760057	0	0	0	0.0442345	0	0	0.0188391	0.00798682	0.0174542	0.00569092	0	0.0350608	0	0	0	0.0150289	0.0167955	0.0384638	0	0	0.00200586	0.0715282	0	0.00495797	0.00513922	0.0080987	0	0	0.0100738	0	0.025526	0	0	0.0324619	0.00348283	0
MAOA	0.0108187	0	0.0149458	0.0119467	0.0376569	0.0340891	0.00964159	0	0.0196347	0.019195	0.00171586	0.0188712	0.00613988	0	0	0	0	0.0282571	0.0133442	0.0131844	0.0165828	0.0406071	0	0	0.0139837	0	0	0	0.016293	0.0538537	0.455735	0.0671703	0.00550631	0.00500105	0	0.0250508	0.00827096	0.0393373	0	0	0.0308268	0	0.0515081	0.00999052	0.0128129	0.0472231	0	0
MAOB	0.0293927	0.0657295	0.0126733	0.0323969	0.00865432	0.0577975	0.0116723	0.0543894	0.0207588	0	0.0119601	0.00358082	0.037167	0	0	0.0101165	0	0.0172022	0.00494978	0.0149079	0.0093659	0	0	0.0240072	0.00615409	0.0181219	0	0.0442271	0	0	0.0985933	0	0.0141163	0	0	0.00368076	0	0.0143887	0	0	0.00733678	0.0494286	0	0.02881	0.0459936	0.0102257	0.00755178	0
NDP	0	0	0	0	0	0.00400619	0	0.0211638	0	0	0	0	0	0	0	0	0	0	0.00144458	0	0	0	0.0217325	0	0	0	0	0	0	0	0	0	0.00217341	0	0	0	0	0	0	0	0	0	0	0	0	0	0	0
EFHC2	0.00743416	0	0.00652022	0.0159274	0.00457999	0.00740574	0.0248696	0	0.00324771	0	0	0.00652907	0.014018	0	0	0	0	0	0.00106862	0.00421021	0	0.00714176	0	0	0.00443265	0	0	0.0187177	0	0	0	0.0291521	0.00648419	0.0145025	0	0.00419537	0	0	0	0	0.00526763	0	0	0	0	0	0.00216555	0
FUNDC1	0.0201253	0.0113651	0.0394181	0.00922885	0.00984934	0.0124789	0.0255309	0.0420443	0.0140625	0.0174273	0.0256725	0.0147675	0.0220719	0.0403293	0.083039	0.037039	0	0.0173678	0.0408231	0.0551005	0.00895246	0.022188	0.00261621	0	0.031254	0.0332849	0	0.0218022	0.0477209	0.0251396	0	0.0607442	0.0188991	0.0280765	0	0	0.0199233	0	0	0	0.016867	0.0219365	0.0938093	0.0249514	0.0221306	0.0434617	0.010218	0.00891372
KDM6A	0.347066	0.368257	0.226256	0.393005	0.233022	0.314396	0.232051	0.11774	0.175581	0.133634	0.207286	0.221992	0.171048	0.246634	0.441278	0.18274	0	0.269755	0.246696	0.193458	0.200217	0.118579	0.152256	0.182346	0.138698	0.178841	0	0.264491	0.290515	0.515524	0.522454	0.168355	0.215191	0.213628	0.258705	0.183637	0.185828	0.265078	0	0.213589	0.227511	0.423029	0.403738	0.371448	0.246164	0.126781	0.125062	0.192659
KRBOX4	0.160677	0.170598	0.124183	0.186113	0.0905615	0.0933055	0.141077	0.19272	0.131914	0.0871861	0.0652377	0.14949	0.084243	0.0819861	0.193696	0.0876458	0	0.152355	0.0968053	0.134693	0.0636593	0.0911997	0.0408872	0.117422	0.0837387	0.176354	0	0.331266	0.199904	0.127291	0	0.149593	0.0995498	0.103097	0	0.0994898	0.152253	0.15706	0	0.188	0.124909	0.109148	0.16473	0.143373	0.130128	0.0775283	0.0641147	0.124366
ZNF674	0.0611448	0.0212864	0.0448405	0.0526536	0.0469778	0.0255369	0.027221	0.037052	0.0535794	0.0224418	0.046518	0.0137222	0.0264417	0.09497	0.0342832	0.0715871	0	0.0186229	0.0269488	0.01415	0.033965	0.0214604	0.0308173	0.0300219	0.0501157	0.0118984	0	0.0510115	0.0976827	0.0967921	0	0.0356136	0.0220117	0.0405555	0.0392198	0.0237706	0.0197826	0.0475547	0	0.00928711	0.0299473	0.0405974	0.0591413	0.0951494	0.0339505	0	0.0395544	0.0496717
CHST7	0	0.0845096	0.0207816	0.015815	0.022628	0.0307267	0.0323683	0.0554422	0.0411278	0.0416334	0.0106675	0.032497	0.00711203	0.127279	0	0.0705859	0	0.0191366	0.0145906	0.0317342	0.0138088	0.0119518	0.0157542	0.0401022	0.011208	0.00774872	0	0	0.0831799	0.048488	0	0.0172317	0.0418836	0.0281363	0	0.0558936	0.0759484	0	0	0.0915663	0.0437286	0	0	0.0200195	0.00956641	0.0241837	0.038665	0.0769923
SLC9A7	0.241014	0.159388	0.258901	0.237976	0.303225	0.253791	0.172728	0.156527	0.169855	0.16797	0.147359	0.224542	0.264423	0.213058	0.16452	0.2746	0	0.246749	0.204563	0.248945	0.197473	0.125681	0.149365	0.167042	0.152863	0.193581	0	0.201316	0.281419	0.230882	0.327949	0.256997	0.184302	0.157624	0.205109	0.183868	0.230225	0.244183	0	0.30977	0.19229	0.206962	0.187925	0.20381	0.198574	0.202634	0.150321	0.2391
RP2	0.0552933	0.0137579	0.0134384	0.039149	0.020664	0.0271608	0.0317324	0.00804237	0.0184294	0.0271708	0.0100234	0.0191347	0.0168817	0	0	0.0130455	0	0	0.0219882	0.0171613	0.0616995	0.00322508	0.0217325	0	0.00636311	0.0156075	0	0.0133412	0	0.00970544	0.0296878	0.00794959	0.0168999	0.0161158	0	0.0167379	0.00667722	0.0138787	0	0.0318298	0.0151661	0	0	0	0.0111542	0	0.0358036	0.016986
JADE3	0.0758868	0.119339	0.0340885	0.0095342	0.0727044	0.0349132	0.0687014	0.109696	0.06733	0.0518343	0.0539897	0.0899018	0.0789589	0	0.0232282	0.0514535	0	0.0391593	0.0218154	0.0136865	0.0243177	0.0405867	0.0392499	0.0105186	0.00834583	0.00176786	0	0	0.0763591	0.0479748	0.193373	0.0547098	0.0359081	0.0506694	0.013375	0.0662319	0.0217384	0.0408367	0	0.0642842	0.0442949	0.183778	0.0175929	0.0652857	0.143668	0	0.0389306	0.0511265
RGN	0.00231094	0.00638521	0.0180859	0.00546231	0.0396154	0.0215464	0.0276956	0.0209545	0.0107666	0	0.0251525	0.00694991	0.00994793	0	0.0186601	0.015264	0	0.0164115	0.0413508	0	0.02985	0.0153762	0.0127359	0.0228822	0	0	0	0	0.00738788	0	0	0.00539682	0.0104542	0.0926629	0	0.00285631	0.0312118	0.00612756	0	0.0336918	0.0225907	0	0.094606	0.042065	0.0109425	0.00625291	0.0196316	0.0338868
NDUFB11	0.0502993	0.05598	0.0768568	0.190976	0.0258705	0.119641	0.159298	0.0811563	0.0955712	0.0112618	0.0392752	0.0178172	0.0385267	0.0492801	0.148289	0.0411099	0	0.0553744	0.0932837	0.0660877	0.0572127	0.025466	0.00855823	0.0446293	0.0887954	0.0453747	0	0.0200017	0.144036	0.0400271	0.180525	0.065031	0.0599717	0.105116	0.0119571	0.0143599	0.119654	0.0477514	0	0.169859	0.0347433	0	0.131109	0.0412376	0.0760842	0.052904	0.00380107	0.0627209
RBM10	0.116903	0.0932779	0.123438	0.202669	0.160451	0.173885	0.124386	0.0948736	0.0950753	0.0802505	0.0702737	0.0444275	0.0959485	0.217577	0.163113	0.164294	0	0.120669	0.131783	0.172747	0.0714436	0.045583	0.124189	0.101091	0.0576668	0.0764469	0	0.0507994	0.16955	0.140525	0.122331	0.108239	0.130011	0.144606	0.013375	0.14876	0.153185	0.177623	0	0.0583547	0.136892	0.0786772	0.164212	0.11999	0.127619	0.0748994	0.11235	0.159727
UBA1	0.203809	0.105909	0.19065	0.21999	0.239134	0.183791	0.188647	0.144653	0.142523	0.121789	0.149549	0.0513527	0.197359	0.12562	0.186861	0.130554	0	0.157772	0.200529	0.165298	0.17002	0.0640419	0.115889	0.0810772	0.166164	0.12245	0	0.14801	0.253222	0.272138	0.261902	0.192559	0.139485	0.0971944	0.0544157	0.104616	0.146682	0.160493	0	0.0996673	0.112313	0.120723	0.249399	0.273937	0.255722	0.0650116	0.0855828	0.0631262
CDK16	0.0682579	0.0838584	0.103197	0.0795862	0.0829612	0.125634	0.140771	0.166283	0.0662586	0.0476754	0.0709752	0.0498686	0.130591	0	0.198134	0.0836328	0	0.0823814	0.116564	0.118672	0.0884303	0.0333355	0.068669	0.0404487	0.0828162	0.062858	0	0.193311	0.0652664	0.0665645	0.0296878	0.0289693	0.105708	0.0286542	0.0284456	0.0905869	0.105942	0.0449585	0	0.0573992	0.0612129	0.0737275	0.03747	0.17424	0.190502	0.0243643	0.0321729	0.0213485
USP11	0.404022	0.274208	0.249214	0.341587	0.303449	0.229568	0.339721	0.26909	0.184503	0.124624	0.201934	0.23183	0.36353	0.160342	0.214073	0.217597	0	0.238723	0.309811	0.189875	0.272662	0.173779	0.181706	0.164781	0.234658	0.213825	0	0.333772	0.362013	0.45487	0.626591	0.323877	0.284372	0.149598	0.0516466	0.187495	0.280841	0.26327	0	0.192868	0.202411	0.255059	0.428046	0.451515	0.315031	0.145674	0.0831708	0.270426
ZNF157	0.0665564	0.00789007	0.00782188	0.0303222	0.0103414	0.0103907	0	0.0273914	0.0220235	0.0143461	0.00400846	0.0210417	0.00623239	0.0460315	0	0.0209539	0	0.0573007	0.00827149	0.0232986	0.0211874	0.0264528	0.0243259	0	0.00620183	0	0	0.0165412	0.0534734	0.041798	0	0	0.00957326	0.0137882	0.0778468	0.00348736	0.00882092	0.00569957	0	0.058958	0	0.0277644	0	0.0710705	0.0356148	0	0.00718206	0
ZNF41	0.179064	0.0905323	0.130058	0.108444	0.137492	0.1255	0.0462366	0.09531	0.0788243	0.124308	0.0973983	0.0478638	0.128951	0.24113	0.224441	0.0963412	0	0.172658	0.132329	0.124763	0.111653	0.0752587	0.116109	0.0758719	0.0340759	0.14139	0	0.077391	0.120344	0.074928	0	0.120035	0.0832671	0.124959	0.156999	0.105295	0.0447595	0.17575	0	0.068023	0.134887	0.106817	0.0932402	0.108251	0.0371084	0.0914657	0.0758838	0.016986
ARAF	0.0235762	0.0304833	0.0163512	0.0349711	0.0753659	0.0256857	0.0176029	0.0280877	0.0217117	0.0116391	0.0220215	0.00123097	0.064147	0	0.0208159	0.1208	0	0.0273364	0.0515326	0.0505959	0.0370424	0.00553102	0.0299428	0.00688246	0.00810815	0.0495697	0	0.0115361	0	0.0615053	0.0296878	0.0224317	0.0285594	0.0171934	0.0119571	0.00155486	0.0340991	0.0101109	0	0.0396159	0.0335123	0	0	0.0156498	0.0367679	0.0268798	0.0108334	0.0213485
SYN1	0.159013	0.197146	0.139322	0.142736	0.221837	0.202193	0.277864	0.242239	0.14897	0.0784403	0.127753	0.134226	0.138209	0.268455	0.135639	0.183312	0	0.147653	0.247911	0.137408	0.137545	0.0797121	0.169641	0.0918706	0.181507	0.160629	0	0.209128	0.235337	0.131084	0.280341	0.186825	0.133556	0.0756867	0.181072	0.0704108	0.16644	0.183065	0	0.227044	0.100217	0.225237	0.247374	0.296914	0.139518	0.0935544	0.0846417	0.130802
TIMP1	0	0	0.0116994	0	0	0.0144309	0	0.00859725	0	0	0.00910429	0	0	0.0422867	0	0.0244638	0	0	0	0	0	0	0.00940034	0.0119495	0	0	0	0	0	0	0	0.00794959	0.00400542	0	0	0	0	0	0	0	0	0	0	0	0	0	0	0
CFP	0.0144637	0	0.00194804	0.0449615	0	0	0	0	0.0104867	0	0.0022461	0.00262223	0.0624247	0	0	0.0141756	0	0.0276181	0.00603793	0.00125426	0.00764256	0	0.00882418	0	0.00870314	0.00946583	0	0.0219659	0.0129061	0.0202407	0	0.0214256	0.0124168	0	0	0	0.00784047	0.0171845	0	0	0.00414484	0.0237779	0.0233119	0	0	0	0.00242958	0
ELK1	0.0811909	0.0194665	0.0416789	0.0175116	0.0600326	0.0617876	0.0609126	0.0234615	0.0502247	0.0710811	0.0444059	0.0448452	0.0180463	0.0383999	0	0.0247667	0	0.0617618	0.0386973	0.115602	0.0636679	0.0311173	0.0517358	0.0237539	0.0505218	0.0635984	0	0.0633228	0.0219081	0.0454417	0.220047	0.0400401	0.0869296	0.0254084	0.0810388	0.0273848	0.0682596	0.0865951	0	0.00818784	0.0295292	0	0.0594817	0.0128033	0.0682096	0.0319709	0.0345042	0.00804977
UXT	0.0210438	0.0178654	0.0124723	0.0111492	0.0702848	0.0183142	0.00771139	0.0180509	0.0370811	0.00541093	0.019409	0.0164635	0.00551277	0	0	0.0183302	0	0	0.0251136	0.0393989	0.0809214	0	0	0	0.0232424	0.0253251	0	0.0194621	0.00609263	0.0370284	0.0296878	0.00590886	0.0174313	0.0433555	0	0.0386462	0.0187009	0	0	0.0053193	0.0426932	0	0.0975933	0.0278633	0.00394758	0.037577	0	0.0420277
ZNF81	0.0963836	0.144789	0.129172	0.143439	0.217939	0.101225	0.0877159	0.0579696	0.102555	0.0954565	0.106066	0.0998975	0.0947241	0.0720667	0.0545179	0.10598	0	0.158094	0.113888	0.0458921	0.139513	0.0638405	0.0785623	0.131593	0.0827452	0.0714813	0	0.206931	0.0756486	0.11882	0.329539	0.1636	0.113721	0.137595	0	0.0998753	0.108675	0.127581	0	0.184356	0.120522	0.083387	0.148377	0.133587	0.0638178	0.0470585	0.10329	0.146548
ZNF182	0.0245743	0.0589382	0.0158941	0.0100842	0	0.00120754	0.0180967	0	0.0162504	0.0058193	0.0439795	0.00778312	0.0491716	0	0.023596	0	0	0.0374392	0.0249229	0.00564709	0.0179501	0.0108264	0.0114212	0.0049165	0.00582374	0	0	0.01691	0.0282646	0	0	0.0348344	0.0389093	0.0541883	0.013375	0.0372482	0.0112977	0.064983	0	0.114735	0.0143758	0	0	0.00554469	0.00860468	0.00553884	0.0315637	0
ZNF630	0.0728455	0.0597765	0.0829242	0.0683846	0.0158961	0.0571098	0.0497996	0.0612593	0.048452	0.0312164	0.0266479	0.0267689	0.0322396	0.0188857	0.159949	0.0350655	0	0.0194296	0.0389622	0.0404523	0.026953	0.0489127	0.10128	0	0.00428246	0.106314	0	0.149238	0.0440933	0.0586151	0	0.11219	0.0585122	0.0400343	0.0537763	0.158785	0.0879521	0.052085	0	0.0550537	0.0317561	0.0953738	0.235372	0.0225256	0.0216349	0.0483689	0.0125468	0.103141
SPACA5	0	0	0.00577623	0.00867328	0.00823196	0	0	0	0.00800871	0.00155285	0	0	0	0	0	0	0	0.0402885	0.0104182	0	0.00724616	0.00266876	0	0	0	0	0	0	0	0	0	0	0	0	0	0	0	0	0	0	0	0	0	0	0	0.0248598	0	0
SSX1	0	0	0	0	0	0	0	0	0	0	0	0	0	0	0	0	0	0	0.00765741	0	0	0	0	0	0	0	0	0	0	0	0	0	0	0	0	0	0	0	0	0	0	0	0	0	0	0	0	0
SLC38A5	0	0	0.00198254	0	0	0.0181391	0.0213916	0	0.0106072	0.00495394	0.00570845	0	0.00579734	0	0	0	0	0.0162108	0	0	0	0.0066768	0	0	0	0	0	0	0	0	0	0	0	0	0	0	0.00492425	0	0	0	0.0131438	0	0	0	0	0	0	0
FTSJ1	0.0243496	0	0.0406036	0.0177437	0.017005	0.0269813	0.0679905	0.0249933	0.0244688	0.0066856	0.0148495	0.00903511	0.0126014	0.0502213	0.0232282	0.0354518	0	0.051542	0.0213745	0.0153511	0.00824697	0.007307	0.0217325	0.0229019	0.00334033	0.0267418	0	0.0621187	0.0284964	0	0	0.0301208	0.0172574	0.0228183	0	0.00368076	0.0406591	0.0752931	0	0	0.0959122	0	0.034993	0.0156046	0.0124333	0.0120994	0.0108394	0.02501
PORCN	0.10456	0.0422505	0.030473	0.0241261	0.0354373	0.0389991	0.0520398	0.0666645	0.0422519	0.020003	0.0663466	0.00814041	0.0671375	0	0.121123	0.0403977	0	0.0652079	0.0456719	0.0246142	0.040927	0.0521922	0.0379913	0.0382605	0.0136673	0.0270293	0	0.0513692	0.0172365	0.0378032	0.166459	0.117036	0.0295075	0.023673	0	0.0381886	0.0600651	0.0138787	0	0.019321	0.0355147	0.0642895	0	0.0547477	0.0543684	0.0381948	0.0210154	0.0391152
EBP	0.0769131	0.121046	0.0512569	0.108194	0.0258429	0.0713228	0.0870292	0.0322132	0.0538115	0.0151377	0.00438634	0.0215474	0.0451091	0.0608721	0.0665561	0.0563935	0	0.124585	0.0428007	0.0871833	0.0391346	0.0516201	0.00518667	0.0463567	0.0359339	0.036491	0	0.0679449	0.0883099	0.0502624	0	0.139682	0.054163	0.0525729	0	0.0413428	0.0530453	0.0637278	0	0.0667055	0.0875789	0	0.219716	0.0697052	0.101775	0.00625291	0.0759651	0.035603
TBC1D25	0.109366	0.116994	0.0339912	0.0400131	0.0452535	0.0997394	0.0387032	0.0441545	0.0446256	0.0370808	0.0348956	0.0780207	0.0505649	0.0523968	0.150465	0.0791573	0	0.0212424	0.0551524	0.0601026	0.0627051	0.0680757	0.0498244	0.0249485	0.0346917	0.0710264	0	0.0146336	0.0940648	0.123235	0	0.108451	0.0618894	0.0509298	0	0.0487051	0.0224488	0.00499602	0	0.0683443	0.096331	0.0517817	0.0803247	0.0318876	0.0375841	0.0222174	0.0385862	0.0182337
RBM3	0.116755	0.0482575	0.0363238	0.194861	0.0747595	0.0710881	0.0689875	0.0975941	0.0743752	0.0234931	0.0846011	0.0465018	0.0479536	0.120255	0.0872532	0.0441697	0	0.0871625	0.0581162	0.0688037	0.0852566	0.0460843	0.0380132	0.0908712	0.0102608	0.0257463	0	0.118574	0.0157785	0.0280644	0.119879	0.133816	0.0324279	0.0097904	0.013375	0.0352222	0.0199564	0.0197339	0	0.0107799	0.0670715	0	0.13908	0.0652131	0.0185331	0.0151851	0.0342103	0
WDR13	0.0908079	0.0504511	0.0254321	0.0649352	0.0830843	0.0341227	0.0691886	0.0526926	0.0910688	0.0123132	0.0562866	0.0405907	0.0880809	0.181144	0.0686464	0.0422734	0	0.0543817	0.0988643	0.0328129	0.0509294	0.0453711	0.0528541	0.0760273	0.0327017	0.0441271	0	0.0960127	0.0538823	0.13083	0.390055	0.101299	0.0803944	0.066175	0	0.0424836	0.0264758	0.046572	0	0.144949	0.0386846	0.096686	0.0633789	0.0908636	0.0610355	0.0455681	0.0172652	0.0502421
WAS	0	0	0.00409819	0.00645943	0	0	0	0	0.0112125	0.0064496	0.00268596	0	0.0247884	0	0	0.00907807	0	0.00898235	0.00494978	0.00384273	0	0.00148837	0	0.0121539	0	0	0	0	0	0	0	0	0	0.00511856	0	0.0116652	0.00498534	0	0	0.050207	0.00733678	0	0	0	0.00441227	0	0.00348283	0
SUV39H1	0	0.00859084	0	0.0195189	0.00493564	0.00164093	0.0207358	0.00948796	0.00278354	0.00491869	0.00484065	0.00264562	0	0	0	0.00971452	0	0.0253795	0.00738353	0	0	0	0.0217325	0	0.00657775	0	0	0.0144028	0.00609263	0.0558937	0	0	0.0170728	0.00500105	0	0	0	0	0	0	0	0.0197589	0	0	0	0	0	0
GLOD5	0	0	0.00209193	0	0.00363948	0.00471098	0	0	0.00173959	0	0	0.00525384	0	0	0	0.013754	0	0.0172546	0	0.00196216	0	0.00425481	0	0	0	0	0	0	0.00609263	0.00789594	0	0.0154938	0	0.00662167	0	0.0135933	0	0	0	0	0	0	0	0	0	0	0	0
GATA1	0	0	0	0.00922885	0	0	0	0	0	0	0	0	0	0	0	0	0	0	0	0.00582064	0	0	0	0	0	0	0	0.00458013	0	0	0	0	0	0	0	0	0	0	0	0	0	0	0	0	0	0	0	0
HDAC6	0.124337	0.255996	0.0829361	0.233069	0.086893	0.0900546	0.0992933	0.152546	0.0728603	0.0741217	0.041832	0.0370287	0.136139	0.184635	0.147436	0.0760899	0	0.115155	0.0867557	0.132394	0.110714	0.0507306	0.104615	0.0630965	0.0319644	0.12284	0	0.211877	0.149724	0.162074	0.180525	0.102217	0.0711094	0.0418873	0	0.104564	0.0599945	0.0753848	0	0.0960272	0.133193	0.121876	0.189903	0.181133	0.148553	0.050378	0.0765124	0.0474168
ERAS	0.0382242	0	0.0147852	0.0172957	0.00458998	0	0.00843595	0	0.0115709	0.00491869	0.000890399	0.0146045	0	0	0	0	0	0	0.00106862	0	0.0051599	0.00236261	0.0190459	0	0	0.0102401	0	0	0	0	0	0	0	0	0	0.00458003	0.0214459	0	0	0	0.00320417	0	0	0.0064784	0	0	0.00402502	0
PCSK1N	0.208254	0.207293	0.246487	0.458798	0.256814	0.266342	0.393152	0.352058	0.291235	0.175885	0.246637	0.132057	0.365809	0.313401	0.304102	0.360049	0	0.252537	0.369043	0.290384	0.262077	0.209547	0.139962	0.197772	0.165462	0.248612	0	0.281771	0.367677	0.406831	0.537104	0.382143	0.231619	0.382892	0.0470318	0.179237	0.304735	0.247573	0	0.313708	0.256555	0.336703	0.501928	0.30663	0.342093	0.283104	0.0542424	0.198421
TIMM17B	0.0334764	0.0236332	0.0209234	0.0315494	0.0130609	0.0379727	0.0668779	0.0612233	0.0377948	0.0242736	0.0422832	0.0046254	0.0752243	0.0674247	0	0.057572	0	0.0271036	0.0632183	0.0160402	0.0335211	0.018739	0.0380347	0.0680321	0.0100999	0.00540078	0	0.0628128	0.0291366	0.0251507	0	0.0244971	0.0209875	0.0221646	0	0.0050941	0.0194118	0.0238467	0	0	0.00414484	0.0491187	0.0514929	0.030531	0.058637	0	0.00197298	0.0245977
PQBP1	0.0286302	0.0177904	0.0216109	0.0130168	0.0253303	0.0332229	0.0843635	0.0216139	0.0180666	0.00713216	0.0169959	0.0134757	0.0489884	0.0693776	0.0910111	0.0123436	0	0.00832191	0.0440077	0.00270764	0.00992158	0.0184398	0.00602379	0	0.0650714	0.00176786	0	0.0856063	0.0176311	0.0147352	0	0.0319222	0.0142339	0.0154239	0	0.00977667	0.0457681	0.0533243	0	0	0.0314568	0	0.0664552	0	0.0189033	0.00848673	0.0129335	0.016986
SLC35A2	0.0410764	0	0.00748175	0.0522661	0.0135695	0.0104713	0	0.0328035	0.0292303	0.00490713	0	0.00624276	0.00997479	0.0383999	0.0719575	0.0442288	0	0.038404	0.0298847	0.0173619	0.0179169	0.0100033	0.0268607	0	0.0211931	0.0140122	0	0.0233268	0.0284726	0.0163934	0.120953	0	0.00319166	0.0666136	0	0.00912873	0.0125427	0.012201	0	0	0.019022	0	0.0449799	0.0147551	0	0	0.0219044	0
PIM2	0	0	0.0137876	0.00819447	0.00410026	0.0049944	0	0	0.0114909	0.0037919	0.0090286	0	0.00783598	0	0.023596	0.0300113	0	0.0230946	0.00982257	0.0183213	0.00475837	0.0112276	0	0	0.00696285	0	0	0.0431649	0	0.0141135	0	0.0422291	0	0.0370514	0	0	0.0333059	0	0	0	0.00777801	0	0.0319171	0.0163974	0.00428558	0	0.0066639	0
OTUD5	0.0788014	0.140992	0.0923376	0.141146	0.172038	0.0674107	0.161144	0.143903	0.0928696	0.0604997	0.0952473	0.0584063	0.0772258	0.0820402	0.058472	0.0732223	0	0.111353	0.134866	0.137295	0.0696069	0.0700308	0.10922	0.0697882	0.0934761	0.086268	0	0.0473741	0.105699	0.0842822	0.0296878	0.127052	0.0940953	0.111616	0.0414095	0.0871889	0.0981135	0.0722049	0	0.158741	0.116204	0.213562	0.14367	0.0592996	0.077872	0.0333285	0.0837431	0.113233
KCND1	0	0	0	0	0	0.0148205	0	0.0119369	0.00264972	0.00114821	0	0.00619245	0	0	0	0	0	0	0.0152679	0.00125426	0	0	0	0	0	0	0	0	0.0157785	0.00828785	0	0	0.00787212	0	0	0	0	0	0	0	0	0	0	0	0.00540229	0	0.00197298	0
GRIPAP1	0.218705	0.297685	0.176109	0.199159	0.244245	0.113857	0.148789	0.254449	0.162992	0.0769864	0.130564	0.161175	0.144346	0.219627	0.440401	0.285589	0	0.299219	0.160906	0.286469	0.187169	0.0943737	0.21607	0.14109	0.18196	0.166786	0	0.147348	0.253722	0.162783	0.387212	0.223788	0.14968	0.169803	0.26076	0.212004	0.149654	0.197053	0	0.226009	0.183523	0.281188	0.346171	0.138863	0.173532	0.188078	0.142273	0.0894382
TFE3	0.00813265	0.0531123	0.0386376	0.0168442	0.0508302	0.0181961	0.0876567	0.0688312	0.022006	0.0210847	0.0258878	0.0130373	0.0363298	0.0749295	0.0711324	0.0289861	0	0.0629573	0.0575644	0.0294027	0.0422073	0.0121339	0.00809601	0.037912	0.0150544	0.017508	0	0.0762244	0.0440827	0.0141135	0.33683	0.0641412	0.0308873	0.0866596	0.0119571	0.034218	0.0269035	0.0313682	0	0.044687	0.0470287	0.0249682	0.132794	0	0.0453724	0.0149976	0.0568068	0.0316999
CCDC120	0.046332	0.0656475	0.0198489	0.0641503	0.0282118	0.079573	0.0639358	0.0309692	0.0310036	0.0322883	0.0202833	0.025692	0.0378377	0.139854	0.0338357	0.0770133	0	0.0922352	0.0366393	0.0769302	0.0137714	0.023044	0.0162276	0.0191776	0.0263292	0.0651418	0	0	0.0126187	0.0311072	0	0.0634169	0.0431619	0.0689285	0	0.0327066	0.0486348	0	0	0.0287415	0.0914916	0	0.0494691	0.020732	0.0133648	0.0570736	0.0370266	0.0214546
PRAF2	0.0363718	0.00924833	0.0241552	0.0240516	0.03246	0.0317604	0.0477015	0.0233633	0.0428839	0.0295378	0.025268	0.0118733	0.0912887	0.0608721	0.0537956	0.05245	0	0.0975377	0.0660468	0.0120791	0.0484066	0.00330659	0.0331538	0.0171492	0.0826442	0.0253157	0	0	0.0994618	0.0111344	0	0.075308	0.0253078	0	0	0.0266601	0.0853784	0.0247479	0	0.197223	0.0229684	0	0	0.0615054	0.0469991	0.0102257	0.0149614	0
WDR45	0.0481107	0.0359612	0.0319331	0.0830692	0.0254866	0.0697049	0.0717802	0.0745922	0.0448378	0.0382561	0.0563868	0.05753	0.0438935	0.0693776	0.0664075	0.0694447	0	0.0689074	0.107775	0.0543812	0.0617031	0.044979	0.0684339	0.0301754	0.0450663	0.0368826	0	0.117608	0.0790134	0.0548593	0.288655	0.0481791	0.0908105	0.0435712	0	0.0177351	0.0907754	0.0498779	0	0.0841489	0.0659511	0.0312385	0.159285	0.0071201	0.0548928	0.0798414	0.0509047	0.0960915
GPKOW	0	0.0302738	0.0243646	0.0631115	0.0344897	0.0218602	0.0755178	0.0209211	0.0209434	0.00382772	0.00743246	0.0216587	0.060648	0	0.0208159	0.0149022	0	0	0.0281589	0.0341604	0.00452092	0.0115964	0.0312502	0.00835414	0.0177565	0.0132542	0	0.0716214	0.0140024	0.0390687	0	0.00760396	0.0151452	0.0204594	0	0.00668298	0.0188023	0.0131275	0	0.0459129	0.0462814	0	0.104778	0.0128033	0	0	0.00455875	0.0362379
MAGIX	0	0.00603795	0.00455162	0	0.0071003	0.017959	0.0320714	0	0.00602543	0.00382772	0.0033251	0	0.00647155	0	0	0	0	0	0.00603793	0.0143252	0.0149667	0.00469589	0	0	0	0	0	0	0	0	0	0	0.00806766	0.00899261	0	0.021351	0.0074921	0.00719648	0	0	0	0.0224471	0.0229572	0.0306779	0	0.0151851	0	0
PLP2	0	0.00667179	0.00267476	0.0104338	0	0.00448042	0	0	0.00356857	0	0	0	0	0	0.0247888	0	0	0	0.0152415	0.00830912	0	0	0	0	0	0	0	0	0	0	0	0	0	0	0	0	0.00461417	0	0	0	0	0	0	0	0	0.00625291	0	0.027624
PRICKLE3	0	0	0.000985917	0.0111722	0.00441906	0	0	0	0	0	0	0	0	0	0	0.0056604	0	0	0	0	0	0	0	0	0.00434445	0	0	0	0	0	0	0	0	0	0	0	0	0	0	0	0	0	0	0	0	0	0	0
SYP	0.404514	0.35394	0.30205	0.566665	0.43233	0.404064	0.235731	0.45924	0.266825	0.209274	0.208145	0.250858	0.419423	0.233788	0.260243	0.294645	0	0.271348	0.289522	0.384181	0.261152	0.111662	0.358181	0.174857	0.182607	0.322441	0	0.394862	0.507794	0.489304	0.796194	0.233336	0.378464	0.255272	0.350291	0.318964	0.254753	0.490676	0	0.300274	0.367207	0.487964	0.630246	0.449582	0.392881	0.149097	0.209858	0.288741
CACNA1F	0	0	0.00502026	0	0.00595292	0	0	0.0504899	0.00184147	0	0	0.00264562	0.00134214	0	0	0	0	0.0163484	0	0	0	0	0	0	0	0	0	0	0	0.00914914	0	0	0.0153445	0	0	0	0	0	0	0	0.00470494	0	0	0	0	0	0	0
CCDC22	0.0400271	0.026886	0.0141866	0.0205357	0.0148373	0.0438111	0.0273349	0.0130294	0.0264432	0.00822145	0.0173561	0.000848053	0.0281138	0.0311908	0	0.0422919	0	0.0142253	0.0342544	0.00923982	0.0226495	0.010863	0.0312884	0.0129659	0.00686344	0	0	0	0.053558	0	0	0.0275652	0.0266717	0.0113134	0	0.0104489	0	0.0193975	0	0.0262013	0.0496469	0	0	0.0269571	0.00586131	0.0381948	0.0222688	0
FOXP3	0	0	0	0	0.00767906	0	0	0	0.00333354	0	0	0.00849782	0	0	0	0	0	0	0	0	0	0	0	0	0	0	0	0	0	0	0	0	0	0.0044624	0	0	0	0	0	0	0	0	0	0	0	0	0	0
PPP1R3F	0.0580663	0.0701572	0.058961	0.056135	0.084576	0.0592682	0.0542419	0.0743725	0.078932	0.0470514	0.0742449	0.0415233	0.0488951	0.0422867	0.0403598	0.0740777	0	0.0319425	0.086022	0.0448624	0.0710219	0.023739	0.0361926	0.0274236	0.0528968	0.0420582	0	0.0409705	0.107791	0.0302042	0	0.103191	0.0691893	0.0375471	0	0.0780009	0.0731783	0.0399943	0	0.0454626	0.0757252	0.0482305	0.0285711	0.0824313	0.063465	0.0273136	0.050584	0.0803328
GAGE10	0	0	0	0	0	0	0.0640876	0	0.00228057	0.00166287	0.00498409	0	0.00474102	0	0	0	0	0	0	0.00755873	0	0	0	0	0	0	0	0	0	0	0	0	0.00577561	0	0	0.00285631	0.0120924	0	0	0	0	0	0	0.017316	0	0	0	0.016986
USP27X	0	0	0.0106103	0.0175539	0.0126068	0.0109312	0.0127576	0.0339815	0.0220722	0.00140601	0.00644773	0.0358782	0.0590104	0	0	0	0	0.0151462	0.0222262	0	0.019278	0.015494	0.0061738	0	0.0270691	0.0150723	0	0	0	0	0	0	0.0169223	0	0	0.0177133	0.00635547	0.0382224	0	0	0.0180468	0.0494286	0	0.00802726	0.0239607	0	0	0.016986
CLCN5	0.0793041	0.110718	0.0954212	0.113042	0.0944995	0.0790267	0.0607218	0.0954871	0.0720597	0.0473347	0.0497751	0.0748051	0.0692809	0	0.100316	0.0754184	0	0.13464	0.0530965	0.0775282	0.0559201	0.0685893	0.0854404	0.0517697	0.0277273	0.126386	0	0.124596	0.0682745	0.0427361	0	0.0871369	0.0720778	0.0710167	0.0377983	0.0879692	0.0503182	0.0486559	0	0.144385	0.116633	0.0231664	0.0844638	0.00554469	0.055744	0.145691	0.0394318	0.0645724
CCNB3	0.00656594	0.0077077	0	0.0100674	0	0	0	0	0.00413619	0.00410939	0.00804544	0	0	0	0	0	0	0	0	0.00933224	0.013392	0.00156256	0	0.0105203	0.00277122	0.00374479	0	0	0.0227794	0	0	0	0.00814626	0	0	0	0	0	0	0	0	0	0	0	0	0	0	0
DGKK	0	0.00275398	0.001575	0	0.00647871	0.0105108	0	0.0174872	0.00182932	0	0.00231408	0	0.00294072	0	0	0.0134987	0	0.0352129	0.00846667	0.016361	0	0.0116422	0	0	0	0	0	0	0.0131541	0.0239337	0	0	0.00980671	0.00968159	0	0.00298576	0.00524386	0.00756636	0	0	0	0	0.0169079	0	0	0	0.00202405	0
SHROOM4	0.0727953	0	0.0136941	0.0387753	0.00428308	0.0291601	0	0	0.0116063	0.00114821	0.00243449	0	0.00518654	0	0	0.00511239	0	0.0282571	0.00411812	0	0	0	0	0.00835414	0.00404594	0.0333383	0	0	0	0.0277752	0	0.0117675	0.00156435	0.0215402	0.0778468	0.0282859	0.00524386	0.0382224	0	0.0175974	0.00801832	0	0	0	0	0.00848673	0	0
NUDT10	0.011668	0.0118769	0.0201437	0	0.0314129	0.00723018	0.0559771	0.00455117	0.00811106	0.00164708	0.0116824	0.0113594	0.035741	0.0469036	0	0.0492996	0	0	0.0171816	0.00616864	0	0.00347885	0.0151384	0	0.0146247	0.0139819	0	0	0.0452651	0.0589088	0	0.0172317	0.0159669	0.0272676	0.123584	0.0127129	0.00640794	0	0	0	0.00540286	0.0491187	0	0.0208375	0.0248426	0.0239278	0.0025698	0.0156496
NUDT11	0.0103685	0.0165802	0.00267476	0.0301779	0.018135	0.0289719	0.0198869	0.00831662	0.00357848	0.0304831	0.011245	0.00120882	0.0415698	0.0282119	0	0.0496835	0	0	0.0202381	0.00996867	0.00830994	0.00708236	0.0117856	0.0489265	0.00340061	0.00231755	0	0.0619544	0.0193611	0.0371089	0	0.0233439	0.025488	0.0077042	0	0.00487942	0.0222057	0	0	0.0210122	0.0177893	0	0	0.0255221	0	0	0	0.0213485
CENPVL3	0	0	0	0	0	0	0	0	0	0	0	0	0	0	0	0.00706371	0	0	0.00137263	0	0	0	0	0	0	0.0102756	0	0	0	0	0	0	0	0	0	0	0	0	0	0	0	0	0	0	0	0	0	0
GSPT2	0	0.0582561	0.00726669	0.0276654	0	0.0572368	0.0529009	0.0237939	0.0237478	0.0063668	0.0478256	0.0129436	0.0300072	0	0	0.042981	0	0.0122536	0.0362303	0.00953336	0.0370634	0.0100098	0.0506332	0.0049165	0.0112922	0.00261454	0	0	0.0439755	0.0129979	0	0	0.0124742	0.0342429	0	0.00155486	0.0470944	0.0389311	0	0	0.0329193	0.0688828	0.0684384	0.0372717	0.0107144	0	0.0111765	0
MAGED1	0.410043	0.473831	0.300744	0.50859	0.437071	0.427163	0.410528	0.38147	0.252678	0.261499	0.280873	0.333979	0.384404	0.222124	0.296431	0.342349	0	0.36904	0.287986	0.396034	0.304526	0.244057	0.41339	0.110758	0.242433	0.28817	0	0.553369	0.476406	0.534977	0.324011	0.405238	0.345331	0.345921	0.478001	0.332193	0.274275	0.37887	0	0.265606	0.373126	0.586704	0.421936	0.545201	0.317122	0.226734	0.226758	0.163106
SSX7	0	0	0	0	0.0100184	0	0	0	0	0	0	0	0	0	0	0	0	0	0	0	0	0.00174303	0.0299912	0	0	0	0	0	0	0	0	0	0	0	0	0	0	0	0	0	0	0	0	0	0	0	0	0
SSX2B	0.00743416	0	0	0.00827205	0	0	0	0	0.00323863	0	0	0	0	0	0	0	0	0	0	0	0	0	0	0	0	0	0	0.0420243	0	0	0	0	0	0	0	0	0	0	0	0	0	0	0.0360696	0	0	0	0	0
FAM156B	0	0	0	0.00662668	0.0130524	0	0	0	0	0	0	0	0	0	0	0	0	0	0	0	0	0	0	0	0	0	0	0	0	0	0	0	0	0	0	0	0	0	0	0	0	0	0	0	0	0	0	0
FAM156A	0.0639867	0.178961	0.107455	0.079248	0.157345	0.12043	0.0621287	0.133674	0.0702796	0.0477344	0.0917604	0.0919873	0.08776	0.111953	0.198523	0.0605418	0	0.101491	0.075728	0.097435	0.0920524	0.0825499	0.0991199	0.0526073	0.0366574	0.0435525	0	0.169208	0.206212	0.0956292	0.120953	0.0719718	0.114101	0.0675803	0.0788604	0.0897412	0.0496791	0.0263941	0	0.0791771	0.111291	0.111617	0.180875	0.145298	0.133492	0.0411814	0.0457147	0.0704141
GPR173	0.0674258	0.0622364	0.0703963	0.0863779	0.135915	0.0550319	0.088765	0.0590817	0.0904614	0.0258747	0.0342042	0.0515518	0.0829248	0.0877253	0.083773	0.0904198	0	0.102423	0.082106	0.102024	0.0636146	0.061017	0.0542092	0.0133176	0.0353532	0.069501	0	0.0165412	0.0448726	0.215152	0.193373	0.133597	0.0891572	0.0924905	0.0119571	0.0451977	0.0171075	0.079261	0	0.112145	0.0340595	0.052493	0.0220642	0.122773	0.135011	0.0769443	0.048101	0.0569665
TSPYL2	0.233585	0.35146	0.235582	0.379942	0.2642	0.218732	0.381866	0.249425	0.18354	0.106587	0.170326	0.25402	0.295161	0.315918	0.251412	0.239914	0	0.218643	0.283452	0.266578	0.191878	0.153169	0.18877	0.088573	0.171984	0.18872	0	0.275458	0.347487	0.368475	0.686038	0.313786	0.262272	0.151486	0.306795	0.221155	0.266329	0.228231	0	0.250001	0.196893	0.236253	0.417176	0.413674	0.281171	0.294165	0.110194	0.169239
KANTR	0.398012	0.285191	0.239319	0.359277	0.351864	0.231094	0.239599	0.325597	0.198827	0.140691	0.28693	0.283243	0.433762	0.298036	0.286473	0.256006	0	0.361364	0.226788	0.270197	0.258853	0.18307	0.248114	0.118537	0.166229	0.269558	0	0.413233	0.257333	0.3782	0.425074	0.355948	0.387354	0.262378	0.430716	0.313023	0.248582	0.424847	0	0.22181	0.285064	0.564182	0.583978	0.354083	0.325427	0.150587	0.142923	0.162204
KDM5C	0.137892	0.124599	0.0905736	0.0902357	0.0790636	0.179341	0.0835355	0.190403	0.0847883	0.081184	0.0683013	0.0906607	0.112648	0.0282119	0.143691	0.118949	0	0.145681	0.138539	0.14868	0.114522	0.107369	0.103941	0.0650468	0.0720661	0.108137	0	0.163575	0.0508343	0.198622	0.198898	0.11462	0.0905037	0.111557	0.0205524	0.0538007	0.135489	0.0898372	0	0.100037	0.109147	0.032419	0.106062	0.170685	0.122153	0.136321	0.0459803	0.079349
IQSEC2	0.288089	0.131697	0.146164	0.229714	0.13639	0.13267	0.146305	0.208683	0.168853	0.164469	0.148186	0.137994	0.167633	0.126539	0.240746	0.198921	0	0.257917	0.169722	0.144674	0.175998	0.136156	0.103049	0.0950334	0.144867	0.126402	0	0.0617564	0.199369	0.238209	0.137776	0.127674	0.192308	0.21654	0.166591	0.208551	0.226088	0.256818	0	0.113623	0.213093	0.294296	0.239974	0.178558	0.152573	0.0904206	0.159931	0.13215
SMC1A	0.114367	0.129435	0.0866856	0.122924	0.0731855	0.0917951	0.113259	0.0754229	0.0659054	0.0591983	0.0989771	0.0802581	0.0498861	0.166471	0.10012	0.0987803	0	0.0761238	0.0983477	0.0853199	0.0557958	0.0640534	0.0721382	0.0397103	0.058843	0.0382878	0	0.0846751	0.0929342	0.117354	0.193373	0.0783339	0.0889991	0.0778306	0.0770071	0.090729	0.104177	0.143125	0	0.095421	0.0532992	0.0954532	0.221877	0.0949573	0.126204	0.0859173	0.0408613	0.0289405
RIBC1	0	0.00519383	0	0	0	0.00515943	0	0	0.00782988	0	0	0	0	0	0	0	0	0	0	0	0	0	0	0	0.00471791	0.0229525	0	0	0	0	0	0	0	0	0	0.00346475	0	0	0	0	0.00214359	0	0	0	0	0	0	0
HSD17B10	0.0122798	0	0.0126887	0.0360082	0.0242993	0.00400619	0.010932	0.0109363	0.0296062	0.00264655	0.00189812	0.0189221	0.00613988	0	0	0.00471087	0	0.0125849	0.0172593	0.0175762	0.0282128	0.00266876	0	0.0229807	0.0162198	0.0102756	0	0	0	0.00982574	0	0.0587578	0.0125289	0.00927896	0	0	0.00958692	0	0	0.0241181	0.0138124	0	0.0599494	0.00999052	0.0186878	0	0.0100391	0
HUWE1	0.319806	0.335421	0.253984	0.458053	0.346513	0.31067	0.291825	0.255557	0.202771	0.204035	0.230085	0.179708	0.271123	0.334361	0.271184	0.330009	0	0.28214	0.263609	0.34262	0.225159	0.10777	0.294862	0.163343	0.147761	0.257896	0	0.317429	0.324314	0.478728	0.314267	0.25817	0.272271	0.227214	0.360701	0.2594	0.222907	0.264901	0	0.185215	0.263302	0.44945	0.392869	0.312541	0.275775	0.191175	0.133701	0.249319
PHF8	0.0890237	0.173774	0.10806	0.161545	0.141427	0.112328	0.251797	0.142241	0.117141	0.0744479	0.115627	0.0505556	0.0704195	0.0907018	0.0803932	0.0850267	0	0.183242	0.0822187	0.108739	0.154572	0.0892603	0.075429	0.0556827	0.0844333	0.104646	0	0.184809	0.0535682	0.0576607	0	0.0995317	0.114807	0.141013	0.0119571	0.109469	0.0965906	0.0442655	0	0.0640431	0.141533	0.209323	0.229203	0.260664	0.134426	0.13789	0.0313382	0.0845771
FAM120C	0.150707	0.113787	0.110095	0.0966253	0.0915273	0.0927246	0.0873645	0.140984	0.0934671	0.0405731	0.0789704	0.0785378	0.0339942	0.0687397	0.185992	0.183215	0	0.151929	0.095267	0.1354	0.183151	0.0614681	0.124421	0.146431	0.0812939	0.0327139	0	0.219577	0.0549227	0.160057	0.137776	0.112888	0.122161	0.105375	0.175307	0.0901624	0.0869804	0.0847403	0	0.118072	0.0937994	0.101465	0.120379	0.178435	0.0558796	0.145776	0.0704706	0.138391
WNK3	0.0884417	0.178712	0.149147	0.221391	0.131018	0.127069	0.131436	0.138845	0.141429	0.0778986	0.142508	0.131471	0.100105	0.169073	0.241267	0.158175	0	0.183959	0.0965695	0.13789	0.0753073	0.0518427	0.071579	0.0725469	0.0988455	0.0491661	0	0.28143	0.175675	0.161304	0.217121	0.269766	0.139362	0.0808376	0.103262	0.146505	0.14675	0.179262	0	0.23228	0.147382	0.182244	0.182589	0.146094	0.10211	0.0686031	0.0729508	0.148996
TSR2	0.0628212	0.0226188	0.0396915	0.128479	0.0249007	0.0275426	0.0916879	0.0868988	0.0480869	0.0159859	0.0586542	0.0308451	0.0580812	0.0747521	0.023596	0.0327632	0	0.0749675	0.0433479	0.0114215	0.0225533	0.0227996	0	0.00688246	0.0497162	0.00710226	0	0.0364122	0	0.101109	0.293515	0.0733361	0.0355859	0.0306804	0	0.012879	0.113546	0.0373403	0	0.0580566	0.0110109	0.0336878	0.0443582	0.0313536	0.0592927	0.0105509	0.00648588	0.00891372
FGD1	0.0647702	0.105089	0.0888465	0.14171	0.0828417	0.101149	0.0640405	0.169185	0.0897886	0.0369128	0.0700998	0.0501971	0.117982	0.306861	0.0619434	0.0925728	0	0.16536	0.0842037	0.118429	0.113543	0.0779174	0.0753112	0.0623297	0.0601493	0.0816295	0	0.207886	0.0623177	0.15017	0.23874	0.195941	0.101246	0.202503	0.013375	0.0673301	0.145973	0.109411	0	0.0639795	0.113045	0.11843	0.130241	0.0355699	0.114261	0.0448973	0.0740115	0.0818998
GNL3L	0.034089	0.0458217	0.0149752	0.0286576	0.0510323	0.00394183	0	0.00545841	0.0114637	0.00674529	0.0159248	0.0254407	0.02194	0.0601779	0.0208159	0	0	0.0162108	0.0171546	0.034999	0.0165543	0.0106301	0.102638	0.010867	0.00277122	0.0145124	0	0	0	0	0	0.0373781	0.0141017	0.00286567	0.0575135	0.0143591	0	0	0	0	0.0354221	0	0.0651749	0.00237586	0	0	0.0237827	0.02501
ITIH6	0	0.020394	0	0.0266991	0	0	0	0	0	0.00343396	0.00221018	0.00794797	0	0.0404129	0	0.0245712	0	0	0	0.00406411	0	0	0.00882418	0.00666616	0	0.0339513	0	0.0356612	0	0	0	0	0	0	0	0.00570962	0	0	0	0	0.00633596	0	0	0	0.0150197	0	0	0
MAGED2	0.0652531	0.0343784	0.066214	0.103373	0.0888616	0.0642465	0.116998	0.121543	0.0852462	0.0388221	0.0748841	0.0654511	0.130442	0.280289	0.0997234	0.13945	0	0.0362962	0.110407	0.0864976	0.122027	0.0395873	0.0149522	0.0459473	0.0527807	0.0424591	0	0.0964215	0.0818566	0.0420318	0.210931	0.107225	0.0347058	0.051447	0	0.0371509	0.0722626	0.139992	0	0.0285817	0.0351962	0.0656388	0.132454	0.0257562	0.0698535	0.0102257	0.0443854	0.03428
TRO	0.0553303	0.15842	0.081304	0.100354	0.0771318	0.105369	0.10126	0.0822157	0.0573393	0.0360299	0.0324313	0.0603663	0.0779846	0.0544588	0.035871	0.0764024	0	0.078306	0.0562317	0.0638732	0.102405	0.0363113	0.0328631	0.0513927	0.0515183	0.076808	0	0.127631	0.135846	0.0817429	0.233121	0.0754719	0.108297	0.0409491	0.226553	0.0453822	0.113374	0.156294	0	0.0840614	0.0577594	0.0186073	0.142267	0.173099	0.072235	0	0.0636606	0.0213485
PFKFB1	0	0.00801085	0	0.0100534	0	0.0235989	0	0	0.00331568	0.00633761	0.00393792	0.00772616	0.00288489	0	0	0.00907807	0	0	0.00619448	0	0	0	0	0.00666616	0.00903481	0.0102756	0	0	0	0.0132461	0	0	0	0	0.0810388	0.00299085	0	0	0	0.0107799	0.00526763	0	0	0	0	0	0	0
APEX2	0	0.00667179	0	0	0	0.00401532	0	0	0.00315632	0.023367	0.00708451	0.00212016	0.0247963	0	0	0	0	0	0.00607615	0	0.0148509	0	0	0.013502	0.023269	0	0	0	0	0	0.0296878	0	0	0	0	0	0	0	0	0	0	0	0	0.010086	0	0	0	0.0256261
ALAS2	0	0	0	0.00185722	0.00449479	0	0	0	0	0	0	0	0	0	0	0	0	0.00784667	0	0	0	0	0	0	0	0	0	0	0	0	0	0	0	0	0	0	0	0	0	0	0	0	0	0	0	0	0	0
PAGE2B	0	0	0	0	0	0	0	0	0	0	0	0	0	0	0	0	0	0	0	0	0	0	0	0	0	0	0	0	0	0	0	0	0	0	0	0	0	0	0	0	0	0	0	0	0	0	0	0
FAM104B	0.0197341	0.00626537	0.0318524	0.0411902	0.047244	0.0551409	0.0682402	0.0660767	0.0224042	0.0268991	0.0455449	0.0530961	0.0194376	0.0404129	0.0223634	0.0268092	0	0	0.0429074	0.0137723	0.0252297	0.0105842	0.067037	0.00835414	0.0230909	0.0102401	0	0.0106635	0.0609888	0	0	0.0980181	0.035542	0.00486514	0	0.00711513	0.0485287	0.0127268	0	0.0338996	0.0426858	0.039167	0	0.0486571	0.0514267	0.00625291	0.00717821	0.00891372
MTRNR2L10	0.0832869	0.0670793	0.046272	0.0207578	0.0378598	0.0442132	0.0119801	0	0	0	0.00928686	0.0131131	0	0	0	0	0	0	0	0	0	0	0	0	0.0543872	0.151666	0	0.071036	0.0709528	0.0111707	0	0	0.00681573	0	0	0.0148262	0	0	0	0	0	0	0	0	0	0	0	0.0151166
MAGEH1	0.0742148	0.0406291	0.0278617	0.0726252	0.0918583	0.0779738	0.114274	0.101857	0.103558	0.0237352	0.043077	0.0185798	0.0631369	0.158608	0.0239362	0.0819887	0	0.049671	0.153758	0.0385559	0.0448296	0.0215309	0.0245282	0.0391436	0.0624163	0.0533751	0	0.0515404	0.090212	0.0225397	0	0.111922	0.0337014	0.0538903	0.234107	0.063292	0.109258	0.0247479	0	0.0600532	0.0463176	0.0494286	0.160586	0.0443442	0.0449462	0.0115681	0.00878121	0.0755246
USP51	0.0657925	0.00927694	0.0165551	0.0113693	0.0853046	0.0309047	0.00964159	0.0215296	0.0241459	0.00753383	0.00348422	0.0200599	0.0240849	0.0469036	0	0.0269659	0	0	0.0513736	0.0635023	0.0190045	0.0357312	0.0054737	0	0.0150189	0.0313287	0	0.0272545	0.00597309	0.0280048	0.0985933	0.043869	0.0149458	0.0265187	0	0.0148311	0.0264874	0.0166526	0	0	0.0423645	0.0477995	0.0164817	0.0151968	0.00851166	0.0654954	0.00756745	0.0731893
RRAGB	0.0707345	0.0930376	0.0729185	0.210014	0.0878879	0.100619	0.143527	0.185198	0.095172	0.046404	0.0696866	0.0801603	0.0359402	0.237384	0.153617	0.128696	0	0.142801	0.128871	0.1261	0.163814	0.0969279	0.063794	0.0772896	0.0864891	0.0695379	0	0.0963058	0.201232	0.0981899	0.162509	0.110954	0.148951	0.113691	0.129023	0.0938536	0.0814066	0.119547	0	0.128394	0.0980903	0.148528	0.274045	0.188454	0.0648201	0.0826041	0.0617166	0.12731
KLF8	0.0181907	0.0182621	0.0051657	0.0276687	0	0.0246127	0	0.00984524	0.0182424	0.0136286	0.0176376	0.0311367	0.0129239	0.0383999	0	0.00706371	0	0	0.00909645	0.0384844	0.0283402	0.00996287	0	0.00688246	0.0304876	0.0100908	0	0.0910156	0.0622865	0.051243	0.166459	0.031471	0.00858521	0.0331906	0	0	0.0159333	0	0	0.00818784	0.017203	0	0.0737233	0	0.0361492	0	0.0159118	0.0256261
UBQLN2	0.0750243	0.0463985	0.0844702	0.0780787	0.102213	0.0852972	0.238887	0.0920238	0.0936091	0.0626206	0.125022	0.0774065	0.0870717	0.0460315	0.00963893	0.108083	0	0.00665052	0.182656	0.109875	0.0674367	0.0711843	0.0267667	0.0366369	0.132389	0.107636	0	0.0339481	0.115776	0.0644293	0.237899	0.0945386	0.0833984	0.0881864	0.128426	0.0423551	0.0828351	0.108005	0	0.0788775	0.0210986	0	0.0866909	0.173485	0.168081	0.0546969	0.029872	0.11144
NBDY	0.0761252	0.152609	0.110554	0.178717	0.106959	0.136848	0.280201	0.226693	0.118108	0.083385	0.104551	0.108042	0.124094	0.1213	0.167828	0.103654	0	0.179188	0.131539	0.0411243	0.0953297	0.129185	0.0983634	0.0795582	0.0836461	0.0718684	0	0.0714544	0.265558	0.120165	0	0.0407466	0.16295	0.144453	0.129554	0.117979	0.151899	0.145191	0	0.148186	0.141045	0.131728	0.193538	0.0878344	0.1862	0.0347371	0.125825	0.240972
SPIN3	0.277935	0.196005	0.183885	0.207923	0.233764	0.176928	0.160031	0.137756	0.150502	0.117295	0.135424	0.158403	0.190209	0.323185	0.144593	0.156778	0	0.157028	0.163496	0.178774	0.133318	0.122278	0.0950025	0.177035	0.136433	0.148013	0	0.388425	0.139466	0.29492	0.288655	0.246381	0.24402	0.148039	0.196537	0.142777	0.156302	0.258847	0	0.277035	0.14009	0.185748	0.238913	0.173266	0.17835	0.094716	0.0779558	0.148194
SPIN2B	0.0220245	0	0.00399581	0.0569041	0.0408795	0.0162306	0.0344445	0.00859725	0.0189144	0.00414625	0.00689735	0.00760057	0.00814878	0.0250701	0	0.063297	0	0.036959	0.0412859	0.0138368	0.0309204	0.0125221	0	0.00688246	0.00915859	0.022526	0	0	0.0644858	0.0438033	0.123307	0.059416	0.0306448	0.0141663	0	0.00298576	0.0116378	0.0113536	0	0.0347254	0.013531	0	0.0337475	0	0.0278152	0	0.0193191	0.0222012
SPIN2A	0	0	0	0	0	0	0	0	0	0	0	0	0	0	0	0	0	0	0	0	0	0.00101865	0	0	0	0	0	0	0	0	0	0	0.00319166	0	0	0	0	0	0	0	0	0	0	0	0	0	0	0
FAAH2	0.189815	0.24358	0.17509	0.187215	0.128601	0.189728	0.204747	0.245869	0.122435	0.0855513	0.159612	0.27716	0.279259	0.25482	0.2318	0.191941	0	0.205089	0.121681	0.116591	0.0914965	0.0869475	0.136062	0.0944833	0.127027	0.122324	0	0.295862	0.271593	0.166663	0.360241	0.0714752	0.277508	0.146329	0.123854	0.143918	0.13387	0.39263	0	0.103526	0.155177	0.21878	0.204719	0.238043	0.250557	0.121348	0.0895006	0.134853
ZXDB	0.00583112	0.00850306	0.018861	0.0135057	0.00829392	0.0150941	0	0.00994759	0.00589165	0.0158893	0.0235884	0.00460689	0.024915	0	0	0	0	0.0170555	0.0350962	0.00679942	0.00673699	0.0143943	0.00696461	0	0.00884039	0.00261454	0	0	0.0178714	0.0219504	0	0.0187628	0.00145259	0	0.136405	0.0103681	0.00492425	0	0	0	0.00847425	0	0.0194798	0.024925	0.0135909	0	0.00638355	0.0363683
NLRP2B	0	0.00168748	0	0	0	0	0	0	0	0	0.000890399	0.0054538	0	0	0	0	0	0	0.00380563	0	0	0	0	0	0	0	0	0	0	0.0164036	0	0	0	0	0	0	0	0.0332456	0	0	0	0	0.0101104	0	0	0	0	0
ZXDA	0.0260117	0.0247151	0.00742267	0.0197771	0.00350866	0.00746943	0.0103815	0.0119315	0	0.00594017	0.00520764	0.0280129	0	0	0	0.0162561	0	0	0.0120576	0.00408997	0.00867805	0.00346993	0.0260087	0.0263924	0.00737516	0	0	0.0470429	0.0253356	0	0.0296878	0.0117675	0.0015185	0	0	0	0	0.00756636	0	0.024627	0.0249266	0	0.0206236	0	0.0124333	0	0	0.0228831
SPIN4	0.0112643	0.0293774	0.00545516	0	0	0	0.0385987	0.0247213	0.0217799	0.013094	0.00479009	0.013184	0.00690361	0	0.0240374	0.0150043	0	0	0.0156828	0.0191019	0.0209279	0.00355876	0.00882418	0.0105203	0.00930705	0.0166246	0	0.0685149	0.0567797	0.0345881	0	0.0186089	0.00977822	0	0	0.00753558	0.00986386	0	0	0	0.00925383	0.0639241	0.0206236	0.0560393	0	0.0607533	0	0.0228831
ARHGEF9	0.255199	0.212194	0.253157	0.350515	0.275908	0.28005	0.348178	0.291833	0.233957	0.156464	0.277713	0.242286	0.305109	0.236307	0.267909	0.295327	0	0.331436	0.267943	0.306364	0.216586	0.150601	0.203086	0.0506174	0.175735	0.252464	0	0.370962	0.396733	0.407695	0.502191	0.338608	0.253377	0.219052	0.326339	0.284102	0.266657	0.383286	0	0.165862	0.205204	0.356363	0.334242	0.319768	0.254853	0.230321	0.154139	0.189597
AMER1	0	0	0.00149654	0	0.0213152	0	0.0324607	0	0.0165165	0	0.00627879	0	0.0139715	0	0	0.0323974	0	0.00507769	0.0137249	0.0302971	0.00425413	0.012891	0	0.0131228	0	0	0	0	0.0070422	0.0368505	0	0.0232219	0	0.0144051	0	0.00436377	0.0181487	0	0	0.0648788	0.0134856	0	0	0.0064784	0.0221906	0	0.00313871	0
ASB12	0	0	0	0	0	0	0	0	0	0	0	0	0	0	0	0	0	0	0	0	0	0	0	0	0	0	0	0	0	0	0	0	0	0	0	0	0	0	0	0	0	0	0	0	0	0	0	0
MTMR8	0.072027	0.0461592	0.0734318	0.0735594	0.0278967	0.0243825	0.0636159	0.0549553	0.0399829	0.023751	0.0165295	0.0314779	0.0316526	0	0.0795577	0.0716914	0	0.0371996	0.0569491	0.0235543	0.0589518	0.0446608	0.0190459	0.0690767	0.0570043	0.0399623	0	0.117534	0.0455422	0.0271065	0.0296878	0.071515	0.139674	0.0576288	0.0899029	0.077414	0.0598789	0.177865	0	0.0903348	0.0260559	0.109849	0.130989	0.0415973	0.0585062	0.0089824	0.0206991	0.0209602
ZC4H2	0.139675	0.149399	0.159622	0.172522	0.179413	0.146836	0.0967419	0.241821	0.110458	0.142809	0.111504	0.151139	0.13706	0.271783	0.221722	0.227609	0	0.115012	0.126943	0.198273	0.130378	0.0584163	0.130123	0.162571	0.0813391	0.175243	0	0.182633	0.116241	0.285024	0.410116	0.139006	0.138789	0.106056	0.107445	0.161254	0.144473	0.252606	0	0.18722	0.140033	0.0163167	0.178535	0.169314	0.229982	0.154367	0.162977	0.0948713
ZC3H12B	0.217732	0.179407	0.129004	0.262275	0.147952	0.166728	0.117168	0.216356	0.130274	0.133128	0.128562	0.20044	0.191669	0.12204	0.114329	0.140478	0	0.201611	0.11902	0.110691	0.151005	0.0941748	0.121486	0.0738273	0.0852722	0.0732033	0	0.26417	0.203326	0.235933	0.281122	0.14077	0.143773	0.237004	0.142946	0.165936	0.0363403	0.144071	0	0.0318298	0.100243	0.307399	0.387293	0.149259	0.166107	0.0409734	0.190887	0.149041
LAS1L	0.0833647	0.121478	0.0654758	0.125821	0.155903	0.0801808	0.0858931	0.0649802	0.0921707	0.0340781	0.0886731	0.0515187	0.0310832	0.0345586	0.157145	0.0954492	0	0.143063	0.0672063	0.0495842	0.0852024	0.038371	0.0678571	0.0715666	0.0316033	0.0941182	0	0.103628	0.116073	0.0634113	0	0.15733	0.115384	0.10732	0.245615	0.113739	0.109433	0.0303066	0	0.0973394	0.105936	0.056628	0.178278	0.0650122	0.0490412	0.124789	0.04999	0
MSN	0.00231094	0	0.0554506	0.0181057	0.0187954	0.0139368	0.0120378	0.0424737	0.0174807	0.00552719	0	0.0361727	0.010001	0	0	0.00786235	0	0.0317652	0.0269673	0.00270764	0.00823101	0.0180066	0	0.0464514	0.0141916	0.0289113	0	0	0.00512324	0.00524225	0	0.0691115	0.0251975	0.00980013	0	0.00436377	0.0239154	0.029568	0	0.0175974	0.0369559	0	0.0101104	0.0351273	0.0169035	0.0229824	0.0114738	0
VSIG4	0	0	0	0.00872892	0	0	0	0.0158804	0.0043489	0	0	0	0	0	0	0	0	0	0.00193481	0	0	0.00101865	0	0	0	0	0	0	0	0	0	0	0	0	0	0	0	0	0	0	0	0	0	0	0	0	0	0
HEPH	0.0126939	0.0253615	0	0.0176044	0.0244786	0	0	0	0	0	0.0222095	0.00652907	0	0	0	0.0143978	0	0	0.0174952	0	0	0	0	0	0	0.0105098	0	0	0	0.00970544	0	0	0.00514649	0	0	0.00634698	0.00869323	0.0054035	0	0	0	0	0.033557	0.0520964	0	0	0	0
EDA2R	0	0	0.0226628	0	0.00511085	0	0.00771139	0	0	0.00392963	0	0	0	0	0	0.0121238	0	0	0	0	0	0	0	0	0	0	0	0	0	0	0	0	0	0	0	0	0	0	0	0	0	0	0	0	0	0	0	0
AR	0.102308	0.0705701	0.0427076	0.187308	0.120181	0.0702616	0.170122	0.0391991	0.0927595	0.0158025	0.11463	0.0207402	0.063219	0.0311908	0.0239362	0.145786	0	0.0809438	0.0593648	0.0586255	0.0446384	0.0503658	0.0863359	0.104921	0.0787339	0.0553389	0	0.0840028	0.0668051	0.123464	0	0.0934393	0.0269594	0.0498934	0.013375	0.0794962	0.0074921	0.0189183	0	0.0053193	0.0876665	0.0621261	0.0461935	0.0671944	0.0908519	0.0115681	0.0838044	0.121108
OPHN1	0.378215	0.300347	0.252853	0.294968	0.257433	0.220838	0.202546	0.187764	0.164267	0.109082	0.201408	0.176286	0.18516	0.252636	0.27477	0.235119	0	0.243177	0.186539	0.267558	0.144562	0.170313	0.187684	0.134269	0.10372	0.187704	0	0.315599	0.322593	0.277482	0.472195	0.210076	0.220889	0.154616	0.331048	0.166636	0.243944	0.437511	0	0.222982	0.166466	0.346981	0.336145	0.251935	0.280855	0.0898834	0.183595	0.126245
YIPF6	0.0593156	0.0720432	0.0612232	0.155493	0.0550187	0.0867456	0.00981926	0.0844076	0.091843	0.0437064	0.0437051	0.0432824	0.120224	0.107659	0.0239362	0.0558226	0	0.0797874	0.101067	0.0594456	0.105474	0.0524951	0.0323022	0.0491421	0.0974301	0.0488097	0	0.0115361	0.175011	0.0624281	0	0.0730571	0.0589981	0.0773635	0.154333	0.0677487	0.0430592	0.0439436	0	0.0624083	0.0843134	0.0792692	0.033557	0.0502423	0.100099	0.0171097	0.040855	0.0245977
STARD8	0	0	0	0	0.00660675	0.00233531	0	0.00918214	0	0	0	0	0	0	0	0.0133993	0	0	0	0	0	0	0	0	0.000778925	0	0	0	0	0	0	0	0.00464204	0	0	0	0	0.00569957	0	0.0414506	0	0	0	0	0	0	0	0
EFNB1	0	0	0	0	0	0.00325114	0	0	0.00301055	0.00125707	0.00617458	0.0085032	0.0291509	0	0	0.0516488	0	0	0.00847432	0.00716203	0	0.00243414	0	0	0	0	0	0	0	0	0	0.0151911	0	0.0133844	0	0	0.0615462	0	0	0	0	0	0	0	0	0.0151851	0.00623837	0.0307666
PJA1	0.0283405	0.0443771	0.0120024	0.0319939	0.0746751	0.0567006	0.0192421	0.0276248	0.0250187	0.0404725	0.0459896	0.0353005	0.0512927	0	0.0296971	0.0107716	0	0	0.0701105	0.0336735	0.0193268	0.01665	0.0327808	0.0105203	0.0735873	0.0180661	0	0.145904	0.0507643	0.0195102	0	0.0105086	0.0332207	0.0327722	0.0788604	0.0112587	0.0585438	0.145748	0	0.0375422	0.0398832	0.0459101	0.088828	0.0367349	0.0530273	0.0296506	0.0249412	0.0501197
FAM155B	0	0	0	0	0	0	0	0	0	0	0	0.014209	0	0	0	0	0	0	0	0	0	0	0	0	0	0	0	0	0	0	0	0	0	0	0	0	0	0	0	0	0	0	0	0	0	0	0	0
EDA	0	0.0203834	0.0248456	0.0705965	0.0522535	0.0167338	0	0.0213158	0.0141558	0.00424782	0.00466373	0.0117809	0.0216591	0	0.0483832	0	0	0.0247429	0.0333092	0.013227	0.0141245	0.0145015	0.00518667	0	0.00334292	0.013443	0	0	0.0512528	0	0	0.0289465	0.0185174	0.0277417	0	0.00793483	0.00653889	0	0	0.0441926	0.00799445	0	0.025147	0.00237586	0	0	0.029251	0.0156496
AWAT2	0	0	0	0	0	0	0	0	0	0	0	0	0	0	0	0	0	0	0	0	0	0	0	0	0	0	0	0	0	0	0	0	0	0	0	0	0	0	0	0	0	0	0	0	0	0	0	0
OTUD6A	0	0	0	0.00819447	0	0	0	0.0132254	0	0	0	0	0	0.0188857	0	0	0	0	0	0	0	0	0	0	0	0	0	0	0	0	0	0.0232459	0.00371897	0	0	0	0	0	0	0	0	0	0	0	0	0	0	0
IGBP1	0.0992232	0.123919	0.0864953	0.152627	0.102746	0.127474	0.0433443	0.113647	0.0639643	0.0607972	0.0999427	0.0697729	0.187302	0.167542	0.0576984	0.0247142	0	0.0867441	0.13041	0.0480312	0.122415	0.0352506	0.0584016	0.0506878	0.0369522	0.0721628	0	0.0804491	0.161649	0.108809	0	0.146689	0.133908	0.0678905	0.013375	0.0819029	0.127845	0.0798698	0	0.0613464	0.103162	0.0464252	0.123744	0.0986609	0.0260637	0.0942638	0.0536896	0.0556268
DGAT2L6	0	0	0.00311949	0.0397877	0.00410026	0	0	0	0	0.00166287	0	0	0	0.0404129	0	0	0	0	0	0	0	0	0	0	0	0	0	0	0.0157785	0	0	0	0	0	0	0.00337812	0	0	0	0	0	0	0	0	0	0.00625291	0	0
AWAT1	0	0	0.000694122	0	0	0	0	0	0.00369193	0	0	0	0	0	0	0	0	0	0	0	0.00607352	0	0	0	0	0	0	0	0	0	0	0	0	0	0	0	0	0	0	0	0	0	0	0	0	0	0	0
ARR3	0	0	0	0.00872892	0	0	0	0	0.00184147	0	0	0	0	0	0	0	0	0	0	0	0	0	0	0	0	0	0	0	0	0	0	0	0	0	0	0	0	0	0	0	0.00540286	0	0.0181635	0	0	0	0	0
PDZD11	0	0	0.00688252	0.0356269	0.00363948	0.0141925	0.0514298	0.0160607	0.0212426	0.00789983	0.0525793	0	0.0344942	0	0	0.013754	0	0.0163484	0.0334181	0.0135445	0.0153028	0.00442955	0	0.0209272	0.00458641	0.00739806	0	0	0.0152535	0.00389761	0.0985933	0	0.0276189	0	0	0.0171321	0.0104023	0.0113536	0	0	0.0513552	0	0	0.0111369	0.0344382	0	0.0127611	0.0422966
KIF4A	0.00583112	0.0057575	0.00771158	0.0415708	0.0418332	0.0160734	0.00963987	0.00580448	0.0237777	0	0.00640987	0.0255432	0	0.0411556	0.0239362	0.00423257	0	0.0497441	0.00931958	0	0.00200753	0.007569	0	0	0.0101429	0	0	0	0.0471997	0.00389761	0.0985933	0.0328409	0.0180323	0.00416309	0	0	0.0314944	0.00569957	0	0.0585408	0	0.0747052	0.0706909	0	0	0.0115681	0.0061041	0
GDPD2	0	0	0	0	0	0	0.00774692	0	0.00109783	0	0	0	0	0	0	0.00705231	0	0.0172546	0.00593606	0	0.0231401	0	0	0	0	0	0	0.0133412	0	0	0	0	0.0052696	0	0	0	0	0	0	0	0	0	0	0	0	0	0	0
DLG3	0.114602	0.16654	0.125219	0.195758	0.113719	0.158995	0.180586	0.129993	0.111064	0.0807698	0.142351	0.0807151	0.152224	0.131631	0.294869	0.0936735	0	0.147243	0.14594	0.15266	0.12238	0.159725	0.120118	0.0914608	0.127689	0.235909	0	0.192875	0.184353	0.134788	0.19652	0.169589	0.121489	0.114551	0.0575135	0.140981	0.118744	0.202751	0	0.178729	0.149656	0.0604093	0.299916	0.189642	0.237045	0.116392	0.0752489	0.027624
TEX11	0.0192245	0.00302298	0.0198592	0.0100842	0.0100167	0.0140182	0	0.0270741	0.00838259	0.00381045	0.00128725	0.0146045	0.00895399	0.0411556	0.0208159	0.0190686	0	0.0276284	0.0235499	0.0062987	0.00478233	0.00401172	0.00696461	0.0425137	0.0161913	0.00176786	0	0	0.0320502	0.0134643	0	0.0150799	0.00324684	0.0515193	0	0.0086684	0	0	0	0.0175974	0.0148142	0	0	0.00784032	0.0356393	0.020046	0	0
SLC7A3	0	0	0	0	0	0	0	0	0.00166292	0.0109514	0	0	0	0	0	0	0	0	0	0	0.0028422	0	0	0	0	0	0	0	0	0	0	0	0	0	0	0.00414609	0	0	0	0	0	0	0	0	0	0	0	0
SNX12	0.132881	0.0803528	0.0400323	0.108648	0.0401212	0.0763496	0.11997	0.0866675	0.0437929	0.0284138	0.0193584	0.0218702	0.0336737	0.0502213	0.0715439	0.0342394	0	0.0636437	0.0744414	0.0568943	0.0443579	0.0293078	0.00590564	0.00666616	0.0557397	0.0895325	0	0.0822269	0.0850775	0.0872527	0	0.0296769	0.0263078	0.0281703	0	0.0361514	0.03399	0.0166526	0	0.00928711	0.0691892	0.0242586	0.0360696	0.0973026	0.0844471	0.0192928	0.0146814	0.103736
FOXO4	0	0.00846825	0.00496735	0	0	0	0.00963987	0.0294104	0.00619174	0	0	0.00120882	0	0	0	0.0155479	0	0	0.0111125	0.00125426	0.0264778	0.00612387	0	0	0.0109441	0	0	0.0115361	0	0.0197161	0	0	0	0.00343178	0	0.01924	0.016864	0	0	0	0.00633596	0	0.0140523	0	0	0	0	0
AL590764.2	0	0	0	0	0	0	0	0	0.00309642	0	0	0	0	0	0	0	0	0	0	0	0.0148509	0	0	0	0	0	0	0	0	0	0	0	0	0	0	0	0	0	0	0	0	0	0	0	0	0	0	0
MED12	0.00642464	0.0073466	0.0207038	0.0599337	0.00458998	0.0188178	0.00847812	0.0843193	0.0123811	0.00902687	0.0252853	0.0515628	0.0564612	0	0.011479	0.00797886	0	0.0357444	0.0350148	0.103428	0.00913808	0.0210017	0.0379749	0	0.0185666	0.0754076	0	0	0.0415688	0.109087	0	0.0186296	0.022495	0.0268836	0.114952	0.028648	0.00827096	0.0571341	0	0.0553222	0.0154628	0.0237231	0.0452624	0.0370563	0.0100361	0.0273136	0.0249376	0
NLGN3	0.0607329	0.11463	0.0432042	0.0712529	0.0743769	0.0632485	0.081905	0.0797644	0.0872216	0.0491283	0.0684058	0.0475584	0.0911755	0.0469036	0.104455	0.0624167	0	0.114675	0.0917578	0.107292	0.0574705	0.0281371	0.0632328	0.060581	0.0387765	0.0885951	0	0.0939049	0.0522104	0.0511511	0	0.0350271	0.092334	0.0556498	0.318339	0.102203	0.0631215	0.158502	0	0.0862371	0.054306	0.0626959	0.118419	0.122781	0.0728081	0.0159634	0.0342896	0.0533558
GJB1	0	0.00380933	0.00815021	0	0	0	0	0	0.00502962	0.00406782	0.00924763	0	0.00784019	0	0	0.00410768	0	0	0	0	0	0.00236261	0	0	0	0	0	0	0	0	0	0	0	0	0	0	0	0	0	0	0	0	0	0	0.0134517	0	0	0
ZMYM3	0.172045	0.0422086	0.109063	0.156116	0.121013	0.104162	0.0673307	0.10472	0.0530724	0.0340697	0.0744108	0.0505729	0.0683527	0.175484	0.0458592	0.0507946	0	0.0707898	0.0570822	0.116116	0.0976125	0.0589199	0.0797069	0.0738448	0.0870043	0.0695784	0	0.168701	0.144128	0.227852	0.119879	0.10029	0.146917	0.0226078	0.106078	0.0351615	0.0839638	0.0833175	0	0.0461941	0.0442007	0.119132	0.143598	0.0924792	0.0979064	0.0855334	0.0500037	0.0815367
NONO	0.117495	0.130435	0.0838272	0.161884	0.0732205	0.115785	0.11632	0.138189	0.097525	0.0446091	0.0731912	0.0631742	0.136073	0.0782303	0.0338357	0.0421057	0	0.0571078	0.0822867	0.0774723	0.131248	0.0719797	0.0736253	0.0506051	0.0831173	0.0705817	0	0.181969	0.185107	0.127644	0.344295	0.171095	0.083489	0.126691	0.107435	0.0213968	0.10796	0.0873447	0	0.0364687	0.0546351	0.0516248	0.126376	0.19325	0.108476	0.0459486	0.0206773	0.033029
ITGB1BP2	0	0.0173939	0	0	0	0	0.0163651	0	0	0.00505851	0	0	0.0153259	0	0	0	0	0	0	0	0	0	0	0	0	0	0	0.0300454	0	0	0	0	0.00415028	0	0	0.010563	0	0	0	0	0	0	0	0.0109009	0	0	0.0074433	0
TAF1	0.214789	0.297386	0.230332	0.233181	0.22367	0.251562	0.133334	0.211228	0.170119	0.155281	0.190566	0.203655	0.22579	0.22081	0.245164	0.263583	0	0.210657	0.22431	0.233336	0.261457	0.166859	0.181649	0.141735	0.118421	0.188701	0	0.324761	0.263238	0.292229	0.257929	0.243961	0.272229	0.201746	0.332846	0.219779	0.188681	0.173102	0	0.0837403	0.215319	0.331959	0.365336	0.24718	0.193981	0.234801	0.104607	0.140126
OGT	0.336569	0.297242	0.204585	0.449142	0.383888	0.256899	0.285196	0.251135	0.190138	0.154702	0.171333	0.23328	0.240697	0.382565	0.371951	0.354013	0	0.311903	0.218943	0.385257	0.155716	0.195001	0.205713	0.135332	0.133008	0.212132	0	0.511329	0.424724	0.283471	0.425164	0.189434	0.320108	0.276381	0.401382	0.182089	0.234066	0.236673	0	0.304174	0.329978	0.412512	0.435903	0.413589	0.293346	0.246741	0.128192	0.168025
GCNA	0.101943	0.148308	0.116313	0.155449	0.0765019	0.102163	0.214423	0.121833	0.0692982	0.0899791	0.0853674	0.0624322	0.027075	0.164711	0	0.0368943	0	0.102909	0.0965124	0.0664986	0.0934216	0.106724	0.117606	0.0935226	0.0435795	0.0833583	0	0.207362	0.0721288	0.175075	0.210931	0.110364	0.125603	0.0760021	0.0342868	0.0368592	0.128454	0.361515	0	0.127022	0.14911	0.203587	0.0883394	0.143674	0.122353	0.155142	0.0658264	0.126775
BX276092.9	0	0	0	0	0	0	0	0	0	0	0	0	0	0	0	0	0	0	0	0	0	0	0	0	0	0	0	0	0	0	0	0	0	0	0	0	0	0	0	0	0	0	0	0	0	0	0	0
NHSL2	0	0.0397201	0.0189032	0.0411435	0.026294	0.00886357	0.0364063	0.00804237	0.0157847	0.00716902	0.022336	0.00276886	0.00208396	0	0.011479	0.023569	0	0.0528613	0.00546213	0.0104539	0.0318885	0.00676055	0.0312502	0.0197347	0.015463	0.00342538	0	0	0.0519173	0.0319066	0	0.00873927	0.0102875	0.0405727	0	0.010563	0.0221924	0	0	0.0513198	0.00280179	0.0231664	0.0175929	0.0493285	0	0.0349172	0.0025698	0.0256261
RTL5	0.0306006	0.0634853	0.040898	0.0344636	0.0304628	0.0421174	0.0517958	0.0426891	0.0231181	0.0204154	0.0369166	0.0179771	0.0193465	0.0250701	0	0.0278372	0	0.0515428	0.063825	0.022575	0.0231715	0.0255738	0.00602379	0.0498833	0.0388146	0.0510469	0	0	0.0876865	0.0775121	0.122331	0	0.0200443	0.0201888	0	0.0132583	0.0188853	0.0437753	0	0	0.0286297	0.00670314	0.101325	0.0536447	0.0485198	0.0348414	0.0223727	0.0256261
PIN4	0.196501	0.165653	0.130378	0.258152	0.141767	0.148341	0.188202	0.110118	0.086717	0.0616085	0.0967363	0.0750602	0.060405	0.146384	0.153767	0.122373	0	0.226853	0.173269	0.208031	0.0779998	0.083547	0.148325	0.101338	0.0875055	0.140868	0	0.135138	0.189208	0.153871	0.19652	0.10248	0.0748444	0.120044	0.312778	0.104985	0.0302589	0.0940217	0	0.0983181	0.0591393	0.287027	0.213872	0.179191	0.133903	0.103412	0.0500882	0.0452672
ERCC6L	0.02442	0	0.00508388	0.0353183	0	0.00469931	0	0	0.00439278	0.00495394	0	0.00506659	0	0	0	0.00511239	0	0	0	0.0241054	0	0	0	0.0171492	0.00425608	0	0	0	0.0122369	0	0	0	0	0.0044624	0	0.00368076	0	0.00684847	0	0	0	0	0.0175929	0	0	0	0	0
RPS4X	0.161232	0.0939476	0.0496364	0.208883	0.0877717	0.108059	0.15328	0.171323	0.0957336	0.0296375	0.0906539	0.0240162	0.106234	0.0564625	0.027448	0.110726	0	0.142362	0.183101	0.123431	0.0559259	0.0813276	0.0196657	0.0823154	0.096404	0.0123486	0	0.131222	0.161183	0.0836616	0.195279	0.103483	0.0916084	0.0473296	0.085736	0.010824	0.125724	0.143057	0	0.0581294	0.0378656	0.109149	0.149916	0.0380469	0.0811807	0.0381948	0.0183481	0.0213485
CITED1	0	0	0	0	0.00679026	0	0	0	0	0.00170316	0	0	0	0	0	0.0157565	0	0	0.0101405	0	0.0143124	0	0	0	0	0.00344666	0	0	0	0	0	0.0187628	0	0	0	0	0	0	0	0	0.0134133	0	0	0	0	0	0	0
HDAC8	0.365257	0.525371	0.365976	0.470201	0.369663	0.394996	0.462736	0.374837	0.291029	0.12708	0.253071	0.36753	0.449793	0.264592	0.35444	0.397304	0	0.483762	0.373646	0.387681	0.393971	0.139493	0.513315	0.165944	0.186027	0.346007	0	0.562249	0.511835	0.559142	0.594279	0.356722	0.395865	0.326527	0.58557	0.344928	0.205399	0.36923	0	0.32036	0.433945	0.590024	0.521199	0.503672	0.267411	0.315021	0.142584	0.270898
PHKA1	0.0521006	0.0393971	0.0331178	0.0690706	0.0630085	0.0825572	0.0287459	0.0304963	0.0479398	0.00374618	0.0263828	0.0365562	0.0206944	0.0662585	0	0.0653633	0	0.0288472	0.0353497	0.0562822	0.0320178	0.0194812	0.0471738	0.0665662	0.0438196	0.0766797	0	0.115028	0.070686	0.0880046	0	0.0262983	0.056409	0.0127388	0	0.0287554	0.0995637	0.0258548	0	0	0.0768409	0.0402838	0	0.118423	0.0314102	0.0514977	0.0187881	0.0432891
DMRTC1B	0	0	0.00178526	0.00983945	0.00191129	0	0	0	0.00677482	0.00135567	0.00157806	0	0.0129239	0	0	0	0	0.0326467	0.00589788	0.00867713	0	0.00476141	0.00940034	0.0182208	0	0	0	0	0	0	0	0	0	0.0113548	0	0.00299085	0	0.00569957	0	0	0	0.0163167	0	0	0.00540229	0	0.00158773	0.0182337
DMRTC1	0.0255997	0	0.0034148	0	0	0.00447656	0	0	0.00899032	0	0.00106667	0.0096803	0	0	0	0	0	0	0	0	0	0	0	0	0	0.00176786	0	0	0.00512324	0	0	0	0	0	0	0	0.0075858	0.00714438	0	0.0262013	0	0	0.0218341	0	0	0	0	0.0519676
PABPC1L2B	0	0.0143165	0.00831155	0	0.0116027	0.00799535	0.0431826	0.00499746	0.00468957	0.0092353	0.00027499	0	0.0309529	0.028679	0	0.0137115	0	0.00784667	0.00766233	0.00196216	0	0	0.0114212	0.00688246	0.00238375	0	0	0	0	0.0200749	0.116339	0	0.00398709	0.00416309	0	0	0.0129288	0	0	0	0.00540286	0	0	0.0160516	0.0489569	0	0.00651793	0
PABPC1L2A	0	0	0.00977704	0.0111722	0	0.00590005	0.0287459	0.00654198	0.00480045	0.0121826	0.0199928	0	0.0140607	0	0	0.0181977	0	0	0.00884876	0	0.00472499	0.00864943	0.00940034	0	0.0327819	0	0	0.0176748	0	0	0	0	0.00156435	0.00314405	0	0.00368076	0	0.044844	0	0.0347254	0.00632898	0.0161767	0.0441171	0.00778857	0.00848196	0.0102257	0	0.0305049
NAP1L2	0.25118	0.15152	0.111322	0.20974	0.161418	0.270126	0.36747	0.168804	0.129095	0.103758	0.180695	0.208982	0.189526	0.0909831	0.143146	0.15111	0	0.0559445	0.217165	0.104272	0.109867	0.0753615	0.111094	0.126151	0.182342	0.166881	0	0.172248	0.225342	0.287384	0.353606	0.121229	0.172305	0.09875	0.173931	0.0815437	0.158378	0.25446	0	0.105228	0.0855442	0.155104	0.258187	0.243896	0.167763	0.127762	0.029441	0.0572698
CHIC1	0.220805	0.283376	0.238662	0.310425	0.236475	0.227005	0.272966	0.209538	0.173614	0.109626	0.166325	0.181362	0.232116	0.152979	0.139129	0.261704	0	0.204632	0.191104	0.194089	0.185305	0.135126	0.179178	0.124335	0.139985	0.205058	0	0.425696	0.349355	0.340669	0.221999	0.179858	0.210891	0.144818	0.324391	0.197899	0.167529	0.360426	0	0.254389	0.208512	0.0839373	0.319938	0.227591	0.265623	0.0467288	0.175107	0.106713
SLC16A2	0.0481265	0.0590007	0.101817	0.0766491	0.159299	0.102815	0.0454321	0.128385	0.0688563	0.0793992	0.0605589	0.103097	0.0620878	0	0.186122	0.103469	0	0.101128	0.144231	0.0876431	0.0788441	0.0578831	0.0145014	0.0477892	0.0962576	0.111016	0	0.110279	0.171051	0.0903076	0.116339	0.139385	0.0949769	0.0262747	0.0205524	0.0745267	0.0847265	0.139028	0	0.0867877	0.0859392	0.249305	0.152177	0.0648694	0.110791	0.100638	0.0706023	0.149977
RLIM	0.054645	0.0789432	0.0497388	0.0840258	0.145119	0.161377	0.0900454	0.136767	0.0445409	0.0497459	0.0715204	0.0906719	0.0764145	0.0188857	0.139835	0.0348615	0	0.0369163	0.109639	0.0353994	0.0499892	0.0442966	0.0648828	0.0399282	0.0944139	0.112918	0	0.0529853	0.093439	0.0380296	0	0.0876513	0.0731293	0.0294226	0	0.0220026	0.0573503	0.0653016	0	0.046344	0.0574152	0.0854048	0.0581242	0.111222	0.0711286	0.0149976	0.0262673	0.068161
NEXMIF	0.538996	0.367201	0.285312	0.400528	0.318077	0.325974	0.344916	0.311938	0.238689	0.297688	0.296867	0.330641	0.444061	0.163134	0.243186	0.407935	0	0.296875	0.334044	0.336687	0.226009	0.230633	0.317951	0.238305	0.245789	0.281195	0	0.378394	0.35454	0.549195	0.32198	0.261851	0.335917	0.355612	0.455702	0.390914	0.23857	0.382834	0	0.233336	0.291754	0.449884	0.471425	0.492216	0.333489	0.301847	0.211613	0.344454
ABCB7	0.172057	0.22456	0.159988	0.291018	0.266991	0.205027	0.165126	0.189444	0.127245	0.118385	0.143679	0.161841	0.189788	0.144081	0.159687	0.273037	0	0.264442	0.185684	0.20557	0.118005	0.0931321	0.129864	0.0833332	0.120338	0.101536	0	0.1675	0.221823	0.221288	0.286945	0.228485	0.216664	0.173751	0.235008	0.136236	0.157653	0.114273	0	0.225433	0.192194	0.329693	0.0892987	0.151895	0.0703066	0.146433	0.0931661	0.154609
UPRT	0.0263205	0.0601179	0.0732508	0.0471646	0.091958	0.0537287	0.0472182	0.0458407	0.0356483	0.0421341	0.0205587	0.00232789	0.0736978	0.0311908	0.0502281	0.0265841	0	0.00722337	0.0556873	0.018759	0.0915692	0.0444144	0.0766851	0.0579689	0.0385136	0.0173855	0	0.0242918	0.0514454	0.0581049	0	0.0600075	0.0585418	0.119512	0	0.0966511	0.0398183	0.0364488	0	0.0782101	0.0423526	0.10831	0.0140523	0.106787	0.0364399	0.0275228	0.0310271	0.0399438
ZDHHC15	0.047766	0.0121815	0.115315	0.139029	0.0768908	0.0977687	0.0798298	0.0658535	0.0804743	0.0429559	0.107334	0.107978	0.168802	0.163494	0.0496726	0.0459421	0	0.11904	0.114768	0.0555879	0.0687457	0.0462742	0.155298	0.0471778	0.079964	0.112485	0	0.0954743	0.0435093	0.0657963	0	0.0568813	0.0978035	0.0413421	0.18951	0.147561	0.0271405	0.0829711	0	0.102444	0.0595297	0.132499	0.16184	0.100823	0.0841347	0.0641133	0.053796	0.152885
MAGEE2	0	0.0151321	0	0	0	0	0.00843595	0	0.00705496	0.011353	0	0	0	0	0	0.0183302	0	0.00577303	0.00156492	0.0152096	0	0.011832	0	0	0	0	0	0	0	0	0	0.0085946	0.00110699	0.00812434	0	0	0	0	0	0	0	0	0	0	0.0512643	0	0	0.02501
PBDC1	0	0.0057575	0.00735519	0.00843706	0.00458998	0.019597	0.0170331	0	0.013548	0.00382772	0.00766061	0.00262223	0.00561501	0	0	0	0	0.00898235	0.0147223	0.00754879	0	0.0144774	0	0	0.0246792	0	0	0	0	0	0	0.0232459	0.0130628	0.0147353	0	0	0.0268424	0.00885956	0	0	0.0103341	0.0277644	0	0	0.0103768	0.0381948	0.0129017	0
MAGEE1	0.113119	0.0847579	0.0249317	0.148808	0.0401636	0.0999673	0.136923	0.195189	0.0831606	0.0470105	0.0972911	0.0449019	0.0699657	0.0383999	0.071668	0.0863185	0	0.0611976	0.121288	0.0766409	0.0589731	0.0403722	0.0272338	0.131589	0.0554296	0.0751313	0	0.0947432	0.0937667	0.00624037	0.123307	0.0861702	0.0656887	0.109049	0.0284456	0.023962	0.10327	0.0327994	0	0.0837038	0.0709589	0.0968449	0	0.053612	0.0537586	0.0657676	0.0242112	0.0806335
FGF16	0	0	0	0	0	0	0	0	0	0.00177334	0	0	0	0	0	0	0	0	0	0	0	0	0	0	0	0	0	0	0	0	0	0	0	0	0	0	0	0	0	0	0.00688103	0	0	0	0	0	0	0
ATRX	0.456234	0.359058	0.26299	0.402974	0.401988	0.427688	0.36613	0.348171	0.181375	0.174471	0.234552	0.287357	0.439243	0.157088	0.136119	0.427798	0	0.279687	0.297774	0.293677	0.269232	0.168567	0.206624	0.234676	0.129476	0.3968	0	0.395982	0.409832	0.507018	0.397422	0.233273	0.385037	0.194499	0.444013	0.267582	0.250919	0.550884	0	0.215706	0.333653	0.567141	0.517899	0.528544	0.334955	0.194954	0.107741	0.097783
MAGT1	0.0525822	0.142384	0.0481908	0.0816397	0.0731952	0.0244777	0.0836075	0.0278203	0.0365199	0.0243498	0.0472864	0.0472804	0.0455727	0.0403293	0	0.0208941	0	0.0380927	0.0485059	0.0643804	0.0458403	0.0448176	0.100852	0.0688228	0.0268024	0.0473521	0	0.0159106	0.0476726	0.0500666	0	0.0160768	0.0546422	0.0844744	0.013375	0.0210453	0.0729603	0.0711481	0	0.00928711	0.0641826	0.0242586	0.0285711	0.0953494	0.0156965	0.0105509	0.0687112	0.0345259
COX7B	0.101673	0.0472347	0.0875933	0.27061	0.181218	0.149881	0.163142	0.051187	0.10095	0.0581962	0.0796477	0.0802023	0.139471	0.043686	0.0453622	0.13844	0	0.0550431	0.128578	0.103726	0.109661	0.0542318	0.0400367	0.0664196	0.109091	0.0765509	0	0.079137	0.212662	0.133144	0.122331	0.0819113	0.056265	0.204148	0	0.0730161	0.0911057	0.0922888	0	0.0164556	0.166597	0.0821453	0.145878	0.109685	0.160517	0.0281168	0.0311871	0.0226971
ATP7A	0	0	0	0	0	0	0	0	0.00247201	0	0	0	0	0	0	0	0	0	0	0	0	0	0	0	0	0	0	0	0	0	0	0	0	0	0	0	0	0	0	0	0	0	0	0	0	0	0	0
PGK1	0.223027	0.202039	0.164877	0.251445	0.209318	0.25417	0.236909	0.255688	0.148328	0.105901	0.173284	0.0842239	0.194414	0.237522	0.165317	0.220862	0	0.163127	0.243014	0.194636	0.236838	0.0854127	0.136435	0.135609	0.203885	0.171685	0	0.194388	0.23024	0.109503	0.430566	0.233964	0.14539	0.127793	0.0503998	0.127163	0.150677	0.127664	0	0.128721	0.129504	0.158153	0.185425	0.249221	0.189577	0.166778	0.0413036	0.135921
PGAM4	0	0	0	0.0159274	0	0	0	0	0	0	0	0	0	0	0	0	0	0	0	0	0	0	0	0	0	0	0	0	0	0	0	0	0	0	0	0	0	0	0	0	0	0	0	0	0	0	0	0
TAF9B	0	0.024339	0.0290514	0.0256997	0.0177833	0.0184717	0.0135866	0.0297354	0.00817314	0.00860757	0.0195172	0.0110696	0.0703332	0.0608721	0	0	0	0.0257325	0.0449926	0.0169619	0.0307702	0.0244535	0.00261621	0.02816	0.0402417	0.0268228	0	0.0670119	0.0437286	0.0141135	0	0.0186089	0.00801378	0.022958	0	0.0159544	0	0.019784	0	0	0.0118872	0	0.0179142	0.0191676	0.0138563	0	0.00324174	0
CYSLTR1	0	0	0	0.0275934	0.00518544	0	0	0	0.00333354	0	0	0	0	0	0	0	0	0	0	0	0.00780225	0	0	0	0	0	0	0	0	0.0129979	0	0	0	0	0	0	0	0	0	0	0	0	0.0140523	0	0	0	0	0
LPAR4	0.00746848	0	0	0	0.00327409	0	0	0	0	0	0	0.00256145	0	0	0	0	0	0	0	0	0	0	0	0	0.00440951	0	0	0	0	0.0119958	0	0	0	0	0	0	0	0	0	0.00818784	0	0	0	0	0	0	0.00406604	0
P2RY10	0	0	0	0	0	0	0	0	0	0	0	0	0	0	0	0	0	0	0	0	0	0	0	0	0	0	0	0	0	0	0	0	0	0	0	0	0	0	0	0	0	0	0	0	0	0	0	0
GPR174	0	0	0	0	0	0	0	0	0	0	0	0	0	0	0	0	0	0	0	0	0	0	0	0	0	0	0	0	0	0	0	0	0	0	0	0	0	0	0	0	0	0	0	0	0	0	0	0
ITM2A	0	0	0.00541154	0.0152235	0.00186425	0.0252289	0	0.0200213	0.00170731	0	0.00495659	0.0084739	0	0	0	0.00980204	0	0	0.00137263	0.00381687	0.00581279	0.00245774	0.0061738	0.00629762	0	0.00231755	0	0.0165412	0.0166031	0.0723139	0	0.00777609	0	0	0	0	0.00570168	0	0	0	0	0	0	0	0.044987	0	0	0
TBX22	0	0	0	0	0	0	0	0	0	0	0	0	0	0	0	0.00983148	0	0	0	0	0	0	0	0	0	0	0	0	0	0	0	0	0	0	0	0	0	0	0	0	0	0	0	0	0	0	0	0
TENT5D	0.0206463	0.0277209	0.00338577	0.0128665	0.0116027	0.00515943	0	0.00774098	0.00663807	0	0	0.00208664	0	0	0	0	0	0	0.00893518	0.00458732	0	0.00261967	0.00261621	0	0	0	0	0	0	0	0	0	0.0179719	0	0	0	0	0	0	0	0.0164293	0	0.0169079	0.0228434	0	0	0.00197298	0
BRWD3	0.219587	0.285402	0.167661	0.193347	0.190055	0.255177	0.151106	0.200984	0.147101	0.0836833	0.155868	0.202649	0.22519	0.194413	0.255264	0.159897	0	0.186885	0.13275	0.238576	0.208384	0.117191	0.204716	0.136292	0.118526	0.163289	0	0.195564	0.201789	0.246021	0.570218	0.139457	0.182255	0.111225	0.227614	0.146024	0.138351	0.118074	0	0.189193	0.224419	0.181776	0.27813	0.280091	0.150664	0.0386642	0.125529	0.119885
HMGN5	0.19635	0.194804	0.110073	0.08168	0.113126	0.0710907	0.0101695	0.147631	0.0829981	0.0523527	0.0968666	0.143147	0.0910757	0.214839	0.0318855	0.14802	0	0.152946	0.0797971	0.145981	0.183256	0.0732698	0.0762515	0.114972	0.0633654	0.127562	0	0.189381	0.174745	0.107333	0	0.128322	0.0989156	0.0719281	0.366943	0.0723516	0.0216776	0.0131275	0	0.279075	0.0971339	0.254125	0.120008	0.0189763	0.0352808	0.0816215	0.0591444	0.0725726
SH3BGRL	0.404277	0.394804	0.267661	0.30306	0.263663	0.210088	0.234495	0.209729	0.144144	0.122144	0.200982	0.226567	0.267522	0.320531	0.188781	0.214307	0	0.213301	0.182729	0.210544	0.213719	0.108986	0.205102	0.121468	0.190407	0.170643	0	0.375994	0.240953	0.368394	0.414848	0.292981	0.250563	0.193108	0.195424	0.235598	0.218563	0.147187	0	0.245445	0.198412	0.342919	0.280749	0.223794	0.227783	0.141288	0.185499	0.099032
POU3F4	0	0	0	0	0	0	0	0	0	0	0	0	0	0	0	0	0	0	0	0	0	0	0	0	0	0	0	0	0	0	0	0.0290015	0	0	0	0	0	0	0	0	0	0	0	0.00974617	0	0	0	0
CYLC1	0	0	0	0	0	0	0	0	0	0	0.00325281	0	0	0	0	0.00378923	0	0	0	0	0	0	0	0	0	0	0	0	0	0	0	0	0	0	0	0	0	0	0	0	0	0	0	0	0	0	0	0
RPS6KA6	0.242285	0.297544	0.20179	0.345386	0.158685	0.248601	0.228449	0.138882	0.17217	0.122653	0.147067	0.202633	0.179631	0.0983726	0.210216	0.169899	0	0.0932546	0.18555	0.17769	0.16581	0.0984048	0.198478	0.223432	0.127193	0.159139	0	0.227488	0.310981	0.256141	0.194525	0.226841	0.163132	0.227051	0.263735	0.141852	0.19289	0.226067	0	0.177922	0.175214	0.161551	0.223876	0.320201	0.158183	0.0864331	0.088396	0.129762
HDX	0.337732	0.288685	0.193085	0.316868	0.257285	0.210037	0.241635	0.294556	0.185006	0.175875	0.221013	0.302574	0.206222	0.0969769	0.248918	0.240216	0	0.182209	0.182315	0.19474	0.161356	0.089669	0.148976	0.0834319	0.148826	0.278859	0	0.136886	0.142253	0.352417	0.0296878	0.177862	0.271534	0.139526	0.394583	0.217709	0.16701	0.271242	0	0.334489	0.265285	0.230711	0.173161	0.321123	0.146006	0.0985278	0.149603	0.147674
APOOL	0.0852065	0.0527817	0.096151	0.0932512	0.0979253	0.103251	0.0540851	0.122704	0.0832467	0.0745784	0.0519785	0.0699251	0.152024	0.0690528	0.0829947	0.0221296	0	0.150057	0.0986197	0.130324	0.103328	0.0495285	0.0440092	0.0309	0.0828966	0.0742304	0	0.0658624	0.207569	0.189867	0	0.102164	0.114843	0.0986847	0	0.0384254	0.0925641	0.0666694	0	0.061176	0.0373676	0.0231664	0.0218341	0.174307	0.14298	0.100783	0.0638415	0.14744
SATL1	0.0633417	0.044591	0.0586065	0.0299668	0.0540003	0.0528975	0.0663611	0.0347496	0.0460142	0.0315367	0.0298209	0.0567344	0.0692671	0	0	0.0294927	0	0.0556579	0.075113	0.0414671	0.0537052	0.0386302	0.0125119	0.0305826	0.00457177	0.105331	0	0.0890589	0.0159449	0.0263579	0	0.10657	0.0238076	0.0900344	0.130368	0.0810788	0.0313472	0.0420219	0	0.0379917	0.037593	0	0	0.128545	0.0356393	0.0115681	0.0178357	0
ZNF711	0.121563	0.0520327	0.0794699	0.106328	0.0959405	0.0988405	0.0524225	0.0488633	0.0438993	0.0765147	0.074	0.0506536	0.145313	0.108058	0.119868	0.0973641	0	0.0408656	0.118074	0.100173	0.0989157	0.0329493	0.0658936	0.0445003	0.0742829	0.0708892	0	0.0758464	0.0458895	0.0565836	0.137776	0.104791	0.0923291	0.11167	0.0392198	0.0695829	0.0292048	0.133945	0	0.0702223	0.0447311	0.059255	0.0360696	0.121937	0.0874039	0.00625291	0.0334945	0.0521459
POF1B	0	0	0.00160181	0.014094	0	0.00822275	0.00963987	0	0.0136793	0.00262757	0	0	0	0	0	0	0	0	0	0	0	0.0240665	0	0	0.0147314	0	0	0	0.0108583	0	0	0.0248597	0	0	0	0.0124557	0.0074921	0	0	0	0	0	0	0	0	0	0.00405313	0
CHM	0.197654	0.304246	0.250944	0.397528	0.355796	0.286433	0.128596	0.340902	0.162818	0.19557	0.249405	0.171435	0.253962	0.271796	0.193471	0.241464	0	0.332874	0.251857	0.244331	0.255123	0.143182	0.241659	0.146117	0.158373	0.281448	0	0.366196	0.374614	0.348991	0.116339	0.251425	0.233027	0.243003	0.368527	0.182005	0.183583	0.175904	0	0.197615	0.224598	0.215988	0.333212	0.258557	0.285058	0.189062	0.151341	0.0804621
DACH2	0.0238458	0.0417615	0.0107975	0.0278771	0.0433155	0.0131048	0.0411251	0.0411775	0.0152858	0.00863186	0.00580767	0	0	0.0250701	0.0241997	0.0333247	0	0	0.0117354	0.00228094	0.00602723	0.0124071	0.00761852	0.00835414	0.0152342	0.00342538	0	0.0126844	0.0289216	0.00839635	0	0.0473493	0.00691	0.0301616	0	0.00299085	0.00635547	0.0341735	0	0	0.0246666	0	0.0347017	0.0665588	0.00536569	0.0232496	0.00158773	0.0441156
KLHL4	0.0542474	0.0353982	0.00677526	0.0777218	0.0476823	0.00421834	0.0380931	0.0486217	0.0175195	0.00166287	0.0304673	0	0	0.0602775	0.0208159	0.00471087	0	0.0454633	0.0106995	0.0206381	0.00386307	0	0.0249165	0.0195888	0.00505755	0.0220009	0	0.0311207	0.0118755	0.0419885	0.193373	0.0272391	0.0210278	0	0	0	0.0452633	0	0	0	0.0169282	0	0.11868	0.0505166	0	0.0408007	0	0
PABPC5	0.0139728	0	0.0124673	0.00814003	0.0119726	0	0	0.00580448	0.0136282	0.00409004	0.0123889	0	0.00321849	0	0	0.0244638	0	0	0.0068077	0.00878115	0	0.0190631	0.0109511	0.024624	0.00383373	0.0237868	0	0	0	0.00446414	0	0.036856	0	0	0	0.0040608	0.00397938	0	0	0	0.00758114	0	0	0.0071201	0	0.0105509	0	0.0245977
PCDH11X	0.0141377	0.111832	0.034819	0.112715	0.0717462	0.0721999	0.0103815	0.0555218	0.0493837	0.0279881	0.0196407	0.0455993	0.0824897	0.0553948	0	0.102393	0	0.0846088	0.0369921	0.0402825	0.0289826	0.0315483	0.0320981	0.00688246	0.0249836	0.068378	0	0.0843131	0.092195	0.10144	0.120953	0.0643775	0.0917699	0.00256074	0.187168	0.0489427	0.015614	0	0	0.0844029	0.0861191	0.0941511	0.118063	0.0445441	0.0472348	0.038964	0.01023	0
NAP1L3	0.200094	0.164117	0.162285	0.294299	0.209989	0.260034	0.295152	0.269418	0.124081	0.172617	0.161051	0.167004	0.207728	0.155913	0.0776321	0.111696	0	0.161717	0.303563	0.174616	0.181928	0.193659	0.0943324	0.104649	0.182997	0.223565	0	0.203065	0.215261	0.293754	0.30763	0.205978	0.169502	0.108227	0.154503	0.117661	0.17663	0.224787	0	0.168794	0.0993134	0.226367	0.118218	0.490225	0.302687	0.0517965	0.0588647	0.134057
FAM133A	0.0923944	0.0772425	0.101264	0.0686956	0.0920866	0.103813	0.0748794	0.0772403	0.0512802	0.0776276	0.0242475	0.0213696	0.0408092	0.0345586	0.128243	0.0270675	0	0.0308764	0.0706737	0.0615883	0.0530309	0.0264879	0	0.0432055	0.0561052	0.0538432	0	0.0600488	0.0305003	0.170374	0	0.0391529	0.069319	0.0517801	0.0119571	0.0350267	0.0516799	0.083138	0	0.0821152	0.115555	0.0186073	0.0259771	0.0160516	0.0625067	0.0455843	0.0322628	0.0451978
DIAPH2	0.200976	0.10406	0.106451	0.215894	0.146604	0.143997	0.161987	0.170518	0.122214	0.0776606	0.10417	0.137393	0.128093	0.115147	0.184634	0.184435	0	0.0907085	0.172642	0.158212	0.153525	0.0419441	0.0610184	0.152916	0.0863915	0.119916	0	0.299859	0.230045	0.202138	0.123307	0.154815	0.153353	0.179855	0.076382	0.103318	0.116743	0.102338	0	0.236422	0.104136	0.0937688	0.200905	0.222061	0.257013	0.0591285	0.0570519	0.0415701
PCDH19	0.3426	0.433432	0.253373	0.398698	0.363303	0.32255	0.25448	0.346488	0.237717	0.320632	0.287716	0.301079	0.338823	0.221082	0.295678	0.264276	0	0.311224	0.315834	0.344485	0.322579	0.183159	0.20977	0.267291	0.295315	0.354543	0	0.287862	0.387299	0.555831	0.374281	0.277997	0.235874	0.323803	0.324747	0.32638	0.287255	0.234924	0	0.323969	0.311033	0.391691	0.377874	0.314756	0.228036	0.189109	0.289635	0.17523
TNMD	0	0	0	0	0	0	0	0	0	0	0	0	0	0	0	0	0	0	0	0.00669448	0	0	0	0	0.0116079	0	0	0	0	0	0	0	0	0	0	0	0	0	0	0	0	0	0	0	0	0	0	0
TSPAN6	0	0.00646309	0.0025849	0	0	0	0	0	0.00604075	0	0.00157806	0	0	0	0	0	0	0.0144979	0.00465062	0.00196216	0	0.00246945	0	0.013502	0	0	0	0	0	0	0	0	0	0	0	0	0	0	0	0	0	0	0.0194798	0	0	0	0	0
SRPX2	0	0	0	0	0.00464978	0.00820113	0	0	0	0.00369433	0	0	0.00347991	0	0	0	0	0.0111906	0	0	0.00724616	0	0	0	0	0	0	0.0152161	0	0	0	0	0	0	0	0	0	0	0	0	0	0	0	0	0	0	0	0
SYTL4	0	0.00378184	0.00844872	0.0278418	0.0118328	0	0	0.0196146	0.0491212	0.00237103	0.0023712	0.00179167	0.0129239	0.0311908	0	0.0143978	0	0	0.00326918	0.00595047	0	0.0105238	0.00882418	0	0	0	0	0	0.0298777	0	0	0.0440743	0.012248	0	0	0.00876636	0.00593024	0	0	0.00928711	0	0	0.0335451	0	0.00394758	0	0	0
CSTF2	0.0179454	0.0342855	0.0141118	0.0953053	0.0389224	0.0198846	0.0393624	0.0636134	0.0537965	0.0212829	0.0181363	0.00619245	0.0136694	0.129255	0	0.0912914	0	0.103334	0.0314734	0.022135	0.0781686	0.0425728	0.0127896	0.0479872	0.0336303	0.0311045	0	0.0506019	0.0532319	0.0141135	0	0.075614	0.0473678	0.0462915	0.0575135	0.0210899	0.0223093	0.0054035	0	0.0789138	0.0564019	0.1402	0.18075	0.0111978	0.0322397	0.0294039	0.0332847	0
NOX1	0.0110146	0.00287904	0.00572402	0.0213306	0.00186425	0.0170624	0	0.0133543	0.00285834	0	0	0.00120882	0	0	0	0.00471087	0	0.0326449	0.00252677	0	0	0.00548771	0	0	0	0.00491058	0	0	0	0	0	0.00873927	0.0118982	0.00418578	0	0	0	0	0	0	0	0	0	0	0	0	0.00970243	0.00891372
XKRX	0	0.00302298	0	0.0203438	0.00358914	0	0	0	0.00272433	0	0	0	0	0	0	0	0	0.00784667	0.00233068	0	0	0.00245774	0	0.00629762	0	0	0	0	0	0	0	0.00777609	0.00791004	0.024317	0	0	0	0	0	0	0	0	0.0425053	0	0	0	0	0.0363683
ARL13A	0	0	0.00105063	0.0359816	0	0	0	0	0	0	0	0	0	0	0	0	0	0	0	0	0	0	0	0	0	0	0	0	0	0	0	0	0	0.0044624	0	0	0	0	0	0	0	0	0	0	0	0	0	0
TRMT2B	0.0417695	0.0502121	0.0469993	0.0741838	0.028382	0.0251155	0.0371581	0.0451338	0.0342357	0.025558	0.0132586	0.0113821	0.00420954	0.0800602	0.0483832	0.040183	0	0.0148151	0.035355	0.0155129	0.0242667	0.0487403	0	0.0049165	0.00133968	0.0107704	0	0.106241	0	0.0788572	0.132967	0.0331351	0.0751041	0.0132029	0.228345	0.00287574	0.0196538	0.0224019	0	0.0739207	0.0481902	0.017318	0.116683	0.0527259	0.04518	0.0105509	0.0208411	0.02501
TMEM35A	0.124508	0.237217	0.138962	0.202671	0.230228	0.19454	0.336376	0.236884	0.174795	0.057077	0.111901	0.0727202	0.134343	0.0907758	0.0725216	0.0587322	0	0.115319	0.167709	0.172658	0.165863	0.106981	0.0550786	0.0499825	0.19014	0.129723	0	0.406198	0.150442	0.185115	0.137325	0.192648	0.155893	0.116224	0.126719	0.126888	0.146391	0.139027	0	0.125781	0.146991	0.018492	0.0945538	0.230543	0.147078	0.0915371	0.0490314	0.153022
CENPI	0.0113558	0.0233346	0.0032165	0	0.0150858	0.00775426	0.0116723	0.0158804	0.018939	0.00759586	0.0182248	0.0233995	0.0139717	0.0250701	0	0.010094	0	0	0.00361249	0.011828	0.0304679	0.00675037	0	0.0049165	0.0100574	0.0148139	0	0.0274262	0	0.0365672	0.193373	0.00539682	0.0104837	0.00539844	0	0	0.0255345	0	0	0	0.0225377	0.0451679	0.0333917	0.00974617	0.0469555	0.0483312	0.0113975	0.0256261
DRP2	0.0941081	0.0784152	0.093773	0.181189	0.252436	0.191575	0.13498	0.137423	0.135414	0.0786297	0.101224	0.160019	0.200237	0.162369	0.0408661	0.126818	0	0.103373	0.131307	0.191535	0.181502	0.0985629	0.0383192	0.0859052	0.0758129	0.161809	0	0.0769091	0.249162	0.0755787	0.119879	0.187534	0.156386	0.108837	0.209061	0.173893	0.106754	0.136838	0	0.0815954	0.133876	0.255841	0.213883	0.0806126	0.0544703	0.0631659	0.0826571	0.0567832
TAF7L	0.00972742	0.0427405	0.00572886	0.0232165	0	0.0226736	0.0170091	0.00957112	0.0224324	0.0123089	0.00281222	0.0143676	0	0.106532	0	0.0314452	0	0.0336037	0.0213873	0.0237769	0	0.0348082	0	0.0207763	0.0178356	0.00523191	0	0.0187177	0.0132674	0.00446414	0	0.030507	0.00486281	0.0206287	0	0.0166452	0.0372803	0.0538992	0	0.0585408	0.00320417	0.0249682	0.0311089	0.0187277	0.010017	0.0102257	0.00590086	0
TIMM8A	0	0	0	0.0174725	0.0139407	0.0118724	0.0448475	0.0201105	0.0265662	0.00620383	0.00495687	0.00208664	0.00873918	0	0	0.0526662	0	0	0.00626577	0	0	0.0120692	0	0.00666616	0.0113761	0.00581469	0	0	0.00370192	0	0	0.0234728	0.033077	0.0210153	0.174887	0.00251504	0.0161191	0	0	0	0.00909807	0	0	0	0	0.00625291	0.014451	0
BTK	0	0	0	0	0	0	0	0	0.00197116	0	0	0	0	0	0	0	0	0	0	0	0.00386307	0	0	0	0	0	0	0	0	0	0	0	0	0.0191044	0	0	0	0	0	0	0	0	0	0	0	0	0	0
RPL36A	0	0	0	0	0	0	0	0	0	0	0	0	0	0	0	0	0	0	0	0	0	0	0	0	0	0	0	0	0	0	0	0	0	0	0	0	0	0	0	0	0	0	0	0	0	0	0	0
RPL36A-HNRNPH2	0	0	0.00359874	0.00872892	0	0	0.0371812	0	0.00282212	0	0.00749322	0	0	0.0188857	0	0.00980204	0	0	0.0015951	0	0.00200753	0	0	0.00666616	0.00364578	0	0	0	0	0.0106686	0	0	0	0	0	0	0	0	0	0	0.00526763	0	0	0	0	0	0	0
GLA	0	0.0362925	0.00869028	0.0289751	0	0.0139244	0.0103815	0.0231646	0.0281107	0.0092587	0.0159131	0.010072	0.0310179	0.0188857	0.0247888	0.0284559	0	0.0594899	0.0236709	0	0.0148372	0.0109388	0.00518667	0.0224084	0.00620183	0.0200966	0	0	0.0252482	0.0392938	0	0.0368035	0.0208501	0.00256074	0.0537763	0.0271884	0.00882092	0.00499602	0	0.0339035	0.0235468	0	0	0.0333305	0.00450648	0	0	0
HNRNPH2	0.0744402	0.0547126	0.0282462	0.045115	0.052791	0.0644011	0.0839815	0.0385803	0.0656414	0.0525234	0.106211	0.0969579	0.0774648	0	0.092017	0.0498008	0	0.0167723	0.0839673	0.0216336	0.0345161	0.0444794	0.0229742	0.00795589	0.0824367	0.103532	0	0.113197	0.0457059	0.0592365	0.166459	0.00760396	0.0634527	0.0410827	0.131643	0.0186496	0.0517521	0.0775745	0	0.0859011	0.0331951	0.0774375	0.0464355	0.119268	0.0597743	0.023235	0.00348283	0.0987246
ARMCX4	0.388982	0.310591	0.23686	0.285299	0.280054	0.277653	0.255349	0.363064	0.200626	0.156417	0.229373	0.245755	0.285746	0.188321	0.251694	0.303409	0	0.251078	0.239467	0.269811	0.214428	0.233649	0.190827	0.267987	0.168128	0.257768	0	0.285676	0.413633	0.234672	0.294745	0.321532	0.274633	0.259714	0.299701	0.305816	0.274807	0.301469	0	0.266437	0.289338	0.392011	0.350734	0.271478	0.17856	0.183279	0.152384	0.121908
ARMCX1	0.078097	0.0388076	0.034473	0.0449004	0.0851632	0.125651	0.0776639	0.0548361	0.0480467	0.0264657	0.0808386	0.0411466	0.0700403	0.174488	0.0279823	0.0483525	0	0.038728	0.0884963	0.0587003	0.0606459	0.0525753	0.061609	0.0677525	0.0628258	0.0554638	0	0.157085	0.147766	0.0161561	0	0.0966393	0.0534431	0.0896252	0.124542	0.023609	0.123236	0.15484	0	0.0972788	0.0149946	0.109383	0.0666055	0.0611377	0.0715441	0.0332089	0.0163031	0.0512695
ARMCX6	0.123393	0.0297943	0.015116	0.067627	0.0348755	0.030751	0.0449506	0.0381796	0.0269847	0.0149097	0.00347878	0.0164355	0.0299701	0.0422867	0	0.0232482	0	0.0379464	0.031857	0.0132522	0.0212236	0.00430881	0.0222173	0	0.0395359	0.0339546	0	0	0.00612614	0.0430087	0	0.023168	0.0379438	0.0176632	0	0.0363418	0.0166218	0.0968427	0	0.019321	0.0224293	0.0237779	0.0101104	0.0225078	0.0371637	0	0.00387208	0.0213485
ARMCX3	0.18078	0.162013	0.116915	0.341632	0.187507	0.202571	0.117121	0.237127	0.16844	0.0979863	0.154008	0.101936	0.0687935	0.193926	0.0656926	0.221392	0	0.274473	0.248994	0.118103	0.109233	0.101848	0.0790123	0.0990464	0.152556	0.119831	0	0.101131	0.227575	0.254097	0.221196	0.202257	0.124727	0.107856	0.131984	0.0687862	0.169251	0.147947	0	0.0983127	0.142831	0.0161767	0.103321	0.156248	0.247678	0.189986	0.066688	0.0922642
ARMCX2	0.124777	0.127787	0.0341354	0.128987	0.143281	0.065554	0.0763835	0.0995546	0.0844034	0.0267378	0.0417995	0.0540412	0.0718156	0.0460315	0.0311083	0.0589521	0	0.0826538	0.0587561	0.0590716	0.0360378	0.0308451	0.0164633	0.0161976	0.0242206	0.0669177	0	0.187876	0.0987678	0.117907	0.122331	0.0887717	0.0773374	0.0333286	0	0.071779	0.102187	0.0643497	0	0.0602695	0.0232139	0.0175289	0.117106	0.0971213	0.0496996	0.0120994	0.0406574	0.0430687
NXF5	0.0129053	0.00736523	0.00167408	0	0.00679026	0.0228286	0	0.0213158	0.00788268	0.0295998	0.0144961	0.00123097	0.0506954	0	0	0.0100048	0	0.00973987	0.0171035	0.0200769	0.00926042	0.0201906	0.0150702	0.00733042	0.00904252	0.0428337	0	0.0250032	0	0.0598077	0	0.0264279	0.0155465	0.0087641	0	0.0211966	0.00593024	0.0376754	0	0.0838875	0.0268798	0.115528	0	0.0255362	0	0	0.014166	0.00804977
ZMAT1	0.169797	0.280449	0.179734	0.21818	0.182527	0.216327	0.0890757	0.236998	0.135864	0.107252	0.147635	0.154076	0.23973	0.09998	0.431716	0.192861	0	0.234161	0.115571	0.154703	0.0883993	0.0945171	0.201889	0.188071	0.0971889	0.266724	0	0.257576	0.146501	0.251835	0.263611	0.0654773	0.170032	0.122348	0.0392198	0.159401	0.07135	0.156634	0	0.181446	0.154058	0.269453	0.118244	0.301279	0.0906532	0.188623	0.0469725	0.152462
TCEAL2	0.158661	0.14219	0.0730391	0.222815	0.207543	0.0803321	0.202649	0.218921	0.153682	0.0788952	0.101539	0.10955	0.251192	0.215597	0.130059	0.15679	0	0.164571	0.241415	0.106958	0.15878	0.102846	0.186346	0.122681	0.121498	0.046409	0	0.161798	0.275617	0.154852	0.193373	0.177599	0.130064	0.14028	0.12257	0.0993481	0.136361	0.120274	0	0.0853027	0.160942	0.0424306	0.31956	0.174412	0.128973	0.0952449	0.0550689	0.129917
TCEAL6	0.0187913	0.00460559	0.0206808	0.0318711	0.0691897	0.0196778	0.0702154	0.0805737	0.0564061	0.0222877	0.0444822	0.0594431	0.0992465	0.155741	0.204063	0.0925439	0	0.0402457	0.0952605	0.0366523	0.0289149	0.0265704	0.109328	0.0495222	0.0339141	0.0538062	0	0.0194621	0.106336	0.0192188	0	0.0605975	0.0569208	0.0817686	0	0.0218654	0.0390165	0.00569957	0	0.0406837	0.0345964	0.0449229	0.0872385	0.0265885	0.0824788	0.0252152	0.00158773	0.0550565
BEX5	0.0182144	0.0173147	0.0162169	0.0963979	0.100207	0.0687976	0.106394	0.126817	0.0919873	0.0141228	0.0698812	0.0504209	0.0891368	0.0404129	0.127169	0.14449	0	0.0260186	0.14503	0.0853471	0.0990566	0.0142368	0.0510977	0.183149	0.0557191	0.0296318	0	0	0.124451	0	0	0.133533	0.0632657	0.042395	0	0.0144517	0.053539	0.0199259	0	0.105782	0.0653097	0.0601817	0.102856	0.0660286	0.109369	0.0960653	0.00604015	0.125376
NXF2	0	0	0	0	0	0	0	0	0	0	0	0	0	0	0	0	0	0	0	0	0	0	0	0	0	0	0	0	0	0	0	0	0	0	0	0	0	0	0	0	0	0	0	0.00974617	0	0	0	0.00804977
AC235565.2	0	0	0	0	0	0	0	0	0	0	0	0.0237281	0	0	0	0	0	0	0.00156492	0	0	0	0	0	0	0	0	0	0	0	0	0	0	0	0	0	0	0	0	0	0	0	0	0	0	0	0	0
TMSB15A	0	0	0	0	0	0	0	0	0	0	0	0	0	0	0	0	0	0	0	0	0	0	0	0	0	0	0	0	0	0	0	0	0	0	0	0	0	0	0	0	0	0	0	0	0	0	0	0
ARMCX5	0.0132605	0.0178233	0.0076725	0.0411086	0.0610816	0.00980259	0.0213916	0.00654198	0.0275463	0.0306082	0.044445	0.0725537	0.0175855	0	0	0.00703841	0	0.0640439	0.0571188	0.0156096	0.0268848	0.044343	0.0365885	0.0398323	0.00873039	0.0347723	0	0.0139287	0.0381044	0.0381515	0	0.0723939	0.036878	0.0572558	0.0414095	0.0557286	0.0340441	0.0302725	0	0	0.0697346	0	0.0594817	0.0835779	0	0.0105509	0.0411285	0.0697066
GPRASP1	0.255038	0.388659	0.195655	0.403461	0.35872	0.245001	0.366716	0.260859	0.216894	0.118708	0.147621	0.127885	0.22626	0.254478	0.391444	0.347581	0	0.344339	0.280399	0.332136	0.254294	0.125406	0.168817	0.13214	0.156826	0.253971	0	0.242403	0.341374	0.280459	0.24967	0.37391	0.193663	0.155305	0.334124	0.217677	0.192748	0.248757	0	0.213805	0.253216	0.265629	0.308045	0.308012	0.230547	0.117755	0.165712	0.106877
GPRASP2	0.0809864	0.0378562	0.0579081	0.145669	0.212398	0.185114	0.112482	0.18469	0.0772136	0.053965	0.0755766	0.0940798	0.102182	0.171467	0.1428	0.165104	0	0.0875223	0.116371	0.0893144	0.0612671	0.0637561	0.0136452	0.0824566	0.10626	0.0856265	0	0.180454	0.187423	0.157761	0.282365	0.271822	0.0837731	0.107662	0.013375	0.0868067	0.160325	0.0162517	0	0.115477	0.0833173	0.104062	0.172556	0.0637002	0.0971827	0.0309776	0.0492631	0.087304
BHLHB9	0.196457	0.127257	0.120332	0.160563	0.0903647	0.152275	0.242653	0.124773	0.111398	0.0708125	0.12072	0.139466	0.121187	0.194553	0.143694	0.147982	0	0.223394	0.161407	0.156177	0.101564	0.126471	0.158116	0.0839904	0.121617	0.197642	0	0.298605	0.132904	0.138557	0.30763	0.171196	0.18675	0.147367	0.133861	0.0821143	0.14092	0.204131	0	0.099925	0.138701	0.298304	0.0831162	0.129358	0.148725	0.127372	0.0614284	0.123701
RAB40AL	0	0	0	0	0	0	0	0	0	0	0	0	0	0	0	0	0	0	0	0	0	0	0	0	0	0	0	0	0	0	0	0	0.00268839	0	0.0205524	0	0	0	0	0.0220168	0	0	0	0	0	0	0.00793117	0
BEX1	0.246107	0.187075	0.123201	0.323582	0.249918	0.162598	0.253728	0.306298	0.165335	0.125644	0.130643	0.0686855	0.252013	0.338816	0.12804	0.147035	0	0.23284	0.31237	0.13782	0.197135	0.107751	0.0911213	0.219638	0.169596	0.136058	0	0.299135	0.260313	0.184917	0.231257	0.294105	0.238444	0.104155	0.100879	0.174824	0.226453	0.168904	0	0.20072	0.102251	0.165635	0.200836	0.188327	0.151441	0.11091	0.0534838	0.0793926
NXF3	0	0	0	0	0	0	0	0	0.00184052	0	0	0	0	0	0	0	0	0	0	0	0	0	0	0.00688246	0	0	0	0	0	0	0	0	0.00753717	0	0	0	0	0	0	0	0	0	0	0	0	0	0	0
BEX4	0.141093	0.109324	0.135065	0.296007	0.189607	0.156614	0.224903	0.249841	0.18423	0.117587	0.199596	0.0923347	0.157861	0.271347	0.0440699	0.313336	0	0.172588	0.297053	0.156311	0.141833	0.155525	0.0633931	0.11103	0.189234	0.185907	0	0.118356	0.421758	0.24096	0.122331	0.227448	0.107008	0.10544	0.0119571	0.100218	0.219114	0.166667	0	0.274977	0.168793	0.0592814	0.17086	0.126487	0.207984	0.151275	0.0574409	0.139418
TCEAL8	0.050769	0.0405056	0.0298253	0.126781	0.0260913	0.0535949	0.0387275	0.132973	0.0526256	0.0503494	0.0592133	0.0095198	0.0233849	0.0469036	0.0483832	0.0100817	0	0.0317609	0.125638	0.0370052	0.0602665	0.025023	0.0145014	0.0979314	0.0753096	0.0582114	0	0.0156517	0.0978321	0.0219016	0	0.0434349	0.0337742	0.0394294	0.0119571	0.00348736	0.0689368	0.00612756	0	0	0.0709488	0	0	0.111026	0.035528	0.0151851	0.00941689	0.0972003
TCEAL5	0.0468559	0.184362	0.0318168	0.0939903	0.0525031	0.0240218	0.0996231	0.0703957	0.061723	0.0400875	0.0658304	0.0521114	0.0754697	0.0282119	0.0397884	0.0823425	0	0.0308826	0.123572	0.059834	0.0436576	0.0638935	0.0754487	0.0410895	0.0850506	0.0378971	0	0.11714	0.0433077	0.0902114	0.120953	0.0889903	0.0377325	0.0466045	0.0778468	0.0413609	0.0398722	0.0113459	0	0.0164556	0.0589071	0.0679815	0.0832057	0.0891215	0.056291	0.0551138	0.0433481	0.0702951
BEX2	0.206937	0.167904	0.140167	0.230584	0.21913	0.195972	0.18141	0.342095	0.228775	0.0899583	0.184738	0.0636397	0.255912	0.323583	0.340753	0.31211	0	0.322831	0.297673	0.142923	0.218896	0.142158	0.0527637	0.174241	0.145594	0.136798	0	0.189047	0.352019	0.162428	0.0985933	0.265406	0.143897	0.144562	0.0342868	0.158723	0.186469	0.170352	0	0.134132	0.237958	0.180541	0.468565	0.216257	0.121496	0.169549	0.0998385	0.165923
TCEAL7	0.0842098	0.0811353	0.0454261	0.12906	0.117348	0.0810082	0.195653	0.102456	0.103017	0.0565417	0.138121	0.0792134	0.0867085	0.142785	0.0453044	0.18749	0	0.125221	0.172546	0.0544176	0.0914518	0.0465181	0.0572798	0.110967	0.117919	0.0833288	0	0.217116	0.131013	0.0550225	0.137776	0.192378	0.0389733	0.109742	0.109379	0.0631063	0.0903362	0.0999937	0	0.1279	0.123917	0.0606512	0.136238	0.0899704	0.0474179	0.0663525	0.0179349	0.100664
TCEAL9	0	0.00709908	0.0262194	0.0123373	0.0245731	0.032747	0.132978	0.0466886	0.0510218	0.00899766	0.0363738	0.00887798	0.0221697	0.0502213	0.0697426	0.0490931	0	0.0556546	0.0583571	0.00421021	0.016393	0.00391796	0.00761852	0.113121	0.0141546	0.0421798	0	0.0553091	0.0581907	0.00970544	0	0.0468439	0.0165999	0.0273489	0	0	0	0.0217135	0	0.0820813	0.0289517	0	0	0.0780001	0.0217739	0.0185194	0	0.120702
BEX3	0.185001	0.222679	0.1663	0.427329	0.298724	0.297273	0.426457	0.384465	0.23977	0.0888421	0.242244	0.113452	0.252832	0.34491	0.138292	0.282153	0	0.327836	0.394663	0.292645	0.282695	0.208428	0.109262	0.156858	0.248663	0.188176	0	0.221882	0.383821	0.1623	0.322318	0.335721	0.219196	0.293121	0.0469208	0.179111	0.189456	0.32862	0	0.289223	0.210701	0.248606	0.426935	0.359612	0.195164	0.136043	0.109	0.0389877
RAB40A	0.115637	0.0337149	0.0334965	0.0139787	0.0308907	0.0390987	0.00847812	0.0166034	0.0295274	0.0481003	0.0347303	0.0649258	0.0694199	0	0	0.0584702	0	0	0.0311184	0.082257	0.0134102	0.0345859	0	0.0174689	0.036351	0.0284349	0	0.0346423	0.0336895	0.0219178	0.0296878	0	0.0292783	0.0119537	0	0.0428684	0.0132978	0.00569957	0	0.046011	0.0317833	0	0.0546775	0.0441395	0.0338507	0	0.0123197	0.0228831
TCEAL4	0.176258	0.211653	0.0800754	0.181444	0.164841	0.162237	0.111637	0.13473	0.0993658	0.0362143	0.0917028	0.0612517	0.178965	0.219038	0.108084	0.131427	0	0.159282	0.223575	0.142057	0.0725673	0.0885705	0.0561037	0.0524167	0.103641	0.0330775	0	0.121758	0.131906	0.0621461	0	0.199141	0.0982508	0.0784299	0.103262	0.071818	0.0948215	0.0961545	0	0.067977	0.0872371	0.099697	0.126117	0.176299	0.170088	0.0919608	0.0417048	0.0515983
TCEAL3	0.132748	0.0424297	0.075626	0.0654029	0.124602	0.0446164	0.122329	0.103459	0.0866197	0.0647168	0.0617924	0.0379207	0.0570941	0.064742	0.11912	0.0637928	0	0.121351	0.156082	0.0368729	0.0678985	0.0785544	0.0164676	0.0603871	0.100438	0.0838659	0	0.152468	0.094804	0.116611	0.133337	0.160803	0.0911746	0.101009	0.0414095	0.0665149	0.111614	0.0310227	0	0.132669	0.0965605	0.0407361	0.078584	0.0408851	0.0094212	0.133942	0.0495274	0.149071
TCEAL1	0.0691058	0.0504042	0.0725414	0.0422045	0.0625798	0.0627883	0.122805	0.194955	0.0693569	0.0455023	0.0840138	0.0511936	0.13034	0.0725751	0.0241997	0.113307	0	0.0652135	0.109962	0.0525949	0.0469371	0.0244545	0.0133736	0.0423261	0.0850675	0.0860349	0	0.0526416	0.189368	0.0233371	0.213922	0.146988	0.0770792	0.0703939	0.130368	0.0304102	0.105142	0.122428	0	0.0963352	0.0802652	0.0443396	0.0631202	0.0739812	0.0541061	0	0.0203464	0.0517803
MORF4L2	0.357779	0.296267	0.241038	0.477627	0.333746	0.29111	0.357411	0.282897	0.179574	0.108467	0.229442	0.197166	0.29275	0.296172	0.214786	0.277511	0	0.344354	0.291508	0.281402	0.221693	0.138071	0.148726	0.151656	0.176518	0.253882	0	0.383642	0.408853	0.393821	0.255379	0.269095	0.25697	0.228126	0.206622	0.156422	0.233334	0.211818	0	0.281454	0.244536	0.204582	0.388632	0.31834	0.279619	0.152065	0.128501	0.175395
GLRA4	0	0.0267887	0	0.0259454	0.0125109	0	0	0.0132254	0	0.00253135	0	0	0	0	0	0.0197176	0	0.0164115	0	0	0	0	0	0	0	0.00710226	0	0	0.0298258	0	0	0.00777609	0.0097349	0	0	0.00490451	0	0	0	0	0	0	0	0	0	0	0	0
TMEM31	0	0	0	0	0	0	0	0	0	0.00125707	0.00373472	0	0	0.0469036	0	0	0	0	0	0	0	0	0	0	0	0	0	0	0	0	0	0	0	0	0	0	0	0	0	0	0	0	0	0	0	0	0	0.0307666
PLP1	0.181034	0.315083	0.156486	0.320575	0.273245	0.180579	0.170184	0.275199	0.136953	0.0233238	0.100065	0.090202	0.29238	0.0979555	0.344062	0.0765021	0	0.0237459	0.110645	0.154993	0.0968855	0.0570136	0.178773	0.12815	0.0506993	0.126668	0	0.366888	0.251418	0.343236	0.431478	0.151678	0.265854	0.0693689	0.146039	0.109357	0.105974	0.182919	0	0.0411383	0.10475	0.241919	0.138313	0.19163	0.0936124	0.0682925	0.082084	0.115185
RAB9B	0.209355	0.198255	0.167618	0.208585	0.163145	0.169463	0.090214	0.163324	0.129453	0.0869161	0.157652	0.126022	0.174307	0.127774	0.122988	0.0899871	0	0.180374	0.142386	0.150917	0.140981	0.0188135	0.143576	0.0703753	0.12243	0.223952	0	0.161991	0.203019	0.16952	0	0.135016	0.0792039	0.122134	0.19707	0.162648	0.043881	0.00391538	0	0.164013	0.118837	0.107902	0.182621	0.0944825	0.132081	0.017839	0.0478688	0.0575145
TMSB15B	0	0.00173272	0.00334079	0	0.00464978	0.00930044	0	0	0.00406526	0.0105083	0.0139343	0	0.00416554	0	0	0.0056604	0	0	0.0015951	0.00270764	0	0	0.0221359	0	0.0134735	0	0	0	0	0.00389761	0.116339	0.0380907	0.0161174	0	0	0.00570962	0.00958692	0	0	0	0.00460244	0	0	0	0	0.0115681	0	0.0182337
H2BFM	0	0	0	0	0	0	0	0	0	0	0	0	0	0	0	0	0	0	0	0	0	0	0	0	0	0	0	0.013269	0	0	0	0	0	0	0	0	0	0	0	0	0	0	0	0	0	0	0	0
SLC25A53	0.0649643	0.189461	0.0617427	0.138227	0.0910158	0.16948	0.16625	0.166583	0.0780565	0.0747949	0.0621993	0.0687426	0.0600956	0.0813022	0.092142	0.114917	0	0.0307329	0.0997795	0.103175	0.0891846	0.0340508	0.0517394	0.108661	0.0975705	0.0827807	0	0.136761	0.199764	0.121951	0.0296878	0.147678	0.0887051	0.121912	0	0.063446	0.120595	0.0808676	0	0.149116	0.0369573	0.177364	0.0586975	0.13863	0.161147	0.0185194	0.0495412	0.0869889
ZCCHC18	0	0	0	0.015637	0.0137471	0.00515943	0.0135866	0	0.0159994	0.0020751	0.0082402	0	0.00905857	0.0837997	0	0.0134987	0	0.0296692	0.0149881	0.00622634	0	0.00256212	0.0292164	0.0115665	0	0	0	0	0	0	0	0.0164142	0.00549924	0.00539844	0	0.0260344	0.00827096	0	0	0	0	0	0.0164817	0	0.0186878	0	0	0.0307666
FAM199X	0.15688	0.0777536	0.106761	0.162317	0.0771331	0.09918	0.132788	0.175753	0.105017	0.0747228	0.1442	0.18962	0.121754	0.123678	0.0537657	0.112286	0	0.0893843	0.114697	0.12105	0.0570318	0.0614713	0.0471454	0.0535691	0.0939089	0.108895	0	0.110884	0.144529	0.141546	0.259483	0.0657421	0.15467	0.0517038	0.0671904	0.0905378	0.0796706	0.197378	0	0.210861	0.0939086	0.0914688	0.0578692	0.097321	0.176077	0.0611038	0.0318513	0.211597
IL1RAPL2	1.02682	0.650618	0.654421	0.631127	0.280379	0.403932	0.583569	0.345053	0.556872	0.584952	0.330286	0.750249	0.420422	0.793006	0.709846	0.440662	0	0.168425	0.370993	0.873129	0.620951	0.288408	0.603675	0.401647	0.16175	0.630433	0	0.293112	0.390845	1.06077	1.15655	0.647354	0.530706	0.158882	0.802395	0.684578	0.621323	0.316659	0	0.645715	0.505099	0.819508	0.528446	0.350343	0.509933	0.049167	0.452089	0.758876
NRK	0.0254043	0	0.00637949	0.00813401	0.00776189	0.0273252	0	0.0654884	0.0113764	0.00492677	0.00221018	0	0.0078964	0	0	0.0155479	0	0.00777018	0.0144438	0.0363013	0.00830994	0	0	0.0203409	0.000778925	0	0	0.0120118	0	0.0108134	0	0	0	0	0	0	0	0	0	0	0.00699351	0	0	0	0	0	0	0
RNF128	0.0960776	0.0924512	0.056877	0.0730922	0.127233	0.119633	0.100783	0.0908982	0.0504588	0.0931157	0.0554982	0.0276351	0.0836848	0	0.195598	0.0581673	0	0.0336011	0.0734293	0.0868296	0.0550856	0.0490964	0.0864669	0.0553098	0.0720062	0.0231308	0	0.0636863	0.159121	0.0979756	0.236584	0.103042	0.0793649	0.0869107	0.0342868	0.0389539	0.0901716	0.151184	0	0.174992	0.0632082	0.134992	0.0928108	0.128618	0.0868118	0.0115681	0.0497441	0.0520293
TBC1D8B	0	0	0.0100752	0.0438394	0.0407702	0.0166214	0	0.00664829	0.00432237	0.00872382	0.0129504	0.00271344	0.00276784	0	0	0.0247364	0	0	0.00556356	0.00458732	0.01209	0.00622917	0.0148159	0	0.0549538	0.00126024	0	0.0313243	0.0192099	0.0637218	0	0	0.0288613	0.00311248	0.0659741	0	0.0217043	0.00684847	0	0	0.015267	0	0	0.0550864	0.0278715	0	0.00560382	0.00891372
MORC4	0.0386463	0.04768	0.030133	0.0564879	0.0718216	0.0506908	0.0932061	0.0490515	0.0266833	0.0414121	0.024286	0.0194119	0.0546009	0.0977549	0.044164	0.0769731	0	0.063146	0.0506752	0.0351799	0.0300362	0.0464406	0.0326854	0.0582282	0.0505657	0	0	0.125358	0.0482113	0.0650533	0	0.0442672	0.0429441	0.10012	0.0924161	0.00833865	0.0687595	0.10996	0	0.0261969	0.0583899	0.0175289	0.0287925	0.113189	0.0285473	0.0174571	0.0403642	0.121315
CLDN2	0	0	0.00145512	0	0	0	0	0.0167454	0	0.00475271	0	0	0	0	0	0	0	0	0	0	0	0	0	0	0	0	0	0	0.00609263	0	0	0	0.00217341	0	0	0	0	0	0	0	0	0	0	0	0	0	0.00313871	0.0626804
RBM41	0.290331	0.208001	0.194938	0.100247	0.213093	0.153105	0.231978	0.137552	0.0792603	0.108386	0.124861	0.119246	0.266864	0.0917527	0.119435	0.128647	0	0.152121	0.129837	0.128234	0.0829403	0.119934	0.170832	0.0759174	0.113107	0.165565	0	0.190554	0.256755	0.243602	0.233121	0.197726	0.168567	0.150577	0.310037	0.133048	0.215395	0.342171	0	0.118631	0.196283	0.145716	0.138707	0.248855	0.202908	0.0980421	0.114703	0.160258
NUP62CL	0	0	0.00194804	0	0.00523609	0	0	0	0	0	0.00169942	0	0	0	0	0	0	0.00878935	0.00259836	0	0	0.00201754	0.00602379	0	0	0	0	0	0	0	0	0	0	0	0	0	0	0	0	0	0	0	0	0	0	0	0	0
PIH1D3	0	0	0.00576471	0	0.00511085	0	0	0.00859725	0	0	0	0	0	0	0	0	0	0	0	0	0	0	0	0	0	0	0	0	0	0	0	0	0	0	0	0	0	0	0	0	0	0	0	0	0	0	0	0
FRMPD3	0.0801163	0.0362554	0.031116	0.0933693	0.0909727	0.0449393	0.0487717	0.112334	0.0518077	0.0404036	0.0798539	0.0366076	0.0643753	0.0917527	0	0.0702181	0	0.124261	0.028105	0.101139	0.0303357	0.0506868	0.0350349	0.0381881	0.0359076	0.0770036	0	0.0295814	0.0822342	0.0209883	0	0.0503028	0.0657209	0.0160836	0.0671904	0.0287965	0.0346432	0.0382576	0	0.0715567	0.086946	0.0569413	0.106459	0.0177297	0.0485667	0.0808035	0.0771579	0.072281
PRPS1	0.0277683	0.0386529	0.0111844	0.0716194	0.0388937	0.122093	0.127405	0.107283	0.0490516	0.0214386	0.0311876	0.0118339	0.0352974	0	0.0724513	0.00319736	0	0	0.127596	0.0238692	0.0382696	0.0471329	0.0455806	0.0115665	0.0745261	0.0554316	0	0	0.0523978	0.0514627	0.217121	0.0930507	0.0512495	0.0356281	0.013375	0.0513778	0.0443678	0.00684847	0	0	0.00526763	0	0.0287678	0.149117	0.0495301	0.0570953	0.00202405	0.0593033
TSC22D3	0.0523124	0.0591434	0.0565132	0.0727627	0.0946869	0.0786998	0.136761	0.0734334	0.0671728	0.0264319	0.0266771	0.0355458	0.0679366	0.0602617	0.0484236	0.0904409	0	0.111548	0.171044	0.0564135	0.0543779	0.0518857	0.017347	0.071732	0.0643769	0.0321769	0	0.0912075	0.164617	0.0501764	0.123307	0.103878	0.0690682	0.0433167	0	0.0243295	0.093332	0.0643317	0	0.0163428	0.0416692	0.0389763	0.106883	0.097019	0.0426946	0.00848673	0.0196515	0.093788
NCBP2L	0	0	0	0	0	0	0	0	0	0	0	0	0	0	0	0	0	0	0	0	0	0	0	0.0231789	0	0	0	0	0	0	0	0	0	0	0	0	0	0	0	0	0	0	0	0	0	0	0	0
MID2	0.109664	0.121041	0.0953161	0.157756	0.101075	0.0560505	0.0791959	0.03601	0.047245	0.0667955	0.0788837	0.0618958	0.044572	0	0.0186601	0.115999	0	0.0472697	0.0719089	0.115649	0.0743703	0.0702936	0.121556	0.0238204	0.0780937	0.00935565	0	0.0625516	0.0203772	0.0113348	0	0.0731484	0.125301	0.052479	0.153771	0.0656476	0.0536262	0.239723	0	0.0270613	0.0629366	0.168658	0.0928626	0.142788	0.0680883	0.0745002	0.0323076	0.216969
VSIG1	0	0	0	0	0.010256	0.00806559	0	0.0135814	0.00184052	0	0.0106948	0	0	0	0	0	0	0	0	0.00545719	0	0	0	0.0154864	0.00259121	0	0	0	0.0132674	0	0	0	0.00753717	0	0	0	0.00665027	0.0171845	0	0	0.00309065	0	0.0206236	0.0221416	0	0	0.0135158	0
PSMD10	0	0.0387842	0.0196452	0.010688	0.0010041	0.026639	0.0940226	0.0306968	0.0166471	0.0351766	0.0373589	0.00999846	0.0121328	0.0383999	0.0174463	0.0230096	0	0	0.00755442	0.0137685	0	0.014679	0.0257967	0.0353061	0.0380641	0.0435401	0	0.0748151	0.0365363	0.0111344	0.0985933	0.0105086	0.0301915	0.0125088	0	0.00850662	0.0228995	0.0409556	0	0.024627	0.021982	0	0	0.0754192	0.0780596	0	0.00197298	0.0382105
ATG4A	0.0554493	0.0393856	0.0297458	0.046471	0.0794168	0.0409852	0.0668738	0.0603896	0.0457173	0.0286486	0.0306626	0.0400052	0.0373229	0	0.0495173	0.0202957	0	0.0184986	0.0161411	0.0278619	0.0293085	0.00915148	0.0119182	0.0191776	0.0158509	0.00946583	0	0.0595494	0.00738788	0.0350442	0	0.0301546	0.0291977	0.0293393	0	0.0367881	0.014541	0.0674034	0	0.0053193	0.0215433	0.0686469	0.0179142	0.126676	0.0292986	0.028529	0.0255483	0.0182337
COL4A6	0	0	0.00968213	0.0488818	0.00946787	0.0097177	0	0.00918214	0.00571384	0	0.00192522	0.00434046	0	0	0	0.0143978	0	0	0	0	0	0.00297653	0.0061738	0	0.00505755	0	0	0.013269	0	0	0	0	0	0	0	0.0115793	0	0.0187568	0	0.019321	0.00460244	0	0	0	0	0	0	0
COL4A5	0	0.0217202	0.01632	0.0438592	0.0195809	0	0.0255822	0.0142243	0.00625348	0.00369433	0.015773	0.0159366	0.0114797	0.0636884	0.027448	0	0	0.012163	0.00915027	0.00586832	0.0167063	0.00203666	0.0212759	0	0.0134166	0.00774872	0	0.00458013	0.043252	0.0414062	0	0.0148314	0.0130936	0	0	0.00487942	0.0268108	0.0790695	0	0	0	0.0323037	0.112743	0.00999052	0.00951957	0	0.0155022	0.00804977
AL035425.2	0	0	0	0	0	0.0176607	0	0	0	0	0	0	0	0	0	0	0	0	0	0	0	0	0.0114212	0	0	0	0	0	0	0	0	0	0	0	0	0	0	0	0	0	0	0	0	0	0	0	0	0
IRS4	0	0	0	0	0	0	0	0	0	0	0	0	0	0	0	0	0	0	0	0	0	0	0	0	0	0	0	0	0	0	0	0	0	0	0	0	0	0	0	0	0	0	0	0	0	0	0	0
GUCY2F	0	0	0	0.0104031	0.00457999	0	0	0	0.00410942	0	0.00589738	0	0	0	0	0	0	0	0	0	0	0	0	0	0	0	0	0	0	0.00789594	0	0.0123397	0	0.00256074	0	0	0	0	0	0	0	0	0	0	0	0	0	0
NXT2	0	0.00646309	0	0	0	0.0344202	0	0.0157301	0.00366031	0	0.00472102	0	0.010655	0	0	0	0	0	0	0	0	0	0	0	0	0	0	0.0358338	0	0.0298404	0	0	0	0	0	0	0	0	0	0	0.00271828	0	0	0	0	0	0	0
KCNE5	0	0	0	0	0	0	0	0	0	0	0	0	0	0	0	0	0	0	0	0	0	0	0	0	0	0	0	0	0	0	0	0	0	0	0	0	0	0	0	0	0	0	0	0	0	0	0	0
ACSL4	0.349846	0.283769	0.281808	0.302103	0.31785	0.253346	0.243912	0.28816	0.213166	0.153075	0.220978	0.244366	0.276382	0.159465	0.245994	0.21104	0	0.218663	0.270638	0.256809	0.288327	0.152269	0.238127	0.180737	0.204801	0.248021	0	0.439944	0.321907	0.261567	0.303552	0.250303	0.274565	0.208508	0.25925	0.196264	0.161595	0.330093	0	0.272598	0.251369	0.282243	0.326177	0.340801	0.316965	0.129179	0.135173	0.209932
TMEM164	0.0591172	0.0586543	0.0937059	0.0931431	0.0667433	0.0513367	0.0540342	0.127683	0.0959245	0.0455499	0.07791	0.0728141	0.0514642	0.0847883	0.06161	0.0720922	0	0.0422667	0.145155	0.0907349	0.131605	0.0341366	0.00261621	0.130676	0.0653318	0.0734675	0	0.158118	0.0760212	0.137251	0.137776	0.11534	0.0995154	0.0878157	0.152581	0.0961893	0.069491	0.17449	0	0.0593562	0.128774	0.0161767	0.190067	0.132259	0.0425286	0.020046	0.0884029	0.030222
AMMECR1	0.485712	0.55653	0.342962	0.376852	0.335908	0.356883	0.332787	0.364926	0.253457	0.269583	0.291203	0.428622	0.35068	0.30413	0.230439	0.407371	0	0.409687	0.369095	0.408258	0.313393	0.298855	0.335692	0.252926	0.219462	0.422884	0	0.5706	0.329743	0.624493	0.637769	0.345675	0.433374	0.232282	0.695431	0.371757	0.30573	0.370676	0	0.308722	0.341759	0.595647	0.448413	0.431539	0.265198	0.379799	0.167689	0.323102
RTL9	0	0	0.0101107	0.036119	0.0207776	0.0354844	0.017121	0.0308674	0.0418002	0.00604641	0.00623984	0.0110233	0.002222	0.028679	0	0.067347	0	0.0586513	0.0276621	0.0062987	0.0135847	0.0216569	0.0519735	0.0164162	0.0202615	0.0214765	0	0.0263474	0.0501707	0.086692	0	0.0187628	0.0194678	0.0259806	0.0119571	0.0068884	0.0176571	0	0	0.0241181	0.00567546	0.0323037	0.0790941	0	0	0.0327951	0.0071818	0.0213485
CHRDL1	0	0.0301815	0.0378893	0.0148648	0.0292145	0	0.039724	0.0152018	0.00860238	0	0	0.0290702	0.0251955	0	0	0.0182976	0	0	0.00723707	0.0105673	0	0.00622917	0.0054737	0	0.00833029	0.0306058	0	0	0	0	0.102447	0.0125875	0.0195225	0.0060207	0.0575135	0	0.0132888	0.0240448	0	0.00928711	0.00320417	0	0.0408991	0.0225078	0.00284498	0	0	0
PAK3	0.530483	0.57323	0.335507	0.600738	0.389341	0.490781	0.294858	0.361404	0.214898	0.27148	0.282123	0.354156	0.504948	0.285187	0.31981	0.309824	0	0.284206	0.335468	0.414466	0.39435	0.203577	0.265197	0.114437	0.217162	0.306276	0	0.584847	0.406723	0.642646	0.787388	0.227795	0.456975	0.29464	0.494822	0.412201	0.260951	0.472673	0	0.340109	0.335241	0.555075	0.638798	0.559149	0.277723	0.262205	0.132241	0.185571
CAPN6	0	0	0	0	0	0	0	0	0.00182932	0	0	0	0	0	0	0	0	0	0	0	0	0	0	0	0	0	0	0	0	0	0	0	0	0	0	0	0	0	0	0	0	0	0	0	0	0	0	0
DCX	0.542854	0.332695	0.353199	0.409277	0.414431	0.339845	0.280308	0.324982	0.263365	0.238564	0.244879	0.312582	0.291485	0.236796	0.262301	0.310513	0	0.363889	0.298192	0.370776	0.311193	0.16062	0.275439	0.193337	0.29659	0.297063	0	0.555665	0.400659	0.451401	0.539373	0.297593	0.377213	0.294378	0.358371	0.211214	0.209002	0.43155	0	0.257205	0.237747	0.23992	0.472018	0.451446	0.377269	0.122953	0.275322	0.107819
ALG13	0.164567	0.104866	0.150238	0.233093	0.216968	0.256565	0.216225	0.17683	0.146223	0.128314	0.133915	0.149744	0.230111	0.132359	0.289841	0.267201	0	0.137764	0.189345	0.173089	0.131347	0.107283	0.219739	0.103772	0.16371	0.170385	0	0.287393	0.209686	0.267259	0.313417	0.17185	0.206599	0.147507	0.118557	0.140014	0.16582	0.199622	0	0.142246	0.184786	0.296378	0.269277	0.370498	0.211165	0.152587	0.0853236	0.0779045
TRPC5	0.439155	0.398023	0.426467	0.43526	0.364462	0.459467	0.424571	0.404182	0.228222	0.445531	0.368196	0.263274	0.348896	0.306796	0.456668	0.161521	0	0.168978	0.332282	0.323827	0.348946	0.208018	0.457584	0.262941	0.172174	0.395007	0	0.362681	0.32647	0.490657	0.954677	0.333078	0.400235	0.392656	0.821702	0.321374	0.51696	0.379253	0	0.402463	0.266315	0.66313	0.35899	0.648706	0.34432	0.594125	0.225865	0.208687
TRPC5OS	0	0	0.0117153	0.0177168	0.0107417	0	0	0.00664829	0.0136215	0.00418974	0	0	0	0	0	0.0101165	0	0	0.00218033	0.025369	0.00626424	0.00266876	0	0	0.00538541	0	0	0	0.0157785	0	0	0.0378561	0.00324684	0.0256665	0	0	0.0357395	0.0247479	0	0.0339035	0	0	0	0	0	0	0	0
LHFPL1	0	0	0	0	0	0	0	0	0.00301055	0.00429478	0	0	0	0	0	0	0	0	0	0	0	0	0	0	0.00320019	0	0	0	0	0	0	0	0	0	0	0	0	0	0	0	0.00786173	0	0	0	0	0	0	0
AMOT	0.0108187	0.0271665	0.0134023	0	0.0168477	0.00905888	0	0.0414483	0.010065	0.00265242	0.0174909	0	0	0.0282119	0	0.0157565	0	0.029787	0	0.0167169	0	0	0	0	0	0.0107704	0	0	0.0646575	0.0602992	0	0.0181097	0.0232488	0	0.130368	0.00414588	0	0.00775088	0	0.044687	0	0	0.033557	0.0298741	0.0142102	0.00625291	0.00316886	0
HTR2C	0.0108187	0.0311904	0.0269816	0.00532018	0.00588757	0.0320573	0	0	0.0142587	0.0177422	0	0	0.0123377	0.0250701	0	0.0539784	0	0.0170869	0.00757655	0.0270836	0.00882737	0.017104	0	0	0	0.0107704	0	0.013269	0	0.0721539	0	0.00760396	0.0315649	0.0296559	0	0.0525759	0.0197428	0.00667063	0	0	0.00229179	0.0277644	0	0.0180415	0.0761347	0	0.0128318	0.00891372
IL13RA2	0	0	0	0	0	0	0	0	0	0	0	0	0	0	0	0	0	0	0	0	0.00780225	0	0	0	0	0	0	0	0	0	0	0	0	0	0	0	0	0	0	0	0.00236473	0	0	0	0	0.0102257	0	0
LRCH2	0.204089	0.135864	0.0819367	0.0795428	0.147304	0.137392	0.181497	0.11843	0.0806708	0.056705	0.075718	0.0695732	0.078756	0.12628	0.0500747	0.097225	0	0.150395	0.0870311	0.094154	0.126352	0.0581488	0.0973614	0.0380655	0.0783355	0.142577	0	0.240502	0.133982	0.198086	0.231257	0.157544	0.14815	0.126987	0.0205524	0.1293	0.176201	0.155376	0	0.0999253	0.0581557	0.16473	0.0621372	0.0986077	0.117755	0.0156435	0.0625042	0.0904256
LUZP4	0	0	0	0.00645943	0	0	0	0	0	0	0	0	0	0	0	0	0	0	0	0	0	0	0	0	0	0	0	0	0	0	0	0	0	0	0	0	0	0	0	0	0	0	0	0	0	0	0	0
PLS3	0.0259995	0.047753	0.0309282	0.0370562	0.0581397	0.0140761	0.0135866	0.0110355	0.0146785	0.00453275	0.00594766	0	0.00690361	0	0	0.0299241	0	0.0170869	0.0195149	0.00935205	0.00155949	0.0178331	0.0217325	0.00772256	0.00401941	0.0157601	0	0.0162469	0.0227074	0	0	0.0117675	0.0155059	0	0.108431	0	0.0103955	0.0813655	0	0.00818784	0.00470494	0	0.0451975	0.0306779	0	0.00625291	0.00887094	0
KLHL13	0.11885	0.131109	0.102269	0.123731	0.173068	0.138783	0.253972	0.0703768	0.121007	0.112852	0.153822	0.11058	0.146947	0.0345586	0.127527	0.0497826	0	0.162483	0.112849	0.202239	0.0912056	0.14812	0.0956308	0.122728	0.123814	0.0805697	0	0.0852061	0.0477346	0.171164	0.0296878	0.176211	0.0958336	0.290882	0.123015	0.121739	0.136663	0.111236	0	0.100648	0.182418	0.129338	0.239591	0.225144	0.177319	0.0364745	0.13179	0.0431805
WDR44	0.228353	0.227798	0.160688	0.254625	0.212322	0.207594	0.202706	0.172274	0.129635	0.116511	0.0974218	0.206794	0.120493	0.280008	0.175532	0.122187	0	0.15352	0.173834	0.136192	0.189189	0.132785	0.168144	0.0888183	0.0905298	0.141188	0	0.214604	0.240859	0.154964	0.116258	0.21122	0.225304	0.13749	0.240501	0.168525	0.115344	0.151798	0	0.252719	0.187358	0.188494	0.344529	0.173424	0.148195	0.220845	0.123913	0.146421
DOCK11	0.283836	0.183197	0.156243	0.150731	0.227151	0.120353	0.146856	0.0989551	0.127099	0.0826917	0.143891	0.0963502	0.135233	0.167936	0.15436	0.206081	0	0.130784	0.142376	0.190709	0.19149	0.159565	0.112019	0.0442697	0.136053	0.190233	0	0.119974	0.279316	0.213338	0.232118	0.140433	0.191981	0.156406	0.322368	0.14672	0.15359	0.154868	0	0.194111	0.173684	0.159681	0.251801	0.233785	0.145804	0.214296	0.0640329	0.0541893
IL13RA1	0.0125934	0.00231121	0	0	0	0.00360728	0.0213916	0	0	0	0	0	0	0	0.00963893	0.0133993	0	0	0	0.00437094	0	0	0	0	0	0	0	0	0.0126187	0	0	0	0	0.00311248	0	0	0	0	0	0	0.00414484	0	0.0360696	0	0	0	0	0
ZCCHC12	0.0133479	0.00531795	0.0108379	0.0477568	0.00900478	0.0246896	0	0.0438349	0.0160618	0.0100424	0.00770963	0.00606484	0.0120189	0.0549161	0	0.00705231	0	0.00898235	0.0329014	0.0198717	0.0104631	0.000755547	0.0054737	0.0182208	0.0246578	0.00453272	0	0.0371011	0.0425403	0.0501526	0.102447	0.00590886	0.0241582	0.0246801	0	0.00485448	0.00667722	0.00667063	0	0.0375422	0.0138124	0	0	0.0471826	0.0131962	0	0.00616476	0.048343
LONRF3	0.200808	0.135366	0.0659357	0.0717383	0.039067	0.107066	0.128708	0.0943093	0.0469265	0.0501774	0.0360303	0.0615306	0.0885785	0.0729299	0	0.0690676	0	0.0490647	0.051749	0.0233101	0.0276178	0.0442063	0.0465988	0.0154693	0.0783447	0.0206765	0	0.0944776	0.101184	0.252876	0	0.0764697	0.0885453	0.0883118	0.282902	0.121551	0.106027	0.125939	0	0.109801	0.0445146	0.108683	0.0828888	0.153223	0.0639019	0.115766	0.0616302	0.0857534
KIAA1210	0	0	0.00338577	0.00185722	0.00190471	0.00246688	0	0	0.00220905	0	0	0	0	0	0	0	0	0	0	0	0.011792	0	0	0	0	0	0	0.00458013	0	0	0	0	0	0	0	0	0	0	0	0	0	0	0	0	0	0	0	0
PGRMC1	0.248351	0.11733	0.114989	0.212479	0.155834	0.245249	0.177322	0.214717	0.142142	0.0572301	0.141422	0.0531575	0.11254	0.153656	0.0633825	0.161132	0	0.0922598	0.172413	0.121531	0.136673	0.0903423	0.0853492	0.0775795	0.111335	0.189178	0	0.242426	0.191766	0.310075	0.116258	0.269457	0.161822	0.110183	0	0.0730915	0.16941	0.118815	0	0.087843	0.12183	0.0995586	0.194137	0.266804	0.111255	0.0988007	0.0177968	0.0916986
SLC25A43	0.0224621	0	0.0433976	0.062935	0.0268407	0.00672575	0.0207414	0	0.00651632	0.0111433	0	0.0145838	0	0.0345586	0	0.0255814	0	0.0407627	0.0124471	0.0498437	0	0.026742	0	0.0171492	0	0	0	0	0.0259303	0.01441	0	0.0244971	0.0228176	0	0	0.00348736	0.00667722	0.00499602	0	0.0168478	0.017024	0	0.0441171	0.00586043	0.00851166	0	0.00344652	0.0691306
SLC25A5	0.0321023	0.0497483	0.0451888	0.110701	0.0439434	0.0553666	0.0894815	0.0833798	0.11723	0.0280002	0.0818861	0.0338319	0.0633082	0.162452	0.0840666	0.11164	0	0.166878	0.198588	0.0496325	0.084548	0.0645673	0.0358671	0.0599	0.112001	0.10664	0	0.0333322	0.0675727	0.14129	0.116339	0.129507	0.0299359	0.112432	0	0.0421781	0.0801219	0.0777332	0	0	0.0608837	0	0.012563	0.0504721	0.0796609	0.056909	0.0232389	0
CXorf56	0.052784	0.0514388	0.0264904	0.0692125	0.0367109	0.0494834	0.0565514	0.0850675	0.0480701	0.0174818	0.0403104	0.0231629	0.0394417	0.0250701	0	0.0402622	0	0.0741349	0.0251227	0.0564403	0.0895032	0.0405499	0.0061243	0.0464879	0.0262657	0.0585868	0	0.049856	0.0355507	0.0392464	0	0.0974863	0.0300814	0.034059	0.013375	0.0234534	0.0190683	0.0723968	0	0.0722985	0.02681	0.0576084	0.0869114	0.0453762	0.0313651	0.0105509	0.0103593	0
UBE2A	0.0059286	0	0.0686399	0.0668388	0.0588803	0.0225209	0.102691	0.0648486	0.0357893	0.0284033	0.0715813	0.0226676	0.0557716	0.0383999	0.00963893	0.0530375	0	0.0812065	0.0478505	0.0597619	0.032609	0.0163785	0.0597195	0.0487649	0.0646393	0.0341334	0	0.0355464	0.0255872	0.0761738	0	0.0248597	0.0107027	0.0427894	0.108431	0.0103363	0.0548709	0	0	0.0729198	0.0533756	0	0.0823593	0.0291056	0.0485149	0.0226366	0.00659352	0.143517
NKRF	0.107024	0.0505631	0.0398172	0.160732	0.0750203	0.10146	0.119286	0.126587	0.0942687	0.0370417	0.0666021	0.040821	0.0643424	0.0656864	0.011479	0.0502294	0	0.0838397	0.0903169	0.088464	0.0844223	0.0646884	0.0275987	0.0571884	0.0503975	0.0669892	0	0.140325	0.110277	0.170563	0.139549	0.0949238	0.0599662	0.042639	0	0.0526968	0.0299823	0.0262349	0	0.0562702	0.128131	0.0399455	0.0607487	0.118528	0.0464975	0.0226644	0.0420836	0.0756378
SOWAHD	0	0	0	0	0	0	0	0	0	0	0	0	0	0	0	0	0	0	0	0	0	0	0	0	0	0	0	0	0	0	0	0	0	0	0	0	0	0	0	0	0	0	0	0	0	0	0	0
RPL39	0	0	0.0135405	0.00568007	0.021627	0.00233531	0.00964159	0.00918214	0.00449672	0.00343396	0	0	0	0	0	0	0	0.0255061	0.0196093	0.00625286	0.0108792	0	0	0	0.00689539	0	0	0	0	0	0	0.00539682	0.00506972	0.0118642	0	0.0121719	0.00846173	0	0	0	0.00978989	0.0494286	0.0347017	0	0	0	0.00124168	0
UPF3B	0.223566	0.285359	0.150358	0.245956	0.21008	0.186646	0.163034	0.21284	0.146964	0.0928644	0.142204	0.121364	0.157728	0.228102	0.230178	0.224564	0	0.225214	0.206072	0.226292	0.186742	0.101476	0.16476	0.242611	0.117691	0.20407	0	0.194011	0.27945	0.231116	0.204765	0.226095	0.232003	0.150186	0.141319	0.20471	0.113071	0.15673	0	0.161111	0.248655	0.111874	0.225637	0.066787	0.242572	0.134455	0.0953886	0.16624
RNF113A	0.0417695	0	0.00346448	0.0345022	0.0263615	0	0	0.00737524	0.0186992	0.00135567	0.00690881	0	0.00761204	0	0.0241997	0	0	0.0162108	0.0140351	0.00381687	0	0.00536359	0.00766604	0.0224554	0.000778925	0.0352859	0	0	0.036606	0.0207588	0	0	0	0	0.0236459	0	0.00653889	0	0	0	0.00271828	0	0.0285711	0	0.00156323	0	0.00313871	0
NDUFA1	0.0284282	0.0535908	0.0682924	0.148894	0.0530567	0.0461953	0.15954	0.10464	0.0878368	0.0478038	0.0278713	0.018926	0.0413549	0.0704741	0.011479	0.0650417	0	0.0637053	0.164544	0.0299459	0.0499468	0.0343259	0.0177322	0.0701507	0.0610077	0.0485537	0	0.0528674	0.287555	0.0816351	0.120953	0.210382	0.0539214	0.0652972	0.0544157	0.0331314	0.0632962	0.0721194	0	0.0261849	0.0391977	0.0575341	0	0.090016	0.0734636	0.023235	0.0140243	0.0213485
AKAP14	0.0163018	0.0111753	0	0.00378001	0.00647871	0	0	0	0.00592708	0.00781007	0.00411361	0	0	0	0	0	0	0	0.00826971	0.0043345	0	0.0136704	0	0.0119495	0.00334292	0.00126024	0	0	0.0178607	0.00655483	0	0	0.0221731	0	0	0.0107832	0.00719101	0	0	0	0.0148207	0	0	0	0.0273628	0	0.00727786	0
NKAP	0.0913679	0.136545	0.0850858	0.108222	0.0465888	0.0770843	0.0906324	0.0587724	0.0810541	0.0483398	0.0526068	0.0410553	0.123354	0.100079	0.0140958	0.234554	0	0.0304641	0.0917993	0.0400601	0.0938517	0.0783213	0.0110546	0.0771356	0.074636	0.0543914	0	0.0372325	0.0785654	0.157313	0.122331	0.117047	0.0733127	0.0557833	0	0.0548783	0.0566826	0.0977671	0	0.0804123	0.0654122	0.0242586	0.0842374	0.0566298	0.0597557	0.0497588	0.0351128	0.0402777
RHOXF1	0.017682	0.0323147	0	0.0389134	0.00562734	0.0366603	0	0.0221843	0.0141612	0	0.0240567	0.0121986	0	0.0422867	0	0.0221096	0	0.0457157	0.0163638	0.0052195	0.0130799	0	0	0	0.00425608	0.0138593	0	0.0573391	0.0129061	0.0534723	0.137776	0.0085946	0.0400489	0.0162467	0	0.00251504	0.0343199	0	0	0	0.0118533	0	0	0	0.00428558	0.0229824	0.00688654	0
ZBTB33	0.0149603	0.0236257	0.0179746	0.0367407	0.0265103	0.0320998	0.0522599	0.0578761	0.0277111	0.0311758	0.0277699	0.0142012	0.00257978	0.0491865	0	0.02802	0	0	0.0412653	0.00270764	0.035502	0.0114519	0.0289458	0	0.0239935	0.028892	0	0.0288937	0.101467	0.0255786	0	0.0578398	0.0173687	0.00500105	0	0.0114016	0.030953	0.0293095	0	0	0.00801832	0.0468723	0	0.0337223	0.0129882	0	0.00216555	0.00804977
TMEM255A	0.0915329	0	0.0598327	0.0493988	0.0975177	0.143292	0.167412	0.135609	0.0547532	0.0477425	0.0485311	0.0693749	0.0737059	0	0.0608537	0.0527839	0	0.132522	0.132735	0.0749714	0.0195919	0.0995856	0	0.0173337	0.0638172	0.0837061	0	0.276529	0.02442	0.168804	0.102447	0.102996	0.0305512	0.0734804	0.0841435	0.150125	0.115841	0.176629	0	0.0179788	0.0826394	0.0549558	0.196553	0.0768566	0.0570626	0.0414929	0.047643	0.0258582
ATP1B4	0	0	0	0	0	0	0	0	0	0	0	0	0	0	0	0	0	0	0	0	0	0	0	0	0	0	0	0	0	0	0	0	0	0	0	0	0	0	0	0	0	0	0	0	0	0	0	0
LAMP2	0.115463	0.138787	0.114091	0.152601	0.121737	0.142978	0.0757346	0.134529	0.100346	0.07877	0.116445	0.0834779	0.126313	0.103369	0.0576984	0.179989	0	0.16945	0.168826	0.204096	0.133667	0.0901276	0.0565758	0.0837069	0.0966451	0.204542	0	0.173271	0.171311	0.17885	0.279875	0.232532	0.137341	0.109086	0.147162	0.0585324	0.122043	0.109228	0	0.0787245	0.0922673	0.151546	0.163057	0.10365	0.160724	0.0825354	0.051707	0.0326914
CUL4B	0.137115	0.148659	0.0623864	0.103414	0.111342	0.135011	0.108613	0.0690063	0.08164	0.0691053	0.0602773	0.0704888	0.0589611	0.0311908	0	0.0866268	0	0.0422081	0.118337	0.0914298	0.0995775	0.0434559	0.0710544	0.031041	0.0627852	0.0771824	0	0.0979169	0.141715	0.206906	0.0985933	0.066836	0.0814792	0.0509937	0.0205524	0.117631	0.0651411	0.127845	0	0.060786	0.0590605	0.138303	0.141913	0.124372	0.110214	0.0565817	0.0303343	0.0632706
MCTS1	0.129354	0.153011	0.0814371	0.156418	0.14606	0.130172	0.0683134	0.139022	0.128632	0.0608339	0.0754696	0.0729647	0.135431	0.157056	0.0847717	0.217869	0	0.153973	0.150739	0.0858225	0.110081	0.103179	0.0768853	0.106674	0.0806341	0.0672398	0	0.122935	0.18856	0.0410512	0	0.0635391	0.118835	0.125684	0.141676	0.0769887	0.106622	0.151174	0	0.112483	0.116172	0.152807	0.122924	0.150692	0.125736	0.0433333	0.0329192	0.154479
C1GALT1C1	0.00972311	0	0.00960477	0.0298442	0.022309	0.010425	0.0387449	0	0.0196315	0.0139781	0.0263179	0.00434046	0.00468377	0.0502213	0.0239362	0.0221105	0	0.00665052	0.0175293	0	0.00290318	0.0238776	0	0	0.0222125	0.0091902	0	0	0.0189893	0.0107209	0.123307	0.0212418	0.00780825	0.00500105	0.0119571	0.0151907	0.0121523	0	0	0.0384766	0	0.0336878	0.0233119	0.0512073	0	0.0089824	0.00414523	0
GLUD2	0	0	0	0	0	0.00806559	0	0	0	0.00925191	0	0	0	0.0411556	0	0.0169717	0	0.0172546	0	0	0	0.00279418	0	0	0.00453473	0	0	0	0	0.0136651	0	0	0	0	0	0	0.0199233	0	0	0	0	0	0	0	0	0	0	0
GRIA3	0.32672	0.25607	0.283619	0.518498	0.193487	0.25313	0.148288	0.39569	0.165412	0.109274	0.265697	0.302082	0.429398	0.077955	0.255916	0.480758	0	0.367694	0.28308	0.281514	0.302915	0.122948	0.270964	0.142008	0.210159	0.162174	0	0.483507	0.242687	0.56001	0.39661	0.269009	0.21741	0.404874	0.711952	0.34881	0.240978	0.225668	0	0.206147	0.253458	0.652477	0.421655	0.456739	0.460415	0.0893402	0.0804265	0.162507
THOC2	0.387723	0.401915	0.229428	0.401742	0.290355	0.344003	0.230496	0.281453	0.205851	0.128152	0.184312	0.197671	0.307519	0.285017	0.302644	0.25567	0	0.310418	0.248414	0.270794	0.214837	0.204811	0.221664	0.1025	0.166378	0.262105	0	0.590412	0.429401	0.437221	0.444796	0.197318	0.259606	0.247702	0.415432	0.178882	0.256626	0.343546	0	0.21704	0.19369	0.444315	0.354425	0.400511	0.288985	0.145586	0.139503	0.213908
XIAP	0.214944	0.193002	0.141309	0.323216	0.21929	0.193472	0.214195	0.134671	0.133252	0.129263	0.178567	0.17015	0.166372	0.160906	0.102135	0.175374	0	0.214774	0.202651	0.240438	0.191479	0.0605649	0.150389	0.145418	0.169053	0.251886	0	0.346087	0.246359	0.299244	0.116339	0.158667	0.168889	0.102753	0.0888939	0.200259	0.170133	0.247905	0	0.2541	0.214329	0.194389	0.251669	0.272504	0.188978	0.124701	0.0829187	0.113996
STAG2	0.244593	0.143763	0.165319	0.267687	0.330681	0.203457	0.299911	0.174996	0.206153	0.15074	0.181442	0.190051	0.253482	0.0915667	0.136366	0.207952	0	0.165246	0.171083	0.209996	0.153203	0.143093	0.134331	0.16711	0.17779	0.291391	0	0.387659	0.282504	0.331591	0.28596	0.320518	0.227592	0.19794	0.215231	0.170914	0.232677	0.22424	0	0.239906	0.20099	0.232278	0.229612	0.276069	0.223121	0.213214	0.105087	0.0866787
TENM1	0.453585	0.671244	0.211388	0.385925	0.536159	0.335645	0.104888	0.571294	0.257888	0.164895	0.169759	0.360636	0.475807	0.488729	0.413003	0.163458	0	0.583129	0.446807	0.333342	0.242651	0.11024	0.722398	0.215053	0.217224	0.210317	0	0.560128	0.293272	0.391232	0.777821	0.342427	0.466222	0.34577	0.238965	0.332279	0.255366	0.399552	0	0.295972	0.358872	0.511655	0.292486	0.443359	0.322422	0.264132	0.24663	0.477221
TEX13C	0	0	0	0	0	0	0	0	0	0	0	0	0	0	0	0	0	0	0	0	0	0	0	0	0	0	0	0	0	0	0	0	0	0	0	0	0	0	0	0.00928711	0	0	0	0	0	0	0	0
DCAF12L2	0	0	0	0.0260868	0.00449479	0.00673279	0.0198869	0	0	0.0020751	0.00597173	0	0	0	0	0.013754	0	0.0330147	0.0114099	0	0	0.00558504	0	0	0.00428246	0.018848	0	0	0	0.00624037	0	0	0.00685929	0	0	0.00317018	0	0	0	0	0	0	0	0.00554469	0	0	0	0
ACTRT1	0	0	0	0	0	0	0	0	0	0	0	0	0	0	0	0	0	0	0	0	0	0	0	0	0	0	0	0	0	0	0	0	0	0	0	0	0	0	0	0	0	0	0	0	0	0	0	0
SMARCA1	0.252883	0.222329	0.177947	0.177305	0.17529	0.214262	0.204725	0.212287	0.112709	0.13948	0.191251	0.178709	0.179095	0.120592	0.0724543	0.172923	0	0.243404	0.220426	0.232995	0.177894	0.0859874	0.0881656	0.148483	0.120083	0.0917573	0	0.135021	0.236372	0.18445	0	0.227306	0.139243	0.167847	0.222213	0.129818	0.172126	0.164307	0	0.198237	0.158012	0.247432	0.352863	0.234984	0.205249	0.101356	0.147035	0.191166
OCRL	0.0704108	0.0380441	0.0687098	0.123152	0.091494	0.101817	0.0998579	0.0834293	0.0686405	0.0608526	0.0882673	0.0653244	0.100452	0.0250701	0.094766	0.0958465	0	0.15992	0.094627	0.0973705	0.0945442	0.066829	0.0897394	0.0471266	0.0844134	0.100385	0	0.130691	0.153754	0.161455	0.0985933	0.146625	0.151493	0.0838585	0.0392198	0.0873819	0.0800726	0.0538724	0	0.0602874	0.0868492	0.167508	0.132947	0.104242	0.143687	0.0681894	0.0396618	0.0686377
APLN	0	0	0	0	0	0	0	0	0	0	0	0	0	0	0	0	0	0	0	0	0	0	0	0	0	0	0	0	0.0133857	0	0	0	0	0	0	0	0	0	0	0	0	0	0	0	0	0	0	0
XPNPEP2	0	0	0	0	0	0	0	0	0.00346143	0	0	0	0	0	0	0	0	0.0303803	0	0	0.00155949	0	0	0.00733042	0	0	0	0	0	0	0	0	0	0	0	0.0277831	0	0	0	0	0	0	0	0	0	0	0	0
SASH3	0	0	0	0	0.00981229	0	0	0	0.00147538	0	0	0	0	0	0	0	0	0	0	0	0	0	0	0	0.00158022	0	0	0	0	0	0	0	0	0	0	0	0	0	0	0.0262013	0	0	0	0	0	0	0.00233763	0
ZDHHC9	0.0856571	0.0858522	0.0626056	0.0707295	0.0437343	0.066909	0.0348075	0.0454538	0.0393406	0.0489741	0.060383	0.0252816	0.0448066	0.0985571	0.035871	0.0342311	0	0.0798465	0.0397604	0.0474702	0.0315911	0.0434987	0.0443797	0.0435639	0.0704298	0.0586253	0	0.0890075	0.064199	0.131956	0	0.067255	0.0458424	0.117289	0	0.0266002	0.0236186	0.0328412	0	0.126329	0.0355097	0.058554	0.0833499	0.048993	0.0971879	0.0512708	0.0271024	0
UTP14A	0.107617	0.0493652	0.0326817	0.127859	0.0110951	0.0590537	0	0.066271	0.0538061	0.0376777	0.0615128	0.0392287	0.0226977	0	0.0589617	0.118705	0	0.06483	0.063142	0.0319501	0.0390846	0.0486915	0.0166805	0.0368689	0.0158142	0	0	0.0355462	0.0070422	0.0255312	0	0.0428542	0.0649392	0.0422261	0.0414095	0.0498976	0.0510886	0.0402684	0	0.0369607	0.0703135	0	0.0841883	0.0386452	0.0473337	0.0586039	0.0190306	0.0228831
BCORL1	0.00746848	0.0252634	0.0254734	0.0264385	0.0741248	0.00900518	0.0286945	0.00933887	0.0159256	0.0263009	0.0182817	0.0243943	0.0412374	0.0983912	0.0326091	0.0607649	0	0.0152963	0.00457866	0.0109787	0.00472499	0.00716587	0.0391767	0.0340953	0.0100978	0.0329456	0	0.0675421	0.0435673	0.0202407	0	0.0244971	0.00504242	0.015406	0	0.00634901	0.0325066	0.00775088	0	0.0326326	0.0295262	0.0459101	0.0305134	0	0.0365699	0	0.0286658	0
ELF4	0	0.0311463	0	0	0.00391141	0.010425	0	0	0.00289972	0	0	0	0.00257978	0	0.00963893	0	0	0	0	0	0	0	0	0	0.0090224	0	0	0	0	0	0	0	0.00701697	0.00311248	0	0	0	0	0	0	0	0	0	0	0	0	0.00377416	0
AIFM1	0.0907107	0.0880699	0.0807801	0.0497152	0.0954432	0.0496869	0.0576085	0.0827151	0.0562525	0.0652741	0.0393973	0.030586	0.0914571	0.0744691	0.0532589	0.141577	0	0.0579994	0.0391998	0.0754594	0.0962047	0.0420285	0.077224	0.0296855	0.0685674	0.0130186	0	0.0646511	0.0644117	0.0809582	0.0985933	0.0468601	0.0651913	0.0446854	0.085736	0.0507868	0.0168831	0.170219	0	0.0190137	0.0650055	0.0386006	0	0.0322406	0.0122505	0.0807468	0.0284805	0.0489565
RAB33A	0.0473099	0.0278654	0.00731518	0.0642942	0.0149869	0	0.0191223	0.0130509	0.0278409	0.015497	0.0036088	0.00527787	0.0157764	0	0.027448	0.0395191	0	0.0338645	0.0357062	0.0126596	0.029698	0.0116853	0.00261621	0.0226736	0.012843	0.0381355	0	0.0395803	0.0568378	0.00970544	0	0.0773731	0.0342377	0.0137095	0	0	0.0297335	0.115675	0	0.0627447	0.00678946	0.0639051	0.0101104	0.0270843	0.0249569	0.00553884	0.011141	0.0213485
ZNF280C	0.0187383	0.0981602	0.0341507	0.0684681	0.0570666	0.0174125	0.0168975	0.0780904	0.0336632	0.0365655	0.0357725	0.0172571	0.049355	0.0282119	0.0830896	0.080306	0	0.0502952	0.0535229	0.0690594	0.0252808	0.0415285	0.00935009	0.0518283	0.0528702	0.0653556	0	0.0590909	0.00609263	0.0119273	0	0.0233297	0.057012	0.027934	0.065279	0.0384851	0.0479877	0.0113536	0	0.0841295	0.0570267	0	0.104672	0.028459	0.0132035	0	0.0485934	0.0398111
SLC25A14	0.0945929	0.020394	0.0512684	0.0488843	0.0868352	0.0323493	0.0597297	0.0204963	0.0326482	0.0150101	0.0284728	0.0380486	0.0455342	0.119323	0.092017	0.0398584	0	0.0529072	0.0334453	0.0514116	0.0526394	0.038746	0.0266578	0.0345677	0.0442141	0.0579535	0	0.0702818	0.00512324	0.0207699	0	0.042305	0.0561945	0.0417516	0	0.0552534	0.0636631	0.0282329	0	0.0437981	0.0509583	0.0349691	0.0959848	0.0784849	0.0594426	0.0276072	0.0223823	0.00891372
RBMX2	0.0399553	0.0159818	0.0123451	0.0902481	0.052999	0.0349742	0.065714	0.0802767	0.0330522	0.0271399	0.074977	0.0297204	0.0325581	0.0432506	0.092017	0.0486669	0	0.0615002	0.0498045	0.0726514	0.0384397	0.0102982	0.0177688	0.0747427	0.0344968	0.0180292	0	0.0470429	0.0654029	0.0335671	0	0.0219931	0.0470204	0.0140443	0.117672	0.0128718	0.00581995	0.0197436	0	0	0.0435385	0.0823328	0.0695221	0.0377797	0.0282136	0	0.0177969	0.0466633
ENOX2	0.098005	0.0866589	0.184612	0.0587932	0.023306	0.096179	0.0478187	0.0843101	0.0890539	0.0814674	0.0641478	0.108893	0.128943	0	0.128494	0.0658808	0	0.0896286	0.0781979	0.114498	0.0880888	0.101381	0.127995	0.0717106	0.0418142	0.0573122	0	0.0869037	0.018606	0.095903	0.380567	0	0.0945675	0.0791008	0.100979	0.0450053	0.0510443	0.142698	0	0.129328	0.0591581	0.052493	0.0347079	0.0294567	0.0723016	0.0414905	0.0311935	0.0632706
ARHGAP36	0	0	0	0	0	0	0	0.00859725	0	0	0	0	0.00613988	0	0	0	0	0	0	0	0.00499925	0	0	0	0	0	0	0	0	0	0	0	0	0	0	0	0	0	0	0	0	0	0	0	0	0	0	0
IGSF1	0.0141377	0.0111978	0.00623803	0	0	0.0043779	0	0	0.00170113	0.00181947	0.00722151	0	0	0	0	0	0	0	0.00137263	0	0	0.00859641	0	0	0.00207217	0.00126024	0	0	0.0429044	0.039031	0	0	0.00379555	0.00731783	0	0.00317018	0	0	0	0	0	0	0	0	0.0436708	0	0	0
STK26	0.00229203	0	0.0029201	0	0.0373908	0.0212499	0	0	0.00469918	0	0.00563172	0.0350056	0.018675	0	0	0.0242121	0	0.0172546	0.0133514	0.00570405	0.02435	0.00501836	0.0155268	0.00356253	0.00334033	0.023202	0	0	0.00512324	0.0123935	0	0.0507756	0.0153801	0.00256074	0.123954	0	0.0291503	0	0	0	0.00818339	0	0.0298924	0.0601351	0.0538172	0.0381948	0.0101222	0
FRMD7	0	0	0	0	0	0	0	0	0	0	0	0	0	0	0	0	0	0	0	0	0	0	0	0	0	0.0127806	0	0	0	0	0	0	0	0	0	0	0	0	0	0	0	0	0	0	0	0	0.00348283	0
RAP2C	0.0513867	0	0.0233719	0.0198987	0.0113824	0	0.0119801	0.0199671	0.0246792	0.0180059	0.0354753	0.0115771	0.00921354	0	0.023596	0.0457245	0	0	0.0173795	0.0399804	0.0341486	0.00503662	0.0190217	0.00666616	0.0128126	0	0	0.0367991	0.0178607	0.059065	0	0.0154938	0.0218364	0.0284611	0	0.0423857	0.0384554	0	0	0	0.0401092	0.03623	0.0338675	0	0.0186878	0	0.0054772	0
MBNL3	0.1034	0.0485592	0.0563388	0.0731623	0.0298897	0.0475309	0	0	0.00145187	0	0.00461998	0	0	0	0	0.0162561	0	0	0.00664337	0.00845962	0	0	0	0.0203409	0.0329864	0.0642118	0	0.0219528	0.0195301	0.0255375	0	0	0	0	0	0.0131027	0	0	0	0	0.0151771	0	0.0285711	0	0	0	0	0
HS6ST2	0.474741	0.529367	0.405836	0.482283	0.523994	0.353456	0.243469	0.377144	0.266911	0.398965	0.38114	0.376549	0.315008	0.562371	0.381768	0.411882	0	0.510815	0.394964	0.473401	0.303369	0.410868	0.416251	0.304106	0.329658	0.38448	0	0.697389	0.434017	0.685204	0.287344	0.379849	0.447755	0.237574	0.542286	0.38085	0.397561	0.489612	0	0.331691	0.439442	0.705125	0.680941	0.581472	0.423777	0.368953	0.255011	0.400092
USP26	0	0	0.00728776	0	0.0079773	0	0	0	0	0	0	0	0	0	0	0	0	0	0	0.0133032	0	0	0	0	0	0	0	0.0165412	0.0200669	0	0	0	0	0	0	0	0	0	0	0	0	0	0	0	0	0	0	0
GPC4	0.0356594	0.0363618	0.0029778	0.0112451	0.027854	0.00432321	0	0	0.00511749	0.00219556	0.000833393	0.00220483	0.00579734	0	0.0239362	0.00423257	0	0	0	0	0.0114197	0.0118963	0	0.00772256	0.00566051	0.0478518	0	0.0283771	0.00649629	0.03704	0	0	0	0	0	0.00155486	0	0	0	0	0.00280179	0.0161767	0	0.0180415	0	0	0	0
GPC3	0.0414604	0.0201792	0.0086529	0.0445514	0.0180142	0.00519599	0	0	0.00409187	0	0.00286107	0.00179167	0	0.0432506	0	0.0130333	0	0.0179705	0.00259836	0	0.0224453	0.00995289	0	0.013502	0	0	0	0.0403973	0.042123	0.0256388	0	0.0232219	0.0155098	0.0107291	0	0	0.0109378	0	0	0	0.0121067	0	0.0229572	0	0.0283663	0.0321442	0.00124168	0
CCDC160	0	0	0	0	0	0	0	0	0.0032902	0	0	0	0	0	0	0	0	0	0	0	0	0	0	0	0	0	0	0	0.0132707	0	0	0	0	0	0	0	0	0	0	0	0	0	0	0	0	0	0	0
PHF6	0.143674	0.0612469	0.0715639	0.130203	0.100673	0.111421	0.147099	0.0950275	0.0631155	0.0538342	0.0704084	0.0542248	0.0117314	0.0411556	0.0625336	0.0973649	0	0.0503299	0.0971904	0.0456116	0.0786814	0.0399186	0.113347	0.0404156	0.0401079	0.0650925	0	0.138366	0.104397	0.251606	0.137776	0.0861111	0.0504446	0.0909411	0.143182	0.0520648	0.109249	0.0891571	0	0.0678693	0.0946651	0.0326662	0.164324	0.167198	0.0617396	0.0601302	0.0425841	0.108784
HPRT1	0.448951	0.268226	0.211421	0.264726	0.263276	0.327292	0.375557	0.278075	0.194307	0.155673	0.210839	0.193655	0.240021	0.23473	0.249449	0.279706	0	0.333708	0.249477	0.263752	0.252771	0.16283	0.231624	0.266487	0.136953	0.232089	0	0.363773	0.348428	0.318298	0.461188	0.374478	0.277851	0.208466	0.461805	0.189774	0.35612	0.274052	0	0.296173	0.21164	0.362457	0.364075	0.405323	0.276184	0.166188	0.117822	0.109436
PLAC1	0.00595184	0.0305489	0.0064044	0.015922	0	0.0249972	0.0145664	0	0.0108017	0.014506	0	0.0105237	0	0	0	0.0101764	0	0.00708369	0.0164786	0.0169002	0.0148509	0.00558504	0.0061243	0.0171492	0.00334292	0.00231755	0	0	0.0295121	0.00982574	0	0.00760396	0.0111959	0.00656057	0	0	0.0221705	0	0	0.0210122	0.0134923	0	0.0356436	0	0.00156323	0.0144635	0.00202405	0.0213485
FAM122B	0.0363913	0	0.00183871	0.0588605	0.025253	0.0607479	0.0659793	0.0363254	0.0233026	0.00793616	0.0315419	0.00352886	0	0	0.0483832	0.0418355	0	0.0302174	0.02551	0.0413853	0.0485915	0.00716587	0.0255004	0	0.0381775	0.0479071	0	0.0437038	0.0684355	0.0612442	0	0.0553814	0.0193997	0.0060207	0	0.0195366	0.052961	0.00885956	0	0.0637223	0.0104989	0.0404687	0.0670857	0.0111369	0.0880597	0	0.0195686	0.0252097
FAM122C	0.0346566	0.0610813	0.0368206	0.13158	0.0923472	0.030726	0.0425058	0.0319756	0.0414264	0.025218	0.0672473	0.0136721	0.0601681	0.135183	0.0495173	0.0518184	0	0.107279	0.0316821	0.0233407	0.0298475	0.0572867	0.0117531	0.0224554	0.0416019	0.0298299	0	0.0952956	0.108928	0.10526	0.0985933	0.0953262	0.0740082	0.0736526	0	0.0442929	0.065808	0.00499602	0	0.0175974	0.119906	0.0249682	0.0347017	0.0601244	0.022034	0.0450548	0.0503093	0.00891372
MOSPD1	0	0.0303074	0.0378971	0.0576709	0.0623076	0.0434345	0.0187693	0.0144919	0.0408774	0.0160535	0.0457447	0.0441433	0.0251184	0	0	0.081687	0	0.0392775	0.0325732	0.00716494	0.00452092	0.0353753	0.0238774	0.0473883	0.0448359	0.0181118	0	0.0879481	0.0830311	0.0185463	0	0.0197132	0.050263	0.0428135	0.0284456	0.00155486	0.0337487	0.0382387	0	0	0.0211096	0.0123969	0.0881502	0.00586043	0.0265671	0.0446486	0.0236559	0.033029
SMIM10	0	0	0	0	0	0	0	0	0	0	0.00416931	0	0	0	0	0	0	0	0	0.00228094	0	0	0	0	0	0	0	0	0	0	0	0	0	0	0	0	0.00628192	0	0	0	0	0	0	0	0	0	0	0
RTL8B	0	0	0	0.0153397	0	0.00586601	0.0294602	0	0.0146716	0	0.00139804	0	0	0	0	0	0	0.00777018	0.0063106	0.00445188	0	0.0151548	0	0	0.00277122	0.00176786	0	0	0	0	0	0	0.00825815	0	0	0.00945607	0.0176193	0	0	0	0	0	0	0.0291069	0.00950841	0	0.00897996	0
RTL8C	0.0957589	0.176199	0.0869156	0.253413	0.158499	0.140044	0.20978	0.218688	0.107596	0.0639199	0.121348	0.0749762	0.159913	0.0921848	0.011479	0.0629978	0	0.231364	0.200563	0.0837054	0.0823193	0.0687311	0.066841	0.125925	0.135555	0.105662	0	0.11285	0.16665	0.182472	0.102447	0.141604	0.109491	0.0623008	0	0.0876981	0.081718	0.165431	0	0.0895161	0.125924	0.0175289	0.140078	0.13446	0.155012	0.0450821	0.0222078	0.147601
RTL8A	0.0316771	0.04444	0.0467426	0.0771929	0.0204962	0.0118452	0.0971391	0.0834722	0.0438583	0.00983595	0.0492341	0.0192164	0.00687196	0.0282119	0.0361227	0.0436549	0	0.0339791	0.0700984	0.00836524	0.0634595	0.0344331	0.0268999	0.0272333	0.075623	0.10401	0	0.111058	0.0879445	0.0304864	0	0.0956825	0.0279794	0.0484034	0	0.0229632	0.0555428	0.0616466	0	0.105129	0.0358661	0.101846	0	0.0324372	0.0534323	0.0298172	0.00913825	0
SMIM10L2B	0.0191625	0.0193494	0.0304968	0.030236	0.0301697	0.0422432	0	0.117042	0.0297919	0.0204286	0.0199507	0.0543945	0.0744203	0	0.0355462	0.0144484	0	0.0536499	0.0566147	0.116754	0.0263489	0.0141327	0.0447772	0.0300059	0.032419	0.0452838	0	0.0250032	0.0458843	0.0270504	0	0.0389303	0.0110387	0.0233496	0.103262	0.0108929	0	0.0827275	0	0.026731	0.0362418	0.0161767	0	0.043981	0.0262333	0.0851853	0.0172598	0.00891372
CT55	0.0113026	0	0.00631301	0.0111492	0	0	0	0	0	0	0	0	0	0	0	0.00471087	0	0	0.00543428	0	0	0	0	0	0	0	0	0	0	0	0	0	0	0	0	0	0	0.0332456	0	0.0467134	0	0	0	0	0	0	0	0
ZNF75D	0.182906	0.135323	0.0991947	0.0621312	0.121988	0.0899523	0.126087	0.108925	0.107467	0.0441582	0.111909	0.0934291	0.151219	0.104716	0.0601511	0.126084	0	0.0855991	0.100503	0.0426996	0.03418	0.0916909	0.0599733	0.0668875	0.0400865	0.133433	0	0.0975374	0.151643	0.076993	0.251343	0.0990265	0.163618	0.0823792	0.351622	0.116859	0.0427673	0.055289	0	0.132798	0.154493	0.101302	0.241483	0.0780032	0.116699	0.121651	0.0353949	0.16124
ZNF449	0.0977519	0.0960839	0.0439715	0.0995196	0.0708712	0.0556997	0.0451744	0.0657458	0.0390396	0.0301464	0.0610199	0.0632955	0.0337165	0.0469036	0.0451939	0.120772	0	0.0626743	0.0384076	0.0730881	0.0764779	0.066502	0.0565061	0.0818704	0.064346	0.0276538	0	0	0.0525661	0.10071	0.0985933	0.143975	0.0389502	0.0475304	0	0.023074	0.0275679	0	0	0.0810787	0.0999345	0.0175289	0.128077	0.00554469	0.0498397	0.0413797	0.00992086	0.00804977
SMIM10L2A	0	0.0189095	0.0292759	0.0291555	0.023458	0.0526117	0.020704	0.0715587	0.0485348	0.0267115	0.045636	0.0276079	0.0417375	0	0.0186601	0.0566687	0	0.02314	0.0306943	0.0344997	0.0238284	0.012749	0.00766604	0.0191776	0.0397305	0.0209123	0	0	0.059517	0.0171059	0	0.0674876	0.0593985	0.0128146	0	0.0547101	0	0.0367847	0	0	0.00430547	0.0238604	0.0715518	0.0602381	0.0307318	0.00848673	0.00197298	0
INTS6L	0.0895864	0.0225409	0.0394857	0.0982573	0.0823181	0.0520293	0.0275471	0.166737	0.0809772	0.0433489	0.0384311	0.0515993	0.0835099	0.0282119	0.0944265	0.0921704	0	0.126322	0.0832983	0.094072	0.0853764	0.0382752	0.0539088	0.0607733	0.0734787	0.0736294	0	0.103609	0.112032	0.0806556	0.120953	0.179069	0.0943707	0.0688649	0	0.0352256	0.0233368	0.0553218	0	0	0.026074	0.137747	0.0534366	0.138336	0.0400729	0.0455973	0.0428105	0.0276901
SAGE1	0	0	0	0	0	0	0	0	0.00324771	0	0	0	0	0	0	0	0	0	0	0	0	0	0	0	0	0	0	0	0	0	0	0	0	0	0	0	0	0	0	0	0	0	0	0	0	0	0	0
MMGT1	0.0430854	0.0652709	0.0279621	0.0384064	0.0230178	0.00391905	0.020696	0.00918214	0.0202481	0.0165712	0.0303868	0.0187785	0.0243988	0	0.0414571	0.0351316	0	0.0363379	0.0509299	0.0272944	0.033865	0.0161473	0.0196072	0.0049165	0.0561617	0.0122706	0	0.0377588	0.0564944	0.0129979	0.122331	0.0278357	0.0416339	0.0285165	0	0.0194834	0.017924	0.0185834	0	0	0.0333248	0	0.0628948	0.0482547	0.0391846	0.00553884	0.00669686	0.0256261
SLC9A6	0.207428	0.161481	0.14136	0.252698	0.232539	0.278405	0.202425	0.206202	0.126902	0.0933815	0.167145	0.138805	0.157203	0.0804526	0.15237	0.108147	0	0.145634	0.222373	0.149791	0.202408	0.106478	0.110768	0.0716071	0.134779	0.223386	0	0.325645	0.219418	0.408835	0.119879	0.163579	0.170692	0.10163	0.235413	0.165409	0.16304	0.191155	0	0.131104	0.135274	0.218958	0.187542	0.227654	0.194032	0.132995	0.0527986	0.0507769
FHL1	0.355369	0.275462	0.248509	0.363576	0.274195	0.31714	0.356303	0.293708	0.186572	0.144288	0.258151	0.233896	0.289282	0.151442	0.264592	0.301968	0	0.384764	0.25641	0.227382	0.194344	0.134677	0.30796	0.0893847	0.11578	0.20983	0	0.456072	0.288995	0.376783	0.402393	0.404705	0.225933	0.212805	0.277396	0.174552	0.277967	0.250911	0	0.321657	0.241781	0.260501	0.354013	0.332204	0.332079	0.178376	0.112101	0.114027
MAP7D3	0.0270756	0.0352994	0.00200353	0	0	0.00787792	0.00963987	0	0.00121657	0.00175506	0.007402	0	0.0225061	0	0	0	0	0	0.00279603	0	0.00958521	0	0.00261621	0.013502	0.011152	0.00416116	0	0	0.0349607	0.0147352	0	0.0156763	0.00190994	0	0	0	0	0.0295231	0	0	0.0172457	0	0	0	0	0	0	0
ADGRG4	0	0	0	0	0	0	0	0	0	0	0	0	0	0	0	0	0	0	0	0	0	0.00503662	0	0	0	0	0	0	0.00891447	0	0	0	0	0	0	0	0	0	0	0	0	0	0	0	0	0	0	0.0300299
HTATSF1	0.0195049	0.0463426	0.0120617	0.132338	0.061883	0.0352065	0.102838	0.187064	0.0465411	0.0632472	0.0931271	0.0877684	0.0960049	0.0602617	0.092017	0.00511239	0	0.0425284	0.105894	0.105193	0.0650547	0.035862	0.0819262	0.0352891	0.0723467	0.0686685	0	0.0693578	0.0265643	0.0219504	0.162509	0.121788	0.0647985	0.0814365	0.0503998	0.0390949	0.106086	0.0651577	0	0.0667549	0.0398023	0.0249682	0.0604267	0.122754	0.0910248	0.0457604	0.0511248	0.148772
VGLL1	0	0	0	0	0	0	0	0	0	0	0	0	0	0	0	0	0	0	0	0	0	0	0	0	0	0	0	0	0	0	0	0	0	0	0	0	0	0	0	0	0	0	0	0	0	0	0	0
ARHGEF6	0.0326102	0.117863	0.0677221	0.0843667	0.0712488	0.0663099	0.13017	0.0627393	0.0427619	0.0638908	0.0399146	0.0236475	0.0713845	0.028679	0.0240782	0.102529	0	0.0494402	0.0461886	0.0602652	0.0617729	0.0542511	0.0576931	0.0942566	0.087799	0.0713874	0	0.0973435	0.0899095	0.118269	0.344884	0.125957	0.0312684	0.0401756	0	0.039586	0.0286808	0.0170178	0	0.188763	0.0484291	0.0123969	0.0783126	0.041478	0.155724	0.0721665	0.0326501	0.101145
RBMX	0.214371	0.204021	0.225126	0.435572	0.224157	0.215698	0.209704	0.239996	0.189279	0.130996	0.140766	0.152096	0.285219	0.326484	0.17109	0.279077	0	0.268652	0.251006	0.19669	0.190457	0.111115	0.163395	0.2256	0.176443	0.10042	0	0.318455	0.347413	0.233569	0.38352	0.237482	0.246452	0.274878	0.362055	0.213645	0.127123	0.140235	0	0.190573	0.224944	0.166838	0.277566	0.113687	0.232892	0.159299	0.109542	0.0974906
ZIC3	0	0	0	0	0	0	0	0	0	0	0	0	0	0	0	0	0	0	0	0	0	0	0	0	0	0	0	0	0	0	0	0	0	0	0	0	0	0	0	0	0	0	0	0	0	0	0	0
FGF13	0.682855	0.532968	0.438805	0.64365	0.48853	0.514541	0.410535	0.602127	0.253396	0.511014	0.272382	0.512213	0.503705	0.317247	0.326487	0.507141	0	0.366573	0.516278	0.55964	0.412882	0.261153	0.834011	0.21829	0.207505	0.630844	0	0.937511	0.46923	0.639752	0.796879	0.481005	0.530193	0.770422	1.08935	0.489165	0.323381	0.54038	0	0.418409	0.421512	0.45291	0.716227	0.939859	0.695563	0.202153	0.278601	0.123976
F9	0.0144637	0	0	0	0	0	0	0	0	0	0	0	0	0	0	0	0	0	0	0	0	0	0	0	0	0	0	0	0	0	0	0	0	0	0	0	0	0	0	0	0	0	0	0	0	0	0	0
MCF2	0.153202	0.0924511	0.0977308	0.181572	0.15492	0.144515	0.158247	0.112083	0.079059	0.116388	0.0828279	0.101863	0.0924413	0.117778	0.186427	0.107681	0	0.0925274	0.0769662	0.138827	0.124677	0.0445919	0.0121046	0.0754402	0.117043	0.184461	0	0.084355	0.203979	0.239265	0.376333	0.105663	0.0798484	0.135746	0	0.0773104	0.209009	0.208743	0	0.171687	0.122437	0.163109	0.103691	0.140163	0.179957	0.0600402	0.0482337	0.179705
ATP11C	0.0740953	0.0468326	0.102896	0.0858953	0.068917	0.109958	0.148438	0.059524	0.102232	0.102784	0.0387908	0.0431225	0.0514515	0.0282119	0.0338357	0.0593748	0	0.20267	0.0710697	0.0391293	0.0301379	0.0558704	0.0108815	0.0152078	0.0744594	0.148116	0	0.238221	0.117994	0.154394	0	0.0907522	0.0969381	0.108096	0.0119571	0.093439	0.0693302	0.0518696	0	0.108192	0.0861805	0.118562	0.148294	0.0488819	0.117713	0.233656	0.0518076	0.0415117
SOX3	0	0	0	0	0	0	0.00963987	0	0	0	0	0	0	0	0	0	0	0	0	0	0	0	0	0	0	0	0	0	0	0	0	0	0	0	0	0	0	0	0	0	0	0	0	0	0	0	0	0
CDR1	0.0792916	0.0128157	0.00301465	0.0646257	0.0279689	0.0261146	0.0263215	0.039837	0.0032902	0.0216899	0.029627	0.0163216	0	0	0	0.033633	0	0	0.00783296	0.00196216	0.0117737	0.0161247	0	0.0136937	0.00324737	0.012	0	0	0.0314923	0	0.102447	0	0.00369355	0.0195535	0	0.0114047	0	0	0	0	0.00904472	0.00670314	0	0	0	0	0	0
LDOC1	0.0533461	0.0115888	0.0273531	0.0234222	0.0319742	0.0248038	0.100684	0.0821638	0.0398736	0.0214054	0.0218594	0.0339622	0.0514714	0.0729299	0.0174463	0.0421611	0	0	0.0899093	0.0354359	0.0491584	0.0191133	0.017949	0	0.0771344	0.0321358	0	0.0809233	0.0285722	0.0109503	0.120953	0.0622448	0.0155776	0.0229312	0.0119571	0.00972246	0.0770035	0.0208289	0	0.052088	0.00739611	0.113331	0.0428442	0.0335262	0.0557897	0.0288901	0.0172728	0.0182337
MAGEC3	0.0795607	0.0311463	0.0415662	0.0386661	0.0373083	0.0221238	0.00981926	0.0545867	0.0153563	0.0402661	0.0451637	0.0863529	0.0525717	0	0	0.0201372	0	0.0594151	0.0346799	0.0145091	0.00554799	0.0474097	0.0531562	0.0439359	0.0173118	0.0537739	0	0.0277115	0.0550926	0.0358168	0.116339	0	0	0.040304	0	0.00578105	0	0.183073	0	0.00928711	0.0482756	0.0242586	0.0378761	0	0.0214798	0	0.0250246	0.0256261
MAGEC1	0	0	0	0	0	0	0	0	0	0	0	0	0	0	0	0	0	0	0	0	0	0	0	0	0	0	0	0	0	0	0	0	0	0	0	0	0	0	0	0	0	0	0	0	0	0	0	0
SPANXN3	0	0	0	0	0	0	0	0	0	0	0	0	0	0	0	0	0	0	0	0	0	0	0	0	0	0	0	0	0	0	0	0	0	0	0	0	0	0	0	0	0	0	0	0	0	0	0	0
SLITRK4	0.216698	0.270378	0.182162	0.337407	0.152779	0.159905	0.228488	0.19053	0.15793	0.0945633	0.153397	0.118638	0.152874	0.0739706	0.102256	0.0893099	0	0.053092	0.210169	0.203146	0.144159	0.111899	0.128202	0.124678	0.159145	0.144751	0	0.103864	0.275615	0.318726	0.280984	0.226574	0.0997126	0.208197	0.0778468	0.148986	0.168138	0.15095	0	0.136885	0.125665	0.200857	0.324803	0.208729	0.133977	0.12375	0.0574047	0.0832432
SLITRK2	0.150969	0.12273	0.157412	0.353853	0.268618	0.288533	0.269229	0.269395	0.206494	0.12206	0.185694	0.156271	0.269472	0.241024	0.203632	0.263097	0	0.321361	0.231762	0.186072	0.193405	0.127991	0.136133	0.178281	0.161521	0.211849	0	0.228606	0.308042	0.291349	0.545888	0.215579	0.158383	0.120987	0.0888939	0.10411	0.201076	0.158583	0	0.0921707	0.157396	0.250695	0.312619	0.250887	0.162016	0.118189	0.100441	0.153098
FMR1	0.155949	0.149942	0.0896258	0.185857	0.104467	0.217138	0.199528	0.0963881	0.0873628	0.0549542	0.113823	0.0819001	0.165429	0.0564625	0.0933097	0.126831	0	0.108822	0.121252	0.112505	0.160023	0.0778877	0.155375	0.0922794	0.0981471	0.142079	0	0.173899	0.205259	0.0586938	0	0.101512	0.103289	0.181904	0.176981	0.0511647	0.0983953	0.0887282	0	0.187051	0.0809758	0.214384	0.190864	0.159857	0.153861	0.0950626	0.0491145	0.103709
FMR1NB	0	0	0	0.0305862	0	0.00394183	0	0	0.0019332	0	0	0.00849782	0	0	0	0	0	0	0	0	0	0	0.0161018	0.00772256	0.000778925	0	0	0	0	0	0	0.0232459	0	0	0	0.00386272	0	0	0	0	0	0	0	0	0	0	0	0
AFF2	0.49071	0.458528	0.324762	0.477659	0.436959	0.406348	0.289838	0.494209	0.252098	0.254732	0.375909	0.302681	0.360692	0.508123	0.38283	0.368606	0	0.375298	0.41523	0.349138	0.350182	0.171042	0.404625	0.230884	0.263273	0.393026	0	0.446246	0.359051	0.419189	0.464567	0.245098	0.396101	0.392094	0.524842	0.435796	0.336026	0.389855	0	0.418818	0.386089	0.381018	0.396203	0.581131	0.357946	0.279747	0.153926	0.235002
IDS	0.464946	0.468445	0.243684	0.57513	0.364719	0.284839	0.160314	0.371478	0.253138	0.186086	0.291572	0.333104	0.598866	0.314726	0.369401	0.358727	0	0.357789	0.357065	0.404907	0.26695	0.108569	0.290358	0.16972	0.331767	0.2806	0	0.727753	0.351042	0.551388	0.608665	0.316725	0.334224	0.294739	0.341452	0.206093	0.347664	0.403222	0	0.345424	0.308757	0.44202	0.473211	0.471849	0.262536	0.156075	0.163148	0.0782933
AC244197.3	0	0	0	0	0	0	0	0	0	0	0	0	0	0	0	0	0	0	0	0	0	0	0	0.0171492	0	0	0	0	0	0	0	0	0	0	0	0	0	0	0	0	0	0	0.0347017	0	0	0	0.00124168	0
CXorf40A	0	0.0173939	0.00167408	0	0	0	0	0	0.00356857	0.00170316	0.00780698	0	0.00288489	0.0345586	0	0	0	0	0.00809201	0	0	0	0	0.0124787	0	0	0	0	0	0	0	0	0	0.00314405	0	0.00554676	0.0175671	0	0	0	0	0	0	0	0	0	0	0
TMEM185A	0.0472626	0.0455762	0.0511735	0.114234	0.0534346	0.0716268	0.04044	0.0345628	0.062852	0.0485116	0.0424825	0.0518814	0.0609014	0.214287	0.0668395	0.0489358	0	0.100646	0.0716247	0.0521473	0.0475914	0.0415277	0.0519609	0.0357837	0.0294631	0.0374367	0	0.123022	0.102108	0.0943276	0	0.105137	0.0612376	0.0175091	0	0.0611443	0.0826518	0.063543	0	0.0585408	0.0376782	0	0.0751835	0.0360255	0.0524526	0.0346324	0.0263252	0.0213485
MAGEA11	0	0	0	0	0	0	0	0	0	0	0	0	0	0	0	0	0	0	0	0	0	0	0	0	0	0	0	0	0	0	0	0	0	0	0	0	0.00719101	0	0	0	0	0	0	0	0	0	0.00202405	0
HSFX1	0	0	0	0	0	0	0	0	0	0	0	0	0	0	0	0	0	0	0	0	0	0	0	0	0	0	0	0	0	0	0	0	0	0	0	0	0	0	0	0	0.0053252	0	0	0	0	0	0	0
CXorf40B	0	0	0	0.00722377	0	0.011024	0	0	0.00941114	0	0.00335642	0.00220483	0	0	0.0174463	0.0242446	0	0.00708369	0.00399338	0	0.00730745	0.00211006	0	0.0049165	0	0	0	0	0	0	0	0.0662834	0	0.00691969	0	0.00419537	0.00492425	0	0	0	0	0	0	0	0	0	0.00560382	0
MAMLD1	0.33065	0.23066	0.196794	0.145184	0.208162	0.241945	0.251257	0.167954	0.156349	0.135077	0.208439	0.253656	0.212111	0.245053	0.317449	0.18284	0	0.288757	0.135927	0.239054	0.167195	0.13308	0.256577	0.185967	0.12294	0.14242	0	0.459475	0.175732	0.319675	0.132967	0.174938	0.280078	0.165551	0.424592	0.222484	0.180812	0.256092	0	0.157905	0.214526	0.199901	0.381687	0.314421	0.2104	0.22431	0.163001	0.130265
MTM1	0.272064	0.330527	0.194764	0.200454	0.242926	0.254236	0.174519	0.240463	0.159085	0.133803	0.119445	0.195624	0.156708	0.199756	0.241869	0.203286	0	0.263271	0.187297	0.231961	0.178506	0.127015	0.213196	0.131308	0.198674	0.134457	0	0.308628	0.200406	0.33647	0.116339	0.172194	0.225656	0.0491226	0.246148	0.18305	0.226904	0.157679	0	0.255675	0.194621	0.160949	0.228592	0.319058	0.21785	0.195435	0.131808	0.256256
MTMR1	0.274272	0.161438	0.217211	0.287124	0.287951	0.224828	0.175023	0.235005	0.175755	0.145502	0.225307	0.270573	0.325878	0.201713	0.313849	0.349279	0	0.276808	0.172204	0.217266	0.203363	0.0972575	0.227181	0.158569	0.15377	0.278463	0	0.184301	0.251087	0.275816	0.120953	0.215336	0.226195	0.108678	0.185876	0.175398	0.241264	0.266779	0	0.240226	0.232849	0.240904	0.244393	0.258998	0.153814	0.225429	0.166261	0.158541
CD99L2	0.161745	0.30645	0.170048	0.328957	0.319933	0.228605	0.20327	0.222921	0.177229	0.125679	0.166485	0.16895	0.179529	0.346785	0.15172	0.260659	0	0.235543	0.222051	0.268609	0.217979	0.120683	0.193867	0.121738	0.176533	0.244823	0	0.426878	0.316591	0.126146	0.376959	0.273084	0.188066	0.135401	0.242766	0.132779	0.196842	0.159294	0	0.256523	0.190462	0.236949	0.268553	0.25571	0.240345	0.130995	0.0983781	0.139082
HMGB3	0	0.00380933	0.0106705	0.04651	0	0	0.0378567	0.0204757	0.0134117	0	0.0223596	0.0063688	0.00555896	0	0	0.0290707	0	0.0147278	0.0055359	0.0172363	0.00597092	0.00245774	0	0.0146965	0.0399141	0.0143425	0	0	0.00567126	0	0	0.075632	0	0.00987329	0.0575135	0.00592979	0	0	0	0	0	0	0	0.0169956	0	0.0959429	0.00324174	0
VMA21	0.0774701	0.0930182	0.0713659	0.0872451	0.0653956	0.0609815	0.0255778	0.101748	0.0605058	0.03912	0.102321	0.065688	0.0831044	0	0.027448	0.0876028	0	0.0532573	0.0804378	0.0969561	0.0520766	0.0461017	0.0749616	0.106023	0.102117	0.077138	0	0.151719	0.104203	0.127456	0.198663	0.0718177	0.0752469	0.0293035	0.0236459	0.03888	0.0766244	0.0932159	0	0.038614	0.0231234	0.161583	0.0285711	0.0941589	0.12349	0.0151851	0.00755248	0.0307666
PASD1	0	0	0	0	0	0	0	0	0.00464541	0	0	0	0	0	0	0.0277924	0	0	0	0	0	0	0	0	0	0	0	0	0	0.00970544	0	0	0.00589601	0.0077042	0	0	0	0	0	0.019321	0.0132932	0	0	0	0	0	0.00415905	0
PRRG3	0.0224115	0	0.00783353	0.0119467	0.0010041	0.01381	0.00764588	0.0110331	0.014318	0.00258005	0.0095821	0	0.0080448	0	0.0719575	0.0397919	0	0.00722337	0.00851083	0.00196216	0.0229	0.0186551	0	0.0422496	0.0115929	0	0	0.0106635	0	0.022887	0	0.0433577	0.00999613	0.00511856	0.103262	0.00920917	0	0	0	0.0053193	0.022643	0.0718077	0.0453496	0.0483537	0.0237093	0	0	0.0815527
FATE1	0	0	0	0	0	0	0	0	0.00228057	0	0	0	0.00690361	0	0	0	0	0	0	0	0	0	0	0	0	0	0	0	0	0	0	0	0	0	0	0	0	0	0	0	0	0	0	0	0	0	0	0
GABRE	0	0.00173272	0	0	0	0	0	0	0	0	0	0	0	0	0	0	0	0	0	0	0	0	0	0	0	0	0	0	0	0	0	0	0	0	0	0	0	0	0	0	0	0	0	0	0	0	0	0
MAGEA10	0	0	0	0	0	0	0	0	0	0	0	0	0	0	0	0	0	0	0	0	0	0	0	0	0	0	0	0	0	0	0	0	0	0	0	0	0	0	0	0	0	0	0	0	0	0	0	0
GABRA3	0.0691869	0.110879	0.0366845	0.0574531	0.0736028	0.0377645	0.0476812	0.084001	0.0479726	0.0472649	0.0156678	0.0471452	0.0117764	0.0411556	0	0.0577963	0	0.0455551	0.0208089	0.00282335	0.0140326	0.0339126	0.0489173	0.0325687	0.0159712	0.00261454	0	0	0.0509347	0.0387852	0.0296878	0.042273	0.0658957	0.0128686	0.0842054	0.0250794	0.0696134	0.0116179	0	0.0239399	0.0251171	0.0323765	0.0954285	0.0319176	0.0322659	0.0213675	0.0231372	0.034748
GABRQ	0	0	0	0	0	0	0	0	0	0	0	0	0	0	0	0	0	0	0	0	0	0	0	0.00835414	0	0	0	0	0	0	0	0	0	0	0	0	0	0	0	0	0	0	0	0	0	0	0	0
CETN2	0.0206838	0.0173939	0.0363688	0.027122	0	0.0205849	0.0775266	0.0473183	0.00401784	0.0154273	0.0264133	0.00271344	0	0	0	0.0102562	0	0.0111906	0.0216348	0.0470676	0.0051599	0.00548972	0	0	0.0156314	0.0267536	0	0.0106635	0.0319464	0.0224692	0	0.0186368	0.00584347	0.0131186	0	0.00483061	0	0.0166526	0	0	0	0.0405974	0.0181635	0.0319176	0.0326864	0	0.00348283	0.0152693
NSDHL	0.0206838	0.00849176	0.0115532	0.0159274	0.0238768	0.0238833	0	0.0109922	0.0236889	0.0176996	0.017854	0.00717928	0	0	0.0296971	0	0	0	0.0169751	0.00384273	0.0193555	0.0166432	0	0	0.00993244	0.0123961	0	0	0.0131541	0.05684	0	0.00760396	0.0126053	0	0	0.0111534	0.015907	0.0116179	0	0.0164556	0.0189419	0.0175289	0.0421822	0	0	0.0115681	0	0.02501
ZNF185	0.0203389	0	0.00167408	0.00957283	0.00581059	0.00148943	0.00963987	0.0131995	0.00173959	0.0087704	0.00140964	0	0.0135988	0.0250701	0	0	0	0	0.00424815	0.00709804	0.0132121	0.0079804	0.0145014	0.0124787	0	0	0	0	0.00597309	0	0	0.0159835	0.0114286	0.0125381	0.0575135	0	0	0.00885956	0	0.0950892	0.00470494	0	0	0	0.00342538	0	0.00970243	0
PNMA5	0.00765566	0	0.00389994	0.0119467	0.00327409	0.00409699	0.0116723	0.00424333	0	0	0	0	0	0	0.092017	0	0	0.0269242	0	0	0	0	0	0	0.0040484	0	0	0	0	0	0	0.0427831	0	0	0	0.00891159	0	0	0	0	0	0	0	0	0.00951957	0	0.00914039	0
PNMA3	0.260106	0.304436	0.201213	0.244891	0.206624	0.243594	0.0957703	0.297587	0.200687	0.095085	0.187725	0.154365	0.254112	0.18021	0.282656	0.195374	0	0.239547	0.173273	0.253663	0.198701	0.10488	0.16324	0.117017	0.188023	0.150122	0	0.203855	0.235096	0.331241	0.137776	0.173057	0.236843	0.141519	0.151993	0.197516	0.0873143	0.152828	0	0.0642433	0.179871	0.209143	0.117491	0.216169	0.170476	0.0952185	0.0891712	0.0762712
PNMA6A	0.0532657	0.0591501	0.0412318	0.0798856	0.0534912	0.104468	0.0606088	0.139567	0.0459201	0.0145878	0.0594698	0.0439373	0.176983	0.1485	0	0.0715601	0	0.0951661	0.0464838	0.0467146	0.0550878	0.0321419	0.0287975	0.0330162	0.0400946	0.0313944	0	0.0438451	0.0955421	0.0198442	0.294877	0.0691306	0.0517684	0.0340974	0.0537763	0.0317763	0.0884017	0.0292414	0	0.0239399	0.0732274	0.0928092	0	0.0663893	0.131228	0.0328137	0.0101752	0.0209602
PNMA6F	0.133006	0	0.015964	0	0.00402963	0.00447656	0	0.00957112	0	0	0.00654729	0.00429624	0	0	0	0.013754	0	0.00632986	0.00543428	0	0.0220544	0	0	0	0.00788739	0.00938884	0	0.0893569	0	0.0119273	0	0	0	0.0457999	0.0304193	0	0.0181487	0	0	0.0175974	0	0	0.0287678	0.0562434	0	0	0	0.0595884
ZNF275	0.00656594	0.00173272	0.0183266	0	0.0628132	0.0356531	0.00764588	0.0492729	0.0178967	0.00789548	0.0225479	0.00564541	0.0404016	0.0311908	0.0360202	0.0261212	0	0	0.0180397	0.0170102	0.0102452	0.0139355	0.0624966	0.0174689	0.0173208	0.0185719	0	0.048061	0.0330923	0	0	0.0248597	0.0164168	0.0154239	0	0.0128798	0.0329383	0	0	0.019321	0.0188278	0	0.0298924	0.0333305	0.0177556	0.0255623	0	0
ZFP92	0.00539076	0	0	0.0133016	0.00503598	0	0	0.00831662	0.0140238	0	0.0141676	0	0	0	0	0.00475769	0	0	0.0346659	0.0239397	0.0104324	0.0123103	0	0	0	0	0	0	0.0172365	0.0180007	0	0	0.0139196	0.0191044	0	0	0.0141204	0	0	0	0	0	0	0.0324372	0.00484963	0	0.00197298	0
TREX2	0	0	0	0	0	0	0	0	0	0	0	0	0	0	0	0	0	0	0	0	0	0	0	0	0	0	0	0	0	0	0	0	0	0	0	0	0	0	0	0	0	0	0	0	0	0	0	0
HAUS7	0	0	0	0	0	0	0	0	0	0	0	0	0	0	0	0	0	0	0	0	0	0	0	0	0	0	0	0	0	0	0	0	0	0	0	0	0	0	0	0	0	0	0	0	0	0	0	0
BGN	0	0	0	0	0	0	0	0	0	0	0	0	0	0	0	0	0	0	0	0	0	0	0	0	0	0.0480928	0	0	0	0	0	0	0.00920104	0	0	0	0	0	0	0	0	0	0	0.00999052	0	0	0	0
ATP2B3	0.142004	0.112763	0.0675638	0.186178	0.179202	0.16676	0.219963	0.168533	0.107202	0.0746834	0.141344	0.137527	0.166701	0.0708603	0.16442	0.175117	0	0.211928	0.147735	0.137226	0.124181	0.144235	0.147011	0.0996765	0.0601815	0.17258	0	0.297334	0.203062	0.183581	0	0.201977	0.163535	0.0897728	0.0377983	0.111332	0.143489	0.0982424	0	0.169232	0.12706	0.137266	0.16333	0.161308	0.168407	0.064332	0.0779025	0.0415413
CCNQ	0.131942	0.017471	0.0368308	0.0520241	0.0243347	0.0443964	0.0264433	0.0109363	0.0418801	0.0146731	0.0395979	0.0292191	0.0529343	0.0411556	0.0140958	0.0664004	0	0.045378	0.0618405	0.0116986	0.0462253	0.0163472	0.0321808	0.0566826	0.0209667	0.0324138	0	0.0176748	0.0273242	0.00624037	0	0.0258117	0.0613044	0.0138817	0.0205524	0.00682905	0.0653653	0.0345087	0	0.0486273	0.0151771	0.103861	0.128971	0.00554469	0.0132255	0	0.0193524	0.0734422
DUSP9	0	0	0	0	0	0	0	0	0.00422418	0	0	0	0	0	0	0	0	0	0	0	0	0	0	0	0	0	0	0	0	0	0	0	0.00371897	0	0	0.00414588	0	0	0	0	0	0	0	0	0	0	0	0
PNCK	0.0686127	0.0819943	0.0654996	0.159815	0.137428	0.102355	0.233221	0.0715667	0.0942001	0.0484628	0.0685068	0.0282002	0.158405	0.198881	0.0986807	0.148564	0	0.170525	0.122683	0.143412	0.0861653	0.0574303	0.0119182	0.0520515	0.0937327	0.110006	0	0.096132	0.033656	0.0724727	0	0.157055	0.115863	0.18149	0.108431	0.0450545	0.111523	0.0382224	0	0.0883235	0.109288	0.238423	0.164096	0.119918	0.0391261	0.0525722	0.0371209	0.107023
SLC6A8	0.107406	0.0570763	0.0748056	0.113394	0.117719	0.128602	0.144637	0.17236	0.0644252	0.0377231	0.0597859	0.130479	0.0970883	0.110306	0.0311083	0.102391	0	0.12359	0.136928	0.0916586	0.0766553	0.0631169	0.0406146	0.013502	0.0782079	0.0668845	0	0.0454093	0.12113	0.0252385	0.0296878	0.118116	0.0478509	0.0779142	0	0.0720429	0.110514	0.0457388	0	0.0535472	0.0511217	0.0867328	0.101391	0.229889	0.142701	0.0580529	0.0542253	0.0931258
BCAP31	0.0675188	0.0275068	0.0303889	0.0697134	0.0792136	0.0778624	0.119236	0.113247	0.0701481	0.0360365	0.0400489	0.0173226	0.1906	0.0694287	0.115528	0.123104	0	0.111908	0.131572	0.0393172	0.0898404	0.0275354	0.0621646	0.102333	0.0930375	0.0513866	0	0.0585656	0.120295	0.0332263	0	0.118	0.0509913	0.0087641	0.0778468	0.0340507	0.0787498	0.0665367	0	0.141498	0.0666645	0.126466	0.0887792	0.111549	0.125829	0.0195925	0.0371302	0.11091
ABCD1	0.0909315	0.0026071	0.00482244	0.0196282	0	0	0.016469	0.0132735	0.00754468	0.00702154	0.0106994	0	0	0	0	0.00812441	0	0.00784667	0.00520085	0.0228623	0	0.00378204	0	0.00629762	0.00184794	0	0	0	0	0.0113348	0	0.00590886	0	0.0427894	0	0.014317	0.0116378	0	0	0	0.0110544	0	0.0305134	0	0	0.00553884	0.00364389	0
PLXNB3	0	0	0	0	0	0	0	0	0	0	0	0	0	0	0	0	0	0	0	0	0	0	0	0	0	0	0	0	0	0	0	0	0	0	0	0	0	0	0	0	0	0	0	0	0	0	0	0
SRPK3	0.0541366	0.164743	0.0355676	0.0742255	0.0441051	0.0516072	0.028703	0.102927	0.0844823	0.0275264	0.0579682	0.0557686	0.0780715	0.120001	0.159549	0.092595	0	0.0801661	0.11291	0.07835	0.107582	0.0382453	0.0299912	0.043106	0.0384628	0.0361333	0	0.135062	0.0817211	0.0585786	0	0.150841	0.0576134	0.0535249	0.0119571	0.0366462	0.0639978	0.0732481	0	0	0.0800941	0	0.0625263	0.0447374	0.0895512	0.0229519	0.0643069	0
IDH3G	0.0529876	0.00524752	0.0615612	0.0418201	0.0559104	0.0331821	0.0500719	0.0793175	0.0322351	0.0102295	0.0617988	0.0370456	0.0664472	0.0549161	0.027448	0.0794094	0	0.063513	0.0720732	0.0794574	0.0784459	0.0389193	0.0327589	0.0203129	0.0495362	0.0268434	0	0.0530114	0.0222219	0.104413	0	0.0470953	0.067991	0.0705111	0.103734	0.0651474	0.0266955	0.0228811	0	0.0527154	0.0496463	0.00670314	0.127932	0.0716565	0.0470963	0.0574563	0.0187699	0
SSR4	0.0846587	0.0344509	0.0234144	0.131668	0.0628524	0.022136	0.0387423	0.0815462	0.0239393	0.0195946	0.00149967	0.0153811	0.0473395	0	0.0454518	0.0522428	0	0.0457365	0.0200136	0.0100789	0.015438	0.029673	0.0249165	0.0234332	0.0189711	0.00374479	0	0	0.0779864	0.0147352	0.137776	0	0.0630255	0.0390559	0	0.00317018	0.00827096	0.00391538	0	0.0456898	0.0177456	0.103861	0.0338814	0.0472253	0.101546	0	0.0172257	0.0448546
PDZD4	0.0930598	0.0756493	0.0620085	0.0982659	0.0763373	0.109774	0.173922	0.183571	0.0856806	0.0545082	0.0974405	0.0955769	0.0262177	0	0.04135	0.0371979	0	0.063121	0.121465	0.155702	0.0772767	0.0519837	0.111148	0.0216456	0.0999098	0.0740122	0	0.172971	0.105455	0.122775	0.3887	0.0970163	0.135833	0.11786	0.0205524	0.054931	0.0993931	0.217787	0	0.0906451	0.0658042	0.158023	0.114775	0.167635	0.15419	0.0914218	0.0632509	0.0857087
L1CAM	0.0130835	0.144037	0.124058	0.171115	0.14976	0.11225	0.176738	0.231265	0.185456	0.0601039	0.0930705	0.0790493	0.180238	0.139336	0.181832	0.154245	0	0.155758	0.165974	0.19231	0.143959	0.0749771	0.114614	0.0674944	0.119406	0.114474	0	0.137272	0.178889	0.165789	0.279875	0.174925	0.135474	0.124176	0	0.153329	0.188719	0.142138	0	0.212452	0.21483	0.109239	0.10838	0.236266	0.130574	0.071475	0.0506798	0.13002
U52112.2	0	0	0	0.0113693	0	0	0	0.0031307	0.00168552	0.000857019	0	0	0	0	0	0	0	0	0.00273895	0	0	0	0	0	0	0	0	0	0	0	0	0	0	0	0	0	0	0	0	0	0	0	0	0	0.00441227	0	0	0
ARHGAP4	0	0.00460559	0.00635768	0.0125522	0	0	0	0	0.0100768	0.0108796	0.00234453	0.0130815	0	0	0.011479	0.0203309	0	0	0.00424815	0	0	0.0120598	0	0.0511137	0	0	0	0	0.0150328	0.00389761	0	0.0186089	0	0.00691969	0	0.00588885	0.00397938	0.0227377	0	0	0	0	0.0194798	0	0.0154814	0.032863	0.0160064	0
NAA10	0	0	0	0	0	0	0	0	0	0	0	0	0	0	0	0	0	0	0	0	0	0	0	0	0	0	0	0	0	0	0	0	0	0	0	0	0.00524386	0	0	0	0	0	0	0	0	0	0	0
RENBP	0	0.00168748	0	0	0	0	0	0	0.00194799	0	0	0.0055963	0	0	0	0	0	0.0122108	0.00351645	0.0177111	0.0117749	0	0.0398746	0	0	0	0	0	0	0	0	0	0	0	0	0.00760117	0	0	0	0	0	0	0	0	0.0228502	0	0	0
HCFC1	0.0457992	0.0295758	0.0357913	0.0109837	0.0452979	0.0405765	0.0671038	0.0934021	0.0516389	0.0201451	0.0244379	0.0278353	0.0132373	0	0.0311067	0.0457164	0	0.0345421	0.0575232	0.0347962	0.0189182	0.011103	0.073175	0.0659713	0.0499171	0.0101286	0	0.0846546	0.0455498	0.0135471	0	0.0605147	0.0463067	0.00594997	0.0284456	0.0494768	0.0565982	0.018374	0	0.045239	0.0566972	0.020018	0.0371211	0.0904415	0.0686713	0.0300091	0.0269459	0.0407993
TMEM187	0.0372211	0.0073466	0.00267476	0	0.0159581	0.00822275	0.0103815	0.00933887	0.0161707	0.00636493	0.00466373	0.00419313	0.0146355	0	0.0389314	0.0117049	0	0.00898235	0.00290777	0.0119574	0.0153483	0.00540473	0	0	0.00238375	0.0325131	0	0	0.0122369	0	0	0	0.0234563	0	0	0.00604996	0	0.00499602	0	0	0	0	0	0	0.00851166	0	0.0163875	0
IRAK1	0.0178727	0.011904	0.00944664	0.0419998	0.0463309	0.00735392	0.0301189	0	0.0138536	0.0192048	0.0325671	0.0153419	0.0154043	0.028679	0.108108	0.0219484	0	0.0245572	0.0282689	0.0461948	0.0412872	0.0058176	0.0300362	0.0459325	0.0200359	0.0247095	0	0	0.0559831	0.0211991	0.193373	0.0414298	0.0112832	0.00827756	0	0.00251504	0.0126353	0.0441766	0	0.00818784	0.0197402	0	0.10598	0.0148834	0	0	0.0196235	0.0276901
MECP2	0.354725	0.286262	0.186862	0.268507	0.228319	0.309867	0.264533	0.278257	0.180984	0.134451	0.199425	0.221269	0.177065	0.172046	0.139791	0.20297	0	0.204484	0.188447	0.291193	0.243978	0.0935737	0.115644	0.149602	0.117157	0.185201	0	0.344758	0.199135	0.252444	0.132967	0.225899	0.256441	0.197072	0.29775	0.164206	0.224524	0.235486	0	0.195182	0.25138	0.353627	0.239906	0.242406	0.260725	0.227282	0.0815598	0.194061
OPN1LW	0.0125934	0	0	0	0	0	0	0	0.00166292	0	0	0	0	0	0	0	0	0	0	0	0	0	0	0	0	0	0	0	0	0	0	0	0	0	0	0	0	0	0	0	0	0	0	0	0	0	0	0
TEX28	0	0	0	0	0.0101585	0	0	0	0	0	0	0	0	0	0	0	0	0.0140661	0	0	0.00996154	0	0	0	0	0	0	0	0	0	0	0	0	0	0	0	0	0	0	0	0	0	0	0	0	0	0	0
TKTL1	0	0	0.00340514	0.0197179	0	0.0103937	0	0	0.00172149	0.00445071	0	0.00624276	0.00347991	0.0492801	0	0	0	0	0.0181057	0	0.0203209	0.00902015	0	0.00356253	0.00580863	0	0	0	0	0	0	0.0290015	0	0	0	0.00207265	0.00581995	0	0	0	0.00214359	0	0	0	0	0.00553884	0	0
FLNA	0.0129825	0.0439606	0.0189344	0.0185787	0.032938	0.0197921	0.0513771	0.0519816	0.0121217	0.00927673	0.013467	0.017619	0.0214676	0	0	0.0104968	0	0.0307793	0.0148988	0.0153469	0.0208674	0.00519015	0.0244053	0	0.0073409	0.0236883	0	0	0	0.0881262	0	0.048527	0.0303267	0.0161833	0	0.00493335	0.0316646	0.046749	0	0.0241181	0.0316639	0.079831	0.0675276	0.012195	0.0290733	0.0185194	0.0188239	0.0256261
EMD	0.0580035	0.0365775	0.0359325	0.0713999	0.0534303	0.0377109	0.0376422	0.0455712	0.0496132	0.0554433	0.0174752	0.0178386	0.0988173	0.109594	0.0772249	0.0690937	0	0.107709	0.0562046	0.0506809	0.084092	0.026461	0.0720093	0.0437195	0.0276804	0.0197973	0	0.0346423	0.02922	0.046817	0.116339	0.0762725	0.0571925	0.0044624	0	0.0512846	0.033949	0.050914	0	0.0318298	0.0693681	0.020018	0.0586673	0.0624324	0.057532	0	0.0148212	0.0213485
RPL10	0.0860737	0.0840192	0.064312	0.362395	0.173197	0.172374	0.239445	0.215259	0.143984	0.049721	0.105436	0.0964871	0.160361	0.24822	0.0889077	0.256775	0	0.230008	0.213806	0.0980872	0.216068	0.144695	0.0821897	0.0947422	0.0652734	0.12874	0	0.217363	0.253473	0.237894	0.281558	0.222264	0.136529	0.101619	0.241421	0.131396	0.186283	0.112572	0	0.213283	0.195443	0.134735	0.301796	0.0588956	0.044707	0.16398	0.0526638	0.10509
DNASE1L1	0	0	0.00167408	0	0	0.0020104	0	0	0.00272433	0.0044371	0	0.00920689	0.00417236	0.0803362	0.0186601	0	0	0	0	0.0111037	0.0167947	0.0193191	0	0.00733042	0	0.0116938	0	0	0	0.0210639	0	0.0183069	0.0133743	0.00894721	0	0	0.00524386	0	0	0.00818784	0.015055	0.0327953	0	0.0130232	0.003038	0	0.00629284	0
TAZ	0.21156	0.168279	0.148928	0.165518	0.178087	0.157146	0.119518	0.157156	0.190249	0.0639651	0.0889294	0.143693	0.174477	0.239836	0.280139	0.287154	0	0.273559	0.150607	0.22909	0.181012	0.11925	0.165847	0.125169	0.0687901	0.192007	0	0.202937	0.210763	0.118559	0.102447	0.230909	0.173616	0.0919718	0.233231	0.244717	0.106957	0.0414671	0	0.196686	0.194389	0.313527	0.329296	0.113358	0.131155	0.0756979	0.135023	0.0521459
ATP6AP1	0.104418	0.113433	0.0909339	0.246868	0.110484	0.126466	0.190953	0.203097	0.121737	0.0518161	0.120363	0.0352513	0.126506	0.127222	0.0530977	0.124591	0	0.203855	0.208369	0.0826899	0.170148	0.0915877	0.0790074	0.0953576	0.122077	0.146138	0	0.147478	0.231674	0.133301	0.198663	0.201733	0.0834859	0.0618693	0.114407	0.0812427	0.132841	0.129468	0	0.0929021	0.114135	0.0709966	0.182612	0.196773	0.195602	0.0649596	0.0286106	0.0852648
GDI1	0.338645	0.226012	0.181102	0.356956	0.218087	0.325673	0.226115	0.239191	0.167397	0.128328	0.191843	0.128879	0.242477	0.169287	0.260016	0.157065	0	0.145997	0.233892	0.252252	0.188902	0.0911608	0.148214	0.0877128	0.190821	0.168011	0	0.348415	0.351222	0.24312	0.451857	0.236773	0.233914	0.0836176	0.337122	0.15867	0.131332	0.238888	0	0.121413	0.12411	0.153502	0.343349	0.323148	0.224233	0.0926655	0.0551223	0.14988
FAM50A	0.0858716	0.135357	0.0616507	0.0914909	0.0575076	0.0546771	0.0721936	0.110837	0.0719492	0.0309514	0.0235804	0.027782	0.114376	0.0967795	0.155379	0.0685396	0	0.108094	0.0771951	0.0736058	0.0233086	0.0376478	0.0369233	0.103947	0.0317642	0.0493257	0	0.0836832	0.0850564	0.0475034	0	0.0663198	0.0605796	0.0421276	0	0.0146588	0.0638379	0.0586718	0	0	0.0410059	0.0678493	0.0655506	0.0714866	0.0733251	0.0181426	0.0206179	0.031237
PLXNA3	0.0446737	0.0438089	0.0341699	0.0498231	0.105784	0.0259233	0.0695577	0.0857107	0.0458264	0.0182379	0.0522145	0.0174956	0.0493874	0.0282119	0.0247888	0.0751441	0	0.0547456	0.0778542	0.0803544	0.0405679	0.0258866	0.0295603	0.0229807	0.0168633	0.0674103	0	0.0133412	0.0235965	0.103708	0	0.0233592	0.0671246	0.0249505	0.130368	0.0229562	0.0488167	0.0656757	0	0.0696852	0.0546773	0.0323037	0.0709244	0.113514	0.0771505	0.023523	0.123223	0.0864019
LAGE3	0.0300319	0.00665614	0.024011	0.076607	0.0764002	0.0511778	0.0622167	0.0311508	0.0775787	0.00876973	0.00788403	0.0286814	0.0572991	0.0725751	0.0446386	0.0415069	0	0.0414346	0.0419149	0.0692959	0.0308989	0.0311719	0.0642678	0.0345499	0.0720911	0.0428741	0	0.0786918	0.0994334	0.0360045	0	0.0379997	0.00267289	0.021827	0	0.0174699	0.0400852	0.0297877	0	0.0220168	0.0591796	0.032732	0.0929594	0.0102148	0.0564556	0.0630563	0.0091767	0.0425213
UBL4A	0.0758025	0.00626537	0.00946048	0.0852138	0.0172138	0.0217069	0.0482521	0.035681	0.0465437	0.0126062	0.0294624	0	0.00815363	0	0.0325898	0.0320787	0	0.0241401	0.0455241	0.027635	0.0545069	0.01924	0.0119182	0.0411423	0.0219608	0.00693449	0	0.0414638	0.0250749	0.0352078	0	0.0953973	0.0777006	0.0166915	0.0810388	0.00603761	0.0251796	0.0209907	0	0.0244414	0	0	0.0500526	0	0.0318715	0	0.00311368	0.056528
SLC10A3	0	0	0.00263351	0.0106765	0.00707769	0	0.00981926	0	0.00708105	0.00679841	0.00521595	0.00773816	0.0204494	0	0.0247888	0.0136132	0	0.0319423	0	0	0.01581	0	0	0	0.00900568	0	0	0	0.0152181	0	0	0	0	0	0	0	0	0	0	0	0	0	0	0	0.00394758	0	0	0
FAM3A	0.0738084	0.0513	0.0350139	0.0610359	0.0557074	0.0583344	0.0212683	0.0763021	0.0630976	0.0129204	0.0286039	0.0202148	0.0291243	0.0948982	0.0232282	0.0953825	0	0.0221645	0.0698504	0.0305063	0.0679691	0.0230357	0.00261621	0.139338	0.043224	0.0389433	0	0.105853	0.0404514	0.0440242	0	0.0435292	0.0240459	0.0628099	0	0.0044951	0.0350515	0.0235944	0	0.104023	0.0545196	0.0364141	0.0859311	0.0911908	0.0546966	0.0335823	0.0162663	0.0935735
G6PD	0.0258625	0	0.00504979	0.0210939	0.00580653	0.0247392	0	0	0.0152471	0.00170316	0.00783648	0.0122639	0.0157562	0.0432506	0.0240374	0	0	0.00507769	0.0426228	0.0271871	0.00944028	0.0108529	0.0147815	0	0.00505755	0.00176786	0	0	0.0126187	0	0	0	0.0295314	0.0101214	0	0	0	0	0	0.023611	0.0125199	0	0.0288316	0	0.00689324	0	0.00651793	0
IKBKG	0	0.00460559	0.0201693	0.0437954	0.0129495	0.0190677	0.0290841	0.0779486	0.0226469	0.00836708	0.0211832	0.00552337	0.00386377	0	0.0848258	0.0287948	0	0.0228232	0.0145873	0.0261666	0.0126335	0.0457513	0.0836638	0.0240072	0.0189194	0.0248244	0	0	0.0473767	0.032034	0.123307	0.0530243	0.0143893	0.0102179	0.0544157	0	0.00640794	0.0420163	0	0.0220168	0.021201	0	0.0689245	0.0203781	0.110202	0.00625291	0.0172636	0.00804977
GAB3	0	0	0	0	0	0	0.0120378	0	0	0	0	0	0	0	0	0	0	0	0.00494479	0	0	0	0	0.0049165	0	0.00737996	0	0	0	0	0	0	0.00791193	0.00511856	0	0	0	0	0	0	0.00832761	0	0.0451478	0	0.0155859	0	0	0
DKC1	0.0947503	0.0272835	0.0468029	0.0585343	0.0304895	0.0340706	0.037777	0.030865	0.0521863	0.0236477	0.0227962	0.0304863	0.0289862	0.0881482	0.0576984	0.0274707	0	0.00777018	0.0225844	0.0463449	0.0222682	0.0152276	0.0365885	0.0205286	0.0221319	0.00799466	0	0.0207324	0.0489775	0	0	0.0364884	0.0317315	0.0395141	0.0414095	0.0307112	0.0282129	0.0569713	0	0.0382122	0.0118522	0	0.0745851	0.0801524	0.0545636	0.100293	0.0243666	0.0300299
MPP1	0.0830059	0.0827145	0.0536368	0.103361	0.048711	0.11082	0.0771255	0.0933059	0.0830215	0.0501041	0.0916188	0.0665788	0.0443221	0.103973	0.0459588	0.0276912	0	0.0666897	0.0881921	0.093012	0.0846848	0.052485	0.0150702	0.0913797	0.0450027	0.146303	0	0.211035	0.123181	0.0635174	0.0296878	0.0949386	0.108088	0.0581268	0.0575135	0.0572532	0.11606	0.178169	0	0.0258335	0.0395302	0.148986	0.145783	0.0226767	0.0857239	0.109296	0.0327645	0.114407
SMIM9	0	0	0	0	0	0	0	0	0	0	0.00340054	0	0	0	0	0	0	0	0	0	0	0	0	0	0	0	0	0	0	0	0	0	0	0.00899261	0	0	0	0	0	0	0.00309065	0	0	0	0	0	0	0
F8	0.0614949	0.0493296	0.0213849	0.0603185	0.0298662	0.0316715	0.0554536	0.0349065	0.0684216	0.0039066	0.0242385	0.0148116	0.0357913	0.0403293	0	0.0392553	0	0.0199213	0.0549816	0.0120771	0.0294439	0.0237945	0.0145014	0	0.0163609	0.0357406	0	0.142537	0.0153295	0.0500751	0.137776	0	0.00202234	0.0346785	0.0778468	0.040599	0.00513922	0.00714438	0	0.0605491	0.0243273	0.0862058	0	0	0.0605455	0.0460325	0.00461346	0.0463212
F8A1	0	0	0	0	0	0	0.0212276	0.00918214	0.00242182	0	0.00505109	0.00257606	0.00294072	0	0	0	0	0	0.0184941	0	0	0.00346993	0	0	0.00767288	0.00261454	0	0	0	0	0	0.00539682	0.00370069	0.0128498	0	0.0102186	0.00958692	0	0	0	0	0.03623	0	0	0.00973204	0.0089824	0.00590501	0
FUNDC2	0.0454614	0.0258263	0.0287234	0.050007	0.0345997	0.0926374	0.0508407	0.0437634	0.0338436	0.0220398	0.0311728	0.00257606	0.0260194	0	0	0.039045	0	0.0167723	0.0587414	0.00445188	0.0107175	0.0315683	0.0324496	0.0451063	0.0139707	0.0157183	0	0.081458	0.0449619	0.0534103	0.122331	0.0595532	0.023433	0.0174898	0.0342868	0.0408744	0.0352595	0.0080987	0	0.050207	0.0221249	0	0.03747	0.0978047	0.0539729	0.0190834	0.0136524	0.0275032
MTCP1	0.019745	0.0663557	0.0414026	0.111675	0.0875386	0.0387769	0.0251543	0.0779419	0.0563322	0.00419755	0.0104307	0.009437	0.0326091	0.081431	0	0.0663452	0	0.0354921	0.0514972	0.0150948	0.0196577	0.0436651	0	0.055208	0.00440951	0.0199792	0	0	0.0526276	0.0356653	0	0.0729132	0.0229945	0.0694458	0	0.0198861	0.0664632	0	0	0.0164556	0.0423957	0	0.0518414	0.00554469	0.00394758	0	0.0193813	0.0228831
BRCC3	0.190786	0.14351	0.117604	0.166289	0.142112	0.155533	0.0771207	0.152004	0.119801	0.117309	0.149993	0.135006	0.150535	0.194419	0.105303	0.157877	0	0.18283	0.132159	0.170096	0.144417	0.0887736	0.159395	0.129558	0.0642965	0.170076	0	0.227937	0.156563	0.157565	0.245904	0.142574	0.104006	0.113211	0.186067	0.0926337	0.15669	0.113186	0	0.165435	0.121072	0.244536	0.189232	0.127746	0.107032	0.0807958	0.10313	0.026312
VBP1	0.0296808	0.0713337	0.0185007	0.0981181	0.106369	0.0272439	0.0801896	0.112492	0.0597745	0.051578	0.0853147	0.0270411	0.0856311	0.0977549	0.0338357	0.0411742	0	0.099972	0.110763	0.0839468	0.151027	0.0278541	0.0452941	0.0738884	0.0428557	0.0546572	0	0.0970221	0.127543	0.0708201	0.166459	0.0357374	0.0371678	0.0300121	0.0284456	0.032504	0.0539745	0.0920689	0	0.0754446	0.0470089	0.123698	0.0464355	0.0800888	0.033715	0.00553884	0.0197455	0.0517539
RAB39B	0.0667453	0.025425	0.0310212	0.0256603	0.0392686	0.0873466	0.0607296	0.0207645	0.0477373	0.0343435	0.0742442	0.0137603	0.0262802	0.0188857	0	0.0156852	0	0.0239085	0.0894238	0.060594	0.0535888	0.0258458	0.0285288	0.0161397	0.0436688	0.0387943	0	0.103452	0.0230112	0.020973	0	0.0942575	0.0385717	0.0165904	0	0.029303	0.0173836	0.00719648	0	0.0429493	0.0138679	0.0231664	0.0553954	0.087719	0.0656604	0.0425254	0.0257496	0.0574676
CLIC2	0.0457048	0.0929279	0.0264076	0.00378001	0.100252	0.0273432	0	0.142942	0.0211521	0.0317514	0.0241399	0.0326623	0.0340192	0	0.0232282	0.0569249	0	0.0664996	0.0236476	0.0150707	0.0428487	0.0272482	0.149444	0.0124787	0.0115045	0.0641354	0	0.0287269	0.0132674	0.103829	0	0.0134024	0.0278029	0.0350345	0.0205524	0.0158655	0.0468892	0.00667063	0	0.0602874	0.00214359	0.0590686	0.0264166	0.0811593	0	0	0.0537718	0.123388
F8A3	0	0	0	0	0	0	0	0	0	0.00374618	0	0	0	0	0	0	0	0	0	0	0	0	0	0	0	0	0	0	0	0	0	0	0	0	0	0	0	0	0	0	0	0	0	0	0	0	0	0
TMLHE	0.131049	0.0967127	0.105849	0.236931	0.165024	0.143155	0.143314	0.11983	0.0767662	0.123995	0.123937	0.133378	0.0856028	0.0889249	0.0397875	0.103095	0	0.093582	0.0757021	0.116318	0.140843	0.0671523	0.0870839	0.123833	0.0615707	0.120105	0	0.135702	0.0790452	0.214199	0.122331	0.0505293	0.164317	0.170705	0.178662	0.129137	0.133678	0.132556	0	0.104294	0.1273	0.207265	0.263017	0.188403	0.120221	0.0819106	0.114044	0.0984817
SPRY3	0.0245224	0.0315136	0.0376454	0.0274234	0.0515355	0.0185767	0.0350289	0.00580448	0.0302335	0.0374367	0.0430253	0.0137306	0.0228494	0	0.0296971	0.0134987	0	0.00577303	0.0249328	0.0128135	0.0235485	0.0151206	0.0235806	0.0214686	0.0225087	0.0414608	0	0	0.0217987	0.0550294	0	0	0	0.00416309	0.0119571	0.0178786	0.0132525	0	0	0.0239399	0	0	0.0164817	0.0071201	0.00441227	0	0.00516275	0.0803248
VAMP7	0.0312682	0.0524343	0.0298381	0.100491	0.0638741	0.0549456	0.0119538	0.13933	0.0386972	0.0507703	0.0945044	0.0699845	0.0265492	0.0903521	0.0686464	0.0993233	0	0.0309748	0.0423782	0.0357236	0.0269034	0.0271308	0.0349747	0.0741671	0.0375648	0.0303558	0	0.0631405	0.05125	0.173278	0.116339	0.0880413	0.0532863	0.0401684	0.173211	0.024119	0.0314497	0.0878534	0	0.019321	0.0696555	0.0413253	0.0831748	0.0516617	0.00547725	0.0235603	0.034674	0.0691986
IL9R	0	0	0	0	0.0146077	0	0	0	0	0	0	0	0	0	0	0	0	0	0	0	0	0	0	0	0	0	0	0	0	0	0	0	0	0	0	0	0	0	0	0	0	0	0	0	0	0	0	0.00804977
ZNF596	0.0975853	0.0696853	0.0618112	0.0686563	0.0451883	0.1106	0.0514795	0.0638344	0.0694273	0.0238304	0.0728204	0.0396902	0.0280078	0.160221	0.121119	0.087939	0	0.119397	0.0454083	0.112023	0.0492108	0.0579531	0.0385477	0.0302095	0.0292292	0.0640495	0	0.109848	0.0311143	0.105763	0.288655	0.0807497	0.0511061	0.0569697	0.0778468	0.0245788	0.0521823	0.0316385	0	0.0328473	0.0837562	0.0914688	0.0766356	0.0954539	0.0371513	0.00848673	0.0248963	0.0679538
FBXO25	0.166524	0.170085	0.112918	0.150322	0.0759243	0.0573903	0.145672	0.0826587	0.0893424	0.0669801	0.0681258	0.0884608	0.182224	0.0250701	0.0845916	0.0619916	0	0.182106	0.114078	0.126204	0.0892054	0.132755	0.169893	0.0736137	0.0417891	0.165748	0	0.0768323	0.121686	0.155371	0.119879	0.106019	0.102118	0.152548	0.109976	0.0722774	0.136603	0.131186	0	0.151379	0.057823	0.170229	0.130545	0.0979259	0.0942198	0.0881216	0.0676991	0.0914438
TDRP	0.321739	0.191591	0.160896	0.221974	0.259229	0.225954	0.120659	0.255765	0.176132	0.130687	0.164975	0.139979	0.21604	0.18366	0.136333	0.257122	0	0.137775	0.210988	0.193575	0.208556	0.159614	0.216806	0.0968115	0.174206	0.113633	0	0.398956	0.262958	0.28946	0.423317	0.133889	0.183159	0.109204	0.205006	0.119283	0.238491	0.322851	0	0.159887	0.21858	0.232021	0.346825	0.200155	0.158801	0.113786	0.119806	0.178561
ERICH1	0.124114	0.284405	0.120546	0.0713279	0.123409	0.103652	0.254323	0.086482	0.108494	0.0839792	0.0988603	0.124924	0.276482	0.129843	0.187463	0.154281	0	0.109614	0.101408	0.0851307	0.102063	0.0685189	0.157127	0.0667026	0.0820106	0.0944382	0	0.151621	0.114261	0.0735165	0	0.0862239	0.128873	0.101448	0.162673	0.143217	0.154241	0.276755	0	0.318422	0.132594	0.226282	0.177204	0.0786507	0.0269775	0.147975	0.0663035	0.208754
DLGAP2	0.157338	0.134917	0.136885	0.137964	0.139275	0.136357	0.0608215	0.115153	0.0754171	0.0890877	0.090166	0.0735991	0.0985128	0.108703	0.095826	0.106033	0	0.0410315	0.129008	0.103217	0.131541	0.0651347	0.117165	0.0651148	0.0933366	0.0927765	0	0.199454	0.0736591	0.0973452	0.555934	0.228036	0.0883979	0.141153	0.111768	0.103616	0.0851506	0.0728417	0	0.0734087	0.0972975	0.186154	0.126278	0.186146	0.114024	0.141728	0.0874979	0.0432675
CLN8	0	0	0	0.0038876	0	0	0	0	0	0.00369433	0	0	0	0	0	0	0	0	0	0	0	0	0	0	0	0	0	0	0	0	0	0.00590886	0	0	0	0	0	0	0	0	0	0	0	0	0	0	0	0
AC019257.8	0.0115534	0.0264943	0.0254263	0	0.00428308	0.0424318	0.0463771	0.0127891	0.0123766	0.00485067	0.011939	0.0205507	0.0707379	0	0.286613	0.0104968	0	0.0384053	0.0156143	0.01284	0.027639	0.0202667	0	0.0425137	0.00476944	0.00344666	0	0.0126844	0.0306122	0	0.122331	0.00539682	0.0102411	0	0.0888455	0.00251504	0.00752703	0.0361745	0	0.0168478	0.0254456	0	0.0287925	0.0575168	0	0.101995	0.0184804	0.0309376
ARHGEF10	0	0	0	0	0	0	0	0	0	0	0	0	0	0	0	0	0	0	0	0	0	0	0	0	0	0	0	0	0	0	0	0	0.00217341	0	0	0.00251504	0	0	0	0	0	0	0	0.0230142	0.00929842	0	0	0
KBTBD11	0.134109	0.0243656	0.0712745	0.105015	0.100418	0.0450586	0.0974772	0.13389	0.0735354	0.0601023	0.0721401	0.0374919	0.096224	0.127279	0	0.0569705	0	0.136677	0.0864541	0.0312296	0.0839975	0.0862295	0.00761852	0.101258	0.0691253	0.0585243	0	0.138596	0.152848	0.09376	0.194622	0.106745	0.0564329	0.104517	0.210019	0.129227	0.0715433	0.169402	0	0.0670337	0.0476125	0.0562284	0.0415767	0.0749159	0.104076	0.101781	0.0420726	0.0394507
MYOM2	0.0611275	0.0026071	0.00666958	0.00957283	0.0167136	0.021822	0.0583822	0.00804237	0.010516	0.00740691	0.0168534	0.0252385	0.002222	0.0729299	0	0.00559322	0	0.0160246	0.0178752	0.0181386	0	0.0437309	0.0161018	0	0	0.0256829	0	0	0.0305545	0.0239337	0.116339	0.0148314	0.0266557	0.0279963	0	0.00251504	0.00851636	0.0206454	0	0	0.00434448	0.026686	0.0628948	0.0488642	0	0.016606	0	0.0345259
CSMD1	0.186508	0.097689	0.157416	0.118166	0.122942	0.103367	0.0938045	0.124233	0.0610375	0.0923112	0.108712	0.0756653	0.186175	0.233459	0.10141	0.102377	0	0.127867	0.148514	0.123269	0.0966884	0.109427	0.133628	0.0697321	0.0518686	0.0952507	0	0.166897	0.113684	0.128135	0.159242	0.101103	0.19713	0.12888	0.159493	0.167962	0.141403	0.188289	0	0.159225	0.104889	0.180771	0.116377	0.176569	0.167103	0.080313	0.0609287	0.075744
MCPH1	0.364447	0.344807	0.272882	0.419413	0.376372	0.307268	0.253199	0.320018	0.223813	0.250974	0.318655	0.268415	0.270737	0.427852	0.179128	0.258782	0	0.378853	0.307807	0.346728	0.285065	0.218745	0.300181	0.210144	0.262319	0.22494	0	0.430857	0.389731	0.38422	0.307533	0.252259	0.286824	0.304623	0.416719	0.272055	0.303015	0.358791	0	0.353005	0.386366	0.447597	0.404208	0.358089	0.285854	0.133358	0.126665	0.125474
ANGPT2	0.0188794	0.0513778	0.0758657	0.279653	0.144637	0.0592284	0.104128	0.0537386	0.0878842	0.0686301	0.0193987	0.0739983	0.0702453	0.266222	0.0240374	0.13897	0	0.16821	0.124005	0.137288	0.107736	0.0686415	0.0400538	0.230495	0.0199015	0.0322871	0	0.00458013	0.126596	0.069705	0	0.179365	0.0482782	0.197381	0	0.0491181	0.0983123	0.0595408	0	0.0731474	0.119206	0.118034	0.127656	0.0761905	0.0300354	0.0338493	0.0309621	0.0389728
AGPAT5	0.285615	0.300958	0.221965	0.262591	0.226366	0.303134	0.182573	0.400091	0.168321	0.144554	0.183313	0.187133	0.275172	0.190492	0.0960213	0.204237	0	0.249954	0.199181	0.233908	0.136308	0.167714	0.175532	0.241357	0.156575	0.206822	0	0.291078	0.292883	0.290386	0.200793	0.31559	0.21381	0.234381	0.198024	0.178055	0.193181	0.220096	0	0.165715	0.157593	0.227498	0.295182	0.415255	0.299941	0.181406	0.139762	0.136259
XKR5	0	0	0	0	0	0	0	0	0	0	0	0.000659789	0.0339001	0	0.0232282	0	0	0	0	0	0.0114136	0	0	0	0	0	0	0	0	0	0	0	0	0	0	0	0	0	0	0	0	0	0	0	0	0	0	0
DEFA5	0	0.0348125	0	0	0	0	0	0	0	0	0	0	0	0	0	0	0	0	0	0	0	0	0	0	0	0	0	0	0	0	0	0	0	0	0	0	0	0	0	0	0	0	0	0	0	0	0	0
ZNF705G	0	0	0	0	0	0	0	0	0	0	0	0	0	0	0	0	0	0	0	0	0.0123822	0	0	0	0	0	0	0	0	0	0	0	0	0	0	0	0	0	0	0.0053193	0	0	0	0	0	0	0	0
DEFB107B	0	0	0	0	0	0	0	0	0	0	0	0	0	0	0	0	0	0	0.00252677	0	0	0	0	0	0	0	0	0	0	0	0	0	0	0	0	0	0	0	0	0	0	0	0	0	0	0	0	0
DEFB107A	0	0	0	0	0	0	0	0	0	0.00135567	0	0	0	0	0	0	0	0	0	0	0	0	0	0	0	0	0	0	0	0	0	0	0	0	0	0	0	0	0	0	0	0	0	0	0	0	0	0
ZNF705B	0	0	0	0	0	0	0	0	0	0	0	0	0	0	0	0	0	0	0	0	0	0	0	0	0	0	0	0	0	0	0	0	0	0	0	0.00266959	0	0	0	0	0	0	0	0	0	0	0	0
PRAG1	0.0611061	0.00856984	0.0165898	0.0820438	0.0192527	0.0265595	0.0468906	0.0490917	0.0171227	0.0201269	0.029033	0.0224804	0.0462759	0	0	0.0724787	0	0	0.0248705	0.0181392	0.0106556	0.0125941	0.0383228	0.021062	0.0138233	0.0496752	0	0.013269	0.0138468	0.0561202	0	0.0302596	0.0811432	0.00691969	0.161981	0.0297965	0.074599	0.046694	0	0.074911	0.0260502	0	0.0259771	0.0152362	0.0271955	0.0311393	0.00523636	0.0182337
CLDN23	0	0	0	0	0	0	0	0	0	0	0	0	0	0	0	0	0	0	0	0	0	0	0	0.00666616	0	0	0	0	0	0	0	0	0	0	0	0	0	0	0	0	0	0	0	0	0	0	0	0
MFHAS1	0.302038	0.292033	0.209705	0.321352	0.262248	0.256794	0.223543	0.197031	0.147083	0.125761	0.194662	0.244127	0.108445	0.173074	0.244173	0.30508	0	0.256022	0.236132	0.287142	0.192516	0.143848	0.213491	0.142819	0.144067	0.202586	0	0.274525	0.177885	0.318814	0.200778	0.175218	0.230928	0.212498	0.239763	0.170175	0.283485	0.236897	0	0.1503	0.261729	0.291317	0.363284	0.16616	0.196487	0.316126	0.164745	0.210634
ERI1	0.0997983	0.0743534	0.0887222	0.116739	0.0804948	0.0650189	0.110454	0.0878604	0.0549643	0.0475631	0.0507436	0.0491915	0.0829651	0.0553948	0.0596915	0.0400913	0	0.0702896	0.0939972	0.0619709	0.0436064	0.061563	0.0302909	0.047626	0.00988809	0.0742246	0	0.155594	0.125131	0.109944	0.369227	0.145003	0.0685231	0.0368971	0	0.0393807	0.106376	0.0708545	0	0.0262091	0.06391	0.0636835	0.158944	0.0714054	0.0884603	0.0300091	0.0284584	0.124712
PPP1R3B	0.015678	0.0153101	0.0143949	0.00662668	0.016202	0	0	0	0.0373249	0.0017997	0.0323262	0.0496312	0	0	0.0604331	0.0142241	0	0.0256926	0.0259442	0.0140104	0.00952399	0.0025817	0.0257967	0.0217069	0.00650185	0.00409971	0	0	0.011005	0	0.122331	0.0652312	0.0382043	0.00870949	0	0.0120747	0	0.00775088	0	0	0.0826822	0	0	0	0.0284828	0.00625291	0.0217252	0.0334654
TNKS	0.490976	0.494472	0.317812	0.617305	0.340626	0.381295	0.410586	0.373372	0.223185	0.092209	0.300005	0.411612	0.446479	0.28651	0.381895	0.315533	0	0.280012	0.320983	0.342409	0.266338	0.258317	0.26584	0.193555	0.165251	0.426945	0	0.462869	0.364845	0.490268	0.517	0.301804	0.295822	0.321521	0.555554	0.290249	0.238916	0.417043	0	0.367361	0.289934	0.565485	0.447827	0.45756	0.303227	0.128148	0.168937	0.108622
MSRA	0.433113	0.54871	0.423715	0.72621	0.415764	0.558068	0.338437	0.553646	0.396136	0.332321	0.381391	0.43839	0.472037	0.415881	0.474124	0.48581	0	0.454459	0.418429	0.497144	0.482698	0.357133	0.296776	0.277614	0.540252	0.362672	0	0.7346	0.504858	0.541365	0.941386	0.520386	0.537888	0.399035	0.9746	0.469103	0.54792	0.436801	0	0.59977	0.479939	0.622472	0.517075	0.487028	0.555274	0.369352	0.325984	0.14125
PRSS51	0.0169667	0.0152688	0.00660708	0.12495	0.0721169	0.0111742	0	0.0178685	0.0122766	0.00418814	0.00558453	0.0252451	0	0.227508	0	0.053779	0	0.14944	0.03095	0.0191079	0.0121244	0.0312464	0.00590564	0.0972466	0.00719702	0	0	0.0501844	0.0501727	0.0317982	0	0.112623	0.0224136	0.0188843	0	0.0325438	0.0257389	0.0113536	0	0.0598804	0.0227797	0	0.0285711	0	0.0223842	0.0658014	0.0225726	0.0222012
PRSS55	0	0.0137937	0.0117227	0	0.0108603	0.00799295	0.0098334	0	0.0275952	0	0.00873063	0	0.00276784	0	0.0140958	0	0	0.135925	0.00624425	0.0160479	0.0176446	0.00760998	0	0.00772256	0.030004	0	0	0	0	0	0	0.0552908	0.015478	0	0	0	0.00640794	0.0206454	0	0	0.0177893	0.0157894	0.0140523	0	0.00540229	0	0.00242958	0
RP1L1	0	0	0	0	0.00901616	0	0	0.0127891	0.0117657	0.000857019	0.00338694	0	0	0	0.0361227	0.0229043	0	0.00777018	0.0015951	0.0235345	0.00290318	0.00446875	0	0.0248469	0.00647336	0	0	0	0.0108583	0	0	0	0	0.0191044	0	0.00508497	0	0	0	0	0.0297896	0	0.0457829	0	0.00394758	0	0.00293564	0
C8orf74	0	0	0.0056279	0.0123258	0.00391141	0	0	0	0	0	0	0.00525384	0	0.0188857	0	0	0	0	0.00173899	0.00458732	0	0	0	0	0	0	0	0	0	0	0	0	0	0	0	0	0	0	0	0	0.00430547	0	0	0	0.00394758	0	0	0
SOX7	0.0059286	0	0.0127	0.0199028	0.0179257	0.0203887	0.0356168	0.0510258	0.0352262	0.022298	0.00195833	0.00502159	0.00804583	0.103123	0	0.0268092	0	0.0441958	0.0503314	0.0348856	0.029725	0.00355864	0	0.017677	0.0149532	0.0253767	0	0.0219528	0.0333845	0.00923178	0	0.00760396	0.0459312	0.0201888	0	0.0573623	0.0122261	0	0	0	0.00802334	0.0175289	0.0527167	0.00974617	0	0.00553884	0.00844524	0
PINX1	0.115382	0.10707	0.0609983	0.136273	0.0789008	0.066878	0.075084	0.0665925	0.0644375	0.0525989	0.0607471	0.0847351	0.107781	0.178267	0.107409	0.170748	0	0.0463284	0.0756983	0.110272	0.106653	0.0438318	0.130279	0.124248	0.0340523	0.112603	0	0.0786198	0.0595451	0.129599	0.116339	0.0742077	0.0859767	0.0690299	0.0788604	0.0850793	0.0861044	0.0911434	0	0.0378092	0.0774665	0.116116	0.0580068	0.00784032	0.151887	0.0927194	0.0289538	0.0209602
XKR6	0.427087	0.624658	0.286554	0.473187	0.237551	0.290421	0.248988	0.521542	0.173731	0.211057	0.154615	0.24062	0.357704	0.0805614	0.360183	0.21295	0	0.384856	0.227732	0.221872	0.156328	0.109078	0.293028	0.119832	0.140939	0.314817	0	0.731411	0.375107	0.481616	0.367125	0.232789	0.340933	0.285248	0.426398	0.229697	0.197646	0.164746	0	0.210615	0.25587	0.591059	0.337217	0.568192	0.39261	0.102098	0.0936695	0.0884019
MTMR9	0.183028	0.176669	0.13896	0.271878	0.268279	0.192422	0.17578	0.21813	0.14348	0.125995	0.139349	0.132134	0.173971	0.177781	0.10223	0.281579	0	0.23918	0.231889	0.163546	0.177255	0.0813431	0.113392	0.143943	0.0975835	0.140513	0	0.157126	0.160988	0.176514	0.317608	0.145904	0.159838	0.130267	0.229953	0.163821	0.194948	0.152569	0	0.152369	0.177968	0.16461	0.221615	0.215998	0.171761	0.111913	0.0940794	0.122381
SLC35G5	0	0	0	0	0	0	0	0.0133543	0.00112984	0	0.00027499	0	0	0	0	0	0	0	0	0	0	0	0	0	0	0	0	0	0	0	0	0.0164142	0	0	0	0.010093	0	0.00684847	0	0	0.00826676	0	0.0287925	0	0	0	0.00415905	0.0632706
FAM167A	0	0.0198607	0	0.00532018	0.00358914	0.00148943	0.0287459	0.00580448	0.00446334	0.00535479	0	0.0111607	0	0	0	0.0241732	0	0.0262346	0.00366639	0	0	0.0108519	0	0	0.0172797	0	0	0	0	0	0	0	0	0	0	0	0.00719101	0	0	0.0339035	0.00830549	0	0.0194798	0	0.0391846	0	0.00839164	0
BLK	0	0	0.00246278	0	0	0	0.0098334	0	0	0.00343396	0	0	0	0	0	0	0	0.00898235	0	0	0	0.00174303	0	0	0	0	0	0	0	0	0	0	0	0	0	0	0	0	0	0	0	0	0	0	0	0	0.00742183	0
GATA4	0	0	0	0	0	0	0	0	0	0	0	0	0	0	0	0	0	0	0	0.0347169	0	0	0	0	0	0.011542	0	0	0.0105553	0	0	0	0	0	0	0	0	0	0	0	0	0	0	0	0	0	0	0
NEIL2	0.0258002	0.0231553	0.0134834	0.0208484	0.0192877	0.0446233	0.0622459	0.0580474	0.0333555	0.0220887	0.0302203	0.011154	0.0291921	0.054723	0.0589781	0.0805064	0	0.02676	0.0827955	0.0200169	0.0138295	0.0285913	0.0112154	0.050922	0.0326821	0.0220181	0	0.0451356	0.0253369	0.0111707	0	0.0151911	0.0242052	0.0353216	0	0.0179136	0.0075858	0.0262909	0	0.0308518	0.0441573	0	0	0.0383714	0.00402306	0.0218176	0.00839415	0.00804977
FDFT1	0.216698	0.0703347	0.0504793	0.0786631	0.0799539	0.0777054	0.155329	0.147738	0.0715257	0.0430347	0.0813158	0.0918303	0.121978	0.129488	0.13997	0.0585657	0	0.0284007	0.0384433	0.0427028	0.0957693	0.0517803	0.037389	0.0718083	0.0844361	0.0763113	0	0.114999	0.0413427	0.123926	0.122331	0.0667407	0.151137	0.0743208	0.0537763	0.0533975	0.0852853	0.235815	0	0.0626227	0.058264	0.20661	0.311731	0.0934175	0.212237	0.172919	0.0507839	0.0449086
CTSB	0.244183	0.145399	0.200222	0.186018	0.216447	0.189783	0.177525	0.186216	0.153491	0.0961181	0.142883	0.164531	0.251362	0.156855	0.0975889	0.274836	0	0.186465	0.232549	0.157842	0.172759	0.0919205	0.150578	0.10686	0.173003	0.171538	0	0.180471	0.297066	0.226776	0.291821	0.250838	0.175426	0.0949701	0	0.126272	0.17831	0.173702	0	0.0915644	0.158669	0.203941	0.106709	0.272586	0.166091	0.15968	0.0682684	0.127511
DEFB136	0	0	0	0	0	0	0	0	0	0	0	0	0	0	0	0	0	0	0	0	0	0	0	0	0	0	0	0	0	0	0	0	0	0	0	0	0	0	0	0	0	0	0	0	0	0	0	0
DEFB135	0	0	0	0	0	0	0	0	0.00484668	0	0	0	0	0	0	0	0	0	0	0	0	0	0	0	0.00930705	0	0	0	0	0	0	0	0	0	0	0	0	0	0	0	0	0	0	0	0	0	0	0
DEFB134	0	0	0.00431671	0	0.00650287	0.00120754	0	0	0	0	0	0.00502159	0	0	0	0	0	0	0.00144458	0.00679942	0.002912	0	0	0	0	0.0325709	0	0	0	0	0	0	0.00182878	0	0	0	0.00827096	0	0	0	0	0	0	0	0.0296315	0	0.00202405	0
ZNF705D	0	0	0	0	0	0	0	0	0	0	0	0	0	0	0	0	0	0	0	0	0	0	0	0	0	0	0	0	0	0	0	0	0	0	0	0	0	0	0	0	0	0	0	0	0	0	0	0
FAM86B1	0.00972311	0	0.00267476	0.0188268	0.00679026	0.0144883	0	0	0.0126341	0	0.00517311	0.00499278	0	0	0.00963893	0.0329192	0	0	0.00144458	0.0236861	0.0104631	0	0	0.0203409	0.00334033	0.00737996	0	0	0	0.0121686	0	0	0	0.00899261	0	0	0	0.015941	0	0	0.0122727	0	0.0194147	0	0	0	0	0
FAM86B2	0	0	0	0	0	0	0	0	0.00523562	0	0	0	0	0	0	0	0	0	0	0	0.00997728	0.000755547	0	0.00356253	0	0	0	0	0	0	0	0.0181097	0	0	0	0	0	0	0	0	0	0	0	0	0	0	0	0
LONRF1	0.214592	0.330195	0.186894	0.385226	0.29455	0.259796	0.0859273	0.33951	0.190006	0.177464	0.177304	0.282861	0.188861	0.0971177	0.257591	0.221595	0	0.246026	0.201162	0.169958	0.318363	0.152595	0.24988	0.100969	0.167743	0.193167	0	0.232283	0.370407	0.166781	0.400003	0.188332	0.203585	0.152978	0.290472	0.12357	0.145834	0.17983	0	0.178086	0.279998	0.135571	0.256085	0.191623	0.177921	0.18121	0.0800691	0.216003
TRMT9B	0.548544	0.456336	0.295799	0.438162	0.380671	0.298561	0.374563	0.332943	0.201771	0.165978	0.273724	0.246396	0.413003	0.408094	0.415083	0.270407	0	0.343456	0.325224	0.425344	0.20949	0.125994	0.308475	0.173226	0.199278	0.32923	0	0.306778	0.400142	0.565669	0.642979	0.323252	0.340057	0.272376	0.580838	0.249634	0.276684	0.415636	0	0.461627	0.355002	0.534718	0.583698	0.539451	0.403753	0.164315	0.19506	0.312478
DLC1	0.508933	0.405036	0.317348	0.461824	0.400116	0.386758	0.508817	0.437795	0.22278	0.229296	0.36909	0.380544	0.501272	0.432751	0.503879	0.309709	0	0.399284	0.378573	0.418487	0.2944	0.212742	0.421051	0.191877	0.284712	0.304432	0	0.610214	0.479284	0.691848	0.834521	0.433249	0.326346	0.327275	0.42104	0.326077	0.330602	0.597736	0	0.308002	0.34615	0.453323	0.601778	0.665654	0.346696	0.170437	0.152772	0.185944
C8orf48	0	0	0	0	0	0	0	0	0	0	0	0	0	0	0	0	0	0	0	0	0	0	0	0	0	0	0	0	0	0	0	0	0	0	0	0	0	0	0	0	0	0	0	0	0	0	0	0
SGCZ	0.945097	1.11198	0.496853	0.698569	0.948497	0.79732	0.626921	0.781072	0.739369	0.557804	0.902108	0.536175	1.04314	0.705623	1.15009	0.885992	0	0.614496	0.847179	0.777225	0.808351	0.589159	0.739652	0.623978	0.286395	0.765291	0	0.75338	0.556514	0.614593	0.288655	0.442792	0.522094	0.880319	1.77357	0.911079	0.687458	0.507115	0	1.04211	0.325845	0.560228	0.429888	0.808394	0.813769	0.373526	0.554304	0.573177
TUSC3	0.409928	0.36414	0.259429	0.455313	0.344142	0.362764	0.320203	0.29217	0.206585	0.180262	0.308081	0.266108	0.358232	0.366185	0.328241	0.39213	0	0.274988	0.31255	0.387358	0.337945	0.292818	0.306087	0.195868	0.327126	0.319403	0	0.666632	0.430744	0.514251	0.354853	0.305519	0.358434	0.325614	0.456783	0.196466	0.250068	0.399671	0	0.260024	0.214728	0.380398	0.486285	0.401989	0.254127	0.171881	0.159428	0.473345
MSR1	0	0.0669376	0.00245744	0.0218363	0.0010041	0.0144309	0	0.0031307	0.00416103	0.0103849	0.00733754	0	0	0.0282119	0	0.00705231	0	0.0247429	0.00558397	0.00228094	0	0.00540473	0.0380698	0	0.000778925	0.00342538	0	0	0.0400811	0.0219016	0	0.0327462	0	0	0	0	0	0	0	0.00928711	0.0102741	0	0	0	0.0178534	0	0	0.0256261
FGF20	0.0108187	0	0.00389994	0	0	0	0	0.00664829	0.00838165	0	0.0115584	0	0.0253167	0	0	0	0	0.00784667	0.0181956	0	0	0	0	0	0.0067784	0.0333383	0	0	0.0468658	0.00655483	0	0	0.00539381	0.00691969	0	0	0.00628192	0	0	0	0	0	0.0335451	0	0.00394758	0	0	0.0519676
MICU3	0.480179	0.392188	0.305092	0.457468	0.372466	0.331922	0.344088	0.3727	0.173158	0.131871	0.26696	0.250632	0.412641	0.334761	0.387091	0.294212	0	0.317778	0.272839	0.333639	0.312747	0.124083	0.286445	0.21308	0.32548	0.262298	0	0.422049	0.443648	0.513858	0.49449	0.312121	0.369556	0.325831	0.599132	0.329318	0.302357	0.440821	0	0.466437	0.36496	0.380649	0.571714	0.526388	0.439712	0.194211	0.183924	0.147676
ZDHHC2	0.105022	0.0657113	0.0656364	0.158643	0.136384	0.140359	0.144375	0.166215	0.0714422	0.125457	0.118766	0.0575034	0.0949454	0.0404129	0.0240782	0.105882	0	0.0795907	0.121952	0.0989457	0.0707816	0.0955331	0.11762	0.0738355	0.147016	0.0893655	0	0.0990085	0.17719	0.0901683	0.324957	0.111372	0.119444	0.0913015	0.168428	0.0571976	0.0491599	0.112627	0	0.135829	0.0560064	0.096977	0.121129	0.0820317	0.180696	0.0192928	0.0315382	0.0620665
CNOT7	0.163184	0.125266	0.130262	0.268159	0.209258	0.169295	0.130973	0.145903	0.0969547	0.0553272	0.142811	0.07279	0.246234	0.143095	0.0861366	0.143052	0	0.154585	0.169654	0.151511	0.131027	0.0923937	0.0727444	0.0503419	0.0851398	0.100275	0	0.185266	0.265573	0.105774	0.191132	0.0906135	0.100121	0.138733	0.0949181	0.0865275	0.230319	0.138169	0	0.185674	0.144395	0.0765364	0.182408	0.117533	0.145376	0.0871368	0.0289121	0.0732931
VPS37A	0.169405	0.102416	0.149905	0.204583	0.173354	0.127063	0.169674	0.175512	0.113501	0.120163	0.149696	0.122625	0.138517	0.186667	0.110249	0.14302	0	0.199418	0.150424	0.105161	0.155402	0.11237	0.0906847	0.0743944	0.103357	0.097206	0	0.0987876	0.273574	0.261063	0.488948	0.173934	0.126334	0.124007	0.258437	0.110659	0.0872546	0.130048	0	0.105928	0.122327	0.0576228	0.265225	0.164823	0.214461	0.0395105	0.0613797	0.0559765
MTMR7	0.378736	0.386247	0.300893	0.505061	0.392292	0.413749	0.335843	0.338064	0.233015	0.174158	0.286771	0.251943	0.399395	0.458091	0.289084	0.315774	0	0.300962	0.363955	0.403131	0.318591	0.205807	0.407546	0.187756	0.25566	0.335048	0	0.436164	0.387855	0.45244	0.776746	0.33486	0.375907	0.32699	0.621854	0.268087	0.339409	0.403055	0	0.288288	0.27028	0.465679	0.511261	0.47387	0.357594	0.291649	0.230938	0.104527
SLC7A2	0.321122	0.345382	0.299402	0.352532	0.358209	0.371465	0.344716	0.385393	0.167002	0.230679	0.336314	0.345678	0.232286	0.380803	0.384624	0.302151	0	0.457892	0.400216	0.243955	0.332717	0.245059	0.216659	0.314112	0.248843	0.324188	0	0.419479	0.328123	0.286729	0.423073	0.337139	0.285053	0.341805	0.493498	0.284468	0.316372	0.347992	0	0.210201	0.354741	0.434753	0.486241	0.446078	0.334806	0.145947	0.203825	0.0661659
PDGFRL	0.042146	0.0441498	0.0914362	0.140248	0.0733801	0.0862413	0.15158	0.0531085	0.111404	0.0393482	0.0364345	0.0849421	0.0955676	0.0981251	0.027448	0.103134	0	0.068514	0.0957807	0.103274	0.0681243	0.0622991	0.0435209	0.0105186	0.11862	0.0489547	0	0.0600242	0.0640145	0.112908	0.213822	0.0543276	0.0741787	0.104456	0.0284456	0.101392	0.0798129	0.162339	0	0.0283824	0.106209	0.112167	0.154573	0.153333	0.0477298	0.1307	0.0935111	0.0275032
MTUS1	0.479439	0.457586	0.297781	0.494048	0.410519	0.32968	0.304517	0.278142	0.222735	0.13441	0.254335	0.305677	0.420763	0.236942	0.369986	0.378601	0	0.416838	0.319144	0.359849	0.18807	0.207848	0.349589	0.181774	0.223156	0.366999	0	0.506915	0.358308	0.485478	0.607772	0.378659	0.351342	0.221227	0.620822	0.290106	0.221893	0.382692	0	0.33144	0.285277	0.652694	0.491541	0.431226	0.412353	0.259028	0.14276	0.170035
FGL1	0	0	0.00794128	0.0038876	0.0473521	0.00585748	0	0	0.00691125	0	0.0351562	0	0.00613988	0	0	0.00706371	0	0.0258255	0.00705599	0.00367454	0.0222819	0.00369817	0.0302204	0	0.00334292	0	0	0	0.00891447	0.00446414	0	0.00777609	0.0175199	0.0229915	0	0.00820812	0	0	0	0	0.00340223	0.0249682	0	0.0370831	0	0	0.0139874	0
PCM1	0.469112	0.473714	0.252968	0.53106	0.38592	0.339726	0.30958	0.371081	0.24936	0.113966	0.219916	0.410631	0.302065	0.516165	0.454051	0.383279	0	0.308717	0.210001	0.36254	0.283846	0.142834	0.333397	0.123818	0.215179	0.202961	0	0.589913	0.580623	0.509421	0.536314	0.333503	0.384706	0.274903	0.688757	0.273886	0.218652	0.347456	0	0.296929	0.33954	0.528386	0.381444	0.381753	0.412327	0.0936519	0.132572	0.299941
ASAH1	0.248259	0.150261	0.160054	0.33685	0.211977	0.197114	0.195669	0.224017	0.161293	0.144733	0.167987	0.137705	0.255197	0.220274	0.158688	0.294819	0	0.268678	0.226771	0.247259	0.171542	0.15335	0.194114	0.190051	0.108261	0.162458	0	0.303488	0.272238	0.234875	0.293515	0.254741	0.197173	0.114597	0.227647	0.115319	0.211418	0.197969	0	0.201218	0.251558	0.249318	0.238493	0.211357	0.103832	0.148938	0.119892	0.121974
NAT1	0	0.00173272	0	0	0.0158777	0	0	0	0.00611858	0	0	0	0	0	0	0	0	0	0	0	0	0.00869903	0	0	0	0	0	0	0	0	0	0	0	0	0	0	0	0	0	0	0	0	0	0	0	0	0	0
NAT2	0	0	0	0	0	0	0	0	0	0	0	0	0	0	0	0	0	0	0	0	0	0	0	0	0	0	0	0	0	0	0	0	0	0	0	0	0	0	0	0	0	0	0	0	0	0	0	0
PSD3	0.351624	0.333406	0.260174	0.386585	0.328732	0.306502	0.366932	0.403023	0.218935	0.274477	0.222045	0.244765	0.296742	0.268036	0.217356	0.203097	0	0.338731	0.24103	0.289562	0.226188	0.163213	0.289574	0.214471	0.236731	0.309361	0	0.350691	0.372188	0.381249	0.624232	0.359725	0.336103	0.212903	0.371419	0.229874	0.216426	0.318051	0	0.250726	0.192589	0.400739	0.283561	0.362148	0.315393	0.11769	0.208725	0.11328
SH2D4A	0	0	0	0	0.00840595	0	0	0	0.0023665	0	0	0	0	0	0	0	0	0	0.00137263	0	0	0	0	0	0	0	0	0	0	0	0	0.0134024	0	0	0	0	0.0126353	0	0	0	0.00674685	0	0	0	0	0	0	0
CSGALNACT1	0.117244	0.00817011	0.0494267	0.0782861	0.0340005	0.0599278	0.0420988	0.0545016	0.0273503	0.0109514	0.0217401	0.0925326	0.00518654	0	0.0239362	0.0277269	0	0.0800981	0.0241405	0.0297196	0.0269736	0.0159356	0.0738015	0.0237035	0.0459366	0.0229525	0	0.0645264	0.0665216	0.0752252	0	0.0377149	0.0614058	0.0545205	0.176971	0	0.016907	0	0	0.0678002	0.0138449	0.0486026	0.0758182	0.150735	0.0764041	0.0334582	0.00124168	0
INTS10	0.195411	0.276848	0.186371	0.325513	0.227325	0.164646	0.14369	0.188763	0.154417	0.117152	0.195322	0.24162	0.258574	0.236293	0.258918	0.220679	0	0.249068	0.178377	0.163458	0.205456	0.0953861	0.19786	0.14591	0.128231	0.135527	0	0.138653	0.280524	0.320935	0.523727	0.183847	0.212251	0.172825	0.234858	0.154963	0.223294	0.0967377	0	0.187867	0.248725	0.205198	0.349876	0.220411	0.153066	0.131393	0.143369	0.145887
LPL	0	0.0268092	0.00639064	0.00185722	0.0104642	0.00233531	0.0271724	0.0132639	0.00935176	0	0	0.00619245	0.0305736	0	0	0	0	0.012163	0.00359651	0	0.0117749	0.00261967	0	0	0	0	0	0.0187177	0.0070422	0	0	0	0.00372816	0	0	0.00285631	0	0	0	0.0948523	0	0	0.0571222	0	0.00564601	0	0.00461839	0
SLC18A1	0	0	0.00150195	0	0	0	0	0	0	0	0	0	0	0	0	0	0	0	0	0	0	0	0	0	0	0	0	0	0	0	0	0	0	0	0	0	0	0	0	0	0	0	0	0	0	0	0	0
ATP6V1B2	0.128319	0.244536	0.214494	0.398272	0.281637	0.3706	0.254222	0.342019	0.147156	0.155862	0.200259	0.231069	0.274715	0.272685	0.0986591	0.20324	0	0.175816	0.286429	0.241479	0.236783	0.131372	0.104242	0.120075	0.215566	0.217639	0	0.442953	0.282358	0.419437	0.40008	0.269967	0.232027	0.185474	0.300163	0.173082	0.214091	0.292068	0	0.115553	0.157159	0.162913	0.26451	0.313489	0.251158	0.10079	0.0595963	0.145992
LZTS1	0.0275102	0.00543063	0.0131388	0.0654697	0.0196348	0.0195095	0.0371812	0	0.0170328	0	0	0.00264562	0.0266565	0	0	0	0	0.00507769	0.00319621	0.00845962	0	0.0252042	0	0	0.00900568	0	0	0	0	0.0219016	0.137325	0.0212418	0.0197275	0	0.114952	0.0050941	0.023499	0	0	0.019321	0.0185627	0	0	0	0.0113639	0.0105509	0.00415905	0
GFRA2	0.0512963	0.0748431	0.109226	0.111356	0.13912	0.0270075	0.161516	0.0492289	0.123913	0.0518098	0.0526651	0.0659314	0.0962926	0.0404129	0.167623	0.17141	0	0.0732547	0.0670027	0.0737151	0.0510021	0.131885	0.0942973	0.12108	0.0760611	0.143598	0	0.0408281	0.105818	0.0829965	0	0.144586	0.132453	0.0986042	0.0119571	0.0585068	0.0719983	0.10157	0	0.16391	0.0950334	0.105472	0.0483872	0.0785925	0.0774523	0.0380095	0.0643132	0.0267764
DOK2	0	0	0	0	0	0	0	0	0	0	0	0	0	0	0	0	0	0	0	0	0	0	0	0.0105203	0	0	0	0	0	0	0	0	0	0	0	0	0	0	0	0	0	0	0	0	0	0	0	0
XPO7	0.282245	0.288901	0.22556	0.3362	0.217722	0.331279	0.256862	0.20877	0.220292	0.168825	0.17798	0.235097	0.227419	0.13359	0.306885	0.208738	0	0.273452	0.260726	0.207842	0.223893	0.155603	0.147028	0.102401	0.105622	0.232268	0	0.389593	0.381252	0.341579	0.459194	0.244349	0.247267	0.196502	0.273055	0.156598	0.18395	0.247098	0	0.153112	0.332778	0.377239	0.332559	0.291449	0.200186	0.186151	0.103784	0.156888
NPM2	0.118971	0.141171	0.122982	0.174515	0.143236	0.10235	0.124421	0.24286	0.124099	0.072536	0.101234	0.101826	0.162761	0.298853	0.156724	0.214876	0	0.143692	0.145153	0.178516	0.117458	0.133631	0.13284	0.0765706	0.10045	0.0657271	0	0.144566	0.201762	0.123478	0.132967	0.133687	0.140888	0.12305	0.0713379	0.11423	0.168604	0.132334	0	0.137592	0.137658	0.224472	0.199785	0.0509317	0.171671	0.0491183	0.0565009	0.0933818
FGF17	0.130179	0.135098	0.0692253	0.104153	0.106841	0.104138	0.138606	0.126941	0.0737076	0.0564768	0.0563731	0.0706698	0.157056	0.0807366	0.128355	0.0518132	0	0.0738428	0.1055	0.134062	0.0564322	0.0616453	0.057715	0.0533771	0.0513332	0.0679206	0	0.0866046	0.136433	0.225136	0.200793	0.139367	0.13617	0.123383	0.0847927	0.035905	0.131115	0.11005	0	0.0558231	0.0950412	0.11433	0.404384	0.266454	0.148731	0.0551396	0.0534597	0.0708652
DMTN	0.172958	0.19014	0.174654	0.19938	0.175245	0.20131	0.268996	0.206835	0.193784	0.124124	0.147404	0.155735	0.181756	0.267434	0.107391	0.240228	0	0.180826	0.203372	0.117687	0.132038	0.105307	0.144587	0.114119	0.170624	0.159881	0	0.158029	0.258291	0.153881	0.344884	0.154954	0.201016	0.155649	0.0448064	0.131024	0.179129	0.164937	0	0.143359	0.207279	0.259204	0.16685	0.301003	0.266178	0.163768	0.104486	0.0940053
FAM160B2	0.0201632	0.0434588	0.0781754	0.103039	0.0889388	0.101773	0.0986021	0.0695351	0.0843452	0.0620398	0.0403746	0.0317933	0.108049	0.0411556	0	0.128615	0	0.142658	0.0812447	0.0720434	0.0594404	0.0380763	0.0578857	0.0728523	0.0671642	0.066736	0	0.139985	0.12893	0.0392262	0.122331	0.117993	0.0696159	0.162399	0.117672	0.068252	0.127514	0.124526	0	0.0516423	0.0945327	0.123698	0.0567843	0.100303	0.081668	0.0185194	0.0722718	0.0819049
NUDT18	0.0226608	0	0.00149654	0.0100534	0.0388924	0	0	0.0254722	0.0204736	0	0	0.0113594	0.0380208	0	0.027448	0.0316436	0	0.00898235	0.0297507	0	0	0.00463867	0.0119182	0	0.0162021	0.011542	0	0	0.032355	0	0	0	0.0142817	0.00187339	0	0.0121845	0	0	0	0	0.00271828	0	0	0	0	0.0229824	0	0
HR	0.0125934	0.10636	0.0303668	0.00827205	0.0212068	0.0718941	0	0.00580448	0.061989	0.00808558	0.0446575	0.0317473	0.0232785	0	0	0.0279631	0	0.121132	0.0183101	0.046824	0.0233997	0.00525105	0.0276904	0	0.0247389	0.0355918	0	0.067682	0.0252243	0.0207588	0	0.0467966	0.0577367	0.0182593	0.013375	0.0347219	0.023568	0	0	0.0355104	0.0261967	0.082027	0.030127	0.0253112	0.0123051	0.0181426	0.0256494	0.0209602
REEP4	0.0184517	0.00231121	0	0	0	0	0	0.0132254	0.00323863	0	0.00156147	0	0	0	0	0	0	0	0.0145071	0.00616864	0	0	0	0	0	0	0	0	0.0110426	0	0	0.0319602	0	0	0	0	0.00869323	0	0	0	0.00309065	0	0	0	0.00428558	0	0	0
LGI3	0.0697678	0.107607	0.101089	0.130387	0.121395	0.189493	0.230224	0.208142	0.134591	0.0830974	0.0942609	0.0958598	0.116183	0.261693	0.0317881	0.149644	0	0.190264	0.178488	0.129188	0.190038	0.124712	0.101211	0.137036	0.115561	0.134174	0	0.208804	0.168483	0.0967603	0.217121	0.179106	0.179204	0.12398	0	0.0562974	0.122963	0.170432	0	0.0975182	0.119259	0.0835885	0.205039	0.184303	0.201023	0.0252212	0.0461793	0.175707
SFTPC	0	0	0.0275655	0	0.017875	0.0100499	0.127933	0.0237727	0.00444987	0.00231034	0.00437735	0.00840962	0.0225061	0	0.0875536	0	0	0.0122536	0.00742931	0.0117086	0.00724049	0	0.0190459	0.013502	0	0.00736864	0	0.0300454	0.0255566	0.0201883	0	0.00760396	0.0269978	0.0277417	0	0.00988975	0.0144901	0.00667063	0	0.024627	0.0212171	0.0224471	0.0264166	0.0327542	0.0259341	0	0	0.0815527
BMP1	0.0295414	0.0434247	0.0596237	0.0830166	0.101732	0.045412	0.0746423	0.0678973	0.0658503	0.0145795	0.0326238	0.0358661	0.0476863	0.104214	0.0454518	0.0331286	0	0.0223894	0.0663519	0.0908591	0.0285267	0.0387922	0.0439294	0.0658592	0.0225646	0.00808992	0	0.0292908	0.0261429	0.0991204	0.166459	0.0491052	0.0418596	0.0331631	0.013375	0.0954367	0.0529944	0.0499122	0	0.0905499	0.0410947	0.0539914	0.0737754	0.103005	0.0515741	0.038964	0.0417716	0
PHYHIP	0.244848	0.173648	0.116641	0.192194	0.163188	0.198318	0.313196	0.172859	0.146445	0.0604247	0.114136	0.106429	0.180908	0.185598	0.285062	0.142754	0	0.177036	0.177274	0.236187	0.158855	0.0998139	0.0830998	0.0562902	0.199929	0.160255	0	0.308231	0.250638	0.196272	0.21303	0.251972	0.229336	0.0841426	0.130368	0.108805	0.155465	0.199873	0	0.100786	0.0509587	0.186031	0.195924	0.323594	0.177886	0.115638	0.0734281	0.051582
POLR3D	0.016787	0.0203032	0.0269348	0.0764219	0.0231525	0.0335459	0.00771139	0.0453933	0.0306326	0.0200001	0.00872235	0.0232043	0.0140484	0.087739	0.0823064	0.0285411	0	0.0904951	0.0175298	0.0211423	0.00882795	0.0286175	0.0298703	0.0693085	0.0213272	0.0102756	0	0.0989065	0.0176311	0.031597	0.122331	0.0171383	0.0182199	0.0311203	0	0.00485448	0.0234081	0.0189183	0	0	0.0117124	0.0237779	0.0101104	0.0537206	0.0120302	0	0.0270127	0.0519676
PIWIL2	0.0187913	0.00397832	0.0145087	0.105877	0.034617	0.00672897	0	0.00654198	0.00812071	0.00825855	0.0318591	0.00276103	0.00608494	0	0.0605049	0.0134987	0	0.0121419	0.0357365	0.0215377	0.00794481	0	0	0	0	0.00946583	0	0.013269	0.0752139	0.0247137	0	0.0330856	0.0305075	0.00416309	0	0.0272091	0	0	0	0.0396159	0.0111756	0.0185036	0	0.0249483	0.0391846	0	0.00402502	0.145581
SLC39A14	0.109613	0.158107	0.141042	0.284879	0.219056	0.103871	0.218596	0.15148	0.123697	0.084228	0.134389	0.115613	0.152128	0.274806	0.119096	0.173616	0	0.156471	0.115417	0.162399	0.148494	0.100986	0.106957	0.0874376	0.111291	0.123133	0	0.318574	0.175943	0.150875	0.102447	0.182633	0.122827	0.175507	0.165815	0.161251	0.180151	0.232172	0	0.170209	0.145469	0.122831	0.246296	0.15756	0.221192	0.209306	0.129811	0.0650136
PPP3CC	0.334377	0.315284	0.270987	0.441741	0.364992	0.356439	0.227839	0.379693	0.207679	0.17617	0.213559	0.264317	0.278366	0.358506	0.395008	0.341056	0	0.359871	0.284835	0.323036	0.288693	0.25652	0.255669	0.201684	0.246706	0.268103	0	0.40531	0.363823	0.350366	0.397111	0.300344	0.310964	0.224485	0.410552	0.23028	0.28168	0.309775	0	0.274507	0.221883	0.495702	0.484596	0.445439	0.309645	0.244707	0.134129	0.417088
SORBS3	0.0498629	0.0460891	0.0232389	0.0227317	0.0943908	0.0563293	0.052752	0.0420908	0.042318	0.0309748	0.0416032	0.017781	0.0577219	0.0250701	0	0.0243592	0	0.120701	0.0418455	0.0621087	0.109695	0.0432488	0.0365345	0.0349985	0.0518178	0.019355	0	0.0718802	0.0565456	0.0609221	0	0.0852914	0.068895	0.0214384	0.0516466	0.0369064	0.099694	0.0806197	0	0.0437092	0.0268518	0.0750802	0.107295	0.0153318	0.0702339	0.120008	0.0293554	0.0156496
PDLIM2	0	0	0.000985917	0	0.00595292	0	0	0	0	0	0	0	0	0	0	0	0	0	0	0	0	0	0	0	0	0	0	0	0.00370192	0	0	0	0	0	0	0	0	0	0	0	0	0	0	0	0	0	0	0
C8orf58	0	0	0.00174334	0.0286341	0	0.0159381	0	0.029414	0.0064105	0.0138224	0.00356823	0	0	0.0188857	0	0.017818	0	0	0.00696216	0.00798682	0	0.00148837	0	0	0.000778925	0	0	0	0	0	0	0.0150799	0.00319166	0	0	0	0	0	0	0	0	0	0	0	0.0134517	0.0144635	0	0
CCAR2	0.10708	0.106464	0.0408434	0.108438	0.0693072	0.0554898	0.0605131	0.0702043	0.0615138	0.0323299	0.0793397	0.0217835	0.0508166	0.064742	0.135655	0.0495417	0	0.0950086	0.0602836	0.0582829	0.0819483	0.0314938	0.0132071	0.0880955	0.0407628	0.0759629	0	0.0794468	0.0963092	0.0609941	0.122331	0.0392191	0.0869498	0.0359093	0	0.0144485	0.0478549	0.0496055	0	0.0396159	0.0588234	0.208493	0.0338675	0.0952522	0.0779857	0.0185194	0.0201738	0.0293748
BIN3	0.0892698	0.175026	0.0608869	0.102361	0.0686615	0.0853163	0.09527	0.0478585	0.0739059	0.0584105	0.109429	0.133491	0.126971	0.0868411	0.128258	0.0866274	0	0.0874973	0.0795888	0.0958452	0.102225	0.0710047	0.0746807	0.0482669	0.0352779	0.0820451	0	0.189714	0.0322864	0.125187	0.122331	0.121301	0.0881643	0.0853661	0.0544157	0.0927835	0.093103	0.142643	0	0.100717	0.0624122	0.0947389	0.247894	0.187813	0.0739904	0.0420413	0.0450392	0.146178
EGR3	0	0.0137579	0.00890671	0	0.0302172	0	0	0.0124846	0.0114177	0	0.0014044	0	0	0	0	0.00410768	0	0	0	0.0111147	0.0028422	0	0.00261621	0	0	0	0	0	0.0419637	0.0337712	0	0.0150799	0.015515	0	0	0.00876527	0.0276294	0	0	0	0.0294443	0	0.0287925	0	0	0.0758189	0	0
PEBP4	0.0884654	0.114666	0.0795491	0.0965805	0.0664999	0.0847075	0	0.151472	0.067477	0.00615183	0.0509229	0.181968	0.132579	0.0764894	0.155669	0.0426464	0	0.0244576	0.0359761	0.102553	0.0682528	0.0885212	0.05715	0.0191225	0.037676	0.0543807	0	0.0569326	0.128258	0.0135471	0	0.19232	0.0202915	0.0144051	0	0.0368237	0.0385824	0.0684553	0	0.0600075	0.0544234	0.0674189	0.136086	0.0221416	0.014634	0.0505073	0.0564102	0.0156496
RHOBTB2	0.0853371	0.181624	0.137512	0.244125	0.113338	0.11557	0.125793	0.179367	0.142388	0.0866865	0.138226	0.0983717	0.159242	0.0641087	0.259433	0.149889	0	0.128162	0.129758	0.183623	0.17451	0.0707797	0.0928567	0.111624	0.0923036	0.116269	0	0.0506387	0.171138	0.0588676	0	0.109872	0.189543	0.0991514	0	0.147136	0.130466	0.147525	0	0.0416518	0.170117	0.116315	0.094414	0.124108	0.114069	0.114616	0.0862309	0.165161
TNFRSF10B	0.011075	0.00460559	0.00169835	0.00814003	0.0121412	0	0	0	0.00355727	0	0	0	0	0	0	0	0	0.00859797	0.0147149	0.00196216	0	0.00243414	0.0380347	0	0	0.0325131	0	0	0	0	0	0	0.00508444	0	0	0	0	0	0	0	0.0108668	0	0	0	0	0	0	0
TNFRSF10D	0	0	0	0.00968757	0.00449479	0	0	0	0	0	0	0	0.00688203	0	0	0	0	0	0	0	0	0	0	0	0	0	0	0	0	0	0	0	0	0	0	0	0	0	0	0	0	0	0	0	0	0	0	0
TNFRSF10A	0	0	0	0.00378001	0	0.00746943	0	0	0.00951182	0	0	0	0	0	0	0	0	0	0	0	0	0	0	0	0	0.00366312	0	0	0.00370192	0	0	0.0085946	0.0119586	0	0	0	0.0218922	0	0	0	0.00688103	0	0.0298924	0	0	0	0	0
CHMP7	0.0607924	0.0268502	0.0490632	0.14843	0.0904215	0.0833212	0.0879049	0.0436962	0.0833994	0.0431341	0.0564363	0.0244245	0.0596681	0.173089	0.0247888	0.0386981	0	0.0852619	0.0871561	0.0667588	0.0694027	0.0819296	0.0402733	0.0538994	0.04823	0.048068	0	0.0558817	0.103649	0.103242	0.0985933	0.0866909	0.0790564	0.0660319	0	0.0885837	0.0998413	0.100542	0	0.0163428	0.0338736	0.0802227	0.0164817	0.0449158	0.0842613	0.0707643	0.0386032	0.049884
R3HCC1	0.0129042	0.064826	0.0495414	0.03517	0.0313596	0.051066	0.0672572	0.0364492	0.0523089	0.0114981	0.0340386	0.0240104	0.069024	0	0.0337179	0.0583228	0	0.118329	0.0907947	0.0282229	0.0882069	0.0479674	0.00830939	0.0271443	0.0384135	0.0323863	0	0.0742457	0.0361965	0	0	0.0350285	0.0520606	0.0444142	0.0470318	0.0334146	0.0332669	0.0385802	0	0.00818784	0.0366123	0.0473758	0.0577952	0.0595155	0.0473777	0.038581	0.0194835	0.0377129
LOXL2	0.00853771	0.0143165	0.0116298	0.0100842	0.0145261	0.0483144	0.0393375	0.0271121	0.0111026	0.0184703	0.0119318	0	0.0157562	0.0282119	0.0338357	0.00423257	0	0.051387	0.0076057	0	0	0.00774896	0.141721	0.0189823	0.00310074	0.0136379	0	0	0.0273487	0	0	0.0504992	0.00319166	0.0100429	0	0.0161964	0.0188068	0.0684553	0	0	0.0302182	0.0231664	0	0	0.0100361	0.0105509	0.00601031	0.0697449
ENTPD4	0.137088	0.109249	0.113193	0.250809	0.154216	0.187891	0.137938	0.140409	0.142477	0.0654241	0.127231	0.0886688	0.136862	0.0527974	0.166415	0.162583	0	0.0972673	0.157408	0.114774	0.135553	0.0988849	0.0933947	0.0982016	0.0831746	0.131056	0	0.0631825	0.1882	0.124115	0.080206	0.194843	0.205294	0.134041	0.414322	0.152497	0.129082	0.0716694	0	0.0601875	0.222544	0.052493	0.155329	0.106134	0.125915	0.114961	0.0637291	0.0791632
SLC25A37	0.151288	0.208114	0.141049	0.25455	0.194673	0.0919925	0.12326	0.260963	0.205355	0.132386	0.142133	0.180101	0.263372	0.360424	0.10694	0.224349	0	0.306161	0.151596	0.213534	0.199891	0.110344	0.206029	0.180657	0.111496	0.193513	0	0.0564597	0.0945567	0.0691809	0.193373	0.238328	0.139614	0.131581	0.0939859	0.190672	0.15927	0.183377	0	0.304144	0.246489	0.165994	0.210261	0.14796	0.10045	0.083737	0.109893	0.146905
NKX3-1	0	0	0	0	0	0	0	0	0.00555805	0.00181947	0.00106667	0	0.0097778	0	0	0.00640143	0	0	0.0076095	0.00598523	0	0.00899773	0	0	0	0	0	0.0156517	0	0	0	0	0	0	0	0.00604996	0	0	0	0	0	0	0	0	0.0154814	0	0	0
STC1	0	0	0	0	0	0	0	0	0	0	0	0	0	0	0	0	0	0	0	0	0	0	0	0	0	0	0	0	0	0	0	0	0	0	0	0	0	0	0	0	0	0	0	0	0	0	0	0
ADAM28	0.0144637	0	0.00312707	0	0.0337713	0	0.0116723	0.00831662	0.0100381	0.00429478	0.00567216	0	0	0	0	0	0	0	0.0131416	0.00406411	0.0180993	0.0270388	0	0	0	0	0	0	0.0267865	0.00524225	0	0.0154938	0.0146033	0.00521327	0	0	0	0	0	0	0	0	0	0	0	0.00848673	0.00474833	0.0151166
ADAMDEC1	0	0	0	0.0159797	0	0	0	0	0	0	0	0	0	0	0	0	0	0	0	0	0	0	0	0	0	0	0	0	0	0	0	0	0	0	0	0	0	0.00391538	0	0	0	0	0	0	0	0	0	0
ADAM7	0.00539076	0.00603795	0.00302108	0	0	0.00989191	0.00963987	0	0.00376284	0	0	0.00551655	0	0	0	0	0	0	0.00399338	0	0.0051599	0.00174303	0	0.05303	0.00213786	0	0	0	0.0348937	0.0113348	0	0.0416489	0	0.0067214	0	0.00298576	0.00705733	0	0	0	0	0	0	0	0	0	0.00348283	0
NEFM	0.206104	0.0936076	0.0805918	0.153523	0.0611549	0.0834821	0.239574	0.184965	0.103321	0.0455044	0.0877587	0.0877101	0.116757	0.161207	0.1118	0.0973894	0	0.14563	0.0974228	0.0895495	0.0600686	0.0704273	0.05185	0.0521306	0.0669718	0.0864241	0	0.107776	0.244599	0.0612584	0.213922	0.182373	0.0979015	0.133768	0.0379437	0.0543514	0.0841445	0.0705624	0	0.230668	0.0810163	0.182034	0.262912	0.130658	0.0818893	0.071933	0.0392797	0.0381319
NEFL	0.184298	0.24526	0.156654	0.360076	0.205421	0.223455	0.29214	0.417738	0.176815	0.109158	0.191583	0.0964152	0.258124	0.176939	0.201801	0.239099	0	0.187373	0.308716	0.156761	0.218225	0.21513	0.140917	0.130808	0.179109	0.190956	0	0.291616	0.24887	0.219634	0.588205	0.297372	0.187166	0.209959	0.0457741	0.148178	0.140317	0.305702	0	0.158879	0.157546	0.159075	0.282137	0.263602	0.232208	0.0704734	0.0780498	0.138945
DOCK5	0.0384996	0.0772343	0.0212685	0.0175045	0.0305691	0.0317949	0	0.0483716	0.0220243	0.0160901	0.0369598	0.0232834	0.102301	0.0411556	0.0544327	0.0142241	0	0.0435317	0.0136535	0.0212307	0.0333901	0.00586208	0.0448562	0.0300947	0.00334292	0.0234873	0	0.0338546	0.0264682	0	0	0.0603794	0.0299305	0.0186289	0.186534	0.012879	0	0.0943207	0	0	0	0	0.0218341	0	0.0147157	0	0.0117012	0.0182337
GNRH1	0.00886246	0	0.00273624	0.0143992	0.0632016	0.00400619	0.00771139	0.0135814	0.00250579	0.00741934	0.0104252	0	0	0	0	0	0	0.00898235	0.0147262	0.0134702	0.0158758	0.0164199	0	0	0	0.0192635	0	0.0207324	0.021307	0.0467387	0	0	0.00898899	0	0	0	0.0229885	0.0175357	0	0.0437092	0.0119822	0	0.0700108	0	0	0	0.00889531	0.0345259
KCTD9	0.110362	0.0392575	0.0707573	0.104888	0.0742861	0.116136	0.0753147	0.0588209	0.0511503	0.0498831	0.0536517	0.0523744	0.037073	0.0422867	0.117248	0.0433877	0	0.0825102	0.062028	0.0192831	0.0692431	0.0564064	0.00882418	0.0323455	0.0433317	0.0782337	0	0.0376374	0.140278	0.127775	0.116339	0.0754201	0.0490127	0.0483584	0.124542	0.062105	0.0866086	0.0827664	0	0.0577927	0.0405193	0.103308	0.138468	0.112547	0.00394758	0.0477183	0.0360684	0.0275032
CDCA2	0	0	0.00190189	0.00740553	0.00358914	0	0	0	0	0	0	0.0128927	0	0	0.0247888	0	0	0	0	0	0	0.00428438	0	0	0	0	0	0	0.0178714	0	0	0	0.00967833	0	0	0	0	0	0	0	0	0	0.0285711	0	0.00981487	0	0	0
EBF2	0	0.00905876	0	0.0191815	0	0.00824446	0	0	0	0	0	0	0	0	0	0	0	0	0	0.00917887	0	0	0	0	0	0.00453272	0	0	0.0140024	0	0	0	0	0	0	0	0	0	0	0.044687	0.00430547	0	0	0.0280703	0	0	0	0
PPP2R2A	0.149304	0.299544	0.167228	0.24753	0.26824	0.249853	0.155927	0.216431	0.190122	0.125841	0.23117	0.194983	0.174902	0.171539	0.141	0.196876	0	0.140971	0.176103	0.180876	0.189675	0.109487	0.247621	0.143393	0.163274	0.294879	0	0.378257	0.302859	0.418864	0.465965	0.209108	0.218559	0.172543	0.358479	0.217631	0.171447	0.278069	0	0.177675	0.227158	0.216273	0.210122	0.277327	0.232521	0.17403	0.134337	0.110311
BNIP3L	0.245176	0.366537	0.221032	0.278515	0.261834	0.225173	0.416368	0.331377	0.182636	0.13703	0.203446	0.231917	0.289064	0.281844	0.373872	0.151369	0	0.264321	0.260226	0.22464	0.218369	0.250245	0.266799	0.216153	0.170234	0.215127	0	0.345109	0.305751	0.2465	0.423591	0.31006	0.27358	0.336094	0.395263	0.247297	0.254669	0.317559	0	0.391748	0.257431	0.411024	0.473974	0.368393	0.368701	0.248951	0.139645	0.232926
PNMA2	0.411973	0.268089	0.27093	0.25297	0.271186	0.353183	0.372449	0.465734	0.182947	0.228407	0.300204	0.278143	0.418227	0.32252	0.235855	0.29886	0	0.307995	0.356199	0.257152	0.312929	0.218475	0.270747	0.179412	0.218207	0.313481	0	0.312854	0.463267	0.316996	0.391489	0.29819	0.322201	0.203656	0.106111	0.258111	0.327588	0.296944	0	0.2989	0.18763	0.406137	0.323337	0.39656	0.320744	0.236003	0.11759	0.145222
DPYSL2	0.387181	0.338913	0.294859	0.481414	0.404441	0.411131	0.307541	0.379433	0.253796	0.231776	0.263367	0.241299	0.390228	0.495193	0.321827	0.279818	0	0.347102	0.329503	0.386848	0.38695	0.195783	0.441798	0.107787	0.256501	0.267394	0	0.440613	0.54221	0.562517	0.475216	0.262722	0.371024	0.193933	0.419974	0.300719	0.389281	0.306128	0	0.334449	0.370788	0.426791	0.60106	0.44927	0.347815	0.206705	0.0993927	0.120076
ADRA1A	0.266942	0.166741	0.285813	0.174786	0.265397	0.204091	0.178717	0.108082	0.305817	0.280604	0.200071	0.158019	0.099454	0.295346	0.110249	0.207102	0	0.143127	0.123584	0.399229	0.20771	0.207102	0.205347	0.12006	0.0831253	0.147412	0	0.274619	0.17288	0.21047	0	0.216535	0.238708	0.15795	0.144019	0.471153	0.17869	0.232674	0	0.121573	0.136447	0.242014	0.144353	0.175562	0.243348	0.032863	0.0902234	0.390131
STMN4	0.38206	0.143384	0.194231	0.343531	0.21086	0.267241	0.368487	0.449742	0.218415	0.119749	0.219247	0.0897476	0.269783	0.239691	0.208752	0.207876	0	0.377835	0.28799	0.220191	0.256339	0.172468	0.114238	0.105744	0.208321	0.166633	0	0.231128	0.304883	0.301114	0.239887	0.346467	0.253032	0.171748	0.133027	0.214618	0.278012	0.377989	0	0.18762	0.15535	0.267162	0.253224	0.35752	0.283295	0.259063	0.102379	0.083749
TRIM35	0.0551965	0.0130349	0.041941	0	0.0137296	0.00507885	0	0.00737524	0.0213407	0.0114658	0.00248624	0.057985	0.0256481	0.163983	0.00963893	0.0056604	0	0.00832191	0.0346584	0.0288977	0.020928	0.0191108	0.0483109	0.0505631	0.0352097	0.0148615	0	0.0437943	0.0256269	0.0340367	0	0.0314502	0.00934535	0.0286575	0.166121	0.0387206	0.00969841	0.0745233	0	0.044687	0.0294943	0	0.0338675	0.0366003	0.0192422	0.0411607	0.0095404	0.069832
PTK2B	0.0785269	0.0907844	0.0388728	0.153387	0.106276	0.0741932	0.0787952	0.154724	0.0901046	0.0453366	0.0425168	0.114143	0.128817	0.0798633	0.0498402	0.098462	0	0.0941321	0.0954578	0.0905748	0.0625259	0.111429	0.0663637	0.0466215	0.0515566	0.137691	0	0	0.180989	0.0925627	0.0296878	0.161612	0.196511	0.0692684	0.106078	0.0923017	0.0571048	0.148891	0	0.0899132	0.0523653	0.095836	0.0916012	0.0827324	0.0487569	0.0232496	0.0694453	0
CHRNA2	0	0	0	0	0	0	0	0	0	0	0	0	0	0	0	0	0	0	0	0.0311674	0	0	0	0	0	0	0	0	0	0.0129979	0	0	0	0	0	0	0	0	0	0	0	0	0	0	0	0	0.0145005	0
EPHX2	0.133643	0.124553	0.0499541	0.0890278	0.0874123	0.0885814	0.0135866	0.149066	0.086185	0.0524618	0.0588371	0.0389013	0.13099	0.0636884	0.0795577	0.163751	0	0.159275	0.0755793	0.140761	0.080856	0.0707031	0.103291	0.112556	0.049827	0.19673	0	0.0747367	0.08711	0.0787716	0	0.0869102	0.119216	0.132674	0	0.104521	0.0539067	0.149483	0	0.0683705	0.117259	0	0.0979245	0.0668271	0.0453225	0.0424535	0.0967471	0.0275032
CLU	0.330749	0.308953	0.236473	0.449556	0.246104	0.302871	0.315366	0.370042	0.204119	0.0962805	0.162725	0.228583	0.383819	0.223544	0.405437	0.267549	0	0.26998	0.306063	0.201819	0.266448	0.163294	0.185428	0.149588	0.167181	0.284786	0	0.440016	0.438754	0.348725	0.679715	0.263402	0.32182	0.234571	0.377994	0.132989	0.412149	0.359513	0	0.235244	0.172943	0.329285	0.381668	0.460477	0.357192	0.12778	0.0442236	0.183981
SCARA3	0	0.0135855	0.00404828	0.00722377	0.0583477	0.0220958	0	0.0561204	0.0271327	0.00565367	0.0141744	0.0138437	0.0660116	0	0	0.0425368	0	0.0330147	0	0.0309415	0.00701104	0.043908	0.0343963	0.0297936	0.00819666	0.00342538	0	0.0636687	0.0174952	0.0516256	0	0.0474364	0.00499158	0.0129503	0.0641936	0.0162915	0	0.0364336	0	0	0.0225887	0.0475658	0.0454411	0.00802726	0	0.0471525	0.00695033	0
CCDC25	0.069333	0.0828813	0.0588619	0.250956	0.168487	0.130505	0.0522642	0.122185	0.136253	0.0581582	0.0520631	0.0798204	0.0466745	0.0981604	0.0855226	0.113559	0	0.078602	0.14203	0.0847431	0.101273	0.0674929	0.095938	0.0917171	0.0704953	0.0852067	0	0.124851	0.140217	0.144962	0.0296878	0.103156	0.140958	0.121268	0.118138	0.0687459	0.0755116	0.0167893	0	0.130888	0.0782592	0.0501108	0.152224	0.104211	0.122683	0.15622	0.0696936	0.0824462
ESCO2	0	0.00777212	0.00438551	0.0165425	0	0.00814385	0	0	0.00197116	0	0.00729079	0	0	0	0	0	0	0	0.00156492	0	0	0.00521458	0	0	0	0.00176786	0	0	0.00691647	0	0	0.00539682	0.00267289	0	0	0.00923987	0.0221673	0	0	0	0.00446823	0	0	0	0	0	0	0
PBK	0	0.00961996	0	0.0088191	0	0	0	0	0	0	0	0	0	0	0	0.00511239	0	0	0.00602843	0	0	0	0	0	0	0	0	0	0	0	0	0	0	0	0	0	0	0	0	0	0	0	0	0	0	0	0	0
SCARA5	0	0	0	0	0.00350866	0.0270684	0	0.0109922	0	0	0.0164646	0.00629216	0	0	0	0.0197594	0	0.0167723	0.00354863	0	0	0	0	0	0.00230871	0.0192635	0	0	0	0	0	0	0.0118172	0.113391	0	0.00414588	0.0313133	0.0184937	0	0	0.00759458	0.0185036	0	0	0	0	0	0
NUGGC	0	0	0.00326935	0.0116912	0.00417857	0	0	0	0	0	0	0	0	0	0	0	0	0	0	0	0	0	0	0	0	0	0	0.0176748	0	0	0	0.00794959	0.00820192	0	0	0.0162568	0	0	0	0	0	0.0163167	0	0	0	0	0	0
ELP3	0.162184	0.103134	0.11753	0.179629	0.185371	0.161059	0.138136	0.190365	0.138629	0.121392	0.116289	0.118828	0.164354	0.127613	0.129193	0.150325	0	0.220887	0.142147	0.146746	0.167831	0.0768924	0.088958	0.111845	0.0643325	0.133836	0	0.186382	0.10377	0.25487	0.116258	0.145546	0.142445	0.141053	0.281108	0.133567	0.0803022	0.110958	0	0.159931	0.125115	0.251454	0.215699	0.11967	0.15238	0.104008	0.103879	0.0828632
PNOC	0	0.0543891	0.00325325	0.055367	0.0355108	0.00471098	0.0360993	0	0.00739762	0	0.00234453	0.00262223	0	0	0	0	0	0.0564897	0.00747992	0.0106959	0.01748	0.0291637	0.00855823	0	0.00826585	0	0	0	0.0150328	0	0	0.0085946	0	0.00521327	0	0.00266959	0.00667722	0.0308618	0	0.0210122	0	0	0.0229572	0	0	0	0	0
ZNF395	0.0260471	0.00912367	0.0440236	0.0210939	0	0.0273031	0.0301162	0.0259582	0.0110488	0.0121977	0.00717279	0.00942904	0.0308353	0	0	0.041915	0	0.0204559	0.018511	0	0.0118596	0.0141184	0.118558	0.0484885	0.00660247	0.0241609	0	0.0645599	0.0134129	0.0217965	0	0.0210123	0.0271325	0.0182593	0	0	0.0204789	0.0175357	0	0.0241181	0.00868214	0	0.0603972	0.0359461	0.0103768	0.0105509	0.00511859	0
FBXO16	0.379381	0.402782	0.248886	0.494458	0.333673	0.229775	0.148588	0.356885	0.210515	0.127353	0.229993	0.209731	0.329165	0.192028	0.308828	0.279948	0	0.342715	0.24985	0.305187	0.368369	0.175996	0.327061	0.166453	0.164127	0.178419	0	0.310897	0.488844	0.326981	0.461834	0.251839	0.353629	0.327305	0.536296	0.271484	0.260391	0.320392	0	0.197287	0.309823	0.303048	0.436187	0.306602	0.262644	0.19532	0.197683	0.187377
FZD3	0.388968	0.24133	0.243088	0.407661	0.380656	0.296944	0.313332	0.304661	0.199481	0.186957	0.217722	0.234615	0.232161	0.203721	0.319829	0.337951	0	0.281481	0.284449	0.270629	0.215301	0.147826	0.211199	0.197152	0.19498	0.269964	0	0.399122	0.328066	0.398205	0.39567	0.219092	0.293137	0.200899	0.203183	0.171409	0.216668	0.257664	0	0.247041	0.379929	0.190826	0.314106	0.358573	0.210555	0.136831	0.12717	0.0915328
EXTL3	0.251205	0.243353	0.175424	0.272919	0.176827	0.22118	0.199827	0.244164	0.142435	0.0753417	0.133612	0.130687	0.203899	0.151211	0.233624	0.202158	0	0.229719	0.147493	0.136124	0.193833	0.120309	0.23627	0.0964274	0.125668	0.176879	0	0.160439	0.189109	0.275649	0.633115	0.235285	0.173624	0.117166	0.218331	0.151198	0.185312	0.186604	0	0.162327	0.221815	0.190682	0.2203	0.198941	0.151203	0.15474	0.156347	0.219413
INTS9	0.137212	0.0689561	0.101619	0.185114	0.127177	0.158487	0.0380714	0.111579	0.0946624	0.11401	0.0744085	0.100989	0.0894939	0.0411556	0.12645	0.158401	0	0.149894	0.0553289	0.110365	0.13939	0.0759537	0.146351	0.0742267	0.0785286	0.0794063	0	0.139752	0.0933159	0.0995544	0.0985933	0.163457	0.176835	0.115005	0.0503998	0.18212	0.0550039	0.0790621	0	0.149295	0.104299	0.177498	0.143547	0.202767	0.106224	0.0816658	0.0874349	0.1067
HMBOX1	0.361321	0.351972	0.210218	0.321849	0.22706	0.262426	0.220695	0.292583	0.187728	0.182616	0.225458	0.141347	0.266871	0.161982	0.234856	0.21917	0	0.2741	0.238929	0.201461	0.20584	0.16399	0.186417	0.181025	0.12806	0.203608	0	0.33746	0.371203	0.410209	0.0296878	0.225364	0.289704	0.196226	0.310257	0.219785	0.252309	0.211787	0	0.262112	0.221777	0.544953	0.298542	0.24164	0.259933	0.193604	0.157885	0.150675
KIF13B	0.165544	0.103023	0.159556	0.160512	0.199385	0.212478	0.169468	0.202434	0.154028	0.12596	0.0639259	0.155046	0.119424	0.223921	0.203779	0.164018	0	0.148867	0.156244	0.166746	0.151472	0.140934	0.140074	0.125473	0.12642	0.122736	0	0.222515	0.249899	0.234943	0.080206	0.226083	0.14335	0.154143	0.203154	0.152459	0.193226	0.105396	0	0.0855106	0.205842	0.0793034	0.187877	0.163135	0.0584223	0.0689795	0.095614	0.106994
DUSP4	0	0.0378652	0.0323837	0.076228	0.00358914	0.0122995	0	0.021168	0.0155965	0.0152933	0.0213605	0.010765	0.0219997	0	0.114822	0.0466274	0	0.0163484	0.0117117	0.0055742	0.0336366	0.00453435	0.00602379	0	0.0107223	0	0	0	0.0126187	0.0224988	0	0.0123397	0.00708021	0	0.0778468	0.0224835	0.00752703	0	0	0.0987362	0.0601621	0	0	0	0.00722656	0	0	0.0182337
SARAF	0.30238	0.313519	0.229901	0.427318	0.343044	0.26294	0.304217	0.335416	0.253128	0.118127	0.207872	0.164756	0.356262	0.551762	0.199551	0.332655	0	0.326445	0.270835	0.266113	0.308063	0.199732	0.259863	0.22682	0.190798	0.228535	0	0.346398	0.425893	0.313708	0.195279	0.324716	0.261143	0.349102	0.27288	0.240194	0.240597	0.347995	0	0.289921	0.252609	0.210063	0.49869	0.43978	0.255125	0.10435	0.0850468	0.134367
LEPROTL1	0.0817653	0.0566078	0.0899809	0.179776	0.116687	0.0881988	0.148358	0.0606033	0.0828877	0.0744339	0.0529676	0.0837364	0.071595	0.0582988	0.100971	0.174513	0	0.134699	0.0915146	0.0608531	0.0762371	0.0604208	0.129783	0.0180578	0.0988851	0.108522	0	0.0807506	0.0708874	0.180467	0.236584	0.163163	0.0716348	0.163732	0.0720721	0.134452	0.130298	0.0310206	0	0.108554	0.0802964	0.123628	0.100191	0.0792146	0.189277	0.0528414	0.050838	0.075337
MBOAT4	0	0	0	0	0	0.0103937	0	0	0	0	0	0	0	0.0188857	0	0	0	0.00722337	0	0	0	0	0	0	0.00788739	0	0	0	0	0	0	0.0445377	0	0	0	0	0	0	0	0	0	0	0	0	0	0	0	0
DCTN6	0.0748941	0.0411634	0.0617425	0.110277	0.0385012	0.0427219	0.0542631	0.0304173	0.0366319	0.0330663	0.0640003	0.0535571	0.0296171	0.131846	0.0240782	0.0763585	0	0.0392479	0.12541	0.021175	0.0217624	0.0340021	0.0185355	0.0319907	0.048904	0.0116374	0	0.0684883	0.0855572	0.0348353	0	0.0151911	0.0481075	0.0429542	0.0119571	0.0198776	0.032383	0.0127268	0	0.0461797	0.0143515	0.0795734	0.0417576	0.0775099	0.00441227	0.0144635	0.00807734	0
RBPMS	0.066304	0.0316156	0.0579145	0.163664	0.144061	0.0308232	0	0.0286352	0.0447826	0.0078136	0.0196444	0.028483	0.0205033	0	0.0963071	0	0	0.130767	0.0806153	0.0404918	0.0299907	0.0807302	0	0.118742	0	0.027741	0	0.0218364	0.127575	0.0423918	0	0.0707482	0.035981	0.0175501	0	0.0174892	0.013017	0	0	0	0.0189579	0.0979054	0.23884	0.030531	0.00484963	0.0505073	0.0181329	0.0309376
GTF2E2	0.0585553	0.118827	0.118481	0.210528	0.135341	0.165302	0.181082	0.111126	0.105875	0.099665	0.07573	0.150042	0.0780172	0.188573	0.130983	0.127205	0	0.179852	0.0937664	0.121196	0.166152	0.0569722	0.199344	0.0867759	0.101583	0.103548	0	0.148546	0.121199	0.108467	0.325166	0.122689	0.121403	0.134731	0.265874	0.0953381	0.120009	0.144727	0	0.113378	0.0853891	0.179639	0.197192	0.196953	0.108857	0.0610278	0.065611	0.0938029
SMIM18	0	0	0	0.072112	0.0204314	0.00970997	0.0213152	0.00921133	0.0176181	0.013718	0.0014044	0.0292401	0.00347991	0	0	0.0257396	0	0	0.0229954	0.0245768	0.0288243	0.00795523	0	0.0142888	0.0137905	0	0	0.0442271	0.0411632	0.0197089	0.193373	0	0.00580524	0.00498229	0	0.0050941	0.0146705	0	0	0.019321	0.00715777	0.0998843	0	0	0	0.00625291	0	0
GSR	0.155044	0.209779	0.120307	0.169818	0.137515	0.110804	0.133759	0.114879	0.14308	0.0843473	0.127168	0.110905	0.177602	0.109453	0.302327	0.205063	0	0.249579	0.203171	0.171229	0.166984	0.11448	0.154942	0.105053	0.12364	0.197416	0	0.163384	0.151697	0.205503	0.116339	0.104686	0.173281	0.106666	0.196155	0.142542	0.154468	0.0882656	0	0.103706	0.163326	0.0992638	0.250293	0.216665	0.152042	0.0933	0.0756018	0.0476151
UBXN8	0.0331278	0.00460559	0.0536596	0.0624424	0.0388122	0.0433031	0.0248696	0.073389	0.0331958	0.0128859	0.0363427	0.010237	0.0488708	0.0601779	0	0.0245207	0	0	0.0557403	0.0626011	0.0184406	0.0459497	0.0215975	0.0277993	0.0305228	0.0181123	0	0.0661191	0.0861561	0.00789594	0	0.106842	0.0330579	0.0255644	0	0.0168568	0.0132978	0.00714438	0	0	0.0731445	0.0175289	0.102564	0	0.00722656	0	0.0190083	0
PPP2CB	0.273915	0.217308	0.201074	0.36153	0.288639	0.269199	0.308045	0.336429	0.187831	0.152502	0.215525	0.255714	0.293561	0.403314	0.327212	0.246393	0	0.243495	0.256402	0.223982	0.247673	0.112458	0.213836	0.161511	0.246883	0.349537	0	0.388805	0.396776	0.335737	0.436812	0.198411	0.267912	0.259638	0.180482	0.272214	0.177369	0.275911	0	0.258743	0.255047	0.168548	0.293793	0.524182	0.262596	0.310425	0.122	0.136003
TEX15	0.0981686	0.0407961	0.101488	0.00553336	0.034206	0.0234579	0.196152	0.0348451	0.0147236	0.0430377	0.0746545	0.0486381	0.0213104	0	0	0.0620743	0	0.0220365	0.0495277	0.0157973	0.0278697	0.0202973	0	0	0.0562987	0.0976182	0	0.0466226	0.0214866	0.0634345	0.264542	0.0290015	0.168457	0.0596396	0	0.0166322	0.0360458	0.169062	0	0.210303	0.0334386	0.121875	0.0816678	0.0748223	0.0784779	0.0190834	0.0259239	0.114854
PURG	0.297446	0.168382	0.211834	0.183415	0.251598	0.271551	0.314206	0.23859	0.144981	0.143363	0.188448	0.188496	0.242488	0.155317	0.0984779	0.144207	0	0.157504	0.215291	0.198595	0.17783	0.132041	0.220505	0.157105	0.178464	0.222199	0	0.338131	0.246322	0.264182	0.194525	0.247133	0.15775	0.176548	0.354538	0.178046	0.177416	0.23371	0	0.271336	0.167894	0.378353	0.317546	0.199951	0.176562	0.0710031	0.123696	0.194914
WRN	0.20565	0.243445	0.245376	0.325763	0.204016	0.291868	0.192276	0.209423	0.175917	0.136582	0.184067	0.196282	0.184567	0.421442	0.257813	0.158723	0	0.265771	0.18863	0.161388	0.224332	0.147646	0.169013	0.16849	0.172625	0.20666	0	0.280245	0.314795	0.345028	0.264542	0.284568	0.172689	0.223552	0.371956	0.148813	0.162757	0.244024	0	0.179022	0.198981	0.310846	0.315563	0.272342	0.200801	0.115896	0.170449	0.205142
NRG1	0.187979	0.177834	0.107224	0.237906	0.217441	0.18921	0.239252	0.180209	0.120617	0.0472726	0.0595926	0.0958957	0.209821	0.13522	0.155287	0.167008	0	0.184915	0.0995926	0.190406	0.129264	0.0617477	0.188412	0.109283	0.0530876	0.240381	0	0.326632	0.27825	0.19752	0.120953	0.131593	0.177449	0.0783571	0.332389	0.0599305	0.13995	0.325051	0	0.15173	0.165392	0.240397	0.265964	0.333998	0.222065	0.0568496	0.0400952	0.0226971
FUT10	0.0969436	0.187403	0.126599	0.176183	0.0741799	0.110032	0.126879	0.173709	0.129398	0.0868666	0.119211	0.0864349	0.161075	0.218206	0.142305	0.107091	0	0.141562	0.126269	0.197611	0.102419	0.141387	0.135195	0.157005	0.0612984	0.0998023	0	0.128232	0.122083	0.246632	0.0296878	0.0967135	0.16406	0.114234	0.14924	0.100187	0.133265	0.127672	0	0.163	0.179703	0.0933119	0.224473	0.0757675	0.13771	0.0667202	0.0772517	0.089341
TTI2	0.127015	0.0615449	0.0862076	0.147969	0.0767388	0.0984458	0.0822658	0.0961238	0.106354	0.0317828	0.0520988	0.0452672	0.0482588	0.115292	0.206322	0.114168	0	0.151202	0.0696861	0.0741683	0.0909037	0.0561115	0.0513911	0.124888	0.0212762	0.0376142	0	0.0951952	0.0306915	0.116743	0	0.0437232	0.0782223	0.0563016	0	0.0582605	0.0294432	0.0716211	0	0.0308267	0.0742578	0.0830778	0.0987866	0.0660348	0.0534049	0.0438829	0.0266907	0.0850741
MAK16	0.0844873	0.00302298	0.0090356	0.0361324	0.0367711	0	0.0120378	0.0521405	0.0283438	0.0197173	0.0454734	0.00488854	0.0116697	0	0.011479	0.00434272	0	0.0352169	0.0236717	0.0233827	0.0161914	0.0190862	0.0134588	0.0124787	0.0255331	0	0	0.0362297	0.0104828	0.0310451	0.0296878	0	0.0167549	0	0.0284456	0.00760117	0.021096	0.00719648	0	0.139443	0.0323684	0	0.0169079	0.0456968	0.0242582	0	0.00830741	0.0467426
RNF122	0	0.017288	0.00325325	0.0462992	0.0209278	0	0	0	0.0108314	0	0.00545792	0	0	0.0311908	0.0174463	0.00423257	0	0.0348168	0.00173899	0.00798682	0	0.0068956	0.0134588	0	0.00347895	0	0	0.0126844	0.0186959	0	0	0.0266086	0	0.00318591	0	0	0	0.0382224	0	0	0.0214576	0	0.0347017	0.0064784	0	0.0105509	0.00242958	0.0152693
DUSP26	0.204575	0.0599511	0.0749391	0.0942369	0.0401451	0.0772387	0.196275	0.12675	0.0945413	0.0360774	0.0513776	0.0494911	0.08226	0.110696	0.0824791	0.120097	0	0.150151	0.120849	0.0803937	0.0692434	0.0523453	0.0422762	0.0425816	0.124917	0.0830009	0	0.0997306	0.148874	0.144124	0.137776	0.0858276	0.0535501	0.046241	0	0.0838861	0.0841801	0.0287852	0	0.0302779	0.199604	0.0443396	0.0901137	0.0371535	0.182725	0.0501628	0.0335338	0.236275
UNC5D	0.522293	0.303416	0.276894	0.331013	0.237466	0.253015	0.237489	0.187358	0.183033	0.169277	0.148159	0.238575	0.284932	0.247979	0.303694	0.214835	0	0.299013	0.288875	0.228489	0.209417	0.209962	0.175868	0.151447	0.238945	0.304334	0	0.254463	0.264265	0.351933	0.302832	0.307488	0.22895	0.176264	0.661632	0.221647	0.168282	0.218294	0	0.232469	0.223906	0.314603	0.318752	0.37744	0.285371	0.131543	0.186696	0.159876
KCNU1	0	0	0	0.0176113	0	0	0	0	0	0	0	0	0	0.0282119	0	0	0	0.0152435	0	0	0	0	0	0	0.00591974	0	0	0	0.00567126	0	0	0	0	0	0	0	0	0.0247479	0	0	0	0	0	0	0	0	0	0
ZNF703	0.00231094	0	0.0200611	0.0213841	0	0.00493232	0.0376847	0.0265561	0.0072866	0	0.00823024	0.00271344	0.0116992	0.0422867	0.0232282	0	0	0	0	0.00713033	0.00724616	0.00733222	0	0	0.0320738	0.0182204	0	0.0187177	0	0	0	0.0186089	0.0144042	0.0388538	0.0778468	0.00789833	0.00972963	0.00612756	0	0.0585408	0.00688632	0.0978051	0	0	0	0	0.00562533	0.00804977
ERLIN2	0.0515701	0.0809061	0.0234139	0.126658	0.0152042	0.0357613	0.0610618	0.0795433	0.0275058	0.0295692	0.0185601	0.0253101	0.0154802	0	0.0454518	0.0373178	0	0.0198252	0.021571	0.0489738	0.0413015	0.0302613	0.0352436	0.0258812	0.00561506	0.042407	0	0.0808915	0.0369003	0.0412778	0	0.0483351	0.0306796	0.0716687	0.0544157	0.0112215	0.00635547	0.039768	0	0.060915	0.0517408	0.0123969	0.0218341	0.0221352	0.0336155	0.0185194	0.0119744	0.0245977
PLPBP	0.140857	0.0541696	0.0750605	0.163271	0.0460364	0.0627375	0.131063	0.0791904	0.0881183	0.0484304	0.0938507	0.0148367	0.0577228	0.0469036	0.0447362	0.124747	0	0.0536233	0.0981112	0.0475523	0.126375	0.0677752	0.0628473	0.0624887	0.0372012	0.0670969	0	0.129358	0.13149	0.0422581	0	0.187698	0.042742	0.0309364	0	0.0334282	0.035034	0.0532705	0	0.0810062	0.0648229	0.0727059	0.171848	0.0459532	0.0802352	0.10774	0.0157545	0.016986
ADGRA2	0.0565525	0.051877	0.0549733	0.0787428	0.0331918	0.0509839	0.0915892	0.0362491	0.0591203	0.0314188	0.032819	0.0122451	0.0728953	0.107184	0.0937394	0.0950162	0	0.108441	0.0557881	0.0509726	0.0394611	0.051105	0.0469007	0.0545902	0.0467738	0.0181124	0	0.0324269	0.0523596	0.0696744	0	0.0728007	0.0542552	0.0691591	0.0414095	0.0401521	0.0903978	0.0513083	0	0.170885	0.137099	0.0462658	0.0194147	0.0420744	0.0442466	0.0722067	0.0685721	0.0651332
BRF2	0.00539076	0.00570401	0.0135792	0.00922885	0.0138798	0.00233531	0.00771139	0.0441243	0.0321974	0.0111307	0.000833393	0	0.0313865	0.0250701	0	0.0230081	0	0.0310864	0.0178821	0.00793171	0.0112384	0.0083286	0.00602379	0.00733042	0.00401941	0.00342538	0	0	0.0103309	0	0	0.0394834	0	0	0.0575135	0	0.0116371	0.0161384	0	0.0107799	0.0167283	0	0.0319171	0	0.00708006	0	0.0044977	0
RAB11FIP1	0.0893564	0.0525025	0.0395747	0.127955	0.0863433	0.0285278	0.0793093	0.0244519	0.0402507	0.0146606	0.0190093	0.0158975	0.0649412	0.0250701	0.092017	0.0419567	0	0.0754455	0.0332567	0.072699	0.0252505	0.054215	0.0582361	0.0654589	0.0132356	0.0540638	0	0.0259914	0.0472843	0.111364	0.237899	0.0589826	0.0933559	0.0120605	0.0547089	0.0326039	0.0735378	0	0	0.0430532	0.0232255	0.0219365	0.0383941	0.0289589	0.0415301	0.0834922	0.0373262	0.0985359
GOT1L1	0	0	0	0	0	0	0	0	0.00401127	0	0	0	0	0	0	0	0	0	0	0	0	0	0	0	0	0	0	0	0	0	0	0.0154938	0	0	0	0	0	0	0	0	0	0	0	0	0	0	0	0
ADRB3	0	0	0	0	0	0	0	0	0	0	0	0	0	0	0	0	0	0	0	0	0	0	0	0	0	0	0	0	0	0	0	0	0	0	0	0	0	0	0	0	0	0	0	0	0	0	0	0
EIF4EBP1	0	0	0.00178526	0	0.0163471	0	0.0237699	0	0.00176919	0	0	0.00324216	0.019109	0.0411556	0	0	0	0.014702	0	0	0	0	0	0	0.00428246	0.011542	0	0.0165412	0.00370192	0	0	0	0.00652092	0.00977166	0	0	0	0	0	0	0	0	0	0	0.0619589	0.0335823	0	0
ASH2L	0.153523	0.119307	0.122499	0.194248	0.0717805	0.101425	0.0506913	0.0807629	0.0745554	0.0908519	0.0717778	0.0735278	0.0666211	0.183033	0.13819	0.16553	0	0.119604	0.128868	0.0954259	0.140334	0.097842	0.126241	0.123908	0.0748831	0.0922623	0	0.136551	0.133702	0.18208	0.422855	0.0589303	0.135432	0.171573	0.10447	0.0683497	0.139639	0.140026	0	0.0783212	0.0850013	0.0237779	0.0437374	0.0625155	0.066563	0.0237758	0.0439771	0.0961601
STAR	0	0.00892086	0.00762368	0.0117801	0.0241232	0.0043779	0.0135866	0	0.00662625	0.00572685	0.0144859	0	0	0.0422867	0.056285	0.00812441	0	0	0.0396811	0	0	0	0.0275987	0.0192957	0.0143238	0.00523191	0	0	0	0.0365457	0	0.00873927	0.00399297	0.00318591	0	0	0	0.00756636	0	0	0.00715777	0	0	0	0	0	0	0
LSM1	0	0.0186559	0.0566896	0.0463953	0.0481407	0.0562409	0.0517411	0.0684969	0.0444506	0.0149739	0.0267026	0.0254877	0.0105824	0	0.011479	0.0889612	0	0	0.0717718	0.0367337	0.0315526	0.0362073	0.00766604	0.0935719	0.0532615	0.0270727	0	0.0330613	0.0758564	0.0122498	0	0.040416	0.0633314	0.0212592	0	0.0291687	0.00972963	0.0375992	0	0.0168478	0.0332514	0.0686927	0.0169079	0.023908	0.104798	0	0.0269965	0.0542742
BAG4	0.166448	0.186881	0.13829	0.192561	0.161886	0.149682	0.25509	0.204936	0.129792	0.0751612	0.108212	0.0988453	0.171687	0.0488496	0.204336	0.155732	0	0.200399	0.170042	0.0854662	0.104474	0.0988501	0.13779	0.0670164	0.138465	0.155833	0	0.152394	0.219201	0.267838	0.241697	0.0832455	0.162277	0.138068	0.0704654	0.116466	0.0981002	0.128118	0	0.0963414	0.0710863	0.18581	0.180772	0.165433	0.165574	0.109716	0.0646687	0.186651
DDHD2	0.257734	0.136533	0.190843	0.234661	0.237692	0.169565	0.19029	0.231677	0.19291	0.0970938	0.150737	0.142665	0.19421	0.407234	0.196913	0.20082	0	0.237941	0.21412	0.176221	0.218246	0.13696	0.132473	0.194161	0.174002	0.13269	0	0.186956	0.43439	0.209863	0.27364	0.235389	0.128061	0.152795	0.193437	0.136481	0.119677	0.168553	0	0.10454	0.16274	0.19886	0.313242	0.168261	0.241779	0.208586	0.105369	0.0993492
PLPP5	0.049604	0.110407	0.120618	0.164128	0.151122	0.0897404	0.192765	0.186684	0.0903916	0.042719	0.0921834	0.052328	0.129783	0.365365	0.253161	0.17186	0	0.146471	0.138217	0.0870296	0.114685	0.0545176	0.0590851	0.0469337	0.0905652	0.066619	0	0.327483	0.154886	0.236695	0.288655	0.147383	0.132479	0.114161	0.147683	0.116819	0.141669	0.138426	0	0.176707	0.0753269	0.0464089	0.218631	0.188845	0.0804785	0.0830907	0.0629252	0.0733772
NSD3	0.467114	0.475716	0.279727	0.604497	0.421832	0.428002	0.251791	0.342313	0.185915	0.166083	0.250676	0.379341	0.374513	0.196556	0.242516	0.42991	0	0.336077	0.270336	0.407229	0.19539	0.182117	0.216157	0.145721	0.225755	0.426665	0	0.681303	0.490488	0.553418	0.669383	0.195851	0.403078	0.269422	0.504646	0.345717	0.265118	0.32857	0	0.280136	0.308869	0.481301	0.381264	0.423013	0.274173	0.12837	0.127869	0.0978701
LETM2	0.0504866	0.0121591	0.0720972	0.0581573	0.0375059	0.0723217	0.0652729	0.0488921	0.089387	0.0331327	0.0400869	0.0921656	0.0659839	0.115454	0.301457	0.0556181	0	0.0491905	0.0611208	0.0722787	0.0569411	0.0250346	0.0279848	0.0361877	0.0329582	0.104393	0	0.0115361	0.042064	0.0547665	0.0985933	0.066416	0.0376241	0.0731875	0.158822	0.124561	0.0113483	0.0396074	0	0.0347254	0.0511632	0.101701	0.0413404	0.0379681	0.0233878	0.0698434	0.0168485	0.0267764
FGFR1	0.0448975	0.114171	0.0293925	0.078313	0.0640972	0.0156189	0.13968	0.0234698	0.122929	0.0397785	0.0417157	0.0241288	0.0337476	0	0.111416	0.109758	0	0.0282008	0.0448806	0.05403	0.0200915	0.0230675	0.0165906	0.0598916	0.0434972	0.0534141	0	0.0133412	0.103794	0.0393136	0	0.0711931	0.0631575	0.0885633	0	0.0819351	0.103169	0.0404367	0	0.109212	0.0635703	0.100918	0.0850446	0.104233	0.0924302	0.0483689	0.0596021	0.130371
C8orf86	0	0.00231121	0.00817235	0	0.00455846	0.00787792	0	0.0277398	0.0026308	0	0	0	0	0	0	0.0290749	0	0.00632986	0.00593606	0	0	0.00545965	0	0.0182208	0.00347895	0.00536336	0	0.0187177	0.0132707	0	0	0	0	0	0	0	0	0	0	0	0	0	0	0	0	0	0.00461839	0
TACC1	0.296191	0.320401	0.198573	0.258283	0.273066	0.235656	0.224448	0.310556	0.211712	0.105467	0.208727	0.218369	0.292322	0.355045	0.231734	0.241014	0	0.327742	0.223188	0.273423	0.178925	0.145125	0.234137	0.160761	0.140073	0.251829	0	0.375562	0.338673	0.328722	0.359321	0.34019	0.289112	0.243078	0.307952	0.180248	0.253685	0.328157	0	0.287391	0.210998	0.300446	0.353266	0.462274	0.314811	0.218127	0.107275	0.260516
PLEKHA2	0.0751237	0	0.0223238	0.0789958	0.036608	0.0654117	0.0679816	0.0342512	0.0632852	0.033316	0.0315701	0.0373276	0.00468377	0.0411556	0.0140958	0.0851012	0	0.127793	0.0658537	0.0562796	0.0725125	0.0783733	0.084841	0.00688246	0.0390762	0.0516951	0	0.0539016	0.0404662	0.00655483	0	0.0654918	0.0348188	0.0280638	0	0.0298204	0.0970261	0.0237318	0	0.0441926	0.0384169	0.0313031	0.0285711	0.046927	0.0786209	0.0386471	0.0422343	0.0528643
HTRA4	0	0	0	0	0	0	0	0	0	0	0	0	0	0	0	0.010094	0	0	0	0.00445188	0	0.00203666	0	0	0	0	0	0	0.00738788	0	0	0	0	0.00662167	0	0	0	0	0	0	0	0.0487249	0	0	0	0	0	0
TM2D2	0	0.034981	0.0145088	0.055756	0.0407757	0.00496481	0.0646794	0.0544389	0.0395615	0.0206607	0.0181013	0.0119475	0.069189	0.103215	0.0881257	0.0670713	0	0.031645	0.0817754	0.0347041	0.0232084	0.0170062	0.0217325	0.0315915	0.0295347	0.0241058	0	0.0616349	0.0975189	0.0546898	0	0.115901	0.0348696	0.0254821	0.013375	0.0214748	0.0612339	0.0247479	0	0.0560728	0.0216951	0	0.0338675	0.0640286	0.0186989	0	0	0.03428
ADAM9	0.191185	0.132274	0.120968	0.339935	0.199926	0.252544	0.188634	0.18091	0.119022	0.0884493	0.114497	0.117386	0.131305	0.192778	0.106778	0.17342	0	0.242578	0.114094	0.101135	0.135526	0.0926017	0.115419	0.069182	0.118344	0.122134	0	0.303747	0.296336	0.0984419	0	0.222397	0.195133	0.156678	0.0377983	0.114153	0.16547	0.115692	0	0.150295	0.174363	0.209718	0.274663	0.17734	0.13562	0.137121	0.0724074	0.130637
ADAM32	0.161661	0.0961885	0.0759221	0.141636	0.0748624	0.188395	0.254214	0.104212	0.0881019	0.0744368	0.0430501	0.0225856	0.0545862	0.165946	0.069456	0.0667858	0	0.239034	0.064126	0.0897791	0.0682102	0.13217	0.126347	0.0508257	0.112076	0.0666427	0	0.146071	0.124853	0.137291	0.123307	0.202294	0.122448	0.169893	0.225271	0.0235112	0.134488	0.239979	0	0.0897087	0.103035	0.114191	0.0169079	0.235751	0.22664	0.0634682	0.017541	0.295077
ADAM18	0	0	0	0	0	0	0	0.00499746	0	0	0	0	0	0	0	0	0	0	0.00361249	0	0	0.00892903	0	0.00688246	0	0	0	0	0.0126187	0.0223364	0	0	0	0	0	0	0	0	0	0	0	0	0	0	0	0	0.00316886	0
ADAM2	0	0	0	0.0197179	0	0	0	0	0	0	0	0	0	0	0	0	0	0	0	0	0	0	0	0	0	0	0	0	0	0	0	0.00760396	0	0	0	0	0	0	0	0	0.00414484	0	0	0	0.00851166	0.0120994	0	0
IDO1	0	0	0.00409493	0	0	0	0	0	0	0	0	0	0.01305	0	0	0	0	0.0164115	0	0	0.00200753	0.00273815	0	0	0.000778925	0	0	0	0.0131541	0	0	0.0154938	0	0	0	0	0.00958692	0	0	0.0164556	0	0	0	0	0	0	0	0
IDO2	0	0.0158489	0	0.0168082	0.00518544	0	0	0	0.00754556	0	0	0.00491537	0	0	0	0	0	0.00665052	0	0	0.0028422	0.00784149	0	0	0	0.0163535	0	0	0	0	0	0	0	0.0044624	0	0	0	0	0	0	0	0	0	0	0	0	0	0
TCIM	0.0237457	0.0748113	0.0411477	0.21864	0.0839122	0.0837135	0.0674002	0.170468	0.143733	0.0865793	0.110178	0.0280232	0.0958943	0.0694287	0.00963893	0.116106	0	0.115229	0.0945155	0.0490586	0.105984	0.0524366	0.00761852	0.115811	0.0661101	0.06659	0	0.0575403	0.116812	0.0315273	0.0296878	0.132557	0.0749173	0.0811818	0.0575135	0.054691	0.0735174	0.0681479	0	0.173373	0.114155	0	0.0752355	0.0212532	0.0428889	0.0146894	0.0722244	0.0488538
ZMAT4	0.0795403	0.0380099	0.0524268	0.12967	0.0320866	0.0424605	0.169879	0.0531598	0.0329108	0.00880857	0.00470929	0.0155886	0.0242786	0	0	0	0	0.0550503	0.0213028	0.0514698	0.0093659	0.0316741	0.0866742	0.0105203	0.0187184	0.0326447	0	0.0310194	0.0335174	0.0862668	0.19652	0.109114	0.0496552	0.0321698	0.0119571	0.0344761	0.0110786	0.0443594	0	0.0053193	0.0236241	0.0532321	0.0331542	0.0734075	0.0545964	0	0.0258184	0
SFRP1	0	0	0	0.0102921	0.0182921	0.029628	0	0.0142243	0.00306964	0	0.00139804	0	0.00338869	0	0	0	0	0	0	0	0	0	0	0	0	0.0377177	0	0	0.0813041	0	0	0	0	0	0	0.00317018	0	0	0	0	0.00826676	0	0.0285711	0	0.0123051	0	0.00406604	0
GOLGA7	0.0674313	0.0423467	0.0532707	0.0329291	0.083658	0.0800542	0.136349	0.0931898	0.0575685	0.0711188	0.0727852	0.0354749	0.0336104	0.0608721	0.0543447	0.154815	0	0.0847477	0.0874408	0.0373042	0.0678435	0.0437314	0.031833	0.0276124	0.0453207	0.0807068	0	0.0738985	0.16963	0.0407634	0.181413	0.0406951	0.0741701	0.0384717	0.0671904	0.0457353	0.0486598	0.0515059	0	0.158432	0.0385976	0.126817	0.0762692	0.186665	0.10745	0.0572106	0.0102523	0.0324027
GINS4	0	0.00846825	0.000567139	0.0111492	0	0.00363296	0	0	0	0	0	0.0074461	0	0	0	0.0129936	0	0	0.00614952	0.0055451	0	0.00211006	0	0.013502	0	0	0	0	0	0	0	0	0	0	0	0	0	0	0	0.0220168	0	0	0	0	0	0	0.00233763	0
GPAT4	0.138835	0.256925	0.130019	0.214241	0.174927	0.126164	0.189188	0.24137	0.102268	0.108486	0.137234	0.135477	0.161473	0.158873	0.0925888	0.155407	0	0.237077	0.193394	0.218362	0.168616	0.0988927	0.101493	0.078361	0.178155	0.102493	0	0.186322	0.196017	0.186159	0.234952	0.147015	0.229193	0.205524	0.144273	0.15048	0.205627	0.148597	0	0.236545	0.199839	0.170065	0.209353	0.27986	0.164651	0.0747	0.126247	0.206462
NKX6-3	0	0.0223404	0.0094495	0.0145901	0.0160161	0.0241408	0.0372911	0.0715595	0.00672153	0.00483963	0.00789799	0	0.0369324	0	0	0.00724471	0	0.0247429	0	0.0306907	0.0246124	0.004439	0	0.0182208	0.00588819	0.026832	0	0	0.0490276	0.0207588	0	0.00777609	0	0.0173447	0	0.00977667	0.0199372	0.00684847	0	0.0107799	0.033622	0.113286	0	0.0552972	0.0377367	0	0.00158773	0.0252097
ANK1	0.533952	0.320364	0.324269	0.47025	0.293055	0.310463	0.185329	0.383563	0.210019	0.175981	0.278571	0.209057	0.258825	0.167534	0.195212	0.34506	0	0.34075	0.229455	0.300229	0.193542	0.156331	0.338207	0.212277	0.191366	0.25126	0	0.678311	0.353179	0.587516	1.08457	0.229409	0.367747	0.226353	0.705069	0.331212	0.278988	0.404862	0	0.191314	0.180272	0.338463	0.353498	0.53851	0.207764	0.183993	0.149309	0.154053
KAT6A	0.374159	0.376961	0.231238	0.342327	0.307134	0.362072	0.289006	0.309436	0.212313	0.121322	0.24871	0.209626	0.251767	0.23001	0.289991	0.242492	0	0.334446	0.248275	0.283073	0.200373	0.14324	0.272287	0.208576	0.188328	0.28979	0	0.497063	0.351669	0.32817	0.445414	0.276617	0.258186	0.323071	0.352482	0.250419	0.26746	0.38063	0	0.150946	0.28303	0.384723	0.319231	0.399118	0.29251	0.255784	0.175267	0.245997
AP3M2	0.115076	0.155036	0.133378	0.29475	0.210798	0.194497	0.171002	0.319338	0.15677	0.107028	0.112096	0.0775122	0.101333	0.141753	0.0446386	0.176501	0	0.147596	0.216872	0.141438	0.117124	0.0906359	0.0463354	0.121798	0.121289	0.107486	0	0.0853279	0.248801	0.123303	0.312466	0.120884	0.116837	0.210988	0.107232	0.128312	0.166796	0.132432	0	0.107293	0.141522	0.11064	0.277126	0.12062	0.199426	0.114193	0.0456468	0.137887
PLAT	0.00958135	0.025222	0.0170061	0.0094602	0.0184588	0.0294429	0.0338973	0.0252604	0.0319717	0.0258106	0.05917	0.0114702	0.0436995	0.0690528	0.0808423	0.0692788	0	0.0514898	0.0560947	0.0220664	0.0145227	0.0263881	0	0.0186891	0.0154488	0.0114991	0	0.0324462	0.0247004	0.0223355	0	0.0549208	0.0460602	0.0353067	0	0.0456405	0.0562061	0.0592976	0	0.0391667	0.0363567	0.0163167	0.0206236	0.0064784	0.0352922	0.0203635	0.0796797	0
IKBKB	0.0533641	0.0834071	0.0966977	0.14607	0.0577237	0.0856347	0.0786242	0.178429	0.101683	0.0559426	0.0499206	0.0189181	0.109736	0.0797872	0.106141	0.0985261	0	0.179517	0.102864	0.0931243	0.0465484	0.0684745	0.103442	0.0776702	0.041712	0.0277179	0	0.0257143	0.0680226	0.0890792	0	0.0532444	0.0669374	0.110178	0.150949	0.0767792	0.130523	0.183738	0	0.0996828	0.141642	0.0662644	0.164274	0.18019	0.0958654	0.0620511	0.07228	0.016986
POLB	0.161099	0.0710273	0.10386	0.153672	0.0757067	0.0702823	0.174209	0.0841443	0.103281	0.0792271	0.103058	0.16369	0.125181	0.0544588	0.124846	0.116739	0	0.105793	0.114786	0.0849072	0.131936	0.100818	0.0403747	0.0668319	0.0820386	0.112812	0	0.0454093	0.17595	0.111795	0.0296878	0.198558	0.16038	0.123725	0.0414095	0.0763858	0.132576	0.160209	0	0.119404	0.128728	0.157573	0.239156	0.0705598	0.0878581	0.0822066	0.0784377	0.0502615
VDAC3	0.179025	0.242379	0.231373	0.458363	0.396564	0.251746	0.335267	0.348164	0.226472	0.117383	0.193959	0.21067	0.322077	0.464786	0.303772	0.46484	0	0.302213	0.296784	0.267806	0.261834	0.13791	0.191631	0.204888	0.169515	0.20747	0	0.336222	0.403226	0.167499	0.234952	0.249727	0.297713	0.241781	0.19176	0.223656	0.269571	0.204338	0	0.213484	0.326663	0.342542	0.416735	0.232132	0.286467	0.0958943	0.157052	0.276903
SLC20A2	0.393184	0.49211	0.305809	0.43247	0.364119	0.289314	0.322053	0.319765	0.270741	0.220274	0.218677	0.204652	0.316271	0.545476	0.382062	0.325932	0	0.4121	0.240778	0.362895	0.276052	0.16862	0.283932	0.195636	0.226945	0.253716	0	0.259129	0.352688	0.322435	0.302311	0.285569	0.318991	0.312306	0.354192	0.323603	0.313738	0.461799	0	0.324351	0.338699	0.430275	0.530986	0.4946	0.284016	0.193713	0.178584	0.17095
SMIM19	0.096436	0.0122789	0.0769098	0.223721	0.102714	0.0973967	0.129038	0.139739	0.122313	0.0495252	0.0526156	0.0254425	0.0542399	0.114389	0.0967247	0.14721	0	0.0753231	0.115268	0.06006	0.105001	0.0911433	0.0567688	0.176991	0.0339247	0.0322472	0	0.0273768	0.152804	0.0324234	0.0296878	0.103782	0.0729517	0.0883785	0.013375	0.0796933	0.0758587	0.0308309	0	0.0210122	0.0676304	0.0604875	0.127607	0.0903139	0.0444677	0.049726	0.0173962	0.0663133
CHRNB3	0.0439452	0.00287904	0.012515	0.0585406	0	0.00982334	0	0.0249933	0.00172149	0.0319735	0.00321448	0.0116196	0.00933172	0	0.0688724	0.00378923	0	0	0.00465062	0.0145828	0.0179652	0.0275639	0	0.0229807	0.0225696	0	0	0	0.066985	0	0	0.0123397	0	0.00505401	0	0.00848163	0.00492425	0.062387	0	0.044687	0.0142653	0.0197589	0	0	0.00156323	0.0505073	0.0181585	0
CHRNA6	0	0.0103605	0	0	0.021632	0.0043779	0	0.0327581	0.0119923	0.0039062	0.00195825	0.0129755	0.00799881	0.0502213	0.0596358	0.0190815	0	0.0122108	0	0.0211383	0.0159232	0.00203666	0.0118198	0.0174001	0.00434445	0.00523191	0	0	0.0393603	0	0	0.0444312	0.0201553	0.00517839	0	0	0.0249878	0.0080987	0	0	0	0.0606512	0	0	0.0138477	0	0.0261513	0.0469894
THAP1	0.0130302	0.046195	0.0110591	0.0724535	0.0287603	0.0196871	0.0317489	0.0318744	0.0262961	0.0245407	0.0406742	0.034323	0.0278766	0	0	0.00434272	0	0.00832191	0.0380222	0	0.00654487	0.0247916	0.0566137	0.00772256	0.00434445	0.00342538	0	0.0251036	0.0298339	0.0619949	0	0.0186296	0	0.073687	0	0.0251233	0.0375582	0.0080987	0	0	0.0219058	0.032732	0.0233119	0.0179751	0.0223189	0.04047	0.0164031	0.0431095
RNF170	0.270454	0.138296	0.176041	0.32972	0.204573	0.295575	0.198147	0.203194	0.201336	0.119473	0.167704	0.165212	0.236959	0.236445	0.210081	0.187174	0	0.223603	0.174718	0.204924	0.225006	0.160842	0.153372	0.104263	0.182493	0.195772	0	0.303217	0.26221	0.267577	0.0296878	0.346484	0.152541	0.235793	0.401778	0.189986	0.179077	0.195501	0	0.192311	0.228207	0.263851	0.350561	0.205274	0.214083	0.059326	0.108605	0.0956318
HOOK3	0.308302	0.359127	0.280083	0.424337	0.291803	0.323366	0.199091	0.336166	0.211529	0.14372	0.239268	0.24485	0.377653	0.308977	0.287718	0.353633	0	0.346513	0.256908	0.333307	0.233387	0.179759	0.307457	0.114051	0.16934	0.263463	0	0.317728	0.398252	0.359871	0.312045	0.374345	0.2647	0.266762	0.326994	0.210462	0.311233	0.219765	0	0.234454	0.323289	0.351347	0.483527	0.4351	0.240106	0.111927	0.113453	0.320903
AC110275.1	0	0	0	0	0.0115188	0	0	0	0.00172149	0	0	0	0.0152839	0	0	0	0	0	0	0	0	0	0	0	0	0	0	0.0159106	0	0	0	0	0	0	0	0	0	0	0	0	0	0	0	0	0	0	0.00638191	0
FNTA	0.0140677	0.0831187	0.0339084	0.0219404	0.109956	0.0678667	0.101617	0.0899445	0.0527453	0.0421972	0.0673075	0.0565448	0.0233869	0.043686	0.0440699	0.113185	0	0.00878935	0.0767533	0.0658778	0.0556081	0.0438764	0.0714116	0.0553122	0.0763302	0.0735977	0	0.154787	0.117232	0.0510344	0	0.0972773	0.076232	0.0790688	0.013375	0.0669018	0.0483158	0.0370255	0	0	0.0660572	0.0715659	0.126037	0.027298	0.059407	0.0432633	0.0470137	0.0501092
POMK	0.0108187	0.0734452	0.0236365	0.0966114	0.0345307	0.0338652	0.066567	0.0443189	0.0322454	0.0245032	0.0641428	0.0301259	0.0179677	0	0.00963893	0.0185115	0	0.0152619	0.0421558	0.0123161	0.0246632	0.0409692	0.0291029	0.0310691	0.0286392	0.0398423	0	0.0810902	0.022837	0.0582743	0	0.0244971	0.028863	0.0379565	0	0.0811952	0.02053	0.0571285	0	0.044687	0.0247543	0	0.0194798	0.0482492	0.0241843	0.0735983	0.0213962	0.0293748
HGSNAT	0.336015	0.290183	0.260787	0.491097	0.32932	0.228738	0.147905	0.331159	0.241545	0.133207	0.213275	0.254943	0.298528	0.229131	0.26856	0.28199	0	0.356356	0.26384	0.318426	0.225088	0.184329	0.25439	0.237575	0.162585	0.224928	0	0.28807	0.461451	0.34712	0.311777	0.409121	0.30285	0.276375	0.401177	0.255741	0.174648	0.225906	0	0.328993	0.360081	0.305988	0.535048	0.23435	0.229679	0.190554	0.106687	0.094089
SPIDR	0.499379	0.393101	0.275685	0.593505	0.432103	0.495455	0.242299	0.391876	0.227422	0.149663	0.203633	0.353173	0.357019	0.22843	0.496344	0.362434	0	0.256637	0.356272	0.254076	0.426651	0.193635	0.255695	0.294454	0.138092	0.465956	0	0.511739	0.343701	0.533817	0.834066	0.319097	0.312749	0.327701	0.225042	0.301631	0.235378	0.323242	0	0.151246	0.239468	0.749281	0.562676	0.635618	0.310191	0.155838	0.162275	0.258873
CEBPD	0.0444867	0.0057575	0.0490249	0.00722377	0.0375021	0.0212529	0.0624198	0.0771927	0.0492579	0.00959418	0.0228006	0.00825945	0.0385156	0.0991404	0	0.0392205	0	0.0294032	0.0473984	0.0129693	0.0247927	0.0128108	0.0677468	0.0573826	0.0226373	0.0201467	0	0	0	0.0176136	0.252535	0.0235104	0.0283542	0.0377869	0.0414095	0.0468611	0.056523	0.0900674	0	0.101568	0.00320417	0	0.0679658	0	0.024584	0.0425594	0.0327578	0.0930457
PRKDC	0.435484	0.329558	0.210582	0.410897	0.279064	0.285259	0.274306	0.325503	0.201657	0.121676	0.225203	0.210039	0.297404	0.132351	0.324212	0.264208	0	0.324252	0.252913	0.313064	0.266345	0.116528	0.267538	0.130571	0.163174	0.239148	0	0.30437	0.351881	0.324456	0.368085	0.224147	0.220227	0.234427	0.274592	0.271999	0.178598	0.287063	0	0.154572	0.21077	0.357965	0.33837	0.28334	0.216712	0.0933087	0.0867674	0.123425
MCM4	0.0532764	0.0200529	0.0290788	0.0683915	0.0277584	0.0387288	0.0637868	0.0294104	0.0338137	0.0165472	0.0348573	0.0235494	0.054854	0.103953	0.0140958	0.0625102	0	0.0100623	0.0444421	0.0138861	0.0399574	0.0340355	0.0307947	0.0433659	0.0350757	0.00996999	0	0.0233792	0.0749145	0.0336433	0	0.0112037	0.0416356	0.0313698	0	0.00483061	0.00846173	0.105907	0	0.0643398	0.00430224	0.0175289	0.0194147	0.00237586	0.0288367	0.0707877	0.0154458	0
UBE2V2	0.128789	0.253683	0.150505	0.309351	0.174655	0.162014	0.189003	0.150429	0.155234	0.0827776	0.158693	0.103547	0.126241	0.142482	0.153772	0.170588	0	0.0695822	0.238995	0.137002	0.179658	0.0958009	0.191737	0.0658948	0.111257	0.213814	0	0.183682	0.117081	0.146131	0.120953	0.247589	0.141521	0.226254	0.546984	0.0784752	0.133268	0.0919495	0	0.148196	0.201287	0.0316152	0.141486	0.25246	0.2251	0.123374	0.0582881	0.124783
EFCAB1	0	0	0	0	0	0.00822275	0.00963987	0	0	0	0	0.0114191	0	0	0.0240374	0	0	0	0	0	0	0	0	0	0	0	0	0	0	0.00389761	0	0	0	0	0	0	0	0	0	0	0.00733678	0.0491187	0	0	0	0	0	0
SNAI2	0	0.0236459	0.00582441	0	0	0.00619	0.0117371	0.0158804	0.00771353	0.0113769	0.000890399	0.00525384	0.00257978	0.0282119	0	0	0	0	0.00774552	0.0104539	0.00872497	0.0164504	0	0	0.00312573	0.00536336	0	0	0	0	0	0	0	0	0.0284456	0	0.025093	0	0	0	0.00742593	0	0	0.00237586	0.0124333	0.0105509	0	0
PPDPFL	0	0	0	0	0	0	0	0	0	0	0	0	0	0	0	0	0	0	0	0	0	0	0	0	0	0	0	0	0	0	0	0	0	0	0	0	0	0	0	0	0	0	0	0	0	0	0	0
SNTG1	0.178523	0.160237	0.162378	0.27313	0.187664	0.339706	0.114345	0.199814	0.208405	0.182953	0.179201	0.139149	0.257747	0.157139	0.263526	0.150463	0	0.200639	0.267004	0.237869	0.272124	0.146354	0.172687	0.129488	0.155987	0.13011	0	0.227572	0.187231	0.276303	0.336814	0.239418	0.163482	0.130147	0.250766	0.219714	0.139384	0.297003	0	0.127329	0.238189	0.222971	0.234802	0.260506	0.195158	0.114292	0.231872	0.0934264
PXDNL	0.257317	0.185086	0.104554	0.15131	0.136003	0.152348	0.0886547	0.282	0.131109	0.0936715	0.171473	0.141797	0.129816	0.206945	0.295421	0.122099	0	0.219984	0.0880369	0.237674	0.165707	0.109092	0.207129	0.217456	0.099494	0.178677	0	0.220545	0.321084	0.204071	0.446127	0.274739	0.190231	0.0885097	0.123301	0.147283	0.376473	0.130458	0	0.149685	0.181532	0.225495	0.522671	0.208486	0.142631	0.0998851	0.0541866	0.0825803
PCMTD1	0.40724	0.363525	0.343618	0.463016	0.381018	0.372964	0.262614	0.3794	0.185304	0.138206	0.20524	0.225291	0.345378	0.317238	0.3726	0.384854	0	0.291912	0.346297	0.384084	0.262802	0.200857	0.291068	0.142521	0.140974	0.272733	0	0.557738	0.461932	0.465269	0.289438	0.35647	0.354458	0.256104	0.406701	0.294434	0.317968	0.35698	0	0.321856	0.341839	0.541079	0.407342	0.460357	0.371443	0.179774	0.122908	0.173964
ST18	0.0212544	0.116143	0.048039	0.102683	0.0561263	0.0551668	0.0916435	0.0849615	0.0120902	0.00753153	0.0484775	0.023952	0.0150463	0.028679	0.0824747	0.00716828	0	0.0321527	0.028717	0.01574	0.00543842	0.0366215	0.0513014	0.0382535	0.0208165	0.0391576	0	0.0785551	0.0568178	0.0889336	0.0985933	0.0574375	0.0574921	0.0123267	0	0.0264068	0.0455393	0.0411263	0	0	0.00434448	0.0175289	0.0285711	0.0130232	0	0.0649927	0.0094796	0.0456061
ALKAL1	0	0	0	0	0	0	0	0	0.00112984	0.00429478	0	0.00920689	0	0	0	0	0	0	0	0	0	0	0.0403728	0	0	0.00938884	0	0	0	0	0	0	0	0	0	0	0	0	0	0	0	0	0	0.00784032	0	0	0.00402721	0
RB1CC1	0.418305	0.360451	0.260396	0.443851	0.289822	0.330323	0.342703	0.330016	0.240759	0.213032	0.27037	0.222912	0.399351	0.0834607	0.315232	0.255267	0	0.305145	0.266038	0.283392	0.286296	0.158329	0.279274	0.136609	0.284518	0.375093	0	0.522954	0.35566	0.407419	0.415471	0.283479	0.293167	0.195065	0.399068	0.316399	0.215966	0.285734	0	0.209373	0.286918	0.360202	0.457062	0.387642	0.291324	0.145675	0.199839	0.215154
OPRK1	0	0	0.00426158	0	0.00518544	0	0	0.0132254	0.00172583	0	0.000890399	0	0	0	0	0	0	0.0191366	0	0	0	0	0	0	0	0	0	0	0.0104828	0.00853833	0	0	0	0.00498229	0	0	0	0	0	0	0.00674685	0	0	0	0	0	0	0
ATP6V1H	0.34718	0.351604	0.258204	0.375845	0.361041	0.321433	0.359673	0.382429	0.185572	0.135372	0.201754	0.204098	0.338781	0.173562	0.346132	0.270927	0	0.367178	0.270566	0.281143	0.274938	0.130353	0.206465	0.177311	0.205793	0.282967	0	0.239184	0.34846	0.387677	0.243773	0.3046	0.310564	0.21559	0.419125	0.238347	0.249479	0.383399	0	0.257925	0.253573	0.29022	0.307366	0.341585	0.263248	0.308223	0.134179	0.171699
RGS20	0.236028	0.17717	0.167994	0.20203	0.207142	0.108396	0.151557	0.246679	0.153177	0.0717378	0.127745	0.244977	0.267535	0.087739	0.185571	0.139465	0	0.259597	0.153948	0.185514	0.0588219	0.175872	0.2384	0.174687	0.0657837	0.0721991	0	0.161812	0.157701	0.31035	0.217121	0.216927	0.11604	0.186638	0.261492	0.206625	0.0775775	0.36931	0	0.204615	0.17122	0.243731	0.12414	0.183077	0.170277	0.204597	0.0591411	0.116065
TCEA1	0.104468	0.157599	0.0999747	0.145094	0.139185	0.0813509	0.181829	0.131931	0.0824098	0.0757078	0.0701857	0.0466336	0.101201	0.170469	0.10678	0.120252	0	0.123595	0.0804385	0.0186662	0.0647465	0.0557785	0.0824402	0.0395798	0.0605236	0.0774134	0	0.270237	0.126412	0.124266	0	0.228779	0.10891	0.134213	0.213183	0.061148	0.131833	0.110847	0	0.0821589	0.0878458	0.0874008	0.238485	0.142716	0.0977866	0.0677	0.0522182	0.144493
LYPLA1	0.204549	0.205113	0.142533	0.305287	0.231799	0.207699	0.152538	0.151963	0.166809	0.135931	0.16866	0.146554	0.17978	0.211402	0.292825	0.188996	0	0.211412	0.18713	0.123025	0.190054	0.139626	0.187476	0.157191	0.131428	0.153616	0	0.215114	0.261758	0.250729	0.409842	0.208325	0.193534	0.22167	0.101618	0.140132	0.202975	0.183007	0	0.232258	0.179984	0.329306	0.204376	0.272155	0.189055	0.15142	0.120507	0.144778
MRPL15	0.0867852	0.0747899	0.0736305	0.0523743	0.0659811	0.0621248	0.0365185	0.0476255	0.0463441	0.0556685	0.0523188	0.0519443	0.0728547	0.0764894	0.127321	0.120968	0	0.110134	0.0941176	0.0528129	0.0691869	0.0418642	0.0329255	0.0771723	0.0868269	0.0545947	0	0.0414926	0.114033	0.00389761	0	0.0670527	0.0428981	0.118677	0	0.0351049	0.0312052	0.11286	0	0.0347254	0.045686	0.123286	0.0722384	0.083287	0.0737821	0.0505697	0.0331528	0
RP1	0	0.0325536	0.00407987	0.0188538	0.0134019	0	0.0145664	0.0196026	0	0.0119506	0.00243449	0	0	0.0502213	0	0.027273	0	0.0249264	0.0154611	0	0.00155949	0.0054003	0.0257967	0.00356253	0.0108579	0.00366312	0	0	0.0200669	0.0207588	0	0	0.00804192	0	0	0	0	0	0	0	0	0	0	0.0111369	0	0	0.00537518	0
XKR4	0.226919	0.319498	0.272298	0.500104	0.273568	0.288947	0.406967	0.332109	0.234863	0.132034	0.237297	0.472785	0.531182	0.0933716	0.607479	0.328234	0	0.240014	0.274782	0.260068	0.27132	0.124891	0.354975	0.148475	0.134257	0.213612	0	0.465819	0.500819	0.335621	0.333426	0.123143	0.321809	0.573802	0.348615	0.25117	0.454223	0.194626	0	0.251748	0.290089	0.722887	0.244856	0.459453	0.363603	0.148772	0.160953	0.160928
TMEM68	0.130527	0.0973929	0.088579	0.143042	0.0594586	0.126313	0.081769	0.095447	0.0856936	0.0722742	0.119448	0.0687008	0.0558259	0.0411556	0.0342832	0.117449	0	0.0167225	0.0732297	0.111318	0.0738955	0.0276984	0.0725435	0.0892451	0.0647595	0.0365847	0	0.049788	0.13571	0.172252	0.122331	0.111558	0.0804299	0.059207	0	0.073673	0.0683762	0.0758573	0	0.0346532	0.0835254	0.0744404	0.116816	0.138719	0.08599	0.0650721	0.0300742	0.0359261
TGS1	0.0933058	0.0892132	0.110851	0.179827	0.144875	0.137833	0.131903	0.0790539	0.107852	0.0730427	0.0782809	0.0578477	0.0965063	0.0852118	0.0638994	0.131593	0	0.101513	0.10498	0.09618	0.0708043	0.0817282	0.093727	0.121813	0.0531512	0.0479068	0	0.186745	0.179493	0.111645	0.080206	0.0845981	0.108438	0.0986086	0	0.111773	0.0725944	0.131976	0	0.173346	0.12907	0.0197589	0.168612	0.0891825	0.126534	0.0284803	0.0628301	0.0973563
LYN	0	0.0875114	0.0114516	0.0281797	0.0258847	0.0324883	0.00963987	0	0.00853076	0.00164708	0.00569193	0	0	0	0	0.0398894	0	0.0380864	0.00448803	0.023872	0.00730761	0.00144934	0	0.0232802	0	0.00261454	0	0.0106635	0.0722851	0	0	0	0.00399297	0.00187339	0	0	0.0196782	0.0184937	0	0	0.00446823	0.0718077	0	0	0	0.0219774	0.0160322	0
RPS20	0.127672	0.0986835	0.0771408	0.0981274	0.0637497	0.144596	0.121481	0.0853032	0.0506684	0.0242799	0.0757374	0.0539441	0.0493483	0.0282119	0.120729	0.0890061	0	0.0248787	0.0883206	0.106544	0.0809302	0.0553868	0.0515192	0.0323991	0.071945	0.0656299	0	0.136277	0.148917	0.0292199	0	0.12791	0.0974868	0.0567707	0.0537763	0.0681937	0.125371	0.0589577	0	0.0581127	0.0553234	0.0224471	0.128167	0.0725275	0.102864	0.0144635	0.0354402	0.0356362
PLAG1	0.0656764	0.0668161	0.0652411	0.0618976	0.0891379	0.11503	0.0514711	0.154538	0.0733101	0.0243745	0.054782	0.0240631	0.0766243	0.0758097	0.0186601	0.0868361	0	0.0122536	0.0447226	0.0216315	0.104209	0.0098407	0.0451769	0.0624886	0.0159275	0.011542	0	0.116433	0.0907767	0.128378	0	0.119246	0.0474898	0.0373858	0	0.0711043	0.066989	0.0279948	0	0.0833102	0.0369593	0.0426166	0.172575	0.08014	0.0330366	0	0.0195634	0.0560243
CHCHD7	0.0424169	0.031888	0.0238714	0.140698	0.0309929	0.0442759	0.0489047	0.0537418	0.0557485	0.0299819	0.00992085	0.0263793	0.0385913	0.0807366	0.0390744	0.0552816	0	0.0471295	0.0284367	0.00903471	0.0443688	0.0194892	0.00602379	0.0361384	0.0128954	0.05651	0	0.0152161	0.0658996	0.0380718	0	0.115288	0.029398	0.0130326	0.013375	0.00760334	0.0389937	0.00612756	0	0.0593325	0.034064	0.0352467	0	0.0511049	0.00484963	0	0.0123042	0
SDR16C5	0	0.00849176	0	0	0.00580653	0	0	0	0	0	0	0.00491537	0.00185831	0	0	0	0	0	0.00494978	0.00716203	0	0.000996455	0	0.0203409	0	0.00581469	0	0	0	0	0	0	0.00395958	0	0	0	0.0075858	0	0	0	0.0258704	0.0436414	0.0585983	0	0.003038	0	0	0
PENK	0	0	0	0	0	0.0254401	0	0.00957112	0	0	0	0	0	0	0	0	0	0	0	0.00708444	0	0	0	0	0	0	0	0	0	0	0	0	0.00490224	0	0	0	0	0.0684553	0	0	0.0124761	0	0	0.0187277	0	0	0	0
IMPAD1	0.174847	0.115169	0.0888682	0.132397	0.156956	0.1345	0.0873509	0.0884116	0.0851048	0.0777714	0.0829075	0.0476347	0.115693	0.16628	0.202626	0.0612503	0	0.0616727	0.0980083	0.0985296	0.126025	0.0593488	0.0819959	0.0850086	0.072267	0.0879109	0	0.155663	0.241367	0.201745	0.270582	0.0697661	0.0798266	0.0551101	0.180185	0.114401	0.0562929	0.182836	0	0.0907729	0.126177	0.15428	0.0831323	0.017316	0.1401	0.0975669	0.0478462	0.0307666
FAM110B	0.559769	0.573575	0.376297	0.608959	0.457842	0.410918	0.341733	0.524403	0.236167	0.434891	0.346756	0.407067	0.402052	0.164722	0.31924	0.357285	0	0.418646	0.319408	0.446562	0.321267	0.224593	0.379472	0.263993	0.222348	0.404219	0	0.507175	0.494508	0.613369	0.56796	0.412054	0.349666	0.284328	0.499245	0.23871	0.445229	0.4404	0	0.4728	0.277957	0.536845	0.564815	0.615092	0.376811	0.281646	0.159657	0.16749
UBXN2B	0.232394	0.110835	0.186118	0.258128	0.272289	0.264238	0.27863	0.270975	0.130217	0.10693	0.20783	0.187874	0.192346	0.108898	0.139575	0.270388	0	0.274744	0.195399	0.245512	0.251583	0.130072	0.189467	0.0996425	0.154475	0.246413	0	0.257758	0.303929	0.30741	0.234148	0.200148	0.168981	0.105968	0.290145	0.224157	0.173092	0.12858	0	0.104609	0.185154	0.372166	0.429983	0.352592	0.171024	0.124846	0.103268	0.0657245
CYP7A1	0	0	0	0	0	0	0	0	0.000951285	0	0	0	0	0	0	0	0	0	0	0	0	0	0	0	0	0	0	0	0	0	0	0	0	0	0	0	0	0	0	0	0	0	0	0	0	0	0	0
SDCBP	0.155856	0.107576	0.132352	0.151003	0.137627	0.162934	0.218847	0.245124	0.0949498	0.134625	0.169047	0.10004	0.151857	0.111297	0.143342	0.0900341	0	0.109219	0.15994	0.229182	0.120137	0.0982108	0.0996972	0.0404626	0.110445	0.13749	0	0.237045	0.228468	0.182573	0.297771	0.071427	0.150484	0.117061	0.0831242	0.102816	0.140961	0.269443	0	0.184985	0.158833	0.208303	0.131053	0.246487	0.137944	0.0671477	0.0947325	0.0986371
NSMAF	0.482521	0.43815	0.284181	0.431113	0.356039	0.306806	0.360901	0.386749	0.205633	0.13221	0.231806	0.253589	0.403437	0.271397	0.203435	0.256048	0	0.359934	0.288359	0.353094	0.391641	0.212026	0.273661	0.139826	0.140447	0.292236	0	0.381164	0.388458	0.496202	0.515611	0.395169	0.342379	0.231688	0.24884	0.299684	0.316717	0.435781	0	0.29423	0.336459	0.39772	0.430212	0.384991	0.313713	0.120371	0.136773	0.297644
TOX	0.359196	0.630221	0.320549	0.354162	0.473726	0.419872	0.298335	0.313771	0.218929	0.244242	0.25413	0.317575	0.435418	0.459239	0.298063	0.398369	0	0.872696	0.27773	0.33103	0.475347	0.295588	0.329775	0.156726	0.284696	0.301715	0	0.607302	0.465793	0.511855	0.767436	0.294536	0.279352	0.341468	0.512796	0.435808	0.393926	0.395033	0	0.181689	0.292045	0.568837	0.65792	0.473077	0.593265	0.218062	0.254915	0.551459
CA8	0.509441	0.816645	0.366089	0.767822	0.499356	0.422243	0.355678	0.561298	0.416621	0.32048	0.251205	0.453212	0.600068	0.264455	0.59927	0.247006	0	0.568234	0.343265	0.57143	0.4178	0.349934	0.442144	0.281234	0.278189	0.408422	0	0.793177	0.542413	0.802591	0.365096	0.216647	0.53256	0.398894	0.584961	0.54753	0.460193	0.702441	0	0.530684	0.553207	0.808211	0.599452	0.601326	0.329771	0.199579	0.171281	0.0892354
RAB2A	0.453756	0.372809	0.22519	0.455523	0.269925	0.315014	0.269255	0.327968	0.213591	0.118008	0.241943	0.21272	0.352918	0.252012	0.310928	0.34001	0	0.290165	0.266164	0.3034	0.271147	0.152353	0.294369	0.126385	0.160132	0.296362	0	0.400719	0.377338	0.392577	0.446757	0.35251	0.320316	0.325622	0.371053	0.240165	0.263669	0.38211	0	0.244168	0.272272	0.285332	0.480439	0.355006	0.292762	0.242188	0.117606	0.252521
CHD7	0.073536	0.037813	0.032977	0.0652936	0.00823196	0.0604473	0.0698059	0.100255	0.0255012	0.0406548	0.0327934	0.00765988	0.0163598	0	0.0495173	0.0855515	0	0.0134999	0.0384959	0.10085	0.0288981	0.0174584	0.0533286	0	0.0197139	0.041179	0	0.171899	0.0133857	0.0838306	0	0.0151911	0.0511105	0.0392222	0	0.0229371	0.0135676	0.0928622	0	0.142038	0.0496763	0.0691165	0	0.0462727	0.0267534	0.0558143	0.0281056	0.133292
CLVS1	0.28262	0.261709	0.217486	0.387182	0.301904	0.356763	0.51916	0.245607	0.217249	0.137925	0.252211	0.215734	0.360288	0.201189	0.217986	0.188259	0	0.211198	0.285377	0.276908	0.307529	0.179086	0.335198	0.22882	0.194161	0.180098	0	0.325377	0.357793	0.444289	0.325698	0.25605	0.334575	0.269076	0.247616	0.192351	0.272356	0.26013	0	0.329152	0.286723	0.416886	0.3393	0.574116	0.203031	0.158511	0.14185	0.202121
ASPH	0.439619	0.316246	0.263708	0.27621	0.291993	0.375846	0.311075	0.325439	0.207001	0.170797	0.271661	0.270784	0.30497	0.326479	0.185217	0.348211	0	0.284142	0.274479	0.337173	0.245453	0.152882	0.266059	0.157115	0.183336	0.23738	0	0.650695	0.327774	0.413066	0.293515	0.287682	0.26953	0.284623	0.339764	0.303263	0.240217	0.274849	0	0.329625	0.244265	0.475312	0.446143	0.360779	0.264673	0.18094	0.138577	0.239178
NKAIN3	0.128253	0.150367	0.125114	0.146095	0.262086	0.111649	0.0168975	0.225641	0.112279	0.147202	0.12391	0.0690524	0.14289	0.29713	0.172656	0.17535	0	0.180709	0.0489775	0.192694	0.128402	0.125757	0.155686	0.0870244	0.0939666	0.151316	0	0.101722	0.105667	0.150795	0	0.16969	0.113886	0.174837	0.372551	0.0882982	0.0167446	0.111314	0	0.133114	0.139865	0.307693	0.146689	0.0087116	0.145176	0.155407	0.0206477	0.0815404
GGH	0.0144637	0.00168748	0.00601887	0.0384094	0.0403485	0.0188821	0.0343514	0.0573906	0.0130367	0.0126042	0.0150623	0.0152244	0.00227891	0	0.0247888	0.01785	0	0.0278295	0.0203496	0.00125426	0.0215759	0.00945987	0.00518667	0	0.00184794	0.0166192	0	0	0.0103309	0.0442646	0	0.0371216	0.0434284	0.00286567	0	0.0184119	0.00524386	0.086094	0	0	0.00236473	0	0.0478826	0.0242558	0.0196764	0.0723879	0.00124168	0.0228831
TTPA	0	0	0.011075	0	0	0	0.0212276	0	0	0	0	0.00920689	0	0.0837997	0	0	0	0	0	0.00598523	0	0.00983189	0	0	0	0	0	0	0.0255566	0.0217965	0	0.0232459	0.00934771	0	0	0.00299085	0.00635547	0	0	0	0	0	0	0	0	0	0	0
YTHDF3	0.147457	0.178527	0.137598	0.319908	0.136517	0.202608	0.133224	0.16253	0.13395	0.0971886	0.114656	0.154668	0.171644	0.16248	0.131664	0.173943	0	0.105621	0.151846	0.195816	0.157302	0.0918026	0.102974	0.107539	0.113891	0.200415	0	0.322125	0.190223	0.281143	0.376433	0.134087	0.111382	0.135107	0.223713	0.131271	0.164149	0.148421	0	0.250873	0.139111	0.157584	0.249759	0.268799	0.0866867	0.0674739	0.0901136	0.113753
BHLHE22	0	0	0	0	0	0	0	0	0.00166292	0	0	0	0	0	0	0	0	0	0	0	0	0	0	0	0	0	0	0	0	0	0	0	0	0	0	0	0	0	0	0	0	0	0	0.0200195	0	0	0	0
CYP7B1	0.293552	0.0402993	0.118633	0.0689577	0.20256	0.174327	0.151264	0.203459	0.10212	0.172046	0.0971116	0.137222	0.107614	0	0.148735	0.0885612	0	0.122694	0.128529	0.141961	0.136164	0.0765127	0.14795	0.0527984	0.0839107	0.163497	0	0.143885	0.154812	0.0630722	0.102447	0.0488189	0.102521	0.166907	0.013375	0.074564	0.0409951	0.114928	0	0.078257	0.174698	0.105037	0.0287925	0.126682	0.122187	0	0.14567	0.223457
ARMC1	0.133604	0.0663455	0.131152	0.084967	0.133491	0.176701	0.10439	0.146327	0.109972	0.0661155	0.141055	0.0806574	0.187611	0.0938704	0.0979115	0.114451	0	0.124328	0.14895	0.107647	0.106525	0.0557357	0.0776214	0.0621037	0.0902322	0.138344	0	0.121677	0.166553	0.222148	0.102447	0.239246	0.0929907	0.134254	0.107181	0.0366986	0.103884	0.0297092	0	0.147059	0.114507	0.0931951	0.20885	0.120572	0.111743	0.0268601	0.0410837	0.079592
MTFR1	0.0485614	0.0668351	0.0428361	0.235603	0.133442	0.105412	0.169276	0.0786864	0.0881499	0.0416868	0.0633899	0.0366406	0.0730344	0.100428	0.023596	0.114622	0	0.153847	0.129428	0.0852931	0.108733	0.0430949	0.0832544	0.0734807	0.0496112	0.0570936	0	0.146327	0.0995537	0.0533853	0.24967	0.0733355	0.0451252	0.111008	0	0.050602	0.178733	0.0920079	0	0.187477	0.0983877	0.0197589	0.135886	0.137522	0.0989633	0.136328	0.0451347	0.175074
PDE7A	0.202134	0.343023	0.275249	0.355204	0.324285	0.30435	0.269192	0.26205	0.208083	0.165325	0.233616	0.234951	0.313932	0.239108	0.123171	0.351464	0	0.303577	0.24013	0.339947	0.257282	0.148221	0.213896	0.271556	0.174803	0.186988	0	0.320512	0.383891	0.349062	0.0985933	0.208982	0.32788	0.235665	0.365027	0.275569	0.243973	0.253457	0	0.239998	0.266167	0.495762	0.2157	0.375847	0.248095	0.117558	0.149851	0.232315
DNAJC5B	0	0	0	0	0	0.0043779	0	0	0.00259517	0.0017997	0	0	0	0.0383999	0	0	0	0.0111906	0	0.0135445	0.00677812	0	0	0	0	0	0	0	0	0	0	0	0	0.00318591	0	0	0	0	0	0	0.00632898	0	0	0	0	0	0.00364389	0
TRIM55	0	0	0	0.00764882	0.00862762	0	0	0	0	0	0.00577348	0	0	0.0383999	0	0	0	0	0.00448803	0	0	0.00696193	0	0	0	0.00453272	0	0.0106635	0.0185497	0	0	0	0	0	0	0	0	0	0	0	0	0.0242586	0.0624975	0.00802726	0	0	0	0
CRH	0.126542	0.177311	0.121194	0.625895	0.374417	0.271263	0.167429	0.294933	0.424789	0.146294	0.311099	0.144856	0.375858	0.399766	0.162586	0.469358	0	0.432327	0.505007	0.315613	0.378981	0.0983712	0.157826	0.322269	0.286728	0.270373	0	0.113504	0.319133	0.0858433	0.231257	0.462761	0.139237	0.446075	0.124937	0.222625	0.178712	0.0543058	0	0.304213	0.449363	0.223527	0.267564	0.230282	0.233937	0.19106	0.200196	0.0367029
RRS1	0	0	0.00193039	0.0180291	0.0116027	0	0	0.0297525	0.00226539	0.00606109	0.013276	0	0	0	0	0.0133993	0	0	0.00519891	0	0	0	0	0.0127787	0.00443265	0	0	0	0	0	0	0	0.0015185	0	0	0	0.00667722	0	0	0.0164556	0	0	0	0	0	0.0105509	0.00435803	0
ADHFE1	0.11159	0.102297	0.0661642	0.0965123	0.0178194	0.060559	0	0.115757	0.087064	0.0256695	0.0516781	0.0513081	0.0706867	0.0687429	0.135314	0.105068	0	0.114871	0.132279	0.0876493	0.0887465	0.0496099	0.155314	0.0675402	0.0425517	0.0797253	0	0	0.108799	0.00828785	0.119879	0.138006	0.0850851	0.00416309	0.013375	0.122232	0.0495549	0.0979463	0	0.0168478	0.0505739	0	0.150211	0.11837	0.0488856	0.121777	0.0784629	0.0441156
VXN	0.114617	0.0668866	0.0586915	0.0652713	0.070165	0.066734	0.094375	0.0473579	0.0896677	0.0355007	0.0751599	0.0277438	0.0223361	0.121462	0.137472	0.107999	0	0.112535	0.0609051	0.0712266	0.107477	0.0523897	0.0685986	0.0646463	0.0287672	0.087483	0	0.120943	0.126011	0.0593325	0.210469	0.151225	0.0793909	0.0357826	0.0377983	0.11282	0.0415326	0.143702	0	0.152275	0.0819449	0.0499031	0	0.138739	0.0565651	0.0194138	0.0425648	0.143038
MYBL1	0.0240566	0	0.016393	0.048165	0.0217858	0.0158368	0.0135866	0.0605869	0.00283331	0.0139309	0.0126745	0.0291907	0	0	0	0.0187498	0	0	0.0183798	0.0114215	0.021149	0.0151548	0.0228184	0.00666616	0.0269077	0.00523191	0	0.0176748	0.0513121	0.0255485	0	0.0160768	0.019775	0	0	0.00588885	0.0317454	0	0	0	0.0149372	0.03623	0.0347017	0.0710259	0.0296315	0	0.0105328	0
VCPIP1	0.113683	0.1079	0.0932357	0.113501	0.0993409	0.103532	0.0637292	0.111882	0.0618133	0.0700582	0.107974	0.0644156	0.103753	0.0422867	0.126959	0.0385718	0	0.0711222	0.143685	0.0523133	0.068013	0.062468	0.0241081	0	0.144101	0.0935942	0	0.106043	0.0922376	0.211805	0	0.0938848	0.0800186	0.0375517	0.069896	0.0642613	0.0961764	0.0654281	0	0.120181	0.0788439	0.0905595	0.0828167	0.127203	0.0593235	0.115906	0.0415515	0.0896612
SGK3	0.145166	0.145615	0.144552	0.17919	0.19374	0.132767	0.207459	0.165414	0.105867	0.0552652	0.0467273	0.127352	0.135166	0.125438	0.0873959	0.135596	0	0.164779	0.0817391	0.10114	0.138746	0.0493505	0.101426	0.0811338	0.0714397	0.114791	0	0.234457	0.16673	0.133834	0.276171	0.192321	0.147441	0.0893471	0.0236459	0.0931348	0.139699	0.240934	0	0.144248	0.142356	0.361274	0.146291	0.100956	0.12299	0.104071	0.076089	0.150942
MCMDC2	0	0.00846825	0.00498108	0.107964	0.0217721	0.0189958	0.137675	0.00664829	0.0412921	0.0231242	0.00866907	0.00935205	0.0128432	0	0	0.0462877	0	0	0.051934	0	0.0303731	0.0343716	0	0.0412081	0.0103689	0	0	0.0126844	0.12862	0.0575259	0	0.117237	0.0120467	0.125828	0.0119571	0.0229185	0.100586	0.00719648	0	0.024627	0.0210191	0.0231664	0.0140523	0.0249483	0.0287583	0.0575282	0.0191224	0.124712
TCF24	0	0.00626537	0.0100862	0.024674	0.0152492	0	0	0.00580448	0.0348497	0.0160693	0	0	0.0175217	0.0491865	0.056285	0.00475769	0	0	0.0330728	0.0482508	0.022029	0.024579	0	0.0342279	0.0040484	0	0	0	0.0335163	0	0	0.0632803	0.00110699	0.0317956	0	0.0408297	0.00635547	0	0	0	0.0227294	0	0	0	0.0344965	0.0120994	0.0072775	0.016986
PPP1R42	0.0254643	0.0218498	0.0768202	0.0038876	0.0233152	0.00909183	0.0589321	0.0133709	0.0287339	0.0147298	0.0203665	0.0326673	0.0420214	0.0549161	0	0.0343594	0	0.0424062	0.0330777	0.0339309	0.0150965	0.0263537	0.0524921	0.0163392	0.0126782	0.0503038	0	0.142103	0.0185497	0.042941	0	0.023168	0.0333248	0.0242573	0.136405	0.0113321	0.00570168	0.110878	0	0.0452484	0.0158183	0.0157894	0.123884	0	0.0732194	0	0.0267022	0.0748911
COPS5	0.0497831	0	0.0316639	0.0740212	0.0172453	0.0020104	0.020704	0.0139925	0.0242333	0.00749785	0.0167902	0	0.00257978	0	0.13255	0.0121238	0	0.0369303	0.0322977	0.0125198	0.0105286	0.0114125	0.0112154	0.0154864	0.00456427	0.00521973	0	0.0219526	0.0712769	0.0390043	0	0	0.00968482	0.0959004	0	0.0137535	0.0409544	0.00569957	0	0.019321	0.0150273	0	0.0331542	0.024685	0.0234742	0.0115681	0.00652215	0.0156496
CSPP1	0.462278	0.420251	0.240314	0.478155	0.288971	0.326547	0.300522	0.309397	0.21629	0.219411	0.248533	0.204597	0.300736	0.194392	0.356139	0.336994	0	0.365097	0.320401	0.318515	0.283794	0.203608	0.212112	0.234697	0.245945	0.249186	0	0.439234	0.477354	0.452137	0.194525	0.39105	0.310282	0.289184	0.507907	0.238098	0.237693	0.379521	0	0.278047	0.385969	0.364882	0.426098	0.411417	0.273887	0.259677	0.156295	0.207673
ARFGEF1	0.418899	0.406715	0.267893	0.55495	0.407294	0.336546	0.31749	0.279156	0.282307	0.188633	0.274583	0.235199	0.437235	0.356208	0.246921	0.404988	0	0.431654	0.227589	0.359167	0.356298	0.16191	0.348727	0.213739	0.229419	0.368815	0	0.487037	0.456031	0.483016	0.591224	0.311857	0.322755	0.30052	0.43929	0.34994	0.287295	0.276492	0	0.261877	0.274025	0.507281	0.539199	0.492137	0.381632	0.113858	0.147183	0.139945
CPA6	0.0224115	0	0	0.00378001	0.0140083	0	0	0.0424737	0.00644288	0.00251986	0	0.00949973	0.00580654	0	0	0.0194657	0	0.0125849	0.00578844	0	0.0218117	0.00536359	0.0108815	0	0.00334033	0.00350349	0	0.0165412	0.0280843	0.0382163	0	0.00777609	0	0	0.0547089	0	0.0176181	0	0	0	0.0109233	0	0.0537546	0	0.00309944	0	0.00766963	0
PREX2	0.362069	0.338755	0.277639	0.420854	0.351778	0.379041	0.327058	0.389005	0.179954	0.184911	0.32631	0.31207	0.365032	0.317856	0.177181	0.372269	0	0.350612	0.276318	0.349233	0.325848	0.20821	0.353124	0.207999	0.329141	0.269291	0	0.364063	0.421979	0.383518	0.416805	0.370735	0.427438	0.25885	0.272886	0.325885	0.311814	0.412754	0	0.289704	0.347883	0.327162	0.468017	0.404409	0.38392	0.0926429	0.191779	0.268965
C8orf34	0.564771	0.587937	0.374375	0.493524	0.550064	0.409373	0.277774	0.547687	0.353594	0.387808	0.382025	0.47018	0.582056	0.321556	0.599223	0.439026	0	0.484604	0.408137	0.391739	0.444088	0.322465	0.464997	0.193087	0.275837	0.546271	0	0.38007	0.482338	0.500135	0.51433	0.333238	0.471294	0.316002	0.561647	0.404981	0.303601	0.438699	0	0.256274	0.433879	0.64232	0.407621	0.547637	0.341368	0.281364	0.160516	0.261023
SULF1	0.117635	0.184797	0.109719	0.240385	0.0848045	0.189389	0.124211	0.380235	0.113102	0.315954	0.358021	0.0411156	0.0545983	0.0250701	0.218848	0.0701515	0	0.134953	0.195056	0.247143	0.335057	0.167651	0.0618431	0.0250623	0.203025	0.0821676	0	0.0855026	0.169654	0.217838	0.688491	0.360258	0.215141	0.167122	0.216368	0.0778082	0.0217544	0.256558	0	0.0993127	0.0458305	0.203538	0.0988814	0.149737	0.0478603	0.271189	0.0855115	0.0919272
SLCO5A1	0.0654877	0.109311	0.118028	0.126757	0.0886679	0.15096	0.0241447	0.100743	0.0890987	0.216016	0.0219968	0.0447614	0.0277717	0.154545	0.046107	0.0252816	0	0	0.0569775	0.0744034	0.0904566	0.0680253	0.10642	0.0357027	0.0840188	0.0328639	0	0	0.056029	0.157945	0	0.0606617	0.071332	0.0837208	0	0.128262	0.121613	0.00714438	0	0.12896	0.0449414	0	0.0335451	0.108283	0.0204977	0.0518253	0.0397325	0.098651
PRDM14	0	0	0.000567139	0	0	0.0204355	0	0	0.00366031	0	0	0	0	0	0	0	0	0	0	0	0	0	0	0	0	0.00416116	0	0	0	0	0	0	0	0	0	0.00760117	0	0	0	0	0	0	0	0	0	0	0	0
NCOA2	0.378278	0.476758	0.353174	0.533435	0.379676	0.388001	0.391815	0.403363	0.239849	0.175233	0.315263	0.315652	0.388274	0.23756	0.367933	0.407578	0	0.417242	0.368306	0.375275	0.311372	0.207164	0.320944	0.241383	0.276475	0.328959	0	0.592982	0.571508	0.444414	0.815183	0.37725	0.456652	0.255986	0.459451	0.273768	0.407166	0.367181	0	0.273173	0.361549	0.4688	0.476871	0.413818	0.263889	0.0872203	0.242718	0.3189
TRAM1	0.160086	0.158503	0.0733323	0.218104	0.122642	0.190369	0.126095	0.101837	0.0913817	0.0851727	0.0690425	0.0593662	0.0991326	0.172881	0.0483687	0.0806228	0	0.141115	0.115059	0.135132	0.127693	0.0563569	0.145531	0.0421929	0.0876848	0.0718384	0	0.0978112	0.151764	0.181893	0.22598	0.0957679	0.0657996	0.0634096	0.0629718	0.0751359	0.0817907	0.11939	0	0.0643046	0.138994	0.0612838	0.23439	0.228869	0.0699634	0.0674416	0.0329591	0.046823
LACTB2	0.0163222	0.0494546	0.0179868	0.017753	0.0127957	0.0372521	0.0321814	0.00499746	0.00476898	0.00410939	0.0118115	0	0.00998701	0.0523968	0.0590974	0.0380609	0	0.00577303	0.0282823	0.0128475	0.0197452	0.00238717	0	0	0.00317097	0.00523191	0	0.0639463	0	0	0.0985933	0.0516045	0.0142617	0.0274321	0.0778468	0	0.0429571	0	0	0.0393306	0.0256449	0.0163167	0.0335451	0.0444136	0.0123051	0.00625291	0.0189328	0.0213485
XKR9	0.00595184	0.0298399	0.0286861	0.0306879	0.065781	0.0580536	0.106568	0.0777775	0.0251931	0.0212707	0.0392841	0.099013	0.00294072	0.139906	0.107684	0.0558284	0	0.0539695	0.0169808	0.0153269	0.0391389	0.0166575	0.0287092	0.0106294	0	0.0311998	0	0.0237158	0.0217987	0.0243662	0	0.0161511	0.00882852	0.0184092	0	0.0522124	0.00827096	0	0	0.0635645	0.0403431	0.221151	0	0.044233	0.051313	0.0616847	0.0377973	0.125381
EYA1	0.0412295	0.0469975	0.147505	0.0189466	0.0793538	0.115196	0.0480422	0.126416	0.0484538	0.0151453	0.151824	0.107855	0.0428192	0	0.0414571	0.0963428	0	0.153691	0.149197	0.0869217	0.176297	0.154553	0.0286046	0.509573	0.0156214	0.0128173	0	0	0.0595259	0.269028	0	0.0797837	0.0973631	0.211916	0	0.0194835	0.294081	0.0953686	0	0.0347254	0.215093	0.34395	0.167862	0.158553	0.261251	0.0335823	0.119821	0.181175
MSC	0	0	0	0	0	0	0.0293384	0.0213158	0	0	0	0	0	0	0	0	0	0	0	0	0	0	0	0	0	0	0	0	0	0	0	0	0	0	0	0	0	0	0	0	0	0	0	0	0	0	0	0
TRPA1	0	0	0.00193039	0	0	0.00120754	0	0.00455117	0	0.00749142	0.00577348	0	0	0	0	0	0	0	0.00347233	0	0	0	0.0168718	0	0	0.00366312	0	0	0	0.00923178	0	0.00539682	0	0.00731783	0	0.00860832	0.00846173	0	0	0	0	0	0	0	0.00929842	0	0	0
KCNB2	0.330762	0.248304	0.209891	0.17364	0.270318	0.226408	0.123628	0.159286	0.243243	0.38252	0.120198	0.370707	0.143947	0.164934	0.117342	0.292819	0	0.160947	0.0896889	0.384265	0.146346	0.11022	0.408713	0.310727	0.169739	0.283869	0	0.320024	0.252969	0.232064	0.291886	0.0871527	0.234532	0.0643678	0.0770071	0.20947	0.196126	0.318118	0	0.284799	0.156093	0.115596	0.229094	0.250172	0.311957	0.0558166	0.346887	0.46505
TERF1	0.275518	0.229167	0.17874	0.33389	0.208887	0.195373	0.170471	0.198768	0.15177	0.131268	0.183664	0.138646	0.212839	0.248166	0.232812	0.23591	0	0.140483	0.214487	0.20226	0.181856	0.124759	0.153681	0.11455	0.136906	0.254254	0	0.153459	0.264224	0.278662	0.193373	0.168969	0.228943	0.197548	0.240739	0.149749	0.168998	0.23127	0	0.272664	0.182038	0.282709	0.335026	0.163862	0.210281	0.0327805	0.0969746	0.109359
SBSPON	0.0204807	0.00569516	0	0.00532018	0.0137816	0.00619509	0	0	0.00122842	0	0	0.00699587	0	0	0	0	0	0	0.00407772	0	0	0.00266876	0	0.0174001	0	0	0	0.0139287	0.0110426	0	0	0.00590886	0.00258793	0	0	0.0160225	0	0	0	0	0.0482999	0	0	0	0	0	0.00434666	0.0256261
C8orf89	0.0129327	0	0.010063	0	0	0.00360728	0	0	0.0123449	0	0	0	0.00257978	0	0	0	0	0	0	0	0	0	0	0.0049165	0	0	0	0	0.0323349	0	0	0	0.00715332	0	0	0	0	0	0	0	0	0	0	0	0	0	0.0025698	0
RPL7	0.0827902	0.100244	0.0485151	0.141316	0.108647	0.146299	0.079144	0.254835	0.0995291	0.0487704	0.0377035	0.0334193	0.110317	0.0553948	0.11172	0.0722885	0	0.0946718	0.121576	0.0524136	0.0798474	0.0604844	0.0291115	0.0685889	0.0740975	0.123075	0	0.109691	0.14893	0.196507	0.120953	0.0972735	0.0905005	0.0771364	0.0414095	0.0203559	0.124623	0.09251	0	0.0560728	0.0830248	0.072194	0.185444	0.122993	0.0736344	0.112118	0.00202405	0.0338247
RDH10	0	0	0	0	0.00518544	0	0	0	0.00170731	0.0125129	0.00437079	0	0	0	0	0	0	0	0	0	0	0.00156256	0	0.00629762	0	0.00523191	0	0	0.0172365	0	0	0	0	0	0	0	0	0.0218507	0	0	0.00912457	0	0	0.0128033	0	0	0	0.0213485
STAU2	0.595236	0.49802	0.35813	0.498276	0.389416	0.388804	0.34649	0.452855	0.261194	0.213212	0.306366	0.234053	0.345608	0.603139	0.439138	0.380909	0	0.462881	0.278686	0.319827	0.330139	0.180664	0.337515	0.218155	0.21225	0.368137	0	0.493858	0.537076	0.573095	0.475736	0.405049	0.30695	0.339515	0.484218	0.3072	0.262012	0.465324	0	0.284774	0.389731	0.58815	0.488677	0.460284	0.287606	0.309471	0.130902	0.109502
AC022826.2	0	0.0117589	0.0606565	0.0217415	0.0583041	0	0.108457	0.00580448	0.00338381	0.00788554	0.0161962	0.0497474	0.00227891	0	0.0186601	0.00559322	0	0.0310294	0.0122234	0	0.00815105	0.00969993	0	0	0.0212735	0.0508436	0	0.0244899	0.00738788	0.0233371	0	0.0386008	0.0172865	0.0988605	0	0.0175524	0.0104023	0.0301914	0	0.0513198	0.0258529	0.0277644	0.076104	0.0433484	0.0619974	0	0.018917	0.0386536
ELOC	0.172864	0.109426	0.0682187	0.20442	0.0763813	0.0928641	0.15394	0.0863489	0.0956054	0.0412048	0.093603	0.072031	0.059382	0.114426	0	0.167439	0	0.170546	0.204972	0.0753696	0.0957528	0.0703316	0.115843	0.101858	0.088425	0.0726385	0	0.126493	0.0901764	0.111492	0.137776	0.10258	0.0702702	0.102663	0.108431	0.0928036	0.128654	0.0919273	0	0.0848652	0.135295	0.0657265	0.0732444	0.137689	0.118315	0.0735422	0.0466893	0.0382197
TMEM70	0.0551685	0.00380933	0.0236913	0.0732454	0.0674558	0.0398982	0.0752174	0.0603781	0.0360323	0.0263511	0.0427697	0.0165931	0.0251439	0.0564625	0	0.0883709	0	0.0392785	0.101081	0.0215411	0.0172504	0.0131177	0.0447772	0.00772256	0.0633434	0.0217545	0	0	0.0411119	0.0211088	0	0.0744302	0.0586347	0.0359669	0	0.0117092	0.0849244	0.011914	0	0.0241181	0.0120924	0.119847	0.033557	0.0324555	0.0233209	0.0185194	0.00293564	0.0256261
LY96	0	0.00380933	0.00167408	0	0.00423502	0	0	0.0135814	0	0	0.0167362	0.00564541	0	0	0	0	0	0	0.00543428	0	0.00607352	0.00901544	0	0	0	0.00416116	0	0.0364122	0.0789551	0	0	0.00539682	0.00217341	0.00662167	0	0.0160225	0.00869323	0	0	0	0.0122727	0	0	0.0064784	0.00564601	0	0.00434666	0.0556268
JPH1	0.239439	0.0930178	0.174636	0.180986	0.116281	0.192229	0.0874359	0.332076	0.100128	0.169894	0.22461	0.189632	0.161933	0.121462	0.0485553	0.0770022	0	0.106116	0.19353	0.0610365	0.142683	0.115253	0.136427	0.150981	0.133776	0.103519	0	0.0985716	0.156435	0.148851	0.381012	0.180246	0.174082	0.159399	0.219472	0.243046	0.129302	0.275412	0	0.310197	0.118755	0.147936	0.0623895	0.201029	0.180602	0.0826902	0.0323229	0.0821541
GDAP1	0.499949	0.559585	0.366377	0.615858	0.377179	0.381731	0.370005	0.418985	0.241858	0.161988	0.270104	0.41379	0.419215	0.438918	0.20387	0.438927	0	0.499805	0.340295	0.499548	0.389896	0.183954	0.417455	0.305601	0.272054	0.409896	0	0.481656	0.530374	0.506428	0.788238	0.377518	0.348192	0.328078	0.483017	0.289004	0.314355	0.399628	0	0.385859	0.462237	0.724248	0.647501	0.604675	0.317213	0.212049	0.199236	0.146412
PI15	0	0	0.0111255	0.0402318	0.00660675	0	0.01471	0	0.00338148	0.000857019	0.00562953	0	0.0129239	0	0	0.0142565	0	0	0.0148589	0	0.00677812	0	0	0.0481317	0.00184794	0.0100908	0	0.0218022	0.0191048	0	0	0.0232219	0.010103	0.0060207	0	0.0110134	0.019348	0	0	0.00818784	0.00884239	0	0	0.0411121	0	0	0.0181293	0.236689
CRISPLD1	0	0.0118446	0.0191476	0.020272	0.124338	0.0548206	0.0315438	0.0778095	0.0432657	0.0794094	0.0336697	0.0433447	0.0353301	0.149924	0	0.0777587	0	0.038858	0.0561384	0.0442661	0.0258928	0.024115	0.0633346	0.0402211	0.0271728	0.0147712	0	0.0420243	0.0178714	0.108382	0.123307	0	0.0242531	0.0354915	0	0.0238333	0	0.0196205	0	0.0787225	0.0250876	0.150645	0	0.0583524	0.036338	0.0089824	0.0261207	0.0656419
HNF4G	0.00765566	0.00777212	0.0111245	0.0333724	0	0	0	0	0	0	0	0	0	0	0.0247888	0.0056604	0	0	0	0	0	0	0	0	0.00525428	0	0	0	0.00597309	0	0	0	0.018927	0	0	0.00904034	0.0113982	0.0247479	0	0	0.00802334	0	0	0	0	0	0.00158773	0
ZFHX4	0.0108954	0	0.029018	0.0221539	0.00650287	0.0169988	0	0.072027	0.00319023	0.00698012	0	0.0113594	0	0	0	0.0133993	0	0.0167723	0.0031402	0	0	0	0.00788536	0.0171492	0	0.0116938	0	0	0.0159159	0.0135622	0	0	0.0102875	0.00539844	0.16667	0.00458003	0.00757268	0	0	0.044687	0	0	0	0	0.00521183	0	0.00869492	0
PEX2	0.0858935	0.0515417	0.0371098	0.077989	0.0453469	0.111704	0.0836068	0.082585	0.0358753	0.0265791	0.0438334	0.0755287	0.0524782	0	0.0930338	0.0938056	0	0	0.0552848	0.0375562	0.0391386	0.0341801	0.107562	0.0257443	0.0323839	0.0454298	0	0.172194	0.0443386	0.0822035	0.162509	0.0446043	0.0184706	0.0225892	0.0623524	0.0119725	0.02906	0.0134315	0	0.0713008	0.0372805	0.0639241	0.0456604	0.082921	0.0302692	0.0313088	0.0266181	0.016986
PKIA	0.252027	0.338998	0.336012	0.33602	0.279322	0.388775	0.301458	0.260038	0.193427	0.235442	0.253197	0.233484	0.278931	0.107449	0.308308	0.273303	0	0.213022	0.277253	0.312236	0.269123	0.140483	0.194761	0.093382	0.160665	0.311637	0	0.315323	0.400289	0.29552	0.608272	0.2912	0.247597	0.20995	0.390241	0.271436	0.227615	0.227202	0	0.261527	0.208069	0.251291	0.418495	0.458816	0.287716	0.0793558	0.163664	0.163051
ZC2HC1A	0.262023	0.323019	0.218665	0.337146	0.299087	0.272986	0.121056	0.232268	0.175015	0.111439	0.203455	0.171322	0.195912	0.300892	0.194004	0.266231	0	0.164373	0.165991	0.244657	0.200947	0.12884	0.0885645	0.152255	0.174896	0.165745	0	0.377714	0.220345	0.294455	0	0.312265	0.223563	0.150045	0.173037	0.138299	0.204953	0.15807	0	0.182476	0.170263	0.257221	0.300203	0.262971	0.233725	0.155854	0.142464	0.138154
IL7	0.0177192	0.0557622	0.0489408	0.168074	0.0743362	0.0344838	0.0358038	0.0607401	0.102434	0.022251	0.0254273	0.00652907	0.016079	0.131739	0	0.107262	0	0.0324964	0.0525714	0.0377833	0.0391774	0.0462859	0	0.0905084	0.0243448	0.00416116	0	0.0480186	0.149077	0.0574167	0	0.137851	0.00901143	0.10277	0.0284456	0.00206777	0.0403367	0.0080987	0	0.0476171	0.0465738	0	0.0557199	0.0516235	0	0.0151851	0.0513894	0.0981511
STMN2	0.488028	0.437274	0.340792	0.567275	0.405047	0.480777	0.449606	0.496649	0.328768	0.228939	0.301492	0.375589	0.412215	0.180556	0.444053	0.387973	0	0.368887	0.382541	0.366716	0.337221	0.18948	0.30623	0.209257	0.33095	0.310596	0	0.512317	0.538122	0.48488	0.469697	0.44985	0.310385	0.278156	0.591023	0.270601	0.376303	0.448643	0	0.306292	0.313792	0.559043	0.533103	0.552057	0.346847	0.301618	0.155731	0.253319
HEY1	0.0157303	0	0.0106953	0.0208578	0.0229177	0.0277325	0.0504315	0.0358361	0.0106804	0.00286404	0	0.0155283	0.00305274	0	0	0	0	0	0.0190918	0.00845962	0.00871823	0.00969321	0.0243783	0	0.00505582	0	0	0.0747266	0.00649629	0	0	0	0.0142863	0.0193715	0	0	0.024972	0	0	0	0.0184303	0	0.0338675	0	0.0266502	0	0.00158773	0
MRPS28	0	0	0.00405097	0.0249789	0.0181039	0.00591422	0.0116195	0.0119315	0.00932342	0.00660966	0.0031923	0	0	0.0422867	0	0	0	0.0102511	0.0173618	0.00445188	0.011314	0	0	0.0182208	0.0125792	0	0	0	0.0070764	0	0	0	0.0112887	0	0	0	0.0197573	0	0	0	0	0	0	0	0.0103768	0.00625291	0.0025698	0
AC036214.3	0.0129825	0.0178654	0.000567139	0.00185722	0	0	0.0108163	0	0	0.00121025	0.00243993	0	0	0	0	0	0	0	0	0	0	0.00536359	0	0	0	0	0	0	0	0.0350442	0	0	0	0	0	0.0117151	0	0.0240448	0	0	0	0.0417435	0	0	0	0	0	0
TPD52	0.414887	0.43743	0.276081	0.405267	0.295778	0.267342	0.340506	0.358826	0.251934	0.171206	0.218618	0.34487	0.28844	0.18644	0.45759	0.255587	0	0.327055	0.239674	0.281267	0.213095	0.204319	0.184905	0.218883	0.259926	0.198133	0	0.487074	0.310497	0.699499	0.369341	0.309993	0.363365	0.242481	0.410911	0.281634	0.215568	0.293065	0	0.27422	0.360325	0.36551	0.525021	0.275958	0.310725	0.176193	0.173919	0.175059
ZBTB10	0.129625	0.0591281	0.0268544	0.0553867	0.105568	0.0656468	0.117941	0.0798372	0.0509004	0.0378471	0.0494403	0.0538294	0.118168	0.119271	0.00963893	0.0560013	0	0.100428	0.102195	0.0256168	0.0537408	0.0319409	0.0337872	0.0110718	0.060516	0.0232671	0	0.123989	0.118341	0.103964	0	0.0499058	0.0343603	0.0340768	0	0.0471221	0.0871892	0.0493025	0	0.0168478	0.0514675	0.0487249	0.165243	0.0901202	0.0497602	0.0649075	0.00820462	0.0688051
ZNF704	0.602503	0.505217	0.330262	0.547805	0.45266	0.36	0.350982	0.599768	0.292083	0.246271	0.368348	0.307114	0.482302	0.296417	0.359615	0.375548	0	0.346723	0.356703	0.440703	0.26481	0.268003	0.423842	0.240962	0.190644	0.413989	0	0.512748	0.506718	0.49871	0.663596	0.378673	0.434025	0.34119	0.407487	0.284676	0.4815	0.543031	0	0.358497	0.379971	0.535197	0.593275	0.515789	0.45051	0.30155	0.207002	0.128873
PAG1	0.261638	0.223761	0.165677	0.246005	0.151138	0.226656	0.213369	0.196376	0.146692	0.128176	0.147412	0.147978	0.150215	0.185521	0.110464	0.142214	0	0.224088	0.109706	0.211672	0.276329	0.165581	0.192125	0.0939437	0.0792145	0.178625	0	0.186355	0.144881	0.189477	0.339645	0.158497	0.178735	0.135455	0.104774	0.182117	0.216988	0.298412	0	0.121239	0.13873	0.252541	0.191797	0.257024	0.200569	0.0502706	0.0671238	0.121719
FABP5	0.0349478	0	0.038004	0.096167	0	0.0284414	0.0595187	0.0207229	0.0247924	0.0115528	0.0177608	0.0358472	0.0191995	0	0.0338357	0.0723728	0	0	0.0526463	0.0375046	0.0208108	0.0185178	0.0134588	0.0253789	0.0431838	0.0174321	0	0.0489332	0.027924	0.126566	0	0	0.0330322	0.0226288	0	0.00707583	0.0155993	0.0836382	0	0	0	0	0.104396	0.0193561	0.021773	0	0.0108246	0.0152693
PMP2	0.0141918	0.0177787	0.0170407	0	0	0.0270655	0	0.0132639	0.00254051	0	0.00461004	0.0152244	0	0.0345586	0	0	0	0	0	0	0	0	0	0.00629762	0.00334033	0	0	0.00458013	0.0159449	0	0	0.0529258	0	0	0	0	0	0.0515985	0	0	0	0	0.0383941	0	0.0310301	0.0313088	0	0
FABP9	0	0	0	0	0	0	0	0	0	0	0	0	0	0	0	0	0	0	0.00811382	0	0	0	0	0	0	0	0	0	0	0	0	0	0	0	0	0	0	0	0	0	0	0	0	0	0	0	0	0
FABP4	0	0	0	0	0	0	0	0	0	0	0	0	0	0	0	0	0	0	0	0	0	0	0	0	0	0	0	0	0	0	0	0	0	0	0	0	0	0	0	0	0	0	0	0	0	0	0	0
FABP12	0	0	0.0056279	0	0	0	0	0	0	0	0	0	0.0103177	0	0	0	0	0	0.00504204	0	0	0	0	0	0	0	0	0	0	0	0	0	0.0126606	0	0	0	0.00667722	0	0	0	0	0	0	0	0	0	0.00434666	0
IMPA1	0.0200781	0.0983639	0.0445058	0.022038	0.0282715	0.0355375	0.0667297	0.0401046	0.042584	0.0210294	0.0527869	0.0239129	0.041986	0.0729299	0.148152	0.0950868	0	0.029054	0.0557216	0.0924053	0.0393261	0.0240991	0.0467857	0.0247534	0.0077815	0.0176414	0	0.0522739	0.0800889	0.0731198	0	0.066772	0.061032	0.0575974	0.0119571	0.0429173	0.0342581	0.0566904	0	0.0278193	0.0897144	0.0323037	0.0748445	0.0551418	0.0272152	0.0525579	0.0298014	0.026312
SLC10A5	0.0389111	0	0	0	0	0.0117538	0.0237248	0	0.00282212	0.0215055	0	0.00151417	0.00417236	0	0	0	0	0.00832191	0.00602843	0	0.00607352	0	0	0.00688246	0	0.00737996	0	0.011958	0	0	0	0	0.014326	0.0123727	0	0	0.00882092	0	0	0	0.0236086	0	0	0	0.0232056	0.0089824	0.00233763	0
ZFAND1	0.231881	0.152554	0.130947	0.206729	0.193758	0.263215	0.196806	0.170918	0.119633	0.0698867	0.151316	0.124845	0.10513	0.288266	0.182552	0.203772	0	0.152436	0.194495	0.170305	0.14309	0.113757	0.152429	0.100382	0.131757	0.0899792	0	0.192122	0.297614	0.0981805	0	0.191172	0.133262	0.0681554	0.0688005	0.136199	0.0890608	0.0444827	0	0.13965	0.192854	0.167258	0.233378	0.186097	0.184019	0.0340907	0.0650476	0.0593763
CHMP4C	0	0	0.0040957	0	0.00657909	0	0	0	0.00192191	0	0	0	0	0	0	0	0	0	0	0	0	0	0	0	0	0	0	0.0188308	0	0	0	0	0	0	0	0	0	0	0	0	0	0	0	0	0	0	0	0
SNX16	0.042234	0.0468977	0.0689994	0.0950685	0.0517019	0.108446	0.056531	0.108863	0.0390197	0.101636	0.0779985	0.053579	0.0764339	0.0250701	0.0985498	0.0418397	0	0.0773989	0.0438645	0.104027	0.0686903	0.0370481	0.08397	0.0338274	0.0934517	0.0616182	0	0.087525	0.0877706	0.0340435	0.202779	0.0492167	0.0533034	0.0794781	0.0119571	0.0422425	0.070847	0.0881358	0	0.033239	0.0996704	0.122645	0.053675	0.0556447	0.0580175	0	0.0561537	0.0213485
RALYL	0.516071	0.433016	0.38106	0.540509	0.30275	0.432652	0.376433	0.406214	0.202701	0.34925	0.210626	0.406407	0.421445	0.252896	0.312067	0.328183	0	0.485591	0.358445	0.422639	0.343589	0.165368	0.660587	0.137422	0.128156	0.45749	0	0.575797	0.451078	0.677039	0.755802	0.436913	0.379719	0.419732	0.446521	0.297633	0.405534	0.570433	0	0.413	0.254414	0.689342	0.507361	0.70559	0.546825	0.172148	0.17061	0.671861
LRRCC1	0.0108187	0.0309184	0.0280045	0.0755468	0.053189	0.0415835	0.0287459	0.065394	0.0285032	0.0105501	0.0571852	0.00843719	0.0102751	0.0502213	0	0.0883039	0	0.0102511	0.0278105	0.0220677	0.0143812	0.0217743	0.0180759	0.0304255	0.0238527	0.0569112	0	0	0	0	0.122331	0.0623503	0.0192157	0.00987329	0	0.0253707	0.0104023	0.0291559	0	0.0505304	0.0409416	0	0	0.0251049	0.0358578	0	0.00455875	0.048343
E2F5	0.00539076	0	0.00345617	0	0.0509012	0.00363016	0	0.0409048	0.0159506	0.00429478	0.00650467	0.00429624	0.0403151	0.0549161	0.0543447	0.00619921	0	0.0182375	0.00641274	0	0.00630106	0.00495364	0	0.0228393	0.00277122	0.00935565	0	0.0115361	0	0.00839635	0	0.0150799	0.0076877	0.0472559	0	0	0	0	0	0.00818784	0.0597872	0.0175289	0.0337475	0	0.0311571	0	0.0211967	0
CA13	0.00948428	0.0118021	0.027627	0.0038876	0.0172146	0.010418	0.0837307	0	0.0211284	0.00540635	0.00256088	0.00822003	0.0267811	0	0	0.0108094	0	0.027766	0.00110368	0.00716203	0.00443726	0.01048	0	0	0.0175724	0.0190868	0	0.0888364	0.0104828	0.045282	0	0.0502715	0.0134781	0.0185011	0	0.00871829	0.0114438	0.0421535	0	0	0.0124179	0	0.0993808	0.0223597	0.0212157	0	0.00659352	0
CA1	0	0	0	0.0242957	0.00257953	0.0136946	0.0301409	0	0.00791296	0.00155285	0.00485621	0	0	0.028679	0	0	0	0.0230946	0.00713835	0	0.00952399	0.00622917	0	0.00688246	0	0	0	0	0	0.0212802	0	0	0.00258793	0.0138005	0	0	0	0	0	0	0	0	0.0480427	0	0	0	0.00405313	0
CA3	0.0877465	0	0.0257045	0.057489	0.00910823	0.0442921	0.010932	0.0247213	0.00499591	0.0100869	0.00891804	0.0666992	0.0146055	0	0.027448	0.0211821	0	0.0729729	0.00361249	0.0424631	0.013392	0.0144677	0.0145014	0.00688246	0.0320283	0.00765515	0	0	0.0691475	0.0208206	0.122331	0	0.0237059	0.0549301	0	0.00992308	0.00851636	0.0785855	0	0	0.0306106	0.0527021	0	0	0.0167787	0.0102257	0.00405313	0.0980516
CA2	0.0457396	0.0182045	0.0213738	0.00378001	0.0236855	0.0095092	0.024087	0.0607226	0.0361842	0.024021	0.00684469	0.0465766	0.0146291	0.0460315	0.0174463	0.0226944	0	0.0221645	0.01764	0.0510181	0.0174936	0.0189574	0.0322052	0.0271099	0.01149	0.0452454	0	0	0.0293767	0.00853833	0.166459	0.0160768	0.0380975	0.00314405	0.0284456	0.0270466	0.0678688	0	0	0.0220168	0.0379045	0	0.0333917	0.0506256	0.00342538	0.032863	0.0246512	0
ATP6V0D2	0	0.0350654	0.00774068	0	0.00186425	0	0	0.00654198	0.0162356	0	0	0.00276103	0.00474102	0	0	0.0056604	0	0.0227889	0.00581497	0	0	0	0	0	0.00476944	0	0	0.0194621	0.0167955	0.0277752	0	0	0	0	0	0	0.0364162	0	0	0	0.0362648	0	0	0	0	0	0	0
PSKH2	0	0	0.00311949	0	0	0	0	0	0.00242182	0.00125707	0	0	0	0	0	0	0	0	0	0	0.00543842	0	0	0	0	0	0	0	0	0	0	0	0	0	0	0	0	0	0	0	0.00309065	0	0	0	0	0	0.00216555	0
SLC7A13	0	0	0.00230152	0.0222578	0	0.00584155	0	0	0.00317672	0.00121025	0	0	0	0	0	0.0150043	0	0.0122536	0.00252677	0	0	0.00156256	0	0	0	0.0051072	0	0	0	0	0	0	0.0052696	0	0	0.0121719	0	0	0	0	0	0	0	0	0	0.0102257	0.00242958	0
WWP1	0.336644	0.333535	0.32993	0.48183	0.335876	0.306843	0.3333	0.388966	0.206267	0.253668	0.260647	0.269146	0.339157	0.285965	0.421004	0.290595	0	0.374333	0.337144	0.340821	0.260411	0.260007	0.233981	0.176887	0.21427	0.32115	0	0.481105	0.406624	0.468157	0.4666	0.264707	0.332561	0.223568	0.378113	0.246444	0.240946	0.276309	0	0.251837	0.336757	0.370448	0.435516	0.427512	0.319199	0.327691	0.167581	0.102327
RMDN1	0.0701691	0.0400721	0.0857029	0.252317	0.138681	0.153162	0.0775856	0.0969051	0.0888998	0.0616104	0.0580913	0.0842657	0.125713	0.154933	0.0630023	0.160392	0	0.148142	0.0621624	0.107809	0.0710847	0.084201	0.044718	0.0956421	0.100921	0.0347709	0	0.250494	0.17905	0.082899	0.132967	0.148442	0.0808225	0.113899	0.0641936	0.0701627	0.106465	0.121172	0	0.159571	0.090073	0.0639241	0.112988	0.0633368	0.0687437	0.0422656	0.0505848	0.0747112
CPNE3	0.151236	0.171352	0.132978	0.16587	0.169514	0.153706	0.1578	0.181354	0.0863565	0.0948565	0.103467	0.0859136	0.0811544	0.180649	0.126397	0.153138	0	0.132683	0.133728	0.183226	0.119324	0.105206	0.0829104	0.0673415	0.10142	0.149226	0	0.226585	0.166113	0.175473	0.120953	0.220079	0.10402	0.12315	0.26894	0.103386	0.112888	0.0951113	0	0.13557	0.0904898	0.0530139	0.199649	0.162376	0.131253	0.131406	0.0635411	0.228152
CNGB3	0.0546681	0	0.0255712	0.131895	0.0630652	0.038833	0.0163651	0.0275837	0.019101	0.0183529	0.021075	0.0189181	0.00597175	0	0.0240374	0.0439775	0	0.0456462	0.00880712	0.0168207	0.00554799	0.0228333	0.0415505	0.00688246	0.0186664	0.0102401	0	0.0319452	0.0460783	0.0749215	0.0985933	0.112836	0.0568457	0.0324954	0.126439	0.0144544	0.0140888	0	0	0	0.0580173	0.0309721	0.0914622	0.0424213	0.0246027	0.0954522	0.0195952	0
CNBD1	0.0297254	0.0277209	0.00501171	0.0355889	0.0304084	0.0239719	0	0.00570565	0.00808501	0.00474504	0.0123257	0.00151417	0.00608939	0	0.056285	0.0180672	0	0	0.0146689	0.0062987	0.00353266	0.00266876	0	0.00688246	0.0115498	0.00716926	0	0.0603396	0.00612614	0	0	0.123337	0.00918143	0.0461202	0	0.0183764	0.00635547	0.0394317	0	0	0.0133215	0	0.012563	0.00945601	0.00309944	0.00848673	0.0107202	0.0228831
DCAF4L2	0	0	0	0	0	0	0	0	0	0	0	0	0	0	0	0	0	0	0	0	0	0	0	0	0	0	0	0	0	0	0	0	0	0	0	0	0	0	0	0	0	0	0	0	0	0	0	0
MMP16	0.40206	0.373941	0.261864	0.402527	0.432959	0.332648	0.455864	0.366034	0.215795	0.203685	0.174744	0.275875	0.310686	0.119323	0.0972389	0.181661	0	0.111024	0.241574	0.261929	0.299272	0.189806	0.250395	0.195424	0.156319	0.222421	0	0.355268	0.289029	0.249567	0.250598	0.179828	0.327334	0.328625	0.272658	0.241965	0.244233	0.237778	0	0.261524	0.251424	0.31331	0.239702	0.556931	0.136888	0.0582549	0.19132	0.151521
RIPK2	0.0592477	0.0671236	0.0162235	0.0220124	0.0788125	0.00627212	0.0348345	0.0789447	0.0371949	0.0123742	0.0531768	0.015776	0.0543359	0	0	0.033932	0	0.0391949	0.0384228	0.0523943	0.043507	0.0326847	0.0809605	0.0667694	0.0311632	0.0602206	0	0.0376666	0.104408	0.052383	0	0.102148	0.0272815	0.0798991	0.102924	0.0387068	0.0219835	0.144477	0	0.0666815	0.0736463	0	0.0401991	0.0564501	0.0310381	0	0.010483	0.15732
OSGIN2	0.0113026	0.0314996	0.0442467	0.104978	0.109096	0.0621498	0.0516863	0.0260334	0.0493569	0.0182694	0.0462687	0.0220043	0.0260412	0.0523968	0	0.0523678	0	0.0382558	0.0637988	0.0826631	0.0489662	0.0290069	0.0837956	0.0753243	0.0233159	0.0763623	0	0.0572853	0.0648643	0.0694956	0	0.0415622	0.0144436	0.0270464	0.0659741	0.0145276	0.049715	0.0696559	0	0.0365854	0.0433768	0.102188	0.102393	0.0769114	0.0474871	0.00625291	0.0280461	0.0156496
NBN	0.289073	0.240287	0.137772	0.210614	0.162169	0.124566	0.136562	0.202596	0.11701	0.0697282	0.139961	0.10574	0.141037	0.230145	0.109866	0.178594	0	0.218045	0.128983	0.084637	0.154601	0.122093	0.101021	0.137334	0.0998141	0.140864	0	0.257484	0.124817	0.191961	0.137325	0.117586	0.150069	0.147909	0.261808	0.103903	0.101186	0.0555489	0	0.151321	0.113824	0.221332	0.239369	0.215345	0.175046	0.0641648	0.0567278	0.0856566
DECR1	0.106339	0.174388	0.16918	0.26254	0.277382	0.230516	0.197396	0.223638	0.162	0.15362	0.192142	0.150435	0.209859	0.255158	0.254634	0.305412	0	0.242197	0.221071	0.200471	0.208597	0.140209	0.108872	0.105108	0.196081	0.236738	0	0.259811	0.328853	0.262439	0.195279	0.255057	0.183303	0.23048	0.263159	0.16526	0.0918256	0.255287	0	0.240007	0.24554	0.317291	0.279834	0.258619	0.138828	0.116662	0.141131	0.150811
CALB1	0.0782055	0.103026	0.12662	0.119663	0.0736949	0.203758	0.0926935	0.14921	0.0628336	0.0691837	0.119567	0.115305	0.0972178	0.393109	0.0247888	0.0775823	0	0.10386	0.131042	0.0659463	0.0987176	0.134027	0.0618321	0.251934	0.0989778	0.140582	0	0.0707107	0.27338	0.129123	0.276381	0.0756858	0.118668	0.0317632	0.156164	0.0246611	0.00862761	0.0485143	0	0.106866	0.061132	0.0219365	0.20704	0.067061	0.30008	0.0194138	0.0598798	0.139004
TMEM64	0.137064	0.119085	0.105791	0.140338	0.124499	0.100407	0.0503278	0.0775704	0.0993434	0.107718	0.057102	0.0670037	0.0780389	0.127194	0.054669	0.0713388	0	0.132586	0.0844561	0.0674862	0.0705	0.0683344	0.0957817	0.115078	0.0720161	0.102051	0	0.0921811	0.134494	0.129565	0	0.0889545	0.0858201	0.0560625	0.0961497	0.144582	0.111007	0.0968028	0	0.0910935	0.0732344	0.110737	0.0866617	0.0499657	0.0836902	0.0115681	0.0392477	0.0912469
NECAB1	0.547577	0.261344	0.23589	0.298877	0.251849	0.301625	0.354977	0.433641	0.197455	0.3377	0.210207	0.29374	0.196389	0.308111	0.073845	0.185327	0	0.162951	0.17385	0.379472	0.161581	0.338022	0.257803	0.146115	0.187618	0.302736	0	0.440043	0.316842	0.444792	0.609507	0.253599	0.324158	0.104204	0.332778	0.21152	0.209968	0.285875	0	0.202604	0.119186	0.104832	0.461545	0.267691	0.381512	0.08602	0.117881	0.217122
C8orf88	0.0174469	0.00287904	0.0126998	0.0272894	0	0.00384209	0.0898389	0.0142243	0.00194799	0.00469435	0.0152597	0.0102912	0	0	0.0318855	0	0	0.00632986	0.0104889	0.00622634	0.0206206	0.0414894	0.0257967	0.0105203	0	0.0280148	0	0	0.0354862	0	0	0.0085946	0.0159721	0.0203648	0.0119571	0.00977667	0.0409143	0.092503	0	0.0210122	0.0330216	0	0	0	0.0298275	0	0.00626906	0.050363
PIP4P2	0.187994	0.171315	0.10206	0.306409	0.144007	0.172862	0.273354	0.205717	0.150907	0.103574	0.173297	0.125179	0.132644	0.0920871	0.14586	0.135259	0	0.117138	0.172289	0.0924927	0.168542	0.0902148	0.131203	0.12753	0.118412	0.123562	0	0.27809	0.211721	0.188929	0.491409	0.154422	0.11794	0.138514	0.201932	0.10623	0.18477	0.183846	0	0.0248182	0.098759	0.199588	0.247279	0.389588	0.134405	0.0836941	0.0700591	0.0602277
OTUD6B	0.0515001	0.0315338	0.053524	0.136857	0.0695384	0.0168916	0.105645	0.111058	0.0483049	0.015028	0.0396124	0.0319328	0.0902405	0.0948982	0.042467	0.0987107	0	0.0293674	0.0755519	0.0134941	0.0489128	0.0629051	0.0206798	0.00795589	0.0283431	0.00568905	0	0.119391	0.0336019	0.0811762	0	0.0171383	0.0567842	0.0459135	0.209239	0.0867513	0.052913	0.0385242	0	0.0662293	0.0676627	0.119347	0.106962	0.0900992	0.0397133	0.0278793	0.0324644	0.147186
LRRC69	0.0208859	0	0.0323245	0.053344	0.0410681	0.0155718	0.0836078	0.0281209	0.0100948	0.00790591	0.0077447	0.0122033	0.00608494	0	0.0386553	0.00434272	0	0	0.0240283	0.0112414	0.0796512	0.0173099	0.0214369	0	0.00229431	0.0596356	0	0.0330092	0.039263	0.0898671	0	0.0479329	0.0207995	0.0156789	0.0977724	0.0175953	0.0529021	0.0475982	0	0.0559009	0.0675885	0	0.101621	0.0250833	0.0159554	0.0248598	0.0171587	0.0441156
SLC26A7	0.0157303	0.0073466	0.0044015	0	0	0	0.0120378	0	0	0	0.00232446	0.00212016	0	0	0	0	0	0	0.00319621	0	0	0	0	0.0124787	0	0	0	0	0.0104387	0	0	0.00590886	0	0	0	0	0.00653889	0	0	0.0210122	0.00460244	0	0	0	0.00394758	0	0.00676623	0.134045
RUNX1T1	0.243997	0.322119	0.274262	0.326912	0.376393	0.221546	0.404095	0.352754	0.233994	0.185146	0.218867	0.245092	0.227727	0.145996	0.210212	0.204299	0	0.194909	0.190174	0.254314	0.184338	0.214137	0.264446	0.187767	0.104738	0.275905	0	0.338345	0.267496	0.326925	0.180525	0.198856	0.35636	0.198737	0.100979	0.235613	0.352314	0.201012	0	0.200015	0.189779	0.435901	0.351274	0.440914	0.234486	0.119531	0.163036	0.114884
TRIQK	0.181386	0.149882	0.156663	0.175266	0.167565	0.16119	0.143703	0.229149	0.12059	0.0871504	0.199448	0.153	0.0688296	0.196792	0.122424	0.113058	0	0.153559	0.152353	0.105894	0.097212	0.0909388	0.0844056	0.061459	0.140247	0.0642553	0	0.189545	0.277171	0.161018	0.138627	0.0651006	0.162337	0.107643	0	0.115113	0.117785	0.228135	0	0.230659	0.0814355	0.229326	0.134647	0.14987	0.127912	0.113328	0.125302	0.082308
FAM92A	0.111626	0.0947683	0.151431	0.220313	0.189183	0.13097	0.143687	0.0965105	0.139708	0.0709568	0.128776	0.109003	0.0953101	0.0900641	0.20599	0.128969	0	0.142074	0.136908	0.0814492	0.126874	0.092675	0.154484	0.0994692	0.125926	0.15181	0	0.144889	0.236907	0.267026	0.166459	0.147638	0.119672	0.164253	0.0457741	0.0841954	0.160815	0.159437	0	0.117138	0.103945	0.130007	0.240665	0.205061	0.180223	0.102271	0.100928	0.226499
RBM12B	0.186311	0.0969425	0.139098	0.171888	0.175491	0.0986511	0.203276	0.148634	0.123966	0.0847593	0.0915916	0.100963	0.0623992	0.0842395	0.0328964	0.163226	0	0.0879342	0.125053	0.188742	0.0904101	0.0769379	0.0356658	0.0676453	0.0865618	0.122932	0	0.224695	0.261446	0.27083	0.0296878	0.0868186	0.13965	0.135826	0.0531821	0.127208	0.116254	0.0798244	0	0.192309	0.0997395	0.118193	0.18697	0.199526	0.102778	0.0998158	0.0439657	0.132175
TMEM67	0.100456	0.184854	0.122837	0.13378	0.140701	0.162909	0.158205	0.15636	0.0898816	0.0886653	0.0778876	0.0950066	0.125311	0.14364	0.277611	0.1556	0	0.0656777	0.123295	0.146733	0.142357	0.0978921	0.108845	0.0332686	0.099455	0.094614	0	0.28237	0.143736	0.171762	0.139549	0.163811	0.159302	0.135028	0.0596088	0.111478	0.129244	0.087844	0	0.197178	0.138146	0.117907	0.247195	0.241705	0.131796	0.105472	0.0836839	0.132609
PDP1	0.140914	0.0900008	0.0900628	0.168122	0.122972	0.129625	0.0843758	0.130493	0.0771811	0.0315531	0.0631552	0.0815869	0.0767554	0.0807366	0	0.0962556	0	0.014702	0.0709336	0.0724126	0.062226	0.0435415	0.0456897	0.0256535	0.0823129	0.0355445	0	0.245446	0.170054	0.121683	0.102447	0.070546	0.0884887	0.066739	0.0414095	0.099811	0.0775997	0.0114988	0	0.0297348	0.0776276	0.0242586	0.0921939	0.0910284	0.0444162	0.0620905	0.0268953	0.0799493
CDH17	0	0	0	0	0.0154276	0	0	0	0	0	0	0	0	0	0	0	0	0	0.00252677	0	0	0.00174303	0	0	0.00615409	0	0	0	0	0	0	0.0196503	0	0	0	0	0.00628192	0	0	0.0053193	0	0	0	0	0	0.0229824	0	0
GEM	0	0.0228068	0.0160381	0.0117195	0.0255619	0.0218951	0.0119538	0.00905283	0.0431639	0.00253135	0.0169394	0	0.0181209	0.0282119	0.0186601	0.0334011	0	0	0.0154262	0.0156732	0.0392047	0.015541	0	0.0680594	0.00418305	0	0	0	0.0272829	0.0111707	0	0.0191652	0.0115398	0.00937228	0	0.0296016	0.0902089	0	0	0.0437981	0.0292496	0	0.0347017	0	0.00586131	0.0555066	0.110511	0
RAD54B	0.00621583	0.00800888	0.0118171	0.00989758	0.0356911	0.00586601	0	0.0101073	0.0136786	0.0266286	0.00703953	0	0.0122899	0	0	0.0745771	0	0.0567982	0.0307138	0.00939691	0.0306404	0.0044057	0.00696461	0	0	0.00823243	0	0.027325	0.0104828	0.0311763	0.123307	0.00777609	0.024779	0.027993	0	0.010386	0.0236023	0.0382224	0	0	0.00517833	0.0671936	0.0585301	0.0111369	0.0152041	0	0.00946558	0.00891372
VIRMA	0.2247	0.112053	0.177641	0.21921	0.158676	0.190819	0.168427	0.222082	0.118091	0.0890718	0.14164	0.127697	0.0902149	0.163227	0.205506	0.184147	0	0.150661	0.106105	0.177678	0.114196	0.0790891	0.117776	0.0741405	0.135825	0.0825165	0	0.140284	0.204945	0.161191	0	0.188784	0.167587	0.174319	0.0379437	0.117813	0.132703	0.128049	0	0.128913	0.170818	0.188836	0.0818976	0.16648	0.222087	0.097188	0.077912	0.235123
ESRP1	0	0.0232636	0.0193253	0	0	0	0.0108163	0	0	0.00140601	0	0.0118256	0	0.0188857	0	0	0	0	0.00811382	0	0	0	0	0.0049165	0	0	0	0.0194621	0	0	0	0.0172317	0.00680906	0	0	0	0	0	0	0	0	0	0	0	0	0	0	0
DPY19L4	0.0449243	0.115499	0.0775644	0.225189	0.122607	0.0719218	0.0652234	0.0901214	0.0810658	0.110347	0.0851305	0.081051	0.0628219	0.144977	0.0822086	0.0755666	0	0.137396	0.102602	0.094246	0.130954	0.044142	0.0981051	0.134323	0.0739337	0.09055	0	0.0883528	0.0649243	0.119659	0	0.0946451	0.123355	0.159606	0.085736	0.0873209	0.10124	0.110923	0	0.0262013	0.0949099	0.0570174	0.0194798	0.0660961	0.110924	0.0450817	0.0849177	0.00804977
INTS8	0.171424	0.196974	0.157088	0.177102	0.225249	0.200753	0.0780186	0.167778	0.14254	0.108618	0.136902	0.118623	0.166618	0.216628	0.254562	0.190343	0	0.199609	0.16105	0.111376	0.159767	0.0993256	0.0832625	0.143578	0.123811	0.171375	0	0.129305	0.233461	0.260611	0.21303	0.152922	0.232812	0.164659	0.135439	0.18453	0.161553	0.0673616	0	0.166547	0.162072	0.269228	0.0837808	0.16959	0.0955469	0.110984	0.0841131	0.106547
CCNE2	0	0	0.0112614	0.0635927	0.0203761	0.00929694	0.0119801	0.0374982	0.00707951	0.00155285	0.0116939	0.00444251	0.00861238	0	0	0.0209828	0	0	0.00137263	0.00616864	0	0.0180387	0.0150702	0.0299727	0.00158022	0	0	0	0.00891447	0	0	0.0709365	0	0.041162	0	0	0.0405703	0.0166526	0	0	0.0238965	0	0	0	0.0154814	0.0447718	0.00634496	0
NDUFAF6	0.147212	0.0891314	0.171865	0.17453	0.172399	0.130347	0.240658	0.169815	0.141009	0.122858	0.143579	0.119035	0.0815101	0.145155	0.456399	0.108351	0	0.21697	0.189675	0.198307	0.121247	0.172378	0.137093	0.150554	0.118523	0.179974	0	0.204718	0.166522	0.261073	0.137776	0.183845	0.256782	0.262417	0.155147	0.111065	0.263176	0.259235	0	0.0854281	0.156602	0.317871	0.350823	0.237246	0.131352	0.0890933	0.0580152	0.126811
TP53INP1	0	0	0	0	0	0.0217857	0.030287	0.0315337	0.00121657	0	0	0.00849782	0.0155948	0	0	0	0	0.0191366	0	0	0	0	0	0.0470959	0	0	0	0.0120118	0.0393312	0.0350442	0	0	0.00258793	0.00187339	0	0.0104037	0.0110786	0	0	0	0	0	0.0264166	0	0	0	0	0
PLEKHF2	0	0	0.0209888	0.0108882	0.00190471	0.0143544	0.00843595	0	0.00960211	0.0074311	0.0014044	0.00543601	0	0	0.011479	0.0243045	0	0.00665052	0.0312183	0	0.0104706	0.0238415	0.00261621	0.0155404	0.0228422	0.00176786	0	0	0	0.0184206	0	0.0187611	0.0200382	0.0347286	0	0.0231491	0.00513922	0.00569957	0	0	0.0108668	0	0	0.0393951	0	0	0.00493788	0
C8orf37	0.0397824	0.0672862	0.0366638	0.00814003	0.0177968	0.0327317	0.0173057	0.0275887	0.0139736	0.00156122	0.0146248	0.0110947	0.0153226	0.0345586	0	0	0	0.0162108	0.020868	0	0.0100535	0.00148837	0.00602379	0.0156592	0.0157973	0.0920251	0	0.0692612	0.0139805	0	0	0.0229663	0.0251496	0.0264023	0	0.00317018	0.0110501	0.0307048	0	0	0.0050606	0	0.059071	0.107817	0.0134517	0.0102257	0.00348283	0
GDF6	0	0	0	0	0	0	0	0	0	0	0	0	0	0	0	0	0	0	0	0	0	0	0	0	0	0	0	0	0	0	0	0	0	0	0	0	0	0	0	0	0	0	0	0	0	0	0	0
UQCRB	0.338206	0.175135	0.188015	0.373581	0.28353	0.211262	0.319025	0.308983	0.19129	0.0820615	0.149794	0.13055	0.187397	0.308786	0.189607	0.170326	0	0.179551	0.235872	0.199096	0.211697	0.167813	0.11519	0.122031	0.148334	0.154903	0	0.300872	0.198392	0.272114	0.406402	0.204523	0.169656	0.277785	0.185745	0.118742	0.260907	0.188987	0	0.139397	0.201677	0.187961	0.257824	0.174449	0.173272	0.125238	0.0295267	0.234178
MTERF3	0.0203919	0.0539457	0.0577508	0.118562	0.0837605	0.0433726	0.0613564	0.0934925	0.0464942	0.0501159	0.0467228	0.0180067	0.0508205	0.064742	0.0247888	0.0305963	0	0.0447263	0.0374921	0.07004	0.0505302	0.028139	0.0164633	0.0320532	0.0474772	0.0668363	0	0.0300454	0.0188023	0.122544	0.0985933	0.0638067	0.0148414	0.0486787	0	0.0309904	0.0308699	0.0176696	0	0.0164556	0.0773199	0.0853037	0.0169079	0.0890336	0.065974	0.0410221	0.0341307	0.0256261
PTDSS1	0.160418	0.128529	0.112566	0.19266	0.147484	0.10731	0.0833356	0.145462	0.122244	0.0685092	0.0969588	0.0988827	0.127969	0.204724	0.0911061	0.166278	0	0.171251	0.11314	0.177401	0.0951977	0.0888847	0.103351	0.116663	0.14701	0.0764396	0	0.109914	0.100718	0.214149	0.193373	0.180227	0.172677	0.113442	0.0629718	0.120593	0.13064	0.160468	0	0.043304	0.165115	0.156767	0.21415	0.161385	0.155763	0.0771808	0.103424	0.0930422
SDC2	0.0546111	0.210304	0.112919	0.201147	0.168774	0.137471	0.0942214	0.136578	0.185843	0.141679	0.0899112	0.0909591	0.0975074	0.0881482	0.158817	0.280854	0	0.105451	0.134375	0.359371	0.194601	0.0497251	0.102615	0.138636	0.103301	0.122409	0	0.157595	0.117564	0.119382	0	0.0579122	0.0680006	0.106476	0.0205524	0.230652	0.110292	0.0732779	0	0.170627	0.118785	0.162139	0.0175929	0.143956	0.104652	0	0.0856753	0.164763
CPQ	0.215016	0.195198	0.157024	0.250701	0.178698	0.129192	0.124632	0.14892	0.171908	0.0881934	0.154695	0.263863	0.201831	0.179462	0.056285	0.235384	0	0.105109	0.177124	0.234593	0.147467	0.0768431	0.168022	0.14165	0.127353	0.147622	0	0.311096	0.230735	0.405541	0.080206	0.185405	0.227467	0.197966	0.0205524	0.163155	0.152407	0.149146	0	0.251025	0.14769	0.175212	0.241028	0.177687	0.0945647	0.187944	0.152569	0.195184
TSPYL5	0.0496568	0.0158564	0.0275143	0.0864254	0.0651706	0.0889799	0.106661	0.0496282	0.0599396	0.0163804	0.0499483	0.0128879	0.0390177	0.0282119	0.0140958	0.031557	0	0.0203431	0.052974	0.0352842	0.0295917	0.0598138	0.0300295	0.033358	0.0587008	0.0599063	0	0.106417	0.0795861	0.109807	0	0.0811185	0.0506491	0.0588977	0.0544157	0.0402266	0.0557501	0.0197436	0	0.100785	0.0468145	0.0861974	0.0446786	0	0.046799	0.039759	0.027104	0.0781462
MTDH	0.341075	0.374016	0.275672	0.447692	0.311894	0.290489	0.321557	0.368564	0.233218	0.167496	0.238087	0.265589	0.312248	0.324371	0.221814	0.308096	0	0.308727	0.351861	0.251647	0.260183	0.211665	0.295043	0.206701	0.195779	0.260403	0	0.462179	0.344517	0.410481	0.240993	0.291861	0.316757	0.270796	0.258514	0.213551	0.306208	0.274557	0	0.167588	0.306712	0.425717	0.454131	0.257586	0.393981	0.158642	0.152285	0.182415
LAPTM4B	0.243298	0.255156	0.192257	0.237158	0.23763	0.197704	0.171892	0.287723	0.201751	0.137283	0.21076	0.159434	0.178572	0.329546	0.151721	0.288099	0	0.355526	0.236894	0.263135	0.297683	0.134205	0.138712	0.110035	0.154692	0.193053	0	0.158332	0.307507	0.268061	0.116339	0.279952	0.234964	0.183542	0.0623524	0.188006	0.140666	0.136076	0	0.123271	0.25347	0.184724	0.367647	0.200075	0.206299	0.106924	0.165202	0.0716992
MATN2	0.0667167	0.188384	0.175008	0.226544	0.088336	0.183839	0.158082	0.259517	0.159963	0.137224	0.114459	0.152129	0.240012	0.143979	0.0686464	0.132005	0	0.229659	0.153053	0.125051	0.0971411	0.125221	0.252916	0.0656108	0.155215	0.0719575	0	0.111549	0.156344	0.127685	0.139549	0.0798185	0.203648	0.108197	0	0.231136	0.0511682	0.125111	0	0.153487	0.148244	0.113958	0.191553	0.210874	0.127811	0.14084	0.0830814	0.0596005
RPL30	0.0706226	0.0491321	0.0791556	0.288059	0.120203	0.0554037	0.16326	0.11371	0.159931	0.0406772	0.0742382	0.141412	0.100968	0.0602775	0.0887566	0.206531	0	0.206881	0.171857	0.115467	0.0999483	0.0623101	0.063544	0.0741447	0.0460399	0.0220119	0	0.0770239	0.187839	0.173505	0.226431	0.203544	0.148463	0.155164	0.149085	0.128092	0.102974	0.0480378	0	0.0605462	0.106787	0.0873776	0.165603	0.0621568	0.0874807	0.0909095	0.0401666	0.0622664
ERICH5	0.00809128	0	0.00369097	0.0115753	0.0010041	0	0	0.00545841	0.0108074	0	0.00114787	0.00120882	0.0214511	0	0	0	0	0.0145915	0.0179274	0.00381687	0	0.00246945	0	0	0.00320019	0	0	0.0219528	0	0	0	0	0.00661153	0	0	0	0	0.00719648	0	0	0.00715777	0	0	0	0	0	0.0134496	0
RIDA	0.153484	0.102789	0.0789811	0.054882	0.0622044	0.0694819	0.0867058	0.0166005	0.0341917	0.0457964	0.0555726	0.0410102	0.0702082	0.128113	0.0574816	0.0418521	0	0.078461	0.0860102	0.0641941	0.0358308	0.0553283	0.0521811	0.0220465	0.0888442	0.0715392	0	0.186295	0.0825835	0.0255566	0	0.0454028	0.0633698	0.05298	0.0705091	0.017597	0.0685782	0.0615798	0	0.0518297	0.0367035	0.0595724	0.0732876	0.0212532	0.0294448	0.108521	0.0299214	0.135695
POP1	0.0189956	0.128866	0.0952726	0.209282	0.176719	0.140436	0.0581325	0.177597	0.0975561	0.0540333	0.0965282	0.0460861	0.0855797	0.133711	0.27345	0.113961	0	0.0963601	0.102779	0.122386	0.153611	0.121048	0.0627671	0.103708	0.0859376	0.0430709	0	0.114486	0.0801712	0.094155	0	0.137994	0.102231	0.12226	0.0770071	0.0801921	0.107526	0.117516	0	0.0970648	0.126117	0.0758839	0.17161	0.0685036	0.0993942	0.0653282	0.085667	0.00891372
NIPAL2	0.151022	0.108442	0.167268	0.0793051	0.0774373	0.0684923	0.101918	0.0684758	0.0876929	0.0702071	0.0657941	0.0930524	0.0690616	0.145167	0.132192	0.138424	0	0.0102511	0.107926	0.0792601	0.117427	0.0652812	0.10831	0.0909163	0.0610661	0.0818474	0	0.290024	0.117122	0.218912	0.102447	0.128278	0.148842	0.132256	0.126494	0.107027	0.105882	0.133854	0	0.15672	0.079734	0.243474	0.221623	0.240501	0.0750976	0.138933	0.0313054	0.0209602
STK3	0.335054	0.321271	0.210858	0.356166	0.255837	0.23068	0.153594	0.277526	0.214951	0.159635	0.223764	0.218852	0.240181	0.180938	0.385528	0.317379	0	0.298457	0.207988	0.297539	0.177018	0.250888	0.227637	0.072466	0.1482	0.156243	0	0.29439	0.330124	0.286626	0.387516	0.221979	0.202026	0.144482	0.0469208	0.219648	0.0900948	0.1547	0	0.210194	0.294155	0.354737	0.397441	0.192756	0.133711	0.159542	0.127491	0.270701
KCNS2	0.0184517	0	0.00705871	0	0	0.0103937	0	0.0142243	0.00956803	0	0.00972229	0	0	0	0	0.0359831	0	0	0.0015951	0	0	0.000996455	0	0	0.00158022	0	0	0	0	0.0129979	0.137776	0	0.0161762	0.00679912	0	0	0	0	0	0	0	0	0	0	0	0	0	0
VPS13B	0.404756	0.397525	0.267904	0.441409	0.414848	0.308983	0.347258	0.386174	0.164811	0.169296	0.274523	0.317642	0.374195	0.289535	0.363399	0.299961	0	0.385158	0.294023	0.282714	0.229774	0.184439	0.280433	0.246542	0.20036	0.366963	0	0.454675	0.332033	0.726361	0.643598	0.307258	0.395883	0.271281	0.37088	0.231545	0.352304	0.443927	0	0.43903	0.380302	0.417524	0.562699	0.548428	0.434395	0.145019	0.112333	0.359457
COX6C	0.165077	0.293919	0.200032	0.331866	0.250462	0.206486	0.251762	0.210578	0.168438	0.0978571	0.164464	0.130913	0.202715	0.129083	0.275413	0.157958	0	0.219822	0.287229	0.176596	0.165143	0.112792	0.103658	0.0904244	0.217817	0.211609	0	0.272953	0.428802	0.325106	0.193373	0.268221	0.152875	0.172718	0.216994	0.130316	0.190617	0.211082	0	0.180493	0.18544	0.107669	0.420373	0.212208	0.270614	0.182173	0.0725601	0.105489
RGS22	0.0148012	0.0326407	0.0153993	0.0188848	0.0158834	0.00806559	0	0.00455117	0.0250911	0.0169531	0.00816659	0.00419313	0.0450612	0	0	0.0530726	0	0.0749148	0.0362779	0.034401	0.0150232	0	0.0161018	0.0105203	0.0268718	0	0	0.0292908	0.00567126	0	0	0.0271224	0	0	0	0.0160225	0.0294632	0	0	0.0053193	0.0118872	0.149417	0.192306	0.0467946	0	0.0335823	0	0.0398111
FBXO43	0.0154372	0	0.00308345	0	0.00396485	0.016991	0	0	0.0158965	0	0	0	0.00679808	0	0	0	0	0	0.00592417	0.00437094	0	0	0	0.0049165	0.0139284	0.00581469	0	0	0.0150328	0	0.102447	0.00590886	0.0102937	0	0	0	0	0	0	0	0.0367891	0.0313031	0	0	0	0	0	0.02501
POLR2K	0.0828253	0.0509883	0.0435596	0.189011	0.115133	0.0437274	0.0729214	0.0747756	0.0383115	0.0297431	0.0362682	0.0180157	0.057969	0.0311908	0	0.114854	0	0	0.0912539	0.0253834	0.0236318	0.0192921	0.00852415	0.0500247	0.0355929	0.0194105	0	0.101498	0.113464	0.140812	0.122331	0.0842923	0.0311072	0.0345356	0.114952	0.0174528	0.0550397	0.0054035	0	0.0364687	0.0336416	0	0.117818	0.0271696	0.036667	0.0741009	0.00816711	0.0359261
SPAG1	0.086482	0.11079	0.0985382	0.252113	0.115625	0.0898048	0.088247	0.0470935	0.11399	0.0803583	0.0965146	0.0619019	0.142559	0.0704741	0.0534856	0.144227	0	0.0571562	0.133466	0.0683113	0.0908416	0.0463976	0.148713	0.102403	0.0627635	0.155987	0	0.0849106	0.0708564	0.149792	0.33683	0.163663	0.0762032	0.11561	0.0874928	0.130732	0.109804	0.238393	0	0.10077	0.0849666	0.0175289	0.123644	0.189728	0.0608353	0.114293	0.0656287	0.0850741
RNF19A	0.267891	0.247128	0.21021	0.336342	0.229452	0.193653	0.194239	0.233997	0.127671	0.133914	0.133996	0.177162	0.216841	0.160161	0.196093	0.205479	0	0.2009	0.222382	0.262523	0.241151	0.121907	0.228882	0.102315	0.169616	0.204951	0	0.222063	0.392972	0.351342	0.266864	0.187997	0.193152	0.176731	0.34102	0.21086	0.226837	0.340029	0	0.165868	0.181614	0.285542	0.370057	0.326059	0.239669	0.248364	0.132368	0.118155
ANKRD46	0.184454	0.148236	0.11565	0.197875	0.107643	0.18772	0.205061	0.275935	0.0971497	0.108745	0.163235	0.108684	0.14131	0.0608289	0.042126	0.149307	0	0.129659	0.190405	0.146049	0.0725638	0.128504	0.0999738	0.141883	0.0731026	0.10561	0	0.267744	0.113524	0.234242	0.138627	0.178084	0.170942	0.231269	0	0.116131	0.163887	0.184008	0	0.0812122	0.104328	0.0750575	0.166181	0.272048	0.192062	0.0536326	0.0514138	0.128246
SNX31	0.0258536	0.0671615	0.0379984	0.0287436	0.0150112	0.0592085	0.20108	0.0304452	0.0174634	0.0436432	0.0243403	0.0102685	0.0284966	0	0	0.0322484	0	0.07117	0.0211344	0.0213238	0.0370307	0.120883	0.0662624	0.0528048	0.0255427	0.00716926	0	0.165052	0.116535	0.133261	0.159038	0.0922777	0.136046	0.0607774	0.189516	0.0138971	0.195292	0.130816	0	0.0313201	0.0267405	0.244075	0.0333917	0.167733	0.159827	0.0465876	0.0286877	0.293639
PABPC1	0.245803	0.16022	0.14671	0.262963	0.124891	0.201379	0.194124	0.219188	0.145073	0.102736	0.151688	0.123402	0.176917	0.186375	0.250447	0.152032	0	0.131993	0.210574	0.127521	0.176723	0.0978347	0.0899151	0.107486	0.0933059	0.126809	0	0.360584	0.270935	0.278431	0.343926	0.189888	0.192537	0.143319	0.240333	0.118929	0.188922	0.275738	0	0.130304	0.174584	0.149106	0.280104	0.236949	0.197144	0.139765	0.056429	0.122605
YWHAZ	0.301127	0.308032	0.222848	0.411004	0.333345	0.29011	0.307322	0.393348	0.218381	0.221193	0.273119	0.238516	0.342249	0.287027	0.30398	0.235714	0	0.314111	0.326533	0.292581	0.209671	0.128627	0.166643	0.170843	0.170999	0.201062	0	0.387582	0.367852	0.447896	0	0.197392	0.245809	0.278898	0.33514	0.163178	0.266961	0.182088	0	0.16621	0.232128	0.229275	0.285298	0.496262	0.32907	0.151138	0.16478	0.148526
ZNF706	0.20528	0.235631	0.174824	0.249783	0.208324	0.213136	0.295525	0.243861	0.161058	0.136938	0.161407	0.166528	0.266493	0.220843	0.234973	0.236473	0	0.167041	0.260577	0.147052	0.148179	0.176618	0.169931	0.118733	0.152197	0.209085	0	0.488063	0.340312	0.275134	0.288655	0.230589	0.209118	0.219967	0.225947	0.18986	0.238885	0.26658	0	0.198336	0.172005	0.34839	0.192869	0.403806	0.273397	0.0857433	0.0793174	0.122543
GRHL2	0	0	0.0119092	0	0	0.00738534	0.00774692	0	0.00782048	0	0.00157806	0.00262223	0	0	0	0.00511239	0	0	0.00696216	0	0.00483998	0.00101865	0	0.0226736	0.00213786	0	0	0	0	0	0	0	0	0.00416309	0.0284456	0	0	0	0	0	0.0128002	0	0	0	0	0.0194138	0	0
NCALD	0.334621	0.53613	0.247292	0.543489	0.455246	0.439674	0.440874	0.443388	0.198235	0.164634	0.358694	0.339213	0.378176	0.376603	0.163592	0.274543	0	0.185309	0.206359	0.380727	0.154421	0.163457	0.219956	0.1713	0.24579	0.306913	0	0.405447	0.497532	0.696609	0.652781	0.362803	0.431308	0.311759	0.299052	0.325292	0.200892	0.37295	0	0.12774	0.325082	0.702335	0.455142	0.597506	0.545028	0.361363	0.102918	0.15894
RRM2B	0.0974913	0.0753307	0.0304762	0.0872011	0.0923313	0.121314	0.114021	0.0491534	0.0683147	0.0293582	0.0903741	0.086472	0.117343	0.0469036	0.130831	0.0761755	0	0.045943	0.128466	0.0787627	0.0521317	0.0269321	0.0496853	0.0299043	0.0735979	0.0634016	0	0.193963	0.0846847	0.0563042	0	0.0785218	0.0676304	0.066404	0	0.0310162	0.0664115	0.054973	0	0.126947	0.0438438	0.0545426	0.0714953	0.075708	0.037913	0.067181	0.0224487	0.0442662
UBR5	0.537983	0.545736	0.305167	0.458031	0.391777	0.355	0.249563	0.32883	0.16302	0.127615	0.211495	0.266398	0.394973	0.371417	0.467217	0.273179	0	0.364285	0.278951	0.387034	0.195489	0.175447	0.264971	0.158476	0.231053	0.353198	0	0.522133	0.412975	0.498368	0.499103	0.165202	0.381351	0.264784	0.466625	0.260371	0.272896	0.485254	0	0.266985	0.329519	0.603099	0.367841	0.505983	0.281185	0.11962	0.139963	0.0889529
ODF1	0	0	0	0	0	0	0	0	0	0	0.00214207	0	0	0	0	0	0	0	0	0	0	0	0	0	0	0	0	0	0	0	0	0	0	0	0	0	0	0	0	0	0	0	0	0	0.00832825	0.0144635	0.00158773	0
KLF10	0.0251939	0	0	0	0.00391141	0.00584155	0	0.00580448	0.00618735	0	0.00117306	0	0	0	0.0239362	0	0	0	0	0	0	0	0	0	0	0.0194909	0	0	0	0	0	0	0	0	0	0	0.00635547	0	0	0	0	0	0	0	0.00156323	0	0.00511859	0
AZIN1	0.115116	0.286466	0.106309	0.257147	0.244796	0.176552	0.266792	0.176839	0.138606	0.0646769	0.123292	0.0849193	0.113315	0.129903	0.0832731	0.213463	0	0.169757	0.196568	0.0805424	0.130809	0.106753	0.0918743	0.0678443	0.0987714	0.195713	0	0.229014	0.179959	0.147304	0.116339	0.213912	0.134738	0.0781853	0.0119571	0.116218	0.0357981	0.149011	0	0.218827	0.145119	0.18381	0.171035	0.245533	0.168322	0.0710224	0.0630191	0.143876
ATP6V1C1	0.233888	0.282797	0.183396	0.26377	0.203441	0.174385	0.234268	0.174649	0.130001	0.156328	0.16438	0.180107	0.240243	0.338374	0.26474	0.1481	0	0.214042	0.214782	0.147864	0.11722	0.103892	0.0786526	0.119323	0.1403	0.180101	0	0.185906	0.158643	0.205975	0.236584	0.179301	0.181591	0.0993008	0.121409	0.16007	0.201073	0.230895	0	0.229369	0.124162	0.155718	0.247841	0.249386	0.187247	0.106186	0.0668967	0.161799
BAALC	0.16226	0.192154	0.118323	0.160703	0.174213	0.132606	0.0729707	0.206765	0.137632	0.0810204	0.0996304	0.0925439	0.134894	0.0662585	0.158178	0.160674	0	0.196101	0.127383	0.14549	0.154828	0.0737396	0.0741939	0.100564	0.0949755	0.0420733	0	0.107562	0.229658	0.102999	0	0.146243	0.111875	0.17522	0.111682	0.108809	0.0862229	0.144503	0	0.226401	0.203439	0.0895998	0.209101	0.185041	0.0970826	0.159606	0.0867044	0.0252097
FZD6	0.00231094	0.0073466	0.00879384	0.090806	0.0613778	0.023644	0.0371457	0.0320594	0.00698524	0	0.00585571	0.0458508	0.0175855	0.0694287	0.0743713	0.0781843	0	0	0.0111682	0.00325628	0.0132552	0.0635818	0.0226187	0	0.00334292	0	0	0	0.0253474	0.0108134	0	0.0212038	0.00574911	0.0125229	0	0.0498246	0.0257513	0.012443	0	0	0.0407076	0.0224471	0.0164817	0.04122	0	0	0.0104899	0
CTHRC1	0	0	0	0.0272124	0	0	0	0	0.00323863	0	0	0	0.00688203	0	0	0.0248844	0	0	0	0.00888874	0.00452092	0.0180202	0.0127359	0.0119495	0	0	0	0	0	0	0	0.028353	0	0.0238626	0	0	0.00846173	0	0	0	0.00715777	0	0	0	0.010017	0	0	0.00891372
SLC25A32	0.0989206	0.064805	0.0807023	0.098744	0.0988372	0.143774	0.209206	0.0520165	0.101209	0.0466336	0.107786	0.0624166	0.0680213	0.109146	0.0795984	0.0604873	0	0.0650876	0.129311	0.0297642	0.0914955	0.0932191	0.0862882	0.0979103	0.0583511	0.0768116	0	0.111472	0.0825637	0.0622066	0.0296878	0.202727	0.106473	0.111539	0	0.103742	0.101713	0.0428375	0	0.0545363	0.0978533	0.062643	0.0194798	0.103288	0.0986676	0.00848673	0.0423462	0.0639259
DCAF13	0.0141377	0.0548066	0.0467748	0	0.0224244	0.0255609	0.0195344	0.0406704	0.0387838	0.011494	0.0498196	0.00271344	0.0415155	0	0.0174463	0.0340675	0	0.0507682	0.0205449	0.0162382	0.028453	0.0214066	0.0524712	0.00835414	0.00259121	0.0328275	0	0.110837	0.0255407	0.0252291	0.0985933	0	0.0134353	0.0774847	0	0.0273141	0.00705733	0.0295231	0	0.0874975	0	0	0	0.0240489	0.0103768	0.037148	0.0286838	0.045476
RIMS2	0.297092	0.451034	0.201633	0.27731	0.307973	0.252532	0.258013	0.260482	0.120301	0.101241	0.134021	0.209749	0.226927	0.31609	0.194678	0.284446	0	0.24058	0.18681	0.265852	0.133834	0.190693	0.345965	0.158531	0.137883	0.179639	0	0.555075	0.179948	0.36392	0.292142	0.224125	0.21677	0.218871	0.15679	0.265765	0.296527	0.216042	0	0.392855	0.121413	0.162788	0.651269	0.417495	0.171256	0.156273	0.121085	0.0987728
DPYS	0	0	0.0137465	0.0152235	0	0.00820113	0.00843595	0	0.00179219	0.00541189	0.0134883	0	0.0247884	0	0	0	0	0	0.00833998	0	0	0	0	0	0	0.0237439	0	0	0.0118755	0	0	0	0.0134057	0.00945646	0	0.0114016	0	0	0	0	0.00446823	0	0	0	0.00950841	0	0.00313871	0.00804977
DCSTAMP	0	0	0	0	0	0	0	0	0	0	0	0	0	0	0	0	0	0	0	0	0	0.00558504	0	0	0	0	0	0	0	0	0	0	0	0	0	0	0	0	0	0	0	0	0	0	0	0	0	0
LRP12	0.189103	0.207228	0.111179	0.2287	0.212229	0.208922	0.118035	0.253587	0.126039	0.111611	0.108309	0.134608	0.221984	0.12217	0.119367	0.103845	0	0.19455	0.219851	0.125083	0.17846	0.101632	0.0935271	0.11149	0.183963	0.0733417	0	0.298147	0.207648	0.181538	0.137325	0.146117	0.160423	0.202929	0.0392198	0.127241	0.109063	0.182094	0	0.113764	0.170853	0.191329	0.256292	0.194596	0.179319	0.0934455	0.0591355	0.119515
ZFPM2	0.228774	0.15092	0.103256	0.149488	0.176445	0.0889647	0.152352	0.0980624	0.0852124	0.0374963	0.0487307	0.101018	0.125667	0.0460315	0.0755466	0.152216	0	0.137287	0.0947403	0.0744899	0.081273	0.076449	0.10274	0.0464514	0.0599873	0.0668239	0	0.143081	0.145768	0.216589	0.506633	0.154024	0.152523	0.105057	0.141234	0.0541672	0.0756002	0.177696	0	0.0164556	0.132729	0.0804968	0.205905	0.162872	0.0847537	0.0105509	0.018314	0.27273
OXR1	0.512461	0.442889	0.312483	0.460075	0.28137	0.359197	0.634033	0.550708	0.213111	0.163814	0.281006	0.402342	0.282849	0.624477	0.256374	0.422186	0	0.533686	0.211431	0.346634	0.388729	0.113725	0.256893	0.366807	0.121852	0.390938	0	0.607055	0.395632	0.609291	0.786267	0.285432	0.439802	0.229385	0.247795	0.241386	0.397471	0.180804	0	0.221286	0.207667	0.544633	0.448893	0.385962	0.37262	0.0900867	0.140219	0.116821
ABRA	0	0	0	0	0	0	0	0	0	0	0	0	0	0	0	0	0	0	0.00497487	0	0	0	0	0	0	0	0	0	0	0	0	0	0	0	0	0	0	0	0	0	0	0	0	0	0	0	0	0
ANGPT1	0.0126939	0	0	0.0275005	0.0166846	0.0156464	0	0	0.0110833	0	0.015561	0.0125403	0	0	0.0232282	0.00319736	0	0	0.0262768	0.0104539	0.00259191	0	0	0.0127019	0.00453473	0	0	0	0.0293887	0.0147352	0	0	0.00708021	0.00977166	0	0.00998466	0.00653889	0	0	0.0053193	0	0.0559411	0	0.0252446	0.0169625	0.0089824	0	0
RSPO2	0.0589551	0.00569516	0.0522456	0.0314348	0.0306755	0.0379348	0.0672387	0.0392845	0.0278943	0.0228059	0.0129605	0.00257606	0.0386564	0.0792091	0.00963893	0.0847601	0	0.113056	0.0486155	0.0383525	0.0294648	0.0182052	0.0486572	0.0620907	0.0111279	0.0433262	0	0.0361569	0.00961534	0.0571141	0.226431	0	0.0317729	0.0284917	0.0544157	0.00487942	0.0393486	0.077351	0	0.0435418	0.0102623	0.0643967	0.0169079	0.0858645	0.0220655	0.0281168	0.00313871	0.02501
EIF3E	0.158401	0.27069	0.0892634	0.232504	0.133819	0.167121	0.0949571	0.10508	0.13389	0.101475	0.147346	0.0847125	0.156042	0.0939988	0.0776286	0.0956306	0	0.173813	0.126711	0.157582	0.153492	0.114016	0.0937671	0.0878171	0.107947	0.123883	0	0.215663	0.18634	0.205846	0.30876	0.0780684	0.155221	0.173374	0.013375	0.0872144	0.0729674	0.158009	0	0.15427	0.0562113	0.063842	0.169639	0.218994	0.07298	0.0736748	0.0702379	0.100987
EMC2	0.12932	0.239852	0.0936947	0.24512	0.156388	0.151144	0.0900873	0.078573	0.0949424	0.0628552	0.0962882	0.0479672	0.101444	0.263943	0.124202	0.139744	0	0.082187	0.133273	0.0974978	0.109694	0.0638528	0.0337244	0.0786083	0.0945722	0.137155	0	0.20831	0.207604	0.195308	0	0.109261	0.0770665	0.0994856	0.16213	0.0673747	0.121012	0.172054	0	0.130217	0.100842	0.16977	0.196567	0.0712044	0.114921	0.00625291	0.0848248	0.0646156
TMEM74	0.0351839	0.0382696	0.0212651	0.044379	0	0	0.0163651	0	0.0124782	0.00350159	0.00827779	0.0199525	0.00659559	0	0	0	0	0.0122108	0.0077087	0.00246849	0.0129164	0.0418431	0.0169966	0.039721	0.00882408	0	0	0.0372325	0.00949756	0.0814483	0	0.0150799	0.013656	0.00539844	0	0.00317018	0.0119427	0	0	0	0.00984444	0.026686	0	0.0190864	0.0445541	0	0	0.0980358
TRHR	0	0	0	0	0.00449479	0.0043779	0	0	0.00246304	0	0	0	0	0	0	0.0318819	0	0	0	0	0	0	0	0	0	0	0	0.0126844	0	0	0	0	0	0	0	0	0	0	0	0	0	0	0	0	0	0	0	0
NUDCD1	0.0989867	0.054193	0.104508	0.154089	0.0950571	0.0950709	0.168035	0.14204	0.0580357	0.0741451	0.0870571	0.0537694	0.10624	0.0188857	0.027448	0.0962877	0	0.123992	0.0698744	0.105198	0.0990806	0.0538818	0.0525213	0.111167	0.0735648	0.0526548	0	0.126188	0.0725615	0.126988	0.102447	0.0962748	0.129689	0.101329	0.113129	0.102442	0.106143	0.102223	0	0.250575	0.0965804	0.0263923	0.153834	0.0732928	0.097501	0.0529158	0.0562217	0.0528434
ENY2	0.0624167	0.0659293	0.0684238	0.304905	0.10105	0.0825328	0.139953	0.152036	0.118079	0.06937	0.0975373	0.0545045	0.0737243	0.194709	0.0174463	0.231329	0	0.168813	0.123326	0.0909802	0.151282	0.0999396	0.0702061	0.0861461	0.0822994	0.0442472	0	0.159068	0.169832	0.210534	0.377118	0.106194	0.112569	0.217491	0.0728803	0.0874762	0.128966	0.114144	0	0.0819464	0.126034	0.0936231	0.15916	0.126416	0.111528	0.0940476	0.0553536	0.0755323
PKHD1L1	0	0	0	0	0	0	0	0	0	0	0	0	0	0	0	0	0	0	0	0	0	0	0	0	0	0	0	0	0	0	0	0	0	0	0	0	0	0	0	0	0	0	0	0	0.00342538	0	0	0
EBAG9	0.142093	0.065726	0.0546268	0.146039	0.0799034	0.104621	0.127311	0.124417	0.0754716	0.0618723	0.0648708	0.100599	0.0430901	0.0873315	0	0.0475526	0	0.0713338	0.107501	0.0781723	0.0291758	0.028856	0.0488056	0.0243784	0.0436016	0.113849	0	0.0922435	0.0792764	0.144679	0	0.078442	0.100925	0.0504978	0.198903	0.10513	0.0429731	0.0660956	0	0.0168478	0.101909	0.018492	0.0413404	0.0443323	0.0797026	0.0105509	0.0344719	0.0841792
SYBU	0.470613	0.420956	0.256144	0.505244	0.405428	0.431415	0.365093	0.383671	0.279549	0.190317	0.255753	0.346945	0.339832	0.209677	0.271253	0.32321	0	0.315128	0.266197	0.397296	0.227154	0.132429	0.399323	0.289469	0.282755	0.391936	0	0.486382	0.543549	0.546996	0.60363	0.339326	0.371006	0.253377	0.567179	0.309037	0.39024	0.36988	0	0.499829	0.366724	0.544471	0.575307	0.516395	0.399079	0.204966	0.176438	0.304448
KCNV1	0.0851674	0.0375584	0.00815964	0	0.0224927	0.0138373	0.0119538	0.0384992	0.0240215	0.0156553	0.00947515	0.0121961	0.00844776	0	0	0	0	0	0.0258739	0.00858015	0.0166319	0.00611812	0.0362817	0.0182028	0.00428246	0.0402208	0	0.0150289	0.0223008	0.0430087	0	0.029485	0.00490224	0.00582883	0	0.0148262	0	0.0325246	0	0.0605491	0.0793384	0	0.0693307	0.0338682	0.0243357	0	0	0
CSMD3	0.351915	0.258746	0.0902307	0.327824	0.146715	0.148127	0.096179	0.136507	0.0938297	0.0693413	0.103635	0.119801	0.155041	0.155901	0.193497	0.224839	0	0.201451	0.138655	0.370002	0.130655	0.156359	0.223366	0.152143	0.144567	0.216858	0	0.166825	0.152238	0.140019	0.225468	0.119275	0.160658	0.136352	0.166541	0.256579	0.136434	0.13334	0	0.0746741	0.106827	0.172694	0.327492	0.147003	0.138738	0.114102	0.0973071	0.0573558
TRPS1	0.370291	0.226513	0.286339	0.363797	0.158	0.166168	0.146792	0.300193	0.0950604	0.189209	0.19493	0.272824	0.287492	0.205648	0.719124	0.199138	0	0.24878	0.141803	0.180592	0.240266	0.267949	0.177467	0.21743	0.158188	0.322666	0	0.360952	0.602781	0.209148	0.351854	0.271672	0.33695	0.17005	0.309666	0.176626	0.33554	0.107595	0	0.121001	0.241885	0.215345	0.283608	0.457037	0.297843	0.232057	0.138334	0.170677
EIF3H	0.120476	0.119747	0.138387	0.236646	0.222687	0.183209	0.191373	0.218865	0.149655	0.128452	0.194213	0.0891014	0.124913	0.114364	0.0852578	0.124665	0	0.177372	0.217437	0.123142	0.211826	0.112694	0.154473	0.109154	0.109337	0.138064	0	0.185706	0.235056	0.237819	0.245904	0.204751	0.191123	0.128322	0.0704654	0.128607	0.150668	0.210347	0	0.165922	0.157879	0.373556	0.234754	0.19977	0.137051	0.0620205	0.0810123	0.274182
UTP23	0.399423	0.286495	0.223652	0.299203	0.314486	0.264359	0.39642	0.218339	0.175457	0.170854	0.180574	0.249156	0.216099	0.235619	0.240944	0.274947	0	0.215242	0.252676	0.267138	0.224261	0.199392	0.240028	0.194386	0.165104	0.300219	0	0.371499	0.264489	0.315473	0.595538	0.309571	0.356258	0.216077	0.188862	0.228197	0.356219	0.437678	0	0.235427	0.230144	0.330849	0.297858	0.385889	0.371584	0.0853378	0.109742	0.26934
RAD21	0.15015	0.166914	0.127766	0.233178	0.233727	0.210379	0.272966	0.192311	0.116426	0.0773785	0.144309	0.0985979	0.161913	0.140896	0.075072	0.167163	0	0.118952	0.18576	0.16295	0.158425	0.105109	0.111949	0.0709515	0.108782	0.146064	0	0.331539	0.214077	0.269967	0.27364	0.202347	0.208483	0.157167	0.150949	0.0747975	0.149086	0.177055	0	0.124086	0.157244	0.204742	0.147285	0.154903	0.14594	0.101363	0.0550106	0.0348397
AARD	0	0	0	0	0	0	0	0	0.0123215	0	0.00461004	0	0	0	0	0	0	0	0	0	0	0.00369817	0	0.0140875	0.00317097	0	0	0	0	0	0	0	0	0	0	0	0	0	0	0	0.0150044	0	0	0	0	0	0	0
SLC30A8	0.00948428	0.0406472	0.0154526	0.0172957	0.0205428	0	0	0.0132735	0.00913276	0.010266	0.0238485	0.066809	0	0	0.0208159	0	0	0.0694568	0.0122837	0.00845962	0	0.00942642	0.0177688	0	0.00230848	0.00737996	0	0.00458013	0.00609263	0.0292878	0	0.0669395	0	0.0887216	0	0.012663	0	0	0	0	0.0332369	0	0	0.0179751	0	0	0.00700332	0.0252097
MED30	0.0130503	0.0223877	0.0315924	0.071071	0.0412553	0.034238	0.0393516	0.0486241	0.0345209	0.0254325	0.0382604	0.0181574	0.0223493	0.0250701	0.0208159	0.0604777	0	0.0873219	0.0768215	0.0133214	0.0478764	0.0259135	0.0324904	0.0600272	0.0168624	0.0970883	0	0.0621187	0.0797388	0.0479801	0.120953	0.0360243	0.0258754	0.0581972	0	0.0615345	0.0632069	0.0193975	0	0.0417584	0.0317114	0.0410941	0	0.0669373	0.028337	0.0219774	0.0153733	0.0156496
EXT1	0.585876	0.607699	0.374499	0.609347	0.39384	0.444956	0.379554	0.333356	0.329868	0.422819	0.356979	0.445165	0.530892	0.595647	0.412353	0.437293	0	0.52907	0.406428	0.507053	0.452995	0.399178	0.573823	0.156071	0.242334	0.540104	0	0.818315	0.5829	0.531882	0.716676	0.361174	0.531032	0.386335	0.747964	0.41603	0.446669	0.414332	0	0.346589	0.502986	0.68368	0.457128	0.638568	0.429779	0.514334	0.198529	0.771104
SAMD12	0.307504	0.460621	0.24236	0.390365	0.272271	0.34061	0.193616	0.455003	0.125	0.124082	0.229929	0.260039	0.431876	0.537799	0.673919	0.271935	0	0.205218	0.259128	0.365897	0.161587	0.101135	0.141328	0.1006	0.180334	0.232192	0	0.48678	0.394531	0.379593	0.759734	0.428921	0.238473	0.139511	0.151144	0.272984	0.231649	0.319119	0	0.200328	0.177165	0.720731	0.433515	0.311817	0.424675	0.158885	0.131602	0.0626129
TNFRSF11B	0	0	0	0.0397111	0.0123849	0	0	0	0.00305251	0.00369433	0	0	0	0	0	0	0	0	0	0	0	0	0	0	0	0	0	0	0.0104828	0	0	0	0	0	0	0	0.0117253	0	0	0	0	0	0.0218341	0	0.00156323	0	0.0025698	0
COLEC10	0.0417695	0.0389497	0.00796598	0.0159274	0.0263783	0.0662272	0.0386887	0	0.00995697	0.0145684	0.00437422	0.0189238	0.0192246	0	0	0.0353817	0	0.0474057	0.0226036	0.0508561	0.0437226	0.00707775	0.0348628	0.0171492	0.0223831	0.0355889	0	0	0.0390409	0.0135622	0	0.0172317	0.00991221	0	0.0987018	0.0815622	0	0.0332456	0	0	0.0235728	0.0745975	0.0377034	0.00999052	0	0.0684554	0.0373937	0
MAL2	0.0551201	0.0596652	0.0361869	0.0934017	0.0496765	0.0273397	0.0677022	0.0932203	0.0300796	0.00506883	0.0156151	0.0346978	0.0329291	0	0	0.022246	0	0.042815	0.0473363	0.0432127	0.025362	0.0114476	0.0283222	0.0270656	0.0220784	0.00716926	0	0.10935	0.039648	0.0420312	0.137776	0.0344415	0.0103271	0.00977166	0.0813073	0.00368076	0.029307	0.0319126	0	0	0.048471	0.017318	0.0349396	0.064751	0.0054028	0.0205407	0.0151589	0.0182337
ENPP2	0.0166241	0.0752988	0.0308548	0.0418559	0.0220534	0.0578449	0.0336968	0.0484484	0.0307087	0.00351126	0.000833393	0.0170418	0.0220412	0.0188857	0.056285	0.0309104	0	0	0.00413968	0.0120327	0.0167313	0.0105867	0.0793876	0	0.0112272	0.0804087	0	0	0.095657	0.0434964	0.116339	0.0231315	0.0176068	0	0	0.0106205	0	0.0459478	0	0	0.0540716	0.0237231	0	0.0306779	0.0110248	0.060649	0.00887785	0
TAF2	0.272312	0.199514	0.223771	0.286355	0.224505	0.251352	0.136198	0.213779	0.128598	0.0968726	0.172863	0.101792	0.138778	0.187463	0.243861	0.188509	0	0.232491	0.17856	0.200418	0.209602	0.117675	0.139393	0.161509	0.0862867	0.193579	0	0.188781	0.134129	0.279217	0.116339	0.144304	0.189917	0.149575	0.0685354	0.120063	0.126548	0.125653	0	0.111068	0.194694	0.209197	0.261734	0.221727	0.161451	0.130553	0.0764275	0.23759
DSCC1	0	0.0613131	0	0.0108882	0.0248139	0.0110866	0	0	0.0082385	0.0120794	0.0065724	0	0.00134214	0.0549161	0.0885004	0.00958612	0	0	0.0121422	0.0055742	0	0.00215312	0	0	0	0.0100908	0	0	0.0104387	0	0	0	0.00820192	0.00900609	0	0	0	0	0	0	0.00340223	0	0.0194147	0.0390944	0	0	0	0
DEPTOR	0.0740001	0.0993347	0.100532	0.108707	0.138971	0.0934651	0.0756951	0.118328	0.0790199	0.104883	0.102834	0.126345	0.159794	0.111204	0.220412	0.147032	0	0.132536	0.134271	0.102979	0.082402	0.100995	0.0943926	0.0575341	0.104765	0.102336	0	0.0198267	0.10598	0.355814	0	0.159552	0.121834	0.0762705	0.0575135	0.0889794	0.0921337	0.125608	0	0.083035	0.0869337	0.154028	0.140486	0.132276	0.0697863	0.0807891	0.0848627	0.0515257
COL14A1	0.0376794	0.00572077	0.0114555	0.0324751	0.018166	0.0256133	0	0.00933887	0.0178909	0.00382772	0.105743	0.00212016	0.0222603	0	0.0239362	0.0521644	0	0.0329333	0.00526809	0.0254358	0.00815105	0.0536779	0.013278	0.00733042	0.00666736	0.0395486	0	0	0.0124104	0.00624037	0	0.0215344	0.0240494	0.00416309	0	0.0204247	0	0.00499602	0	0	0.0108791	0.0538877	0.068801	0.0280028	0	0.0231536	0	0.0228831
MRPL13	0.0377745	0.0334494	0.0336365	0.0917021	0.0640923	0.0625797	0.0504437	0.0391731	0.0516483	0.0370554	0.0488103	0.0353987	0.0488797	0.0469036	0.0838361	0.0568252	0	0.0324569	0.0557166	0.108469	0.0649407	0.0289742	0.0404148	0.0496604	0.0325303	0.00986214	0	0.0500769	0.0712238	0.0624242	0.0985933	0.0526999	0.0518776	0.03103	0	0.0226988	0.0677026	0.0299267	0	0.034558	0.0756848	0.0426352	0.0804825	0.0943345	0.0291981	0.0102257	0.0257596	0.0151166
MTBP	0.00930853	0.0417112	0.0386661	0.122911	0.0864094	0.0585999	0.0292359	0.061521	0.0882768	0.0336474	0.0441811	0.0497869	0.0450504	0.028679	0.149137	0.0720326	0	0.131866	0.0802858	0.0210663	0.0531688	0.0368806	0.0148159	0.0314295	0.0455436	0.0659227	0	0.122844	0.0833984	0.0465827	0.102447	0.0183776	0.0532101	0.0765835	0	0.0410335	0.102393	0.0127268	0	0.0993568	0.0854458	0.017318	0.0451743	0.036509	0.0422893	0.0389063	0.0164608	0.00891372
SNTB1	0.0275102	0.00801085	0.010818	0.0108882	0.0154546	0.00262948	0	0	0.0130365	0.0112161	0	0.00997067	0.0120329	0	0	0.0135838	0	0.0470697	0.0169715	0.00923593	0	0.00340461	0.0217325	0.00688246	0.0287183	0.0170536	0	0.0332093	0.06257	0.0119958	0	0.0154938	0.025536	0.00691969	0.0284456	0.0251129	0.0381701	0	0	0	0.0151718	0.0277644	0	0	0	0	0	0.0156496
HAS2	0	0	0	0	0	0	0	0	0	0	0	0.00208664	0	0	0	0	0	0	0	0	0	0	0	0.0221478	0	0	0	0	0	0	0	0	0.00369355	0.0110898	0	0	0	0	0	0	0	0.0231664	0	0	0	0	0	0
ZHX2	0.100325	0.051225	0.0221817	0.159433	0.118585	0.0198695	0.0191942	0.0899002	0.0612622	0.0261004	0.0162618	0.0938303	0.0281655	0	0.0901953	0.0329936	0	0.0581119	0.0290524	0.0703054	0.0404329	0.00845175	0.075303	0.0742753	0.0810667	0.034843	0	0.105985	0.0693976	0.145649	0	0.0225759	0.0643169	0.073914	0	0.0202839	0.0925722	0.0332456	0	0.053806	0.118297	0.0537339	0.0467757	0.0259906	0.0186878	0.10455	0.109563	0.0275032
DERL1	0.0776776	0.0654891	0.0629523	0.0958604	0.0709438	0.0265685	0.0883689	0.101739	0.0346241	0.0229773	0.0368295	0.0222254	0.0322098	0.0411556	0.011479	0.0667891	0	0.0657728	0.0374345	0.0149575	0.0376639	0.046777	0.0553194	0.0233848	0.0407885	0	0	0.148063	0.066701	0.032557	0	0.0492309	0.0401221	0.0320015	0.103734	0.0140136	0.0306856	0.0797528	0	0.0652057	0.0298541	0.03623	0.0164817	0.0379803	0.0722955	0.0475057	0.0160163	0.0852696
TBC1D31	0.144353	0.118695	0.122655	0.11816	0.175773	0.151461	0.113018	0.121248	0.0892162	0.0805429	0.0953265	0.0717131	0.11683	0.1089	0.0338357	0.24036	0	0.11494	0.138663	0.115262	0.12444	0.0796525	0.0620229	0.0540863	0.0845332	0.101033	0	0.134576	0.163794	0.099091	0.0985933	0.118531	0.115777	0.226019	0.236003	0.115105	0.0671009	0.150459	0	0.129509	0.113091	0.0855901	0.0422513	0.081329	0.178854	0.0207361	0.114104	0.0802982
FAM83A	0	0.00667179	0	0.0444084	0	0.00619509	0	0	0.00398427	0	0.00156147	0	0	0	0.0239362	0	0	0	0.00279603	0	0.00597092	0	0	0	0	0	0	0	0	0	0	0.00539682	0.0239683	0.00679912	0	0.00965338	0	0	0	0	0.0244858	0	0.0545821	0	0	0.0151851	0	0
C8orf76	0.0326209	0.0337261	0.0142069	0.0348354	0.0546706	0.0537949	0.0567353	0.0770458	0.0488095	0.0426772	0.0456306	0.0230931	0.0301694	0.117258	0.0471239	0.0903587	0	0.0326467	0.0459129	0.0569816	0.0506095	0.0216804	0.015938	0.0326226	0.0165428	0.0296359	0	0.0220963	0.0557058	0.0129979	0	0.087017	0.0191835	0.0294664	0.0537763	0.0148373	0.0582356	0.0848272	0	0	0.0209515	0	0.0778025	0.0827098	0.0304236	0.0246731	0.0218547	0.0307666
ZHX1-C8orf76	0	0.0145602	0.0293547	0.0366197	0.0582578	0.0373196	0.0103815	0.0434965	0.0258994	0.0338248	0.0197032	0.039419	0.00676991	0	0.011479	0.0364328	0	0.00777018	0.0255625	0.0160016	0.0259783	0.0127189	0.0465729	0.0171492	0.0431819	0.0105098	0	0.0237158	0.0924442	0.0111707	0.0985933	0.0123397	0.00857246	0	0.0342868	0.0276374	0.0301256	0.0274211	0	0.0457286	0.0292132	0.0238604	0.075174	0.0766552	0.00690906	0.0185194	0.0153409	0
ZHX1	0	0	0	0	0	0	0	0	0	0	0	0	0	0	0	0	0	0	0	0	0	0	0	0	0	0	0	0	0	0	0	0	0	0	0	0	0	0	0	0	0	0	0	0	0	0	0	0
ATAD2	0.0783026	0.0841551	0.125678	0.100881	0.103138	0.0851288	0.0871273	0.088403	0.0512384	0.0415989	0.0592916	0.120777	0.160154	0.0744691	0.0902612	0.138078	0	0.112193	0.0889395	0.065107	0.0622534	0.0969104	0.0686952	0.107999	0.0883525	0.0631791	0	0.0378287	0.206205	0.0495654	0.119879	0.203171	0.124194	0.0966492	0.013375	0.0549394	0.0933968	0.0771221	0	0.100677	0.0351373	0.124967	0.193572	0.0751707	0.0807612	0.0877865	0.0459911	0.0736803
WDYHV1	0.00853771	0	0.0115279	0.0278644	0.0531686	0.042823	0.0200538	0.0537858	0.02747	0.0108323	0.00538865	0.0333854	0.00790718	0.113203	0.0495173	0.0383235	0	0.025918	0.0395338	0.0550825	0.0519956	0.0374152	0.0312444	0.0558388	0.0458761	0.0252271	0	0	0.0327421	0.0119958	0.178707	0.0518572	0.039787	0.00505401	0.0205524	0.0400577	0.00653889	0.022209	0	0.0800386	0.0226952	0	0.0360086	0	0.0120186	0.0185194	0.0160383	0.0905315
FBXO32	0.125862	0.0549278	0.0947197	0.0708733	0.00857864	0.0870414	0.139457	0.041329	0.0676008	0.0159722	0.0408127	0.0281643	0.0291566	0.087739	0.173448	0.0457341	0	0.0973062	0.0546002	0.0513222	0.0507508	0.0380318	0.0206566	0.0245853	0.0177751	0.0687926	0	0.0981163	0.0346903	0.0541303	0	0.123185	0.0558123	0.0780953	0.158245	0.0334289	0.0847258	0.0308732	0	0.129078	0.0174276	0.0730847	0.18618	0.0530708	0.0505465	0.061049	0.0160128	0.121868
KLHL38	0	0	0	0	0	0	0	0	0	0	0	0	0	0	0	0	0	0	0	0	0	0	0	0	0	0	0	0	0	0	0	0	0	0	0	0	0	0	0	0	0	0	0	0	0	0	0	0
ANXA13	0.0497831	0.0279041	0.00101727	0	0.0051339	0.016991	0	0	0.00698313	0.00491869	0.0039313	0	0.00606307	0	0.0174463	0.00423257	0	0.00507769	0.00559723	0	0	0	0	0	0	0	0	0	0.0231565	0	0	0.0336027	0.0147955	0.00718095	0	0.00977667	0.018805	0	0	0	0	0	0.025526	0	0.00848196	0.00553884	0	0
FAM91A1	0.132	0.116756	0.0783434	0.179014	0.0886113	0.127571	0.0931506	0.0841271	0.0486702	0.0534501	0.0745481	0.0991872	0.07675	0.0892013	0.29988	0.0454634	0	0.118099	0.109648	0.117216	0.0691709	0.0667936	0.0332846	0.0335513	0.0858792	0.0207504	0	0.179362	0.105124	0.155471	0	0.0687846	0.0806429	0.0671042	0.0641936	0.0358871	0.0685567	0.0579179	0	0.0278193	0.0633361	0.0854616	0.100211	0.156793	0.0983815	0.0268808	0.0897577	0.0788822
FER1L6	0.00746848	0.0311463	0.00245744	0.00977505	0.0143035	0.00515943	0	0	0.0033672	0.00633975	0	0.00179167	0	0	0	0.0273635	0	0	0.00652861	0.0055451	0.00724616	0.00536359	0	0	0	0	0	0	0.0132674	0	0	0	0	0	0	0.00337812	0	0	0	0	0.0124017	0	0	0	0.00521183	0	0.00914039	0
TMEM65	0.305094	0.168512	0.220049	0.292172	0.22454	0.13753	0.164347	0.254722	0.14703	0.177796	0.196963	0.136984	0.226074	0.202548	0.277508	0.138743	0	0.241826	0.172756	0.24054	0.243434	0.147119	0.110246	0.0934831	0.116437	0.225456	0	0.480545	0.366146	0.326931	0.137776	0.224293	0.169166	0.245046	0.396624	0.18618	0.197335	0.236166	0	0.213273	0.147182	0.373319	0.271918	0.252099	0.227224	0.220936	0.0682721	0.143438
TRMT12	0.0192888	0.0399861	0.0388931	0.127972	0.0589125	0.0758734	0.0201968	0.0573171	0.0324591	0.0284326	0.00580298	0.0299334	0.0348635	0	0.0208159	0.0121238	0	0.021759	0.0292786	0.0622543	0.050346	0.020553	0.00855823	0.0357181	0.0068488	0.0485452	0	0.0340685	0	0.0634112	0.0296878	0.0326985	0.0447377	0.0234067	0.117267	0.0386021	0.0381136	0.077796	0	0.0128125	0.0435928	0.058554	0.0564762	0.011947	0.0455144	0.0354988	0.0510667	0.0217088
RNF139	0.106525	0.0519554	0.0214991	0.0671816	0.0241061	0.0449244	0.0524862	0.0223378	0.03851	0.0386519	0.031837	0.0319717	0.0310628	0	0.011479	0.0929916	0	0.0232219	0.100876	0.0300415	0.0318499	0.0186681	0.0212983	0.0181039	0.00660106	0.0332343	0	0.0532355	0.0709163	0.0661874	0	0.088572	0.0506748	0.0247218	0	0.0309548	0.0509776	0.0455243	0	0.0164556	0.069557	0.134007	0.0441171	0.0647235	0.116901	0.0144635	0.0135677	0.0156496
TATDN1	0.225841	0.150887	0.137986	0.236437	0.137543	0.163308	0.165636	0.137496	0.133836	0.0870803	0.0881867	0.155028	0.100743	0.028679	0.121857	0.228281	0	0.113769	0.153999	0.1459	0.155935	0.104459	0.113823	0.0765666	0.0935328	0.174193	0	0.28828	0.142978	0.187985	0.080206	0.185529	0.171661	0.1629	0.15905	0.11508	0.0911078	0.173733	0	0.175743	0.163651	0.139972	0.310915	0.179236	0.159186	0.0388043	0.0768465	0.1325
NDUFB9	0.0979001	0.0904179	0.0791664	0.227644	0.0584155	0.0855586	0.211707	0.0603359	0.104628	0.056219	0.0735641	0.0254305	0.0473801	0.251085	0.0383061	0.140793	0	0.120227	0.114723	0.0909721	0.125567	0.0808924	0.0757133	0.105915	0.0926733	0.0349775	0	0.0165412	0.297751	0.0511163	0.102447	0.130389	0.0535983	0.110618	0.0236459	0.0778134	0.111434	0.102666	0	0.0342591	0.048231	0.112933	0.214363	0.053444	0.0437354	0.0465162	0.0435227	0.0456156
MTSS1	0.535296	0.384982	0.312573	0.537519	0.416672	0.336004	0.303885	0.40113	0.18863	0.170217	0.234534	0.316089	0.375851	0.271168	0.292069	0.365595	0	0.594496	0.276431	0.350816	0.280185	0.285726	0.394072	0.100042	0.229414	0.284001	0	0.607718	0.411666	0.536442	0.736858	0.266571	0.408129	0.373206	0.357821	0.300794	0.312255	0.434389	0	0.260601	0.290983	0.625152	0.48253	0.47532	0.271816	0.181264	0.129125	0.304069
ZNF572	0	0	0.00489363	0.0203438	0	0	0.0119801	0	0.00511045	0.00343396	0.0237643	0.00460689	0	0	0	0	0	0	0	0	0.0243442	0	0	0	0	0.00581469	0	0	0	0	0	0	0.00268839	0	0	0.00792303	0	0	0	0	0	0	0	0	0	0	0	0.0182337
SQLE	0.130628	0.116698	0.0681091	0.0516603	0.0470288	0.0465444	0.146959	0.0691929	0.0898352	0.0413416	0.0818792	0.0378617	0.0743392	0.150085	0.120094	0.113734	0	0.067861	0.10752	0.0347041	0.0472973	0.0897786	0.0550113	0.12649	0.0504684	0.0483107	0	0.0710743	0.052434	0.022352	0.120953	0.108676	0.0557694	0.0311812	0	0.0451898	0.0686008	0.111682	0	0.0600563	0.0477046	0.0312385	0.18538	0.0894869	0.0934767	0.0972386	0.0312657	0.157457
WASHC5	0.167759	0.157369	0.0994331	0.136551	0.176429	0.147727	0.0852249	0.0741263	0.0778451	0.0602002	0.101871	0.0646419	0.118377	0.13993	0.194389	0.102302	0	0.188388	0.118714	0.151053	0.112632	0.0471478	0.128236	0.154996	0.0599655	0.0486117	0	0.18511	0.104939	0.121706	0	0.159514	0.121609	0.0925947	0.103083	0.119325	0.107808	0.100901	0	0.0510994	0.158693	0.0249682	0.121542	0.11896	0.127406	0.0566498	0.0396399	0.0868451
NSMCE2	0.510807	0.495624	0.326004	0.523212	0.387726	0.39563	0.343785	0.499743	0.303736	0.293859	0.308147	0.340209	0.405224	0.543951	0.227998	0.388752	0	0.379043	0.309295	0.409774	0.355502	0.198048	0.434998	0.247907	0.201566	0.326551	0	0.46061	0.444412	0.395242	0.394179	0.410115	0.380808	0.225509	0.546106	0.349322	0.301998	0.411752	0	0.32651	0.34374	0.426788	0.403843	0.486227	0.319854	0.156199	0.172198	0.316684
TRIB1	0	0	0.00482244	0.0131266	0.0279832	0.00321729	0	0.0170605	0	0	0.00281222	0.00416619	0.00942545	0	0.011479	0	0	0.0167723	0.00494978	0.0299144	0.0117749	0	0.00518667	0	0.00978589	0	0	0	0.0434536	0	0	0	0.0173305	0	0	0.00287574	0	0	0	0	0.00446823	0	0	0	0.0172726	0	0.00402502	0.016986
POU5F1B	0	0	0	0	0	0	0	0	0	0	0	0	0	0	0	0	0	0	0	0	0	0	0	0	0	0	0	0	0	0	0	0	0	0	0	0	0	0	0	0	0	0	0	0	0	0	0	0
MYC	0	0	0	0	0.00391141	0	0.0302208	0.00664829	0.00226539	0.00181947	0.00600484	0	0	0	0	0	0	0	0	0.0119574	0	0.00540473	0	0	0	0	0	0	0	0	0	0	0.00217312	0	0	0	0	0	0	0	0	0	0	0.0228434	0	0	0	0
GSDMC	0	0	0	0	0	0	0	0	0	0	0.00972229	0	0	0	0	0	0	0	0	0	0	0	0	0	0	0	0	0	0	0	0	0	0.0125813	0	0	0	0	0	0	0	0	0	0	0	0	0	0	0
FAM49B	0.492447	0.396926	0.275707	0.585556	0.379866	0.369492	0.436142	0.234528	0.172533	0.132016	0.30384	0.217946	0.294501	0.200432	0.401337	0.184164	0	0.449807	0.244726	0.412124	0.29585	0.134728	0.353481	0.164924	0.205665	0.372914	0	0.51727	0.543659	0.388222	0.461563	0.206723	0.373654	0.343505	0.296097	0.402654	0.192415	0.319379	0	0.17	0.384329	0.501398	0.483254	0.529642	0.335123	0.201629	0.113137	0.224232
ASAP1	0.45448	0.417709	0.214616	0.684969	0.508897	0.374074	0.199167	0.36353	0.170655	0.0953356	0.266702	0.384999	0.330601	0.238795	0.362892	0.397608	0	0.267683	0.323492	0.371121	0.28139	0.131257	0.361622	0.283703	0.165429	0.213684	0	0.482765	0.373258	0.393435	0.0831692	0.206295	0.367675	0.218863	0.525507	0.222914	0.184899	0.256386	0	0.382102	0.266944	0.673962	0.446334	0.499525	0.21819	0.199347	0.160397	0.117454
ADCY8	0.410798	0.454691	0.335308	0.415799	0.491746	0.535272	0.294901	0.260338	0.198574	0.192023	0.243996	0.316541	0.387053	0.216279	0.400217	0.264781	0	0.400928	0.332851	0.280784	0.389646	0.249791	0.510724	0.240038	0.1536	0.437311	0	0.581218	0.447137	0.801618	0.3914	0.213664	0.229533	0.336362	0.277298	0.367237	0.429219	0.533002	0	0.158257	0.319823	0.469364	0.468105	0.506759	0.303153	0.129684	0.130441	0.176329
EFR3A	0.398529	0.295561	0.279078	0.377595	0.294095	0.363635	0.330493	0.315942	0.190643	0.109941	0.258019	0.245786	0.364224	0.24657	0.185503	0.273011	0	0.365668	0.300093	0.259566	0.257622	0.166978	0.224904	0.114818	0.240327	0.233824	0	0.511389	0.45879	0.394852	0.437089	0.336976	0.314078	0.22759	0.405213	0.300214	0.327038	0.462067	0	0.217348	0.243539	0.285625	0.334308	0.375886	0.275396	0.219211	0.103127	0.0846007
AC100868.1	0	0	0	0	0	0	0	0	0	0	0.0014044	0	0	0	0	0	0	0	0	0	0.00200753	0	0	0	0	0	0	0	0	0	0	0	0	0	0	0	0	0	0	0	0	0	0	0	0	0	0	0
HHLA1	0.00572746	0.0352994	0	0.0305133	0	0.00677061	0.00847812	0.017891	0.00338381	0	0.00611832	0	0.0175217	0	0.0483832	0.0115535	0	0.00722337	0.0250937	0.00125426	0.0127052	0.00981283	0.00761852	0	0.00443265	0.0101286	0	0.0115361	0.0278572	0.011777	0	0.0183069	0.0113318	0.0120678	0	0.00748686	0	0.0945648	0	0.0164556	0.00340223	0	0	0.0281152	0.0399857	0	0.00511859	0.116088
KCNQ3	0.446648	0.34164	0.234089	0.477434	0.419429	0.337808	0.255774	0.485444	0.163966	0.145732	0.389651	0.212717	0.364467	0.363314	0.149987	0.518615	0	0.455896	0.376836	0.385261	0.35586	0.20607	0.337583	0.148312	0.159018	0.254397	0	0.546519	0.400042	0.628557	0.564555	0.31169	0.376837	0.210799	0.577919	0.26453	0.222964	0.171623	0	0.378364	0.391946	0.477159	0.462317	0.459641	0.418984	0.192935	0.166688	0.508603
LRRC6	0.253441	0.371392	0.186551	0.475548	0.265983	0.295094	0.226433	0.334053	0.234136	0.238247	0.201395	0.244555	0.289312	0.224037	0.285526	0.21072	0	0.239269	0.260852	0.374057	0.295706	0.151334	0.23699	0.234967	0.173907	0.296012	0	0.374339	0.341198	0.265318	0.178707	0.252886	0.300707	0.253805	0.243934	0.285601	0.191467	0.264271	0	0.235442	0.239631	0.249421	0.190093	0.339446	0.345793	0.19552	0.145359	0.111556
TMEM71	0	0	0.000567139	0	0.0192535	0	0.00964159	0.00654198	0.00321649	0.0121317	0.00187201	0	0	0	0	0	0	0	0	0.0173568	0.00538487	0	0.0147815	0	0.00663846	0.00987404	0	0.0115361	0.0128965	0	0	0	0.00980671	0	0	0	0	0.00499602	0	0.019321	0.015015	0	0	0	0.0123051	0	0.00885077	0
PHF20L1	0.34118	0.522863	0.274014	0.556526	0.362039	0.391767	0.300844	0.359061	0.262695	0.155884	0.366861	0.430853	0.402811	0.300706	0.556072	0.307168	0	0.333185	0.354454	0.425531	0.316762	0.134921	0.336496	0.267694	0.149871	0.335264	0	0.640517	0.478108	0.467736	0.455317	0.260538	0.365117	0.287756	0.687712	0.255442	0.322431	0.37957	0	0.23449	0.274349	0.387824	0.490297	0.531704	0.339645	0.205234	0.131839	0.260178
TG	0	0	0.00774056	0.00378001	0.00396485	0	0	0	0.0121342	0	0.00853197	0	0	0	0	0	0	0.00832191	0.0102996	0	0.0162556	0.00558247	0	0	0.00277122	0.0100908	0	0.0159106	0.0288166	0	0	0	0.00499158	0.00187339	0	0.00266959	0	0	0	0	0	0	0.0429963	0.0169956	0	0	0	0.0334654
SLA	0	0	0	0.0195902	0	0	0	0.0157325	0	0	0.00243993	0	0.00518654	0	0	0	0	0.00859797	0.0141116	0	0.00543842	0	0	0.013502	0	0	0	0	0	0	0	0	0	0	0	0	0	0	0	0	0	0	0	0	0	0	0.00242958	0
NDRG1	0.011668	0.0143994	0.00413024	0.00983945	0.00186425	0.0171103	0.0303341	0.0387451	0.0136359	0.00374548	0	0.0151962	0.0440484	0	0	0	0	0	0.00744555	0.0893178	0.012867	0.00346993	0	0	0.00401941	0	0	0.0513592	0.0243954	0.0440153	0	0.0214256	0.00977841	0	0	0.00298576	0.00492425	0.0112114	0	0	0	0.0491187	0	0.0389048	0	0	0.0115606	0.0307666
ST3GAL1	0.0184517	0.0157656	0.00598998	0.02089	0.0186339	0.0149771	0	0.0487562	0.0308518	0.010846	0.0477452	0.00766978	0.0354862	0.0549161	0.011479	0	0	0.0303194	0.00422163	0.0624253	0.0477153	0.0234487	0	0.0226736	0.00788603	0.0259154	0	0.0292908	0.0375029	0	0	0.0332999	0.00665694	0.0276062	0.013375	0.010441	0	0.00775088	0	0.0175974	0.0939984	0.0277732	0	0	0	0.0909734	0.0295042	0.016986
ZFAT	0.0784802	0.0611669	0.0827562	0.0955006	0.102001	0.081198	0.11995	0.0990523	0.0657839	0.0921403	0.0642412	0.0936544	0.0993752	0.159333	0.0918912	0.0920646	0	0.152576	0.108883	0.0832414	0.0401626	0.0395919	0.0719779	0.0642117	0.0373307	0.108243	0	0.0566598	0.149809	0.0860703	0.138627	0.0992852	0.14409	0.103581	0.1266	0.0482376	0.0704034	0.0311536	0	0.105802	0.116724	0.29659	0.197481	0.096288	0.0484178	0.241422	0.0729024	0.117783
KHDRBS3	0.484065	0.43464	0.352603	0.371204	0.464095	0.263122	0.137259	0.339494	0.155459	0.116267	0.29518	0.247283	0.308078	0.109332	0.133992	0.27082	0	0.434514	0.393516	0.331208	0.257662	0.148458	0.227101	0.16437	0.155812	0.343	0	0.540671	0.363508	0.530502	0.978538	0.181386	0.288712	0.148016	0.676338	0.227669	0.207752	0.221346	0	0.239681	0.385486	0.522771	0.367998	0.521102	0.274413	0.12792	0.121021	0.182835
FAM135B	0.448657	0.451521	0.312193	0.490292	0.41605	0.449667	0.266981	0.349302	0.21137	0.17975	0.257901	0.308017	0.305278	0.362533	0.406216	0.408527	0	0.452765	0.329803	0.403338	0.38991	0.242085	0.380864	0.236729	0.300934	0.358632	0	0.595403	0.552547	0.406086	0.4334	0.40825	0.399328	0.271539	0.375911	0.282212	0.333706	0.477838	0	0.285625	0.397632	0.613479	0.638164	0.538799	0.389529	0.293632	0.176057	0.346084
COL22A1	0	0.0348125	0	0.0481421	0.00690161	0.00148943	0.0196832	0.00654198	0.00170731	0.00177334	0.00355477	0	0	0	0	0.00724471	0	0	0	0	0	0	0	0	0.00320019	0.00261454	0	0	0	0.0259846	0	0.0085946	0.00217341	0	0	0.00668298	0.0293901	0.015941	0	0	0	0	0	0	0	0	0.00377416	0
KCNK9	0.094658	0.0251013	0.00856148	0.0297315	0.0392197	0.0355688	0.0307091	0.051173	0.0293317	0.0169091	0.0365946	0.0054538	0	0	0	0.00410768	0	0.0299423	0.00917763	0.0215042	0.0280388	0.0345971	0.110228	0.0115665	0.00198175	0.0170409	0	0.0945575	0.0507075	0	0	0	0.0171739	0.00418578	0	0.0158392	0.082052	0.0538841	0	0.0175974	0	0	0.0305134	0	0.00402306	0.0296506	0	0.02501
TRAPPC9	0.316464	0.375275	0.274883	0.471268	0.349528	0.305578	0.184459	0.336881	0.243494	0.229876	0.282231	0.252333	0.343248	0.359413	0.540725	0.297006	0	0.272076	0.30455	0.334976	0.28806	0.238904	0.42165	0.104671	0.214439	0.295749	0	0.311855	0.359055	0.373316	0.616937	0.275225	0.303919	0.235571	0.473297	0.249132	0.255923	0.282307	0	0.309314	0.317749	0.616319	0.416762	0.36712	0.225225	0.228901	0.23109	0.367439
CHRAC1	0.0137304	0.0192236	0.00277474	0.0130168	0.0111926	0.0452079	0.0108163	0.0132735	0.0116067	0.0225975	0.0126875	0.00429624	0.0376884	0.0668222	0	0.010094	0	0.0451632	0.0206794	0.00219161	0.02266	0.0381644	0	0	0.00230848	0.0198354	0	0.0198267	0.02947	0.0493211	0	0.0727687	0.0172376	0.0405617	0	0.0144529	0.00882092	0.0172692	0	0.031175	0.00229179	0	0.0515081	0	0	0	0.00197298	0
AGO2	0.0903141	0.172301	0.111262	0.297368	0.19281	0.15346	0.227063	0.17678	0.147705	0.117194	0.157907	0.156918	0.216482	0.132143	0.15276	0.166289	0	0.110336	0.130168	0.205858	0.22079	0.0987164	0.166775	0.239245	0.111076	0.166046	0	0.170167	0.170603	0.0927714	0.193373	0.177579	0.176652	0.200671	0.283546	0.199059	0.133681	0.0866585	0	0.262881	0.198722	0.184557	0.0700428	0.240686	0.189779	0.107216	0.11164	0.165871
PTK2	0.324901	0.398342	0.319509	0.462754	0.284583	0.272411	0.401426	0.237516	0.137129	0.0889043	0.21521	0.244085	0.385683	0.220752	0.487164	0.262614	0	0.193235	0.284981	0.337697	0.169421	0.206898	0.408572	0.141005	0.121669	0.302625	0	0.302692	0.370748	0.435193	0.572904	0.277804	0.336537	0.323735	0.561211	0.282303	0.205583	0.339045	0	0.232017	0.252442	0.623178	0.475322	0.498124	0.323404	0.106969	0.163556	0.134846
DENND3	0.187248	0.0354967	0.0459789	0.0870492	0.0929993	0.0494285	0.0349962	0.157303	0.0766897	0.0470092	0.0735967	0.122039	0.0594053	0.0954786	0.143083	0.0855348	0	0.119932	0.0734037	0.0958127	0.0569572	0.0885964	0.0972806	0.0930113	0.0353817	0.0971452	0	0.0861257	0.0650693	0.075676	0	0.128853	0.0915406	0.0988344	0.0414095	0.114353	0.0487566	0.0113459	0	0.248143	0.102427	0.152137	0.151684	0.0147551	0.100275	0.029213	0.0646734	0.0939864
SLC45A4	0.202404	0.165707	0.177479	0.256522	0.192782	0.115883	0.272525	0.249055	0.18197	0.113039	0.124195	0.183978	0.220183	0.407284	0.247274	0.226465	0	0.27578	0.178727	0.194452	0.172288	0.167126	0.265356	0.0980248	0.123416	0.16676	0	0.230342	0.198696	0.291449	0.258495	0.23243	0.21154	0.175577	0.216159	0.219399	0.170441	0.151423	0	0.218984	0.226439	0.251307	0.30846	0.227211	0.267131	0.164148	0.147348	0.126036
GPR20	0	0	0	0	0	0	0	0	0	0	0	0	0	0	0	0	0	0	0	0	0	0	0	0	0	0	0	0	0	0	0	0	0	0	0	0	0	0	0	0	0	0	0	0	0	0	0	0
PTP4A3	0.0250325	0.0766646	0.0677156	0.162634	0.0934304	0.0381215	0	0.0292326	0.069516	0.0212368	0.0594475	0.0228973	0.045125	0.0747521	0.0241997	0.0905967	0	0.182735	0.0409832	0.0629159	0.0507511	0.00975278	0.0199936	0.0444862	0.0195719	0.0425049	0	0.071281	0.0913273	0.0266773	0	0.072273	0.0657038	0.00952774	0	0.0188227	0.00882092	0.0245372	0	0.0719775	0.0310749	0.0552579	0.133373	0.0209355	0.0288744	0.0430063	0.0256312	0
AC138647.1	0	0	0.0138469	0.00513902	0.0357157	0.00584155	0	0	0.00951435	0	0	0.0152244	0.00954009	0	0	0.00724471	0	0	0.00424815	0	0.0139575	0	0	0	0.00443265	0	0	0	0	0	0	0.0160768	0	0.00416309	0	0.00487942	0.00483902	0.00756636	0	0	0	0	0	0.0130232	0.0124784	0.0089824	0	0
TSNARE1	0.197109	0.202621	0.126455	0.157188	0.136876	0.0794366	0.133435	0.199235	0.127443	0.0857839	0.11182	0.142725	0.159965	0.142447	0.232312	0.113002	0	0.104878	0.100057	0.138464	0.12008	0.0866195	0.114308	0.10567	0.0923655	0.126409	0	0.205254	0.179856	0.189028	0.0296878	0.0967694	0.143125	0.0723019	0.0632558	0.131146	0.0967393	0.245955	0	0.147109	0.0997197	0.113943	0.0839748	0.139656	0.0849258	0.0628585	0.0700238	0.127812
ADGRB1	0.23073	0.263445	0.159806	0.236188	0.245721	0.185936	0.235521	0.399013	0.171373	0.116833	0.17028	0.151312	0.219211	0.287973	0.195638	0.237337	0	0.271885	0.210316	0.178193	0.220853	0.117337	0.166777	0.115407	0.104064	0.147335	0	0.306376	0.214922	0.325545	0.288533	0.284991	0.203799	0.166565	0.225221	0.161959	0.298939	0.386655	0	0.103353	0.198822	0.206533	0.286098	0.28777	0.290215	0.068332	0.0819901	0.0713537
ARC	0	0	0.000985917	0.0119138	0	0.00391905	0.00977876	0	0	0	0	0	0.0114797	0	0	0	0	0	0.00324959	0.0120327	0	0.00536359	0	0.0171492	0	0.00261454	0	0	0	0	0	0.0134024	0.0324568	0	0	0	0	0	0	0.0586465	0.0168513	0.0163167	0	0	0	0	0	0.0256261
JRK	0.0300013	0.0286416	0.0321494	0.0865301	0.0258835	0.0454486	0.0418476	0.0465384	0.0669561	0.0351043	0.0543381	0.0198078	0.0681636	0.0188857	0.0768927	0.0620425	0	0.0541257	0.0371652	0.0383046	0.0659509	0.0457976	0.121635	0.0295844	0.0114631	0.0315628	0	0.0177924	0.00370192	0.0383177	0	0.0337001	0.0216713	0.0463432	0.0205524	0.026767	0.0856155	0.0113536	0	0.0980821	0.0618296	0.197427	0.041311	0.00945601	0.0143926	0.0982429	0.0341609	0.0755189
PSCA	0	0	0	0.0168678	0	0	0	0	0	0.00121025	0	0	0	0	0	0	0	0	0.00611751	0	0.00626424	0	0	0.0124787	0	0	0	0	0	0	0	0	0.00182878	0	0	0	0	0	0	0	0	0	0.0598229	0	0	0	0	0.0441156
LY6K	0	0	0	0	0	0	0	0	0.00256531	0	0	0	0	0	0	0	0	0	0	0	0	0	0	0	0	0	0	0	0	0	0	0	0	0	0	0	0	0	0	0	0.00688103	0	0	0	0	0	0	0
THEM6	0.0631298	0.0150329	0.0256055	0.0896258	0.0873461	0.0177586	0.0469144	0.0140833	0.0517864	0.0133408	0.0278446	0.0282917	0.0493701	0.0411556	0	0.126368	0	0.0328349	0.0580104	0.0404146	0.0461098	0.0279508	0.0281836	0.0319805	0.00525779	0.00840406	0	0.0415458	0.0607747	0.0408474	0	0.107895	0.0100968	0.0588127	0	0.0233354	0.0178768	0.015941	0	0	0.0301103	0	0.025526	0.0209355	0.0113639	0.00553884	0.0120504	0.00804977
LYNX1-SLURP2	0	0	0	0	0	0	0	0	0	0	0	0	0	0	0	0	0	0	0	0	0	0	0	0	0	0	0	0	0	0	0	0	0	0	0	0	0	0	0	0	0	0	0	0	0	0	0	0
LY6D	0	0	0	0	0	0	0.0271724	0	0	0	0.000692644	0	0	0	0	0	0	0	0	0.0114183	0	0	0	0	0	0	0	0	0	0	0	0	0	0	0	0	0	0	0	0	0	0.0487249	0	0	0	0	0	0
GML	0	0	0.00198254	0	0.00584623	0	0	0	0.00506825	0	0.000901464	0	0	0	0	0	0	0	0.00671212	0	0	0	0.0165906	0	0	0	0	0	0.0189893	0	0	0.0154938	0.00571028	0	0	0	0	0	0	0	0	0	0.025526	0	0	0	0	0
LY6E	0.0950477	0.0483807	0.025042	0.0839928	0.112126	0.0797596	0.0979669	0.201189	0.0781904	0.0170862	0.0493989	0.0296918	0.121125	0.111719	0.135125	0.0508736	0	0.0291731	0.101976	0.00867579	0.102908	0.0731572	0.0499227	0.0395756	0.0964803	0.0442853	0	0.0176748	0.0763512	0.0450489	0	0.127759	0.0741142	0.0638493	0	0.0880487	0.111794	0.0711097	0	0.0628108	0.0425196	0.0161767	0	0.0954584	0.0780032	0.101732	0.00996649	0.0305049
LY6H	0.262165	0.184901	0.133525	0.289308	0.142785	0.174813	0.280063	0.304991	0.245794	0.0821507	0.164589	0.127939	0.223752	0.145297	0.0533116	0.237603	0	0.137489	0.308342	0.236976	0.143126	0.125294	0.108431	0.217515	0.237998	0.159381	0	0.201216	0.283684	0.161346	0.426542	0.255974	0.201707	0.308029	0.204139	0.075895	0.172183	0.190593	0	0.273591	0.188637	0.106578	0.277877	0.282603	0.215104	0.062495	0.0561334	0.192969
GPIHBP1	0	0	0	0	0	0.00565028	0	0	0.00438386	0	0	0	0	0	0	0	0	0	0	0	0	0	0	0.00688246	0	0	0	0	0	0	0	0	0	0	0	0	0	0	0	0	0	0	0	0	0	0	0	0
ZFP41	0	0	0	0	0	0	0	0	0	0	0.00372907	0	0	0	0	0	0	0	0	0	0	0.00256212	0	0	0	0	0	0	0	0	0	0	0	0	0	0	0	0	0	0	0	0	0	0	0	0	0	0
AC138696.1	0.00642464	0	0.00496665	0	0	0	0.0098334	0.0109922	0.00886442	0.00912631	0	0.0131409	0.00886949	0.0502213	0	0.00640143	0	0	0.0292418	0.0248479	0	0.00261967	0.0061738	0	0.00587427	0.0194909	0	0	0	0	0	0.00590886	0.0178492	0.0659663	0	0	0.0544721	0	0	0	0	0	0.0347017	0	0.00950841	0.0309776	0.00938668	0
GLI4	0.0778641	0.0378517	0.0530965	0.101422	0.0334233	0.0372518	0.01779	0.0547666	0.0459323	0.0225002	0.0495789	0.0522988	0.064167	0.0668871	0.0647736	0.0434416	0	0.0436592	0.0693656	0.0359342	0	0.0303317	0.00935009	0.0381296	0.0217755	0.0472445	0	0.121899	0.0338021	0.059018	0.200793	0.0357439	0.0830905	0.0602747	0.0205524	0.01963	0.0732487	0.0905515	0	0.026731	0.0521569	0.0313031	0.0698503	0.0584738	0.0594874	0	0.0158108	0.00804977
ZNF696	0.0516835	0	0.00130018	0	0.0149596	0.00391905	0.00771139	0.00664829	0.0102745	0.0190148	0.0136255	0.00520302	0.010701	0.0282119	0.00963893	0.0424324	0	0.00507769	0.0360349	0.0117711	0.0165736	0.0204047	0	0	0.0193968	0.00737996	0	0	0	0.00524225	0	0.0222303	0.00202234	0.0125938	0.0544157	0.00397581	0.0346409	0.00499602	0	0	0.0152556	0	0.0847064	0.0323605	0.00484963	0	0	0.0226971
TOP1MT	0.0295826	0.0305361	0.0323282	0.168549	0.0291255	0.043501	0.0602089	0.0446692	0.036367	0.0219254	0.041337	0.0166987	0.0332793	0.0856625	0.0414571	0.0675308	0	0.0494655	0.0454143	0.0981743	0.0456943	0.0579796	0.0469951	0.0373582	0.0189425	0.00988237	0	0.013269	0.0277947	0.0667613	0.0985933	0.0198525	0.0739583	0.035736	0.0778468	0.0256807	0.144633	0.0937149	0	0	0.043456	0.018492	0.0169079	0.0487583	0.0660154	0.0190834	0.0277549	0.0182337
RHPN1	0.0191783	0.0700795	0.0231895	0.0190977	0.0108613	0.0141686	0.0135866	0.0407856	0.0317179	0.0152574	0.00382903	0.0120743	0.0635933	0	0.0208159	0.0494806	0	0.0176444	0.0214718	0.0106157	0.0122749	0	0.020081	0.0234104	0.0128571	0.0454208	0	0.0300454	0.0239695	0.0234081	0	0.0232219	0.075046	0.0180128	0	0.00972675	0.021812	0.0382224	0	0.0318298	0.00430547	0.00670314	0.0612665	0.0111369	0.0411418	0.0275315	0.00461839	0
MAFA	0	0	0	0	0	0	0	0	0	0	0	0	0	0	0	0	0	0	0	0	0	0	0	0	0	0	0	0	0	0	0	0	0	0	0	0	0	0.0166526	0	0	0	0	0	0	0	0	0	0
ZC3H3	0.123725	0.0782084	0.0584416	0.0731575	0.0607038	0.0678851	0.0614604	0.147106	0.073505	0.0350092	0.06698	0.0692433	0.118958	0.147403	0.056285	0.0547754	0	0.130649	0.0525082	0.0591368	0.0530779	0.0328354	0.121764	0.0499642	0.0428319	0.0255971	0	0.0665528	0.0210987	0.0863493	0.122331	0.0731201	0.0926588	0.0407113	0.0544157	0.0777626	0.126588	0.126975	0	0.0872177	0.0827791	0.020018	0.164263	0.133993	0.0861361	0	0.025915	0.0618302
GSDMD	0	0	0	0	0	0	0	0.0109922	0	0	0.00149967	0	0	0	0	0	0	0	0	0	0	0	0	0	0	0	0	0	0	0	0	0	0	0	0	0	0	0	0	0	0	0	0	0	0	0	0	0
MROH6	0.0240566	0.012774	0.0133321	0.00787418	0.0061856	0.0419402	0.108322	0.0247213	0.00369193	0.00360997	0.00490344	0.00920689	0.0173645	0	0.0186601	0.0250865	0	0.0184986	0.00465062	0.00282335	0.00872497	0.00455876	0	0	0	0.0372835	0	0.116915	0.0429405	0.019694	0	0.0361831	0.00569527	0.00498229	0	0.010563	0.0197826	0	0	0.0620026	0	0.0561197	0.0469922	0.108007	0.0550868	0	0	0
NAPRT	0.0184517	0.03177	0.0152593	0.0278534	0.00446807	0.00813572	0	0.0632265	0.00757757	0.00920137	0.024719	0.0207012	0.0675512	0.115422	0.0239362	0.057321	0	0.0730943	0.0699493	0.0352112	0.0324271	0.00987517	0.00882418	0.0154693	0.0175575	0.0558208	0	0.101026	0.0150328	0.013646	0.0296878	0.0284977	0.0310356	0.00986421	0	0.00620006	0.0239154	0.0117406	0	0.0471941	0.0050606	0	0.0287925	0.054742	0.0269679	0	0.0114009	0
EEF1D	0.120309	0.125575	0.0626682	0.0502732	0.0671843	0.0265039	0.162666	0.167638	0.0633764	0.0468438	0.11692	0.044099	0.145713	0.103369	0.295194	0.10031	0	0.124507	0.138896	0.0426989	0.063267	0.0869468	0.131164	0.0627797	0.0460753	0.0261245	0	0.0341978	0.0427062	0.167918	0.137325	0.165368	0.102002	0.0776196	0.146186	0.0469175	0.174043	0.235455	0	0.0617726	0.148281	0.0351568	0.0680802	0.0701542	0.197895	0.0624273	0.0404091	0.180896
TIGD5	0.0103685	0.0187575	0.0158467	0.0550457	0.0610567	0.0159992	0.0486163	0.0313996	0.016811	0.0138061	0.00852299	0.0136732	0.0293395	0.0502213	0	0.0308096	0	0.0257325	0.00900269	0.0181766	0.0215741	0.0139645	0.0301583	0	0.0342757	0.00724688	0	0.0466026	0	0.00982574	0	0.0567687	0.00787542	0.0313418	0	0.00346475	0.0112712	0	0	0	0	0	0.0181635	0.020861	0.0125209	0.0120994	0.0172971	0
PYCR3	0.00765566	0.0112591	0.00998734	0.0328491	0.00402963	0.00164093	0	0.0152018	0.00365912	0	0.0292131	0.030432	0.0102751	0.0469036	0	0.0221375	0	0.0255152	0.0165274	0.0118608	0.0387493	0.0329054	0	0.0119495	0	0	0	0	0.0124104	0	0	0.0232219	0.0214774	0.00311248	0	0.029447	0	0	0	0	0.00531717	0	0.0194798	0.0111369	0.00540229	0.0185194	0.00758023	0.0156496
TSTA3	0.0152923	0.0442106	0.0206884	0.030721	0.0133942	0.0320884	0.0126919	0.0848049	0.0324999	0.00235624	0.00243993	0.00208664	0.0215848	0	0.0241997	0.122057	0	0.0100623	0.0431993	0.0766622	0.0133337	0.0106668	0.00518667	0.0292348	0.0089931	0.0258658	0	0.0239636	0.0185497	0.0356666	0	0.0232219	0.0125289	0.0140738	0	0.0757193	0.0318199	0	0	0.019321	0.0205603	0	0.0443582	0.0284508	0	0	0.00963207	0.00891372
ZNF623	0.103865	0.0138257	0.0509001	0.0726169	0.0523453	0.0151932	0.108723	0.117158	0.0243826	0.0385446	0.0503681	0.0243812	0.0963012	0	0.0483832	0.0486655	0	0.0579183	0.0737235	0.0358179	0.0283847	0.0389404	0.0337085	0.0894828	0.043624	0.0300551	0	0.046105	0.0692139	0.0745961	0	0.0731581	0.0604375	0.0658753	0.103262	0.050422	0.155468	0.174311	0	0.112317	0.0338749	0.0765034	0.159697	0.038101	0.0327816	0.0335823	0.0274143	0.0819444
ZNF707	0	0	0.00407423	0.016755	0.00461847	0	0.0228992	0.0125747	0.0173954	0.00661226	0.0151632	0.00763872	0	0.0422867	0.0338357	0.00980204	0	0	0.00290777	0.0121541	0.00581279	0.0128381	0	0.0049165	0	0.0232222	0	0.0146336	0	0.0239901	0	0.040322	0.0238879	0.0183318	0	0.00458003	0	0.0684553	0	0	0.0254313	0	0	0	0.00284498	0	0.00628026	0.0238604
CCDC166	0	0	0	0	0	0	0	0	0	0	0	0	0	0	0	0	0	0	0	0	0	0	0	0	0	0	0	0	0	0	0	0	0	0	0	0	0	0	0	0	0	0	0	0	0	0	0	0
MAPK15	0.00231094	0.0113651	0	0	0	0	0	0	0.00238733	0	0	0	0.0258673	0	0	0	0	0	0.00448803	0	0	0	0	0	0	0	0	0	0	0	0	0	0.0143933	0	0	0	0	0	0	0	0	0	0	0	0.003038	0	0	0
FAM83H	0	0	0	0	0	0	0.00981926	0	0.00337828	0.00506787	0	0	0	0	0.0140958	0	0	0	0	0	0	0	0	0	0	0.0143425	0	0	0	0	0	0	0	0	0	0	0	0	0	0	0	0	0	0	0	0	0	0
IQANK1	0.00865888	0	0.00266655	0	0	0	0	0	0.00410565	0.0136433	0	0	0.00934489	0	0	0	0	0	0.00290777	0.0193729	0	0.00743045	0.0103478	0.00356253	0	0	0	0	0.00567126	0.00389761	0	0	0.00701697	0	0	0	0.0233511	0	0	0	0	0	0	0	0	0.0130461	0.00316886	0
SCRIB	0.031522	0.0602926	0.0273398	0.02794	0.0711167	0.074504	0.0555135	0.0682215	0.0320245	0.0152402	0.0461789	0.0191545	0.0685517	0	0.033465	0.0347238	0	0.0438694	0.0498747	0.0291501	0.0483943	0.0131911	0.0251806	0.00733042	0.013148	0.0401924	0	0.0257143	0.0382807	0.100955	0.0296878	0.0105086	0.00411121	0.012402	0	0.0571577	0.0411471	0.0189183	0	0.0342696	0.0162106	0	0.062201	0.0509448	0.0236536	0.0279247	0.0223197	0.0734085
PUF60	0.0555195	0.0655071	0.0607009	0.0761687	0.100942	0.10162	0.0649172	0.113601	0.0553451	0.0337021	0.0504925	0.0156891	0.0489533	0.163042	0.0996724	0.0650034	0	0.0392236	0.0973775	0.0748116	0.0365041	0.0394311	0.0923977	0.0501438	0.0462754	0.0341945	0	0.104989	0.082453	0.0667342	0.120953	0.0806705	0.088559	0.0249957	0.0778468	0.022147	0.0526036	0.0652097	0	0.0689072	0	0.0197589	0.11923	0.0781242	0.0839752	0.00553884	0.0107807	0.0365256
NRBP2	0.125455	0.0973749	0.129573	0.276692	0.285894	0.0998164	0.143734	0.131686	0.154897	0.0655373	0.113504	0.0507721	0.147659	0.236991	0.146315	0.15464	0	0.121102	0.16767	0.141224	0.148601	0.0792558	0.102304	0.21811	0.0656432	0.069372	0	0.046918	0.187524	0.110225	0.0296878	0.166086	0.114634	0.124775	0	0.11343	0.0470651	0.128088	0	0.151447	0.222767	0.0224545	0.104913	0.0868913	0.10902	0.0194676	0.0677032	0.0391554
EPPK1	0	0	0	0	0	0	0	0	0	0	0	0	0	0	0	0	0	0	0	0	0	0	0	0	0	0	0	0	0	0	0	0	0	0	0	0	0	0	0	0	0	0	0	0	0	0	0	0
PLEC	0.180676	0.327451	0.140021	0.196678	0.236457	0.316629	0.277129	0.275129	0.141204	0.119785	0.135276	0.186181	0.291827	0.144787	0.196268	0.207312	0	0.22286	0.207298	0.244657	0.196485	0.101761	0.213082	0.139799	0.147972	0.164065	0	0.217836	0.213365	0.262149	0.0296878	0.202384	0.289682	0.165927	0.0119571	0.230643	0.206054	0.221634	0	0.21183	0.173362	0.207988	0.338902	0.291838	0.182507	0.0899087	0.0892938	0.175935
PARP10	0	0	0	0.012692	0.0105557	0	0.00964159	0	0.0308503	0.00568244	0	0	0.0158766	0	0	0	0	0	0.00441669	0	0	0.00261967	0	0	0.00320019	0.011542	0	0	0.0152181	0	0	0	0.00577896	0.00343178	0.0867232	0.0114016	0	0.0113536	0	0.023611	0.0256936	0	0.012563	0.0130232	0.00825215	0	0.0038906	0
GRINA	0.0919095	0.134079	0.0751184	0.162622	0.0986434	0.189789	0.167611	0.217198	0.0934008	0.0499913	0.0884265	0.065325	0.139238	0.0492801	0.0447362	0.0670515	0	0.108995	0.19544	0.090496	0.154705	0.0823005	0.0974634	0.056698	0.136324	0.10138	0	0.201896	0.147048	0.135325	0	0.188392	0.0926729	0.0683712	0.013375	0.0728619	0.148056	0.0870919	0	0.169307	0.0644752	0.055919	0.168574	0.255401	0.146793	0.0461595	0.0242462	0.129261
SPATC1	0	0	0.00560947	0	0	0	0	0	0	0	0	0	0	0	0	0	0	0	0	0.00381687	0	0.00245774	0	0.00688246	0	0.00450823	0	0	0	0.00828785	0	0	0	0.00521327	0	0	0.0110786	0	0	0	0.0131438	0	0.109627	0	0	0.0144635	0.00202405	0
OPLAH	0	0	0	0	0	0	0	0	0	0	0	0	0	0	0	0	0	0	0	0	0.00815105	0	0	0	0	0	0	0	0	0.0109503	0	0	0	0	0	0	0	0	0	0	0	0	0	0	0	0	0.00434666	0
EXOSC4	0	0.00569516	0	0.0167759	0.0190878	0.00982334	0.0163264	0.0133272	0.0291869	0.00903292	0.0088059	0.00537432	0.0474695	0	0	0.0157565	0	0.00878935	0.0206305	0	0.0148509	0.00381028	0.0603742	0.0121539	0.0409608	0.0135796	0	0	0.0299356	0	0.288655	0	0	0.0117212	0	0.010563	0.00581995	0	0	0	0.00320417	0	0.0101104	0.0179751	0.0123051	0	0	0.0515524
GPAA1	0.0421375	0.0445256	0.0318968	0.102013	0.0676451	0.0904375	0.0365353	0.112147	0.061979	0.0163662	0.0836214	0.00686046	0.0853252	0.0411556	0.0866917	0.144397	0	0.143672	0.101662	0.059288	0.0739016	0.0419081	0.0188825	0.0476214	0.0378489	0.0424387	0	0.109511	0.101987	0.0123935	0.191132	0.12228	0.0587426	0.0374621	0	0.0683317	0.100311	0.0421315	0	0.128738	0.109357	0.0336878	0.0485388	0.141634	0.097528	0.0423244	0.023435	0.109788
CYC1	0.0351713	0.0419306	0.0649822	0.125245	0.0691634	0.0930012	0.160581	0.136839	0.098681	0.0190023	0.0650809	0.0515031	0.122433	0.146149	0.0492729	0.192357	0	0.233672	0.192938	0.0832214	0.128096	0.0449673	0.0523503	0.0857834	0.11561	0.070554	0	0.0533209	0.0698741	0.0724812	0.120953	0.0348937	0.0464304	0.040751	0.224355	0.0233853	0.0836945	0.0913431	0	0.111718	0.12983	0	0.15007	0.0434366	0.0829175	0.0475407	0.0124119	0.0531574
SHARPIN	0.0269269	0.0434205	0.0388738	0.0792908	0.0210594	0.0681684	0.0802717	0.0793051	0.0778239	0.0198174	0.061994	0.0364864	0.0847619	0.131602	0	0.0501143	0	0.0761647	0.0620122	0.0927527	0.0802624	0.0365807	0.0568818	0.0279809	0.0501517	0.00933443	0	0.0187177	0.0331975	0.034145	0	0.129662	0.060362	0.0583534	0.0119571	0.0529439	0.0729466	0.0365271	0	0.019321	0.109888	0.0777565	0.17019	0.0496941	0.0305294	0.0190834	0.025503	0
MAF1	0.0113433	0.031653	0.0435305	0.0487988	0.0257828	0.0352653	0.0645164	0.0723803	0.0547632	0.0197288	0.0107826	0.0206382	0.0232581	0.0683472	0.0240374	0.0331686	0	0.0218559	0.0732947	0.0356595	0.0264754	0.0573162	0.0103724	0.00688246	0.0294281	0.0318951	0	0.0667235	0.0551905	0.0187421	0.116339	0.097924	0.0171587	0.0276429	0.0414095	0.0281692	0.039766	0.0303018	0	0.0404711	0.0297717	0	0.0417522	0.0356189	0.0630393	0	0.00475336	0.0307666
WDR97	0.0200899	0.0827066	0.00548729	0.0382677	0.0391298	0.0156226	0.0213916	0.0267439	0.00957915	0.00540224	0.00114787	0.00208664	0	0	0.027448	0.00768756	0	0.0142253	0.0163975	0.0352553	0.0163787	0	0	0.0174689	0.00660247	0.00231755	0	0	0.0215336	0.0522687	0	0.0123397	0.0187442	0.0386231	0	0.0276656	0	0.0127268	0	0	0.031637	0	0.0835042	0.0150235	0	0	0.0315042	0.0293748
HGH1	0	0.00572077	0.00878675	0.0297018	0	0.0144696	0	0	0.00858887	0.00253135	0.00455951	0.00123097	0.00806203	0	0	0.015264	0	0	0	0	0.033187	0.0136146	0.0169394	0	0.00259121	0.00176786	0	0	0	0.0141135	0	0	0.0093638	0.0293058	0	0.0050941	0.0114438	0	0	0.0220168	0	0.0175289	0	0	0	0	0.0106853	0
MROH1	0.349348	0.340982	0.267581	0.402972	0.343744	0.279823	0.260192	0.331363	0.268765	0.118985	0.198707	0.262517	0.22399	0.360295	0.317015	0.292249	0	0.33817	0.212096	0.410576	0.19293	0.189005	0.266974	0.138247	0.133488	0.233333	0	0.302269	0.32936	0.262478	0.327949	0.242257	0.328144	0.256531	0.315106	0.345627	0.283523	0.301474	0	0.324554	0.250243	0.304915	0.423978	0.341539	0.372892	0.174864	0.159898	0.118636
BOP1	0	0.0579272	0.0217006	0.0106765	0.0498876	0.0271804	0.0789273	0.059377	0.0311278	0.0226104	0.0117027	0.00605611	0.0216477	0.0188857	0.109806	0.0110149	0	0.0230946	0.0159332	0.0237207	0.0028422	0.00287511	0	0.0110718	0.0171355	0.0140122	0	0.0283771	0.0544544	0.0661369	0	0.0399397	0.025148	0.00740588	0	0.01203	0.00461417	0.00756636	0	0	0	0.0375938	0.0101104	0	0.0403856	0	0.00348283	0
SCX	0.093938	0.0928124	0.0524374	0.0392844	0.0579744	0.0925148	0.0843668	0.0806668	0.043899	0.0218808	0.0281248	0.0292296	0.111884	0.084936	0.0700447	0.0320328	0	0.0797519	0.0172515	0.0657675	0.0824347	0.0466622	0.0375542	0.0182208	0.0137697	0.0569308	0	0.0750756	0.0301618	0.14979	0	0.0717312	0.101491	0.0404253	0.0888939	0.0333684	0.0730804	0.112139	0	0.0585408	0.0499715	0.0841818	0.169896	0.167132	0.180016	0.0273265	0.0122511	0.0502288
HSF1	0.0960988	0.133602	0.0692901	0.0862682	0.128393	0.0827879	0.159945	0.11296	0.107102	0.0642613	0.0832188	0.0475607	0.0703971	0.160458	0.188033	0.109125	0	0.10642	0.105752	0.102861	0.04519	0.0498223	0.0233158	0.0899603	0.0539064	0.0677244	0	0.125847	0.0931212	0.120216	0	0.099311	0.13116	0.096086	0.211626	0.0674896	0.0913279	0.110427	0	0.0911392	0.13164	0.0553441	0.154664	0.0655929	0.0800759	0.0236307	0.0450394	0.108128
DGAT1	0.055019	0.0400932	0.038659	0.110443	0.0508519	0.0638955	0.0382822	0.0139925	0.0621383	0.0180605	0.059677	0.0484749	0.0275485	0.0874773	0.149741	0.0469801	0	0.0341911	0.0516031	0.074579	0.0523492	0.0347677	0.0434748	0.043846	0.0581767	0.0771487	0	0.0524095	0.0406328	0.166859	0.0296878	0.0415578	0.0801117	0.083935	0	0.0556717	0.0889938	0.0223426	0	0.086398	0.05452	0.0763913	0.0895668	0.079581	0.0735286	0.0402369	0.0364077	0.00891372
SCRT1	0.216816	0.0663336	0.110145	0.164315	0.150828	0.134616	0.0676749	0.123253	0.0978113	0.0890301	0.132335	0.123056	0.140247	0.0521502	0.0707097	0.161799	0	0.164054	0.102612	0.142443	0.106468	0.051162	0.20483	0.0498246	0.0969637	0.125198	0	0.247657	0.27871	0.162677	0.450147	0.0882906	0.0816264	0.066993	0.0119571	0.110565	0.0974283	0.165666	0	0.0550463	0.140113	0.239769	0.102226	0.129962	0.199889	0.0089824	0.0588835	0.0371969
TMEM249	0	0.0477818	0	0.0130168	0.0198672	0.025502	0	0	0.0118226	0.00424782	0	0.00276886	0	0	0.011479	0.0143978	0	0	0.00193481	0.00855862	0.00483157	0.0066768	0.0237338	0	0.00788194	0	0	0	0	0	0	0	0.0178959	0.00511856	0	0.0110001	0	0.00499602	0	0.024627	0.00515122	0	0.0532913	0	0	0	0.0185975	0
AC233992.2	0	0	0	0	0	0	0	0	0	0	0	0	0	0	0	0	0	0	0	0	0	0	0	0	0	0	0	0	0	0	0	0	0	0	0	0	0	0	0	0	0	0	0	0	0	0	0	0
SLC52A2	0	0.101948	0.00226275	0.0708634	0.0214137	0.00448042	0.00963987	0.0293932	0.0286488	0.0132835	0.00606383	0.00212016	0.0298881	0	0	0.0185336	0	0.0122108	0.03838	0.0199507	0.0153997	0.0155531	0.00261621	0	0.0177178	0.0158947	0	0	0.0132674	0.0244113	0.122331	0.038556	0.0121889	0.0154239	0	0.00570962	0.0330658	0	0	0.0262013	0.0216019	0.020018	0.0179142	0.0435328	0.0637891	0	0.00458241	0
FBXL6	0.0191783	0.0145728	0.018288	0.0429923	0.0164225	0.0224853	0	0.0914497	0.026841	0.00920986	0.0191161	0	0.00404478	0.0608289	0.027448	0.079172	0	0.0379522	0.0395874	0.0433591	0.0207929	0.0226704	0	0.0381189	0.00713519	0.0116938	0	0	0.0325806	0.0134643	0	0.0796413	0.0317117	0	0	0.00668298	0.0460779	0.00775088	0	0.00818784	0.0510357	0	0.0169079	0.00784032	0.003038	0	0.0266028	0.0182337
ADCK5	0.0908936	0.0615664	0.0545036	0.070733	0.0684928	0.0531996	0.0355199	0.108714	0.068919	0.0128628	0.061112	0.0736896	0.0990434	0.106549	0.046107	0.0829997	0	0.073805	0.03015	0.0745639	0.0452994	0.0292624	0.0761752	0.0976008	0.0185266	0.0460093	0	0.0832086	0.0694742	0.0977163	0	0.080426	0.059908	0.0717223	0.158245	0.0197293	0.0788118	0.0359118	0	0.0751006	0.0818784	0.0855894	0.144179	0.103794	0.077574	0.0231536	0.0240187	0.031517
CPSF1	0.0473822	0.0267661	0.016591	0.0761934	0.0376224	0.0166121	0.0547945	0.057789	0.0485608	0.0245923	0.0333145	0.028509	0.0157431	0	0.0495173	0.0726056	0	0.0616685	0.0183729	0.0329105	0.0333145	0.00831233	0.0230256	0.013502	0.0237096	0.00428892	0	0.0676624	0.0118755	0.0251475	0	0.0427292	0.0672369	0.0388538	0	0.0355887	0.0590431	0.0539799	0	0.0418039	0.0329429	0.0123969	0.033557	0.0111369	0.004888	0.0185194	0.0183887	0.027624
SLC39A4	0	0.00686677	0	0	0	0	0	0	0	0	0.00221018	0	0	0	0	0	0	0	0.00504204	0	0	0	0	0	0	0	0	0	0	0.0456937	0	0	0	0	0.0205524	0	0	0	0	0	0	0	0	0.00586043	0.00662884	0	0	0
VPS28	0.111033	0.0776696	0.0843369	0.256108	0.120611	0.0899616	0.134105	0.140785	0.130466	0.0573801	0.0833328	0.0580711	0.138302	0.102134	0.147378	0.256487	0	0.169687	0.257494	0.135878	0.120981	0.0774404	0.0322432	0.0336425	0.0789194	0.0721067	0	0.137469	0.227163	0.186065	0.21216	0.223302	0.112954	0.0666009	0.013375	0.0679661	0.198309	0.0957814	0	0.119149	0.141108	0.0372189	0.201377	0.15128	0.146951	0.0565731	0.0569278	0.0282185
TONSL	0.016729	0	0	0	0.00428308	0	0	0.0277398	0	0.00580628	0.00717774	0	0.0213101	0	0	0.013754	0	0	0.00303968	0	0	0	0	0.0105203	0.00198175	0.00342538	0	0	0.0178714	0.0126339	0	0	0.00241929	0	0	0	0.0156286	0	0	0	0	0	0.0333917	0.0219355	0	0	0	0
CYHR1	0.280027	0.105756	0.133393	0.275032	0.190497	0.154959	0.128223	0.156995	0.166166	0.0776699	0.0784235	0.0820705	0.157936	0.186669	0.207171	0.238929	0	0.178942	0.205045	0.156521	0.138566	0.0971307	0.0993581	0.142126	0.0884517	0.155	0	0.204662	0.249803	0.21813	0.38188	0.208401	0.180245	0.218487	0.0317167	0.147385	0.172969	0.0931664	0	0.202571	0.146851	0.128993	0.218713	0.182554	0.136069	0.103836	0.0598539	0.170994
KIFC2	0.299164	0.178305	0.165117	0.249563	0.235077	0.260016	0.20663	0.288525	0.216031	0.116097	0.170229	0.148485	0.230266	0.288175	0.304522	0.195079	0	0.227608	0.22913	0.278254	0.157412	0.109194	0.114862	0.148871	0.113851	0.174099	0	0.301033	0.193137	0.354509	0.436055	0.222548	0.267184	0.189079	0.28124	0.211555	0.204244	0.291517	0	0.303967	0.179519	0.289059	0.264667	0.357974	0.226984	0.0977705	0.13814	0.1632
FOXH1	0	0.00168748	0	0	0	0	0	0	0.0015798	0.000857019	0	0	0	0	0	0	0	0	0.0116077	0	0	0	0	0.0174689	0	0	0	0.0931789	0	0	0	0	0	0	0	0	0	0	0	0	0.0102741	0	0	0	0	0	0	0
PPP1R16A	0.062676	0.0234972	0.0559997	0.0730979	0.0600615	0.067641	0.0766519	0.0583966	0.0847715	0.0430028	0.0467087	0.0575851	0.0216951	0	0.0781654	0.0469558	0	0.122929	0.0708168	0.0399464	0.0466753	0.0362262	0.0350957	0.059252	0.0510141	0.0299227	0	0.0156517	0.0357434	0.0947963	0.0985933	0.0528377	0.0500057	0.0312247	0	0.100441	0.0757096	0.0164877	0	0.0582881	0.0489771	0.00670314	0.131282	0.0936431	0.12018	0	0.0340865	0.0549116
GPT	0.0223157	0.0230515	0.0136562	0.00827205	0.00573541	0.00515943	0	0.0109922	0.00314292	0	0.00520764	0	0.00728983	0	0	0	0	0.00665052	0.00624209	0.0108803	0	0.00273815	0.00590564	0	0.00364578	0	0	0	0	0.0119273	0	0.0290015	0	0.00662167	0	0	0	0	0	0.00928711	0	0	0	0	0.00536569	0	0.00793117	0
MFSD3	0.0197986	0.0611237	0.00310114	0.0323313	0.0176175	0.0592338	0.0127576	0.034485	0.0267681	0.0143941	0.0137877	0.000659789	0.0315552	0	0	0.0522033	0	0.0638543	0.0466761	0.00421021	0.0549681	0.0421712	0.042364	0.0268821	0.00402422	0.0445518	0	0.0174866	0.0399206	0.0287207	0	0.0651323	0.0279112	0.0146916	0.0575135	0.0190472	0.12451	0.0561072	0	0	0.0241693	0	0.0710164	0.037745	0.0164059	0	0.0152568	0
RECQL4	0.0364588	0.0150213	0.0297816	0	0.0306389	0.0298885	0.0163264	0.0247213	0.00431734	0.00933141	0.00520764	0.00821746	0.0178854	0	0	0.00980204	0	0	0.0108315	0.00990743	0	0.0103039	0	0	0.00230848	0.00126024	0	0.0300454	0	0.00446414	0	0	0.0484676	0	0.0778468	0.00588885	0.0274953	0.0484733	0	0	0	0.0450565	0	0.0319616	0.0229971	0	0.00982935	0
LRRC14	0.0156372	0.00846825	0.00735652	0	0.0114322	0.00584155	0.0228992	0.00664829	0.0376423	0.015653	0.00566941	0.00500057	0.00477179	0	0.0241997	0.0345573	0	0.0617051	0.035701	0.00125426	0.0161038	0.0125984	0	0.0542677	0.0142966	0.0348008	0	0	0	0	0	0.0380755	0.00651114	0.0267295	0	0.00368076	0.0218922	0.0240582	0	0.0463752	0.00320417	0	0.0298924	0.010086	0.0656077	0	0.00806005	0
LRRC24	0.0472097	0.0867909	0.0116801	0.205565	0.0289507	0.0271941	0.0271724	0.0250372	0.0947502	0.0495412	0.0256688	0.0464345	0.0271039	0.0564625	0.0849866	0.149062	0	0.0944244	0.0863936	0.0806354	0.0581263	0.07577	0.0731737	0.0915278	0.0527265	0.0599223	0	0.0126844	0.0489733	0	0	0.0792352	0.057955	0.0436573	0.10649	0.0565045	0.0658179	0.00499602	0	0.0542036	0.129062	0.0277644	0.0645035	0.041652	0.0370145	0.0185194	0.0275087	0
C8orf82	0	0	0	0	0.0010041	0	0	0.0160607	0	0	0	0	0	0	0	0	0	0	0.00339239	0	0.00478233	0.00266876	0	0	0	0	0	0	0	0	0	0	0	0	0	0	0	0	0	0	0	0	0	0	0.00342538	0	0	0
ARHGAP39	0.14214	0.136197	0.12991	0.167691	0.127593	0.0696323	0.10637	0.178585	0.132148	0.0622557	0.125875	0.189613	0.115474	0.166583	0.227975	0.11555	0	0.172261	0.176803	0.115868	0.178549	0.12875	0.186145	0.178122	0.0969907	0.171541	0	0.21374	0.124367	0.147196	0.0296878	0.103973	0.207675	0.176271	0.0543377	0.108907	0.171629	0.112557	0	0.154881	0.156187	0.227406	0.229395	0.0846297	0.128685	0.0591327	0.128903	0.0701889
ZNF251	0.253872	0.295685	0.225505	0.238118	0.195249	0.16054	0.155902	0.158861	0.173855	0.128315	0.176724	0.199019	0.258389	0.234887	0.195528	0.24251	0	0.254017	0.182986	0.206277	0.162576	0.113399	0.188482	0.187803	0.115399	0.191218	0	0.30129	0.178811	0.235277	0.0985933	0.236515	0.262868	0.156588	0.0537763	0.251916	0.194344	0.271203	0	0.1661	0.186225	0.211949	0.263705	0.29723	0.208638	0.215598	0.0745839	0.0989835
ZNF34	0.0219056	0.0686924	0.0288132	0.0866938	0.0293237	0.0118758	0.0304291	0.0500512	0.0358586	0.026485	0.0182387	0.00801862	0.0339346	0.084936	0.0565191	0.0421098	0	0.157695	0.0274392	0.0622237	0.0271397	0.0175759	0.0483406	0.0124787	0.0212594	0.0293925	0	0.0470429	0.0189822	0.0384202	0	0.0414229	0.0351776	0.0392835	0	0.0255186	0.0214971	0.0117012	0	0.016557	0.0267941	0.0249682	0.0412939	0.0617153	0.00981487	0.0089824	0.0102244	0.02501
RPL8	0.0841867	0.118487	0.0867453	0.310334	0.107572	0.213697	0.23623	0.227211	0.134023	0.0370163	0.0521584	0.0656235	0.177973	0.135457	0.187436	0.126962	0	0.164939	0.200445	0.117924	0.107316	0.0689066	0.0467526	0.23538	0.107996	0.0796231	0	0.125596	0.250018	0.0990271	0.122331	0.30386	0.128425	0.0760029	0.233335	0.0362162	0.124654	0.0250067	0	0.0690649	0.110879	0.161742	0.117598	0.0696693	0.146185	0.108969	0.0408787	0.112616
ZNF517	0.0244699	0.00168748	0.0169131	0.032515	0.00871859	0.0440945	0.0180967	0.0031307	0.017309	0.0114387	0.0037128	0.015466	0.002222	0	0	0.0192575	0	0.0231094	0.0102569	0.0220168	0.00815105	0.0132491	0.0329054	0	0.0143603	0.0313336	0	0.048727	0.0182075	0.0665211	0.166459	0.00873927	0	0.00718095	0.0205524	0.0201685	0.00958692	0.0054035	0	0.0421221	0	0	0	0	0	0	0.00758023	0.0417371
ZNF7	0.0462525	0.146793	0.0465604	0.164659	0.0628045	0.0175006	0.0145664	0.0604802	0.0782323	0.0240196	0.0226031	0.0401943	0.0953474	0.0878168	0.0208159	0.164381	0	0.131504	0.086474	0.06225	0.0589814	0.0576015	0.00261621	0.0570431	0.0117754	0.0527299	0	0.0319452	0.0721311	0.113194	0.116339	0.15246	0.0349734	0.0291042	0	0.0780995	0.0511126	0.169548	0	0.0892915	0.0410692	0.0277644	0.226476	0.0269571	0.046689	0.0309776	0.0560209	0.0156496
COMMD5	0.0126939	0.00231121	0.0223876	0.0760111	0.0389497	0.0425594	0.0126919	0.0152018	0.0310286	0.0166724	0.0200411	0.0193712	0.0382337	0.0544588	0.0247888	0.027502	0	0.0464461	0.0362046	0.0370585	0.0263388	0.0221661	0.0245673	0.0403348	0.019594	0.00984699	0	0	0.0157785	0.0346095	0	0.0516378	0.00110699	0.0374011	0	0.015982	0.0389199	0.0751459	0	0.0461941	0.0353125	0.0644727	0.105751	0.00554469	0.0126298	0	0.020348	0.0213485
ZNF250	0.103072	0.0210195	0.132339	0.164198	0.0989046	0.073548	0.0316521	0.156103	0.106477	0.0332061	0.0666468	0.0572314	0.0938881	0.187325	0.121832	0.118952	0	0.199002	0.103419	0.0656132	0.118538	0.0882158	0.0638268	0.079557	0.0429375	0.0917166	0	0.118541	0.1224	0.0837033	0.194525	0.106665	0.0736913	0.0783213	0.0284456	0.0382604	0.150727	0.102973	0	0.0513997	0.119456	0.140355	0.185337	0.055014	0.0767198	0.089363	0.0644379	0.0502288
ZNF16	0.121889	0.0389658	0.0648124	0.0429287	0.028536	0.00896429	0.0251581	0.027039	0.0111832	0.017888	0.0343098	0.00973119	0.046176	0	0	0.0442824	0	0.0611314	0.0322277	0.0132394	0.0451315	0.0501229	0.0914306	0.0195888	0.0332573	0	0	0	0	0.0129979	0.0985933	0.00777609	0.0669262	0.0821808	0.0205524	0.0261801	0.0642572	0.0116179	0	0.0572211	0.0294023	0.0774721	0.0736092	0.020861	0.0119855	0.0306449	0.0288305	0
C8orf33	0.0331557	0.0130446	0.0264871	0.132904	0.0401189	0.052767	0.0361691	0.00804237	0.0474351	0.0268374	0.0119037	0.0233818	0.0533363	0.0818803	0.011479	0.0325801	0	0.0195368	0.095357	0.0589074	0.0460841	0.032268	0.0230804	0.0161976	0.0428089	0.00716926	0	0.0288937	0.00613942	0.0141135	0	0.0507542	0.00615139	0.0226535	0	0.0158833	0.0220469	0.029498	0	0	0.0341689	0	0.0721919	0.0637039	0.00394758	0.00848673	0.0173808	0.104103
WASHC1	0.23271	0.282504	0.193162	0.370113	0.235132	0.199756	0.236932	0.221405	0.16944	0.0977269	0.154554	0.170592	0.19762	0.188075	0.214896	0.193475	0	0.210835	0.187495	0.227333	0.192995	0.128099	0.164756	0.202092	0.107119	0.198697	0	0.349232	0.251145	0.17992	0.342427	0.21421	0.234718	0.225953	0.135713	0.188659	0.216398	0.22934	0	0.225209	0.240439	0.273771	0.404849	0.326258	0.247829	0.122248	0.101465	0.093485
FOXD4	0	0	0.011951	0.00378001	0	0	0.0314074	0.0031307	0	0	0.00841996	0	0	0	0	0	0	0	0	0.0127134	0.038034	0	0	0	0.00317097	0	0	0	0	0	0	0	0.00890829	0.0113548	0	0	0	0	0	0	0	0	0.0206236	0	0.00402306	0	0.00313871	0
CBWD1	0.0185647	0.0431565	0.020764	0.051797	0.0581996	0.0240895	0.114971	0.0658612	0.0765983	0.0376367	0.064241	0.0414338	0.0754311	0.141644	0.0317881	0.0487081	0	0.0288651	0.0760206	0.0470599	0.0354955	0.00961179	0.0740468	0.0887178	0.0425913	0.057392	0	0.0313243	0.0627458	0.1073	0	0.0685226	0.0670419	0.0459827	0.0119571	0.0279077	0.0961578	0.0394651	0	0.0708462	0.0382455	0.0224471	0.0335451	0.104594	0.0291859	0.142851	0.0340208	0.0647578
DOCK8	0.0223157	0	0.00841782	0.0405261	0.045652	0	0.0319421	0	0.0103454	0	0.000833393	0	0.00688203	0	0	0.0261439	0	0	0	0.00595047	0.00811337	0.0068063	0.0161018	0	0	0.0337869	0	0	0.076321	0.00828785	0	0	0.0152899	0	0	0.0121719	0.0109142	0	0	0.00818784	0.00730786	0	0	0.012195	0.0111476	0	0.00202405	0
KANK1	0.0524617	0.139047	0.135991	0.264048	0.198547	0.0699417	0.236073	0.171621	0.139797	0.139128	0.108355	0.233736	0.110883	0.268732	0.387225	0.169146	0	0.109768	0.213879	0.205676	0.195238	0.105942	0.198496	0.103598	0.092008	0.143863	0	0.289858	0.109294	0.183982	0.116339	0.0489417	0.194921	0.200215	0	0.127029	0.160879	0.135211	0	0.17319	0.121041	0.235217	0.187122	0.263094	0.148809	0.0524299	0.18091	0.318924
DMRT1	0	0	0.0209875	0.0612214	0.00823196	0.00584155	0	0	0.00612843	0	0.00195189	0	0	0.064742	0	0	0	0.00632986	0	0	0	0.00230637	0	0	0	0	0	0	0.0178607	0	0	0	0	0.00318591	0	0	0.00827096	0	0	0	0	0	0	0	0.0356393	0.0144635	0	0
DMRT3	0	0	0	0	0	0	0	0	0	0	0	0	0	0	0	0	0	0	0	0	0	0	0	0	0	0	0	0	0	0	0	0	0	0	0	0	0	0	0	0	0	0	0	0	0	0	0	0
DMRT2	0.00656594	0	0	0	0	0.00982334	0	0	0	0	0	0	0	0	0	0	0	0	0	0	0.00659372	0	0	0	0	0	0	0	0	0	0	0	0	0	0	0	0	0	0	0.019321	0	0	0	0	0	0	0	0
SMARCA2	0.434217	0.446081	0.259666	0.527854	0.36291	0.364731	0.175646	0.401214	0.251528	0.187136	0.222121	0.27426	0.490413	0.57728	0.724311	0.255445	0	0.451479	0.258149	0.412375	0.141749	0.12897	0.459295	0.24904	0.11981	0.388838	0	0.672629	0.457434	0.51931	0.741101	0.298438	0.396101	0.237063	0.664086	0.283286	0.311684	0.33224	0	0.362218	0.340268	0.629874	0.775059	0.442463	0.257544	0.155479	0.203501	0.109742
VLDLR	0.0800436	0.11141	0.0815767	0.150021	0.0704286	0.078589	0.165769	0.20076	0.082059	0.0597043	0.0762646	0.121557	0.05676	0.0844061	0.0519981	0.10472	0	0.106202	0.110776	0.0701677	0.0983705	0.0995361	0.0827303	0.0537008	0.0866291	0.0716707	0	0	0.11216	0.0830894	0.178707	0.146336	0.115417	0.103188	0.31758	0.0468872	0.146643	0.0999248	0	0.127975	0.0684408	0.0523966	0.0729389	0.0770756	0.140855	0.0699389	0.0378001	0.0442633
KCNV2	0	0	0.0105135	0.0163449	0.103859	0.0199409	0	0	0.00557176	0.00785807	0	0	0	0	0	0	0	0.0170869	0.0241857	0	0.0289615	0.00798057	0	0	0	0.00176786	0	0.0106635	0.0217255	0.011777	0	0.0085946	0	0	0	0.00346475	0.00461417	0	0	0	0	0	0.0181635	0	0	0	0	0
PUM3	0.376906	0.378065	0.246145	0.437736	0.414641	0.354181	0.254575	0.348571	0.265525	0.126839	0.232535	0.224177	0.293492	0.368579	0.265924	0.32762	0	0.276054	0.270118	0.301323	0.229194	0.178679	0.279491	0.196365	0.18742	0.251992	0	0.390057	0.379892	0.376244	0.385353	0.242197	0.275174	0.27286	0.347377	0.302108	0.199934	0.245333	0	0.268885	0.230182	0.282625	0.405678	0.418132	0.264386	0.318455	0.155066	0.210433
RFX3	0.5513	0.40922	0.312808	0.562559	0.337784	0.427032	0.396342	0.416616	0.262209	0.201355	0.26605	0.33075	0.466655	0.178365	0.371945	0.357085	0	0.368982	0.298819	0.420663	0.300695	0.211443	0.460906	0.218101	0.242596	0.340978	0	0.674479	0.418981	0.568764	0.588734	0.420662	0.341251	0.222936	0.545131	0.257406	0.346178	0.37743	0	0.350732	0.319087	0.545746	0.536658	0.587022	0.349168	0.309352	0.160331	0.412383
GLIS3	0.100887	0.128686	0.0404094	0.0618781	0.128817	0.0206845	0.0716061	0.123698	0.101968	0.0180906	0.0140166	0.0227946	0.0255935	0.198803	0.0483832	0.0348098	0	0.0874549	0.0610726	0.157456	0.0505159	0.0356418	0.0372478	0.0301085	0.0163643	0.0135491	0	0.188676	0.214315	0.0627546	0.303552	0	0.0908804	0.0935194	0.129023	0.0650754	0.0291545	0.122224	0	0.122497	0.0471116	0.0395786	0.0346023	0.165863	0.135662	0.0162218	0.0248895	0.162368
SLC1A1	0.282613	0.220006	0.152467	0.29255	0.251967	0.172503	0.102983	0.227046	0.22008	0.107415	0.130351	0.245924	0.264069	0.198387	0.210127	0.206855	0	0.250266	0.15232	0.241406	0.156671	0.1845	0.199319	0.136894	0.126032	0.217608	0	0.160471	0.361998	0.270968	0.491095	0.281413	0.195548	0.141707	0.126439	0.275435	0.240121	0.122565	0	0.0650872	0.151659	0.0547809	0.0432799	0.231208	0.340674	0.134489	0.123834	0.216005
SPATA6L	0.0695923	0.0439446	0.118366	0.147246	0.109893	0.0825207	0.191529	0.0806935	0.090915	0.0607491	0.0487727	0.0696535	0.0566457	0.0250701	0.15465	0.145964	0	0.164036	0.0641341	0.0751077	0.0685644	0.0456198	0.098044	0.06505	0.0839488	0.0404015	0	0.251776	0.176444	0.156225	0	0.194302	0.104478	0.131862	0.0544157	0.0520325	0.213154	0.0963499	0	0.111367	0.0431449	0.0495599	0.0632276	0.204945	0.134207	0.0313916	0.13659	0.195315
PLPP6	0.0213447	0.00287904	0.001575	0.0373054	0.0359672	0.0132963	0.0198193	0.00774098	0.00393258	0.00232396	0.0153995	0.033661	0.0080619	0.0885519	0	0.00724471	0	0.0518773	0.0137005	0.0316454	0	0.00664381	0.013208	0	0.00904252	0.0145162	0	0	0.0156848	0	0	0.0399476	0.0138598	0	0.114952	0.00266959	0.015926	0	0	0.0220168	0	0.0351568	0	0.0351273	0	0.0105509	0.00683186	0.0619137
CDC37L1	0.0736921	0.110302	0.0937955	0.174229	0.155451	0.0420976	0.148062	0.108274	0.109028	0.0472253	0.0879986	0.0666424	0.0689284	0.149956	0.0449845	0.0651056	0	0.0673379	0.137205	0.13395	0.131114	0.060598	0.0575351	0.0593811	0.0596291	0.045359	0	0.14027	0.160926	0.0972629	0	0.105271	0.0615094	0.0400177	0.0869194	0.0564544	0.0783493	0.128749	0	0.0363628	0.129291	0.0585156	0.186949	0.0852409	0.0868224	0.0998856	0.0585201	0.0988897
AK3	0.213631	0.193771	0.170611	0.267758	0.182338	0.237603	0.267918	0.20313	0.15724	0.145223	0.180781	0.118857	0.158584	0.198188	0.134772	0.190819	0	0.222928	0.20719	0.248298	0.191259	0.107202	0.291659	0.111321	0.110047	0.272328	0	0.277146	0.349754	0.305164	0.266091	0.200218	0.21923	0.210481	0.0864439	0.169773	0.251497	0.298241	0	0.213995	0.169045	0.178291	0.138131	0.295842	0.219551	0.123601	0.146652	0.211689
RCL1	0.119584	0.161831	0.140981	0.17011	0.114933	0.181412	0.0786532	0.120958	0.121209	0.0508304	0.146396	0.10388	0.0843437	0.0683189	0.0174463	0.138109	0	0.195182	0.0663709	0.160208	0.0894751	0.14365	0.0738598	0.144466	0.0760623	0.132148	0	0.0619969	0.179534	0.17435	0	0.205338	0.100253	0.105806	0.200297	0.0942521	0.175014	0.208261	0	0.13182	0.108254	0.163751	0.214428	0.141239	0.0321112	0.0939529	0.0587086	0.273499
JAK2	0.412892	0.278996	0.251162	0.33134	0.278054	0.361957	0.22323	0.295673	0.194479	0.15505	0.231473	0.242452	0.292293	0.214394	0.29442	0.216539	0	0.315461	0.267796	0.278305	0.203368	0.17064	0.222543	0.100774	0.142252	0.266628	0	0.105293	0.316958	0.284351	0.486302	0.263591	0.213382	0.221634	0.46991	0.238533	0.242138	0.201999	0	0.261258	0.257762	0.32694	0.362575	0.462351	0.273571	0.258141	0.137911	0.255671
INSL6	0	0.00570401	0	0.00185722	0.00417857	0	0	0	0	0	0.00027499	0	0	0	0	0.00423257	0	0	0.00361249	0	0	0.0066768	0	0	0	0.0102401	0	0	0.0129383	0.00828785	0	0	0	0.00899261	0	0	0.00581995	0	0	0	0.0122727	0	0	0	0	0	0	0
RLN2	0	0	0	0	0	0	0	0	0	0	0	0	0	0	0	0	0	0	0	0	0	0	0	0	0	0	0	0	0	0	0	0	0	0	0	0	0	0	0	0	0	0	0	0	0	0	0	0
RLN1	0	0	0	0	0	0	0	0	0	0	0	0	0	0	0	0	0	0	0	0	0	0	0	0	0	0	0	0	0	0	0	0	0	0	0	0	0	0	0	0	0	0	0	0	0	0	0	0
PLGRKT	0.151462	0.0980864	0.0677806	0.201087	0.11923	0.150519	0.0543175	0.0913759	0.0945233	0.0670965	0.0695507	0.0988725	0.0781715	0.0694699	0.189253	0.132447	0	0.0689308	0.100582	0.163296	0.132835	0.0561036	0.0908352	0.118813	0.103562	0.0326026	0	0.14645	0.0312395	0.178073	0	0.0786021	0.129368	0.0633375	0.108431	0.148832	0.0703814	0.072259	0	0.0338996	0.125036	0.146093	0.0998976	0.0874687	0.00564601	0.0685481	0.0537908	0.0542697
CD274	0.0108954	0.00572077	0.0118002	0.0600697	0.0117002	0.0217737	0.0098334	0.0119315	0.0200522	0.00753269	0.0099175	0.0312149	0.019244	0	0	0.0124743	0	0	0.00692842	0.00219161	0.00475837	0.00540473	0	0	0.00535672	0	0	0.0350475	0.0421312	0	0	0.00873927	0.00454729	0.00691969	0	0	0.0184236	0.0628287	0	0.0241181	0.00721445	0.0313097	0	0.0260132	0	0.0190834	0	0
PDCD1LG2	0	0	0.00223001	0	0.0202172	0	0.0120378	0	0.00713598	0.00423784	0	0	0	0	0	0.0235616	0	0.0278295	0.0111947	0	0.00916882	0.00256212	0	0.0425137	0	0	0	0	0.0126187	0.0277752	0	0.046733	0	0.00691969	0.0119571	0.00266959	0.010486	0	0	0	0.00830549	0	0	0	0.0111542	0	0	0
RIC1	0.315146	0.259176	0.179795	0.444779	0.32481	0.234479	0.192994	0.168381	0.206039	0.141882	0.226297	0.16297	0.250168	0.384373	0.25011	0.256158	0	0.228522	0.184356	0.257509	0.204811	0.121753	0.117962	0.127927	0.123882	0.214668	0	0.288357	0.312946	0.261535	0.248888	0.177338	0.17586	0.207447	0.155031	0.176373	0.182723	0.103701	0	0.116699	0.220496	0.177875	0.289169	0.256345	0.155716	0.092013	0.115749	0.222524
ERMP1	0.214442	0.148584	0.200001	0.235267	0.194321	0.191838	0.137085	0.185429	0.141126	0.126498	0.144466	0.162835	0.174784	0.128757	0.0980857	0.214896	0	0.192009	0.15219	0.193145	0.158526	0.112409	0.165389	0.158325	0.146057	0.164023	0	0.362622	0.160143	0.175485	0.25855	0.124596	0.108224	0.148592	0.0777605	0.227907	0.134001	0.0872991	0	0.178204	0.104333	0.173104	0.198656	0.264005	0.179047	0.0781835	0.110872	0.202639
KIAA2026	0.462143	0.393353	0.342684	0.43705	0.327021	0.331924	0.267877	0.372818	0.209815	0.129116	0.294833	0.280359	0.370646	0.374391	0.474493	0.351845	0	0.390985	0.327507	0.319147	0.258496	0.180785	0.398739	0.237091	0.179971	0.354998	0	0.450161	0.394744	0.461875	0.400727	0.381677	0.296983	0.331396	0.329783	0.294607	0.240786	0.269482	0	0.265847	0.299865	0.318257	0.405321	0.420718	0.283994	0.191017	0.197164	0.2333
MLANA	0.00656594	0.00302298	0.00183871	0.0259159	0.0190719	0	0.0098334	0	0.00545067	0.00245561	0.00959739	0	0	0	0	0.0438625	0	0.0225212	0.0116837	0	0.00654487	0.0022651	0	0.0171492	0.00229431	0	0	0	0.0299356	0.0197089	0	0	0.00217341	0.00662167	0	0	0	0.00612756	0	0	0.00976871	0	0	0	0.010017	0.0185194	0	0
RANBP6	0.0161134	0.031966	0.064702	0.0748014	0.0519795	0.0793461	0.102673	0.0786785	0.0455154	0.029664	0.0914457	0.0517124	0.0256285	0.0488496	0.0738588	0.0741034	0	0.098564	0.103196	0.0690191	0.0425682	0.0327653	0.0559414	0.0282159	0.059624	0.0273617	0	0.0473381	0.0993979	0.0307977	0.0985933	0.127749	0.0186968	0.032917	0.0119571	0.0183236	0.0370844	0.0181787	0	0.0788483	0.0362113	0	0.0834635	0.0847152	0.0366876	0.04224	0.0389464	0.124785
IL33	0	0	0.00101727	0	0	0.00594382	0	0	0.00214632	0	0	0	0	0	0	0	0	0	0	0	0.00895246	0	0	0	0.00443265	0	0	0	0	0	0	0	0	0	0	0	0	0	0	0	0	0	0	0	0	0.0229824	0.00216555	0
UHRF2	0.273494	0.264876	0.242931	0.28888	0.240181	0.251919	0.213678	0.294615	0.151523	0.117559	0.144157	0.117825	0.127372	0.209432	0.144145	0.180744	0	0.238403	0.207497	0.164511	0.175414	0.194098	0.124094	0.159315	0.163496	0.186683	0	0.264152	0.271627	0.357859	0	0.139662	0.223786	0.196577	0.103734	0.157706	0.25371	0.145315	0	0.100243	0.21085	0.23754	0.329364	0.265602	0.181981	0.0545377	0.0737249	0.164387
GLDC	0.0103685	0.0137579	0.0237305	0.0252709	0	0.00584155	0	0.0130294	0.0172729	0	0.00195438	0.0153811	0	0	0	0.0056604	0	0	0.00353487	0.0167963	0.00386307	0.00467977	0.0155268	0	0.00646393	0	0	0	0.0129061	0.0227641	0	0.0244971	0.0140769	0.0077042	0	0.0161964	0	0.0295231	0	0	0.00956715	0	0.0259771	0.00554469	0.0149192	0	0.00541943	0
KDM4C	0.442971	0.471385	0.314857	0.521914	0.428902	0.495514	0.398865	0.388237	0.229548	0.14562	0.313666	0.280028	0.328283	0.248012	0.241888	0.33785	0	0.363186	0.292432	0.419386	0.338081	0.171929	0.270879	0.208294	0.258487	0.298484	0	0.348939	0.48257	0.605919	0.592281	0.320935	0.435832	0.317604	0.540869	0.256256	0.271386	0.355379	0	0.321542	0.368946	0.599748	0.526122	0.459474	0.307743	0.206579	0.128016	0.125027
DMAC1	0.0468744	0.0716728	0.0720184	0.128524	0.0867975	0.11244	0.058552	0.0979256	0.0606621	0.0655092	0.0824872	0.05695	0.0878492	0.164613	0.0174463	0.0473432	0	0.0630227	0.0861161	0.0413155	0.0534028	0.0453928	0.0462494	0.0673129	0.0562491	0.0816667	0	0.0872683	0.0636031	0.0497397	0	0.0818643	0.0655175	0.0549218	0.199186	0.0846808	0.0745435	0.0406694	0	0.0762539	0.0194257	0.00670314	0.048099	0.0162777	0.0788428	0.0946935	0.0302744	0.129431
PTPRD	0.22673	0.211434	0.153228	0.134051	0.165114	0.198511	0.165402	0.180942	0.121343	0.124313	0.196586	0.185401	0.194822	0.308231	0.19347	0.156504	0	0.166294	0.175901	0.246984	0.249292	0.125928	0.19088	0.109089	0.184257	0.161769	0	0.184269	0.158382	0.220705	0.201239	0.224287	0.190253	0.17041	0.213731	0.229212	0.144691	0.230894	0	0.164873	0.144914	0.204622	0.176418	0.174135	0.102817	0.093	0.16089	0.218215
TYRP1	0	0	0.00407987	0	0	0	0	0.0228986	0	0	0	0	0	0	0	0	0	0	0	0	0	0	0	0	0	0	0	0	0	0	0	0	0.00441696	0	0	0	0	0	0	0.0241181	0	0	0.0319171	0	0.00540229	0	0	0
LURAP1L	0.236674	0.130669	0.112449	0.15577	0.218976	0.157462	0.122992	0.0602288	0.118773	0.0743744	0.106552	0.134534	0.154672	0.184627	0.0872269	0.0852829	0	0.16034	0.167718	0.0994139	0.135609	0.0616069	0.186914	0.155209	0.10206	0.11215	0	0.181019	0.152059	0.156456	0	0.103139	0.0917738	0.165181	0.167889	0.113244	0.0930915	0.0874962	0	0.171504	0.0928443	0.0672874	0.261753	0.162969	0.131073	0.142659	0.0979644	0.182117
MPDZ	0.579339	0.483883	0.388392	0.517635	0.45447	0.356509	0.277137	0.335524	0.194995	0.198889	0.354642	0.365802	0.356994	0.423231	0.149736	0.361063	0	0.433282	0.30187	0.357031	0.269046	0.308224	0.366856	0.178902	0.263001	0.34929	0	0.505469	0.518922	0.391978	0.280922	0.181478	0.345466	0.317528	0.400042	0.424737	0.301556	0.47408	0	0.255835	0.339502	0.525512	0.608039	0.439848	0.289123	0.296316	0.19829	0.296786
NFIB	0.48539	0.563748	0.348451	0.601229	0.307561	0.46684	0.311849	0.403897	0.195332	0.129259	0.390942	0.226425	0.479148	0.536193	0.378019	0.258356	0	0.43426	0.317469	0.675634	0.262092	0.151354	0.339957	0.0899644	0.201308	0.385624	0	0.555593	0.258138	0.760482	0.286473	0.260257	0.331098	0.19314	0.604847	0.446376	0.427218	0.556729	0	0.494941	0.201447	0.820133	0.678987	0.464882	0.405182	0.236838	0.282843	0.116276
ZDHHC21	0.418475	0.357899	0.302256	0.378794	0.301116	0.350905	0.328473	0.337524	0.169388	0.188379	0.238708	0.26653	0.280148	0.282388	0.26388	0.316745	0	0.291843	0.271454	0.336022	0.244638	0.142668	0.254539	0.149614	0.207337	0.296199	0	0.449632	0.440499	0.523391	0.312045	0.241933	0.317359	0.234577	0.425027	0.221017	0.257729	0.292419	0	0.315076	0.249584	0.361716	0.387952	0.450379	0.322125	0.129564	0.154799	0.177981
CER1	0	0	0	0	0	0	0	0	0	0	0	0	0	0	0	0	0	0	0	0	0	0	0	0	0	0	0	0	0	0	0	0	0	0	0	0	0	0	0	0	0	0	0	0	0	0	0	0
FREM1	0.125306	0.0646177	0.0726541	0.0981308	0.00363948	0.018249	0.0760785	0.181531	0.0367528	0.03073	0.0725154	0.0845116	0.042974	0.248817	0	0.0703141	0	0.0987457	0.062398	0.0678129	0.0887531	0.0147213	0.113411	0.0872657	0.0312394	0.0313132	0	0.0594589	0.0500831	0.0570893	0.226431	0.0570875	0.0897636	0.0629346	0.123301	0.080361	0.0524652	0.0976586	0	0.0153021	0.028202	0.0613971	0.0537662	0.0772308	0.0705424	0.03238	0.0389233	0.0680604
TTC39B	0.363122	0.39377	0.273762	0.381586	0.312873	0.354998	0.260386	0.28943	0.168047	0.134975	0.270126	0.232501	0.239947	0.346893	0.317623	0.389082	0	0.292098	0.280321	0.338729	0.188158	0.187817	0.325843	0.259639	0.189506	0.300853	0	0.352791	0.518863	0.366461	0.270044	0.239415	0.313204	0.285573	0.272677	0.241789	0.233858	0.363262	0	0.224623	0.278305	0.359925	0.447788	0.381355	0.262189	0.255516	0.0973195	0.121341
SNAPC3	0.216536	0.174102	0.157613	0.224479	0.151533	0.216337	0.159112	0.158213	0.151214	0.084595	0.155059	0.158136	0.154001	0.161611	0.141571	0.260841	0	0.189309	0.165882	0.177116	0.217685	0.137371	0.113787	0.191957	0.13133	0.171255	0	0.256743	0.230922	0.257096	0	0.247515	0.175797	0.225956	0.230775	0.117912	0.165121	0.264304	0	0.156031	0.180515	0.281196	0.29576	0.222967	0.143086	0.129878	0.0813219	0.22418
PSIP1	0.360068	0.267838	0.234178	0.300697	0.277478	0.28958	0.326673	0.294303	0.207578	0.121794	0.256749	0.192908	0.3054	0.20101	0.268317	0.299676	0	0.30472	0.246679	0.305353	0.215307	0.149825	0.17151	0.163706	0.126782	0.21848	0	0.432989	0.434557	0.249902	0.622145	0.287696	0.286737	0.20282	0.287745	0.262335	0.244962	0.318248	0	0.216911	0.216797	0.26631	0.451	0.415945	0.363955	0.226339	0.0980833	0.195356
CCDC171	0.357231	0.316217	0.222722	0.375387	0.259056	0.231829	0.261405	0.260941	0.184562	0.242989	0.200608	0.236506	0.310989	0.18803	0.326427	0.215591	0	0.221514	0.190149	0.269936	0.15956	0.262742	0.263179	0.196465	0.239604	0.253992	0	0.428453	0.281367	0.467019	0.226431	0.19383	0.27375	0.272222	0.636385	0.286102	0.280957	0.446581	0	0.368527	0.260577	0.431767	0.392424	0.503217	0.30832	0.127062	0.155804	0.161115
C9orf92	0	0	0	0.0116912	0.00823196	0	0	0	0.00184052	0	0.00321448	0.00500057	0	0	0	0	0	0	0.00701918	0	0.00602723	0.00536359	0	0	0	0	0	0	0.0151236	0.0109503	0	0.0186089	0	0	0	0	0.013017	0	0	0	0	0	0	0	0.00156323	0.0518253	0	0
BNC2	0.0137304	0.0258157	0.00957393	0.0415587	0.0541062	0.0233418	0	0.046223	0.0212717	0.00170316	0.00279588	0.00699587	0.00768092	0.0383999	0.0483832	0.023665	0	0	0.00831581	0.00540016	0.00935147	0.0103251	0.00761852	0.0378293	0.00213786	0	0	0.071678	0.00512324	0.0163934	0.231257	0	0.00217341	0.0400777	0	0	0.0178816	0.0259376	0	0.0128125	0	0	0	0	0.0175385	0	0.00643736	0.0182337
CNTLN	0.176096	0.299421	0.165	0.315441	0.100063	0.175792	0.240653	0.292387	0.131693	0.161355	0.0992102	0.117984	0.201647	0.195492	0.214926	0.178	0	0.15526	0.161974	0.230964	0.193511	0.0845278	0.190675	0.0633027	0.184535	0.155952	0	0.260041	0.174978	0.182767	0.251343	0.151595	0.19255	0.268521	0.172845	0.14453	0.179065	0.296601	0	0.108427	0.253073	0.258815	0.187961	0.187406	0.204482	0.122281	0.0642743	0.125832
SH3GL2	0.32593	0.412402	0.34062	0.547284	0.385178	0.361578	0.336421	0.395875	0.240207	0.234708	0.287434	0.269906	0.394738	0.31413	0.32925	0.355735	0	0.378353	0.315205	0.369136	0.300835	0.194663	0.351064	0.116201	0.280816	0.271062	0	0.677312	0.397095	0.582754	0.658145	0.304996	0.327456	0.289417	0.383577	0.313442	0.362463	0.358854	0	0.339418	0.318892	0.424796	0.427751	0.567684	0.269949	0.17404	0.146778	0.320817
ADAMTSL1	0.0540795	0.103866	0.0159508	0.0617718	0.0555384	0.010187	0.169548	0.0962589	0.0340437	0.0392192	0.0151675	0.0304466	0.0545398	0.0656864	0.011479	0.055098	0	0.0283127	0.034302	0.0203448	0.0257097	0.0163118	0.0164675	0.017677	0.019685	0.0488816	0	0.0593568	0.0870862	0.0895806	0	0.0729141	0.0331607	0.0210952	0	0.0300649	0.0226763	0.0380445	0	0.0313393	0.0810501	0.114198	0.0613243	0.0128033	0.0493456	0	0.02092	0.478611
SAXO1	0	0.00570401	0.015531	0.0176113	0.0120764	0.00409699	0	0	0.00279978	0.0020751	0.0034538	0.000659789	0.0266565	0	0	0	0	0.0269397	0.00193481	0.0174727	0.0232472	0.00201754	0	0.0160336	0	0	0	0.0106635	0.0134129	0.0239901	0	0.00539682	0	0	0	0.00266959	0	0	0	0.0396159	0.0232688	0.0157894	0	0	0	0	0	0
RRAGA	0.058967	0.0742696	0.0392793	0.067782	0.0447107	0.0755376	0.129796	0.106365	0.0896864	0.0726415	0.0504781	0.0116452	0.0946952	0.105438	0.0279823	0.118455	0	0.0358348	0.106195	0.071323	0.0924585	0.047937	0.0307277	0.102362	0.115559	0.0636487	0	0.0609994	0.117893	0.0675987	0.351213	0.0972117	0.0783647	0.0827842	0	0.0396993	0.0861033	0.0548391	0	0.0220168	0.0399161	0.0351568	0.0499838	0.069467	0.0885197	0.0326514	0.015807	0.0575331
HAUS6	0.0334659	0.0684271	0.0352787	0.0469865	0.0754361	0.0478924	0.0163651	0.0854153	0.0541478	0.0253488	0.0429526	0.0408504	0.0261206	0.147623	0.0453622	0.058552	0	0.0862627	0.0622566	0.0415421	0.0137592	0.0522332	0.0159276	0.0216555	0.0416093	0.0406637	0	0.0885836	0.104959	0.0667407	0	0.104515	0.0848083	0.0804495	0.0728803	0.0657004	0.0285228	0.0672598	0	0	0.031516	0.0420204	0.0285711	0.0179751	0.0424002	0.0441986	0.0127375	0.123449
PLIN2	0	0.0727746	0.0164567	0.0278534	0.0722264	0.0319187	0.0126919	0.0378773	0.0309938	0	0.0090966	0.0438049	0.00537942	0	0.0686464	0.0230096	0	0.0157035	0.0162149	0.0356152	0.0183933	0.0131056	0.0145014	0	0.0202437	0.0278089	0	0	0.0339533	0.0224988	0	0.0308523	0.0158716	0.0343599	0	0.00697467	0.0186336	0.0286003	0	0	0.0204484	0.0163167	0.0712833	0.0425531	0.0131278	0	0.0097361	0.103851
DENND4C	0.319978	0.354206	0.284436	0.407618	0.295226	0.312954	0.193483	0.320682	0.193809	0.200177	0.237664	0.256887	0.337495	0.358826	0.291898	0.30524	0	0.438933	0.245269	0.25354	0.240324	0.1397	0.234686	0.171491	0.180732	0.223578	0	0.45187	0.334548	0.373632	0.465852	0.313353	0.34268	0.350422	0.293897	0.257677	0.273274	0.302445	0	0.269099	0.273488	0.363628	0.333693	0.289636	0.240115	0.180223	0.177996	0.225898
RPS6	0.0861979	0.0717498	0.0381011	0.111921	0.0580253	0.04978	0.111816	0.135839	0.121366	0.0415266	0.037532	0.0540064	0.131105	0.231686	0.14913	0.0708069	0	0.115703	0.0619406	0.0588555	0.06793	0.0472167	0.0299892	0.0621113	0.0412708	0.0217086	0	0.0817787	0.137916	0.0859996	0.261283	0.148003	0.0880771	0.0266262	0.147552	0.0488322	0.105135	0.0353587	0	0.0261969	0.0603367	0.0959804	0.0808283	0.0810416	0.0160797	0.0529572	0.0145582	0.0182337
ACER2	0.0975151	0.0431325	0.0453699	0.102247	0.083204	0.0543374	0.0900315	0.031999	0.0840093	0.0286704	0.0392918	0.0288465	0.0236604	0.215122	0.0720217	0.0854284	0	0.0869822	0.0606831	0.0780051	0.0504429	0.0557061	0.168323	0.0221478	0.0369591	0.050776	0	0.141928	0.0960846	0.13098	0.0296878	0.027815	0.131803	0.0474516	0.013375	0.0838769	0.0306758	0.0298921	0	0.0635442	0.0603452	0	0.188095	0.0598039	0.0434352	0.013699	0.0271149	0.0816587
SLC24A2	0.430765	0.596082	0.410718	0.520558	0.531217	0.446669	0.306326	0.373458	0.265105	0.373763	0.396009	0.387031	0.412126	0.283166	0.471332	0.467575	0	0.547577	0.430335	0.431564	0.383441	0.215724	0.505486	0.477375	0.232434	0.424327	0	0.399114	0.44083	0.474029	0.744363	0.43296	0.360463	0.451743	0.894163	0.42822	0.391857	0.490981	0	0.484412	0.316321	0.717908	0.681538	0.572083	0.462482	0.406209	0.2942	0.322846
MLLT3	0.503828	0.4656	0.355624	0.572004	0.371609	0.463867	0.380956	0.395218	0.209377	0.265103	0.260508	0.292232	0.335049	0.368819	0.402146	0.30512	0	0.33828	0.326657	0.456418	0.388322	0.175393	0.361091	0.283963	0.325039	0.424889	0	0.644889	0.486818	0.633293	0.296792	0.382068	0.317523	0.386915	0.642558	0.403474	0.398005	0.411513	0	0.326925	0.369813	0.580773	0.488675	0.379157	0.308735	0.327134	0.136729	0.310446
FOCAD	0.443276	0.390988	0.316158	0.598265	0.449519	0.348913	0.450012	0.448926	0.284008	0.265693	0.266482	0.331833	0.553591	0.282054	0.270942	0.28622	0	0.357703	0.377638	0.334092	0.309189	0.208034	0.298884	0.140922	0.118236	0.34152	0	0.58007	0.494348	0.514669	0.590528	0.298828	0.329308	0.363374	0.502977	0.313916	0.443591	0.396048	0	0.34247	0.343485	0.551796	0.525572	0.569404	0.412096	0.227961	0.126932	0.362355
HACD4	0.0260225	0	0.011837	0.0301005	0.00511085	0.0108566	0.0163264	0	0.0155399	0	0.0106013	0	0	0.0629972	0.033465	0.028955	0	0	0.00095024	0	0	0.0126546	0	0	0.00389545	0	0	0.0260796	0.0341747	0.0250644	0	0.0459331	0	0.0229167	0	0.0154123	0.0141204	0	0	0	0.022436	0	0	0.010086	0	0.032863	0	0
KLHL9	0.0900802	0.0682397	0.0595293	0.0880456	0.0607498	0.0580578	0.211545	0.0900769	0.0703234	0.0644396	0.108466	0.0882923	0.059452	0.0345586	0.11928	0.0575894	0	0.0475342	0.133187	0.0645114	0.0945623	0.0404763	0.13026	0.0198053	0.134583	0.138751	0	0.102455	0.111251	0.121695	0.120953	0.131876	0.0683491	0.0923284	0.0236459	0.0533023	0.0587288	0.109465	0	0.0404711	0.0287049	0.0491187	0.0446072	0.135642	0.11333	0.0190834	0.00795406	0.0325817
IFNA6	0	0	0	0	0	0	0	0.0424737	0	0	0	0	0	0	0	0	0	0	0	0	0	0	0	0	0	0.0194909	0	0	0	0	0	0	0	0	0	0	0	0	0	0	0	0	0	0	0	0	0	0
IFNA13	0	0	0	0	0	0.00515943	0	0	0	0	0	0	0	0	0	0	0	0	0	0	0	0	0	0	0	0	0	0	0	0	0	0	0	0	0	0	0	0	0	0	0	0	0	0	0	0	0	0
IFNA2	0	0	0	0	0	0	0	0	0	0	0	0	0	0	0	0	0	0	0	0	0	0	0	0	0	0	0	0	0	0	0	0	0	0	0	0	0	0	0	0	0	0	0	0	0	0	0	0
IFNE	0	0	0	0	0	0	0	0	0.00147538	0	0	0	0	0	0	0	0	0	0	0	0	0	0	0	0	0	0	0	0	0	0	0	0	0	0	0	0	0	0	0	0	0	0	0	0	0	0	0
MTAP	0	0	0	0	0	0	0	0	0	0	0	0	0	0	0	0	0	0	0	0	0	0	0	0	0	0	0	0	0	0	0	0	0	0	0	0	0	0	0	0	0	0	0	0	0	0	0	0
AL359922.1	0	0	0	0.0113693	0	0	0	0	0.00779939	0	0	0	0	0	0	0.0143978	0	0	0	0	0	0.00266876	0	0	0	0	0	0.0115361	0.0583419	0.0146322	0	0.0123397	0	0	0	0	0	0	0	0	0	0	0	0	0	0	0	0
CDKN2A	0	0	0.0356098	0	0	0.0421207	0.0251581	0.00921133	0.0156754	0	0	0.00500057	0.012486	0	0.0174463	0	0	0.0234835	0.0281988	0.0111778	0.0103894	0.0025817	0	0	0.00320019	0	0	0.00458013	0.0525493	0	0	0.0176977	0	0.0191044	0	0	0.0324627	0	0	0.044687	0	0.0336878	0	0.0801507	0	0	0.00313871	0
CDKN2B	0	0	0.00190189	0	0	0.00746943	0	0	0.00147538	0	0	0	0.0030138	0	0	0.00434272	0	0	0.00106862	0	0	0.000755547	0	0	0	0	0	0	0.00609263	0	0	0	0	0	0	0	0	0	0	0.019321	0	0	0	0	0	0	0	0
DMRTA1	0	0	0	0	0	0	0	0	0	0	0	0	0	0	0	0	0	0	0	0	0	0	0	0	0	0	0	0	0	0	0	0	0	0	0	0	0	0	0	0	0	0	0	0	0	0	0	0
ELAVL2	0.492615	0.462791	0.347806	0.50668	0.585413	0.357151	0.264393	0.314555	0.254085	0.180382	0.36607	0.351472	0.423002	0.352968	0.28821	0.386495	0	0.329789	0.335567	0.327092	0.387503	0.181662	0.372837	0.206037	0.217465	0.343642	0	0.545716	0.555879	0.55038	0.629335	0.29654	0.377501	0.340659	0.35359	0.307598	0.366173	0.351224	0	0.345468	0.367051	0.393636	0.452849	0.4764	0.360753	0.258891	0.159849	0.191799
IZUMO3	0	0	0	0	0	0.0102366	0	0	0	0	0	0	0	0	0	0	0	0	0	0	0	0	0	0	0	0.00344666	0	0	0	0	0	0	0	0	0	0	0.00784047	0	0	0	0	0	0	0	0	0	0	0
TUSC1	0.0201996	0	0.00966582	0.0183358	0.0105161	0	0	0.0232176	0.0202565	0.0120926	0.00786111	0.00151417	0.0122546	0	0	0.0654925	0	0.0190073	0.0494464	0.0166685	0.0167047	0.0134848	0	0.0389712	0.0235304	0.0346556	0	0.0115361	0.0132674	0	0	0.062085	0	0.00987329	0	0	0.014552	0	0	0	0.0155219	0	0.0535027	0	0.0363705	0.0229824	0	0.0602878
CAAP1	0.163114	0.289418	0.116712	0.20821	0.229842	0.205971	0.0617883	0.115281	0.165774	0.0836588	0.143597	0.119179	0.143304	0.218535	0.234568	0.21631	0	0.183801	0.173311	0.14221	0.155402	0.106346	0.115157	0.115621	0.111778	0.0894301	0	0.209491	0.252264	0.184467	0.282365	0.28473	0.116521	0.166977	0.0788604	0.187698	0.136786	0.184233	0	0.181351	0.147044	0.116729	0.330534	0.200234	0.199474	0.159753	0.0821291	0.0951403
PLAA	0.213463	0.165262	0.117974	0.169422	0.144413	0.154913	0.0981556	0.16999	0.0830565	0.0933334	0.0825369	0.0892688	0.0899583	0.210252	0.0955733	0.0603018	0	0.174957	0.115991	0.0988739	0.170777	0.0764008	0.127413	0.0558343	0.057535	0.0945389	0	0.15007	0.130393	0.164542	0.153251	0.153166	0.109086	0.109081	0.0546344	0.0599577	0.120356	0.0711492	0	0.0829012	0.129326	0.161113	0.214152	0.144684	0.095825	0.0553721	0.0694008	0.0902031
IFT74	0.139503	0.170692	0.136058	0.143199	0.0598866	0.137649	0.108844	0.104438	0.0615621	0.0625835	0.0861981	0.124601	0.0713608	0.104992	0.206893	0.114249	0	0.0831598	0.0923397	0.11137	0.11943	0.0760093	0.162711	0.110838	0.0665035	0.0953665	0	0.229987	0.0554078	0.207436	0.193373	0.0572981	0.0936128	0.016935	0.173542	0.104124	0.131631	0.129445	0	0.111618	0.0670934	0.0688828	0.125806	0.116603	0.210514	0.0597363	0.0955727	0.122137
LRRC19	0	0	0.0064044	0	0.0133132	0.00740574	0	0	0.00513162	0	0	0	0	0	0	0	0	0.00878935	0	0	0.0028422	0	0	0.0519043	0	0	0	0	0	0	0	0	0	0	0	0	0.00524386	0	0	0	0.0138004	0	0	0	0	0	0.00197298	0
TEK	0.0616484	0.0106577	0.0122941	0	0.00995303	0.0183868	0.0213916	0	0.00636809	0.00712562	0.00565651	0	0.0153259	0	0	0.0169717	0	0.0599541	0.0238204	0.0117622	0.0204557	0.0304279	0.00809601	0.0138971	0	0	0	0	0.045872	0.00853833	0	0	0.0267937	0.0143434	0	0.0160317	0.0114948	0	0	0.00818784	0.0230583	0.144132	0.0333917	0	0.0155859	0.00553884	0.00668577	0.169596
EQTN	0.00229203	0	0.00190189	0.014094	0	0	0	0	0.00301624	0	0	0	0.0344745	0	0	0	0	0	0	0	0	0	0	0	0	0	0	0	0	0	0	0	0	0	0	0	0.0218922	0	0	0	0.0109233	0	0	0	0	0	0.00810762	0
MOB3B	0.225927	0.309847	0.213589	0.30891	0.342685	0.227057	0.127733	0.15968	0.251909	0.130504	0.198658	0.254233	0.276497	0.0856625	0.2236	0.225699	0	0.204878	0.261157	0.198757	0.241645	0.178206	0.346532	0.298287	0.179094	0.155982	0	0.37908	0.199506	0.181566	0.123307	0.198171	0.256007	0.200452	0.154714	0.199762	0.304821	0.279215	0	0.280047	0.32629	0.296383	0.241555	0.286867	0.124179	0.07313	0.146724	0.274592
C9orf72	0.248724	0.23639	0.147951	0.255074	0.229298	0.138637	0.196156	0.226897	0.143328	0.12618	0.159232	0.156479	0.167966	0.127363	0.183881	0.263674	0	0.179511	0.194414	0.146786	0.156134	0.125403	0.126508	0.109526	0.138735	0.116955	0	0.150849	0.264293	0.172163	0	0.145709	0.15091	0.33406	0.221761	0.122389	0.103327	0.293404	0	0.182058	0.198065	0.210035	0.241853	0.285139	0.171762	0.100691	0.0894895	0.0954194
LINGO2	1.29722	1.09491	1.2282	1.16532	1.08794	1.08991	1.10462	0.954261	0.905107	1.10845	1.19604	1.2128	1.03679	0.94143	0.811357	0.920027	0	1.08432	0.800734	1.13815	0.905201	0.847222	1.37958	0.750649	0.895601	0.991966	0	1.47918	0.901647	1.46972	1.60503	1.01382	1.38031	0.814324	0.757757	1.1564	0.850829	1.37069	0	1.5589	1.21162	1.69358	1.20473	1.13333	1.43246	0.202195	0.862611	1.23814
ACO1	0.209903	0.284247	0.157462	0.179163	0.266846	0.207569	0.16152	0.207725	0.143958	0.0881217	0.114546	0.118167	0.1839	0.138123	0.114543	0.186828	0	0.216136	0.143149	0.205531	0.179235	0.0938591	0.11392	0.0952209	0.117114	0.105381	0	0.176396	0.178158	0.188819	0.122331	0.220832	0.179388	0.159957	0.103153	0.206331	0.117355	0.162451	0	0.180498	0.223429	0.133134	0.20066	0.142288	0.216417	0.10651	0.102598	0.196119
DDX58	0.0387026	0.0669011	0.049184	0.0734345	0.0530695	0.0169708	0.0117371	0.0257661	0.0857633	0.0226335	0.0620355	0.0497828	0.020272	0.100729	0.0517395	0.0485371	0	0.130606	0.0630321	0.0717212	0.0323353	0.0540727	0.0303716	0.144579	0.0428731	0.0308798	0	0.0781941	0.0507207	0.0422338	0.116339	0.0940929	0.0542243	0.0577086	0.0414095	0.0325633	0.0568782	0.0356734	0	0.050207	0.0578847	0.0224471	0.214758	0.063114	0.030853	0.0663985	0.0234161	0.0300299
TOPORS	0.0567682	0.0637082	0.0950004	0.105145	0.0605135	0.107413	0.100742	0.0355776	0.0506381	0.0417765	0.0839878	0.0404788	0.0649792	0.0793563	0.0240374	0.0624135	0	0.0330073	0.0908137	0.0596913	0.0462641	0.04899	0.101044	0.0394863	0.0651014	0.0949706	0	0.0544807	0.106664	0.0810926	0.116339	0.0573574	0.0537341	0.0587038	0	0.131831	0.0403063	0.0293647	0	0.00818784	0.118689	0.0249682	0.046136	0.0234839	0.0235629	0.0239278	0.0276366	0.0637433
SMIM27	0.00886246	0	0.00499406	0.0891576	0.0441325	0.0158599	0.0438457	0.0031307	0.0157097	0.00866708	0.0094062	0.0100101	0	0	0	0.0321046	0	0.0185369	0.0387291	0.0167916	0.020159	0.00215312	0.00518667	0.0140875	0.00545858	0.0287968	0	0	0.0909064	0.017319	0	0.0296536	0.00733005	0.00314405	0	0.00485448	0.0465406	0	0	0	0.00632898	0	0.0175929	0.0064784	0.0186878	0	0.0140256	0
NDUFB6	0.119265	0.232118	0.120649	0.163707	0.144614	0.0808986	0.11372	0.119115	0.106641	0.0621969	0.112724	0.0984308	0.058334	0.103172	0.0963393	0.102374	0	0.0933615	0.129059	0.154585	0.112703	0.0673802	0.0384591	0.0994788	0.0605239	0.0786452	0	0.129689	0.0883765	0.217446	0.138627	0.0923482	0.113491	0.0810176	0.283066	0.189604	0.0703877	0.0811462	0	0.10933	0.160282	0.0872145	0.163547	0.260744	0.13771	0.0811087	0.0794418	0.186986
TAF1L	0	0	0	0.00830713	0	0	0	0	0.00301055	0	0	0	0	0	0	0	0	0	0	0.00196216	0	0	0	0	0	0	0	0	0	0	0	0	0.00217312	0	0	0	0	0	0	0	0.0211462	0	0	0	0	0	0.0142825	0
TMEM215	0	0	0	0	0	0	0	0	0	0	0	0	0	0	0	0	0	0	0	0	0	0	0	0	0	0	0	0	0	0	0	0	0	0	0	0	0	0	0	0	0	0	0	0	0	0	0	0
APTX	0.140908	0.169119	0.120715	0.209218	0.171906	0.0751728	0.10515	0.108409	0.135103	0.0878279	0.125545	0.151088	0.159836	0.0873315	0.16155	0.244828	0	0.165516	0.149676	0.122223	0.158071	0.0837254	0.115287	0.112292	0.0967185	0.0768768	0	0.0843596	0.16284	0.113256	0.0985933	0.135442	0.197878	0.111239	0.134169	0.060007	0.157645	0.100709	0	0.102034	0.175928	0.142018	0.245418	0.0962358	0.10297	0.0707634	0.0609748	0.207723
DNAJA1	0.0587391	0.103497	0.123533	0.273753	0.193642	0.13015	0.411345	0.224193	0.17602	0.0788418	0.129919	0.0782239	0.138151	0.161698	0.143533	0.128747	0	0.0429711	0.305008	0.156718	0.105786	0.131421	0.0636489	0.113756	0.151266	0.125401	0	0.0927073	0.319678	0.122753	0	0.184668	0.12602	0.261396	0.121122	0.123733	0.204348	0.16518	0	0.234816	0.100794	0.0986443	0.205707	0.306321	0.198918	0.100004	0.0567855	0.183977
SMU1	0.0908628	0.0509787	0.0774986	0.201115	0.0654021	0.107083	0.137949	0.102334	0.0923742	0.0555425	0.101571	0.0435714	0.110347	0.208721	0.0389783	0.0761999	0	0.138267	0.0968444	0.12602	0.0983309	0.071625	0.0475836	0.0584742	0.0629702	0.137542	0	0.213732	0.13252	0.149995	0.287678	0.083464	0.109476	0.0927274	0.0205524	0.0671387	0.0857097	0.070886	0	0.158761	0.118331	0.149717	0.182092	0.0482952	0.0828123	0.0557601	0.0557845	0.082473
B4GALT1	0	0	0	0.0325163	0.00663606	0.00394183	0	0	0.00659308	0	0	0.0324872	0	0	0.011479	0	0	0	0	0	0	0.00974736	0.0257822	0	0.00238375	0	0	0	0.0110426	0	0	0.0172317	0	0	0	0	0.0124536	0	0	0.0414506	0.00531717	0	0.0181635	0.0111369	0	0	0	0
SPINK4	0	0	0	0	0	0	0	0	0	0	0	0	0	0	0	0	0	0	0	0	0	0.00203666	0	0	0	0	0	0	0	0	0	0	0	0	0	0	0	0	0	0	0	0	0	0	0	0	0	0
BAG1	0.0205156	0.012774	0.0322131	0.0744242	0.0181174	0.028338	0.0635693	0.0371086	0.0533285	0.0197496	0.0334696	0.0113129	0.00905059	0	0.120262	0.031103	0	0.0299213	0.100139	0.0319837	0.0345641	0.0343485	0.076175	0.0488233	0.0314667	0.0192878	0	0.0555606	0.0905441	0.0259424	0	0.0373346	0.0297976	0.0645197	0.0205524	0.0162841	0.0397993	0.0682776	0	0.11557	0.0300893	0.0587206	0.0662594	0.0223287	0.0397549	0.114549	0.0128025	0.03428
CHMP5	0.104419	0.0754714	0.0777992	0.17372	0.0743554	0.0638195	0.0883951	0.108586	0.0805514	0.0458376	0.0682853	0.0599643	0.0941754	0.123139	0.0174463	0.0937135	0	0.143415	0.145573	0.128996	0.0998274	0.0702921	0.163602	0.0286661	0.114278	0.0895437	0	0	0.11687	0.100724	0.259483	0.069094	0.0786724	0.101328	0.246227	0.0384006	0.074785	0.0178385	0	0.0481161	0.134335	0.0487629	0.0657263	0.0782366	0.134958	0.0687073	0.0146259	0.0182337
NFX1	0.38334	0.279431	0.20419	0.355072	0.317697	0.2372	0.240012	0.360302	0.230741	0.149932	0.243339	0.238903	0.241531	0.179781	0.347566	0.333787	0	0.457199	0.279141	0.30657	0.241839	0.158877	0.222994	0.233296	0.219356	0.300375	0	0.263993	0.289573	0.319115	0.210469	0.362933	0.266875	0.274857	0.300397	0.230723	0.262552	0.352307	0	0.198523	0.285304	0.312576	0.549743	0.277392	0.180245	0.220213	0.166244	0.187059
AQP7	0	0.00568928	0	0	0.0128554	0.00783735	0	0	0	0	0	0	0	0	0	0	0	0	0	0	0	0	0.00940034	0	0	0.0075533	0	0	0	0	0	0.0112037	0.00282094	0	0	0	0	0	0	0	0	0	0	0	0	0	0	0.0455728
AQP3	0	0	0	0	0	0	0	0	0	0	0	0	0	0	0	0	0	0	0	0	0	0	0	0	0	0	0	0	0	0.00524225	0	0	0	0	0	0	0	0	0	0	0	0	0	0	0	0	0	0.0151166
NOL6	0.0059286	0.0251973	0.0245792	0.0831427	0.0136077	0.0149703	0.0545856	0.022158	0.0362176	0.0185734	0.0133818	0.00785139	0.00569422	0	0.0208159	0.00786235	0	0	0.0642558	0.0241717	0.0514673	0.0152185	0.00602379	0	0.0108136	0.021463	0	0	0.0712435	0.0468932	0	0.0438225	0.0220711	0.0191139	0	0.0208554	0.0224697	0.0185303	0	0	0.01397	0.0197589	0.0825788	0.0064784	0.0288523	0.0089824	0.0377961	0
ANKRD18B	0.0059286	0	0.00111892	0.00787418	0.0120284	0.0100451	0	0.0228986	0.0203964	0.0155163	0.025881	0.0400239	0.0187759	0.0383999	0.0483832	0.00907807	0	0.0122536	0	0.0154651	0.00543842	0.065104	0.0928016	0.0119495	0.0468451	0.0332849	0	0.0597661	0.0266228	0.011777	0	0	0.0284083	0.0161104	0	0.0481469	0.00593024	0.0713308	0	0.0339035	0.0131327	0.110319	0.0606738	0.0371047	0.0572209	0	0.0044977	0.016986
PRSS3	0	0.0137579	0.00545875	0.0405397	0.0245839	0.0047513	0.00981926	0.0132254	0.00814648	0	0.000833393	0	0	0.028679	0	0	0	0.0125849	0.00743681	0.027211	0.00681931	0.00148837	0.0306756	0.0233848	0.00334292	0	0	0.0200017	0.0132707	0.0287207	0.319963	0.0290015	0.00182878	0.0203409	0	0.0185067	0	0	0	0	0	0	0.0305134	0.00945601	0.00402306	0	0	0
UBE2R2	0.362088	0.325125	0.259438	0.45918	0.442966	0.291717	0.250266	0.288425	0.171338	0.1368	0.183431	0.221084	0.255022	0.248434	0.357166	0.342586	0	0.337785	0.249234	0.353228	0.193521	0.120591	0.279512	0.18633	0.225927	0.252597	0	0.291165	0.367921	0.365327	0.441737	0.196022	0.287658	0.303747	0.356081	0.219313	0.22605	0.396387	0	0.204797	0.273931	0.459718	0.508808	0.360788	0.317735	0.169782	0.172398	0.0875951
UBAP2	0.205338	0.188956	0.167733	0.197123	0.254609	0.200518	0.0953191	0.177949	0.162585	0.101267	0.143046	0.160703	0.275023	0.250918	0.319613	0.237811	0	0.206267	0.164914	0.226908	0.193628	0.148497	0.126608	0.143332	0.124964	0.17018	0	0.204366	0.267596	0.291907	0.219402	0.215296	0.185166	0.205296	0.146796	0.169359	0.213115	0.196874	0	0.139944	0.16536	0.0656413	0.218322	0.17761	0.263482	0.144256	0.0857736	0.0910012
DCAF12	0.14143	0.155068	0.063978	0.0609412	0.0648358	0.0110162	0.0283623	0.117185	0.050587	0.0208252	0.0223997	0.0271075	0.0524799	0.0714848	0.0366854	0.117969	0	0.0524697	0.0813623	0.0702805	0.0684317	0.0400558	0.0396198	0.0365978	0.0705109	0.0248607	0	0.0932566	0.0237891	0.0266968	0	0.0944122	0.0592637	0.0171137	0.129554	0.0797996	0.0450764	0.0171933	0	0.10639	0.0502166	0.0224471	0.0347017	0.101308	0.0385843	0.0115681	0.0505532	0
UBAP1	0.276569	0.235117	0.212527	0.234852	0.257137	0.254705	0.237174	0.237536	0.177084	0.147789	0.173373	0.211756	0.22126	0.116529	0.202242	0.250177	0	0.237539	0.201471	0.230698	0.197113	0.126577	0.152803	0.173336	0.150863	0.165948	0	0.399983	0.299331	0.31532	0.432948	0.263364	0.210649	0.194989	0.102848	0.209166	0.214711	0.150646	0	0.189558	0.220202	0.234044	0.349265	0.319218	0.171192	0.163986	0.13499	0.142712
KIF24	0.0391634	0.0075646	0.00369083	0.0479088	0.0101852	0.0117183	0	0.0233556	0.00303013	0.0136113	0.00654729	0.00212016	0	0	0	0.0159471	0	0	0.00811382	0	0.00681931	0.00245774	0	0	0.0103784	0	0	0	0	0.024297	0	0	0.00504242	0.00938763	0	0	0	0	0	0	0.018443	0	0.0264166	0	0	0	0	0.0152693
NUDT2	0.0488247	0.104476	0.0187447	0.0343517	0.0163872	0.0150478	0.0211892	0.0381816	0.0636025	0.0181794	0.0401987	0.0110703	0.0187492	0.159332	0.100403	0.0755797	0	0.0625047	0.0451596	0.0369687	0.0494614	0.0498924	0.0312808	0.0810492	0.0497626	0	0	0.0451834	0	0.062644	0.0296878	0.0206861	0.0401877	0.0202624	0	0.037086	0.0232906	0.00684847	0	0	0.031262	0.0750802	0.0491773	0.031765	0.0243878	0.0105509	0.0252417	0.0737001
MYORG	0	0.0327325	0.00614274	0.00513902	0	0.00589742	0.00774692	0	0.0150392	0.00265242	0.0101946	0.000659789	0	0.0549161	0	0.0162561	0	0	0.0172713	0	0.025358	0.00400247	0.00602379	0	0.0035543	0.0136572	0	0.0268886	0.0360103	0	0	0	0	0.00498229	0	0	0.022365	0	0	0	0.0238061	0	0	0.0281152	0	0.00848673	0.0098769	0.016986
C9orf24	0.106915	0.176515	0.138293	0.169743	0.0759971	0.0961287	0.238055	0.090028	0.0822769	0.075907	0.157964	0.0730592	0.126595	0.198905	0.0620558	0.0817404	0	0.24821	0.135389	0.067288	0.132965	0.107389	0.120635	0.0622331	0.049303	0.0862242	0	0.14565	0.101086	0.203468	0.116258	0.0662006	0.154625	0.116768	0.0537763	0.0862597	0.123663	0.248556	0	0.0641829	0.0963155	0.112202	0.185706	0.170361	0.115459	0.0974157	0.0294326	0.152975
FAM219A	0.285765	0.337555	0.212991	0.326516	0.279112	0.28785	0.257526	0.298152	0.210218	0.154386	0.259933	0.235656	0.243809	0.279249	0.202948	0.272241	0	0.34887	0.263841	0.254336	0.248287	0.203924	0.249934	0.16841	0.181573	0.309462	0	0.303152	0.423919	0.424353	0.441954	0.284253	0.279343	0.220232	0.366282	0.224551	0.243707	0.285391	0	0.245178	0.242509	0.317651	0.303592	0.311659	0.286424	0.23512	0.114212	0.161132
DNAI1	0.0697084	0.135667	0.133257	0.0601179	0.0500107	0.0824979	0.168612	0.0451712	0.0754042	0.0494481	0.0623272	0.150969	0.0889568	0.13243	0.0241997	0.120444	0	0.115555	0.0535606	0.118549	0.107967	0.0937026	0.0415824	0.115889	0.070617	0.0608004	0	0.157888	0.0974824	0.107489	0.139549	0.0833851	0.126916	0.0775272	0.210084	0.0699571	0.176911	0.189767	0	0.124116	0.155483	0.0223169	0.0611019	0.0381139	0.149914	0.141819	0.152485	0.147075
ENHO	0.0142167	0.0352994	0.00869265	0.065717	0.0380081	0.00469931	0.0170331	0.0586356	0.0539323	0	0.0206686	0.00765276	0.0359192	0	0	0.0715245	0	0.0646796	0.0660564	0.0267062	0.0400941	0.00355416	0.0134216	0.0376089	0.0410277	0.0535092	0	0	0.0760257	0.0395252	0	0.0545284	0.0222552	0.0658706	0	0.00346475	0.0484152	0.0246389	0	0.0456898	0.0291588	0.0157894	0.0286831	0.0596981	0.0268565	0.020046	0.00763821	0
CNTFR	0.0938627	0.0511488	0.0379017	0.0784381	0.0803225	0.0354337	0.0883485	0.0606999	0.0522971	0.031619	0.0550356	0.0234031	0.0316808	0.0602617	0.0906947	0.0323936	0	0.0745968	0.0696506	0.0851347	0.0208028	0.0283013	0.141691	0.0452113	0.0325536	0.0353173	0	0.0965274	0.108138	0.0632809	0	0.0535442	0.0247542	0.0595549	0.0537763	0.0380836	0.0847223	0.0511068	0	0.0210122	0.0274629	0.0848809	0.0349295	0.0281845	0.0893606	0.148088	0.0468931	0.107061
RPP25L	0	0	0.00572402	0.124639	0.023701	0.0347455	0.0126919	0.0180184	0.0201908	0.0117727	0.0119106	0.00849782	0.0178492	0.0958782	0.0366854	0.0501431	0	0.0641376	0.0212213	0.0144456	0.00815105	0.0145979	0	0	0.028114	0.00231755	0	0	0.0341147	0.0123935	0.102447	0.0182505	0.0120206	0.00966213	0	0.0352785	0.00593024	0.0152552	0	0.0220168	0.00430224	0.0245933	0.0684384	0.0371047	0.00284498	0.0190834	0.00970243	0.0213485
DCTN3	0.041762	0.0233234	0.0184753	0.0854319	0.0853455	0.0514487	0.182614	0.119768	0.0601493	0.0303004	0.0462672	0.000848053	0.111636	0	0.186877	0.0852732	0	0.0256705	0.15709	0.135238	0.0836958	0.0576087	0.0338487	0.0552828	0.0757812	0.043271	0	0.0988396	0.0925783	0.0661155	0	0.0876507	0.0751569	0.0805047	0	0.0230645	0.097605	0.0148918	0	0.0220168	0.0609766	0.0571177	0.0683409	0.0654065	0.132606	0.112282	0.0200462	0.0510431
ARID3C	0	0	0	0	0	0	0	0	0	0	0	0	0	0	0	0	0	0	0	0	0	0	0	0	0	0	0	0	0	0	0	0	0	0	0	0	0	0	0	0	0	0	0	0	0	0	0	0
SIGMAR1	0.0144637	0.0156308	0.0200702	0.043198	0.0491797	0.0632411	0.0098334	0.0792399	0.0303092	0.0239311	0.0211568	0.00690622	0.0598051	0.0502213	0.0711324	0.0431966	0	0.0310914	0.0355031	0.0742399	0.0661766	0.0215911	0.0351061	0.0229807	0.0537547	0.01466	0	0.0228671	0	0.0659545	0	0.049435	0.0427244	0.0678557	0.0810388	0.0609743	0.0357749	0.0467833	0	0	0.0246698	0.0242586	0.0731865	0.051526	0.0845747	0.0089824	0.00230998	0.0791725
GALT	0	0	0.0123259	0.0163715	0.0234799	0.0181502	0.0608896	0.0267775	0.0272598	0.0027645	0.0150502	0.0212407	0.00728983	0.0250701	0	0.0257778	0	0.0354015	0.00633668	0	0.0105953	0.0309391	0.0054737	0.0268493	0.00259121	0	0	0.0106635	0	0.0261379	0	0.0151911	0.0133135	0.00418578	0	0.00603225	0.00846173	0.015941	0	0.0211706	0	0	0	0	0	0	0.0166448	0.0944961
IL11RA	0.213282	0.0684864	0.102329	0.109915	0.132972	0.114676	0.0816152	0.135258	0.06401	0.019481	0.0599255	0.0417177	0.193391	0.100531	0.0681638	0.0717648	0	0.102385	0.0636516	0.124872	0.0604635	0.0282088	0.0402334	0.0124787	0.060109	0.0570887	0	0.108167	0.0956514	0.0854664	0.120953	0.112212	0.1248	0.0593353	0.103262	0.0980482	0.0949557	0.098019	0	0.0153021	0.0345749	0.153098	0.0744281	0.103481	0.0848004	0.0884553	0.032865	0.0534912
CCL27	0	0	0	0	0.00378658	0	0.0163651	0	0.00154562	0	0	0	0	0	0	0.0108094	0	0	0	0	0	0.00909246	0	0	0	0.00523191	0	0	0.0158669	0	0	0	0.00241929	0	0	0	0	0	0	0	0	0	0	0	0	0	0	0
AL162231.1	0.00930853	0.0497239	0.00977408	0.0910992	0.0449322	0.0278918	0.0163651	0.0587058	0.0440273	0.00170316	0.00447377	0.0341385	0.0714212	0.0758097	0.154518	0.0223428	0	0.0242022	0.085514	0.0679955	0.0523252	0.00835374	0.0054737	0.0709313	0.0558122	0.00774872	0	0.0646097	0.0407872	0.0177408	0	0.0310421	0.0224846	0.0256705	0	0.0103503	0.0348406	0.0630133	0	0.0241181	0.0241362	0.106542	0.117754	0.0209355	0.0122076	0.0330073	0.00158773	0
FAM205C	0	0	0	0	0	0	0	0	0	0	0	0	0	0	0	0	0	0	0	0	0	0	0	0	0	0	0	0	0	0	0	0	0	0	0	0	0	0	0	0	0	0	0	0	0	0	0	0
PHF24	0.00853771	0.078557	0.0263177	0.0266535	0.0237504	0.0426054	0.0431711	0.060337	0.0374481	0.00981256	0.0187245	0.023523	0.0172001	0.152471	0.0684793	0.0223921	0	0.0389495	0.0475395	0.0290005	0.0323654	0.00174303	0.0633004	0.0259905	0.0208755	0.0539593	0	0	0.0425769	0.0108134	0	0.0266086	0.0608372	0.00777327	0.0810388	0.00463965	0.0456502	0.0424486	0	0.103937	0.0331465	0	0	0	0.0302788	0.00848673	0.0224671	0.00804977
DNAJB5	0.0187913	0.0218723	0.0156435	0	0	0.0473163	0.0208903	0.0278656	0.0150039	0.0038114	0.0167183	0.00525384	0.0230857	0	0.011479	0.00907807	0	0.00722337	0.0147166	0.0135626	0.00993089	0.00156256	0.0251441	0	0.00157998	0.0303308	0	0.0266359	0	0.0135471	0	0	0.0281035	0	0	0.00285631	0.00461417	0.00612756	0	0	0	0	0	0.0180415	0.015336	0.0241837	0.00504008	0
C9orf131	0	0	0	0	0	0	0	0	0	0	0	0.00123097	0	0	0	0	0	0	0	0	0	0	0	0.00772256	0	0	0	0	0	0	0	0	0	0	0	0	0	0	0	0	0	0	0	0	0	0	0	0
VCP	0.179888	0.191816	0.117121	0.202554	0.0960556	0.118373	0.238049	0.144256	0.118868	0.0807506	0.130469	0.107343	0.143376	0.299701	0.105214	0.094677	0	0.0809187	0.197065	0.125043	0.0985616	0.103129	0.134466	0.109047	0.140378	0.0552542	0	0.0442433	0.102595	0.107629	0.362235	0.163435	0.119272	0.12891	0.212393	0.11393	0.158666	0.118454	0	0.0937895	0.202467	0.148554	0.237822	0.22115	0.0786662	0.0625658	0.0723543	0.109182
FANCG	0.0103685	0	0.0129912	0	0.0010041	0.00476518	0.0332893	0.0234573	0.0121587	0.0102386	0.0181793	0.0201087	0.0112996	0	0.0241997	0.0511634	0	0	0.0147714	0.0113023	0.00543842	0.0180274	0.00882418	0.018647	0.0146113	0.022526	0	0	0.0070764	0.0211094	0.0296878	0.0150799	0.0320917	0	0	0.0560706	0.0173122	0.00499602	0	0.00928711	0.0208094	0	0.0947373	0.0064784	0	0	0	0.0577544
PIGO	0	0.0291355	0.0115951	0.0243082	0	0.0111878	0	0	0.0125747	0	0.00557703	0	0.0237687	0	0	0.00423257	0	0.0543029	0.0125517	0.0297125	0.0126413	0	0.00940034	0	0	0.00593426	0	0.0106635	0	0.0506157	0	0.0426547	0.0243426	0	0	0.00207265	0	0	0	0	0.0199226	0	0	0.0109009	0	0	0.00533559	0
STOML2	0.0402622	0.0353284	0.018728	0.0976728	0.0504321	0.0349466	0.0776701	0.0719078	0.0398825	0.0294796	0.010617	0.0231514	0.0521192	0	0.023596	0.07447	0	0.0432155	0.0841241	0.049784	0.0141186	0.0219418	0.0054737	0.0191795	0.0455262	0.0333284	0	0.116233	0	0.0874503	0	0.093101	0.0298304	0.0222774	0.013375	0.0452617	0.0698667	0.166498	0	0.0605491	0.0456149	0.032732	0.0101104	0.0383122	0.0631289	0.04676	0.00638191	0.0276901
FAM214B	0.0259611	0.00275398	0.0370789	0.0239776	0.021082	0.111314	0.0948595	0.0562291	0.0478702	0.00990125	0.0246853	0.0194966	0.0557427	0	0	0.0489084	0	0.021457	0.0102865	0.00125426	0.0210252	0.036911	0.0299912	0.013502	0.0402725	0.0175677	0	0	0.0140024	0.0658342	0	0.0544911	0.0593317	0.0077294	0	0	0.00397938	0.0375256	0	0.0107799	0.0158253	0.0263923	0	0.0197115	0.0186674	0.020046	0.0323361	0.0213485
UNC13B	0.131171	0.215059	0.13988	0.178393	0.154283	0.195302	0.111856	0.210513	0.116733	0.151205	0.0656538	0.166946	0.112651	0.142044	0.0695799	0.121344	0	0.124902	0.135213	0.136187	0.0906087	0.138016	0.144633	0.10696	0.117183	0.221222	0	0.13242	0.13114	0.251299	0.261835	0.200422	0.114993	0.192842	0.101347	0.176005	0.0917659	0.155034	0	0.248441	0.149539	0.111488	0.168621	0.247703	0.194651	0.0666002	0.0555563	0.0729842
RUSC2	0.275798	0.272721	0.240118	0.356915	0.296091	0.228129	0.325111	0.337535	0.198635	0.151407	0.133374	0.24048	0.278154	0.244673	0.2062	0.266243	0	0.293588	0.252765	0.244437	0.314079	0.129137	0.233209	0.176075	0.18432	0.204284	0	0.270723	0.268164	0.298336	0.261457	0.203855	0.260675	0.29443	0.326917	0.251511	0.194031	0.286651	0	0.182369	0.247553	0.152797	0.328529	0.340807	0.299098	0.17385	0.145915	0.296744
FAM166B	0	0	0	0	0	0	0	0	0	0	0	0	0	0	0	0	0	0	0.0015951	0	0	0	0.0155427	0	0	0	0	0	0	0	0	0	0	0	0	0	0	0	0	0	0	0	0	0	0	0	0	0
TESK1	0.0665299	0.0383217	0.0616241	0.0874852	0.0246767	0.0545832	0.103072	0.0755946	0.0516731	0.030665	0.0635769	0.0924547	0.0807244	0.0345586	0.152466	0.0248844	0	0.0243591	0.0549832	0.0376776	0.096044	0.0460433	0.0416618	0.0177026	0.0444441	0.0523572	0	0.0233268	0.131467	0.128157	0.122331	0.107627	0.135968	0.0251594	0	0.0559807	0.0530626	0.0547135	0	0.00818784	0.058472	0	0.0443582	0.0819116	0.0518487	0.0352745	0.0195512	0.130355
CD72	0	0.0178654	0	0	0	0	0.00963987	0.0031307	0.00716619	0.00135567	0.00855621	0.0118819	0	0	0.0719575	0	0	0	0.0152131	0	0.0070006	0	0.00761852	0.0134918	0.00184794	0	0	0	0	0.0292515	0	0.0154938	0.00585496	0.0044624	0.0205524	0	0.00690688	0.0193975	0	0.0168478	0	0	0.0181635	0	0	0	0.0069453	0.0182337
CCDC107	0.0247037	0.0322317	0.0382775	0.216188	0.0480052	0.0344655	0.041512	0.0905876	0.114743	0.0505108	0.0414397	0.035002	0.0348066	0.028679	0	0.132052	0	0.044955	0.0917283	0.0467347	0.0606251	0.0420305	0.0150702	0.10403	0.0207597	0.0232387	0	0.0397276	0.0645376	0.0588337	0	0.0477321	0.0335294	0.0460507	0	0.0475837	0.0325366	0.0440243	0	0.0585408	0.0570049	0.0450316	0.0706012	0.00554469	0.0177569	0.0120994	0.0295152	0.0969189
ARHGEF39	0	0	0	0	0	0.00138946	0.0116723	0	0	0.000857019	0.00198319	0	0.0247884	0	0	0	0	0.0152963	0	0.00196216	0	0	0	0	0	0.00536336	0	0	0	0	0	0	0	0	0	0	0	0	0	0.019321	0	0	0	0	0	0	0	0
CA9	0	0	0	0	0.00363948	0	0	0	0	0	0	0	0	0	0	0	0	0	0	0	0	0	0	0	0	0	0	0	0	0	0	0	0	0	0	0	0	0	0	0	0	0	0	0	0	0	0	0
TPM2	0.0130503	0.0637286	0.0301109	0.0239125	0.0166715	0.0205805	0.0562999	0.0224323	0.0337866	0.00583983	0.0268543	0.00151417	0.00518654	0	0	0.0424644	0	0.00898235	0.00774552	0.00888874	0.0185365	0.0109184	0.0672211	0.0124787	0.0233129	0.0429623	0	0.0778635	0.0183442	0.00853833	0	0.0261565	0.0462607	0.0191044	0	0.00840594	0.0509042	0	0	0.0414506	0.0161233	0	0.0206236	0.0611476	0.0398407	0	0.00764241	0
TLN1	0.0416159	0.0282648	0.0307399	0.102457	0.0635623	0.0337594	0.0126919	0.038447	0.0223798	0.0294899	0.0261934	0.00264562	0.0912949	0.028679	0.0440699	0.0611278	0	0.0682174	0.0893487	0.10023	0.0797749	0.0248279	0.087255	0.0298451	0.0336891	0.0145188	0	0.097771	0.0792681	0.0468932	0.123307	0.0354257	0.060086	0.0525004	0	0.0481834	0.0262843	0.0206454	0	0.0809433	0.0307912	0.0654728	0.0665415	0.0613715	0.051571	0.0176858	0.0297658	0.0258582
CREB3	0.00853771	0.0301565	0.0286189	0.0564101	0.00915636	0.00818092	0.0217573	0.0239056	0.0522257	0.0086776	0.0311689	0.0248595	0.061295	0	0.0885004	0.047467	0	0.073772	0.0412881	0.0346309	0.0145013	0.0104076	0.0281363	0.0221478	0.0342903	0	0	0.0292908	0.0587488	0.0200332	0	0.0291521	0.0173971	0.00987084	0	0.00355367	0.0738075	0.0131275	0	0.023611	0.00446823	0	0.0548906	0.0281845	0	0.0288918	0.00197298	0.0599503
GBA2	0.0857051	0.0887931	0.128098	0.181519	0.161413	0.170872	0.121076	0.131447	0.115396	0.0591328	0.101871	0.111925	0.105451	0.178038	0.307213	0.160223	0	0.178402	0.161077	0.169254	0.146148	0.067839	0.104467	0.0646418	0.107102	0.174816	0	0.136385	0.203942	0.172781	0.0985933	0.195905	0.105991	0.126165	0.0379437	0.12282	0.174491	0.129443	0	0.235177	0.177536	0.0405974	0.207718	0.0971504	0.141379	0.0818988	0.0914262	0.0712257
RGP1	0.0645524	0.0665904	0.0641794	0.0449791	0.0516658	0.110237	0.0628566	0.0891524	0.0847079	0.0824283	0.0670223	0.0502179	0.0177069	0.148813	0.0695298	0.0756271	0	0.110131	0.0940686	0.1147	0.0830107	0.0591883	0.0444617	0.0941386	0.0667916	0.0221529	0	0.0445348	0.09939	0.041762	0	0.150267	0.0984417	0.0877908	0.0205524	0.0718062	0.105694	0.120734	0	0.10123	0.0518318	0.0593897	0.0934451	0.0546025	0.0586695	0.0466375	0.0449025	0.139436
MSMP	0	0	0	0	0	0.00138946	0	0.00774098	0	0	0.00335642	0	0	0	0	0.00471087	0	0	0	0	0	0.00266876	0	0.00772256	0	0	0	0	0	0	0	0	0	0	0	0	0	0	0	0	0	0	0	0	0	0	0	0
NPR2	0.0430067	0.00762078	0.0343704	0.0088191	0.0360841	0.0432972	0.0975841	0.09652	0.033724	0.045964	0.0123062	0.0164483	0.0276063	0.028679	0.0232282	0.025748	0	0.0175051	0.0484408	0.0145832	0.0337039	0.0251994	0.0495176	0	0.0147716	0.0179624	0	0.0133412	0.0178714	0.00923178	0.122331	0	0.0357754	0.0714482	0.108431	0.00753558	0.0718082	0.0131275	0	0.045271	0.0113226	0.0348464	0.0449799	0.00784032	0.0224099	0.0210362	0.0118015	0.0356362
SPAG8	0	0.0394353	0.00970234	0.0642486	0.0586506	0.00543298	0	0.00424333	0.0117158	0.00640504	0.0058603	0	0.026156	0.0404129	0.0355462	0	0	0.00898235	0	0.00939227	0.0197588	0.00328421	0	0.0350648	0.00277122	0.0276329	0	0	0.00691647	0.0278111	0	0	0.0133743	0.009342	0.013375	0.00860832	0	0	0	0	0.0164293	0	0.0206236	0.0228434	0.0126967	0.032863	0.00511859	0
HINT2	0.00853771	0	0.00414085	0.0251116	0.00765999	0	0	0	0.0190444	0.00926647	0.00296357	0.00619245	0.00872403	0	0.0537657	0.0328522	0	0	0.0182968	0.0137209	0	0.00429226	0.0260087	0.071149	0.0135194	0.00126024	0	0.0207324	0	0	0	0.0248597	0.012572	0.0275634	0	0.00794338	0.00784047	0	0	0.0241181	0	0	0	0	0.0356393	0	0	0
TMEM8B	0.119516	0.115179	0.0918895	0.137431	0.126346	0.147419	0.105569	0.0994484	0.129845	0.0657936	0.0840619	0.0903399	0.158713	0.182558	0.057812	0.16241	0	0.13359	0.116658	0.160276	0.0768918	0.0603528	0.0702983	0.125	0.0523161	0.077773	0	0.077814	0.134326	0.100484	0.116339	0.142019	0.117246	0.098255	0	0.117789	0.124994	0.0778223	0	0.0950476	0.103625	0.0394896	0.208565	0.0989894	0.10102	0.0381841	0.0681559	0.0488538
FAM221B	0	0.00801085	0.00590806	0.00647206	0	0	0	0	0.00366031	0	0	0.0375189	0.00347991	0.103953	0	0.00983148	0	0	0.00592417	0	0	0	0	0	0	0	0	0	0.00748252	0	0	0	0	0	0	0	0	0	0	0	0.00649389	0	0	0	0	0	0.0121822	0
HRCT1	0	0	0	0	0	0.00586601	0	0	0.00166292	0	0	0.00525384	0	0	0	0	0	0	0.00619448	0	0.0219732	0	0	0	0	0	0	0	0	0	0	0.00539682	0	0	0	0	0	0	0	0	0	0	0.0712833	0	0	0	0	0.0182337
SPAAR	0	0.00351612	0.00896887	0.00872892	0.00511085	0.0512678	0.0719109	0.0160607	0.0155953	0.0172111	0.0128911	0.00264562	0.0107577	0	0	0.0205257	0	0.0500428	0.00479091	0.0865021	0.0104457	0.0413904	0.0257967	0.0124787	0.0119865	0.00231755	0	0	0.00567126	0.0458664	0.166459	0.0413911	0.00708021	0	0	0.0225441	0	0.0054035	0	0.0427606	0	0	0	0	0.00284498	0.0151851	0.00911313	0.219126
RECK	0.275724	0.321446	0.273855	0.336099	0.302635	0.282353	0.236705	0.329746	0.239837	0.185502	0.213995	0.248938	0.32587	0.170262	0.196624	0.239818	0	0.314259	0.278772	0.29685	0.265841	0.128325	0.247414	0.0616252	0.170755	0.309236	0	0.390105	0.3668	0.341277	0.444911	0.269897	0.267756	0.282947	0.418992	0.242157	0.273373	0.390771	0	0.295007	0.232884	0.364597	0.439197	0.308796	0.296634	0.313814	0.131026	0.107002
GLIPR2	0	0	0.00495401	0	0.00722018	0	0	0.0119369	0	0	0	0	0.00417236	0	0	0	0	0.0333664	0.00891274	0.0043345	0	0	0	0.00356253	0	0	0	0	0.00649629	0	0	0.0154938	0.00980671	0.00318591	0	0	0	0	0	0	0	0	0	0.0154512	0	0	0.00158773	0
CCIN	0	0	0	0	0	0.00962388	0	0	0	0	0	0	0	0	0	0	0	0	0	0	0	0	0	0	0	0	0	0	0	0	0	0	0	0	0	0	0	0	0	0	0	0	0	0	0	0	0	0
CLTA	0.200151	0.102448	0.123574	0.275594	0.210876	0.172317	0.26593	0.21747	0.175247	0.0988862	0.158784	0.182313	0.262871	0.214745	0.210274	0.254462	0	0.289648	0.253088	0.228281	0.172719	0.0676795	0.0856086	0.144557	0.171596	0.140781	0	0.148269	0.280992	0.170614	0.102447	0.18331	0.139493	0.0964064	0.103262	0.10333	0.189218	0.16116	0	0.153522	0.0973864	0.177247	0.243831	0.24926	0.250607	0.188587	0.0839302	0.114307
GNE	0.100171	0.181718	0.123915	0.075752	0.0708989	0.0497081	0.0657567	0.173456	0.0798214	0.0458982	0.0504537	0.103213	0.13101	0.0748158	0.153556	0.188439	0	0.0917211	0.0674439	0.110538	0.0997046	0.0585477	0.0760998	0.0744027	0.0366347	0.0405057	0	0.0645177	0.157998	0.113795	0.138627	0.14403	0.0441304	0.092982	0.0999279	0.0837078	0.129369	0.0496903	0	0.0804624	0.0764228	0.0237779	0.177473	0.17544	0.0858774	0.0809383	0.0543277	0.0430064
RNF38	0.301747	0.222397	0.183961	0.287365	0.244211	0.240395	0.217287	0.287121	0.180837	0.119422	0.227113	0.202641	0.246653	0.208695	0.157324	0.23703	0	0.237732	0.247956	0.310314	0.20997	0.15455	0.176282	0.105501	0.174821	0.218047	0	0.401083	0.261085	0.237074	0.409155	0.254786	0.260081	0.225966	0.226808	0.280135	0.202342	0.302511	0	0.203798	0.22556	0.221353	0.365677	0.322883	0.259778	0.192527	0.163177	0.0971144
MELK	0.00930853	0.0377693	0.0099021	0.0492374	0.00716852	0.0098131	0	0.00664829	0	0.00175506	0	0	0	0	0	0.0126475	0	0.0102511	0	0	0.0132368	0.00562723	0	0	0.00443265	0	0	0.00458013	0.00649629	0.0256223	0	0.0148314	0.00372816	0	0	0.00604996	0.00752703	0	0	0	0	0.052493	0	0.00802726	0	0.0120994	0.00316886	0
PAX5	0	0	0.0148357	0.0204512	0.00518544	0.00539989	0	0.0031307	0.0063046	0	0	0	0	0	0	0	0	0	0	0	0.00773588	0.00211006	0	0.0171492	0	0	0	0.0237158	0	0.0126339	0	0	0.0073912	0	0	0	0	0.0353587	0	0	0	0	0	0	0	0	0.00417378	0
ZCCHC7	0.675962	0.459988	0.288753	0.560531	0.405157	0.28566	0.309411	0.292091	0.356988	0.293038	0.290526	0.300613	0.436145	0.333484	0.312871	0.435295	0	0.436257	0.400643	0.409009	0.262045	0.192876	0.417828	0.0939007	0.287416	0.432868	0	0.512492	0.588315	0.598393	0.553469	0.379972	0.426353	0.275395	0.659396	0.314622	0.41977	0.506107	0	0.405472	0.377441	0.510053	0.413844	0.357933	0.421474	0.259365	0.225587	0.236602
GRHPR	0.0327287	0.0363781	0.0423965	0.0913593	0.0392656	0.0376435	0.0301768	0.121227	0.0541687	0.0248064	0.0411526	0.012247	0.0606569	0.105348	0.054669	0.0424657	0	0.0266922	0.070575	0.0550972	0.0362761	0.0119976	0.0061738	0.019818	0.0528228	0.0830153	0	0.10335	0.0637619	0.0841865	0	0.105117	0.0537028	0.0305977	0	0.036077	0.0288897	0.0961189	0	0.0804967	0.0245435	0	0.194018	0.0864055	0.0147963	0.032863	0.0451681	0
ZBTB5	0.0404307	0.0456717	0.036506	0.150804	0.0620231	0.0336661	0.0386704	0.0703657	0.0422266	0.023602	0.0421981	0.0340076	0.0593175	0	0	0.0499872	0	0.061594	0.0710048	0.0452036	0.0359242	0.01297	0.0212701	0	0.00399806	0.036924	0	0.029072	0.0647251	0.045664	0	0.0822822	0.0187383	0.0314167	0	0.0549815	0.0807976	0.0206534	0	0.00818784	0.0777074	0.0175289	0.052006	0.0279788	0.0556995	0.100293	0.026063	0.0156496
POLR1E	0	0	0.0141395	0	0.00410026	0.005368	0.0170727	0	0.00493066	0.00424782	0.00972229	0.0216167	0.0316201	0	0	0.0300588	0	0.0312431	0.022311	0.0112958	0	0.00215312	0.021481	0.0049165	0.0201153	0.0127806	0	0	0.0207338	0	0	0.0164142	0.0110464	0.0185896	0.013375	0.016544	0.0284617	0	0	0.0241181	0.0160224	0.0123969	0.0206236	0.0240489	0	0.00848673	0	0.016986
FBXO10	0.0366889	0.0162203	0.00105063	0.0364935	0.0116404	0.030153	0.0439695	0.0592612	0.0182047	0.00413846	0.014484	0.0223526	0.00912274	0	0	0.0340626	0	0	0.0138931	0.0173971	0.0051599	0.00148837	0	0	0.0129068	0	0	0.0146336	0.0158669	0	0.116339	0.0212418	0.0637971	0.0077042	0	0.021352	0.0285805	0.0434896	0	0	0.0184039	0	0.0229572	0.00554469	0	0.0511468	0.0117524	0.0213485
AL513165.2	0	0.00940115	0.0418421	0.0372492	0.0323558	0.0047513	0.00977876	0	0.0172764	0.00253135	0.00469841	0.0735143	0.00784019	0.0469036	0.00963893	0.0449968	0	0	0.0282982	0.0324049	0.0246095	0.0111964	0.0306281	0	0.0210939	0.00716926	0	0.0218022	0.0118755	0	0	0.0183069	0.00217341	0.00256074	0	0.00397581	0.00513922	0.00667063	0	0	0.033655	0	0.0181635	0.012195	0	0	0.00614552	0.0209602
AL138752.2	0.176224	0.114229	0.15228	0.414508	0.193179	0.102491	0.0591844	0.155509	0.191777	0.0577667	0.109271	0.126458	0.121817	0.289489	0.161547	0.276626	0	0.117067	0.182614	0.0645514	0.232658	0.10434	0.0180538	0.167049	0.0764353	0.147345	0	0.175902	0.251531	0.208806	0.199901	0.184117	0.123883	0.180663	0.0119571	0.0687543	0.122488	0.0994937	0	0.146519	0.195763	0.126928	0.222693	0.152024	0.107026	0.0735698	0.0675246	0.23475
FRMPD1	0.139661	0.315021	0.251808	0.374693	0.323229	0.307624	0.223423	0.262804	0.228668	0.167304	0.224407	0.172886	0.248919	0.238734	0.252445	0.344573	0	0.219859	0.194557	0.235828	0.215524	0.171909	0.244855	0.190727	0.16727	0.146926	0	0.198509	0.201761	0.162713	0.261283	0.1116	0.235128	0.291374	0.11055	0.203037	0.126971	0.139825	0	0.262542	0.319797	0.175266	0.301585	0.354384	0.201891	0.167917	0.160967	0.137862
TRMT10B	0.0435711	0.0675817	0.0793817	0.176844	0.13002	0.164899	0.0993449	0.114078	0.0830411	0.0503563	0.055716	0.0863111	0.0561442	0.132795	0.152054	0.189946	0	0.131961	0.101801	0.0736376	0.0947657	0.0965832	0.048083	0.0652139	0.0643501	0.0692037	0	0.100804	0.143662	0.083867	0	0.145898	0.0891166	0.135887	0	0.0985323	0.110859	0.0892615	0	0.0053193	0.176109	0.03623	0.103999	0.0352394	0.121936	0.0395681	0.0898803	0.0907048
DCAF10	0.399556	0.405793	0.216761	0.294694	0.359855	0.314005	0.26971	0.281349	0.200693	0.225957	0.229528	0.231022	0.259924	0.204418	0.193988	0.291284	0	0.328029	0.221205	0.277867	0.25136	0.144393	0.270186	0.200156	0.189116	0.337145	0	0.367355	0.293903	0.330021	0.51162	0.34008	0.238382	0.273721	0.365059	0.235445	0.328206	0.319788	0	0.306538	0.282939	0.407445	0.321625	0.388097	0.335757	0.102315	0.174383	0.291708
ALDH1B1	0	0.0541604	0.0175592	0.0088946	0	0.00507885	0	0.00737524	0.00406526	0.0071817	0.00755116	0	0	0	0	0.0314757	0	0	0.0365944	0.0175443	0.019394	0.00947045	0	0	0.0192908	0	0	0	0.0180658	0	0.0985933	0.020409	0.0107739	0.00539844	0	0.00819192	0	0	0	0	0	0	0	0	0	0	0.00406604	0.0228831
IGFBPL1	0	0	0.00785636	0	0	0	0	0	0	0	0.00947515	0	0	0	0	0.013754	0	0.00665052	0	0	0	0.00101865	0.0061738	0.013502	0	0	0	0	0	0	0	0	0.0128207	0.00916548	0	0	0	0	0	0	0	0	0	0	0	0.0115681	0.00406604	0
FAM95C	0.0529374	0.0394901	0.0822697	0.0799919	0.0854812	0.0367411	0.0445141	0.0199383	0.0263156	0.0283858	0.0624944	0.044632	0.117946	0.0411556	0.0335621	0.0412613	0	0.0476893	0.0469537	0.0560514	0.0693395	0.0549197	0.0643684	0.0430813	0.0645638	0.0600286	0	0.0368466	0.109013	0.013646	0.123307	0.0990777	0.0942151	0.0622775	0.151209	0.0531168	0.0986682	0.0638593	0	0.0955649	0.118265	0.0596936	0.166196	0.0660029	0.110061	0.175476	0.0540568	0
ANKRD18A	0.12195	0.0232864	0.098039	0.134332	0.0476168	0.0336546	0.0717131	0.165261	0.0508721	0.0419923	0.115144	0.16783	0.0841477	0	0.0800552	0.082554	0	0.131106	0.0334908	0.0953123	0.0546321	0.0861095	0.0783322	0.0575391	0.110852	0.139202	0	0.0198267	0.0884332	0.0271241	0.0296878	0.0846752	0.120125	0.0734777	0.0575135	0.173724	0.0956152	0.110196	0	0.113524	0.106904	0.131674	0.147619	0.169826	0.0799492	0.0934444	0.0567094	0.0703555
FAM240B	0	0	0	0	0.0125109	0	0	0	0	0	0	0	0	0	0	0.00705231	0	0	0	0	0	0	0	0	0	0	0	0	0	0.0111344	0	0	0.0181094	0	0	0	0	0	0	0	0	0	0	0	0	0	0	0
CNTNAP3	0.433015	0.336196	0.342084	0.448598	0.475969	0.368798	0.20308	0.332689	0.24454	0.255618	0.282878	0.322103	0.408643	0.319346	0.335452	0.359286	0	0.260907	0.387062	0.333175	0.323067	0.224489	0.368369	0.114588	0.328008	0.415075	0	0.455635	0.470741	0.47996	0.464506	0.349181	0.280816	0.305402	0.544274	0.325027	0.336366	0.323284	0	0.427014	0.465774	0.559747	0.531277	0.499092	0.383286	0.294259	0.0917292	0.1987
ANKRD20A2	0.00595184	0	0.00105063	0	0	0	0	0.00957112	0.00172149	0.0017997	0.000901464	0.00256145	0.00321849	0	0.011479	0	0	0	0	0.00667517	0.0144059	0.00981647	0	0	0	0	0	0	0.0070764	0.0160666	0	0	0.00400542	0.00187339	0	0.00368076	0.0144122	0	0	0	0.00786173	0	0	0	0	0.0135136	0	0
FOXD4L6	0	0	0	0.012692	0	0	0	0	0	0.00140601	0	0	0	0	0	0	0	0	0	0	0	0	0	0	0	0	0	0	0	0	0	0	0	0	0	0	0	0	0	0	0.00632898	0	0	0	0	0	0	0
CBWD6	0.0639929	0.123474	0.0437626	0.138831	0.0540269	0.0491335	0.0559804	0.0799553	0.0726954	0.0619439	0.0943301	0.0762834	0.0391805	0.0858128	0.079403	0.135249	0	0.111756	0.0349659	0.0820061	0.0611164	0.0476521	0.052735	0.065354	0.0614469	0.0152049	0	0.0422608	0.0765101	0.0198799	0	0.180764	0.0725231	0.0983933	0.0897722	0.0712872	0.118944	0.0429837	0	0.0887043	0.0397501	0.178184	0.105896	0.12676	0.0688724	0.0637593	0.0465003	0
CNTNAP3B	0.45043	0.282427	0.257164	0.207955	0.225038	0.364131	0.17828	0.173596	0.134099	0.111457	0.130379	0.109459	0.188757	0.174523	0.226855	0.167148	0	0.249767	0.15616	0.129314	0.0890943	0.179251	0.176935	0.0275702	0.122563	0.256457	0	0.204304	0.255675	0.186812	0.129461	0.297535	0.145539	0.233149	0.20428	0.210283	0.141293	0.328312	0	0.267901	0.350795	0.181953	0.135299	0.468075	0.285065	0.118575	0.0681605	0.178839
AL391987.2	0.0368675	0.0235748	0.0954479	0.044633	0.0371297	0.0371356	0.102997	0.0442416	0.03439	0.0250968	0.0377079	0.0646288	0.0348412	0.0651617	0.117353	0.0899747	0	0.0692051	0.0399874	0.10475	0.0471334	0.0970962	0.0481803	0.0259905	0.0204666	0.0515679	0	0.0624882	0.101518	0.0665783	0.245904	0.103622	0.11359	0.10132	0.221946	0.0413861	0.101007	0	0	0.0220168	0.0763169	0.0545835	0.0983972	0.0505527	0.0560889	0.0226366	0.0600334	0.105896
ANKRD20A4	0.0334741	0.0139676	0.0287033	0.0738545	0.00660675	0.0732327	0.0127576	0	0.0357318	0.020038	0.0353939	0.0242824	0.0446106	0.0469036	0	0.0265005	0	0.0361443	0.0194187	0.0218138	0.0146851	0.00873936	0.0119182	0	0.0273133	0.00231755	0	0.108079	0	0.0638068	0	0.0150799	0.0140757	0.0724117	0	0.0381743	0.0706966	0.0506543	0	0.0883703	0.0101617	0	0.164307	0.0623229	0.0209365	0	0.00920981	0.0534912
FOXD4L5	0	0	0.00827789	0.00185722	0	0	0	0	0.00104182	0.00265242	0.00027499	0.00429624	0	0	0	0	0	0.0122108	0.00455235	0.00325628	0.00654487	0	0	0	0	0	0	0	0	0.0126339	0	0.00794959	0.00319166	0	0	0.00819192	0	0	0	0	0	0	0.0298924	0	0	0.0120994	0	0
CBWD5	0.325921	0.232901	0.229225	0.331609	0.233708	0.292259	0.233246	0.366696	0.129677	0.122909	0.22702	0.248706	0.292735	0.151318	0.282237	0.284376	0	0.186412	0.189095	0.256309	0.195446	0.12289	0.275734	0.118462	0.183129	0.203639	0	0.305257	0.277426	0.28162	0.44128	0.278602	0.243836	0.313862	0.285029	0.183738	0.175912	0.280743	0	0.279264	0.280396	0.381008	0.29627	0.37091	0.182323	0.162331	0.0949003	0.174437
ANKRD20A3	0.0559764	0.0400803	0.0283458	0.00830713	0.0200207	0.0511983	0.00963987	0.0362949	0.0195531	0.0477337	0.0275116	0.0253047	0.0321384	0.028679	0.161972	0.016556	0	0.0125849	0.0265428	0.0143124	0.0272226	0.00382966	0.0214369	0.0441623	0.017213	0.0295596	0	0.0795787	0.0411637	0.00655483	0	0.0229674	0.0665792	0.0212109	0.114952	0.0690139	0.0773942	0.0385252	0	0.0333615	0.0388339	0	0.03747	0	0.0600847	0.0322212	0.022746	0.00891372
ZNF658	0.058564	0.0410962	0.0416465	0.107674	0.133158	0.0638688	0.0698494	0.176266	0.104303	0.070088	0.0668775	0.106869	0.121868	0.311527	0.0905509	0.100368	0	0.117547	0.117099	0.136209	0.136337	0.0390012	0.107564	0.15256	0.0307265	0.0621103	0	0.118765	0.0955509	0.0636813	0.0296878	0.16708	0.0785288	0.147022	0	0.127851	0.0723881	0.0316803	0	0.038844	0.0606853	0.0821222	0.14129	0.0212174	0.0154814	0.0105509	0.0555138	0.0685047
ANKRD20A1	0.0129825	0.0481472	0.0178573	0	0.00722018	0.0249195	0.0189034	0.0112752	0.0211334	0.0114256	0.0139436	0.0566683	0.00744347	0.0311908	0.0241997	0.00640143	0	0	0.0215608	0.0100638	0.019768	0.00901095	0.0119657	0	0	0.0166843	0	0.0146336	0.0446243	0.00446414	0	0.0325228	0.007453	0.0375996	0	0.0350814	0.0300863	0.0299572	0	0.0585408	0.0335879	0.0161767	0.0233119	0.00237586	0.0709518	0.00553884	0.0134732	0
CBWD3	0.0410961	0.0771744	0.0566464	0.0862387	0.0729752	0.0856281	0.0422887	0.0992441	0.0450563	0.0367088	0.0566067	0.0745286	0.0870498	0	0.14253	0.0254312	0	0.0363319	0.0435222	0.104815	0.0566167	0.053963	0.0427454	0.047235	0.0235397	0.0197641	0	0.0608199	0.149191	0.0391822	0.193373	0.0402314	0.0450025	0.0900546	0	0.03574	0.135659	0.0418623	0	0.150697	0.0677706	0.118602	0.0325925	0.0437443	0.0572311	0.0256593	0.0447843	0.0307666
PGM5	0	0	0.0116986	0.0881258	0.0679169	0.0140756	0.0213916	0.0161411	0.0260582	0.00251986	0.0149618	0	0.00227891	0.0311908	0.110665	0.0425437	0	0.0661259	0.0227472	0.0199881	0.0257772	0.039076	0	0.0182208	0.016525	0.00126024	0	0.0560242	0.080435	0.0307108	0	0.0770754	0.00733946	0.0273465	0.0544157	0.00251504	0.0104023	0.0275965	0	0	0.0147727	0	0	0.00945601	0.0246974	0.0241837	0.0102464	0.0490633
PIP5K1B	0.150883	0.252962	0.190365	0.18911	0.204347	0.208902	0.138167	0.18846	0.140506	0.137931	0.145122	0.108848	0.199669	0.13811	0.211576	0.184467	0	0.140525	0.108444	0.19351	0.0982824	0.109726	0.1609	0.161429	0.0911816	0.167447	0	0.173773	0.253156	0.157938	0.0296878	0.110523	0.223851	0.0942655	0.177772	0.168012	0.163818	0.191412	0	0.260101	0.233314	0.134204	0.117341	0.222511	0.0842967	0.164313	0.17661	0.208526
AL358113.1	0	0	0	0	0	0	0	0	0	0	0	0	0	0	0	0	0	0	0	0.00716203	0	0	0	0	0	0	0	0	0	0	0	0	0	0	0	0	0	0	0	0	0	0	0	0	0	0	0	0
TJP2	0	0	0	0	0.00756784	0	0	0	0	0	0	0	0	0	0	0	0	0	0	0	0	0	0	0	0	0.00344666	0	0	0	0	0	0	0	0	0	0	0	0	0	0	0	0	0	0	0	0	0	0
FAM189A2	0	0.0191533	0.000694122	0	0.0270345	0.0141096	0	0	0.0106181	0	0	0	0	0	0	0	0	0.0122536	0.00303968	0	0	0.00148837	0.00590564	0	0.000778925	0	0	0.0219659	0.00512324	0	0	0.0085946	0.0223104	0	0	0	0	0	0	0	0.00633596	0	0.0347017	0	0	0.0102257	0	0
APBA1	0.398831	0.445608	0.331316	0.535732	0.392571	0.408283	0.314616	0.332084	0.257486	0.233331	0.263065	0.289497	0.362672	0.28904	0.486253	0.361978	0	0.366809	0.349952	0.377393	0.308567	0.13647	0.328612	0.233496	0.181696	0.403545	0	0.530421	0.386256	0.502684	0.26582	0.314809	0.377473	0.236045	0.498521	0.326698	0.218229	0.538721	0	0.186199	0.372827	0.580297	0.465484	0.571386	0.418976	0.318445	0.247513	0.137601
PTAR1	0.19791	0.093672	0.140421	0.170377	0.169864	0.175998	0.111123	0.107743	0.096086	0.121073	0.136892	0.0983756	0.0877504	0.102305	0.152781	0.149803	0	0.130341	0.161663	0.0980395	0.10716	0.0469614	0.15603	0.0574053	0.106106	0.12016	0	0.217966	0.0968779	0.146337	0.0296878	0.0319203	0.144399	0.157385	0	0.0684044	0.0930771	0.0488034	0	0.0885135	0.153196	0.032732	0.175111	0.240753	0.136358	0.135029	0.0889365	0.133159
C9orf135	0	0	0	0	0	0	0	0	0	0	0	0	0	0	0	0	0	0	0.0015951	0	0	0.00369817	0	0	0	0	0	0.0188308	0	0	0	0	0	0	0	0	0	0	0	0	0	0	0	0	0	0	0	0
MAMDC2	0.143218	0.253928	0.0848128	0.225033	0.231276	0.196692	0.314617	0.275748	0.087409	0.0851503	0.098097	0.151458	0.0876375	0.176365	0.222463	0.181443	0	0.234612	0.175506	0.127249	0.159105	0.104103	0.201798	0.0684343	0.189299	0.120762	0	0.255152	0.164541	0.187337	0.0296878	0.171746	0.209409	0.23375	0.267772	0.131481	0.216633	0.136669	0	0.0845329	0.14787	0.189273	0.17332	0.239392	0.115516	0.11337	0.0802346	0.19528
SMC5	0.308611	0.328535	0.168891	0.207243	0.235023	0.18014	0.245747	0.302836	0.174208	0.153206	0.194151	0.214929	0.206396	0.242916	0.274701	0.191631	0	0.277487	0.16459	0.21919	0.164269	0.128286	0.235705	0.0886917	0.174488	0.252046	0	0.226463	0.330027	0.260921	0.25256	0.251605	0.221761	0.153214	0.3569	0.216815	0.219237	0.174968	0	0.152619	0.230727	0.205659	0.414275	0.205059	0.247894	0.0794778	0.149706	0.236196
KLF9	0.0481992	0.0761723	0.0846425	0.140479	0.0490776	0.101291	0.116435	0.135637	0.0488607	0.0154068	0.0813166	0.0606417	0.0945394	0.135032	0.0685056	0.039648	0	0.0981147	0.132243	0.0719552	0.0721148	0.0744616	0.0403018	0.0186136	0.084112	0.0597303	0	0.0482017	0.111198	0.0422686	0	0.137897	0.0436841	0.0473244	0.0940817	0.0448737	0.0477515	0.0941538	0	0.0441239	0.0181683	0.0231664	0.0805844	0	0.127477	0.11722	0.0376614	0.0316999
TRPM3	0.221673	0.0783188	0.0793097	0.118127	0.0922301	0.0329454	0.163768	0.214749	0.0584166	0.0146705	0.0294	0.0401636	0.100899	0.0976024	0.144965	0.0241272	0	0.0429361	0.0641987	0.0416242	0.0237571	0.0175176	0.0591164	0.101278	0.0314167	0.0905341	0	0.180506	0.116185	0.129511	0.251343	0.120134	0.0876543	0.0559289	0.013375	0.0575534	0.0504075	0.0842106	0	0.0703636	0.0664621	0	0.189266	0.100865	0.0539989	0.043676	0.00833455	0.0156496
CEMIP2	0.0420765	0.0584084	0.0374629	0.0597505	0.0441169	0.0463482	0.0479613	0.0238422	0.0375416	0.00384904	0.00939862	0.00543234	0.0246447	0	0.0186601	0.0206682	0	0	0.0242286	0.0362455	0.0199464	0.0173033	0.0274433	0	0.00958301	0.0614566	0	0.0846066	0.0651661	0.0119958	0	0.0487539	0.0182255	0.00966598	0	0.0224891	0.00827096	0	0	0.0308267	0.00791282	0	0.0181635	0	0.0225089	0	0.0289213	0.0534854
ABHD17B	0.0429143	0.130658	0.0557055	0.224043	0.0926195	0.088856	0.0976623	0.154421	0.0874412	0.0845799	0.123841	0.143743	0.0892505	0.154849	0	0.10577	0	0.0891447	0.122843	0.130276	0.0990268	0.0692164	0.0767567	0.0642586	0.0870666	0.103347	0	0.261096	0.0924312	0.248157	0.219402	0.0840165	0.0744757	0.0893579	0.146814	0.144015	0.0373918	0.0785763	0	0.132801	0.0534473	0.2074	0.134808	0.0957408	0.131885	0.0230616	0.0811799	0.0837823
C9orf85	0.0606151	0.143338	0.115658	0.117264	0.0742542	0.101332	0.0487017	0.203803	0.0968594	0.0963705	0.0766988	0.0950919	0.184882	0.169302	0.119543	0.138836	0	0.061288	0.0642658	0.106334	0.132437	0.0426216	0.106181	0.0867395	0.0696191	0.0784949	0	0.143803	0.170805	0.210891	0	0.0429846	0.0787013	0.0615172	0.0537763	0.106625	0.065273	0.0497722	0	0.108059	0.0922068	0.16932	0.117264	0.111416	0.155444	0.0961664	0.0470257	0.143595
C9orf57	0	0	0	0	0.0176105	0.0047513	0	0	0	0.00155285	0	0	0	0	0	0	0	0	0.00593606	0	0	0.00148837	0	0	0	0	0	0	0	0	0	0.0148314	0	0.00416309	0	0	0	0	0	0	0	0	0	0	0	0	0	0
GDA	0.027385	0.0564089	0.0414553	0.126223	0.0723718	0.0451782	0.0101695	0.0519293	0.0388714	0.0020751	0.000833393	0.0042882	0.0727898	0.0502213	0.0240374	0.0520483	0	0.0460017	0.0427457	0.0598521	0.0221003	0.0129443	0.0773188	0.0217069	0	0.0259508	0	0.0975214	0.0598675	0.0704129	0.120953	0.0693503	0.0658801	0.00987329	0	0	0.0461517	0	0	0	0.0186303	0.047429	0.0615707	0.0315607	0.0120302	0	0.00723949	0.0542
ZFAND5	0.224135	0.211473	0.142524	0.293955	0.183563	0.218127	0.253722	0.215094	0.138792	0.0922313	0.203025	0.165539	0.178063	0.20448	0.0654655	0.165248	0	0.140957	0.211386	0.16111	0.0843244	0.119283	0.0695216	0.105929	0.240099	0.18312	0	0.414604	0.232	0.199317	0.102447	0.221461	0.170889	0.156315	0.286762	0.127432	0.126953	0.149196	0	0.127806	0.10667	0.270173	0.12784	0.167136	0.18752	0.112657	0.0648991	0.154812
TMC1	0	0.0229395	0.0095772	0.00813401	0.00493564	0.00970137	0	0.00570565	0.00179035	0	0.00386098	0.00220483	0	0.0345586	0	0.0137915	0	0.0163728	0.00310125	0.0115535	0	0.011911	0	0	0.00491803	0.0211486	0	0.0194621	0	0.00828785	0	0	0.00408288	0	0	0.00436377	0	0	0	0	0.00320417	0.0237231	0.0690987	0	0.0103429	0	0.00313871	0
ALDH1A1	0.0156372	0.0352994	0.00436387	0.0915332	0.00722018	0.0097177	0.0208769	0.0282316	0.0172884	0	0.00214207	0	0	0	0	0.00786235	0	0.012163	0.00970059	0.0282415	0.00475837	0.0261032	0	0	0.0119595	0.00450823	0	0	0.031636	0.0139456	0.102447	0	0.00194657	0.0138005	0.0537763	0	0.0232322	0	0	0.0168478	0.0108668	0	0	0.0348624	0	0.00848673	0	0
ANXA1	0	0.00380933	0	0.00957283	0	0	0	0.00921133	0	0	0.00187201	0	0.00276784	0	0	0.0110149	0	0	0	0.017632	0	0	0	0	0	0.00523191	0	0	0.0131541	0.00828785	0	0	0	0	0	0	0	0	0	0.0347254	0	0	0	0	0	0	0	0
RORB	0.141094	0.0743706	0.0836583	0.12454	0.0842393	0.0517245	0.0483365	0.10145	0.0507671	0.0152135	0.0110146	0.055585	0.101362	0.0668222	0.0912693	0.0812017	0	0.0709811	0.0544977	0.10514	0.0295241	0.0161457	0.110484	0.0445266	0.0412289	0.035291	0	0.187103	0.0997768	0.102442	0.120953	0.0441365	0.131747	0.0551868	0.103262	0.0199083	0.0941571	0.0780449	0	0.0355104	0.0345552	0.0395786	0.179096	0.0470492	0.0393748	0.0120994	0.0190857	0.0256261
TRPM6	0.026069	0	0.00888723	0.024735	0.0151491	0	0	0	0.00428045	0	0.00027499	0	0	0	0	0.00423257	0	0.00784667	0.0142093	0.0111107	0.00499925	0	0	0.0205286	0	0.00261454	0	0.0311166	0.0330541	0	0.0296878	0	0.00372816	0	0	0	0	0.00612756	0	0	0.00733678	0	0	0	0	0	0	0
C9orf40	0	0.00667179	0.0125907	0.0233053	0.0390261	0.0148316	0.0225755	0.0311317	0.0267448	0.00906579	0.0164672	0.0396503	0.0282274	0.129255	0	0.00471087	0	0.00708369	0.0227703	0	0.00290318	0.00878613	0	0.0154864	0.0255576	0.00581469	0	0.00458013	0.0129383	0.0207395	0	0.00777609	0.0297227	0.00498229	0	0.00355367	0.0236171	0.00756636	0	0	0.0217996	0.113292	0.0206236	0.00945601	0.0331799	0.0102257	0.00760055	0.0626187
CARNMT1	0.145127	0.167267	0.164779	0.207171	0.165584	0.202088	0.131204	0.113163	0.109821	0.0896907	0.0891691	0.0650558	0.106129	0.0188857	0.0801372	0.0656123	0	0.0965044	0.0730816	0.126543	0.133587	0.0743295	0.0939401	0.115242	0.109461	0.0810453	0	0.261204	0.108478	0.258357	0.19652	0.116157	0.184642	0.0894225	0.0457741	0.160611	0.103612	0.112015	0	0.0713783	0.0882394	0.0903579	0.0567999	0.283902	0.15019	0.161384	0.131882	0.167351
NMRK1	0.0647017	0.0788218	0.0326474	0.125192	0.0484959	0.0844548	0.0213152	0.0888136	0.0797339	0.0483381	0.100581	0.0528915	0.0272002	0	0.023596	0.0258905	0	0.0804472	0.0602748	0.0449787	0.0816198	0.0557737	0.0797546	0.0527074	0.0407828	0.0382646	0	0.0640495	0.0829658	0	0.153251	0.117325	0.0820777	0.0706909	0.1333	0.0321005	0.059484	0.075383	0	0.0481997	0.0276923	0.128714	0.041603	0.0476977	0.089538	0.103927	0.0594383	0.109746
OSTF1	0.0520092	0.0533583	0.0331799	0.0212345	0.0394355	0.0906459	0.0101695	0.0285973	0.0340229	0.00662607	0.0238408	0.00850981	0.0173656	0.0188857	0.0223634	0.00619921	0	0.00878935	0.0108036	0.0330866	0.029566	0.0359544	0.0437884	0.0049165	0.00317097	0.0333275	0	0.0711452	0.0490451	0.035316	0.122331	0.0419687	0.0305181	0.0130853	0.0961497	0.0443123	0.062865	0.00391538	0	0.0315506	0.0857706	0.0422987	0	0.0564672	0.0799141	0	0.00850081	0.0502421
PCSK5	0.021077	0.101003	0.0659756	0.0582088	0.0296983	0.0770887	0.0207414	0.0870895	0.0338164	0.0611328	0.00810336	0.119604	0.0191373	0.0641087	0.027448	0.0653643	0	0.0330762	0.0599162	0.0294257	0.0129786	0.0303294	0.00696461	0.0374668	0.038543	0.0545095	0	0.156804	0.0856851	0.0710034	0	0.120601	0.0134551	0.0182768	0	0.0168885	0.0112691	0.0054035	0	0.024627	0.0510143	0.116133	0.0638906	0	0	0	0.00197298	0.0630115
RFK	0.0666663	0.0457739	0.0460585	0.136196	0.0455777	0.051089	0.188963	0.0861391	0.0771083	0.063055	0.078362	0.0228628	0.117057	0.100925	0.0711324	0.0432676	0	0.0803262	0.11959	0.031497	0.0530094	0.0759109	0.0290449	0.0869528	0.114343	0.0662706	0	0.177063	0.0503823	0.0339354	0	0.142848	0.0433654	0.111587	0	0.0360004	0.0497807	0.124581	0	0.0785387	0.0504264	0.0426166	0.0591876	0.0566344	0.108238	0.0176858	0.0222611	0.0700308
GCNT1	0	0.0191533	0.00646274	0.0383193	0.00937402	0.0134441	0	0	0.0156974	0	0.0140139	0.00867213	0	0	0.0541075	0.0414869	0	0.0385608	0.0167225	0.0231433	0.0164153	0.0130991	0.011607	0	0.0186369	0	0	0	0.059017	0.0227641	0	0	0.0264721	0.0235344	0	0.00299085	0.0261281	0	0	0	0.0295696	0	0	0	0.014886	0.0130461	0.0165816	0
PRUNE2	0.229368	0.357842	0.201937	0.314612	0.299747	0.314592	0.22433	0.247727	0.180115	0.135052	0.203877	0.183128	0.166183	0.180093	0.304259	0.254141	0	0.280188	0.218257	0.207797	0.218067	0.182222	0.149594	0.0986259	0.167802	0.216993	0	0.258929	0.35815	0.418045	0.415435	0.285735	0.276345	0.18573	0.263603	0.17827	0.326645	0.441977	0	0.238688	0.309626	0.301455	0.350084	0.279228	0.28533	0.144591	0.115174	0.0836211
VPS13A	0.394432	0.362454	0.328809	0.474921	0.306845	0.406014	0.309678	0.301501	0.221157	0.157462	0.274854	0.323284	0.293727	0.304154	0.206416	0.429454	0	0.407526	0.261373	0.401676	0.248184	0.160147	0.277333	0.12647	0.220073	0.322994	0	0.443508	0.525283	0.43948	0.360328	0.392184	0.327741	0.252304	0.401531	0.258558	0.243199	0.391156	0	0.261057	0.297529	0.544602	0.597544	0.396524	0.309532	0.220588	0.135374	0.205059
GNA14	0.0158256	0.0666916	0.0966879	0.223826	0.0641032	0.109523	0.0922337	0.11041	0.0681138	0.0848696	0.1183	0.215366	0.144688	0.0858128	0.206218	0.143375	0	0.0516124	0.0277983	0.0407404	0.063484	0.0676565	0.138986	0.0234104	0.0346327	0.0798884	0	0.0273768	0.0177651	0.157319	0.206223	0.153311	0.126315	0.0584298	0	0.101043	0.061622	0.141072	0	0.189711	0.0875204	0.142492	0.0982626	0.0418152	0.110326	0.0643177	0.158524	0.0924527
GNAQ	0.441995	0.455058	0.199125	0.403097	0.381519	0.38615	0.362718	0.366663	0.225967	0.171579	0.276062	0.316715	0.403567	0.196984	0.818244	0.321804	0	0.349023	0.297053	0.294479	0.240417	0.179498	0.391702	0.163844	0.248044	0.347691	0	0.524499	0.538154	0.461969	0.513036	0.331441	0.414249	0.26627	0.559961	0.347199	0.218776	0.435085	0	0.623694	0.391347	0.548466	0.50209	0.501426	0.322265	0.244199	0.181848	0.224635
CEP78	0.158221	0.120248	0.206596	0.164536	0.148248	0.162801	0.161478	0.165811	0.12621	0.120205	0.113789	0.0878459	0.221039	0.189586	0.205291	0.161508	0	0.151556	0.153222	0.0857589	0.12542	0.0972875	0.131196	0.142196	0.109662	0.185976	0	0.197693	0.116433	0.199903	0.119879	0.136218	0.172891	0.103334	0.085736	0.105716	0.148633	0.227075	0	0.116301	0.103583	0.235404	0.367824	0.12287	0.145791	0.0987137	0.0812449	0.0979719
PSAT1	0.058716	0.0497727	0.0365658	0.0284079	0.0508015	0.00619509	0.207425	0.0499123	0.0504616	0.0143182	0.0116391	0.0171724	0.0160587	0	0	0.0480078	0	0.00507769	0.0226774	0.017143	0.00654487	0.00644573	0.0414347	0.0473841	0.020859	0.00566484	0	0.0796086	0	0.0215713	0.137325	0.0365464	0.00832346	0.0531835	0.0544157	0	0.041428	0.0184074	0	0	0.0491579	0	0.0337475	0.0355921	0.0561984	0.0921862	0.0178245	0.0758697
TLE4	0.0692807	0.0815048	0.0599715	0.117651	0.0552134	0.0712698	0.088613	0.0814311	0.0296367	0.0518718	0.0125145	0.0437235	0.0104529	0.0502213	0.0414571	0.0137115	0	0.0480135	0.0771035	0.0701019	0.0215485	0.0547519	0.0215517	0.0105203	0.0479151	0.0816254	0	0.160111	0.152902	0.116839	0.102447	0.0914312	0.0448782	0.0296425	0	0.0133903	0.0625384	0.0247479	0	0.0175974	0.0351921	0.0351568	0.201253	0.0434713	0.0701972	0.0151851	0.00242958	0
TLE1	0.0467226	0.0592703	0.105401	0.0978346	0.0578946	0.0804444	0.0918293	0.0600173	0.0521717	0.0594815	0.0340137	0.0625382	0.0684176	0.108848	0.0208159	0.0814921	0	0.064777	0.0709808	0.046801	0.0691559	0.0682878	0.0624166	0.013502	0.0797147	0.0641918	0	0.0579633	0.012908	0.0682344	0.120953	0.0792053	0.0774935	0.0350129	0.0205524	0.0593486	0.0203045	0.0962049	0	0.00928711	0.0554196	0.101207	0.0179142	0.0471281	0.0670554	0	0.048028	0.169004
RASEF	0.00229203	0	0.00105063	0.0088191	0.0153967	0	0	0	0	0.00219556	0.00576751	0	0	0	0	0.00619921	0	0	0	0	0	0.00976976	0	0	0.00476944	0.0227124	0	0	0	0	0	0	0.00779753	0	0	0.00707583	0	0.074371	0	0	0	0	0	0	0	0	0.00455875	0
FRMD3	0.12592	0.0673125	0.0383075	0.0858251	0.114439	0.0883432	0.0824154	0.0924791	0.0868522	0.0339713	0.0787655	0.149783	0.0417306	0.222438	0.0247888	0.0728855	0	0.0588907	0.0628171	0.133419	0.0595985	0.0560449	0.117524	0.0945949	0.0119579	0.0307213	0	0.198754	0.034964	0.293698	0.175079	0.0423083	0.127541	0.03226	0	0.0696095	0.120412	0.0289036	0	0.0799625	0.0417601	0.156949	0.0866521	0.0729051	0.0299149	0.236501	0.0360883	0.138427
IDNK	0.0354319	0.03759	0.00632495	0.0605976	0.0550148	0.0352374	0.00843595	0.0382237	0.0506777	0.0103002	0.0197899	0.0397405	0.054084	0.0629972	0.12195	0.0694834	0	0.0521189	0.0326932	0.0214735	0.0156952	0.0136559	0.0802847	0.0350732	0.0507828	0.106199	0	0.0283771	0.0455669	0.0278948	0.0296878	0.062797	0.0426785	0.0219626	0	0.0296189	0.00973733	0.0483472	0	0.0585408	0.0190449	0	0.0534229	0	0.00156323	0.0257741	0.0178685	0.187527
UBQLN1	0.288453	0.187698	0.188611	0.316018	0.17734	0.223004	0.225371	0.217954	0.150654	0.126564	0.155743	0.185713	0.157407	0.297618	0.129435	0.270897	0	0.174086	0.172827	0.168393	0.136835	0.140278	0.147361	0.106777	0.126468	0.247353	0	0.366991	0.272675	0.390275	0.328283	0.314599	0.185893	0.166196	0.130439	0.176141	0.232668	0.287567	0	0.0904412	0.2173	0.289181	0.235584	0.320148	0.274409	0.0906219	0.119565	0.115417
GKAP1	0.264417	0.153821	0.115972	0.228813	0.218201	0.109418	0.281615	0.194809	0.120215	0.0662754	0.122463	0.102863	0.15863	0.0959169	0.205793	0.144473	0	0.175346	0.126463	0.175457	0.105418	0.140523	0.120545	0.126125	0.139547	0.100092	0	0.138565	0.164586	0.284291	0	0.176453	0.147589	0.145378	0.297682	0.115156	0.197466	0.0972492	0	0.198854	0.171673	0.157219	0.232959	0.363988	0.111215	0.115477	0.0875759	0.239772
KIF27	0.22947	0.201706	0.102352	0.247478	0.159034	0.193284	0.12502	0.153154	0.115076	0.126118	0.170823	0.0768916	0.172036	0	0.175737	0.109822	0	0.124087	0.143103	0.158973	0.123225	0.156461	0.108998	0.0804948	0.112531	0.18956	0	0.188533	0.13761	0.141414	0.181413	0.119789	0.157872	0.10931	0.0317167	0.177984	0.0751361	0.130127	0	0.133498	0.145382	0.205898	0.240452	0.121375	0.0609489	0.108995	0.102474	0.141765
C9orf64	0.0265512	0.00231121	0.0205105	0.00819447	0.003447	0.00164093	0.0388441	0.0445094	0.0145451	0.00751797	0.0164676	0.0424387	0.00208396	0.0817678	0.0386553	0.0345802	0	0.00777018	0.0371227	0.0147361	0.00905008	0.00602021	0	0.00835414	0.00317097	0.00710226	0	0.0150289	0	0.0227641	0	0.0172317	0.00851927	0.0182197	0	0.0194568	0.0321477	0.0129551	0	0.0605491	0.0230442	0	0	0.0319436	0.00156323	0.0115681	0.00699175	0.0213485
HNRNPK	0.216118	0.177911	0.203913	0.299316	0.267906	0.228405	0.246638	0.250509	0.119954	0.0823515	0.170143	0.183727	0.220422	0.198772	0.155171	0.166611	0	0.149335	0.243222	0.195894	0.156725	0.142968	0.212526	0.111794	0.150607	0.221039	0	0.203743	0.26917	0.269495	0.310608	0.200398	0.142088	0.180245	0.126869	0.115042	0.186769	0.150961	0	0.146105	0.139573	0.226078	0.242961	0.339792	0.25735	0.151626	0.069424	0.215787
RMI1	0.0768511	0.0275556	0.0788467	0.00740553	0.064931	0.0592791	0.0654908	0.0236438	0.0404604	0.0293306	0.0657791	0.0261185	0.05334	0	0.0886365	0.0419259	0	0.0151721	0.0802582	0.0450785	0.0352773	0.0417005	0.0548162	0.051538	0.0377448	0.0240165	0	0.0514967	0.0807317	0.0557934	0	0.0198948	0.0320953	0.0337097	0	0.0442676	0.0592087	0.0502705	0	0.0339035	0.0915149	0.141999	0.108159	0.0631404	0.0732037	0.0190834	0.0461945	0.0743212
SLC28A3	0	0	0.00331795	0.0269635	0	0	0	0.00455117	0.0135641	0	0	0.00491537	0	0	0	0.00378923	0	0.0303803	0	0	0	0	0	0	0	0	0	0	0	0	0	0	0	0	0	0.00251504	0.013379	0	0	0	0.00733678	0	0	0	0	0	0	0
NTRK2	0.273993	0.25098	0.168079	0.334997	0.216188	0.261061	0.22813	0.246895	0.172792	0.150472	0.1269	0.224562	0.358807	0.302383	0.216322	0.260419	0	0.304554	0.264422	0.259376	0.150777	0.163862	0.272072	0.109746	0.100586	0.137347	0	0.278225	0.305201	0.292426	0.243253	0.207447	0.157975	0.132	0.756629	0.237641	0.208118	0.241393	0	0.14765	0.315387	0.367602	0.340104	0.380691	0.219314	0.0929385	0.110823	0.156587
AGTPBP1	0.416376	0.489464	0.299497	0.492487	0.387085	0.331259	0.367982	0.355066	0.214609	0.169251	0.271892	0.281714	0.366314	0.328091	0.427917	0.368931	0	0.359874	0.243328	0.355979	0.250666	0.158482	0.271178	0.223198	0.152525	0.28105	0	0.637766	0.419067	0.551111	0.373092	0.355296	0.298427	0.235311	0.331485	0.262417	0.25156	0.368681	0	0.29265	0.297111	0.35292	0.436384	0.446344	0.358146	0.182003	0.17483	0.186948
NAA35	0.329103	0.24152	0.183592	0.259996	0.182209	0.206187	0.161742	0.268682	0.153956	0.113971	0.132219	0.194069	0.255126	0.169208	0.179495	0.21018	0	0.290198	0.21803	0.17088	0.205008	0.171202	0.204353	0.156117	0.171505	0.182777	0	0.314924	0.25426	0.397589	0.31744	0.235233	0.265198	0.118398	0.286738	0.173111	0.179839	0.254026	0	0.119587	0.189833	0.359561	0.192527	0.175656	0.238179	0.149019	0.109165	0.127765
GOLM1	0.169189	0.203235	0.126231	0.192171	0.149581	0.164058	0.212692	0.219735	0.117828	0.10854	0.149542	0.0692249	0.104826	0.167969	0.120499	0.182177	0	0.197277	0.176729	0.186799	0.0969729	0.135393	0.152695	0.15252	0.136302	0.0742837	0	0.234135	0.316525	0.149105	0.0985933	0.176402	0.167066	0.194457	0.0904851	0.142355	0.165087	0.36321	0	0.147367	0.0812162	0.230322	0.170575	0.167682	0.204695	0.0748492	0.0672136	0.125822
C9orf153	0.102365	0.0101678	0.0283285	0.134309	0.00782261	0.00884171	0.112935	0.0324526	0.0123842	0.0118479	0.024797	0.0165157	0.0139155	0.0311908	0	0.0312041	0	0.0463632	0.0257989	0.0118989	0.015461	0.139751	0.032764	0.0279782	0.00157998	0.0244979	0	0.0392793	0.0613167	0.0111707	0	0.124303	0.103035	0.0452405	0	0.0234614	0.0522027	0.0727444	0	0.034558	0.0154292	0.0242586	0.0903994	0.0814233	0.0447822	0.0115681	0.017444	0.212353
ISCA1	0.162596	0.0537795	0.0565196	0.197245	0.148944	0.146466	0.172766	0.144129	0.0829997	0.0775827	0.103894	0.120613	0.0839858	0.169885	0.0881708	0.122844	0	0.117598	0.151147	0.0600718	0.15006	0.0505784	0.0486899	0.0702681	0.0734613	0.0840751	0	0.122958	0.0952299	0.0398916	0.210469	0.184972	0.103974	0.0966201	0.0119571	0.0333065	0.110904	0.0923853	0	0.0710641	0.0979559	0.0532111	0.0337475	0.0811088	0.0756824	0.0417631	0.0452197	0.0213485
TUT7	0.25779	0.146365	0.129522	0.234327	0.152313	0.133198	0.217827	0.173803	0.117253	0.0464205	0.0966139	0.092375	0.165957	0.147662	0.169385	0.18125	0	0.207283	0.111336	0.0698027	0.0825524	0.0725355	0.133684	0.207724	0.0423905	0.157665	0	0.115145	0.052177	0.164188	0	0.13414	0.188414	0.0881974	0.157153	0.100717	0.105937	0.0845848	0	0.24453	0.124124	0.158544	0.158053	0.152026	0.0368557	0.176082	0.11459	0.0936765
GAS1	0	0	0.00826777	0.0172957	0.0130524	0	0.0135866	0.0161411	0.00695806	0	0.0127717	0.00634687	0.00185831	0	0	0.00475769	0	0	0	0	0.00155949	0.00755255	0	0.00629762	0.00453473	0.0332849	0	0.013269	0.0417454	0	0	0	0.0150235	0.00900609	0	0	0.00640794	0	0	0	0.00786173	0	0	0.00237586	0	0	0.00455875	0
DAPK1	0.418719	0.413746	0.336151	0.503849	0.378402	0.396761	0.362693	0.408256	0.201323	0.245498	0.276997	0.253931	0.360337	0.618049	0.461942	0.458129	0	0.293714	0.33456	0.370414	0.354568	0.195789	0.355945	0.299032	0.245119	0.31703	0	0.460436	0.317327	0.415046	0.654185	0.344346	0.366677	0.32038	0.696621	0.291413	0.362427	0.477345	0	0.231034	0.2852	0.535743	0.510236	0.464531	0.289334	0.118992	0.166459	0.217203
CTSL	0.0302952	0.099731	0.110971	0.142166	0.153949	0.0447587	0.120625	0.205066	0.109589	0.0662639	0.118958	0.0481478	0.106244	0.458725	0.113523	0.130721	0	0.151955	0.175366	0.0893851	0.122774	0.0990556	0.0755166	0.12568	0.0828411	0.0297655	0	0.0927342	0.157666	0.138877	0.0296878	0.159651	0.0844286	0.106164	0.0284456	0.0517767	0.151844	0.0513299	0	0.0457748	0.161486	0.0323037	0.324509	0.0731049	0.0682485	0.15644	0.0507668	0.11901
AL353572.3	0	0	0	0	0	0	0	0	0	0	0	0	0	0	0	0	0	0	0	0	0	0	0	0	0	0	0	0	0	0	0	0	0	0.00314405	0	0	0	0	0	0	0	0	0	0	0	0	0	0
CDK20	0.0263162	0.0193494	0.0227479	0.0473545	0.0196346	0.0427122	0.0433052	0.0727029	0.0159419	0.0202329	0.0354965	0.00260237	0.0259285	0	0.0247888	0.0382006	0	0.077103	0.0402251	0.0117622	0.0267635	0.0142463	0.023422	0.021227	0.028416	0.0232158	0	0	0.0512565	0.0481053	0	0.0389574	0.0394473	0.0334426	0	0.00622979	0.0223507	0.0228811	0	0	0.0205061	0	0.0394275	0.0229978	0.0141591	0	0.0179985	0.0151166
SPIN1	0.392877	0.488038	0.297691	0.537884	0.366609	0.363938	0.406267	0.312782	0.18646	0.165192	0.262175	0.283343	0.357727	0.159811	0.5468	0.367703	0	0.344464	0.330331	0.293128	0.313592	0.155452	0.418789	0.266588	0.135564	0.29898	0	0.509339	0.388364	0.50074	0.245837	0.190833	0.368001	0.274965	0.46423	0.305175	0.292448	0.483848	0	0.316659	0.24929	0.364999	0.395063	0.529904	0.313586	0.196901	0.0908511	0.125185
NXNL2	0	0.0431102	0.0026257	0.0178149	0.00457999	0.0043779	0.00843595	0.0119315	0.0146825	0	0.00485621	0	0.00208396	0.0817678	0.0174463	0.0136132	0	0	0.0168709	0.00632649	0.00872497	0.0104761	0	0.0154693	0.00312573	0.0118984	0	0	0	0	0	0	0.0294341	0.00418578	0	0.00715485	0	0.0353587	0	0	0.00797811	0.0424456	0.0676836	0	0.00581531	0	0.00725497	0.0213485
S1PR3	0	0	0.0077809	0	0	0.0148205	0	0.00654198	0.00298361	0.000857019	0	0	0	0	0	0	0	0	0.00811382	0	0	0.00156256	0	0	0	0	0	0.0350475	0	0.0227641	0	0	0.0127317	0.0116084	0	0	0	0	0	0	0	0	0	0	0	0	0	0
SHC3	0.189735	0.315347	0.284058	0.447791	0.414404	0.307184	0.149354	0.35878	0.23986	0.23528	0.271289	0.26203	0.33304	0.464437	0.408217	0.315133	0	0.150769	0.278379	0.308694	0.275354	0.101177	0.297296	0.19326	0.234702	0.154892	0	0.184785	0.408919	0.139642	0	0.221462	0.337118	0.278499	0.235231	0.243018	0.15512	0.177962	0	0.368144	0.247651	0.124924	0.255089	0.364847	0.122972	0.159699	0.156278	0.147265
CKS2	0.0197341	0	0	0.0105821	0	0.00164093	0.0192765	0	0.00341429	0.0044371	0	0	0	0	0	0	0	0.0152963	0.00479265	0	0	0	0.00943794	0	0	0	0	0	0	0.00970544	0	0	0.0125289	0	0	0	0.00846173	0	0	0	0.00309065	0	0	0.0102148	0	0	0	0.0419378
SECISBP2	0.276284	0.292604	0.198347	0.310007	0.153946	0.300587	0.152852	0.21609	0.208055	0.120399	0.189754	0.19206	0.228278	0.236148	0.304741	0.262986	0	0.292721	0.22086	0.242385	0.191015	0.212836	0.139394	0.204703	0.198642	0.248319	0	0.268753	0.16295	0.258623	0.102447	0.430494	0.210947	0.170931	0.210602	0.277531	0.18737	0.268521	0	0.203038	0.22926	0.222708	0.325053	0.256228	0.201887	0.0803537	0.113438	0.0359261
SEMA4D	0	0.107209	0.0457813	0.0732532	0.0950218	0.0319306	0.0818134	0.125388	0.0666544	0.0340993	0.0672456	0.0310286	0.0820944	0.0502213	0.159651	0.104113	0	0.0768341	0.0626687	0.107043	0.0378799	0.0315417	0.0355845	0.041353	0.0368737	0.0213356	0	0.081824	0.0274972	0.033534	0	0.0847376	0.0735889	0.0959095	0.123771	0.0124857	0.063503	0.0276148	0	0.047937	0.0383825	0.0491187	0.0925346	0.0612731	0.0194129	0.0255623	0.00498053	0.0716062
GADD45G	0.126445	0.0608878	0.0140817	0.0525723	0.00350866	0.0429866	0.0537962	0.117212	0.0231689	0.0089782	0.0559475	0.0329708	0.01634	0.118669	0.0239362	0.0475021	0	0.0523343	0.0907664	0.0601028	0.0725411	0.120105	0.0310736	0.0397115	0.0231827	0	0	0.044535	0.0070422	0.0515897	0	0.110702	0.0343137	0.0087641	0	0.00419537	0.0609454	0.0360441	0	0.0904444	0.0848315	0	0.0347017	0.00554469	0.0677525	0.122272	0.00533559	0.0340723
DIRAS2	0.0795939	0.0870769	0.0183001	0.0927328	0.135056	0.0805833	0.0900712	0.103827	0.0530374	0.036087	0.0424022	0.0210421	0.0667244	0.0546942	0.023596	0.00511239	0	0.0527044	0.0479184	0.0257141	0.0283116	0.0314145	0.0461483	0.0395584	0.0367425	0.0401639	0	0.0237158	0.0864686	0.0729282	0.122331	0.135308	0.0597389	0.0330099	0	0.020983	0.0225352	0.115245	0	0.0650171	0.023887	0.114852	0.0687452	0.0319436	0.0231102	0	0.00829157	0.0964143
SYK	0.00595184	0	0	0	0	0.0153173	0	0	0.00172866	0	0	0	0.0136169	0	0	0	0	0	0.0112588	0	0.0121956	0.00540473	0	0	0	0	0	0	0.0210278	0.00839635	0	0	0	0.0388538	0	0.00819192	0.0295654	0	0	0	0	0	0	0.0228434	0	0	0	0.0228831
AUH	0.416256	0.36666	0.287411	0.37026	0.333069	0.363973	0.281663	0.284498	0.210202	0.16474	0.219234	0.276256	0.327724	0.280642	0.367288	0.299231	0	0.289028	0.259392	0.233121	0.363152	0.121028	0.302944	0.170677	0.183217	0.266229	0	0.50637	0.324051	0.409779	0.199628	0.308055	0.287112	0.307826	0.613287	0.291923	0.182209	0.418596	0	0.375807	0.283851	0.389583	0.433283	0.317745	0.294404	0.120431	0.14333	0.12597
NFIL3	0.0126939	0	0.0241708	0.0692067	0.00584623	0.00533515	0.0352545	0.0182162	0.0261624	0.0133276	0.0175011	0	0	0.0516004	0.0241997	0.0165889	0	0.0422486	0.0366597	0.0288007	0.0152674	0.00827244	0	0.0181039	0.0101867	0.00342538	0	0.0146336	0.00613942	0.03667	0	0.0160768	0.0139781	0.0390417	0	0.0197175	0.0405247	0.0684553	0	0	0.00902527	0	0.058937	0.0306134	0.0117649	0.0367685	0	0
ROR2	0.0299488	0.00378184	0.0175098	0.0582625	0.0459271	0.0117084	0	0	0.00781906	0.00895246	0	0.00525384	0.00294072	0	0	0	0	0	0	0.0114642	0.00910618	0.00662935	0	0.0262204	0.00312573	0.011542	0	0.0165412	0.0372237	0.0224861	0	0	0.0122125	0	0	0.0185889	0.0175782	0	0	0	0.0109233	0	0.0101104	0	0.0516002	0.0220501	0.00751146	0
SPTLC1	0.16337	0.187017	0.0689684	0.176414	0.151549	0.119683	0.168953	0.173198	0.124496	0.0963822	0.0929274	0.0771273	0.161525	0.0502213	0.222911	0.200031	0	0.13296	0.111738	0.112894	0.0972539	0.0801516	0.126765	0.0842814	0.0975424	0.102765	0	0.206277	0.0875456	0.187981	0	0.164375	0.151263	0.156438	0.0659741	0.0657737	0.125998	0.213211	0	0.150633	0.135125	0.041617	0.12022	0.134748	0.0734314	0.0883646	0.103396	0.088765
IARS	0.236641	0.298649	0.189836	0.299768	0.213073	0.262341	0.291997	0.318036	0.168523	0.154222	0.123655	0.204116	0.26398	0.162877	0.336679	0.212678	0	0.167717	0.167681	0.306296	0.150922	0.0956444	0.216168	0.151101	0.13084	0.150992	0	0.316156	0.231523	0.139748	0.25334	0.268423	0.201598	0.194215	0.225294	0.168437	0.216263	0.132694	0	0.20892	0.286232	0.32654	0.29231	0.30779	0.217504	0.288215	0.097321	0.271603
NOL8	0.116562	0.0285326	0.045481	0.0302684	0.038198	0.0747709	0.148858	0.0577785	0.0377347	0.0766416	0.0600676	0.0437646	0.102282	0.028679	0.0390744	0.0399673	0	0.0472468	0.0558235	0.0187182	0.0503793	0.0205887	0.106791	0.0377238	0.0375964	0.0567922	0	0.0565705	0.0558653	0.0312379	0	0.076596	0.0779871	0.0564034	0.0317167	0.0426844	0.0800668	0.172116	0	0.0349774	0.0483918	0	0.0656041	0.112952	0.097861	0.0657713	0.0295624	0.0293748
CENPP	0.374893	0.402272	0.252305	0.245245	0.371028	0.312825	0.171832	0.360034	0.214379	0.282497	0.222629	0.268407	0.218631	0.288634	0.419004	0.133761	0	0.462315	0.187299	0.195154	0.319015	0.291045	0.402817	0.126192	0.160683	0.284723	0	0.416856	0.324401	0.292498	0.397608	0.274646	0.188581	0.157604	0.411167	0.211574	0.184161	0.373749	0	0.328099	0.270264	0.547709	0.442437	0.318473	0.31426	0.00553884	0.156102	0.168957
OGN	0.0196502	0	0	0.0273597	0.0175542	0	0	0.0342564	0.0206029	0.00232396	0	0	0	0.0422867	0	0.0226342	0	0.0243366	0.00173899	0	0.00200753	0	0	0	0	0	0	0	0.0507856	0.0510815	0	0.0447909	0.00217341	0	0	0.00206777	0.0075858	0.00391538	0	0	0.0227389	0.0238604	0	0	0	0	0.00461839	0
OMD	0	0	0	0.012216	0.0163983	0	0	0.00570565	0.0108051	0.00781007	0.00916467	0	0	0.0502213	0	0.00511239	0	0.0363522	0	0	0.00781499	0.00451008	0	0	0	0	0	0	0.0200669	0	0	0	0.00110699	0.0100106	0	0	0	0	0	0	0.00540286	0	0.0425053	0	0	0	0	0
ASPN	0	0	0.00438551	0.035349	0.0203321	0	0.01471	0.00737524	0.0149777	0	0.00273601	0	0	0.0422867	0	0.00471087	0	0.0184986	0.0219838	0.00545719	0.0349107	0.0164759	0	0	0	0	0	0	0.0104387	0	0	0	0.0368159	0.0226737	0	0.00458003	0	0.00684847	0	0	0.0137738	0	0	0	0	0	0.010969	0
ECM2	0	0.00626537	0.0125748	0.0359795	0.0353294	0	0	0.0208082	0.012408	0.00235624	0.00724375	0	0	0	0	0	0	0.0316935	0.0150555	0	0.00662329	0.00215312	0	0	0	0	0	0.0126844	0.0490196	0	0	0.00760396	0	0	0	0	0	0	0	0	0.011935	0.0487249	0	0	0	0	0.0074433	0
IPPK	0.0853758	0.112752	0.0890998	0.158736	0.128884	0.0593762	0.0669842	0.133905	0.0691247	0.0946253	0.0709982	0.105591	0.0686413	0.0674247	0.0837826	0.127644	0	0.169421	0.0805851	0.112902	0.0977834	0.0374526	0.0941633	0.0612862	0.0559266	0.0814292	0	0.0429164	0.161657	0.130861	0.239887	0.125235	0.0781624	0.102748	0	0.0733889	0.131887	0.121112	0	0.0981889	0.117847	0.0616684	0.135334	0.136884	0.0686858	0.0370681	0.0750815	0.117935
BICD2	0.0541502	0.0448178	0.0708745	0.111852	0.130049	0.102646	0.0522746	0.0708727	0.107752	0.069657	0.0719832	0.083361	0.0569745	0.0891713	0.0247888	0.139206	0	0.0400944	0.0798761	0.038436	0.0502306	0.0576707	0.100085	0.0416136	0.0369464	0.0453171	0	0.0313243	0.0780656	0.1082	0	0.0952252	0.0798581	0.132627	0	0.039411	0.100989	0.135955	0	0.0175974	0.0834516	0.144942	0.106335	0.163151	0.111293	0.0565765	0.0714119	0.148962
ZNF484	0.127693	0.0561743	0.09014	0.0848977	0.0892012	0.0590121	0.111731	0.0489756	0.0607817	0.040088	0.0858529	0.0984005	0.0536678	0.171813	0.0186601	0.107298	0	0.0649128	0.0958627	0.0854121	0.0764205	0.0564094	0.087601	0.0673687	0.0222431	0.0564609	0	0.089149	0.0715251	0.0876063	0.19652	0.0391843	0.0284388	0.0785796	0.102924	0.0687684	0.036486	0.0192315	0	0.0281279	0.0456817	0.0587252	0.13526	0	0.0509297	0.0980702	0.0521418	0
FGD3	0	0.0026071	0.0026151	0	0.00674177	0.010425	0	0	0.00901965	0.00114821	0	0	0	0	0	0	0	0	0	0	0.00659372	0	0	0	0	0.00176786	0	0	0.00567126	0	0	0	0	0	0	0.0193748	0	0	0	0	0.00688103	0	0	0	0	0	0.00363365	0
SUSD3	0	0	0	0	0	0	0	0	0	0	0	0	0	0	0	0	0	0	0	0	0	0	0.0299912	0	0	0	0	0	0	0	0	0	0	0	0	0	0	0	0	0	0	0	0	0	0	0	0	0
CARD19	0.0144507	0.00580529	0.0319437	0.151482	0.042422	0.0646842	0.0503678	0.0616083	0.0714073	0.00959333	0.0385766	0.0154982	0.047106	0.112023	0.0311067	0.0581971	0	0.0673512	0.0773141	0.103902	0.0426004	0.0299472	0.0449742	0.053893	0.0333483	0.0425231	0	0.154828	0.055667	0.0469969	0.122331	0.095996	0.0535534	0.0697422	0.013375	0.0605897	0.0355709	0.0542721	0	0.072623	0.0607302	0.0798728	0.192812	0.0312606	0.114496	0.00553884	0.0174678	0.0156496
NINJ1	0.0460106	0.0122166	0.0180561	0.00722377	0.030156	0.00822269	0.066484	0.0129341	0.0332219	0.000857019	0.0139769	0.0176658	0.0512001	0.0188857	0	0.019646	0	0	0.0429829	0.0152259	0.0394865	0.0175297	0	0.0049165	0.0204945	0.00581469	0	0	0.0131541	0.0111707	0	0.0840341	0.00437211	0.02363	0	0	0.0564956	0.0441766	0	0.0593325	0.0399682	0	0.0338675	0.0648993	0.0390799	0.0255623	0.016883	0.027624
WNK2	0.442637	0.36859	0.303123	0.406936	0.445628	0.327657	0.4291	0.290677	0.217834	0.16767	0.222724	0.316041	0.396752	0.463621	0.486412	0.349322	0	0.311825	0.327707	0.289136	0.279776	0.185806	0.247228	0.147672	0.221889	0.27417	0	0.487479	0.436011	0.493412	0.290492	0.26915	0.315393	0.290196	0.512298	0.273266	0.334918	0.501145	0	0.368241	0.295421	0.598335	0.576703	0.533429	0.312652	0.199146	0.148401	0.255266
C9orf129	0.0747545	0.0711646	0.0594053	0.141984	0.0875519	0.0777712	0.102405	0.0685826	0.0801993	0.048353	0.079391	0.165691	0.036976	0.114946	0.195983	0.121435	0	0.0630761	0.107918	0.111278	0.0455657	0.0861124	0.107066	0.177112	0.107637	0.0622273	0	0.0810639	0.183665	0.0464747	0	0.0794962	0.108707	0.102536	0.334693	0.123962	0.122224	0.0573291	0	0.118127	0.0531335	0.0773707	0.0696742	0.0724503	0.0624441	0.0252993	0.040459	0.116834
FAM120AOS	0.0987008	0.0488743	0.0412396	0.0699224	0.0633803	0.0659389	0.0678434	0.0704483	0.0444151	0.0278886	0.041349	0.0498756	0.00818896	0.0383999	0.0174463	0.10661	0	0.0347774	0.0701518	0.0310022	0.0545804	0.024124	0.0403533	0.0393868	0.0184091	0.0571538	0	0.0404301	0.0887853	0.0565004	0	0.0482888	0.0321438	0.0761397	0	0.0297161	0.0301089	0.0887772	0	0.0282451	0.0471177	0	0.0259771	0.103692	0.0236354	0.0878828	0.00768168	0.0511815
FAM120A	0.172692	0.314108	0.235403	0.255928	0.274624	0.272751	0.337115	0.291205	0.224342	0.148354	0.175035	0.221579	0.214139	0.189238	0.147316	0.279752	0	0.256979	0.23072	0.225409	0.229792	0.184114	0.19759	0.13683	0.140473	0.187188	0	0.378841	0.246413	0.316747	0.434664	0.244954	0.255296	0.182082	0.230734	0.138476	0.273274	0.199416	0	0.199214	0.244752	0.281918	0.296947	0.199039	0.220573	0.114812	0.128195	0.263268
PHF2	0.0513954	0.0901362	0.116077	0.140346	0.0773648	0.0812908	0.138131	0.13839	0.0916913	0.0478322	0.0842526	0.0301052	0.0976552	0.0979796	0.134962	0.130511	0	0.133492	0.0625357	0.112414	0.136602	0.0461107	0.0774056	0.0778077	0.0539803	0.0934708	0	0.14598	0.0755491	0.0728465	0	0.0928338	0.149651	0.0583356	0	0.0771289	0.133292	0.0836616	0	0.0940968	0.0668068	0.077072	0.143126	0.201868	0.0583829	0.0630573	0.0936992	0.228933
BARX1	0	0	0	0	0	0	0	0	0	0	0	0	0	0	0	0	0	0	0	0	0	0	0	0	0	0	0	0	0	0	0	0	0	0	0	0.00266959	0	0	0	0	0	0	0	0	0	0	0	0
PTPDC1	0.10519	0.0860825	0.101821	0.191649	0.13278	0.120216	0.05312	0.181688	0.0962524	0.0858973	0.0678226	0.0889687	0.119398	0.104395	0.0781118	0.111055	0	0.0347236	0.143292	0.0777173	0.125026	0.0633642	0.0505014	0.0925056	0.0594134	0.0767562	0	0.179527	0.179309	0.124646	0	0.115879	0.110612	0.100973	0.131423	0.156095	0.101975	0.270114	0	0.0985668	0.161653	0.184737	0.116077	0.154153	0.100174	0.0792077	0.13923	0.209741
ZNF169	0.0133479	0.0743172	0.0781738	0.0955833	0.116893	0.0536761	0.112219	0.0849639	0.0918021	0.0259215	0.0739165	0.0145702	0.0689976	0.113622	0.108173	0.0864168	0	0.0561129	0.0641282	0.0705075	0.0696241	0.0835638	0.123608	0.0815216	0.0458819	0.0975035	0	0.0585641	0.0899752	0.0556007	0.123307	0.105715	0.0861969	0.0568321	0.0788604	0.0817501	0.0732954	0.0380609	0	0.0584384	0.0555994	0.032732	0.07895	0.0568027	0.0501486	0.0775874	0.0604025	0.0871767
NUTM2F	0	0	0	0	0	0	0	0	0.00179035	0	0	0	0	0	0	0	0	0	0	0	0.00554799	0	0	0	0.00277122	0.00716926	0	0	0.0194016	0	0	0	0.00822423	0.00311248	0	0	0	0	0	0	0.00633596	0	0	0	0	0	0	0
MFSD14B	0.103218	0.0940039	0.0853504	0.191371	0.117442	0.0851134	0.111782	0.110281	0.0866874	0.0577225	0.0998023	0.0424769	0.104398	0.192642	0.0736174	0.0954821	0	0.142316	0.140869	0.0990482	0.0713982	0.0758343	0.0582914	0.0470156	0.0547237	0.0452272	0	0.0967978	0.0985548	0.123554	0.0296878	0.0356604	0.136527	0.0721957	0	0.0852288	0.108047	0.0896699	0	0.0494724	0.0565951	0.113967	0.173614	0.176582	0.11451	0.110845	0.0642831	0.0428778
FBP2	0	0.00168748	0.00169835	0	0.00327409	0	0	0	0.00145187	0	0.00523012	0	0	0	0	0	0	0	0.00233068	0	0	0.00857977	0	0.00629762	0	0	0	0	0.0178714	0.0207588	0	0	0	0	0	0	0.00461417	0	0	0	0	0	0	0	0	0	0	0.016986
FBP1	0.0115488	0	0.0134737	0.0116912	0.0149662	0.00806559	0	0.0960646	0.0166261	0	0	0.0245272	0	0	0	0	0	0	0	0	0.009723	0.00203666	0	0	0	0	0	0	0.136096	0.0233371	0	0.036607	0	0	0	0.00634698	0.0172475	0	0	0.0168478	0.00777801	0	0.0175929	0	0	0	0.00415905	0
FANCC	0.0841693	0.151262	0.265258	0.190381	0.139976	0.12297	0.179687	0.0748978	0.0869875	0.101049	0.154326	0.0539749	0.11049	0.194833	0.11947	0.100516	0	0.138029	0.0840067	0.115304	0.138367	0.103622	0.0856265	0.141695	0.0670726	0.140506	0	0.187226	0.219915	0.135158	0.198663	0.166467	0.106857	0.112818	0.15136	0.138229	0.16137	0.175897	0	0.120426	0.135657	0.15957	0.161631	0.1474	0.0940014	0.108432	0.132079	0.072202
PTCH1	0.119406	0.0767622	0.0882252	0.134644	0.194166	0.0808642	0.0737401	0.0891601	0.125529	0.0919893	0.0976423	0.116021	0.0805474	0.0282119	0.159218	0.110073	0	0.155391	0.109515	0.113861	0.134698	0.113879	0.0989419	0.0729184	0.0992962	0.0906137	0	0.130632	0.068907	0.101282	0.116339	0.154081	0.0855815	0.101295	0.323724	0.103832	0.0613971	0.0625194	0	0.116432	0.19485	0.127582	0.277363	0.0844492	0.0912487	0.0692985	0.0962662	0.0736277
ERCC6L2	0.294157	0.423159	0.351362	0.398408	0.316233	0.307161	0.326345	0.372521	0.189954	0.184522	0.203653	0.309502	0.301813	0.122604	0.315987	0.285421	0	0.293875	0.242423	0.255465	0.182505	0.174715	0.395003	0.147322	0.159184	0.263217	0	0.287704	0.297591	0.406501	0.525443	0.260922	0.336029	0.190576	0.486301	0.247159	0.297455	0.426657	0	0.209501	0.23407	0.432134	0.321007	0.46272	0.271613	0.204805	0.209801	0.205545
HSD17B3	0	0	0	0	0	0	0	0	0	0	0	0	0	0	0	0	0	0	0	0	0	0	0	0	0	0.0143425	0	0	0	0	0	0	0	0	0	0	0	0	0	0	0	0	0	0	0	0	0	0
AL160269.1	0	0	0	0.0112451	0.00410026	0	0	0	0	0	0	0	0	0	0	0	0	0	0	0	0	0.00413474	0	0	0.00591974	0	0	0	0	0	0	0	0.00503824	0	0	0	0	0	0	0	0	0	0	0	0	0	0	0
SLC35D2	0	0	0.000694122	0	0.00461847	0	0	0.0031307	0.00170113	0	0	0	0.0129239	0	0	0	0	0	0	0.00755873	0	0	0	0	0.00986826	0	0	0	0	0.00914914	0	0	0.0146468	0.00416309	0	0.00299085	0	0	0	0	0	0.0237231	0	0	0	0	0	0
ZNF367	0.0221941	0.0537864	0.033468	0.156821	0.0281767	0.0250392	0	0.0475892	0.0490557	0.00871044	0.0135612	0.0331531	0.0242315	0	0.0704348	0.0542566	0	0.0246473	0.0461703	0.0255751	0.0407842	0.0538146	0.0103478	0.0641461	0.00852853	0.00759434	0	0.00458013	0.0281267	0.0300968	0	0.0715794	0.0166194	0.0439996	0.0119571	0.0139487	0.0305075	0.0373403	0	0.099516	0.0195299	0.032732	0	0.0152362	0.00962187	0.00848673	0.00625285	0
HABP4	0.261014	0.209319	0.153388	0.227216	0.183712	0.202934	0.12023	0.225931	0.145947	0.134666	0.140401	0.224195	0.173816	0.293436	0.330034	0.213241	0	0.208829	0.204843	0.246957	0.215755	0.177384	0.150356	0.150465	0.106888	0.181748	0	0.259291	0.33005	0.167432	0	0.307503	0.19686	0.146952	0.3648	0.159156	0.19998	0.240144	0	0.154981	0.266579	0.268224	0.378467	0.245424	0.134539	0.112127	0.107193	0.122804
CDC14B	0.422219	0.424257	0.298088	0.370814	0.381689	0.325872	0.257877	0.311656	0.261174	0.124786	0.277452	0.329186	0.400158	0.365825	0.414282	0.307189	0	0.236885	0.213986	0.283413	0.375698	0.114093	0.299509	0.17648	0.161057	0.293101	0	0.317211	0.442354	0.373029	0.232118	0.302933	0.392545	0.338765	0.501359	0.332453	0.267962	0.37566	0	0.275281	0.393848	0.326347	0.307552	0.367087	0.259904	0.282909	0.160741	0.186778
ZNF510	0.0852709	0.155401	0.0864075	0.149101	0.0827534	0.143365	0.0679916	0.115005	0.0928436	0.0587975	0.068795	0.0582197	0.0817579	0.0969591	0.122112	0.0938016	0	0.0988409	0.10355	0.11511	0.077036	0.0846379	0.00602379	0.0631311	0.0382712	0.0761921	0	0.193222	0.131502	0.0417926	0.102447	0.162386	0.0687269	0.118935	0.0377983	0.0505187	0.0708222	0.0687474	0	0.0468337	0.0307303	0.145754	0.242467	0.082154	0.107156	0.0779234	0.0638806	0.0605839
ZNF782	0.336432	0.139637	0.208427	0.250465	0.162617	0.267919	0.294032	0.335619	0.147237	0.132212	0.220105	0.149367	0.193983	0.159354	0.234314	0.20113	0	0.184686	0.206508	0.208538	0.186123	0.144684	0.227006	0.14445	0.118091	0.198133	0	0.316479	0.249269	0.335799	0.294877	0.362573	0.287475	0.178643	0.645404	0.164945	0.201834	0.437353	0	0.20521	0.132298	0.254021	0.213351	0.275087	0.229927	0.157847	0.0807332	0.121896
MFSD14C	0.27814	0.294762	0.254972	0.33467	0.247125	0.248707	0.225783	0.347324	0.164793	0.148932	0.229837	0.222509	0.269034	0.396822	0.223115	0.289049	0	0.36513	0.273457	0.249163	0.212879	0.199767	0.234785	0.190352	0.181876	0.188717	0	0.337423	0.307829	0.288404	0.250524	0.188872	0.287053	0.23207	0.30742	0.204934	0.299222	0.377544	0	0.27161	0.266649	0.442923	0.335633	0.377196	0.24303	0.16366	0.0975876	0.121682
NUTM2G	0	0.00961996	0.00150195	0	0.00417857	0	0	0	0.00351716	0	0	0	0	0	0	0	0	0	0.0138119	0.00669448	0.0140326	0	0	0	0	0	0	0	0	0	0	0	0	0.0218646	0	0.00346475	0	0	0	0	0.0108668	0.0323037	0	0	0	0	0	0
CTSV	0	0	0.0121373	0	0.0125109	0	0	0	0	0	0	0	0	0	0	0	0	0	0	0	0	0	0	0	0.000778925	0	0	0	0	0	0	0	0	0	0	0	0	0	0	0	0	0	0	0	0	0	0	0
CCDC180	0.0867485	0.103032	0.0798899	0.11116	0.0939201	0.0838498	0.0467768	0.0929109	0.0988745	0.0845292	0.0914515	0.0799318	0.151132	0.0749295	0.0479169	0.056228	0	0.125589	0.0695807	0.106789	0.0776508	0.0554501	0.0833233	0.0756965	0.0334291	0.0507888	0	0.10596	0.0989	0.0754975	0	0.089833	0.123392	0.0813212	0.0205524	0.191574	0.112009	0.131351	0	0.078287	0.12548	0.0655943	0.105319	0.0746089	0.114822	0.136165	0.0535302	0.110706
TDRD7	0.132035	0.0730433	0.0636172	0.12283	0.0699575	0.0484536	0.0474207	0.0728365	0.0548798	0.0252113	0.0976852	0.0910113	0.0472353	0.09998	0.0933017	0.0681753	0	0.0315589	0.0665637	0.101715	0.0238638	0.0566151	0.108502	0.0763718	0.037312	0.117302	0	0.161397	0.047627	0.0843628	0.276381	0.049949	0.0802964	0.0558696	0.0342868	0.111076	0.0485168	0.0556513	0	0.0235731	0.038233	0.149048	0.0828619	0.119302	0.0719803	0.0650999	0.0397594	0.0625734
TMOD1	0.0403104	0.0214671	0.0252055	0.0683773	0.0725687	0.0268895	0.032	0.0162136	0.0382226	0.0340461	0.048568	0.0823887	0.0591794	0	0	0.0133892	0	0.0591573	0.0305747	0.0241462	0.0258173	0.038487	0.113813	0.00772256	0.00157998	0.053806	0	0.0868664	0.0796419	0.0617304	0.195279	0.00794959	0.0383142	0.0266124	0.129615	0.0118773	0.0256324	0.0949973	0	0.044687	0.0556882	0.0484946	0.0656788	0.0512824	0.0998979	0.106502	0	0.0309376
TSTD2	0.163325	0.0985466	0.128669	0.254817	0.170913	0.112352	0.0878259	0.178427	0.132204	0.0833425	0.0895172	0.0870396	0.249473	0.180229	0.186696	0.209529	0	0.24534	0.159048	0.139559	0.0918415	0.0875173	0.102495	0.115539	0.0993792	0.0779152	0	0.270017	0.126951	0.215078	0.191132	0.252522	0.145257	0.0999039	0.193907	0.137626	0.122171	0.108221	0	0.152433	0.170252	0.143657	0.175774	0.123583	0.113404	0.088412	0.0983007	0.049675
NCBP1	0.0589341	0.122858	0.0734832	0.178687	0.151537	0.134394	0.130137	0.090999	0.0937289	0.0378218	0.0543297	0.0617216	0.0421381	0.142805	0.011479	0.102749	0	0.075113	0.132272	0.0383788	0.0902302	0.0972098	0.0581837	0.016764	0.0523213	0.0941191	0	0.0613493	0.118354	0.124172	0	0.0975714	0.117456	0.0925529	0.0119571	0.0488091	0.0416945	0.0518957	0	0.122132	0.0859449	0.0967028	0.124865	0.135905	0.0999151	0.0816932	0.0349825	0.0822532
XPA	0.18295	0.212727	0.181908	0.25746	0.181484	0.215575	0.0977239	0.256651	0.151493	0.117149	0.176209	0.168159	0.136521	0.2301	0.208691	0.173973	0	0.194321	0.179295	0.172375	0.161675	0.122144	0.170175	0.148706	0.0904873	0.163496	0	0.261538	0.218891	0.277978	0.123307	0.226496	0.195277	0.132421	0.241738	0.187022	0.150776	0.114024	0	0.157277	0.132302	0.31288	0.282578	0.192496	0.181132	0.131009	0.0874694	0.108545
TRMO	0.11318	0.0344545	0.00902779	0.0550128	0.0126857	0.015262	0.0735394	0.0318264	0.0295918	0.0151314	0.0508085	0.0194692	0.0117704	0.0865512	0	0.0662597	0	0.0419627	0.0234437	0.0716629	0.0352396	0.0184659	0	0.0324939	0.004885	0.0371469	0	0	0.011575	0.0258887	0.0296878	0.0469659	0.0211157	0.0680075	0	0.0387744	0.0423332	0	0	0.0585408	0.0400329	0	0.0964754	0	0	0.0256593	0.0099415	0
HEMGN	0	0	0.00396381	0	0	0	0	0	0.00109783	0	0	0.00434046	0	0	0	0	0	0	0	0	0	0	0	0	0	0	0	0	0	0	0	0	0	0	0	0	0	0	0	0	0	0	0	0	0	0	0	0
ANP32B	0.0230107	0.0708878	0.0655882	0.0651842	0.0292889	0.0303145	0.0735374	0.0632102	0.0224085	0.0218366	0.0420749	0.0167312	0.0597111	0	0.0483832	0.0453892	0	0.0813673	0.0834496	0.0342843	0.0242091	0.0296387	0.0141894	0.0535152	0.0420886	0.0101286	0	0.055614	0.0266791	0.0358964	0	0.0134024	0.0512229	0.00318591	0.0810388	0.00742653	0.0234863	0.0515985	0	0.0679354	0	0.047961	0	0.107847	0.0278882	0.0185194	0.00681496	0.0431805
NANS	0.0302467	0.0295738	0.0501933	0.0475325	0.0590587	0.0277001	0.0352439	0.0739475	0.0294505	0.00747236	0.0353956	0.0499022	0.0816415	0.142447	0.0660174	0.0768658	0	0.0474554	0.0442846	0.0405103	0.0425865	0.0210048	0.0382632	0.149156	0.0195524	0.0287488	0	0.0150289	0.0415135	0.0325016	0	0.0831043	0.0105403	0.0373082	0.103262	0.0215287	0.0409429	0.0159717	0	0.024627	0.0497011	0.0781099	0.0855288	0.0227609	0.0148333	0.0130461	0.0131383	0.0545948
TRIM14	0.102241	0.114044	0.0808004	0.142861	0.085307	0.0689881	0.24016	0.156249	0.0826876	0.0765397	0.0625492	0.0949933	0.172444	0.0865512	0.128364	0.103235	0	0.16488	0.0848198	0.0444368	0.0916029	0.0364662	0.0313282	0.0440029	0.0458403	0.0802653	0	0.180453	0.105212	0.184022	0.193373	0.148703	0.0866282	0.150862	0.131862	0.0940304	0.0658622	0.154653	0	0.068983	0.0881047	0.104774	0.178372	0.115208	0.100385	0.172813	0.0645651	0.0522933
CORO2A	0.0815564	0.124272	0.0532604	0.0352487	0.0796065	0.0885148	0.0448175	0.0186014	0.0767267	0.062231	0.0657766	0.0680252	0.107884	0.100007	0.155986	0.11402	0	0.101915	0.129839	0.136202	0.0828357	0.0640409	0.13874	0.0980959	0.0264605	0.0583956	0	0.102118	0.0228891	0.0629836	0	0.152888	0.0603761	0.0399171	0	0.038834	0.0626474	0.0603929	0	0.0740348	0.115234	0.135155	0.0880021	0.0805362	0.0919591	0.126198	0.0705183	0.036422
TBC1D2	0.0548729	0.0881349	0.0295455	0.0708698	0.0299164	0.0146444	0.131938	0.0369221	0.0676108	0.0341277	0.0430804	0.0199269	0.040025	0.125654	0.0241997	0.0357545	0	0.0718993	0.0429431	0.0267818	0.0354114	0.0183712	0.0287092	0.0847364	0.0178772	0.00261454	0	0.0311166	0.0850863	0.0503782	0	0.0540457	0.0299455	0.0388073	0	0.0271534	0.0230576	0.041173	0	0.141757	0.012905	0.0263923	0.0840742	0.054038	0.0320199	0	0.0353263	0.0782475
GABBR2	0.46178	0.460227	0.212635	0.463467	0.261471	0.302582	0.210752	0.370918	0.199949	0.0992829	0.241131	0.298476	0.394943	0.269983	0.211922	0.32947	0	0.216319	0.298707	0.325092	0.250732	0.183582	0.201233	0.0793092	0.183323	0.341824	0	0.625279	0.452698	0.537543	0.756276	0.276223	0.29672	0.311436	0.326052	0.267531	0.313697	0.290667	0	0.134211	0.27465	0.614462	0.410146	0.532161	0.353062	0.325385	0.165755	0.0834013
ANKS6	0.188239	0.23524	0.18246	0.105113	0.159274	0.116798	0.108549	0.173118	0.105593	0.118851	0.122476	0.130288	0.175816	0.0993264	0.1289	0.136495	0	0.228843	0.134748	0.134037	0.198331	0.129718	0.137968	0.182486	0.104645	0.125027	0	0.191102	0.0931174	0.253557	0.218345	0.152017	0.157424	0.0968259	0	0.164635	0.203064	0.215036	0	0.132016	0.158981	0.187424	0.198284	0.21883	0.156499	0.159709	0.135568	0.0738335
GALNT12	0.016729	0.0707869	0.037426	0.0246936	0.0140752	0.0278685	0	0.0389843	0.0353264	0.0201218	0.0211813	0.0279886	0.0191251	0	0.011479	0.0528368	0	0.142588	0.0609134	0.0361154	0.040576	0.0483806	0.0236953	0.052109	0.0121048	0.0232543	0	0.0410386	0.0402278	0.035357	0.120953	0.0481738	0.0222647	0.0229017	0	0.0231218	0.0113522	0.00714438	0	0	0.0596646	0	0.126898	0.0461028	0.0248151	0.0542996	0.0627629	0
COL15A1	0.302084	0.335227	0.248244	0.347264	0.453784	0.354911	0.277037	0.347096	0.267441	0.21572	0.300408	0.310819	0.346276	0.270479	0.312482	0.333783	0	0.353919	0.316878	0.413761	0.26149	0.289444	0.322276	0.138769	0.236835	0.310728	0	0.460374	0.360891	0.445254	0.227287	0.255007	0.3561	0.206445	0.0600595	0.373011	0.346442	0.268836	0	0.364585	0.423157	0.33605	0.511869	0.362327	0.314661	0.289797	0.169915	0.305434
TGFBR1	0.164132	0.134113	0.0428844	0.132271	0.0852191	0.135928	0.0227419	0.144732	0.0710822	0.0448575	0.0513942	0.0654236	0.0542468	0.0345586	0.023596	0.0783172	0	0.0697864	0.0623046	0.136216	0.0758205	0.0697362	0.108355	0.0917665	0.0532418	0.107762	0	0.0668695	0.0380568	0.061693	0.166459	0.0835871	0.0653747	0.0226485	0.0119571	0.0468468	0.0760927	0.0482106	0	0.133432	0.0543792	0.0902705	0.0542317	0.0682706	0.0379833	0.0607533	0.060256	0.0769024
ALG2	0.00765566	0.0996814	0.0259852	0.0236471	0.0692469	0.0457004	0.0543559	0.0422926	0.0197059	0.0218944	0.014251	0.0145621	0.0512663	0.0636884	0	0.0447677	0	0.0480342	0.0459226	0.0557383	0.0351476	0.0308941	0.00943794	0.0624386	0.0272468	0.0293203	0	0.0200017	0.0884128	0.117878	0	0.0681319	0.0210814	0.0636066	0.013375	0.00317018	0.0205089	0.0232409	0	0	0.0194788	0.0665556	0.152408	0.107032	0.059589	0.0675798	0.0152087	0.04179
SEC61B	0.028855	0.0183705	0.0631498	0.0548001	0.0969084	0.102757	0.13006	0.0945592	0.0706557	0.0318461	0.0281682	0.0339822	0.0540399	0.0579907	0.0342832	0.170794	0	0.100977	0.117407	0.0871106	0.0360252	0.0522465	0.0413248	0.0722134	0.0310305	0.0294494	0	0.0754625	0.152824	0.0181618	0.120953	0.1433	0.0662266	0.0655273	0	0.0465244	0.0964513	0.0131275	0	0.0163428	0.0947478	0	0	0.179031	0.0665929	0.066437	0.0297533	0.0356362
NR4A3	0	0.0270979	0.00312707	0.03931	0.033911	0.0095092	0	0.0135814	0.0109551	0.00175506	0.0193151	0.0038195	0.0436244	0	0	0.00706371	0	0.0187597	0.00752869	0.00437094	0.0245014	0.00256212	0.020081	0.0429149	0.00364578	0	0	0	0.0500461	0.0156497	0	0	0.00506972	0.00343178	0	0	0.00513922	0	0	0.0175974	0.0608372	0.0231664	0	0	0	0	0	0.03428
STX17	0.142683	0.174933	0.118062	0.270487	0.176066	0.120942	0.0889988	0.102334	0.0889817	0.0763915	0.133055	0.0376021	0.110582	0.0282119	0.023596	0.134154	0	0.113426	0.14954	0.0749594	0.0816319	0.0770317	0.0422917	0.0557677	0.0943069	0.117361	0	0.138476	0.149048	0.134035	0	0.135971	0.108218	0.114709	0.104422	0.0687452	0.0495241	0.0690136	0	0.0586082	0.120889	0.134769	0.142887	0.0649236	0.100626	0.0724345	0.0599952	0.0510555
ERP44	0.245935	0.233188	0.214953	0.183599	0.231233	0.27182	0.21265	0.246198	0.186035	0.133261	0.19596	0.180493	0.265681	0.19982	0.133685	0.19448	0	0.231076	0.227862	0.165885	0.200977	0.158742	0.203908	0.126043	0.114027	0.195383	0	0.306538	0.215338	0.217622	0.312606	0.167825	0.255306	0.186165	0.244437	0.17541	0.214015	0.376137	0	0.258091	0.21906	0.461904	0.278354	0.345646	0.257372	0.248992	0.102211	0.124065
INVS	0.392654	0.370022	0.276727	0.625025	0.372217	0.367414	0.17803	0.423039	0.273706	0.202341	0.255159	0.292764	0.392283	0.396229	0.351385	0.384611	0	0.397789	0.367849	0.4028	0.306777	0.214587	0.29406	0.184336	0.263631	0.416853	0	0.387925	0.404277	0.446398	0.463127	0.551188	0.429808	0.382239	0.487816	0.31569	0.27897	0.293172	0	0.288243	0.349744	0.490656	0.615783	0.322144	0.325315	0.237032	0.120833	0.15371
TEX10	0.092037	0.113867	0.105395	0.104506	0.101516	0.0908726	0.0953011	0.10025	0.0829173	0.0629346	0.0822966	0.0558981	0.0450372	0.0764894	0.00963893	0.0833509	0	0.074055	0.0977949	0.124163	0.119022	0.0890485	0.104141	0.0631254	0.11708	0.154469	0	0.178012	0.148196	0.134505	0	0.104286	0.076553	0.0621166	0.0205524	0.125666	0.106566	0.0821987	0	0.100883	0.11113	0.072194	0.155828	0.0682742	0.0979197	0.0398901	0.0480211	0.065771
MSANTD3	0	0.0531676	0.0161447	0.0523777	0.0398422	0.0209407	0.0568355	0.0340801	0.0531404	0.017672	0.0530135	0.013273	0.0030138	0.0469036	0.117764	0.0450296	0	0	0.0147505	0.0114215	0.034439	0.0160029	0.0211396	0.0272782	0.00807249	0.00374479	0	0.0200017	0.0555522	0.0105342	0	0.0248597	0.013352	0.0583846	0.174028	0.0234676	0.0335862	0.0596765	0	0.116421	0.0365314	0.052493	0	0	0.00342538	0.0102257	0.0114444	0
MSANTD3-TMEFF1	0.0469278	0.0681861	0.0436444	0.0820536	0.10723	0.00849203	0.0708717	0.126298	0.0644555	0.0368621	0.0488371	0.0314712	0.0673296	0.0282119	0.0272603	0.0423434	0	0.0644614	0.0642234	0.0663769	0.0365594	0.0485637	0.0693601	0.0659785	0.0358788	0.0628814	0	0.0176748	0.0399845	0.0327442	0	0.0585152	0.0374421	0.0586261	0	0.0663207	0.0562448	0.108664	0	0.108528	0.0584655	0	0.166458	0.0212532	0.0245942	0.0227773	0.0617348	0.118425
CAVIN4	0.0971768	0.036713	0.0713335	0.0396661	0.0500466	0.0470434	0.0601894	0.0319775	0.0671268	0.00663053	0.0271984	0.0167581	0.0352509	0	0.0453046	0.0333986	0	0.0436616	0.0476436	0.0269934	0.0424556	0.0175926	0.0161018	0.0105186	0.0278853	0.0575748	0	0.0769076	0.0901632	0.0449561	0	0	0.0797379	0.10352	0.0867232	0.0675726	0.0291725	0.0863468	0	0.089872	0.0279975	0.0915333	0.121772	0.113084	0.059831	0.0294082	0.0402831	0.04179
PLPPR1	0.151853	0.174157	0.0692358	0.100712	0.0391004	0.0348357	0.175097	0.0252378	0.00802757	0.055995	0.0572703	0.0198785	0.0565184	0.152133	0.0232282	0.0251692	0	0.0391037	0.0181294	0.017233	0.0130271	0.0588018	0.0583924	0	0.0666485	0.0798787	0	0.101292	0.0307736	0.106719	0.210931	0.0436615	0.0810611	0.0298297	0.114952	0.00760117	0.0873567	0.125322	0	0.230408	0.0104181	0.241976	0.0815991	0.064249	0.0139211	0.0120994	0.0301319	0
BAAT	0.0267753	0.0166539	0.0119061	0.0176113	0.0183912	0.0400775	0.0213916	0.00580448	0.0463699	0.00895037	0.0383468	0.0173582	0.0517875	0	0	0.0286084	0	0.0326467	0.0284037	0.0581452	0.0259301	0.00335504	0.0217678	0.0549614	0.0268628	0.0299254	0	0	0.00738788	0.060133	0	0.0151911	0.0386011	0.0234716	0	0.0296804	0.0192046	0.0131275	0	0	0.0306882	0.058323	0.0101104	0.0190864	0.0208817	0	0.0025698	0.123275
MRPL50	0.0314139	0.0282592	0.0471556	0.0236458	0.0575877	0.0538675	0.0613734	0.0963693	0.0351865	0.00972313	0.050377	0.00212016	0.0429864	0	0	0.0418556	0	0	0.0447044	0.0291259	0.0288707	0.03478	0.0109511	0.0277147	0.0346345	0.0425889	0	0.104036	0.0917006	0.0451463	0	0.0280804	0.0486053	0.0434548	0.0788604	0.0208077	0.0864929	0.0230165	0	0.0153021	0.0237809	0.0491187	0	0.0628372	0.019953	0.0345967	0.0268893	0.100516
ZNF189	0.11401	0.0954323	0.12259	0.171062	0.164825	0.118705	0.0807527	0.173372	0.0795479	0.0717187	0.0561277	0.0894892	0.0613626	0.0657243	0.100177	0.0787309	0	0.0853989	0.106584	0.0800226	0.0989551	0.0635911	0.0315101	0.0725816	0.0447844	0.167075	0	0.182062	0.0551886	0.0677064	0	0.0864133	0.0687486	0.0785099	0.0671904	0.0706814	0.0664814	0.0424142	0	0.1332	0.0951129	0.130326	0.118429	0.142585	0.119701	0.0393165	0.067353	0.112028
ALDOB	0	0	0.00547945	0.0131266	0	0	0	0	0.00301055	0	0	0	0	0	0	0	0	0.0164115	0	0.00282335	0.00353266	0	0	0	0	0.00581469	0	0	0	0	0	0.0187628	0	0	0	0	0	0.00684847	0	0.0220168	0	0	0	0	0	0	0	0
TMEM246	0.110648	0.122256	0.13783	0.219688	0.178464	0.161495	0.173982	0.134912	0.144553	0.0802063	0.112715	0.0811103	0.102118	0.190278	0.174926	0.156561	0	0.101797	0.223084	0.171135	0.161255	0.132904	0.04257	0.0338567	0.110233	0.113205	0	0.180666	0.19843	0.173504	0	0.202449	0.10341	0.128247	0.231754	0.0994261	0.185638	0.0784946	0	0.225146	0.101633	0.101836	0.184446	0.217533	0.143825	0.0589554	0.0443742	0.13673
RNF20	0.0629304	0.0763613	0.0955923	0.12311	0.0891857	0.0932	0.0757375	0.047013	0.0979576	0.0485329	0.0598679	0.0555233	0.104126	0.130364	0.145367	0.106908	0	0.128421	0.0729886	0.0429911	0.104655	0.0633631	0.00602379	0.0996055	0.0765858	0.0634692	0	0.118705	0.158461	0.0618896	0.102447	0.0847301	0.059409	0.108968	0.0739328	0.0787119	0.0809727	0.106044	0	0.0164556	0.0729146	0.0868652	0.241249	0.096232	0.0809899	0.131125	0.0539375	0.044852
GRIN3A	0.461074	0.419207	0.345928	0.424531	0.284149	0.415138	0.344527	0.523057	0.226991	0.258173	0.355432	0.336045	0.407438	0.488202	0.511309	0.477849	0	0.33216	0.376512	0.404917	0.286294	0.167711	0.302654	0.138904	0.204015	0.379423	0	0.469706	0.367003	0.623068	0.532459	0.266108	0.366513	0.395743	0.216511	0.324789	0.326134	0.357355	0	0.44	0.39152	0.531229	0.397282	0.58041	0.348526	0.155793	0.205438	0.192624
SMC2	0.0124262	0.134776	0.0245707	0.0971898	0.0401161	0.100526	0.06851	0.0527612	0.0567842	0.0209984	0.0311566	0.033294	0.0577854	0.0749295	0.13399	0.0779948	0	0.0591724	0.0345514	0.0288047	0.0586137	0.0497568	0.00590564	0.0324988	0.0341452	0.0288165	0	0.0403939	0.0613081	0.0638007	0	0.0745015	0.0408487	0.0374646	0	0.0405379	0.0173515	0.0184937	0	0.0408374	0.0130167	0.0410783	0.0778483	0.0248056	0.0642619	0.0252152	0.0189412	0.0415701
OR13C4	0	0	0	0	0	0	0	0	0	0	0	0	0	0	0	0	0	0	0	0	0	0	0	0	0	0	0	0	0	0	0	0	0	0	0	0	0	0	0	0	0	0	0	0	0	0	0	0
OR13C3	0	0	0	0	0	0	0	0	0	0	0	0	0	0	0	0	0	0	0	0	0	0.00230637	0	0	0	0	0	0	0	0.0141135	0	0	0	0	0	0	0	0	0	0	0	0	0	0.0193813	0	0	0	0
OR13C5	0	0	0	0	0	0	0	0	0	0	0	0	0	0	0	0	0	0	0	0	0	0	0	0	0	0	0	0	0	0	0	0	0	0	0	0	0	0	0	0	0	0	0	0	0	0	0	0.0156496
OR13C9	0	0	0	0	0	0	0	0	0	0	0	0	0	0	0	0	0	0	0	0	0	0	0	0	0	0	0	0	0	0	0	0	0	0	0	0	0	0	0	0	0	0	0	0	0	0	0	0
NIPSNAP3A	0.0962657	0.0688176	0.040758	0.173128	0.0504984	0.083999	0.0393549	0.0936214	0.0778005	0.0451042	0.076505	0.0527245	0.042809	0.205185	0.122815	0.120312	0	0.0996281	0.0824608	0.0584795	0.0446446	0.0525461	0.0234863	0.0691689	0.0309467	0.0291252	0	0.132365	0.00370192	0.0946672	0.122331	0.106056	0.0411302	0.0560332	0	0.0489233	0	0.089794	0	0.0262013	0.0897645	0.0175289	0.0349295	0.0843688	0.0500165	0.0839259	0.0468749	0.0747025
NIPSNAP3B	0.205666	0.0705103	0.0594825	0.060362	0.0361619	0.0407599	0.0812436	0.0554978	0.0491199	0.0303386	0.0336321	0.0167389	0.0234945	0.118249	0.023596	0.0732709	0	0.138307	0.0842132	0.0316044	0.0427007	0.053744	0.0277591	0.0490036	0.0232404	0.0347903	0	0.141014	0.0553242	0.0526205	0.102447	0.0513886	0.077922	0.0263722	0	0.0216277	0.049581	0.099265	0	0.0596956	0.0171348	0.0551479	0.0883496	0.07255	0.0181565	0.0513129	0.0332368	0.0697449
ABCA1	0.175456	0.213886	0.224205	0.287041	0.23295	0.210006	0.230135	0.169448	0.14722	0.131822	0.155589	0.187297	0.169757	0.393519	0.159916	0.361463	0	0.369854	0.239506	0.223804	0.219111	0.182403	0.312413	0.145803	0.0854901	0.221996	0	0.241366	0.197892	0.23711	0.27364	0.0962419	0.23211	0.145772	0.284849	0.178439	0.331555	0.153276	0	0.108191	0.256702	0.283872	0.182896	0.199331	0.137214	0.0222174	0.127725	0.0564468
SLC44A1	0.459775	0.398341	0.305935	0.40713	0.378785	0.327391	0.35794	0.390642	0.233012	0.147003	0.243189	0.277196	0.280901	0.150644	0.338612	0.313009	0	0.367877	0.293475	0.306644	0.249746	0.257342	0.295725	0.152878	0.194433	0.249137	0	0.465591	0.330371	0.515695	0.465934	0.290014	0.344228	0.26536	0.375988	0.281611	0.304342	0.45007	0	0.169097	0.352443	0.52247	0.50012	0.468655	0.34739	0.216514	0.157228	0.186965
FSD1L	0.419325	0.168953	0.2418	0.341931	0.229737	0.225458	0.132761	0.283674	0.150318	0.12422	0.166054	0.209216	0.198597	0.138955	0.208797	0.2547	0	0.186344	0.23365	0.160534	0.158676	0.102616	0.201753	0.10618	0.15314	0.187636	0	0.243933	0.253146	0.285948	0.388153	0.292399	0.197866	0.199433	0.340289	0.157152	0.178883	0.231027	0	0.180669	0.19993	0.31249	0.195372	0.243822	0.174818	0.240684	0.087085	0.0891536
FKTN	0.285389	0.20514	0.17842	0.330261	0.18771	0.259195	0.19052	0.235446	0.17137	0.127888	0.170728	0.126232	0.122465	0.202195	0.344165	0.149359	0	0.225388	0.186605	0.225551	0.155743	0.117423	0.161866	0.0905006	0.129074	0.140661	0	0.238043	0.203685	0.239603	0.312659	0.210297	0.164201	0.135644	0.189423	0.125168	0.109943	0.307646	0	0.284789	0.173422	0.159201	0.176171	0.213029	0.0904353	0.126603	0.102825	0.20711
TAL2	0	0	0	0	0	0	0	0	0	0	0	0	0	0	0	0.00980204	0	0	0	0	0	0	0.032408	0	0	0	0	0	0	0	0	0	0	0	0	0	0	0	0	0	0.00309065	0	0	0	0	0	0	0
TMEM38B	0.207669	0.10612	0.104425	0.127072	0.103688	0.16493	0.147492	0.163213	0.0855299	0.10037	0.0843906	0.134159	0.0737474	0.199173	0.0359676	0.172285	0	0.147596	0.139448	0.132593	0.108056	0.134824	0.0974709	0.0747146	0.115533	0.0743496	0	0.18451	0.190246	0.0701515	0.0296878	0.201424	0.113686	0.12168	0.155535	0.0642732	0.0422257	0.05651	0	0.116279	0.0904716	0.069312	0.115594	0.105169	0.0749681	0.0646046	0.0711004	0.0552909
ZNF462	0.278151	0.336386	0.265481	0.434671	0.34544	0.305232	0.343206	0.284333	0.224312	0.161494	0.236036	0.300607	0.307492	0.233486	0.291882	0.311813	0	0.274678	0.309656	0.34371	0.251624	0.128385	0.263984	0.240593	0.200288	0.283423	0	0.37471	0.234935	0.455545	0.514118	0.204339	0.27269	0.201342	0.111138	0.206294	0.274756	0.239489	0	0.238092	0.29039	0.31745	0.294703	0.39735	0.243865	0.15296	0.217293	0.166142
RAD23B	0.214498	0.316643	0.165599	0.278013	0.202741	0.211736	0.164274	0.16169	0.164173	0.12288	0.167613	0.14502	0.107464	0.168402	0.15202	0.21786	0	0.257699	0.219943	0.117905	0.206935	0.112529	0.108547	0.117229	0.0938268	0.156264	0	0.202411	0.224914	0.232938	0.219233	0.269965	0.189115	0.0993182	0.208909	0.147678	0.201551	0.164478	0	0.136471	0.162066	0.164988	0.221097	0.304247	0.18755	0.183323	0.141012	0.0922966
KLF4	0	0	0	0	0	0	0	0	0	0.00374548	0	0	0	0	0	0	0	0	0	0	0	0	0	0	0	0	0	0.0273768	0	0	0	0	0	0	0	0	0	0	0	0	0.0050606	0	0	0	0	0	0	0
ELP1	0.239961	0.283198	0.19086	0.284389	0.227871	0.237494	0.151218	0.266366	0.179983	0.170455	0.156431	0.165356	0.196054	0.207306	0.281364	0.223492	0	0.157331	0.209064	0.230076	0.17904	0.120867	0.138111	0.115054	0.123723	0.188343	0	0.40177	0.268989	0.236596	0.5398	0.161769	0.223804	0.197371	0.228809	0.224419	0.183549	0.194563	0	0.231437	0.16874	0.308734	0.216825	0.252579	0.134496	0.0976252	0.114744	0.115149
CTNNAL1	0.216391	0.3052	0.186132	0.31639	0.234605	0.185374	0.207684	0.190699	0.162385	0.106415	0.169038	0.119536	0.265969	0.170593	0.194905	0.259334	0	0.282259	0.209116	0.196265	0.228234	0.122089	0.159157	0.127876	0.150975	0.212254	0	0.248598	0.299316	0.215312	0.120953	0.31452	0.24655	0.120189	0.133039	0.162316	0.195148	0.26951	0	0.164305	0.205752	0.201758	0.339678	0.203909	0.169701	0.157219	0.11943	0.0600632
TMEM245	0.366536	0.345937	0.25016	0.479528	0.278982	0.300585	0.311541	0.296809	0.241044	0.116304	0.272837	0.271257	0.239698	0.318301	0.287222	0.344503	0	0.362551	0.341775	0.303441	0.269359	0.0878591	0.291864	0.145485	0.16413	0.295314	0	0.431149	0.342381	0.404952	0.180525	0.302291	0.298684	0.202294	0.440617	0.241887	0.238654	0.268451	0	0.249748	0.279193	0.392438	0.368232	0.270348	0.300041	0.225632	0.117755	0.166417
FRRS1L	0.381336	0.342703	0.279242	0.516742	0.414717	0.348101	0.320704	0.396177	0.194418	0.207436	0.235438	0.253445	0.40701	0.240864	0.456987	0.309122	0	0.419279	0.339172	0.325039	0.239177	0.101386	0.378818	0.127482	0.261587	0.369563	0	0.345767	0.408762	0.495908	0.447139	0.271103	0.256068	0.288918	0.375277	0.263902	0.270431	0.380289	0	0.32072	0.275271	0.28848	0.47483	0.392768	0.271932	0.299727	0.206406	0.111694
EPB41L4B	0.105812	0.118319	0.103753	0.1256	0.173472	0.143532	0.100447	0.158938	0.101892	0.115367	0.111848	0.121188	0.0971913	0.113357	0.152851	0.137807	0	0.109457	0.0928926	0.0551162	0.140758	0.0654017	0.10791	0.105637	0.0894904	0.0659862	0	0.143346	0.204514	0.115107	0.216253	0.186549	0.127248	0.106705	0.38461	0.0739479	0.13816	0.128836	0	0.147012	0.0634252	0.125627	0.134326	0.122012	0.0982691	0.0259805	0.0529271	0.0983426
PTPN3	0.0137304	0	0.0154674	0.0124187	0.0259035	0	0	0	0.0130584	0.00339589	0.00484252	0.0104564	0.0402111	0	0	0.00739946	0	0	0.00399338	0	0.00724049	0	0.0354652	0.0171492	0	0.00655644	0	0	0	0	0	0.019651	0.0102701	0	0	0.00977667	0.00581995	0.0175357	0	0.044687	0.00759458	0	0	0	0	0	0	0.0182337
PALM2-AKAP2	0.236223	0.243421	0.180317	0.187806	0.209277	0.217571	0.128916	0.226862	0.172421	0.110901	0.168328	0.178206	0.239658	0.180874	0.251138	0.25027	0	0.292262	0.187368	0.190156	0.177533	0.131451	0.0674808	0.120173	0.118301	0.2947	0	0.22886	0.218828	0.360812	0.431071	0.157966	0.193821	0.0839223	0.195976	0.150332	0.0840125	0.132115	0	0.0967204	0.171825	0.147337	0.167425	0.128212	0.208489	0.350307	0.100213	0.053298
C9orf152	0	0	0.00144857	0	0	0	0	0.00570565	0	0.00723657	0	0	0.00567082	0	0.0140958	0	0	0	0.00233068	0	0	0.00901544	0	0	0	0	0	0	0.0104387	0	0	0.00539682	0	0	0	0	0	0.0284319	0	0	0	0	0	0	0	0.0229824	0	0
TXN	0.0272742	0.0343966	0.0602895	0.140496	0.0872004	0.0430513	0.0135866	0.0734625	0.06022	0.0214579	0.0585277	0.015303	0.0684265	0.0188857	0.0208159	0.0520388	0	0.0498667	0.0833321	0.0590849	0.0372722	0.041126	0.0380796	0.0492111	0.0656724	0.0378455	0	0.054195	0.109245	0.157483	0	0.0415066	0.0646536	0.0229919	0.0810388	0.0314429	0.0625838	0.0960968	0	0.10306	0.0980655	0.0949243	0.0944471	0.0434318	0.0181515	0	0.0101912	0.034748
TXNDC8	0	0	0.00352672	0	0.0107995	0	0	0	0.00942041	0	0.00128725	0	0	0	0	0	0	0	0	0	0	0.00266876	0	0	0.0040484	0	0	0	0	0	0	0	0	0	0	0	0.00690688	0	0	0	0	0	0	0	0	0	0.00914039	0
SVEP1	0.0671102	0.0727362	0.0900997	0.0209003	0.105615	0.0389618	0.0188625	0.100931	0.0737635	0.0912258	0.0428486	0.0706726	0.0867774	0.115828	0	0.131912	0	0.0954713	0.0460475	0.102388	0.0942608	0.159214	0.0357426	0.0290327	0.0480255	0.048081	0	0.0273768	0.0808423	0.0687917	0.532563	0.0643023	0.079281	0.0333168	0.0205524	0.116334	0.0319387	0.112126	0	0.0909352	0.0355877	0.0585011	0.169434	0.0685105	0.0519742	0	0.0414968	0.016986
MUSK	0	0	0.00310114	0.0785469	0.0178349	0.0131938	0.0119801	0.00831662	0.0231442	0	0	0.023729	0	0.0662585	0	0.054924	0	0.0495305	0.00646011	0	0.0158444	0.0131395	0	0.00666616	0.00312573	0	0	0	0.115471	0.0134643	0	0.00760396	0.0118562	0.0200525	0	0.00545185	0.011911	0	0	0.0585408	0.00280179	0	0	0.0064784	0.00309944	0.0102257	0.00422135	0
LPAR1	0.0437143	0.024683	0.0984341	0.275586	0.080528	0.107357	0.00774692	0.0575797	0.131763	0.221087	0.070425	0.0693262	0.0662208	0.110179	0.0611683	0.0785812	0	0.140246	0.0545649	0.262728	0.223866	0.0677886	0.0467592	0.0673847	0.0190664	0.110613	0	0.154062	0.0547488	0.0744822	0	0.0873861	0.0621354	0.0106962	0.173553	0.123066	0.0809405	0.0657244	0	0.0468389	0.150052	0.0360769	0.127109	0.0544248	0.048846	0.0105509	0.0621979	0.210999
ECPAS	0.412585	0.374104	0.232316	0.490139	0.363429	0.338732	0.21834	0.273652	0.233375	0.135351	0.216388	0.25934	0.275776	0.307675	0.301836	0.316283	0	0.373934	0.230939	0.282272	0.299376	0.149345	0.231073	0.150382	0.151026	0.260198	0	0.356114	0.290954	0.45484	0.533937	0.311528	0.317308	0.210114	0.274962	0.26679	0.225851	0.214867	0	0.265259	0.249348	0.370126	0.478671	0.37892	0.287992	0.206174	0.112599	0.101114
ZNF483	0.402908	0.335237	0.232921	0.446118	0.391725	0.323351	0.292577	0.316022	0.191647	0.147185	0.222767	0.232019	0.380635	0.359052	0.259998	0.334369	0	0.394454	0.308625	0.268051	0.263213	0.134631	0.251136	0.232788	0.173735	0.240674	0	0.333292	0.512844	0.319002	0.269086	0.20999	0.3279	0.343492	0.317942	0.227221	0.294263	0.336361	0	0.33044	0.244947	0.321603	0.333391	0.430452	0.256038	0.155335	0.122092	0.301696
PTGR1	0.052308	0.0302258	0.058803	0.302434	0.123249	0.0834769	0.161367	0.0672998	0.137708	0.0266708	0.0485226	0.0161271	0.0211852	0.303374	0.083039	0.179555	0	0.270981	0.2172	0.0806709	0.031811	0.0895683	0	0.16207	0.0869301	0.00342538	0	0.0139287	0.215054	0.0855652	0	0.145103	0.0443215	0.182872	0.0778468	0.070517	0.167732	0.00885956	0	0.123499	0.10964	0.117462	0.0912241	0.0118052	0.0544507	0.0658937	0.0474335	0.111011
DNAJC25-GNG10	0.0240133	0.0075646	0.00676401	0	0	0.00164093	0	0	0	0.00121025	0.00106667	0	0	0	0	0	0	0	0	0	0	0	0.00943794	0	0.00317097	0	0	0	0	0	0	0	0	0	0	0	0.0329982	0	0	0	0	0.00670314	0	0	0	0	0.00386811	0
GNG10	0	0	0	0.00185722	0	0.00982334	0	0	0.00309114	0	0	0	0	0	0	0	0	0	0	0	0	0	0	0	0	0	0	0	0	0	0	0	0	0	0	0	0	0	0	0	0	0	0	0	0.044987	0	0	0
UGCG	0.173708	0.176806	0.105242	0.178339	0.242837	0.176853	0.143573	0.168916	0.110215	0.0996636	0.123059	0.0983595	0.0752658	0.149816	0.12576	0.129458	0	0.13575	0.168757	0.175997	0.129005	0.110564	0.125467	0.10878	0.090419	0.113292	0	0.121396	0.31036	0.257976	0.137325	0.221833	0.137306	0.146453	0.0503998	0.101972	0.268	0.178468	0	0.282004	0.0977734	0.188273	0.220094	0.149006	0.167852	0.125228	0.0935023	0.0411554
SUSD1	0.0129042	0.0149073	0.014222	0.0323226	0.108825	0.0305489	0	0.0198418	0.0212774	0.0020751	0.0401942	0.0527209	0.00474102	0	0	0.0203992	0	0.0404551	0.0217502	0.0396078	0.0139336	0.040895	0.0222173	0.124004	0.0217272	0.0363389	0	0.0743329	0.00609263	0.0883845	0.080206	0.0164142	0.0376325	0.00187339	0	0.00976841	0.0572462	0.0304522	0	0.038614	0.0528692	0.00670314	0.033557	0	0.00947867	0.0193579	0.0864003	0
PTBP3	0.143811	0.183834	0.186899	0.222084	0.186211	0.219558	0.102394	0.219255	0.0753797	0.13937	0.128017	0.168806	0.159525	0.203696	0.0578416	0.142792	0	0.163049	0.131297	0.177388	0.141878	0.145968	0.171888	0.0924459	0.186304	0.202297	0	0.180919	0.189319	0.235887	0.0296878	0.168063	0.195224	0.108401	0.10843	0.103247	0.153942	0.169374	0	0.156352	0.10319	0.160233	0.157818	0.158082	0.135913	0.0197736	0.102986	0.211292
HSDL2	0.0899159	0.0447867	0.053301	0.107342	0.076422	0.0491601	0.110737	0.0798212	0.0743815	0.0139941	0.0723419	0.0596513	0.0503798	0	0.0392287	0.090578	0	0.0620028	0.0541383	0.0595937	0.0254526	0.0296194	0.0570064	0.040017	0.0215553	0.045171	0	0	0.0256469	0.120245	0.080206	0.0356136	0.0708229	0.0381586	0.0317167	0.0284787	0.0337011	0.0960245	0	0.0342696	0.00884239	0.145316	0.0489064	0.0787969	0.0544287	0.0481084	0.0241901	0.0912758
KIAA1958	0.118617	0.343137	0.204431	0.0770478	0.107095	0.0932032	0.0875701	0.0520895	0.113532	0.110691	0.15133	0.0665911	0.0986571	0.13296	0.134959	0.120997	0	0.164004	0.19334	0.155536	0.045388	0.167435	0.0294703	0.0560022	0.109684	0.0462428	0	0.13015	0.21348	0.301978	0.396948	0.261968	0.147873	0.116626	0.362731	0.212904	0.133763	0.221641	0	0.29553	0.146536	0.221519	0.0934329	0.167483	0.237822	0.238252	0.134512	0.249926
INIP	0.0944984	0.0770384	0.106416	0.149533	0.158961	0.111535	0.097741	0.0926759	0.0756178	0.0622312	0.0722571	0.0687858	0.0798033	0.111953	0.0808346	0.141236	0	0.0394075	0.133719	0.0592286	0.129671	0.0862283	0.142914	0.0540434	0.0829583	0.0364248	0	0.0650551	0.216218	0.12816	0.194525	0.0805868	0.127578	0.109727	0.013375	0.0891745	0.0536792	0.19864	0	0.151646	0.169872	0.0386344	0.0586762	0.0852962	0.129005	0.0637342	0.0599485	0.153785
SNX30	0.184177	0.240679	0.0719102	0.168558	0.141074	0.109473	0.0605195	0.116855	0.104324	0.0573895	0.0685493	0.0777671	0.118394	0.0714263	0.0361227	0.102451	0	0.334486	0.0958996	0.0792334	0.0756732	0.0781138	0.0944252	0.0469352	0.0510412	0.0845977	0	0.191836	0.121309	0.276737	0	0.0626084	0.0833905	0.0609144	0.0635754	0.088498	0.0525544	0.181739	0	0.0620581	0.0291096	0.165535	0.182114	0.0438351	0.0647748	0.0835467	0.111416	0.0840284
SLC46A2	0	0	0	0	0	0	0	0	0	0	0	0	0	0	0	0	0	0	0.00095024	0	0	0	0	0	0	0	0	0	0	0	0	0	0	0	0	0	0	0	0	0	0	0	0	0	0.00689324	0	0	0
[truncated: 2,954,403 more chars]
