## Supplementary material for "Single-cell dissection of schizophrenia reveals neurodevelopmental-synaptic axis and transcriptional resilience": TableS7bo_Pseudobulk_variance_In-SST (part 1 of 3)

### Sheet: Sheet1
Gene	CON1	CON2	CON3	CON4	CON5	CON6	CON7	CON8	CON9	CON10	CON11	CON12	CON13	CON14	CON15	CON16	CON17	CON18	CON19	CON20	CON21	CON22	CON23	CON24	SZ1	SZ2	SZ3	SZ4	SZ5	SZ6	SZ7	SZ8	SZ9	SZ10	SZ11	SZ12	SZ13	SZ14	SZ15	SZ16	SZ17	SZ18	SZ19	SZ20	SZ21	SZ22	SZ23	SZ24
SAMD11	0	0.000825899	0.000300041	0.000874318	0.00366323	0.000851815	0	0	0.000377527	0	0.00632247	0	0	0	0.00293051	0.000181221	0	0.00106422	0.000950192	0.000370227	0.000551121	0.000105027	0.000641326	0.00035289	0	0	0	0	0.00176356	0.00133513	0	0.00304324	0.000732172	0	0	0	0.000547455	0.000801888	0	0	0	0.00323381	0	0	0	0	0	0
NOC2L	0.0825054	0.0544479	0.0496833	0.059511	0.0499469	0.0279344	0.108777	0.0836366	0.0606266	0.0424301	0.0664458	0.0414918	0.123468	0.0414867	0.0800544	0.0534686	0	0.0954404	0.0901836	0.0630744	0.0492819	0.0465303	0.0539181	0.0414098	0.0665221	0.0417159	0.0124568	0.0834423	0.0524465	0.0761188	0.083486	0.0632429	0.0580801	0.0732401	0.0570848	0.0640849	0.0740226	0.0447948	0	0.113881	0.0407764	0.063358	0.0988511	0.113534	0.084114	0.0298095	0.0559628	0.088872
KLHL17	0.0243889	0.0170711	0.0218943	0.0264214	0.0298705	0.0526209	0.0346581	0.0421857	0.0211878	0.0144368	0.0163616	0.0263154	0.00728825	0.0118137	0.0479834	0.02005	0	0.0356115	0.0345066	0.0210226	0.0205088	0.00930951	0.0145908	0.0119612	0.0146968	0.0329971	0	0.0392163	0.0134072	0.0361464	0.0672941	0.016464	0.0199005	0.0228563	0.0738634	0.0277997	0.0405131	0.0264779	0	0.0389411	0.0190225	0.0238701	0.012124	0.00721652	0.0237234	0.0159013	0.00946686	0
PLEKHN1	0	0	0.000991873	0	0	0	0	0	0.000153414	0	0	0.00234846	0	0	0	0	0	0	0	0	0	0.000852172	0.0139933	0.000436957	0.00112374	0	0	0	0	0	0	0	0.000551139	0	0	0.00288395	0	0	0	0	0	0	0.00272855	0	0	0	0.0027856	0.0100171
PERM1	0	0	0	0.000521077	0.00280515	0	0.000370264	0.00189391	0.000954435	0	0.00173408	0	0.000497107	0.00153189	0.00113456	0.00195739	0	0.00170469	0.00167763	0	0.000222726	0.00285909	0	0.00190688	0.000648416	0	0	0	0.00794167	0.00528832	0	0.000966903	0.000193122	0	0	0.00429882	0	0.00141064	0	0.00077338	0	0	0.00537376	0	0	0	0.00419888	0
HES4	0.103678	0.0460294	0.0695015	0.191083	0.154737	0.138806	0.12911	0.115853	0.11785	0.0762162	0.103926	0.0972647	0.176514	0.15007	0.18965	0.181088	0	0.21458	0.151858	0.12111	0.141317	0.0847709	0.0330197	0.0744215	0.113058	0.0671378	0	0.120142	0.150787	0.126082	0.18224	0.11522	0.115067	0.050098	0.0455781	0.0918494	0.081989	0.0718881	0	0.134935	0.140628	0.120058	0.117935	0.138502	0.152669	0.0773469	0.067939	0.12428
ISG15	0.0423592	0.0261214	0.0248967	0.0307212	0.0235752	0.0217275	0.0450668	0.0262149	0.0291103	0.0161915	0.0138235	0.026471	0.0308303	0.0170693	0.0516777	0.0417972	0	0.0399686	0.0416501	0.0476346	0.0377126	0.0312427	0.0418399	0.0142175	0.0280155	0.0375027	0	0.0406493	0.0283206	0.0228594	0.0122028	0.0263257	0.0305747	0.00768739	0.0148813	0.0131347	0.0226262	0.0275733	0	0.0187702	0.0463019	0.0387864	0.00781213	0.0518149	0.0321731	0.00762132	0.0213381	0.000736808
AGRN	0.0382482	0.0671358	0.0533484	0.071763	0.073699	0.0489336	0.0645223	0.0630631	0.0575019	0.0466179	0.0561123	0.0540113	0.0444081	0.0385328	0.111096	0.0545562	0	0.0601216	0.0994816	0.101623	0.0773754	0.0401125	0.0168909	0.0396574	0.0561683	0.0673689	0.0124568	0.0706632	0.0469167	0.0509686	0.122975	0.0763931	0.0460035	0.034318	0.0339382	0.0305754	0.0860376	0.040738	0	0.0651832	0.0499444	0.0791955	0.0389472	0.0894535	0.0396213	0.0209125	0.0484212	0.0510867
C1orf159	0.216019	0.199751	0.167065	0.120639	0.135312	0.116299	0.117653	0.114332	0.0842579	0.113402	0.137629	0.117832	0.0817874	0.0844795	0.235275	0.127433	0	0.18405	0.142853	0.167435	0.130444	0.125775	0.170054	0.0673995	0.126494	0.115682	0.25554	0.0890774	0.12166	0.17603	0.242152	0.144037	0.20484	0.165828	0.148088	0.174857	0.146095	0.162608	0	0.22604	0.135058	0.150466	0.162355	0.171971	0.144375	0.183536	0.128145	0.210272
TTLL10	0	0	0	0.00100029	0.000944248	0	0	0.00147748	0.000351373	0	0	0	0	0.00133075	0.00344078	0.000634949	0	0	0	0	0.00348059	0.000137586	0	0	0.000592224	0	0	0	0.00224831	0	0	0	0.000772918	0	0	0	0.0017614	0	0	0.00139177	0	0	0	0	0	0	0.000387096	0
TNFRSF18	0.0059794	0	0.0102408	0.000945116	0.00220385	0.00453814	0.00730854	0.00872827	0.00331871	0.00157442	0	0.00303479	0.00529642	0.0053326	0.00243632	0.00451219	0	0.00712873	0.000623116	0.0012627	0.00347373	0.0102541	0	0.00283881	0.00227047	0.00973189	0	0.00444785	0.00364141	0	0.027092	0.00224006	0.0115532	0.00277568	0	0.00506792	0.00358263	0.0029504	0	0	0.00797234	0	0.00984147	0	0	0.0321772	0.00217078	0.0393144
TNFRSF4	0	0.00788493	0	0.00197818	0.00079932	0	0.00222288	0.000551792	0.00205984	0	0	0	0.00932376	0	0.000892804	0	0	0.000642941	0.00402016	0.00971685	0.000867501	0	0	0	0	0	0	0	0	0	0	0.00120559	0.00373804	0	0	7.49775e-05	0	0	0	0	0.00136032	0	0	0	0	0	0	0
SDF4	0.176223	0.0809947	0.125575	0.152147	0.15152	0.149545	0.206478	0.105367	0.0820024	0.0844836	0.10035	0.0764646	0.186442	0.0837315	0.122595	0.124806	0	0.134658	0.137899	0.135672	0.103152	0.0935098	0.0393088	0.0730859	0.12138	0.100688	0.326762	0.200576	0.173841	0.154144	0.149061	0.117966	0.165075	0.14808	0.0334965	0.0864923	0.140044	0.10068	0	0.196915	0.120363	0.147922	0.177841	0.155162	0.113575	0.0927807	0.0983355	0.0809032
B3GALT6	0.00646692	0.0360871	0.0195721	0.0236612	0.0234872	0.0199305	0.0244664	0.0304471	0.0187544	0.0236247	0.0178024	0.0170606	0.0185258	0.0332151	0.016716	0.0185987	0	0.0184201	0.0336516	0.0264866	0.0210201	0.00691277	0.0186887	0.0217259	0.0173162	0.0241952	0	0.0168422	0.0109634	0.0171403	0.0122028	0.0120222	0.0190787	0.00047378	0	0.0175393	0.0279086	0.0139288	0	0.0181669	0.00924553	0	0.026069	0.0129743	0.0074107	0.0228467	0.00996738	0
C1QTNF12	0	0	0.000139526	0.00278035	0.00529138	0.001902	0.0078844	0.00387361	0.00257959	0.000308171	0.00277912	0.00763133	0.000669989	0.0100425	0.0102645	0.00362396	0	0.0113977	0.00907051	0.0127882	0.00775227	0.00517374	0	0.000959478	0	0	0	0.00576897	0.00562333	0.0103317	0	0.00930382	0	0.00442071	0.0309944	0.000670484	0.00102382	0.000812152	0	0.00143969	0.00987739	0.0130506	0.00536625	0	0.0133886	0	0.000696152	0
UBE2J2	0.0815481	0.0436663	0.0564864	0.0997593	0.0685372	0.0526573	0.0928861	0.0678109	0.0655752	0.0724374	0.0434207	0.05987	0.0898615	0.0664701	0.0973938	0.0895321	0	0.0717704	0.088448	0.0579875	0.0629485	0.077593	0.0891353	0.055485	0.0531168	0.0532119	0.0124568	0.0538198	0.0860966	0.077182	0.103032	0.0893984	0.0984636	0.0707483	0.0417369	0.0582955	0.0971672	0.07691	0	0.0699117	0.0684242	0.100255	0.0738141	0.107877	0.127464	0.062665	0.0519202	0.0955632
SCNN1D	0.0150013	0.0437507	0.0438757	0.04531	0.0404917	0.0608277	0.0563549	0.0461085	0.0305181	0.0273212	0.021747	0.034725	0.0339079	0.0141785	0.0516422	0.0350803	0	0.0430687	0.0494595	0.0531329	0.0390383	0.0280467	0.00873424	0.021288	0.0323597	0.0322337	0.494259	0.0271295	0.0343247	0.0616331	0.104599	0.0392569	0.0688362	0.0260868	0.00248061	0.0503838	0.0496706	0.0244616	0	0.0375097	0.0323693	0.0316194	0.060115	0.0168359	0.0221052	0.0157728	0.0322549	0
ACAP3	0.310643	0.266719	0.241982	0.251362	0.243951	0.277762	0.256327	0.26274	0.162961	0.15604	0.198293	0.145267	0.272697	0.17531	0.351928	0.20527	0	0.30583	0.223387	0.373037	0.228849	0.164516	0.179769	0.106313	0.196839	0.251864	0	0.213902	0.217902	0.46836	0.420772	0.209376	0.308733	0.306669	0.168354	0.206006	0.236399	0.174201	0	0.257888	0.262713	0.289012	0.254366	0.3165	0.361377	0.165857	0.176039	0.187488
PUSL1	0.00390714	0.00514879	0.0063338	0.0167029	0.0100877	0.00971374	0.0142684	0.00951176	0.0113352	0.0137431	0.00632671	0.00606073	0.0149125	0.00367064	0.00891096	0.00970312	0	0.0179732	0.011152	0.0132518	0.00789495	0.00376412	0	0.00464084	0.00229057	0.000679967	0	0	0.015385	0.0105573	0.0128344	0.012213	0.0123338	0.00681678	0	0.0107207	0.0108863	0.00603464	0	0.00959508	0.00418109	0	0.0106605	0.0117968	0.0128454	0	0.00423927	0
INTS11	0.10335	0.118298	0.105611	0.120707	0.128611	0.142863	0.15669	0.117348	0.0887237	0.0857606	0.0797502	0.0588291	0.125311	0.130379	0.174366	0.130072	0	0.142399	0.122904	0.139867	0.0847402	0.0773241	0.081335	0.0591572	0.0983415	0.0834465	0.567947	0.141404	0.109447	0.222556	0.169553	0.14373	0.138029	0.132692	0.104098	0.0766927	0.0726328	0.121323	0	0.150039	0.111701	0.0938203	0.116121	0.143474	0.137695	0.0732819	0.10416	0.0592607
CPTP	0.0328338	0.00977809	0.00972413	0.0121875	0.00882611	0.0118003	0.0155557	0.00707909	0.0133378	0.0114375	0.00968415	0.014872	0.0341474	0.0121276	0.0187879	0.0108245	0	0.00879607	0.024105	0.019537	0.0131342	0.0163889	0.0285723	0.0126612	0.0259989	0.0293061	0	0.0154844	0.0127286	0.0260499	0.0151156	0.0123789	0.0212549	0.00833873	0.0198913	0.0158699	0.0180066	0.00546464	0	0.00474892	0.0108994	0.0113976	0.0199256	0.018494	0.0322868	0.0102321	0.00207402	0
TAS1R3	0	0	0	0.000292646	0	0	0	0.000956172	0.000317073	0	0.00342289	0	0	0.00146908	0	0.000694291	0	0.00202764	0.00067478	0	0.00115408	0	0	0	0.00125409	0	0	0	0	0	0	0.000270579	0	0	0	0	0	0	0	0	0	0	0	0	0.00208178	0	0	0
DVL1	0.0847681	0.0414303	0.0469137	0.061595	0.0618681	0.0903263	0.0735633	0.0652217	0.0500193	0.0263146	0.0321371	0.0252931	0.0585508	0.0472132	0.0534231	0.0509482	0	0.0614049	0.0572609	0.0668652	0.0495977	0.0406771	0.0286956	0.0271641	0.0535397	0.0173654	0	0.0352623	0.0666964	0.0645365	0.180593	0.06889	0.0538063	0.0306183	0.0378307	0.0289121	0.0635295	0.0554551	0	0.0490699	0.0421353	0.051394	0.0845967	0.057376	0.0498659	0.0545067	0.0380852	0.0567919
MXRA8	0	0	0.000932572	0.00297017	0.000929735	0	0.00132121	0.00214366	0.00479351	0	0.00205634	0.00567659	0	0	0.00545389	0.000368895	0	0.00363322	0.000204524	0.00358726	0.00270536	0.00115408	0	0.00216322	0.000520037	0	0	0	0	0.000947247	0	0.00338015	0.00349307	0	0	0.00180771	0.000612773	0.00424111	0	0	0	0.00299573	0.0110741	0	0.00166165	0	0.000935587	0
AURKAIP1	0.0353541	0.0415348	0.0350822	0.0463685	0.039366	0.0501167	0.0693468	0.0548009	0.038632	0.0490817	0.0296727	0.0233122	0.0958989	0.0592725	0.0738492	0.0591918	0	0.0346999	0.0957291	0.0464224	0.0398968	0.0238461	0.0484353	0.0245017	0.0439758	0.0655524	0	0.0391931	0.0478527	0.0841501	0.108613	0.0289984	0.0644678	0.0366523	0.0611901	0.0334077	0.0598382	0.0424053	0	0.0693992	0.020252	0.0558946	0.0790657	0.0519496	0.0423292	0.0456266	0.029293	0.0339654
CCNL2	0.231095	0.165575	0.147265	0.185947	0.187067	0.206111	0.164471	0.15984	0.121281	0.116115	0.153479	0.126877	0.200827	0.162794	0.163852	0.191505	0	0.216385	0.159316	0.164543	0.145103	0.118793	0.111759	0.0841093	0.112255	0.182924	0.0783382	0.170689	0.184046	0.235255	0.253685	0.178333	0.183123	0.138024	0.0969141	0.141975	0.132989	0.0999365	0	0.198713	0.144641	0.17189	0.237195	0.104907	0.172068	0.0923084	0.109502	0.0946786
MRPL20	0.0914907	0.0657268	0.0559381	0.0842329	0.0741474	0.106258	0.12011	0.0907895	0.0520362	0.0608227	0.0603151	0.0383018	0.065145	0.0731557	0.0802091	0.0973814	0	0.0749358	0.0862735	0.093642	0.0489584	0.0510823	0.0975029	0.0454472	0.0569724	0.0738979	0	0.110226	0.0831326	0.0776054	0.0862552	0.0700578	0.0828959	0.0640474	0.0240996	0.0473384	0.059062	0.057753	0	0.0820416	0.0807576	0.0797241	0.0805484	0.076266	0.0589838	0.0720227	0.0562554	0.0891102
ANKRD65	0.0105078	0.00760653	0.00753214	0.0133462	0.0100428	0.0291116	0.00934838	0.0113334	0.00379743	0.00328236	0.0101041	0.00746402	0.00451363	0.0107884	0.0223516	0.015581	0	0.0304839	0.0131987	0.0102471	0.0085146	0.0103133	0.0356612	0.00658972	0.023804	0	0	0.0234292	0.0106066	0.00595585	0.0381478	0.00992371	0.00586314	0.00111288	0.0145956	0.000780931	0.000311302	0.00274394	0	0.00627915	0.00248774	0.0032712	0.0160557	0.00551119	0.0033618	0.00251752	0.00442758	0
TMEM88B	0	0	0	0	0	0	0	0	0	0	0	0	0	0	0	0	0	0	0	0	0	0	0	0	0	0	0	0	0	0	0	0	0	0	0	0	0	0	0	0	0	0	0	0	0	0	0	0
VWA1	0.0223277	0.00732427	0.0187411	0.0192998	0.0250851	0.0304963	0.0162326	0.0208218	0.0137783	0.00989748	0.0174444	0.00679811	0.0509982	0.0209879	0.0140875	0.00433187	0	0.0186376	0.0275839	0.021945	0.0133598	0.0158274	0.0138847	0.0145403	0.0394615	0.0108933	0	0.0285423	0.0189219	0.0387269	0.039839	0.0279294	0.036819	0.0165056	0	0.0150029	0.0170076	0.018108	0	0.00170743	0.00751203	0.010005	0.0233383	0.0126868	0.0344617	0.0133713	0.0166866	0
ATAD3C	0	0	0.01385	0.0112288	0.00867395	0.00664189	0.0457713	0.00510002	0.00780502	0.000939658	0.000784354	0.00892144	0	0.00818055	0.00616843	0.0023207	0	0.00371775	0.00501634	0.00105309	0.000723309	0.00980622	0.00261669	0.00387615	0.00858957	0.00951959	0	0.005532	0.0151441	0.0169868	0	0.0115514	0.0168471	0.0027325	0.0393951	0.00421459	0.00214611	0.0345594	0	0	0.00676692	0.0185571	0.0118412	0.0145054	0.0164238	0.000241465	0.0128712	0.177801
ATAD3B	0.0206835	0.0460529	0.0669411	0.0804678	0.0641054	0.0658127	0.0631225	0.0747848	0.0736295	0.0489826	0.0296947	0.0208179	0.0590437	0.0499087	0.0689286	0.0869787	0	0.090608	0.0454556	0.0841732	0.0637643	0.0527265	0.0189619	0.0438498	0.0419111	0.0170467	0.0124568	0.0580213	0.0685882	0.075745	0.0598581	0.0832247	0.0744628	0.0783963	0.0236942	0.0865611	0.0815648	0.0531053	0	0.0485479	0.0509328	0.0809624	0.0288005	0.0465088	0.0677604	0.0431074	0.0887227	0.0431573
ATAD3A	0.00272129	0.0449263	0.0419744	0.0408462	0.0331699	0.0244918	0.0445555	0.0478656	0.0339082	0.0335583	0.0271054	0.0287561	0.0678288	0.0257929	0.0521081	0.0410784	0	0.0550967	0.0540373	0.0384533	0.0463946	0.0210718	0.0122292	0.0138682	0.031367	0.0159058	0	0.0312469	0.0298239	0.0517065	0.0831927	0.0319275	0.0472784	0.0291983	0.0164847	0.0382358	0.0194536	0.0327363	0	0.0342139	0.0486673	0.00955128	0.0432648	0.0427472	0.0453969	0.0342782	0.0442168	0
TMEM240	0	0.00404509	0.00811164	0.0122683	0.0107457	0.00808526	0.00994224	0.00858001	0.0106601	0	0.00948572	0.00342824	0.00227117	0.0197996	0.00352487	0.00570126	0	0.00765474	0.00396546	0.00712756	0.00382935	0.00786303	0.000641326	0.00340627	0.00568404	0.0187088	0	0.0425126	0.0275356	0.0120091	0.036576	0.018261	0.00263939	0.000562976	0.0112144	0.00290069	0.0215415	0.0242429	0	0.00508382	0.0216385	0.0118077	0.0123554	0	0.0083997	0	0.00208809	0
SSU72	0.107277	0.0832406	0.0843776	0.140148	0.0815926	0.0984698	0.170964	0.11075	0.085864	0.0695154	0.0842817	0.0635787	0.123559	0.11374	0.104421	0.0999786	0	0.131153	0.124334	0.115399	0.0978052	0.069507	0.074719	0.0675495	0.134256	0.0618738	0.0411263	0.171649	0.109322	0.144505	0.241892	0.110434	0.110861	0.0432842	0.0227844	0.0875168	0.115472	0.092477	0	0.100543	0.086108	0.0552399	0.121318	0.146418	0.1308	0.0815158	0.0621713	0.0791252
FNDC10	0.0556295	0.0539189	0.0378647	0.0344573	0.0371981	0.0674349	0.0222206	0.0424584	0.0362209	0.0414731	0.0322857	0.0580428	0.0683971	0.0358016	0.0470643	0.0479746	0	0.0347035	0.0626143	0.0505324	0.0511451	0.0312108	0.0153493	0.0284163	0.0344438	0.0155203	0	0.0328608	0.0270191	0.0437959	0.0976622	0.0355774	0.0358135	0.0246293	0.0234308	0.0176369	0.0206998	0.0302991	0	0.031258	0.0164815	0.0481569	0.0587332	0.0640263	0.0363233	0.00587016	0.0137838	0
MIB2	0.106731	0.124627	0.107157	0.105582	0.115996	0.0965326	0.0961313	0.124051	0.0709079	0.0903559	0.0625081	0.0706288	0.157451	0.0845256	0.154553	0.0999642	0	0.104147	0.120723	0.136468	0.100553	0.0669553	0.165298	0.0398479	0.102708	0.118277	0.0411263	0.0880248	0.0957599	0.128837	0.347686	0.108748	0.158525	0.109462	0.0966427	0.10687	0.111844	0.102424	0	0.0815699	0.0915184	0.103304	0.0983285	0.0950367	0.115762	0.0719392	0.0830482	0.0179766
MMP23B	0.0451237	0.0060831	0.00953151	0.0225965	0.0161815	0.0246235	0.0341143	0.0215943	0.00970374	0.00931882	0.0248607	0.0168628	0.00342712	0.0124696	0.0201692	0.00826063	0	0.0142344	0.0195156	0.026399	0.00843724	0.012394	0.00886555	0.00115582	0.0250354	0.0356445	0	0.016418	0.0161604	0.0465586	0.062158	0.0100855	0.0307941	0.0117211	0.00233818	0.018845	0.0338336	0.020482	0	0.0375971	0.024216	0.0114922	0.0120028	0.04103	0.0113703	0.000805075	0.00579934	0
CDK11B	0.0902595	0.0867585	0.076242	0.0713228	0.0604257	0.0751147	0.0854877	0.0780806	0.0670346	0.0334451	0.0543643	0.0595185	0.116546	0.0873235	0.156451	0.073262	0	0.126077	0.0680656	0.0871321	0.0500553	0.0664316	0.0999763	0.0543344	0.0454794	0.0784998	0.251891	0.0838937	0.0930729	0.101905	0.0776943	0.0809921	0.103917	0.0465682	0.029837	0.112369	0.101602	0.045793	0	0.125642	0.0778322	0.0852602	0.0982079	0.0460872	0.0607642	0.0844767	0.0731708	0.0975489
SLC35E2B	0.0351438	0.056028	0.0520329	0.0409553	0.0519719	0.0562838	0.055423	0.0601429	0.0597214	0.0723664	0.0631803	0.0590459	0.0499255	0.0815818	0.0751534	0.092231	0	0.0980993	0.0648391	0.076246	0.0517448	0.0612277	0.027063	0.0348958	0.0537526	0.0819189	0.0124568	0.0188636	0.0452529	0.0482146	0.0320687	0.0714489	0.0434347	0.077772	0.0375522	0.0676048	0.0520063	0.054007	0	0.0976995	0.0552285	0.0492722	0.0863955	0.0624207	0.062025	0.0545444	0.0576852	0.0719015
CDK11A	0.065792	0.0146127	0.0720676	0.0342874	0.0336461	0.0138294	0.0458282	0.0667134	0.0396357	0.024002	0.0498571	0.0355734	0.0518348	0.0481698	0.0973762	0.0574357	0	0.0711881	0.0272639	0.0128735	0.0156228	0.0470243	0.0534296	0.00552193	0.0242425	0.0343055	0	0.00420255	0.0455403	0.0370373	0.0709482	0.0480395	0.0497942	0.0350586	0.0440596	0.0671153	0.068843	0.0755714	0	0.0247186	0.0524994	0.0693843	0.0188616	0.0211488	0.0434767	0.0557004	0.046468	0.0953496
SLC35E2A	0.0383843	0.0318598	0.0581361	0.0900213	0.065981	0.0714295	0.0757161	0.085366	0.0646913	0.0375164	0.0528124	0.0627249	0.0675915	0.058593	0.0628465	0.0767478	0	0.109931	0.0681148	0.0419685	0.0452384	0.064505	0.037668	0.0129227	0.0226718	0.0877176	0	0.0900332	0.0987243	0.0817674	0.098415	0.0729137	0.102526	0.0779102	0.0336865	0.0711902	0.10005	0.0482848	0	0.0716251	0.090348	0.0718622	0.0935632	0.0547438	0.0616758	0.0651563	0.0492813	0.0597217
NADK	0.0455804	0.0298027	0.0270137	0.0489013	0.039508	0.0274959	0.0563049	0.0336916	0.0351808	0.0281127	0.0322098	0.0224531	0.0447954	0.0401685	0.0321661	0.0473036	0	0.0650124	0.032138	0.0400711	0.0433843	0.0381103	0.056809	0.0222891	0.0427559	0.0595729	0.25554	0.0118866	0.0228325	0.0523543	0.0569551	0.0244508	0.0373966	0.0212464	0.0132713	0.0335491	0.033751	0.031231	0	0.0434886	0.05237	0.0208627	0.0368428	0.0161363	0.0540076	0.0161696	0.0389352	0.160425
GNB1	0.302049	0.296009	0.28085	0.349978	0.339215	0.350193	0.362858	0.289007	0.185161	0.245268	0.282337	0.280837	0.344465	0.22436	0.302866	0.287442	0	0.301337	0.330212	0.348448	0.269214	0.200916	0.367648	0.113811	0.234349	0.314372	0.251891	0.420897	0.359211	0.372494	0.354717	0.224796	0.294307	0.261478	0.329492	0.29974	0.279561	0.237393	0	0.257133	0.287058	0.397601	0.302298	0.30574	0.350558	0.234715	0.22302	0.362909
CALML6	0.0214418	0	0.000978265	0.000765559	0.00172133	0	0	0.000361154	0.000400872	0	0	0	0.00022738	0	0.00313436	0	0	0	0.000591228	0	0.00248937	0.00187161	0	0	0	0	0	0	0.000423228	0.00133513	0.0188648	0	0.00324053	0.00472796	0	0.00120529	0	0	0	0	0.0011577	0.000832638	0	0	0	0	0	0
TMEM52	0	0	0.000437468	0.00109252	0.00172464	0.00112367	0.00300817	0.000836315	0.00120205	0.000563964	0.00264208	0	0.00424232	0.00422146	0.000479458	0.00169742	0	0.00150845	0.0022264	0	0.00481543	0.00146005	0	0.00350673	0.00456051	0.000679967	0	0.00362111	0.00195338	0.0106075	0	0.0010483	9.27553e-05	0.0163569	0	0	0	0.000925031	0	0.00114677	0.00190615	0	0.00187995	0	0.0104516	0	0.000471067	0
CFAP74	0.00422613	0.0154674	0.0198863	0.0112986	0.0146296	0.0113458	0.0294862	0.0152878	0.0132673	0.0183293	0.0194804	0.0102492	0.0165089	0.0126936	0.0385702	0.0139948	0	0.0221154	0.0121017	0.0150893	0.0212134	0.0124728	0.0140781	0.00773617	0.00251912	0.0428053	0	0.0318103	0.00915844	0.0385071	0.0361149	0.0124477	0.0377995	0.00887482	0.0116074	0.00566082	0.0237365	0.0166617	0	0.0175904	0.0125119	0.0291768	0.0111785	0.0157349	0.00686798	0.0183343	0.0160747	0.103187
GABRD	0.104207	0.0530405	0.0664468	0.0662926	0.0668563	0.0850199	0.110294	0.111572	0.0558659	0.0412255	0.0639258	0.0177118	0.0862824	0.05396	0.0976303	0.0526806	0	0.0743768	0.0724431	0.0852285	0.0458215	0.0259276	0.0613885	0.0237764	0.063258	0.0552136	0	0.0878698	0.0732365	0.138841	0.221946	0.091584	0.132721	0.0471794	0.002398	0.0798534	0.0515948	0.0585222	0	0.0774621	0.0290801	0.053348	0.0931199	0.0569191	0.0575051	0.0548217	0.0457854	0
PRKCZ	0.254369	0.197756	0.204713	0.227831	0.199235	0.207894	0.267341	0.209346	0.149576	0.155617	0.179181	0.14945	0.206858	0.214002	0.319251	0.217092	0	0.263396	0.194861	0.259419	0.175506	0.190413	0.176583	0.120283	0.159016	0.173335	0.0124568	0.158445	0.233093	0.262916	0.310615	0.218974	0.260441	0.238799	0.150212	0.213513	0.202749	0.205561	0	0.290329	0.236431	0.3026	0.209511	0.245329	0.241646	0.175926	0.190367	0.224867
FAAP20	0.0726876	0.032498	0.0566579	0.0862469	0.0625229	0.0582471	0.0797143	0.0455308	0.0565839	0.0426089	0.0831678	0.0448902	0.0990078	0.0667287	0.0634254	0.0640755	0	0.0867068	0.0871289	0.0569824	0.053174	0.0357765	0.0848231	0.0367536	0.0667175	0.0529771	0.454405	0.0850647	0.0588227	0.0482498	0.00678111	0.0562808	0.0630116	0.0515435	0.051448	0.0471894	0.0602112	0.0672783	0	0.0581787	0.0508835	0.0855957	0.0809195	0.122743	0.079806	0.0383351	0.0423452	0.00399358
SKI	0.12221	0.115019	0.142433	0.191596	0.197572	0.174706	0.259534	0.173422	0.132722	0.195655	0.112325	0.111683	0.160734	0.160902	0.184582	0.194844	0	0.227562	0.161179	0.2087	0.142855	0.168848	0.133943	0.131097	0.120173	0.191337	0	0.162085	0.171684	0.166812	0.304037	0.16506	0.162211	0.246833	0.20677	0.17547	0.176509	0.142377	0	0.224744	0.154799	0.224948	0.195937	0.213973	0.211071	0.1968	0.207304	0.479281
MORN1	0.0290711	0.0375871	0.0382836	0.0711112	0.0734335	0.081882	0.0409053	0.0608903	0.0469182	0.0751946	0.0445919	0.0638406	0.0780979	0.075855	0.0974652	0.0654875	0	0.0816316	0.0476357	0.063357	0.0752441	0.0657582	0.0560329	0.0440408	0.0480755	0.0585449	0	0.0300425	0.0674942	0.0646151	0.0405336	0.0595515	0.072802	0.0916354	0.0127139	0.0676939	0.0412869	0.0348435	0	0.0675143	0.0691111	0.0770088	0.0878265	0.0570348	0.0144709	0.0387244	0.0590962	0.118833
RER1	0.0639769	0.0361264	0.0654075	0.103283	0.0931253	0.0951735	0.121849	0.0740952	0.0690175	0.063987	0.0505566	0.053827	0.0794006	0.0833097	0.0494008	0.073595	0	0.0750032	0.0983876	0.116053	0.0691798	0.0582591	0.058315	0.0618279	0.0644129	0.074721	0.494259	0.123016	0.112663	0.101787	0.0923223	0.0996258	0.0661728	0.0673296	0.0440569	0.0596608	0.0720875	0.0773743	0	0.0699708	0.0621919	0.044986	0.108609	0.0595482	0.0883692	0.0489729	0.0421083	0.0319823
PEX10	0.0376412	0.0213171	0.00753049	0.0412371	0.0324673	0.0099845	0.0176081	0.0300409	0.0272472	0.0142473	0.0172424	0.0151005	0.0316688	0.0355681	0.0246134	0.0402936	0	0.0295217	0.0228354	0.018175	0.0243885	0.0167593	0.0296724	0.0277336	0.00861184	0.00843647	0	0	0.0253761	0.0112244	0.02356	0.0167878	0.025804	0.0103419	0.0132656	0.0171338	0.0259387	0.0169396	0	0.0101767	0.0349722	0.0268625	0.0224995	0.00427421	0.00381646	0.0250398	0.0196035	0.102963
PLCH2	0.0612871	0.0385216	0.0577689	0.0643044	0.0296216	0.0752412	0.0693992	0.0560771	0.0439366	0.0203524	0.0354699	0.0361707	0.0465218	0.0452386	0.0706931	0.0603435	0	0.0614364	0.0515854	0.0578135	0.0558382	0.0315166	0.112907	0.029223	0.0381672	0.0718577	0	0.0580952	0.0669737	0.0761712	0.113339	0.0404468	0.0599854	0.0576586	0.0096852	0.0540247	0.0762247	0.0481269	0	0.0815518	0.102445	0.0663863	0.0626205	0.0609633	0.0809767	0.0146708	0.10463	0.00457501
PANK4	0.0195103	0.0402559	0.0320216	0.0158413	0.0104999	0.0446239	0.0375795	0.0374503	0.0270946	0.00845985	0.0118453	0.00579683	0.0260555	0.0155194	0.0690449	0.0291799	0	0.034211	0.0216699	0.0415507	0.0300179	0.0236168	0.0191303	0.0198489	0.0182142	0.00910955	0	0.0237554	0.0229565	0.0140436	0.0235317	0.0600853	0.0340498	0.027896	0.00695661	0.0130673	0.035447	0.0146226	0	0.0536216	0.0321257	0.031251	0.045863	0.0210342	0.031628	0.0102924	0.0155923	0
HES5	0	0.00979629	0.0017139	0.00915622	0.00167802	0.00188236	0.00393321	0.00759526	0.00237861	0.00196025	0.0025909	0.000861777	0	0.00368794	0.00497471	0.00351287	0	0.0015173	0.00595694	0.0076721	0.0027154	0	0.0280393	0.00163994	0.000332976	0.00394847	0	0.00117065	0.00229017	0.00873937	0	0.00231712	0.00307996	0.00047378	0	0.0074733	0.00147337	0.00318191	0	0.0113095	0.00308604	0.0019007	0.00197612	0.0109252	0.0188764	0.000890187	0.000482216	0
TNFRSF14	0.0136432	0.0242732	0.00080639	0.00490602	0.00318164	0.0135	0.00954434	0.0119573	0.0033578	0	0.00563698	0.00076184	0	0	0.000760631	0.000609758	0	0.00133582	0.000804167	0.00715498	0.00523203	0.00491168	0.00206595	0.000639846	0.00692309	0	0	0.0178269	0.0104083	0.00306892	0	0.00546228	0.0221653	0	0	0.00347722	0.000726593	0.0119579	0	0.00768019	0.00155368	0	0.0232724	0.00338945	0.00233926	0.00542772	0.00222489	0
MMEL1	0.00131388	0	0.000364353	0.00346763	0.00125139	0	0.00393776	0.00190437	0.000580627	0	0.00489798	0	0	0	0	0.00199996	0	0.000640341	0	0.000515369	0.00190308	0.000166758	0	0.000119905	0.000827375	0.000350476	0	0	0.000609946	0	0	0.00274432	0.000290584	0	0	0.000894909	0.000554195	0	0	0	0	0	0	0	0.00145741	0	0.00362321	0.00457501
TTC34	0.0337992	0.00884035	0.00536835	0.00988537	0.00586274	0.0120806	0.00225363	0.00121963	0.00942879	0.00364685	0.0123978	0.0121761	0.00891315	0.0105599	0.0413884	0.0108507	0	0.0191538	0.0071767	0.0125747	0.00435629	0.0127708	0.0216529	0.0092306	0.000940535	0.0182605	0	0.0159368	0.00848908	0.0149444	0	0.00285726	0.0180934	0.0103433	0.0032244	0.0200715	0.00396024	0.0215787	0	0.000334629	0.012586	0	0.00810553	0.00891246	0.00835143	0.000781278	0.00473501	0.00692818
PRDM16	0.028891	0	0.00445528	0.00886349	0.00455284	0.00735284	0.0155522	0.0124274	0.00496834	0.0181934	0.00391568	0.00763335	0.00603715	0.00628588	0.00799064	0.00220884	0	0.0058532	0.00298923	0.00742523	0.0101585	0.00315229	0	0.005199	0.00838061	0.00384362	0	0.0216839	0.00622643	0.00476789	0.013283	0.00336734	0.00888989	0	0	0.00674874	0.00979321	0.0120653	0	0	0.0119631	0	0.00779337	0.00945748	0.0273845	0.00391227	0.000598981	0
ARHGEF16	0	0	0	0.000672861	0.00139889	0.00600892	0	0	0.00206404	0.000564093	0.000408945	0.0012665	0	0.00261552	0.000223491	0.000443936	0	0	0	0.000769862	0.00229732	4.14033e-05	0	0.000497519	0.00253449	0.00813515	0	0	0.0032745	0.00301735	0	0	0.00522603	0	0.000757416	0.000190202	0.00471726	0.00131591	0	0	0.00228328	0	0.00229125	0	0	0	0	0
MEGF6	0.00288681	0.0167216	0.00278892	0.0109758	0.0040562	0	0.00606832	0.00939789	0.00379157	0	0.00722238	0.00133551	0.00667864	0.00512879	0.00591917	0.00322529	0	0.0124849	0.00284513	0.00153227	0.00136379	0.00674343	0	0.00503658	0.00314553	0.0112054	0	0.00452016	0.0171988	0.00885893	0	0.00672274	0.0074209	0.000911385	0.00695661	0.00781313	0.00101228	0.00424773	0	0.00283426	0.00363315	0	0.00335425	0	0	0.00194754	0.00259627	0.0363051
TPRG1L	0.0266255	0.0688446	0.0617104	0.0575591	0.0454943	0.0650454	0.078254	0.074935	0.0445768	0.0166796	0.0571598	0.0198294	0.0585117	0.0470425	0.0298671	0.0438366	0	0.0336709	0.0685186	0.0378375	0.0570057	0.0147234	0.0371406	0.0274439	0.0632264	0.0704994	0	0.0770686	0.060793	0.058297	0.0612191	0.0449171	0.0689065	0.0349822	0.0505258	0.0447288	0.0576948	0.0487773	0	0.019246	0.049788	0.0343744	0.0481122	0.0845747	0.0824472	0.0207778	0.020868	0.000736808
WRAP73	0.00285393	0.00617584	0.0183414	0.045257	0.0412429	0.0468362	0.015666	0.0274498	0.0259982	0.00839259	0.0210529	0.0145324	0.0188878	0.0319515	0.0539444	0.0416056	0	0.0399915	0.0147326	0.0226836	0.0315682	0.0123551	0.0109832	0.0298341	0.0237639	0.0183085	0	0.0213139	0.0423042	0.0434325	0	0.0287266	0.0250076	0.012421	0.0027459	0.0242023	0.026023	0.0290958	0	0.0528712	0.0330314	0.0160092	0.0572542	0.0182563	0.0198401	0.0383029	0.0310855	0.0867491
TP73	0	0.002567	0.000485322	0.0018004	0.00275362	0.000808854	0	0.00745455	0.00014985	0	0	0	0	0.00223229	0.00218443	0.000470514	0	0.00185975	0.00169823	0	0.000277101	9.19667e-05	0	0	0	0	0	0	0	0	0	0	0	0.000258636	0	0	0.000376142	0	0	0	0	0	0	0	0	0	0.000120833	0.119103
CCDC27	0	0	0.000188297	0.0019518	0.00145204	0.00341872	0.00108513	0	4.64413e-05	0	6.36306e-05	0.000221576	0	0	0	0.00471545	0	0	0.000176382	0.00307843	0	0	0	0	0	0	0	0	0	0	0.0292094	0.000854797	0	0	0	0	0	0	0	0	0	0	0	0	0	0	0	0
SMIM1	0	0.00105127	0.000293649	0.00314458	0.00235838	0	0	0.00178175	0.000701332	0	0.000111283	0	0	0	0.000991734	0	0	0	0.000678729	0	0.000692771	0.000318582	0	0.000397565	0	0.00130546	0	0	0.00323583	0	0	0	0	0	0	0	0	0	0	0	0	0	0	0	0	0	0.000256311	0
LRRC47	0.0921983	0.0627451	0.0413528	0.0685317	0.0533003	0.0522431	0.0739901	0.0597424	0.0393722	0.0226643	0.0316222	0.038931	0.0398644	0.0502805	0.0451938	0.0529045	0	0.0522945	0.076084	0.0420133	0.0410307	0.0332483	0.0470102	0.0293654	0.0621705	0.0312139	0.341675	0.0540916	0.0462825	0.0654015	0.0888382	0.0547855	0.0449073	0.0297045	0	0.0309524	0.0242106	0.0417631	0	0.0383804	0.0524	0.0257936	0.0390245	0.0678765	0.057947	0.0203809	0.0191149	0.0501809
CEP104	0.150925	0.152854	0.121738	0.129211	0.0983242	0.0826466	0.112252	0.125698	0.0982228	0.123209	0.118015	0.116593	0.166255	0.155413	0.158588	0.143634	0	0.197518	0.109907	0.159898	0.133525	0.118158	0.125568	0.084478	0.0805741	0.16456	0.120179	0.151084	0.154931	0.172603	0.170078	0.151917	0.156859	0.119887	0.152159	0.142684	0.119346	0.147279	0	0.171901	0.131131	0.128135	0.133784	0.129246	0.1373	0.114451	0.105998	0.302524
DFFB	0.0579885	0.125597	0.0891855	0.0843974	0.0654924	0.0901037	0.101938	0.0674969	0.0627858	0.0416506	0.0693541	0.0687066	0.0608884	0.0664202	0.0719754	0.105882	0	0.112206	0.0525078	0.114247	0.0567381	0.060999	0.043791	0.0558792	0.0528055	0.0855044	0	0.0539793	0.0905849	0.0702851	0.100183	0.0613139	0.0979304	0.109952	0.0395705	0.0836986	0.0784146	0.0673977	0	0.111289	0.0526816	0.0784702	0.0968617	0.0721986	0.0967736	0.0438383	0.0619532	0.0220237
C1orf174	0.0101606	0.00236435	0.00822807	0.0108631	0.0292014	0.0135424	0.0193591	0.0244603	0.0154312	0.00683425	0.0134152	0.00114543	0.0220663	0.0266549	0.0299929	0.027592	0	0.0198271	0.0115818	0.0370432	0.0166938	0.0139787	0.0814095	0.0128142	0.0084333	0.0591805	0	0	0.0248044	0.0155775	0.0446283	0.0278473	0.0183249	0.0163819	0.0123971	0.00465042	0.0100154	0.00758242	0	0.0179988	0.0219552	0.015877	0.0544255	0.0393158	0.0236597	0.0215176	0.0151923	0
AJAP1	0.115662	0.169942	0.160334	0.159414	0.173219	0.138679	0.258455	0.162946	0.18177	0.153808	0.137498	0.182549	0.213079	0.173938	0.204274	0.206849	0	0.193113	0.154777	0.212973	0.161302	0.164843	0.282646	0.148346	0.0758698	0.123881	0	0.0973688	0.152109	0.186725	0.135012	0.174184	0.155962	0.277036	0.0466474	0.196405	0.213161	0.132538	0	0.222972	0.163943	0.129393	0.170088	0.150555	0.150849	0.20971	0.239617	0.194931
NPHP4	0.168005	0.105983	0.135387	0.137065	0.120698	0.121665	0.118977	0.143159	0.10664	0.098429	0.103304	0.14734	0.146723	0.122816	0.136238	0.150477	0	0.195293	0.115544	0.13539	0.13874	0.109741	0.145848	0.0779989	0.0914258	0.139478	0.0411263	0.121935	0.140865	0.130967	0.178572	0.166812	0.149153	0.161639	0.210326	0.115221	0.100334	0.119724	0	0.221822	0.153865	0.164681	0.164877	0.0984949	0.107293	0.109425	0.11727	0.1372
KCNAB2	0.21937	0.142921	0.181558	0.198239	0.180085	0.206437	0.186025	0.18307	0.136544	0.164036	0.128082	0.152183	0.185409	0.140507	0.215053	0.207579	0	0.228393	0.188151	0.203142	0.188578	0.171583	0.253959	0.106437	0.106045	0.189003	0.454405	0.15099	0.181733	0.205438	0.224947	0.183222	0.189329	0.214449	0.142134	0.209646	0.194942	0.179071	0	0.246103	0.180761	0.201685	0.195743	0.195331	0.231943	0.173561	0.17971	0.320655
CHD5	0.617709	0.435238	0.405221	0.394051	0.328731	0.436954	0.408762	0.303063	0.207186	0.305838	0.329418	0.282886	0.410954	0.22947	0.394318	0.296183	0	0.327097	0.366931	0.465705	0.272237	0.221232	0.32633	0.115096	0.316013	0.471219	0.341675	0.507702	0.363473	0.658925	0.44621	0.249188	0.403249	0.396448	0.386575	0.334407	0.357161	0.30389	0	0.403178	0.319724	0.484655	0.406042	0.512896	0.435239	0.287293	0.359773	0.44064
RPL22	0.09541	0.0701106	0.0626269	0.0972948	0.0826131	0.108614	0.124905	0.100243	0.0587495	0.0547287	0.069894	0.058588	0.0816196	0.073057	0.0538347	0.0802841	0	0.0910862	0.0842512	0.0675865	0.0739254	0.0833083	0.0215397	0.0461984	0.07459	0.0581702	0	0.125374	0.12086	0.0924271	0.0933451	0.0891738	0.112609	0.0886256	0.0673913	0.06467	0.12036	0.104496	0	0.0881704	0.0760954	0.0718787	0.0935913	0.08213	0.138474	0.0439226	0.0579937	0.0438237
RNF207	0.0828325	0.0518324	0.0504922	0.0677506	0.072903	0.0709789	0.0369095	0.0576993	0.0565394	0.0908785	0.0656146	0.0293819	0.0321871	0.0551126	0.06951	0.0558147	0	0.0729421	0.058784	0.0661348	0.0639228	0.0468175	0.0276401	0.043361	0.0209797	0.0652751	0.341675	0.0258044	0.0612056	0.0519837	0.0239058	0.0436409	0.0682003	0.0601297	0.0158294	0.0595847	0.0452276	0.0354296	0	0.0337936	0.0560986	0.0835432	0.0757986	0.0511468	0.0708355	0.0145028	0.033664	0.113826
ICMT	0.0411205	0.0476789	0.0287136	0.0571942	0.0360013	0.0553344	0.0572132	0.0327211	0.029665	0.0158793	0.0355963	0.0246242	0.0360749	0.0300726	0.0394257	0.0357028	0	0.0280201	0.0400905	0.0442883	0.0325846	0.0178915	0.0212895	0.0209048	0.0558867	0.0307864	0	0.0673977	0.0433505	0.0425942	0.0112954	0.045349	0.0277088	0.0196694	0.00324438	0.034549	0.0293151	0.0288343	0	0.0566449	0.0280575	0.0336865	0.0409853	0.0234304	0.0593292	0.0520121	0.011769	0
GPR153	0.0226551	0.014387	0.0248819	0.0298829	0.0388995	0.0220376	0.0253865	0.0212814	0.0271923	0.0371401	0.0252577	0.0274507	0.017742	0.0167703	0.0256783	0.0373874	0	0.0406765	0.0257867	0.0308308	0.0299296	0.0213816	0.0238018	0.0296368	0.0199464	0.00753939	0	0.00769962	0.0191385	0.0468122	0.0495125	0.0297148	0.0350064	0.0320475	0.0132859	0.0173208	0.0155645	0.0155499	0	0.041329	0.0346664	0.00918614	0.0225739	0.023996	0.0146607	0.0227016	0.0227093	0.0693646
ACOT7	0.165284	0.138611	0.162864	0.226096	0.17328	0.203928	0.26159	0.172801	0.127152	0.19784	0.134552	0.138614	0.211438	0.145127	0.220405	0.158067	0	0.178092	0.187322	0.156189	0.151233	0.111427	0.225109	0.0880436	0.146229	0.176643	0	0.191236	0.135814	0.231127	0.383309	0.172472	0.208174	0.189268	0.189107	0.202174	0.14767	0.156277	0	0.209658	0.184015	0.183248	0.158802	0.330742	0.229498	0.192033	0.156234	0.4705
HES2	0.0591974	0.0001836	0.00154834	0.00435106	0	0.00047212	0.000370264	0.000479904	0.000339399	0	0.000603092	0	0.000358023	0.000700674	0.000254632	0.00180364	0	0.0112686	0	0	0	0.00175305	0	0	0.000350841	0	0	0	0.00562122	0	0	0.0011538	0.000649119	0	0	0.000399875	0	0	0	0	0	0.00423574	0	0	0	0	0.00107724	0.0398924
ESPN	0	0	0.000189527	0.00449616	0.00310094	0.00151986	0.00357765	0.0046215	0.00148533	0	0.00102695	0	0.00116205	0.00489762	0.00190351	0.00340951	0	0.00287121	9.86786e-05	0.000110396	0.000460541	0.00265125	0	0.00161005	0.00391384	0.00295306	0	0	0.00984026	0.0032631	0	0.00265356	0.00129478	0	0.0175035	0.000712995	0.00212592	0.00577511	0	0.00481217	0.00215165	0	0	0	0	0	0.00159892	0.00457501
TNFRSF25	0.0914186	0.0900184	0.0636324	0.082284	0.0716026	0.121973	0.113468	0.0916258	0.0485761	0.0388085	0.0508813	0.0412231	0.0596258	0.0590046	0.103332	0.0524656	0	0.0869474	0.0584942	0.061749	0.0590559	0.0388572	0.0718624	0.0401621	0.0778521	0.0338587	0	0.0810445	0.104109	0.144272	0.133913	0.106663	0.096211	0.08118	0.0135512	0.0398037	0.0798621	0.0805167	0	0.124942	0.0551673	0.082627	0.112628	0.0550228	0.117742	0.0208845	0.0453261	0.0389364
PLEKHG5	0.0701031	0.0256833	0.0218588	0.0324795	0.0244541	0.0100475	0.0396722	0.0486548	0.0263685	0.0455808	0.0244135	0.0166425	0.05628	0.0427018	0.0642269	0.025067	0	0.0595463	0.0273558	0.0307816	0.027314	0.0507326	0.0268231	0.0230638	0.0150088	0.0253082	0	0.0292776	0.0203318	0.043575	0.0489576	0.035246	0.0629795	0.0317617	0.0451084	0.0152299	0.0214085	0.034392	0	0.0416361	0.0213685	0.0233991	0.0550626	0.0554371	0.0387143	0.0117035	0.0287368	0.0144166
NOL9	0.116249	0.0970632	0.0759023	0.0830248	0.107698	0.133276	0.0798117	0.0926996	0.078858	0.0578236	0.0771583	0.0904881	0.0781372	0.0816686	0.120696	0.139583	0	0.11343	0.0853038	0.088049	0.0858028	0.0768828	0.110192	0.0737733	0.055067	0.136641	0.494259	0.0531407	0.0758563	0.112404	0.0632349	0.111306	0.0736335	0.0981878	0.108371	0.104352	0.0925013	0.0755949	0	0.0975885	0.0973439	0.12466	0.116868	0.0853616	0.127463	0.0753027	0.0637667	0.0920039
TAS1R1	0	0.00666481	0.00546008	0.00261999	0.00346769	0.00506999	0.0104987	0.00447801	0.00406164	0.0194823	0.0072334	0.00318612	0.00578567	0.010196	0.00120926	0.0065205	0	0.00693177	0.00319352	0.010815	0.00332579	0.00451002	0	0.00346341	0.00211803	0	0	0.00225689	0.00704759	0.00537071	0	0.00961049	0.00149532	0.00101366	0	0.00404435	0.00875795	0.00554279	0	0.0136062	0.00204862	0.00719869	0.00886299	0.0109252	0	0.0059121	0.00916464	0.00353035
ZBTB48	0.00144611	0.0315382	0.0278502	0.0433724	0.0399474	0.0623608	0.0323811	0.044306	0.048782	0.0200092	0.023699	0.0179232	0.0643219	0.0585284	0.052836	0.0563592	0	0.0697064	0.0393859	0.0378611	0.0442056	0.0261191	0	0.0365788	0.0173572	0.0768307	0	0.0290649	0.0225945	0.0257606	0.0168951	0.0320558	0.0347022	0.0158652	0.0389897	0.0263046	0.0340803	0.0484057	0	0.0380149	0.0435562	0.0199695	0.0429901	0.01654	0.0497734	0.052152	0.0468691	0.0828649
KLHL21	0.0618097	0.056576	0.0612472	0.0611905	0.0584267	0.045167	0.140677	0.0476381	0.0328955	0.0360824	0.0581758	0.0148364	0.106792	0.0427672	0.0316338	0.0338896	0	0.0631879	0.0561252	0.0365158	0.038748	0.042715	0.0756587	0.0310847	0.0483655	0.0853778	0.310639	0.0394114	0.0493651	0.0902274	0.140248	0.0552734	0.0499443	0.0376375	0.0460684	0.0221601	0.0545049	0.041482	0	0.0898327	0.0398563	0.0402704	0.0592149	0.118102	0.067346	0.0304904	0.0299314	0.0590877
PHF13	0.0267065	0.0227441	0.0234525	0.0181729	0.0135142	0.0195827	0.0318702	0.0203558	0.0155905	0.0100147	0.0162052	0.0302081	0.0197826	0.0102591	0.0195158	0.0193202	0	0.0168198	0.0198903	0.0123765	0.0120836	0.018152	0.0134418	0.0171828	0.0206863	0.0218192	0	0.00225689	0.0256811	0.0181377	0.013283	0.026152	0.0224235	0.0117332	0	0.0227443	0.0285054	0.0195502	0	0.019089	0.0124439	0.0119494	0.0111993	0.00985002	0.0429328	0.0210164	0.0257635	0.0813811
THAP3	0.00779506	0.0843975	0.0203857	0.0363016	0.0254999	0.0403564	0.0457244	0.0244702	0.0224248	0.0199725	0.0108884	0.0254898	0.0596956	0.0199085	0.0445003	0.0243327	0	0.0176243	0.0240375	0.0244821	0.0210317	0.0190631	0.0541404	0.0215048	0.015311	0.0135634	0	0.088641	0.0466073	0.0597763	0.0112954	0.0363817	0.0430643	0.0327185	0.0373332	0.0148545	0.0352687	0.0356829	0	0.0308542	0.034438	0.0332518	0.0286007	0.0407263	0.0404431	0.0189491	0.0203827	0.0133672
DNAJC11	0.158281	0.114822	0.123865	0.143741	0.14411	0.146321	0.113258	0.121539	0.115317	0.102818	0.121584	0.123282	0.164045	0.18083	0.19469	0.167765	0	0.160425	0.124413	0.166149	0.129398	0.122553	0.140393	0.0894772	0.146874	0.0691123	0.0411263	0.134574	0.144271	0.175832	0.175219	0.16059	0.157989	0.150627	0.202349	0.160791	0.14897	0.158539	0	0.203544	0.128553	0.191853	0.206945	0.15298	0.101462	0.118698	0.13194	0.124475
CAMTA1	0.593974	0.572571	0.352565	0.418934	0.365369	0.508863	0.445902	0.327049	0.169174	0.386224	0.386731	0.292634	0.346006	0.20552	0.347673	0.318683	0	0.328374	0.382068	0.372387	0.261829	0.177279	0.500979	0.144057	0.214633	0.367752	0.164488	0.661003	0.46999	0.654134	0.680973	0.222094	0.393079	0.464444	0.357704	0.339583	0.304143	0.334103	0	0.544083	0.370663	0.592809	0.384575	0.664351	0.558017	0.255949	0.193132	0.370796
VAMP3	0.0168155	0.0545564	0.0328107	0.0444085	0.0442399	0.0603014	0.0384181	0.0448988	0.0233422	0.0240715	0.0196173	0.0112963	0.0344193	0.0354035	0.0142543	0.0300557	0	0.0558836	0.028471	0.0184174	0.0297948	0.0328844	0.010654	0.030587	0.0323332	0.0217626	0	0.0109984	0.0607283	0.0127023	0.032439	0.0466519	0.0315029	0.0352032	0.0709819	0.0512174	0.0241095	0.0340971	0	0.0403659	0.0363246	0.0126181	0.0255085	0.0424365	0.0288326	0.0170323	0.0169409	0.0665315
PER3	0.305907	0.168674	0.274903	0.158389	0.270293	0.361191	0.343809	0.225887	0.168201	0.192398	0.246971	0.258551	0.232887	0.210429	0.276498	0.222775	0	0.289713	0.233084	0.179556	0.260011	0.204083	0.334709	0.152186	0.143863	0.263138	1.22679	0.357055	0.247737	0.299161	0.440202	0.248164	0.26349	0.305514	0.20726	0.264055	0.277515	0.189546	0	0.30344	0.200417	0.355094	0.302162	0.311856	0.285289	0.104969	0.114663	0.583547
UTS2	0	0	0.000294592	0.0037869	0.00415873	0	0	0	0.00126943	0	0.000267061	0.00262577	0.010288	0	0.000573851	0.00643749	0	0.000600313	0.000552438	0	0.00345365	0.000598682	0	0.000506405	0	0	0	0	0	0	0	0.000569003	0	0	0	0	0	0	0	0	0.00210282	0.00276935	0	0	0.00465662	0	0	0
TNFRSF9	0	0	0.000269232	0.000863324	0.000695233	0	0.00180542	0.000686118	1.86868e-05	0.00158451	0	0	0.00482161	0.000430249	0.00455891	0	0	0.00212719	0	0	0	0.00053065	0	0.000517215	0	0	0	0	0.00448622	0	0	0	0.000213133	0	0	0.00170152	0	0	0	0	0.00121909	0	0.00530808	0	0	0	0.00064787	0
PARK7	0.0653568	0.0437964	0.0570445	0.103147	0.0653359	0.0953016	0.121508	0.108948	0.0619671	0.0540667	0.0849347	0.0722472	0.115963	0.0958539	0.081076	0.0831472	0	0.116259	0.0934306	0.108012	0.0734442	0.047208	0.0801396	0.0475877	0.0732603	0.107109	0.282641	0.114982	0.0909372	0.0946626	0.196459	0.0962451	0.125477	0.075505	0.0500644	0.0792123	0.0735558	0.0964326	0	0.0733569	0.0673438	0.132258	0.130616	0.088832	0.065914	0.0740164	0.0456839	0.147653
ERRFI1	0.102073	0.0721394	0.0794074	0.0662807	0.0947778	0.0625959	0.0759065	0.0557803	0.0596107	0.0464025	0.0563418	0.0443024	0.0691088	0.0379804	0.0516753	0.0662951	0	0.0589687	0.0508994	0.0663875	0.0504063	0.0578395	0.0385109	0.0514251	0.0605152	0.0495577	0.120179	0.0568941	0.0966184	0.0744739	0.0666233	0.0704124	0.0444762	0.0760834	0.0585827	0.0492233	0.048205	0.0641139	0	0.0599668	0.0580002	0.0915602	0.0618508	0.110292	0.058923	0.0757237	0.0465045	0.127642
SLC45A1	0.153022	0.0191289	0.0407242	0.0648742	0.0511841	0.0374959	0.0297991	0.0601584	0.0475987	0.0171465	0.0398942	0.0298079	0.0875841	0.056399	0.0617473	0.0561126	0	0.0620055	0.047579	0.0475281	0.0558501	0.0308908	0.0169815	0.0444575	0.0290781	0.0986684	0	0.0300838	0.0407287	0.0732443	0.0571948	0.0408249	0.0438667	0.034184	0.0233631	0.0437805	0.0439973	0.0300964	0	0.0566269	0.0470264	0.0316025	0.0483497	0.0440241	0.0367505	0.0354386	0.0354278	0.039899
RERE	0.602876	0.498207	0.414335	0.418051	0.366135	0.498203	0.404501	0.31771	0.172799	0.365869	0.397787	0.345508	0.379212	0.277725	0.395606	0.334073	0	0.328309	0.329268	0.453753	0.279899	0.222676	0.415584	0.103758	0.289572	0.466991	0.752806	0.558028	0.45788	0.713343	0.668026	0.270225	0.441607	0.41236	0.408397	0.37554	0.330321	0.349822	0	0.518728	0.312669	0.545775	0.386844	0.673579	0.512669	0.245847	0.230346	0.47695
ENO1	0.129059	0.080614	0.116761	0.138565	0.127167	0.146988	0.203062	0.153254	0.103866	0.106192	0.112172	0.0951435	0.190301	0.096873	0.111503	0.0997729	0	0.10626	0.13984	0.139576	0.126101	0.0857269	0.127913	0.0617175	0.138744	0.140888	0	0.146917	0.131646	0.158594	0.264668	0.131543	0.15702	0.0987577	0.0955999	0.10066	0.118801	0.120506	0	0.145598	0.0949302	0.0939252	0.148333	0.214218	0.18205	0.12427	0.0626444	0.104821
CA6	0	0	0.00235321	0.00100511	0.000387669	0	0.000673171	0.000732409	0.000237847	0.00100231	0.00033273	0	0	0.00128259	0.00397426	0.0020808	0	0.00278831	0.000416379	0.00495027	0.000663651	0.0024186	0	0.000981765	0	0	0	0	0.00230122	0	0	0	0	0.00846629	0	0.00173885	0	0	0	0	0.00219927	0.00343806	0.00428899	0	0	0	0.000813967	0
SLC2A7	0	0	0.00252349	0.0010945	0.00119908	0.00239796	0.00176844	0	0	0.00467491	0	0	0	0	0	0.00142242	0	0.000717551	0	0	0	0.00184725	0	0.000840041	0.00032505	0	0	0	0.00184488	0.000839968	0	0	0.000664343	0.00524943	0	0.000282948	0	0	0	0.00291563	0.000662184	0	0	0	0	0	0	0
SLC2A5	0	0.00190723	0.00548107	0.00832262	0.00727366	0.00181196	0.0214407	0.00711549	0.00454192	0.00935615	0.00047568	0.00145435	0.0159703	0.00930361	0.00544083	0.00443636	0	0.00940613	0.000859675	0.00814397	0.00671975	0.00622318	0.0063646	0.000820473	0.0018407	0.00131992	0	0	0.0130875	0.0166654	0.0269108	0.0112199	0.0017172	0.00284207	0.00524995	0.00462792	0.00284908	0.00101451	0	0.0121446	0.00759611	0.0382259	0.0176201	0.0110341	0.000238426	0.00979827	0.00478364	0.0185276
GPR157	0.0237437	0.00987557	0.00471663	0.00442544	0.00329089	0.00505172	0.00162276	0.0137499	0.00123312	0.00564695	0.000578844	0	0	0.00777746	0.0045933	0.00438169	0	0.00325081	0.000275435	0.000905626	0.00207505	0.00829946	0	0.0059844	0.000477114	0.000350476	0	0	0.00735235	0.00355904	0.0140978	0.00155135	0.00367331	0.000875267	0	0.00281329	0.00378005	0.000997086	0	0.00254018	0.00516159	0.00125424	0.0118159	0	0	0.000309853	0.00101665	0.0133672
H6PD	0.0337923	0.0980625	0.0503781	0.0614699	0.0339717	0.0383769	0.0560446	0.0536516	0.0369597	0.0284205	0.0460094	0.0642034	0.0346582	0.0508257	0.0655171	0.0452714	0	0.0636841	0.0320672	0.0396628	0.0320685	0.0512578	0.0504894	0.0378113	0.0351628	0.0351713	0.0411263	0.0837958	0.0180756	0.0558182	0.0635642	0.0324473	0.0682535	0.0754337	0.0290711	0.0452381	0.0490481	0.0245252	0	0.0789697	0.0458481	0.0204377	0.0566893	0.0283933	0.0280463	0.0181698	0.0391269	0.0249561
SPSB1	0.0189802	0.00220466	0.00464603	0.0148834	0.0103603	0.0194896	0.00802235	0.00919571	0.00727027	0.00269038	0.00127255	0.00262538	0.00436639	0.00806811	0.0132021	0.00987582	0	0.0231238	0.0137172	0.0063817	0.00661927	0.00802105	0.0235544	0.00965443	0.0123839	0.00249302	0.0124568	0.00718454	0.00571057	0.00188692	0	0.0132084	0.0035676	0.00308487	0.0146588	0.0141578	0.00567438	0.00625815	0	0.0140762	0.0105564	0.00837614	0	0.00200277	0.00297724	0.0498474	0.0275733	0.0122323
SLC25A33	0.123018	0.0592353	0.0598124	0.0858271	0.0862617	0.0646298	0.0510207	0.0579873	0.0664548	0.0403485	0.0867348	0.048592	0.086291	0.0597909	0.0940544	0.0857058	0	0.0864011	0.0385383	0.0916715	0.0753687	0.0561524	0.0958601	0.0485997	0.0583709	0.057555	0	0.0333769	0.0491924	0.105715	0.0386348	0.0720564	0.0577807	0.0640773	0.070931	0.0705476	0.0433761	0.0636185	0	0.0779282	0.0746472	0.0491301	0.0574368	0.0801297	0.0692963	0.0667158	0.0491291	0.0426905
TMEM201	0.0345831	0.0257821	0.0418679	0.0444613	0.0358972	0.0434748	0.0572321	0.0403306	0.0296345	0.0234341	0.0346121	0.036697	0.0701723	0.0356211	0.0124172	0.0314303	0	0.0332604	0.0461435	0.0850267	0.05752	0.0301324	0.0170037	0.0212562	0.0424787	0.0231985	0	0.109322	0.0386307	0.0455829	0.01737	0.0423691	0.0512736	0.0431369	0.0322899	0.0250337	0.0231087	0.0707331	0	0.0635709	0.0365817	0.0286831	0.0309698	0.035365	0.0275791	0.0465496	0.0261424	0.0329039
PIK3CD	0.109616	0.121626	0.121953	0.124828	0.125493	0.11389	0.0880396	0.107569	0.103664	0.103804	0.131175	0.120501	0.215316	0.127763	0.161197	0.159403	0	0.183431	0.106492	0.172259	0.121162	0.119737	0.105131	0.0802142	0.112918	0.132868	0	0.0745748	0.15116	0.181177	0.107679	0.132067	0.134254	0.158267	0.201022	0.119951	0.131611	0.137657	0	0.142927	0.106522	0.17301	0.160351	0.0914973	0.149876	0.107518	0.124075	0.26773
CLSTN1	0.456059	0.438643	0.370621	0.449395	0.375496	0.434983	0.416518	0.320791	0.20078	0.318266	0.345395	0.309299	0.438597	0.269112	0.358858	0.32126	0	0.353784	0.402983	0.396272	0.285459	0.211405	0.457242	0.14841	0.308698	0.367371	0.668229	0.567386	0.439697	0.535632	0.569419	0.286124	0.368447	0.384434	0.386577	0.30976	0.366406	0.321541	0	0.400704	0.290977	0.462304	0.413951	0.536051	0.454893	0.245071	0.183772	0.308035
CTNNBIP1	0.115081	0.0426648	0.0812976	0.08998	0.0709216	0.0520276	0.0510949	0.0739596	0.0618673	0.0525091	0.062329	0.0472625	0.106286	0.0908774	0.0659086	0.0888522	0	0.102588	0.0579373	0.0851385	0.0577902	0.0787774	0.0914465	0.0462508	0.0458316	0.0463328	0.0124568	0.0350739	0.0828952	0.0702962	0.151413	0.0911998	0.0942634	0.0705199	0.0961006	0.0653886	0.0681044	0.0850694	0	0.0483691	0.0894853	0.0625034	0.0905479	0.0681221	0.0838522	0.0827079	0.0671282	0.190475
LZIC	0.0746756	0.101346	0.0618791	0.0631985	0.0855739	0.0626054	0.0852696	0.0506269	0.0420401	0.0324076	0.0659579	0.0335381	0.0594449	0.0454322	0.0345914	0.0643331	0	0.0365438	0.06827	0.0483846	0.0633917	0.0460429	0.0459539	0.0376952	0.0493191	0.0429841	0	0.0450145	0.0696735	0.0570705	0.0378829	0.0771296	0.0431545	0.0939674	0.0288796	0.0630239	0.0608824	0.057768	0	0.0393276	0.0567736	0.102031	0.0793641	0.0662762	0.0611268	0.0265237	0.0462264	0.0472944
NMNAT1	0.0721116	0.0194029	0.0469912	0.0572202	0.0424833	0.0409475	0.0286867	0.0507712	0.057138	0.0751297	0.0341966	0.0423068	0.0885653	0.101912	0.0722177	0.0946931	0	0.117963	0.0543219	0.0537588	0.0543374	0.0506183	0.0479826	0.0390912	0.0385174	0.0625058	0.0124568	0.0376788	0.0362558	0.0344145	0.114952	0.0352306	0.0659888	0.0611529	0.0463932	0.085483	0.0510166	0.0238404	0	0.0569687	0.101207	0.0476838	0.0319569	0.0497874	0.0429448	0.0385087	0.0590071	0.0763651
RBP7	0.0261467	0.0015635	0.00627617	0.00580348	0.000326019	0	0.00240145	0.00548376	0.00177034	0	0.00261604	0.00164915	0.00965397	0.000670831	0.00861381	0.00221061	0	0.00122161	0.000829696	0.00284424	0.0019838	0.00594236	0.0114575	0.0023009	0.00620416	0.00986439	0	0.0228783	0.000828692	0.00291366	0	0.00282011	0.00276885	0.00421387	0	0.00237541	0.00745083	0	0	0.00800624	0.00272243	0	0	0	0.000835939	0.00668196	0.000123463	0.00695254
UBE4B	0.319006	0.346368	0.304555	0.321926	0.302584	0.312487	0.298643	0.265249	0.192923	0.249394	0.316181	0.276511	0.316264	0.266324	0.388395	0.282282	0	0.355619	0.275502	0.329059	0.234386	0.222825	0.342619	0.149946	0.212941	0.312086	0.54899	0.340797	0.34794	0.395812	0.523968	0.250887	0.341787	0.350738	0.405552	0.294865	0.268003	0.285725	0	0.415583	0.280206	0.41545	0.404344	0.322021	0.35373	0.247683	0.209148	0.288393
KIF1B	0.591921	0.460795	0.383939	0.444143	0.361652	0.490092	0.393678	0.332944	0.183397	0.307142	0.374928	0.32976	0.460621	0.176007	0.435395	0.284183	0	0.354382	0.416301	0.436199	0.325246	0.181382	0.468093	0.137511	0.295321	0.516857	0.517486	0.557981	0.42996	0.620996	0.628452	0.229876	0.406741	0.449531	0.479463	0.347904	0.382853	0.262838	0	0.52982	0.337708	0.526732	0.454641	0.586398	0.55832	0.294675	0.22441	0.397699
PGD	0.00704464	0.0173158	0.0388492	0.0547533	0.03849	0.0542915	0.049678	0.0468704	0.0364918	0.0389515	0.0411505	0.0339008	0.0659492	0.0572323	0.0655573	0.0514865	0	0.0573959	0.0428028	0.0573918	0.0458849	0.0317861	0.0346713	0.0346066	0.0479519	0.0396333	0.0411263	0.0448085	0.0398415	0.0447744	0.0497201	0.0492676	0.0423502	0.0351221	0.0460522	0.0464217	0.0237599	0.0251378	0	0.0326823	0.0530745	0.0196703	0.0630173	0.0283119	0.0472568	0.0532815	0.0272937	0.0337748
CENPS-CORT	0	0.00362961	0.0077615	0.0150394	0.0133799	0.0119601	0.0033695	0.00885337	0.00630511	0.00395365	0.00414307	0.00975559	0.0143904	0.00524383	0.00664791	0.0141245	0	0.0101478	0.00445851	0.00767172	0.00571081	0.013027	0	0.0108987	0.00862625	0	0.0124568	0	0.0101693	0	0	0.00917695	0.00776091	0.0105399	0.0202383	0.00303773	0.00169162	0.0181318	0	0.00636462	0.00802276	0.00354083	0.00714492	0	0.00465331	0.00645831	0.00958274	0.015496
DFFA	0.0365376	0.0567459	0.0653726	0.068147	0.068509	0.0611668	0.125569	0.0685707	0.0621924	0.0981144	0.0685136	0.0827529	0.0688888	0.0735404	0.0746661	0.0709006	0	0.0800068	0.0659391	0.0885167	0.05823	0.0612998	0.145292	0.0431274	0.0483277	0.0282606	0	0.0438897	0.0557738	0.0757049	0.157054	0.065349	0.0572165	0.0991468	0.0697639	0.0859888	0.108591	0.0791089	0	0.0840152	0.0625539	0.0474054	0.0467941	0.0948643	0.0937791	0.0771248	0.0511153	0.187521
PEX14	0.180316	0.165766	0.176908	0.222867	0.186075	0.170913	0.146277	0.152075	0.127531	0.168807	0.152454	0.162957	0.16651	0.187358	0.183807	0.202395	0	0.217891	0.158814	0.232942	0.170742	0.138666	0.173561	0.105831	0.108627	0.08176	0.902529	0.198893	0.189881	0.244558	0.241239	0.197699	0.162333	0.184077	0.154846	0.182513	0.176918	0.184496	0	0.176715	0.19302	0.217788	0.203367	0.21847	0.138226	0.111109	0.139892	0.14736
CASZ1	0	0	0.00623618	0.00507895	0.00591935	0	0.00535802	0.00828785	0.00294995	0.00386182	0.000321917	0.000977149	0	0.0152335	0.00394079	0.00189592	0	0.0074367	0.00559927	0.00536519	0.00531876	0.00428008	0.0233746	0.0154682	0.0124359	0	0	0	0.00368528	0.00229433	0.0122028	0.00558782	0.000284256	0.0120427	0	0.000640561	0.00656106	0.00277762	0	0.00222175	0.00932929	0.0087137	0.00186779	0.00490658	0.00301423	0.00334854	0.00173078	0
C1orf127	0	0	0.0025398	0.00269522	0.00129432	0.00533797	0.00283191	0.000992372	0.00148251	0.00458091	0.000927888	0.00108301	0.0085065	0.00404883	0.00436872	0.00357859	0	0	0.00243086	0.00225926	0.000783189	0.0004795	0	0.00181151	0.000326505	0.0053613	0	0	0	0.00726396	0	0.00284809	0.00349631	0.00260378	0.00330886	0.00128094	0	0.00594712	0	0	0.000129448	0.0032712	0.000214234	0	0	0	0.000829663	0
TARDBP	0	0	0	0.000994118	0.000800142	0	0	0.000686118	0.00113823	0	0	0.00868508	0.00187879	0	0.000792133	0.000443936	0	0	0	0.00522612	0.00478501	4.35361e-05	0	0	0.000727376	0	0	0	0.00170654	0	0	0.000425445	0.000235567	0.000795371	0	0.0028873	0.00837802	0	0	0	0.00436535	0	0.00181825	0.0033513	0.00247567	0	0.00027772	0
MASP2	0	0.0134293	0.0115299	0.0357776	0.0196716	0.0101873	0.0126301	0.0118487	0.0168671	0.00322358	0.00517955	0.00292429	0.0156075	0.0368259	0.00824884	0.0517933	0	0.0396497	0.0281894	0.0126414	0.0141946	0.00759228	0.0339672	0.0198487	0.00832731	0	0.0124568	0.0203829	0.0282272	0.00893191	0	0.0238662	0.00389962	0.00898353	0	0.00289359	0.00657833	0.0066171	0	0.0215747	0.0192719	0.0171728	0.0454393	0	0.00298354	0.0114085	0.0101444	0.0801869
SRM	0.073988	0.109548	0.0812846	0.113847	0.100421	0.0863917	0.10084	0.11867	0.0736143	0.0827086	0.0563032	0.0835804	0.131335	0.167875	0.0799392	0.114768	0	0.134676	0.116482	0.0890173	0.0970135	0.0637362	0.119101	0.0693256	0.133091	0.08516	0	0.0333084	0.0964877	0.0906245	0.115823	0.122745	0.0816121	0.0626134	0.0801792	0.0766062	0.0738035	0.0580342	0	0.177946	0.109846	0.177092	0.135271	0.111866	0.0839142	0.0427472	0.0776349	0.0664052
EXOSC10	0.131467	0.182476	0.0873375	0.0923055	0.0897257	0.110834	0.0673847	0.1014	0.0706229	0.0722257	0.109368	0.0845854	0.103256	0.133898	0.105659	0.116818	0	0.117651	0.0825439	0.0916582	0.0867016	0.0750895	0.105913	0.0577138	0.065693	0.126537	0	0.06632	0.118464	0.0783534	0.0780243	0.103638	0.118527	0.0967224	0.0703541	0.127259	0.116494	0.0998133	0	0.158105	0.0934504	0.134064	0.134014	0.0527263	0.0814591	0.0445871	0.092454	0.00590724
MTOR	0.122198	0.173351	0.135768	0.178096	0.197302	0.181846	0.154978	0.147563	0.125461	0.124099	0.164748	0.168886	0.14725	0.195326	0.21484	0.1966	0	0.204496	0.149849	0.19114	0.17612	0.12273	0.16662	0.0898296	0.146652	0.143525	0.641395	0.138332	0.152345	0.206278	0.161423	0.169137	0.165508	0.193177	0.0918939	0.17666	0.138909	0.134247	0	0.138335	0.177839	0.215118	0.196909	0.176272	0.153706	0.165757	0.127947	0.219521
ANGPTL7	0	0	0.000473003	0.00189062	0.00242892	0	0.000192304	0.00144119	0.00162575	0	0.000596244	0.000221576	0	0.000492689	0	0.00919226	0	0.00203948	0	0.00034503	0.000962662	0.000970437	0	0.00708976	0	0	0	0.00111718	0.00274551	0	0	0.000346244	0.000442365	0	0	0.00187516	0	0	0	0	0.00246942	0	0	0	0	0	0.00255202	0
UBIAD1	0	0.0350453	0.0186187	0.0340436	0.0380456	0.00494604	0.0169561	0.0278643	0.0315041	0.036271	0.023076	0.0216185	0.0199118	0.0350103	0.038141	0.0363713	0	0.0342279	0.0223815	0.0394846	0.0259705	0.0186607	0.0424797	0.0194963	0.0194815	0.0345273	0.0124568	0	0.019319	0.0276294	0.043158	0.0350123	0.0449631	0.0129439	0.0137073	0.027883	0.0203093	0.0575948	0	0.0528266	0.0221768	0.00578489	0.031916	0.0279	0.0145316	0.0529629	0.0207766	0.0408058
DISP3	0.0464999	0.0468912	0.0314466	0.0415575	0.0269714	0.0276291	0.0395045	0.0411761	0.0289275	0.0151529	0.0412141	0.0453507	0.0644584	0.0452971	0.0451771	0.0306558	0	0.0286088	0.0303648	0.0270062	0.0404792	0.0494389	0.0428512	0.0315483	0.0326199	0.0348564	0.968729	0.0606011	0.0341657	0.0690138	0.0683473	0.0173291	0.0495368	0.0176519	0.0324818	0.0316445	0.0242241	0.0239008	0	0.0372791	0.0434278	0.0302186	0.0273201	0.0473916	0.0494793	0.0789166	0.0297652	0.0778392
FBXO2	0.070723	0.121856	0.0757569	0.10634	0.0796182	0.10128	0.115686	0.100692	0.0749871	0.0386802	0.0844313	0.0532248	0.135711	0.0860804	0.132883	0.104154	0	0.0989816	0.126073	0.0713338	0.075332	0.0544314	0.117226	0.0396238	0.100904	0.0405432	0	0.160993	0.125923	0.0926381	0.104694	0.100708	0.11473	0.0458347	0.0308065	0.052378	0.0902582	0.101237	0	0.0969236	0.0683022	0.124636	0.0937611	0.129673	0.070085	0.0397614	0.0423474	0.088259
FBXO44	0.197823	0.117775	0.154628	0.19458	0.141707	0.225183	0.192386	0.136593	0.113269	0.0791865	0.0914138	0.0888902	0.150991	0.13152	0.152665	0.143168	0	0.119771	0.182142	0.190335	0.131451	0.101023	0.066719	0.0608572	0.126549	0.162438	0	0.192241	0.150621	0.200771	0.25265	0.153007	0.18683	0.13633	0.0885363	0.0816435	0.129833	0.11759	0	0.198281	0.132002	0.166474	0.17667	0.155064	0.201908	0.0741506	0.0850589	0.0976038
FBXO6	0.00406485	0.00510913	0.00577536	0.0162081	0.0108636	0.00896977	0.0257111	0.0216524	0.0169972	0.00857229	0.00681499	0.00899725	0.0141866	0.020506	0.0290291	0.0153151	0	0.0301631	0.0214221	0.0111089	0.011915	0.0207275	0.0539001	0.013266	0.00509937	0.0159681	0	0.00759467	0.00921995	0.00822066	0.0176924	0.0105811	0.0182839	0.00465982	0	0.0172822	0.0131123	0.00571227	0	0.0126127	0.0162541	0.00418638	0.0422491	0.00940796	0.0530617	0.0164705	0.0118073	0.0339654
MAD2L2	0	0.0155653	0.00464567	0.0164007	0.0235636	0.0130527	0.0170974	0.0155569	0.010486	0.0145404	0.00669406	0.00264495	0.013491	0.00970445	0.0119537	0.00577417	0	0.0263707	0.00857936	0.013812	0.0115414	0.0110594	0	0.00409089	0.0099412	0.0147345	0	0.0186432	0.014736	0.0127056	0	0.0159456	0.0245775	0.0121864	0	0.00710497	0.00456328	0.00341896	0	0.00653144	0.00917628	0.0237717	0.0152846	0.00794217	0.0253937	0.00443632	0.00836983	0.00353035
DRAXIN	0	0.0130894	0.00245022	0.00622126	0.00881091	0.000420651	0	0.00466295	0.00576684	0.000200847	0.000184743	0.00447642	0	0.00356875	0.00869693	0.00832057	0	0.0100223	0.00223381	0.00766374	0.00278016	0.00260701	0.00542663	0.0117886	0.00525673	0	0	0.0178269	0.00539095	0.000721529	0	0.00138579	0.00125812	0.00356639	0.00859098	0.00348053	0.00650027	0.000236802	0	0.000450728	0.00781077	0.00533149	0.0166543	0	0	0	0.00172308	0
AGTRAP	0	0	0.00117852	0	0.00566351	0.0083486	0.0024566	0.00224895	0.00240617	0	0	0	0	0	0	0.00072753	0	0.000986187	0	0.000956084	0.000872469	0.00350944	0	0.00420318	0.000153679	0	0	0	0.000573055	0.00351748	0.00473948	0.00325266	0.000343035	0	0	0.00723245	0.00109616	0	0	0.0207972	0	0	0.00104867	0	0	0.000283954	0.00182301	0
C1orf167	0	0.00125899	0.00134305	0.00366681	0.00257944	0.0019417	0	0	0.000629002	0.002766	0.00129834	0.000216505	0.0159029	0	0.00130347	0.006629	0	0	0.00449041	0	0.00293509	0.000242598	0	0.000789939	0.00103049	0.000439412	0	0.00677613	0.00476697	0.00302828	0	0.00237149	0.00382662	0	0	0	0	0	0	0	0	0.00273374	0.00253437	0	0	0	0.00478939	0
MTHFR	0.151565	0.0547744	0.0722222	0.0789223	0.0842003	0.0940186	0.0878562	0.0844273	0.0593126	0.0688974	0.0774582	0.0717521	0.0921503	0.0660528	0.139931	0.0724642	0	0.0955666	0.0782672	0.0913083	0.0654963	0.0721175	0.102619	0.0547687	0.0868003	0.155713	0.25554	0.0680672	0.0978449	0.146899	0.164958	0.100885	0.0922419	0.0817208	0.064492	0.0880566	0.0646968	0.0908493	0	0.128606	0.0922818	0.10612	0.0998626	0.120572	0.0798643	0.0933103	0.0724172	0.0708092
CLCN6	0.0525291	0.0877988	0.0443471	0.0603865	0.0664631	0.034709	0.0587241	0.0372667	0.0456651	0.0383301	0.0727804	0.0398779	0.0450289	0.071191	0.0638467	0.0685483	0	0.116201	0.0496179	0.0484468	0.0710851	0.0628185	0.0445077	0.0589815	0.0230256	0.0689249	0	0.0120756	0.0374028	0.0496	0.0233737	0.0458686	0.0683321	0.0512039	0.0192971	0.0445048	0.053326	0.0539552	0	0.072986	0.0492459	0.0588188	0.0524941	0.0463649	0.0582156	0.0777498	0.0550592	0.0945807
NPPA	0	0.00144901	0	0	0.000506745	0	0	0.000976958	0.00221726	0.00324909	0.000388191	0	0.00137053	0.00128458	0.00245602	0.00051896	0	0.00172707	0.00105774	0.00222466	9.43515e-05	0.00124527	0	0.00040977	0.000478402	0	0	0	0.000196677	0	0	0.00339321	0.000387671	0	0	0	0	0.0173734	0	0.0155533	0.000276283	0.000815084	0.00495024	0	0.000490366	0.000577957	0.000711754	0
NPPB	0	0	0	0	0	0.00277686	0.000918239	0.000719032	0	0	0	0	0	0	0	0.0024614	0	0.00315083	0	0	0	0.000601075	0	0	0.000648416	0	0	0	0	0.00306892	0	0.00270469	0.00114908	0	0	0.00105314	0	0	0	0	0	0.0124415	0	0	0	0	0	0
KIAA2013	0.0685922	0.0479219	0.0280135	0.0572545	0.032685	0.035286	0.0521493	0.036996	0.0359135	0.0248606	0.0358256	0.0251358	0.0406762	0.0596504	0.0405116	0.0484761	0	0.0308509	0.0499108	0.0518528	0.0446611	0.0383032	0.0246223	0.0342301	0.0338169	0.0344311	0	0.068118	0.0414006	0.0101087	0.118561	0.0395527	0.0597666	0.0264986	0.0269801	0.0266656	0.0567889	0.0762571	0	0.0577947	0.0367491	0.0163201	0.075304	0.0523261	0.0297196	0.0373064	0.024304	0
PLOD1	0.0477366	0.0387806	0.0375655	0.0259197	0.027875	0.0440313	0.11842	0.0230294	0.0199029	0.0247949	0.0134836	0.0212894	0.0121224	0.0292268	0.0531019	0.0220714	0	0.036902	0.0281691	0.0373935	0.0174542	0.0227078	0.031074	0.0115196	0.042036	0.0552577	0	0.0547152	0.0347691	0.0585144	0.0409911	0.0273192	0.0379577	0.0394906	0.0115821	0.0235873	0.0303939	0.0209476	0	0.0414058	0.0371497	0.00374384	0.0441196	0.0574999	0.0454248	0.0132874	0.050295	0.138014
MFN2	0.101003	0.0273386	0.0649083	0.102424	0.0895673	0.0697904	0.0992976	0.105303	0.0714572	0.0513548	0.0519475	0.0537267	0.0908484	0.0758836	0.120204	0.0965285	0	0.0973429	0.0965084	0.11548	0.0845596	0.0626062	0.112771	0.0414895	0.051222	0.0817896	0.0124568	0.0754655	0.108426	0.0692297	0.0947759	0.0840289	0.0978875	0.060563	0.0616805	0.0808105	0.0770166	0.1153	0	0.0696983	0.0760544	0.0361653	0.126701	0.0647113	0.115875	0.0566775	0.0685801	0.171057
MIIP	0.0320072	0.00213919	0.0162954	0.0229268	0.0214659	0.0183118	0.0293992	0.0159973	0.017363	0.010103	0.0100644	0.0128071	0.043419	0.0240772	0.0190575	0.018606	0	0.0231703	0.0074214	0.0345205	0.012995	0.0107325	0	0.00802425	0.0196353	0.0566347	0	0.0179962	0.0219103	0.0284316	0.0524919	0.0138532	0.0137274	0.00887436	0.0410525	0.00811135	0.00769011	0.0130606	0	0.0149526	0.0125147	0.0196245	0.00632154	0.0229863	0.0171432	0.0102474	0.0234682	0
TNFRSF8	0	0.00323397	0.00284609	0.00301591	0.00393045	0.0058178	0.00115629	0.000765017	0.0012427	0.00027462	0.000561658	0.000198928	0.00253756	0.00285197	0	0.00363279	0	0.00323366	0.000308454	0.000280058	0.00195136	0.00197142	0.0194688	0.00390046	0.00692635	0	0	0.0219526	0.00493074	0.00515891	0.0289555	0.00335918	0.0040755	0.00899113	0	0.00013039	0.00240134	0.00201873	0	0	0.00184809	0.000815084	0.0127944	0	0.010543	0.00254339	0.00113944	0.0593619
TNFRSF1B	0	0	0.000151258	0.000907513	0.00146739	0	0.00132445	0	0.000504694	0.0039121	0.00143182	0	0	0.00120687	0.000592887	0	0	0.00322235	0	0.000424888	0.00251346	0.00210369	0	0.00222215	0.00154544	0	0	0.0019862	0.00286384	0	0	0.00293566	0.00286803	0	0	0	0.00737986	0	0	0	0	0	0.000743032	0	0	0	0.00101112	0
VPS13D	0.480064	0.482105	0.34133	0.366974	0.33264	0.404922	0.375093	0.321953	0.198461	0.297786	0.345985	0.282465	0.340806	0.278234	0.39497	0.29058	0	0.336242	0.328873	0.332221	0.295629	0.25793	0.380219	0.130046	0.273119	0.377645	0.649156	0.451711	0.396718	0.50085	0.576961	0.284757	0.380363	0.334836	0.41004	0.31643	0.353574	0.292547	0	0.416629	0.264231	0.50172	0.346157	0.441542	0.404025	0.258405	0.208907	0.38602
DHRS3	0.00746361	0.0310963	0.0169419	0.0170284	0.0126883	0.0127685	0.0320139	0.00141456	0.0118314	0.0444336	0.0149898	0.0209017	0.00909218	0.00497612	0.014471	0.0138326	0	0.0136835	0.00707167	0.0115258	0.0110084	0.0181574	0.0248496	0.00666759	0.0178398	0.00179552	0	0.005532	0.0148265	0.0161952	0.0646915	0.023281	0.0147308	0.00438031	0.00131658	0.0110059	0.00528746	0.0124323	0	0.00832907	0.0118889	0.0321802	0.00771168	0.00749111	0.00750031	0.0244957	0.0156617	0.0219938
AADACL4	0	0	0	0	0	0.00393415	0	0	0.000296718	0	0	0	0	0	0	0	0	0	0	0	0.000466817	0	0	0	0	0.00558373	0	0	0.000854792	0	0	0	0	0	0	0	0	0	0	0	0	0	0	0	0	0	0.00062612	0
AADACL3	0	0	0	0.000561992	0.000860177	0	0	0	0	0	0	0	0	0	0	0	0	0	0	0	0	0	0	0	0	0	0	0	0	0.00541934	0	0	0	0	0	0	0	0	0	0	0	0	0	0	0	0.000272025	0	0
C1orf158	0	0	0.000189527	0.00121172	0.00117371	0.000725891	0.00176844	0.0010407	0.000262951	0	0.000928459	0	0.00432289	0	0	0	0	0.000428546	0	0	0	0.00121239	0	0	0	0	0	0	0.000420789	0	0	0.000345219	0	0	0	0	0	0	0	0	0	0	0	0	0.00474947	0	0.000765645	0
PRAMEF20	0	0	0	0.00190162	0	0	0	0	0.000285883	0	0	0	0	0	0.000515789	0	0	0	0	0.000159846	0	0	0.00968712	0	0	0	0	0	0	0	0	0.00186873	0	0	0	0	0	0.00317173	0	0	0	0	0	0	0	0	0	0
LRRC38	0.00460386	0	0.00075496	0.00289316	0.00597272	0.00599337	0.00159404	0.00130861	0.00194588	0.00315221	0.00431976	0.00108012	0	0.0100394	0.000182035	0.00220633	0	0.00311695	0.00148191	0.000320408	0.00421851	0.00181183	0.00471019	0.00171766	0	0	0	0.00111718	0.00302353	0	0	0.00115049	0.00547991	0.0142233	0	0.000897981	0.00753157	0.00692408	0	0	0.00564983	0	0	0.0037621	0	0.000570919	0.00294653	0
PDPN	0	0.0151018	0.000333913	0.00232035	0.00415508	0.00374126	0.00206319	0.00239756	0.00100885	0.000607693	0.00161034	0.00574016	0.00247094	0	0.000230739	0.00481875	0	0.000918386	0.00149071	0.00180645	0.00133474	0.00120642	0	0	0.000833059	0	0	0	0.0037511	0.00362208	0	0.00308179	0.00461829	0	0	0.00135929	0.000770075	0.00101451	0	0.00610048	0.000325744	0.0158115	0.00591252	0	0.00703278	0	0.000311622	0.000736808
PRDM2	0.321481	0.287532	0.301231	0.325522	0.321665	0.355908	0.304139	0.275599	0.184092	0.228962	0.244779	0.198266	0.305209	0.192186	0.312397	0.275247	0	0.304118	0.283393	0.337303	0.241809	0.19139	0.311273	0.138206	0.230435	0.306782	0.421183	0.289982	0.355515	0.377693	0.350595	0.264459	0.280602	0.329169	0.292887	0.28338	0.259412	0.26331	0	0.374407	0.252851	0.378003	0.276895	0.313903	0.332068	0.218174	0.18538	0.323108
KAZN	0.264699	0.339381	0.336433	0.410359	0.323568	0.369367	0.444599	0.441725	0.409476	0.485858	0.29053	0.350426	0.322313	0.333023	0.27897	0.427633	0	0.381494	0.337695	0.39641	0.358288	0.350226	0.244879	0.272072	0.393812	0.549791	0.205907	0.458969	0.413924	0.345515	0.398412	0.296613	0.276077	0.349693	0.25215	0.356523	0.334214	0.250355	0	0.408378	0.429303	0.357625	0.275912	0.589046	0.453692	0.86914	0.393376	0.504834
TMEM51	0.0346163	0.00383174	0.0111267	0.0103386	0.0104361	0.00745135	0.0731698	0.0183447	0.00577955	0.0057108	0.0219795	0.0239757	0.0117125	0.00853632	0.00300594	0.012052	0	0.0193063	0.00655305	0.0159494	0.00586889	0.00888074	0	0.00881848	0.00676786	0	0	0.00677613	0.00585568	0.00480435	0.0356472	0.00675463	0.0159554	0.00145287	0.00283936	0.0139882	0.0124456	0.0202251	0	0.00401607	0.0130808	0.00789834	0.0344434	0.0195517	0.0076029	0.00482374	0.0114885	0.114134
FHAD1	0.0360543	0.0145106	0.00936306	0.0292578	0.0162823	0.00574968	0.0416756	0.022094	0.0099631	0.0113607	0.00453461	0.00103314	0.018084	0.0273581	0.00991559	0.017464	0	0.015828	0.0141568	0.0102379	0.0121695	0.0120431	0.00920703	0.00982704	0.0045025	0.0045817	0	0.014916	0.0185182	0.0128315	0	0.0200313	0.00951558	0.0211351	0.000385703	0.00312341	0.00691988	0.0193033	0	0.00139177	0.00737093	0.0227814	0.042021	0.0241043	0.0117028	0.00837195	0.0133488	0.0539776
EFHD2	0.131518	0.127911	0.160034	0.182094	0.158892	0.150634	0.162017	0.149547	0.126192	0.0911761	0.133585	0.101921	0.141468	0.145275	0.165697	0.114248	0	0.144747	0.181529	0.164701	0.137617	0.131143	0.0622753	0.0890949	0.144423	0.0768949	0	0.126136	0.118315	0.172786	0.203302	0.135432	0.178737	0.129015	0.0794214	0.123123	0.1169	0.162862	0	0.184526	0.110581	0.140347	0.165422	0.183303	0.146918	0.192639	0.12262	0.103709
CTRC	0	0.00272441	0	0.00307286	0.00372021	0.00119463	0	0.00192296	0.00211287	0.000494275	0	0.00312504	0	0	0.00728844	0	0	0.00619946	0.00454363	0.00131676	0.000995947	0.00171791	0.0137489	0.00332712	0	0	0	0	0.00210565	0.00408458	0	0.00236512	0.000612736	0	0	0.00271035	0	0.00107984	0	0.0117498	0.00251558	0	0	0	0	0.000836207	0.000654493	0.0177603
CELA2A	0.0234507	0.0060538	0.0542147	0.0195856	0.00877214	0.0455585	0	0	0.0010704	0	0	0	0	0	0	0.00460528	0	0	0	0	0	0.000842473	0	0	0.028762	0.038978	0	0.0112854	0.0299399	0.0142087	0	0.000235456	0.00203298	0.00058037	0	0.000375926	0.00165841	0	0	0	0.000887174	0	0.0068313	0	0.00154902	0	0	0
CELA2B	0.0025266	0	0.00227948	0.0138113	0.0129055	0.00202009	0	0.00516349	0.0103517	0.00121488	0.00184626	0.00130311	0.00659878	0.00974421	0.00125572	0.0154486	0	0.00792141	0.00360893	0.00955419	0.00372201	0.0051144	0	0.00948171	0.00145427	0.00796926	0	0.0169269	0.0152784	0.00576852	0.0113154	0.0210192	0.000579273	0.00230115	0.0180706	0.00173754	0.00183792	0.000934626	0	0.00293103	0.00925662	0	0.00240422	0	0	0.00436341	0.0023681	0.0565586
CASP9	0.0216159	0.0433801	0.0400971	0.0627477	0.0493367	0.0559601	0.0529122	0.0314941	0.0422754	0.0453627	0.0264786	0.0289354	0.0588883	0.0462699	0.0557287	0.0410229	0	0.0564917	0.0641402	0.069006	0.0601247	0.0354036	0.0295402	0.0326696	0.0362461	0.0351742	0	0.0698818	0.0499147	0.0594046	0.044329	0.04695	0.0581048	0.0646188	0.0281126	0.049697	0.0316323	0.0336535	0	0.0346769	0.0425732	0.0382783	0.050271	0.0525261	0.058229	0.0444198	0.0452251	0.0549752
DNAJC16	0.165965	0.106065	0.106033	0.15413	0.133945	0.18561	0.108818	0.141976	0.0940857	0.0879543	0.109329	0.100834	0.189384	0.118324	0.117274	0.126564	0	0.113713	0.149049	0.148961	0.134242	0.0932307	0.102809	0.0726653	0.105417	0.0836867	0.417143	0.157637	0.13213	0.164309	0.167184	0.118036	0.12162	0.0951086	0.0956459	0.131574	0.0797801	0.0958817	0	0.1124	0.104872	0.117419	0.116342	0.10736	0.164693	0.0797832	0.0716936	0.00869393
AGMAT	0	0.00899766	0.00294692	0.00932536	0.00204664	0.0110091	0.00232425	0.00662276	0.00598625	0.000945009	0.00278271	0.00486171	0.0121413	0.0150352	0.0126411	0.00983649	0	0.0107936	0.00650226	0.0140525	0.010314	0.00659799	0.00576783	0.00804485	0.00410701	0	0	0.00977469	0.00821898	0.0129328	0	0.0032065	0.0045155	0.00267678	0.00554056	0.00608888	0.00144608	0.00649614	0	0.00117873	0.00908799	0.00687132	0.00658628	0.00732784	0.000490366	0.00476474	0.0037528	0.0164928
DDI2	0.165678	0.117176	0.116924	0.146014	0.139506	0.180353	0.0894335	0.0986356	0.112417	0.0916046	0.147243	0.123224	0.106588	0.135085	0.167755	0.120795	0	0.124419	0.121346	0.136007	0.128189	0.103505	0.0939772	0.0751389	0.0952362	0.0969279	0.0124568	0.0965853	0.142635	0.168512	0.176984	0.13882	0.143137	0.0913011	0.152747	0.154604	0.103313	0.131614	0	0.184463	0.168161	0.170923	0.103918	0.149455	0.146378	0.127011	0.100926	0.0193327
PLEKHM2	0.16581	0.154757	0.178306	0.180231	0.143793	0.12084	0.16528	0.150783	0.110609	0.118886	0.157636	0.133444	0.212303	0.130196	0.183075	0.157921	0	0.180204	0.163134	0.1879	0.15624	0.127934	0.19023	0.0988268	0.0989428	0.143879	0.478624	0.127611	0.173898	0.189298	0.278201	0.164814	0.190135	0.164972	0.15275	0.15501	0.140999	0.139542	0	0.154222	0.154585	0.213343	0.198861	0.177875	0.146077	0.165255	0.125733	0.231691
SLC25A34	0.0458406	0.0412723	0.0186468	0.0300894	0.0185332	0.0383239	0.0406299	0.0364399	0.0164243	0.00619573	0.0158664	0.0106301	0.0375967	0.0240547	0.0406834	0.0334735	0	0.0256272	0.0222154	0.0280878	0.0121507	0.0292422	0.00764939	0.00902267	0.024047	0.0194668	0.341675	0.0491321	0.0374314	0.0711989	0.0730534	0.0319594	0.036485	0.0247745	0.00992589	0.0138245	0.01845	0.024164	0	0.057845	0.0205212	0.0644102	0.0397122	0.0446157	0.0417047	0.0300544	0.0356692	0.0476076
TMEM82	0	0	0	0.0008356	0.000482783	0	0	0.000358175	0	0	0	0	0	0	0	0	0	0.00128489	0	0	0.000411999	0	0	0	0	0	0	0	0.00202658	0	0	0	0	0	0	0	0	0	0	0	0.00199581	0	0	0	0	0	0	0.0267403
FBLIM1	0.0435805	0.0262931	0.0395227	0.048349	0.0481338	0.0213547	0.0306182	0.0457451	0.0342678	0.0148352	0.0428242	0.0195423	0.0294933	0.0579467	0.055232	0.0436283	0	0.0635239	0.0247229	0.0394763	0.0192683	0.0574074	0.0465981	0.0304925	0.0322404	0.0450786	0.0124568	0.0370475	0.0204342	0.0305179	0.046361	0.0440633	0.0276048	0.0322577	0.0460795	0.0447165	0.0441499	0.0232113	0	0.0848709	0.0492721	0.023697	0.0700542	0.0209773	0.0163328	0.0401161	0.0486982	0.118234
UQCRHL	0	0.000954161	0.009583	0.0184909	0.0102855	0.0115757	0.0179269	0.0112384	0.00762172	0.00153425	0.0274733	0.00346792	0.0203275	0.0174477	0.0224178	0.0150045	0	0.0156266	0.0146738	0.00696795	0.00525809	0.00477134	0.052337	0.01599	0.010921	0.00468466	0	0	0.0113602	0.0066255	0.0298088	0.0125355	0.0128363	0.0103578	0	0.00708337	0.0288469	0.0232165	0	0.00582406	0.0100368	0	0.0230487	0.0139614	0.0270294	0.000283954	0.00118233	0.00695254
SPEN	0.312696	0.254146	0.224449	0.233545	0.217659	0.237062	0.30125	0.222036	0.137364	0.223701	0.229102	0.191516	0.232895	0.155101	0.237506	0.228419	0	0.215815	0.204254	0.242381	0.191751	0.141701	0.155547	0.0992216	0.183932	0.2468	0.120179	0.300464	0.21614	0.246307	0.380352	0.168106	0.210904	0.242898	0.177527	0.228289	0.208013	0.201487	0	0.286336	0.180702	0.193119	0.227945	0.352096	0.236063	0.176042	0.159938	0.219893
ZBTB17	0.0232006	0.0172375	0.0289138	0.03208	0.0308407	0.0439078	0.0315492	0.0379929	0.0356538	0.053921	0.0242668	0.0163252	0.0492832	0.035491	0.0393667	0.044876	0	0.0486435	0.0344101	0.0405269	0.0414384	0.0210058	0.00820055	0.0327673	0.0558541	0.0632086	0.494259	0.032887	0.0377105	0.0381848	0.015189	0.0503116	0.0302637	0.023939	0.00708561	0.0370542	0.0352861	0.0213064	0	0.0298549	0.0263949	0.0545985	0.0338025	0.0376368	0.0390042	0.0205116	0.0323866	0.00440414
SRARP	0	0	0.000811684	0.00160911	0	0	0	0	0	0	0	0	0	0	0	0	0	0	0	0	0.000569311	0	0	0	0	0	0	0	0	0	0	0	0	0	0	0	0	0	0	0	0.00106231	0	0	0	0	0	0	0
HSPB7	0	0	0.00169993	0.00244006	0	0.00505172	0	0	0	0	0	0	0	0	0.00559964	0	0	0	0	0	0	0	0	0	0	0	0	0	0	0	0	0	0	0	0	0	0	0	0	0	0	0	0	0	0.00248793	0	0	0.00457501
CLCNKA	0	0	0.00230002	0.000600751	0	0.00123165	0	0	0.000354183	0	0	0.00122207	0	0	0.00086012	0.00179864	0	0.0060646	0	0.00232051	0	0	0	0.000449723	0	0	0	0	0	0	0	0	0	0	0	0	0.00173071	0	0	0	0.000294237	0	0	0	0	0	0.000134318	0
CLCNKB	0	0	0	0	0	0	0	0.000794007	0.000299516	0	0.000260286	0	0	0	0	0	0	0.00123013	0.0040539	0	0	0.000254478	0	0	0	0.0132797	0	0	0.000284106	0	0	0.00319985	0.000498479	0	0	0	0	0	0	0.00388488	0	0	0	0	0	0.00202842	0.000479869	0
FAM131C	0.0402449	0.0259462	0.0231764	0.0192196	0.0223639	0.0348785	0.0370185	0.0312994	0.0207499	0.0141927	0.0419901	0.023293	0.0427005	0.0209782	0.0398052	0.0262651	0	0.0172769	0.0464712	0.0167412	0.0315555	0.0221187	0.018773	0.0121918	0.03611	0.0534503	0	0.0375752	0.0261321	0.0241423	0.0618552	0.0265424	0.0436173	0.00493213	0.0346607	0.00642875	0.0318444	0.0438311	0	0.0452048	0.0445902	0.020689	0.0439618	0.0165173	0.0127739	0.0234533	0.0114522	0.00399358
EPHA2	0	0	0	0	0	0.00290392	0.000787114	0	0.000217048	0	0.000137803	0	0	0	0	0.00175986	0	0	0	0	0.000256142	0.000226931	0	0	0	0	0	0	0.00145704	0	0	0	0.000220367	0	0	0.000453317	0	0	0	0.00177014	0.00168048	0	0	0	0	0	0.000208547	0
ARHGEF19	0	0	0	0.00191333	0.00297206	0	0.000830195	0	0.000145705	0	0.000505238	0.000646471	0	0	0.00586892	0.000285118	0	0	0	0	0	4.14033e-05	0	0	0.00017375	0	0	0	0.00133221	0.00134992	0	0.0020548	0	0	0.00733957	0	0.00276508	0	0	0	0	0	0	0	0.000690297	0	0	0
CPLANE2	0	0.00432008	0.00239379	0.00344519	0.00155023	0.00108837	0.000209785	0.00393633	0.00304426	0.0077613	0.0049002	0.00130117	0	0	0.000777588	0.00236199	0	0.00678847	0.00544787	0.00202267	0.00315003	0.00194347	0	0.000799538	0.00173152	0	0	0	0	0	0	0	0.000176731	0	0	0.00148008	0.000240414	0.00442528	0	0	0.000438494	0.00217026	0	0	0	0	0	0
FBXO42	0.216092	0.242277	0.211499	0.252351	0.25582	0.272609	0.276216	0.248394	0.150596	0.233221	0.202329	0.21986	0.267049	0.187496	0.210033	0.233625	0	0.271554	0.231989	0.256385	0.194951	0.155669	0.266304	0.115436	0.213515	0.226483	0.876789	0.274283	0.277777	0.342867	0.292641	0.201456	0.287767	0.271104	0.237719	0.232694	0.204203	0.180394	0	0.277543	0.226564	0.299141	0.277072	0.33655	0.343751	0.177543	0.175653	0.221369
SZRD1	0.0801492	0.022106	0.053105	0.0364836	0.0413236	0.0378297	0.0507854	0.0384515	0.0434043	0.0571296	0.0443947	0.0425967	0.0661275	0.0348903	0.0812355	0.0504954	0	0.0461118	0.0490164	0.0635704	0.0509468	0.0272791	0.0192677	0.0325568	0.0187062	0.0417673	0	0.0482778	0.0262769	0.0521981	0.18892	0.0411782	0.0606538	0.0213307	0.0092122	0.0476913	0.0266972	0.0330333	0	0.0341431	0.0478175	0.0424153	0.0632744	0.0488722	0.0388001	0.0276498	0.0494357	0.023747
SPATA21	0	0.00166154	0.00729844	0.0167912	0.00883345	0.00304641	0.0059913	0.00649827	0.00692781	0.00362078	0.0069294	0.000198928	0.0121205	0.00463978	0.0149019	0.0141353	0	0.0158152	0.00609981	0.00420056	0.0107816	0.00264641	0.0215555	0.014646	0.00525007	0	0	0	0.00839575	0.0124944	0	0.0176847	0.00862322	0.0105845	0	0.00193664	0.000430981	0.00070705	0	0.0121885	0.0130856	0.0062627	0.011145	0.00802577	0.00284764	0.00507122	0.00671847	0
NECAP2	0.0636245	0.0100893	0.0303455	0.029159	0.0382986	0.0293462	0.0618841	0.054887	0.033517	0.0138815	0.0167751	0.0282106	0.0207488	0.0357728	0.0340873	0.042351	0	0.0469461	0.0274512	0.0423447	0.0292821	0.0295649	0.0521094	0.0289744	0.0275814	0.0321224	0	0.0126458	0.0459515	0.048497	0	0.0466562	0.0434277	0.0217481	0.0194948	0.016617	0.0276095	0.0183328	0	0.0615333	0.0298022	0.0217214	0.0424456	0.0318507	0.00375218	0.0379386	0.0155274	0.114507
NBPF1	0.141688	0.0848701	0.149627	0.135985	0.0906859	0.108684	0.166429	0.098515	0.10034	0.101137	0.09312	0.0911545	0.092647	0.0802207	0.195056	0.102686	0	0.0768045	0.0709796	0.0782612	0.0899586	0.131719	0.105492	0.0853912	0.120049	0.146323	0	0.119167	0.108862	0.103589	0.240836	0.1159	0.0961716	0.122578	0.233981	0.133278	0.184309	0.121779	0	0.160325	0.157816	0.120938	0.128278	0.182999	0.218574	0.0741329	0.0803716	0.0268748
CROCC	0.186276	0.158988	0.139028	0.179825	0.17957	0.129347	0.262184	0.141462	0.121362	0.188558	0.112653	0.112798	0.132263	0.142224	0.17746	0.181338	0	0.147851	0.137984	0.223582	0.164833	0.135165	0.124356	0.116351	0.141198	0.196375	0.25554	0.216239	0.192002	0.22979	0.164633	0.207517	0.17272	0.227612	0.103354	0.159374	0.217067	0.174154	0	0.231209	0.176714	0.164895	0.224229	0.21047	0.197182	0.164371	0.167076	0.511666
ATP13A2	0.28223	0.197108	0.157144	0.235255	0.20886	0.180311	0.210543	0.21275	0.16151	0.154328	0.170198	0.120717	0.240274	0.223327	0.233956	0.260196	0	0.25177	0.22645	0.244646	0.219456	0.1512	0.225365	0.12527	0.146913	0.161391	0.0124568	0.135693	0.226767	0.218054	0.337631	0.212949	0.197139	0.175719	0.149273	0.192709	0.238255	0.226543	0	0.274071	0.220153	0.210332	0.223912	0.159031	0.224379	0.218603	0.189216	0.0894447
SDHB	0.120467	0.062624	0.0962898	0.103236	0.101973	0.0739358	0.0924774	0.105263	0.0930146	0.0609594	0.101221	0.0953928	0.124752	0.120787	0.172152	0.144831	0	0.130776	0.0688902	0.093622	0.116164	0.0927087	0.0826094	0.0734477	0.101706	0.071644	0	0.0753816	0.134566	0.0700722	0.155426	0.105773	0.125043	0.105243	0.0862325	0.105175	0.0924862	0.0862112	0	0.135959	0.100559	0.143284	0.0991037	0.121947	0.0696601	0.125382	0.0657968	0.130439
PADI2	0.0331747	0.071858	0.0172653	0.0201021	0.0103105	0.0359167	0.0142948	0.0159073	0.0119511	0.0357883	0.0325525	0.0103495	0.00822233	0.0231124	0.0223458	0.00900389	0	0.0139122	0.00929021	0.00754547	0.0165373	0.0275182	0.0317936	0.00552176	0.0161841	0.025705	0.0124568	0.0152369	0.0322	0.0205074	0.0222527	0.0130748	0.0128888	0.0130607	0	0.0301123	0.00901239	0.0167774	0	0.00638537	0.00815351	0.00944292	0.0190548	0	0.00570283	0.00886082	0.00906494	0
PADI1	0	0	0.000971037	0.000684408	0.00054587	0	0	0	0	0	0	0	0	0	0	0	0	0	0	0	0	0.000597387	0	0	0	0	0	0	0.00192509	0	0	0	0	0	0	0	0	0	0	0	0	0	0	0.00591672	0	0	0	0
PADI3	0	0	0.000949841	0.00308626	0	0	0	0	0.000410404	0	0.000540749	0.00307459	0	0.0018421	0.00659231	0.00209324	0	0.00473521	0	0.00234158	7.70961e-05	0	0	0	0.000741966	0.00394847	0	0	0.00284118	0.00118177	0	0.000850628	0	0	0	0	0.0100648	0	0	0	0.000476421	0	0.00237511	0	0	0	0	0
PADI4	0	0.000601229	0.00209303	0.00934189	0.0037177	0.00458	0.0011568	0.00171731	0.00393549	0.00135814	0	0.00021128	0	0.00383821	0.0104939	0.000733072	0	0.00537777	0.00213889	0	0.00348146	0.000318176	0	0.00314834	0.00546333	0	0	0	0.00847682	0.0113047	0	0.00581959	0.00501097	0	0	0.00037106	0.00197923	0.000717213	0	0	0.00342885	0	0	0	0	0.00781282	0.00170024	0
PADI6	0	0	0.00013468	0.00198222	0.000711691	0.0012877	0.000913265	0.000789989	0.000647707	0	0	0	0.00157627	0	0	0.000989004	0	0.000769326	0	0	0	0.000152334	0	0	0	0	0	0	0.000731878	0.000825734	0	0	0.00128545	0.00433187	0	0	0.00898384	0.000934626	0	0	0.000992211	0	0	0	0	0	0	0
RCC2	0.0334861	0.0106648	0.0162611	0.0286995	0.0298165	0.0305642	0.0845715	0.0331748	0.0267021	0.0328958	0.0404653	0.0154684	0.0410915	0.00741907	0.0229707	0.0116055	0	0.0176565	0.030149	0.0239682	0.0267509	0.0336494	0.0303363	0.0121835	0.015268	0.0149994	0	0.0462233	0.0386508	0.0257795	0.0423558	0.0226512	0.0366696	0.0174739	0.0254676	0.0209798	0.021012	0.0472427	0	0.03331	0.0347509	0.0402255	0.0143801	0.0345973	0.0277581	0.0238798	0.0125788	0
ARHGEF10L	0.0870403	0.113473	0.0973388	0.106197	0.097906	0.0829794	0.0771522	0.0921818	0.0926285	0.0649681	0.0958666	0.0783887	0.100383	0.116728	0.144427	0.140153	0	0.173384	0.0783496	0.135118	0.0971626	0.125283	0.0794139	0.0586885	0.0709284	0.0818487	0.310944	0.0955814	0.105156	0.0920425	0.113511	0.0886845	0.111458	0.128491	0.0985016	0.104359	0.0791927	0.1286	0	0.106343	0.102375	0.147335	0.115411	0.0774797	0.110501	0.102444	0.134058	0.156762
ACTL8	0	0	0.00141034	0.00132137	0.00103311	0	0.00191554	0	0.000275914	0	0	0	0	0.00136627	0	0.00193501	0	0.00150845	0	0	0	0	0	0.000933332	0	0	0	0	0.000412515	0	0	0	0	0	0	0	0.000737902	0	0	0	0	0.00693934	0	0	0	0	0.000460623	0.00399358
IGSF21	0.23192	0.109023	0.0834961	0.0693895	0.0466639	0.0746664	0.131025	0.114342	0.0533716	0.0677398	0.0890818	0.0509043	0.0723671	0.0810723	0.111002	0.0438197	0	0.0726169	0.0707408	0.0734429	0.0548252	0.135171	0.107546	0.031981	0.0632538	0.0448245	0.0411263	0.149451	0.105927	0.157214	0.263589	0.0586904	0.184879	0.0582737	0.162146	0.050205	0.11146	0.14851	0	0.141719	0.0389021	0.0815731	0.0707195	0.0754065	0.131881	0.0623873	0.0494922	0.0682152
KLHDC7A	0	0	0	0	0.000986604	0	0	0	0	0	0	0	0	0	0	0	0	0	0	0	0	0	0	0	0	0	0	0	0	0	0	0	0	0	0	0	0.000409192	0.000464594	0	0	0	0	0	0	0	0	0	0
PAX7	0	0.0115576	0.00475032	0.00744813	0.00291154	0.00480762	0.00448222	0.00165684	0.000953385	0.00161538	0.000119288	0.00116676	0.00195442	0	0.00055979	0.000492198	0	0	0.000391584	0	0.000364545	0.000716377	0	0.000407774	0.00327131	0.0135944	0	0	0.00263067	0.000605204	0	0.00238964	0.00387192	0.00357803	0	0.00195545	0.00152282	0.00183654	0	0	0.00205626	0.0189762	0.0014221	0.00173721	0.0010707	0.000432126	0.00118577	0
IFFO2	0.0635985	0.0291884	0.0181274	0.0268782	0.0295628	0.0234095	0.0218908	0.0224067	0.0274303	0.0138518	0.0187576	0.0134134	0.0203221	0.0282127	0.0416718	0.04541	0	0.0373991	0.0216594	0.0226979	0.0202447	0.050342	0.0854381	0.028522	0.0233694	0.023092	0	0.00485992	0.0169292	0.0273739	0	0.0333699	0.0258991	0.0289601	0.025497	0.0258434	0.0563295	0.0167024	0	0.0307553	0.0350323	0.0280012	0.0316764	0.00288017	0.0140248	0.00907139	0.0414204	0.0292826
UBR4	0.282444	0.320582	0.199355	0.244207	0.239556	0.256747	0.221067	0.207505	0.143213	0.166394	0.221269	0.226199	0.247523	0.195543	0.295847	0.232054	0	0.267669	0.223881	0.245696	0.211684	0.164096	0.217754	0.113936	0.198627	0.24585	0.454405	0.219342	0.263868	0.264037	0.204972	0.224463	0.209495	0.223475	0.25286	0.206059	0.214136	0.193489	0	0.288979	0.231755	0.30878	0.224986	0.206575	0.217999	0.144378	0.137237	0.200479
EMC1	0.0271397	0.0384267	0.0515547	0.0828251	0.0648616	0.0597542	0.0750162	0.0660264	0.0492082	0.0386947	0.0455756	0.0377289	0.0894903	0.0461398	0.0728133	0.0547344	0	0.0835939	0.0640851	0.0488647	0.0543325	0.0373726	0.0393098	0.0394178	0.0582177	0.0279128	0.876789	0.0523068	0.0631834	0.0712321	0.0663935	0.0733481	0.059277	0.0273522	0.0359232	0.0528629	0.0457026	0.0532011	0	0.0531458	0.0523578	0.0471143	0.0785817	0.0484101	0.0714219	0.0276043	0.0295469	0.0175393
MRTO4	0.0810547	0.0328532	0.0262072	0.0509101	0.0236297	0.0335058	0.0303375	0.0290395	0.031872	0.0209925	0.03596	0.0199956	0.103765	0.0420171	0.0346383	0.0656606	0	0.0738392	0.0472608	0.0353547	0.0313972	0.0480653	0.0132369	0.0359503	0.0188947	0.0338475	0	0.0209724	0.0356001	0.0422135	0.0382104	0.0343942	0.0350448	0.0257428	0.0607719	0.0482416	0.0263973	0.0307538	0	0.0436778	0.0382868	0.0420492	0.0372303	0.0276755	0.0211552	0.0368391	0.0305597	0.0147016
AKR7A3	0.0206172	0.0169533	0.0153582	0.00484295	0.00185109	0.0085184	0.00664016	0.00650983	0.00316452	0.00812272	0.00234249	0.00480007	0.0049185	0.0156967	0.0112311	0.0147656	0	0.0156542	0.00772658	0.0158151	0.00299954	0.00512785	0.00378603	0.00199594	0.00465994	0.0107672	0	0.00497285	0.00518904	0.00845628	0	0.00349745	0.00701791	0.00678003	0	0.0136869	0.00509372	0.0204475	0	0.00317869	0.00990037	0	0.00670907	0.00604451	0.00347028	0.00323484	0.00266729	0
AKR7A2	0.0534286	0.0232442	0.0238977	0.0352759	0.0316784	0.0168174	0.032838	0.0453418	0.0301206	0.0182856	0.0300613	0.0314913	0.0512754	0.0628482	0.0384828	0.0447071	0	0.0476724	0.0479022	0.0462729	0.0353568	0.0248932	0.0547951	0.0208022	0.0148305	0.0368192	0.0124568	0.00986844	0.0267005	0.0403355	0.0763412	0.0401352	0.0370045	0.0302978	0.0676358	0.0276042	0.0260742	0.0259806	0	0.030538	0.0229712	0.0557268	0.0631622	0.0228206	0.0325142	0.0121358	0.0257418	0.0335354
CAPZB	0.372949	0.30587	0.236015	0.314263	0.300947	0.316182	0.323833	0.261969	0.181634	0.231378	0.261508	0.232329	0.298481	0.212644	0.309093	0.301259	0	0.294662	0.248008	0.309453	0.234202	0.186372	0.327562	0.132399	0.233586	0.205034	0.120179	0.410453	0.30011	0.360326	0.378793	0.255751	0.29542	0.319191	0.315536	0.276275	0.289558	0.277419	0	0.307169	0.261572	0.375482	0.32608	0.433234	0.288933	0.188233	0.207657	0.372707
NBL1	0.0848285	0.0482713	0.0458822	0.0993275	0.0825889	0.11371	0.140043	0.0693639	0.0653608	0.033966	0.0513392	0.0798417	0.152837	0.0677783	0.0739434	0.0964212	0	0.0861926	0.144185	0.111343	0.0986935	0.042444	0.0810156	0.0564719	0.136572	0.110219	0	0.0929087	0.0957466	0.0849479	0.178012	0.0904393	0.057173	0.0576673	0.0624054	0.0448472	0.0996086	0.0578984	0	0.0657094	0.0688579	0.0284005	0.110627	0.14835	0.0582964	0.0350264	0.0388557	0.212647
HTR6	0	0	0.000910263	0.00255932	0.00180302	0.0022447	0.00449314	0.002613	0.00180858	0	0.000813734	0.00108727	0	0.000810319	0.00163726	0.00478351	0	0.00118194	0.00276538	0.00432783	0.00140501	0.00565989	0	0.00107213	0.000180143	0	0	0.00261077	0	0	0	0.00277611	0.0051988	0.00178904	0.00492368	0.00277418	0.00058557	0	0	0.00264938	0.000992205	0.00305324	0.00026009	0	0	0.000729321	0.00235998	0
TMCO4	0.0281645	0.00220194	0.0195495	0.0640903	0.0277736	0.00594269	0.00587509	0.0207088	0.0240146	0.0210474	0.0187899	0.0133367	0.0351392	0.0497212	0.0394628	0.0682178	0	0.0590053	0.0174519	0.0544788	0.0250326	0.0216202	0.0322699	0.0357026	0.00861488	0	0	0.00313122	0.0162746	0.0108736	0	0.028665	0.015429	0.0378871	0.0222664	0.0378513	0.0190978	0.00987678	0	0.0368478	0.0289998	0.00242544	0.00849841	0	0.0146533	0.0426614	0.0263753	0.0209961
OTUD3	0.132271	0.14807	0.095517	0.116648	0.129438	0.116717	0.122356	0.109976	0.076263	0.0662522	0.105605	0.0768369	0.104027	0.0785013	0.108178	0.12448	0	0.0959453	0.0839973	0.110284	0.0995617	0.0909226	0.117062	0.0680548	0.0693055	0.13474	0.0783382	0.155921	0.168226	0.166721	0.218854	0.145154	0.0904839	0.106397	0.103718	0.0847494	0.0949839	0.0834667	0	0.132049	0.0999497	0.0753349	0.137565	0.0751727	0.0889681	0.0595369	0.0545307	0.0383718
PLA2G5	0	0.000825899	0.000419215	0.00108137	0.000797838	0.00217323	0.00191554	0.0109657	0.000962277	0.00108097	0.0157145	0	0	0	0.00774967	0.000267021	0	0	0	0.0021592	0.00213193	0.000556968	0	0.00122052	0.000640888	0.0107022	0	0	0.00237434	0	0	0.00134022	0.00896803	0.00357803	0	0.00184575	0.000322417	0	0	0	0	0	0.00111036	0	0	0.000780468	0.00314349	0
PLA2G2D	0	0	0	0.0022092	0	0	0	0	0	0	0	0	0	0	0	0	0	0	0	0.00088003	0	0	0	0.00161229	0	0	0	0	0.000196677	0	0	0	0	0	0	0.000393129	0	0	0	0	0	0	0	0	0	0	0.000357722	0
PLA2G2F	0	0	0.000737266	0	0.000906902	0	0	0	0.000309232	0	0.000207384	0	0	0	0	0	0	0	0	0	0	0	0	0.000571676	0	0	0	0	0	0	0	0	0	0	0	0	0	0	0	0	0	0	0	0	0	0	0	0
PLA2G2C	0	0	0	0.000459109	0.00152775	0	0	0.00574709	0.000548266	0.00573862	0.00162102	0.000579301	0.00311662	0	0.0092	0.00386193	0	0.00332712	0.00387093	0.000407336	0.00380281	0.00269195	0	0	0	0	0.0124568	0	0	0	0	0.00293006	0.00541166	0	0	0.00315237	0	0	0	0	0.000616217	0	0.00323463	0	0.00233926	0.000368126	0.00293252	0
UBXN10	0.00874485	0.00268005	0.00994278	0.00353652	0.00634418	0.00303631	0.00509142	0.00556528	0.00192042	0.015815	0.00411002	0.00785244	0.00151348	0.00243668	0.0138329	0.00353228	0	0.00838703	0.00267518	0.00503113	0.00201249	0.00341945	0.00293159	0.00285078	0.00262381	0.0132797	0	0	0	0.0203612	0	0.00995455	0.00321183	0.000585302	0.00524995	0.00373359	0.00694281	0.000324791	0	0	0.00687182	0	0.0104852	0.00630845	0.00232447	0.0117711	0.00833545	0.0405581
VWA5B1	0	0.00158662	5.50623e-05	0.00367174	0.00364552	0	0.00313989	0	0.00124046	0	0.00526288	0.00103816	0	0.00282059	0.0108335	0.00645884	0	0.000849029	0	0.00137969	0.00119215	0.00144205	0	0.00511542	0.000727853	0	0	0	0.00146978	0.00187917	0	0.00372775	0.0019439	0	0	0	0	0.000917521	0	0	0.00436135	0	0	0.0167483	0	0.000272025	0.000238512	0
CAMK2N1	0.282889	0.344798	0.249659	0.395229	0.320153	0.417074	0.414552	0.311266	0.239555	0.201542	0.280618	0.252968	0.360453	0.246948	0.316667	0.318375	0	0.323247	0.363395	0.363141	0.310815	0.192354	0.312569	0.21193	0.269417	0.303981	0.25554	0.389061	0.343726	0.400592	0.413783	0.272142	0.309976	0.318528	0.221765	0.270288	0.298137	0.280916	0	0.33523	0.342983	0.294638	0.253669	0.364119	0.424097	0.236671	0.305029	0.331747
MUL1	0.0215471	0.0231831	0.0217035	0.0287734	0.0263089	0.0185143	0.0281103	0.0184884	0.0237923	0.00661677	0.0177397	0.00744446	0.0237193	0.0439431	0.0168408	0.0229347	0	0.0234542	0.0359559	0.0213411	0.024698	0.00954999	0.0016823	0.0154172	0.0259922	0.00536201	0	0.0443593	0.033863	0.0196688	0.0322136	0.0250254	0.0280831	0.010357	0.0230143	0.0146594	0.0252396	0.0124987	0	0.0222479	0.0122322	0.0445202	0.0326172	0.027472	0.0311049	0.022953	0.015968	0
FAM43B	0.059412	0.0157521	0.0237825	0.0364665	0.0367864	0.0248895	0.0770976	0.0299317	0.0335462	0.00584839	0.0204355	0.0235324	0.0511313	0.0345079	0.0226459	0.0447041	0	0.0172978	0.0514832	0.0268659	0.0291066	0.0195634	0.00699805	0.0222187	0.0434572	0.034112	0.0124568	0.0660365	0.0252299	0.0223684	0.0238465	0.0228473	0.026612	0.0115844	0.016222	0.0114217	0.0443189	0.0275114	0	0.0398413	0.0274084	0.0200934	0.00557584	0.0605401	0.0687404	0.00948637	0.0142449	0.000736808
CDA	0	0	0.00226393	0.00195109	0.00396793	0	0	0.00153568	0.00166426	0.00360491	0	0	0.00201917	0.000546135	0.00239928	0.000549831	0	0.00679042	0.00156281	0.00569676	0.00052579	0.00181286	0	0.00108172	0.000293015	0.0149271	0	0	0	0.00488103	0	0.00124273	0.00133537	0	0	0	0	0.00477877	0	0.00198545	0.0135138	0	0.00298126	0	0.00278175	0.00441179	0.00161777	0.198223
PINK1	0.214091	0.132692	0.0872103	0.13073	0.0791465	0.157752	0.126358	0.114368	0.0816233	0.0689678	0.0930706	0.0795131	0.155322	0.0697293	0.116531	0.0879413	0	0.0958475	0.124068	0.111432	0.0905547	0.0711399	0.0688332	0.0695141	0.119885	0.092813	0	0.127404	0.111616	0.110604	0.23777	0.10481	0.12998	0.0779891	0.0815104	0.0936152	0.0821116	0.0969488	0	0.0871672	0.102594	0.0931254	0.101747	0.130289	0.0938022	0.0940373	0.0650748	0.166692
DDOST	0.0241045	0.0323439	0.02726	0.0477288	0.0348156	0.0543089	0.0415433	0.047107	0.0410509	0.0169974	0.0447509	0.0292847	0.0483257	0.0484288	0.0259988	0.0663913	0	0.0340399	0.0397146	0.035642	0.0386697	0.0320457	0.00492347	0.0233859	0.0248923	0.024557	0	0.047081	0.0480948	0.0212149	0.114011	0.0522041	0.0388532	0.0177139	0.0676947	0.0428469	0.0305047	0.0213852	0	0.0264436	0.0427605	0.024427	0.0513904	0.0416909	0.021924	0.0270174	0.0234528	0.0523351
KIF17	0.025963	0.0159537	0.0439976	0.0513414	0.0597457	0.0527652	0.0269608	0.0398773	0.0433969	0.0279329	0.0528327	0.031548	0.0551026	0.063543	0.0634392	0.0544767	0	0.0692583	0.0719439	0.074611	0.0568253	0.0653617	0.0650065	0.0424556	0.0278489	0.0913186	0.0124568	0.0357595	0.0518283	0.0670141	0.0769738	0.0402754	0.0834414	0.0471379	0.0422599	0.0554357	0.0360562	0.0497318	0	0.0870102	0.0624116	0.0231116	0.0874573	0.0661152	0.0552044	0.0404216	0.0465935	0.0129278
SH2D5	0.0153662	0.0426729	0.0261252	0.0484285	0.0456579	0.0274942	0.0292129	0.040147	0.0309016	0.0302939	0.0148944	0.0250182	0.0374673	0.0546995	0.0368495	0.0342413	0	0.0437138	0.0347647	0.0396498	0.0386268	0.0320705	0.00261669	0.0248585	0.0157593	0.0243852	0	0.0045308	0.0293524	0.0232076	0.0651555	0.0334593	0.0402741	0.0103257	0.0167469	0.0236883	0.00593013	0.0451968	0	0.0185532	0.022269	0.0601285	0.0905237	0.0538276	0.0726392	0.0461485	0.0154989	0.0431553
HP1BP3	0.394476	0.307325	0.275706	0.308516	0.279082	0.385779	0.355655	0.23939	0.154397	0.232935	0.276742	0.239317	0.314024	0.170256	0.278776	0.243313	0	0.257819	0.297047	0.281728	0.217563	0.179938	0.316116	0.126417	0.236792	0.354444	0.164488	0.346431	0.288421	0.403467	0.41256	0.221802	0.320074	0.290483	0.265647	0.268161	0.323278	0.291299	0	0.291939	0.221986	0.260399	0.301015	0.466131	0.35385	0.199789	0.162536	0.363198
EIF4G3	0.649526	0.55401	0.411808	0.411127	0.341356	0.488104	0.434873	0.321158	0.18635	0.380804	0.35601	0.371063	0.450803	0.218667	0.425219	0.277634	0	0.332372	0.420558	0.448255	0.321856	0.228187	0.35904	0.128421	0.30602	0.507203	0.114737	0.630225	0.4562	0.649037	0.486539	0.219992	0.378856	0.416123	0.437282	0.348822	0.334986	0.328368	0	0.598446	0.286122	0.548332	0.406183	0.66483	0.556751	0.190809	0.219109	0.556907
ECE1	0.0726649	0.0840063	0.0674936	0.0889076	0.0730877	0.0593322	0.0955185	0.0819325	0.0729249	0.0513946	0.0596205	0.0651394	0.0980864	0.0866996	0.138471	0.101115	0	0.113434	0.0548042	0.101119	0.0625196	0.0788872	0.154305	0.0488888	0.056307	0.0368355	0.0411263	0.0493415	0.0581496	0.0690045	0.0644428	0.0665981	0.116335	0.113452	0.0863847	0.10519	0.0599412	0.0568386	0	0.149613	0.0909575	0.0515534	0.0871697	0.13684	0.0930118	0.075192	0.0874666	0.260018
NBPF3	0.050783	0.0673401	0.0643767	0.0467965	0.0669338	0.0768932	0.0579884	0.0642006	0.0479921	0.034004	0.0579211	0.0446435	0.0744095	0.0543358	0.0540884	0.0396264	0	0.0536983	0.0350277	0.0803299	0.0286095	0.0533562	0.0661143	0.0237075	0.0432857	0.0628196	0	0.0683564	0.0531559	0.0358524	0.025356	0.0442148	0.06322	0.0568592	0.0737496	0.0671845	0.0627977	0.0686611	0	0.0933616	0.0507641	0.0938424	0.0788213	0.073841	0.0289335	0.0318245	0.0523795	0
ALPL	0	0	0.00162479	0.00562637	0.00482185	0.00372027	0.00129151	0.000211528	0.00160235	0	0.00244318	0.000766273	0	0.00645905	0	0.00197666	0	0	0	0.00035728	0.000340444	0.000653485	0.0251917	0.00260559	0.000586244	0	0	0	0.00487616	0.00101427	0	0	0.000465874	0	0	7.20259e-05	0.000413972	0	0	0	0.0021781	0	0	0	0	0	0.00171645	0
RAP1GAP	0.304485	0.189406	0.168427	0.206221	0.195933	0.155844	0.28464	0.208991	0.144125	0.136629	0.174935	0.130669	0.192769	0.202684	0.236676	0.18332	0	0.226772	0.202931	0.216166	0.178581	0.141628	0.153434	0.0985823	0.13615	0.14793	0.164488	0.225466	0.224947	0.286066	0.365972	0.232368	0.26496	0.147666	0.159568	0.152257	0.182005	0.173154	0	0.173987	0.174694	0.206871	0.266535	0.177145	0.249308	0.286492	0.169676	0.296932
USP48	0.417814	0.294035	0.233432	0.29749	0.248659	0.289588	0.261343	0.230326	0.155625	0.193002	0.235652	0.233187	0.225406	0.198118	0.240968	0.249873	0	0.250558	0.238313	0.293496	0.199844	0.166364	0.222267	0.1082	0.203348	0.271103	0	0.366578	0.350984	0.381232	0.274636	0.220745	0.284947	0.199311	0.311775	0.251579	0.224615	0.205598	0	0.304107	0.241376	0.244276	0.301839	0.298621	0.268478	0.159157	0.157662	0.290699
LDLRAD2	0	0	0.000615495	0.00093238	0.000499708	0	0	0	0.000365463	0.000308171	0	0.000339918	0	0.00119468	0.00555587	0	0	0.00123593	0	0.000125112	0	0.000512917	0	0.00040977	0.00174751	0.00520663	0	0	0.00153856	0	0	0	0	0	0	0.00100416	0	0	0	0.00178692	0.00066042	0	0.0013286	0	0	0.000583087	0.000930525	0
HSPG2	0	0.0276027	0.00623516	0.00644391	0.00135154	0.00247382	0.00276245	0.0107376	0.00455461	0.00211858	0.000973567	0.0017241	0.00595325	0.00434383	0.013149	0.00594739	0	0.00356804	0.00558369	0.00392519	0.00114389	0.00142808	0.00326988	0.00566105	0	0.0309359	0	0.0097219	0.00205786	0.00170224	0	0.00652246	0.00691578	0	0.00367573	0.00829563	0.00933153	0.00566606	0	0	0.0015145	0.0189538	0	0.0115103	0.000835939	0.0028621	0.00634276	0.0133672
CELA3B	0.00791419	0	0.00110873	0.00135396	0.00183151	0.00408558	0	0.000957867	0.000964638	0	0	0.000292567	0.00576653	0.00104115	0	0	0	0.00702479	0.000983927	0.0010147	0.000728942	0	0	0.00147892	0.00032505	0	0	0.00497285	0.003606	0.00142638	0	0	0	0	0	0	0	0.000451084	0	0	0	0	0	0	0	0	0.000334832	0
CELA3A	0	0	0.00050774	0.000264788	0.000821065	0	0	0.000229779	0.000160264	0	0	0	0.00158775	0	0.00111957	0	0	0.000294195	0.00120244	0	0.00102785	0.00142063	0	0	0	0	0	0	0.000473532	0.00230676	0	0	0.00435252	0	0	0	0	0	0	0	0	0	0	0	0	0.00416178	0	0
CDC42	0.277561	0.18527	0.169158	0.282601	0.230746	0.21772	0.186856	0.16649	0.121435	0.13108	0.172304	0.138934	0.175261	0.144925	0.198855	0.207961	0	0.211886	0.230292	0.228199	0.185877	0.124683	0.212658	0.113916	0.181852	0.234378	0.494259	0.273938	0.246724	0.271505	0.274878	0.186057	0.187313	0.154051	0.144066	0.1531	0.173419	0.159097	0	0.226649	0.182777	0.160097	0.208179	0.218455	0.281636	0.125682	0.108531	0.0731602
WNT4	0	0	0.00214184	0.00924545	0.00222994	0.000413139	0	0.00456953	0.00167583	0.00117308	0.000587671	0.00311473	0	0.00220394	0.00273786	0	0	0.00112779	0.00480153	0.00286122	0.00557856	0.00594127	0.0096625	0.00130163	0.000592224	0.00193592	0	0	0.00182267	0.00943551	0	0.003209	0.00763129	0	0.0027459	0.00478616	0.000697785	0.00268958	0	0.00318882	0.000392251	0	0.00620897	0	0	0.00467216	0.000417755	0
ZBTB40	0.0466709	0.049275	0.0619995	0.0727198	0.0631839	0.043301	0.130738	0.0598361	0.0535326	0.0452203	0.0678487	0.0696138	0.0485979	0.0438122	0.07371	0.0564787	0	0.0695093	0.0723246	0.0745727	0.0537515	0.0442492	0.0779701	0.0458439	0.047813	0.0682376	0.282641	0.0876343	0.0712143	0.0767949	0	0.0857246	0.0875101	0.092035	0.00248061	0.0613072	0.126736	0.0804356	0	0.0444777	0.0899825	0.0842467	0.0570824	0.0768779	0.0547221	0.0649777	0.0587021	0.0431592
EPHA8	0	0.00425318	0.00583248	0.00544738	0.0114417	0.00242386	0.00717188	0.00283288	0.00377521	0.00265311	0.00556272	0	0	0.00263329	0.00889484	0.00518382	0	0.00858898	0.0037892	0.00882539	0.00391802	0.0046313	0	0.0021478	0.00140171	0.00598416	0	0	0.00581359	0.00576511	0	0.00288002	0.00220102	0	0	0.00813968	0.00347342	0.00318197	0	0	0.00663793	0.00709343	0.00561554	0.0222987	0.00219894	0	0.00584882	0.048006
C1QA	0	0	0.00766852	0.00164193	0.0023599	0	0.00997602	0.0155497	0.00788847	0.000619795	0.000988625	0	0.00432289	0.00140578	0.0049797	0.000556691	0	0.000804767	0.00141516	0.00150586	0.000596036	0.00272714	0.00233122	0.000542048	0	0	0	0	0.00165583	0	0.0960232	0.00753321	0.0125338	0	0	0.00561283	0.0118471	0.00173604	0	0.00198545	0	0.0399753	0.00279898	0.00740195	0.00514545	0	0.00164642	0.0267403
C1QC	0	0	0.000812492	0.00385647	0.00273353	0.00239796	0.0166583	0.0172678	0.00456859	0.00544745	0.00595491	0.000371446	0.0125503	0.000960301	0.00181184	0.00227178	0	0.00330387	0.000771897	0.00448452	0.000822621	0.00164643	0.0156101	0	0.00944289	0	0	0	0.00120032	0.00837456	0.00359738	0.0131255	0.0170179	0.00754876	0	0	0	0.000928133	0	0	0.0020438	0.0062627	0	0.0121502	0	0.00270273	0.00845478	0
C1QB	0	0.0158155	0.00141422	0.00690222	0.010179	0.00485565	0.0535116	0.033252	0.00944549	0.0264442	0	0.0307691	0	0.0106043	0.00461337	0.00354571	0	0.000645899	0.000844117	0.0117309	0	0.00928689	0.0071957	0.00154286	0.0025548	0.0145776	0	0.0298021	0.00642214	0.00548302	0.0498003	0.0219239	0.0174062	0.0117757	0.00186416	0.00623153	0.00103558	0.00290369	0	0.0301734	0.00277177	0.0264463	0.0156988	0.0150096	0.00657847	0.000577957	0.000679143	0
EPHB2	0.143761	0.17454	0.136618	0.147059	0.121688	0.104014	0.152855	0.154984	0.113579	0.121352	0.163571	0.109702	0.24208	0.114763	0.247433	0.165163	0	0.185823	0.131352	0.139449	0.127727	0.175355	0.223005	0.125764	0.0956071	0.103398	0.478624	0.188224	0.0960119	0.151659	0.165288	0.129534	0.201117	0.138425	0.136507	0.144659	0.137117	0.191603	0	0.176654	0.130092	0.168899	0.103068	0.216243	0.168085	0.131597	0.154977	0.263632
LACTBL1	0	0	5.38342e-05	0.000193569	0	0	0	0	0.000341244	0	0	0	0	0	0	0	0	0.00164776	0	0	0	0	0	0	0	0	0	0	0.000638578	0	0	0.00103034	0	0	0	0	0	0	0	0	0.000778859	0	0	0	0	0	0	0.0144166
TEX46	0	0	0.00489398	0.00120593	0.00194278	0.00146714	0.0077784	0.00109465	0.00146664	0	0	0	0.00249726	0.00119468	0.00215194	0.00476642	0	0.00566935	0.00298948	0.00735594	0.00613982	0.00106514	0	0.00238531	0	0.00205634	0	0.00897292	0.00712079	0.00849238	0	0.00923318	0.0048176	0.00551436	0	0.00121692	0.0272031	0.0051104	0	0	0.00138012	0	0.00687471	0.00149352	0.00802194	0	0.00126069	0.0224328
KDM1A	0.25508	0.214605	0.163339	0.211497	0.222422	0.207421	0.18389	0.181214	0.12732	0.109385	0.144064	0.169583	0.218877	0.161537	0.186429	0.184132	0	0.210061	0.185635	0.239295	0.182842	0.135985	0.136235	0.113026	0.147348	0.217679	0.25554	0.189773	0.309493	0.22924	0.279202	0.218546	0.204775	0.204466	0.193177	0.195571	0.161059	0.159626	0	0.226922	0.141952	0.223746	0.295159	0.228628	0.235826	0.14166	0.133155	0.092779
LUZP1	0.365095	0.27592	0.24274	0.265422	0.263639	0.23559	0.190355	0.249106	0.189927	0.193502	0.23555	0.22974	0.22984	0.236945	0.311342	0.29364	0	0.322933	0.228463	0.277177	0.214572	0.197872	0.277797	0.131651	0.180745	0.357007	0.0411263	0.19932	0.270539	0.309261	0.343705	0.229802	0.197161	0.263505	0.124252	0.269734	0.240461	0.192797	0	0.249034	0.266833	0.29667	0.25978	0.21943	0.278569	0.233884	0.220203	0.455769
HTR1D	0.00362405	0.00378417	0.000412829	0.00123988	0.00256078	0.00168943	0.00617659	0.00401921	0.00308375	0	0.00437375	0	0	0.00313489	0.00174691	0	0	0.000474273	0.00929816	0.00553656	0.00231387	0.0041602	0.00699805	0.000182812	0.00226638	0	0	0	0.00265708	0	0	0.00378665	0.00189107	0.00100915	0	0.000841887	0.00344262	0.00187365	0	0.00216661	0.00952172	0	0.00434754	0	0.00901018	0	0.00311701	0
HNRNPR	0.231673	0.1699	0.160557	0.179577	0.174401	0.203655	0.174246	0.148309	0.0936803	0.10727	0.143115	0.138191	0.181508	0.142559	0.169866	0.126889	0	0.157571	0.169786	0.14157	0.117837	0.10765	0.0955205	0.0805312	0.128981	0.173479	0.282641	0.25592	0.202736	0.207826	0.186925	0.127076	0.15362	0.124167	0.148424	0.151987	0.143283	0.150764	0	0.121433	0.0927163	0.217921	0.184364	0.146389	0.148577	0.0991908	0.0872345	0.129718
ZNF436	0.00144611	0.0200883	0.0145088	0.0114962	0.0136652	0.0224994	0.0232838	0.0241617	0.00911075	0.00287704	0.0218517	0.0053603	0.0371255	0.0151713	0.00565162	0.00256078	0	0.00530994	0.022276	0.0151308	0.0157171	0.00731727	0	0.00412962	0.0210865	0.00928317	0	0.00633949	0.0148989	0.0301675	0	0.0101449	0.0140519	0.00803336	0.00213948	0.0087486	0.00866957	0.0210889	0	0.00703557	0.00644779	0.0296744	0.0143112	0.00732784	0.0201866	0.0169618	0.00293266	0.157026
TCEA3	0.0397323	0.0308921	0.0269956	0.0195097	0.00671967	0.00245443	0.0387028	0.0217293	0.0107189	0.0109297	0.0134853	0.0381705	0.0489373	0.03281	0.0306262	0.0152794	0	0.0268365	0.041926	0.0173473	0.0309091	0.033275	0.0214431	0.0123711	0.00807354	0.0144091	0	0.0154586	0.048999	0.0283287	0.0347612	0.0217407	0.0370259	0.00349495	0.0443802	0.026402	0.00753608	0.0369514	0	0.0487788	0.0177873	0.0161553	0.0439423	0.0437095	0.00794222	0.00774484	0.0085751	0.0371542
ASAP3	0.0290982	0.0393147	0.0299076	0.0262149	0.0213414	0.0113851	0.0399343	0.011717	0.0150449	0.00308982	0.0306029	0.0157107	0.0342678	0.0277894	0.0340032	0.0251102	0	0.042552	0.0160915	0.0189247	0.0185193	0.0257064	0.0251787	0.00875155	0.0229797	0.0231598	0	0.0425677	0.0226536	0.0243567	0.046073	0.0202101	0.0347571	0.0150062	0.0318582	0.0144549	0.0283615	0.0252691	0	0.045256	0.0186138	0.0228271	0.0159608	0.0396747	0.00334925	0.0113096	0.0334798	0.0799365
E2F2	0	0.000797608	0.00335927	0.000757794	0.00136658	0	0	0	0	0	0.000396369	0	0	0.00106239	0	0	0	0	0	0.000472426	0	0	0	0	0	0	0	0	0.000729821	0	0	0	0	0	0	0	0	0	0	0	0.000539859	0	0	0	0	0	0.000170394	0
ID3	0.00390714	0	0.00426146	0.000834126	0.00225095	0	0.00708558	0	0.000734469	0	0	0	0.00507235	0	0	0.00186722	0	0	0.00123204	0.00177535	0.000255396	0.000224926	0	0	0.00275176	0	0	0.018773	0.00105869	0.000761625	0	0.00811943	0.000551861	0.00235864	0	0.000389256	0	0	0	0	0	0.00179843	0	0	0	0	0.000334832	0
RPL11	0.104419	0.0686761	0.051257	0.147782	0.108736	0.108882	0.140174	0.151455	0.0770461	0.0585291	0.0698765	0.0550616	0.0981265	0.109657	0.0763836	0.107273	0	0.136584	0.130327	0.0930452	0.0638473	0.0523171	0.0456033	0.051067	0.0730854	0.0121448	0.0124568	0.130111	0.107472	0.107189	0.185283	0.0806578	0.0848681	0.0911101	0.0274478	0.0648973	0.140982	0.0802554	0	0.121419	0.0724029	0.070983	0.128739	0.082514	0.111601	0.0561811	0.0395193	0.0656167
ELOA	0.0585115	0.0419839	0.0444899	0.0599624	0.0443126	0.04808	0.101782	0.0583758	0.0427538	0.054227	0.0740744	0.0600789	0.069199	0.056675	0.0456018	0.0612037	0	0.0572545	0.0433539	0.0568239	0.0447974	0.0598827	0.085002	0.0345388	0.0357595	0.0299069	0.716899	0.0695628	0.0844038	0.0617786	0.101314	0.0576501	0.0683741	0.0522698	0.0271446	0.0736427	0.0745651	0.0935895	0	0.0771169	0.0615674	0.0821363	0.0742968	0.048896	0.0642006	0.0408282	0.0419434	0.335745
PITHD1	0.109768	0.0870555	0.10404	0.10482	0.101263	0.126232	0.17342	0.0869652	0.0763024	0.0741683	0.0573378	0.0569598	0.0931318	0.10234	0.126451	0.0998624	0	0.0919314	0.144434	0.105355	0.0843816	0.0696811	0.0500527	0.0885064	0.0946332	0.072698	0	0.162272	0.168909	0.117273	0.301063	0.120862	0.129913	0.0668684	0.0559357	0.0658393	0.129526	0.0749802	0	0.0800463	0.0617317	0.111282	0.104869	0.0848786	0.145736	0.0777319	0.0635688	0.0155819
LYPLA2	0	0.0424631	0.026435	0.029252	0.0179151	0.033435	0.044023	0.0376891	0.0217841	0.0152589	0.0143531	0.00916206	0.0488221	0.0229666	0.0544917	0.013105	0	0.0180808	0.0253599	0.0254452	0.0316391	0.0149942	0.0173897	0.0124762	0.0203644	0.00865356	0	0.0223327	0.0199993	0.0561162	0.0651959	0.0207819	0.0297442	0.00722325	0.00101284	0.0152772	0.0146919	0.0306809	0	0.0173483	0.0258661	0.0221483	0.00642685	0.054215	0.0311874	0.011508	0.00842001	0.112609
GALE	0.00779357	0.0613558	0.0188418	0.0351893	0.0257087	0.0206788	0.0307774	0.0368141	0.0276355	0.0173531	0.0138992	0.0173439	0.0327633	0.0282161	0.0254714	0.0283033	0	0.0512111	0.0332965	0.0309295	0.0285842	0.0215597	0.00206595	0.0236248	0.0271266	0.0232172	0	0.0147214	0.0370944	0.030003	0.0496304	0.0265583	0.0355429	0.0393457	0.0420386	0.0226416	0.0418127	0.033256	0	0.0236021	0.0318597	0.0123901	0.0449574	0.0230221	0.0278611	0.0368086	0.0159708	0.0101998
HMGCL	0.0295801	0.00771764	0.0196386	0.0459933	0.0289606	0.0397498	0.0208667	0.0268398	0.0316533	0.010746	0.0291992	0.0348487	0.0214997	0.0649531	0.0390857	0.0418548	0	0.0547358	0.0202229	0.0308856	0.036755	0.0580205	0.00233122	0.0276512	0.0241468	0.0318426	0	0.0562147	0.050196	0.031576	0.0278887	0.0399422	0.0407658	0.0139207	0.111655	0.0457464	0.0332451	0.0453031	0	0.0740254	0.0212406	0.0177385	0.0702365	0.00296247	0.0187377	0.0213882	0.0226412	0.046416
FUCA1	0.00166282	0.0303674	0.00828985	0.0259956	0.0162177	0.0326068	0.0219032	0.0387838	0.0190524	0.00276157	0.0162253	0.0157859	0.0383928	0.021186	0.0269531	0.0235682	0	0.0279781	0.0179393	0.0124675	0.0147844	0.0182951	0.0661271	0.0155944	0.0133452	0.0163849	0	0.0154387	0.0417174	0.0303654	0.0169908	0.0168726	0.0287986	0.00674421	0.0412062	0.0182776	0.0234733	0.0133539	0	0.0195013	0.0237496	0.0223653	0.0284269	0.00541962	0.0145239	0.0130539	0.0197399	0
CNR2	0	0	0.00133394	0.00592456	0.00289137	0.0118837	0.000311479	0.00222036	0.000607534	0	0	0.00211411	0.00880304	0	0	0.00213097	0	0.000420097	0.00160888	0.00253119	0.00165989	0.000254478	0	0.000453034	0	0	0	0	0.00306135	0.00570956	0	0.0020113	0.00342935	0	0.00342431	0	0.00665531	0.00320569	0	0	0.000808765	0	0.00158501	0.0114893	0.000238426	0	0.000151408	0
PNRC2	0.0280715	0.0268118	0.0165121	0.0246665	0.0323967	0.0214434	0.0545802	0.0370787	0.0207515	0.00366986	0.0128195	0.019256	0.0212358	0.0273794	0.014483	0.00917405	0	0.0311664	0.0238466	0.014789	0.0133266	0.0133542	0	0.0061869	0.0322784	0.0335496	0	0.015221	0.0338561	0.033127	0.041261	0.0222279	0.0256517	0.0200384	0.000385703	0.0229312	0.0229464	0.0373597	0	0.00649772	0.0142726	0.016633	0.0201464	0.0203335	0.0401478	0.0123045	0.0137953	0
SRSF10	0.184002	0.140648	0.122123	0.191148	0.187722	0.198153	0.163887	0.153347	0.121541	0.0906444	0.125586	0.110143	0.184935	0.185937	0.203405	0.18593	0	0.213126	0.216142	0.179707	0.150616	0.119338	0.0808807	0.104878	0.120035	0.159162	0.25554	0.138393	0.221147	0.214231	0.235591	0.178895	0.15375	0.148698	0.151853	0.157397	0.170527	0.123901	0	0.155686	0.156383	0.134159	0.23026	0.191111	0.190692	0.12123	0.09838	0.146037
MYOM3	0	0.000363367	0	0.000700219	0.0010687	0	0	0.000642996	0.000447575	0	0	0.00489203	0	0.000424923	0.00168932	0.00073995	0	0	0.000859463	0	0	0	0.0149024	0	0.00156995	0	0	0.0017159	0.00339473	0.00909388	0	0	0.000235567	0	0	0.000690081	0	0.00259647	0	0.00167093	0.0015946	0	0	0	0	0	0.00208454	0
IL22RA1	0	0	0.00105509	0.000950828	0	0	0	0	0	0	0	0	0	0.0037397	0	0	0	0	0	0	0	0	0	0	0	0	0	0	0	0.00158334	0	0	0.0039054	0	0	0	0	0.000812152	0	0	0	0	0	0	0	0	0	0
IFNLR1	0.0314669	0.06228	0.0300889	0.0300529	0.0217273	0.0173203	0.0167014	0.033961	0.0222342	0.0379481	0.0380249	0.0197389	0.0190822	0.0481479	0.0578724	0.0214727	0	0.0431484	0.0178332	0.0400658	0.0318096	0.0400329	0.0640957	0.0234252	0.0146563	0.0227265	0.341675	0.0247054	0.0245963	0.0339247	0.0559518	0.0217922	0.0419486	0.0527601	0.0430181	0.0331389	0.0371805	0.0381481	0	0.0490464	0.0144981	0.0134485	0.0251626	0.0317845	0.0179	0.0233357	0.0170844	0.032561
GRHL3	0	0	0.000167635	0	0	0	0	0	0.000132505	0	0	0	0	0	0	0	0	0	0	0	0.000293497	0.00138419	0	0.000300676	0	0	0	0.0160151	0	0	0	0	0	0	0	0	0	0	0	0	0	0	0.00097547	0	0	0	0	0
STPG1	0.0590449	0.0326662	0.0318534	0.0338868	0.0276296	0.0292306	0.0309228	0.0486075	0.0210673	0.0312339	0.0420252	0.0250009	0.0316883	0.0204247	0.0488882	0.0347625	0	0.028862	0.0283421	0.0230975	0.0183539	0.0356759	0.0201748	0.0205481	0.0347452	0.0212182	0	0.0390785	0.0289992	0.0314253	0	0.0279949	0.05894	0.0275735	0.0185344	0.0193429	0.0213308	0.0450255	0	0.0327936	0.0290335	0.0629826	0.037627	0.0373438	0.0718783	0.026152	0.021419	0.00399358
NIPAL3	0.243065	0.300705	0.223029	0.266867	0.220696	0.206915	0.27117	0.257269	0.197576	0.199036	0.220335	0.222699	0.267121	0.19317	0.296785	0.210433	0	0.216242	0.252287	0.23823	0.207881	0.2696	0.225455	0.217148	0.21655	0.203574	0.454405	0.188457	0.272648	0.297982	0.230969	0.227098	0.281266	0.235671	0.29848	0.244856	0.189787	0.205348	0	0.295455	0.241355	0.328068	0.313518	0.245989	0.192805	0.204988	0.202478	0.26082
RCAN3	0.136501	0.119519	0.0831285	0.163961	0.104829	0.169705	0.0862738	0.130057	0.0910145	0.0989868	0.156151	0.138595	0.17391	0.10915	0.107228	0.0927754	0	0.0995934	0.113957	0.131407	0.100467	0.0968724	0.0571145	0.107138	0.130339	0.0882266	1.03592	0.0863769	0.119307	0.110939	0.105785	0.0562647	0.128228	0.0731789	0.100003	0.116135	0.0710693	0.147587	0	0.0985347	0.117166	0.138366	0.130257	0.0974877	0.192148	0.0707182	0.0964947	0
NCMAP	0	0.0140871	0.00642776	0.00478573	0.00854289	0.00317382	0.00879188	0.000487808	0.00105465	0.00346057	0.000185871	0.0011492	0.00118225	0.00398401	0.0184293	0.00308074	0	0.005549	0.00199502	0.00109186	0.00117307	0.00204934	0	0.00262837	0.00451933	0.0103712	0	0	0.0051123	0	0	0.00590807	0	0.00158003	0	0.00213061	0.000611017	0.00244793	0	0.0151568	0.00207172	0.00740145	0.0098191	0.00462575	0.000690297	0.00317084	0.00286067	0
SRRM1	0.259524	0.300303	0.228429	0.227563	0.209291	0.229924	0.195185	0.210923	0.123582	0.179561	0.195839	0.165929	0.256133	0.140258	0.287337	0.18069	0	0.160274	0.180709	0.223871	0.173832	0.16731	0.294901	0.0994792	0.132187	0.308818	0.0124568	0.273408	0.23318	0.314868	0.314897	0.147177	0.275637	0.253424	0.226195	0.224572	0.207404	0.180692	0	0.229134	0.166589	0.273116	0.27068	0.252498	0.229697	0.17961	0.211634	0.225937
CLIC4	0.0127381	0.00402583	0.0140624	0.0141509	0.0184469	0.0207805	0.0441797	0.0176821	0.0103305	0.0143784	0.0106724	0.0244029	0.0102834	0.0104767	0.010937	0.00470232	0	0.0111037	0.00844381	0.00744583	0.00409584	0.0101379	0.0367921	0.00346039	0.0109123	0.0262575	0	0.0534335	0.0188229	0.0474099	0.0410943	0.0211305	0.0201675	0.0225644	0.00908453	0.00784811	0.0094156	0.0104314	0	0.00651437	0.010774	0.0121867	0.0172566	0.0172139	0.00718934	0.0421276	0.00536439	0.00254828
RUNX3	0	0	0	0.000172131	0	0	0.00115688	0	0	0	0	0	0	0.000810319	0	0	0	0	0	0	0	0	0	0.000497519	0	0	0	0	0	0	0	0	0	0	0	0	0	0	0	0	0	0	0	0	0	0	0	0
SYF2	0.0153914	0.0158037	0.0275507	0.0660645	0.0293546	0.0499326	0.0705988	0.0574933	0.0442765	0.0264352	0.0436364	0.0249418	0.0547081	0.0547161	0.0550391	0.0282986	0	0.0537214	0.0665439	0.0404632	0.0353797	0.0259633	0.0387892	0.0306711	0.0427137	0.0647902	0	0.00763033	0.0504101	0.0408736	0.0535312	0.0618103	0.0268097	0.0180451	0.0723958	0.0258235	0.0522677	0.0436327	0	0.0568092	0.0324123	0.0408588	0.0656935	0.0646764	0.0754832	0.0331519	0.0154407	0.0542095
RSRP1	0.417071	0.356576	0.255054	0.393905	0.298629	0.313818	0.314823	0.269534	0.187139	0.260386	0.227671	0.221621	0.288841	0.223641	0.302356	0.273076	0	0.307745	0.305069	0.274541	0.216384	0.214824	0.273843	0.136868	0.192543	0.323011	0.0124568	0.438963	0.345851	0.471829	0.458787	0.243597	0.335245	0.309466	0.24198	0.272013	0.280804	0.283908	0	0.3171	0.271119	0.368718	0.359986	0.319888	0.305555	0.200492	0.196561	0.353665
RHD	0.00199619	0	0.00485813	0.0525015	0.0221516	0.0189326	0.00266075	0.0123965	0.0285254	0.00101615	0.00150072	0.0045503	0	0.0144413	0.0105931	0.0232951	0	0.0307747	0.013447	0.00641332	0.00453253	0.0249864	0.0190999	0.0100993	0.000512453	0	0	0.0115398	0.026321	0.0215927	0	0.0349105	0.00969597	0.0133907	0	0.00552522	0.00631071	0.00602977	0	0	0.0287595	0.0269939	0.0189476	0	0.0130815	0	0.0120023	0
TMEM50A	0.114527	0.0725342	0.0874851	0.116265	0.122467	0.125858	0.153798	0.129831	0.088455	0.076674	0.090793	0.0640709	0.123411	0.0827131	0.0995902	0.0958408	0	0.0870347	0.142144	0.122173	0.102783	0.07501	0.0814465	0.0563018	0.10592	0.0861921	0.0411263	0.150601	0.138609	0.124952	0.0807422	0.0995309	0.11172	0.0842221	0.0832446	0.0714306	0.121157	0.105498	0	0.150607	0.0936313	0.105117	0.135033	0.0995689	0.154165	0.0658179	0.0389553	0.121029
RHCE	0.0325276	0.000597924	0.00650523	0.00636668	0.00694899	0.00776629	0.00613159	0.00973712	0.00908143	0.0286996	0.00482738	0.00899518	0.00510993	0.0156767	0.0267252	0.0160805	0	0.0167618	0.00761791	0.00765386	0.012679	0.00967767	0.00583609	0.0105143	0.00360619	0.00466213	0	0	0.0132667	0.00734701	0.0205335	0.0154712	0.00698388	0.00593381	0	0.00763833	0.0158269	0.0110689	0	0.00328922	0.00940432	0.00445102	0.0203962	0.00672883	0.00149098	0.00671123	0.00858374	0.0169703
MACO1	0.291538	0.271884	0.232108	0.297038	0.273209	0.304332	0.243362	0.24338	0.159855	0.226565	0.252411	0.241227	0.253213	0.227351	0.28475	0.220491	0	0.260789	0.269287	0.252555	0.226466	0.168073	0.224403	0.134227	0.210603	0.257991	0.0411263	0.348465	0.273474	0.370423	0.318769	0.223155	0.260887	0.24698	0.202287	0.214646	0.260814	0.235696	0	0.266996	0.222675	0.330553	0.274766	0.318897	0.308191	0.222859	0.175771	0.350412
LDLRAP1	0.00743026	0	0.00253293	0.00604442	0.001781	0	0.000192304	0.00387877	0.000573042	0.0001084	0.00143111	0	0	0	0	0	0	0.00288166	0.0016021	0.000699424	0.000321611	0.00186947	0.0392638	0.00131591	0	0.0132843	0	0.0513793	0.00112923	0.000861861	0	0.00482167	0.00788422	0.000691435	0	0.000595565	0.00274675	0	0	0.00159865	0	0.00199438	0	0	0	0.00327766	0.00879991	0
MAN1C1	0.112223	0.154199	0.125693	0.170408	0.139307	0.114695	0.204659	0.169322	0.133672	0.107086	0.177743	0.11857	0.139212	0.155155	0.203588	0.162736	0	0.176875	0.122562	0.156738	0.121679	0.16359	0.246393	0.0913951	0.11245	0.166001	0.303774	0.171071	0.12943	0.171557	0.260579	0.153051	0.198816	0.140386	0.176133	0.160589	0.189143	0.178185	0	0.102707	0.165099	0.211217	0.110027	0.155799	0.220846	0.101424	0.165731	0.150885
SELENON	0.00131388	0.0028115	0.0080482	0.0168516	0.0133933	0.00743653	0.0147396	0.0116061	0.0146725	0.00217334	0.00660937	0.00650741	0.0031042	0.0274185	0.0115594	0.020459	0	0.014942	0.00684864	0.00574803	0.00626121	0.00695701	0.0254057	0.0153844	0.00571964	0.00433377	0	0.00362111	0.0143664	0.00219075	0.0108301	0.0167967	0.0129611	0.0142157	0	0.00567204	0.0152192	0.00385596	0	0.0224789	0.016579	0.005455	0.0120955	0.00385802	0.00273065	0.0119839	0.032038	0.072699
AL020996.2	0	0	0.00164267	0.000612388	0.000635711	0	0.00110795	0.000134951	0.000195397	0	0	0	0	0	0	0	0	0.00266978	0.00329069	0.000644576	0	0	0	0	0	0	0	0.0148086	0	0	0	0.00178138	0	0	0	0	0.000570775	0	0	0	0	0	0.00228402	0.0115103	0	0	0.00239685	0.00399358
MTFR1L	0.139254	0.0851073	0.0683981	0.0914972	0.0757618	0.0810759	0.078285	0.0790741	0.0687842	0.0327467	0.0473594	0.0501986	0.0785262	0.0665482	0.0846077	0.0747311	0	0.0671827	0.0740093	0.0795597	0.0840358	0.0515684	0.0488082	0.0393306	0.0569797	0.0455242	0	0.0835605	0.083943	0.113847	0.0491721	0.0943591	0.0689646	0.0509428	0.0360876	0.0588236	0.0567184	0.0591975	0	0.0415425	0.0522485	0.0381627	0.088424	0.106764	0.101043	0.0521945	0.0182533	0.0436959
AUNIP	0	0.000849226	0.00764933	0.00563721	0.00822621	0.00232434	0.00475103	0.00378682	0.00596786	0	0.00281721	0.00632038	0.00455617	0.00982983	0.00143443	0.0139734	0	0.0102113	0.0044003	0.00527383	0.00833748	0.00495492	0.01003	0.00618946	0.00626045	0	0	0.00752472	0.0031486	0.00298888	0.00481325	0.00684651	0.0113177	0.00597248	0	0.00259183	0.000697785	0.0052597	0	0.00318832	0.00392108	0.00276935	0.0137937	0	0.00681996	0.0062682	0.00247334	0.0318954
PAQR7	0.0145311	0.0379107	0.0185587	0.0255169	0.0361216	0.0198617	0.0234159	0.0252568	0.0207874	0.00385875	0.00981875	0.0204907	0.0523208	0.0292179	0.0370566	0.0333644	0	0.0528356	0.0459286	0.0570836	0.0400027	0.0303585	0.00438791	0.0120108	0.0282254	0.00839041	0	0.0237868	0.0328814	0.04875	0.0427674	0.0326811	0.0258779	0.0107431	0.0369138	0.0435308	0.0207143	0.0112859	0	0.0390076	0.0280196	0.0267472	0.0461738	0.0271683	0.0205029	0.0136265	0.0140103	0.0177603
STMN1	0.411233	0.286711	0.22951	0.392833	0.309505	0.357455	0.384628	0.309614	0.175612	0.235897	0.289272	0.209606	0.343282	0.186023	0.304386	0.277306	0	0.307544	0.38087	0.251645	0.249485	0.183439	0.351697	0.148779	0.347306	0.342263	0.120179	0.451434	0.355519	0.424673	0.534761	0.236248	0.306013	0.200205	0.188473	0.16213	0.247797	0.239161	0	0.296299	0.199664	0.333402	0.348095	0.416113	0.312944	0.196034	0.125012	0.339148
PAFAH2	0	0.00388789	0.0198532	0.0180622	0.0110926	0.0269873	0.0135094	0.00845047	0.0111862	0.00308097	0.00601436	0.00316182	0.0103643	0.0208011	0.0245104	0.0279918	0	0.00954064	0.0155389	0.0171544	0.0132936	0.0103331	0.0149616	0.0103745	0.00837495	0.00333174	0	0	0.0116994	0.0144417	0	0.0177332	0.0226938	0.0127754	0.00601543	0.00755791	0.00250907	0.0151793	0	0.0094296	0.0060445	0.0134431	0.0140668	0.0193185	0.00666011	0.0391258	0.0126486	0.0296506
EXTL1	0.0424198	0.0319707	0.0289564	0.0200713	0.0236078	0.0297281	0.0598479	0.0381792	0.024922	0.016461	0.0271932	0.0137491	0.0495536	0.0153604	0.0448214	0.0140954	0	0.0223746	0.0175043	0.0247696	0.0321995	0.012684	0.0106684	0.0102664	0.0139977	0.0507056	0	0.0554668	0.0176428	0.0478612	0.0283797	0.0260502	0.0422079	0.0141619	0.036457	0.0199101	0.0148908	0.03341	0	0.0254274	0.00984418	0.0195429	0.0120579	0.0279552	0.0136896	0.0103097	0.0144061	0
SLC30A2	0	0	0.000918598	0.00164816	0.00033769	0	0	0	0.00176039	0	0	0	0	0.00121232	0	0.000617303	0	0.00235447	0	0	9.43515e-05	0	0	0.00162666	0	0	0	0	0.00147132	0.00805021	0	0.00119928	0	0.00203319	0	0.00152249	0	0	0	0	0.000929924	0	0	0	0	0.000577957	0.000209104	0
TRIM63	0	0	0.000467149	0.00186054	0.00081686	0	0	0	0.000331168	0	0	0	0	0	0	0.00283238	0	0	0	0.00341623	0.00189006	0	0	0.000119905	0.000246665	0.00965827	0	0	0.00262556	0	0.0263616	0.00294684	0	0.000911385	0	0.000582036	0.000611017	0.00142748	0	0	0.00062497	0.0086415	0.00178674	0	0	0	0.00176367	0
PDIK1L	0.103563	0.0954751	0.0508176	0.0481821	0.0569275	0.0804211	0.0627775	0.0516485	0.0459626	0.04329	0.047846	0.0526349	0.0639203	0.0455976	0.0513124	0.0299747	0	0.0327562	0.0704569	0.039926	0.0497947	0.0425906	0.0925707	0.0330386	0.0579914	0.0396323	0.494259	0.0286514	0.0541062	0.0748604	0.0696567	0.0523774	0.0501143	0.0498071	0.0794319	0.0652011	0.0466841	0.0381134	0	0.035663	0.0545305	0.0450463	0.032658	0.0904471	0.0987245	0.0167494	0.0445743	0.0580029
FAM110D	0	0	0.00291562	0.00710356	0.00848033	0.000575716	0.00114931	0.00285983	0.010396	0.000115093	0.00136818	0.00161539	0.00256259	0.00594759	0.0079945	0.00456898	0	0.00360202	0.00642914	0.00111406	0.00305352	0.00865071	0	0.00194347	0.00242004	0	0	0	0.00356811	0.00116509	0	0.0120384	0.000907932	0.00504242	0	0.00404135	0.000311302	0.000531147	0	0.00137812	0.00947457	0	0.0145051	0.00731949	0.00836225	0	0.00441003	0.00353035
C1orf232	0	0	0	0	0	0.00408038	0	0	6.84844e-05	0.00118879	8.30144e-05	0	0	0	0	0	0	0	0.00406511	0	0.00183682	0	0	0	0	0	0	0	0	0	0	0.000638687	0	0	0	0	0	0	0	0	0.000895518	0	0	0	0.000331719	0.00203427	0.00101112	0
AL391650.1	0	0	0	0.00177308	0	0	0	0	0	0	0	0	0	0	0	0	0	0	0	0	0	0	0	0	0	0	0	0	0	0	0	0	0	0	0	0	0	0	0	0.00222725	0	0	0	0	0	0	0	0
ZNF593	0	0.000738829	0.0119674	0.019177	0.0116167	0.0103084	0.0202949	0.0207303	0.014486	0.00439081	0.00376795	0.00785563	0.00866555	0.0148342	0.00514621	0.0218313	0	0.0163538	0.0187614	0.00607535	0.0131478	0.0030706	0.0233384	0.0137618	0.0191853	0.00511616	0	0.0202814	0.00997317	0.0270799	0.0401155	0.00798101	0.0116875	0	0	0.0084989	0.00653689	0.00276349	0	0.0223608	0.0136743	0.0224025	0.0225286	0	0.0229195	0.00500314	0.00226978	0
CNKSR1	0.0236505	0.0121524	0.00858193	0.0261372	0.0166085	0.010171	0.0235404	0.00877401	0.0206377	0.0138572	0.0168012	0.00528819	0.0190766	0.0236136	0.0247725	0.0180094	0	0.023396	0.0194208	0.0213417	0.0334734	0.0113504	0.005556	0.00779653	0.0161386	0.00718676	0	0.0142342	0.0183268	0.0195576	0.027092	0.00913613	0.0251599	0.0164873	0.0027459	0.00988277	0.00788954	0.0279708	0	0.029411	0.0171414	0.0260431	0.0281607	0.0452306	0.0195106	0.0153375	0.0274835	0.0647663
CATSPER4	0	0	0.000635734	0.00253115	0.00200761	0	0.00099494	0	0.000549854	0	0	0	0.00116205	0	0	0.0010402	0	0	0	0.00155542	0.00133164	0.000748913	0	0.000784047	0	0	0	0	0	0	0	0	0.000284256	0	0	0	0	0	0	0	0.000654592	0	0	0	0	0	0	0
CEP85	0.0342981	0.0276702	0.034373	0.0479216	0.0420461	0.0455715	0.0440809	0.038573	0.02905	0.0250681	0.0350952	0.0165224	0.0193364	0.0303475	0.0348248	0.0405052	0	0.0666553	0.0335128	0.0417183	0.0380454	0.0296055	0.0248968	0.0387857	0.0255301	0.0850902	0	0.0481767	0.0332	0.0444607	0.0158564	0.0299705	0.0368874	0.0382201	0.0419064	0.0317784	0.0479722	0.0224606	0	0.0650827	0.0368945	0.0506408	0.0353081	0.0104407	0.0218491	0.0551	0.0290421	0.00695254
SH3BGRL3	0.0169964	0.014004	0.0217203	0.0493435	0.0272711	0.0573698	0.0775315	0.0483089	0.0264546	0.0221628	0.0391851	0.0272763	0.0511704	0.0287734	0.0321008	0.0295977	0	0.0553617	0.0744797	0.0317847	0.017826	0.0180604	0.0621152	0.0207952	0.0870293	0.0795182	0	0.0287805	0.0450655	0.078048	0.0839776	0.0353641	0.0597307	0.0111373	0.0323748	0.0241847	0.0421751	0.0470211	0	0.0712784	0.0274187	0.0120846	0.0399813	0.077899	0.0422849	0.0675102	0.0313876	0
UBXN11	0.00800574	0.00898637	0.0259183	0.0291547	0.0329533	0.0595464	0.0159136	0.0345968	0.0259538	0.0376631	0.0263041	0.0109738	0.0251543	0.0531616	0.0357132	0.0433324	0	0.047668	0.0270098	0.0322772	0.0284623	0.019196	0.0275533	0.0334846	0.0292918	0.00495729	0	0.0195344	0.0247861	0.0123767	0.0626005	0.0302562	0.0218723	0.0104575	0.00414514	0.0252535	0.0101415	0.0177904	0	0.00668976	0.0403944	0.00405335	0.0414539	0.0459922	0.0102884	0.0178936	0.0178873	0.00463237
CD52	0	0	5.38342e-05	0	0	0	0.00019475	0.0051236	4.6316e-05	0	0.000402714	0.000371446	0	0.00104324	0	0	0	0	0	0	0	0	0	0.00116223	0	0	0	0	0.00430445	0	0	0.000336453	0.00199984	0	0	0	0	0	0	0.00159865	0	0	0	0	0	0.0020073	0	0
CRYBG2	0	0	0.000294592	0.00152331	0.00623743	0.000517448	0.00442042	0	0.000748756	0	0	0.000212264	0	0	0	0.00662165	0	0	0	0.00151634	0.00190675	0.000524964	0	0	0.000538064	0	0	0.00687929	0.00582999	0.00178069	0	0.000336453	0.000941139	0	0	0.00271158	0	0	0	0	0	0	0	0	0	0	0	0
ZNF683	0	0	0	0	0	0.00104056	0	0	0	0	0	0.00118935	0	0	0	0	0	0	0	0	0	0	0	0	0	0	0	0	0	0	0	0	0	0	0	0	0	0	0	0	0	0	0	0	0.000809106	0	0.000607705	0
LIN28A	0	0	0	0.000513186	0	0	0	0.000479904	0.000668328	0	0	0	0	0	0.000590743	0.000514457	0	0.00144085	0.000591687	0	0	4.14033e-05	0	0.00258818	0.00408298	0	0	0	0	0	0	0	0.000126351	0	0	0	0	0	0	0	0	0	0	0	0	0	0	0
DHDDS	0.218933	0.1208	0.0964534	0.10799	0.115552	0.113393	0.0436915	0.0546427	0.0889539	0.026328	0.0807589	0.0633991	0.092401	0.124944	0.114234	0.151529	0	0.193434	0.075838	0.128944	0.0801662	0.0859999	0.0842017	0.0736503	0.0535535	0.0759703	0	0.0481233	0.0729969	0.118639	0.0260567	0.109249	0.0777914	0.10594	0.0456562	0.0977612	0.0808889	0.0821503	0	0.099196	0.143798	0.0907586	0.0971577	0.0942765	0.0709663	0.0859389	0.0989483	0.0106355
HMGN2	0.0950076	0.079168	0.0701014	0.0879869	0.0779871	0.110601	0.0635499	0.0793345	0.0484285	0.0850465	0.0724237	0.0467931	0.0646017	0.0709201	0.0757987	0.08874	0	0.080874	0.0924447	0.0965404	0.06379	0.0516048	0.0638108	0.0540828	0.0702583	0.0853654	0	0.136636	0.11301	0.0896552	0.027576	0.0448382	0.0730718	0.0529754	0.0680036	0.0639828	0.0504641	0.0487505	0	0.0501357	0.0452292	0.0536562	0.0991821	0.0953459	0.0678677	0.033339	0.0261944	0.0488244
RPS6KA1	0.00203922	0.00726333	0.0146139	0.0106231	0.0162552	0.0192004	0.00973398	0.0140709	0.00653027	0.00697252	0.00977666	0.00479999	0.00389699	0.0164383	0.0321949	0.00414721	0	0.0167085	0.00911543	0.00915046	0.011961	0.0220673	0.0174079	0.00882625	0.0192026	0.0448679	0.0124568	0.00910481	0.0150544	0.0296089	0	0.0146923	0.0231223	0.00523484	0	0.00717844	0.0220151	0.00724907	0	0.0129424	0.00394328	0.0473792	0.0156122	0	0.0235886	0.00747012	0.00910406	0
ARID1A	0.320865	0.22783	0.228515	0.281276	0.250542	0.268329	0.206267	0.220442	0.16449	0.224761	0.211766	0.195634	0.232882	0.214004	0.243577	0.247894	0	0.263496	0.212283	0.278988	0.201339	0.165604	0.20428	0.14365	0.181371	0.252287	0.0411263	0.154403	0.247814	0.315778	0.284033	0.228228	0.197588	0.21853	0.219473	0.224395	0.183085	0.198568	0	0.293639	0.260124	0.237559	0.248618	0.258201	0.190545	0.170491	0.162954	0.173479
PIGV	0.0193975	0.00239964	0.00651311	0.0172276	0.0150207	0.00754788	0.0209475	0.00967199	0.0106907	0.00205581	0.00811435	0.00645715	0.0235249	0.01264	0.00982498	0.0110889	0	0.00580064	0.0122416	0.00426759	0.0101767	0.00392538	0.00783753	0.0131099	0.00463416	0.00249302	0	0.00914628	0.0148908	0.00861121	0	0.0214835	0.0160446	0.0170722	0	0.0103626	0.0102641	0.0262283	0	0.0117651	0.00946867	0.00699396	0.0150765	0.00417129	0.0260731	0.0158289	0.00777175	0.0411315
ZDHHC18	0.068959	0.070389	0.0677337	0.121844	0.0853543	0.0818579	0.154066	0.0667053	0.0679435	0.0486814	0.100676	0.0805293	0.0748353	0.0866179	0.100496	0.0888927	0	0.103047	0.0960814	0.095	0.0739955	0.0698844	0.0446701	0.046874	0.069804	0.0477197	0.303774	0.0942732	0.0952108	0.0859355	0.166833	0.0926504	0.0778332	0.085817	0.0806109	0.0582667	0.0813095	0.10187	0	0.0558527	0.0798112	0.109461	0.146991	0.120867	0.0853533	0.0754664	0.066819	0.1546
SFN	0	0	0	0	0	0	0	0	0.00120741	0	0	0	0	0	0	0	0	0	0.000507799	0	0.000895063	0.00454103	0.000641326	0	0.000959071	0	0	0	0	0	0.027092	0	0	0	0	0	0	0	0	0.00336076	0	0	0	0	0	0.000781278	0	0.0512682
GPN2	0.0536102	0.0844256	0.0253149	0.0446012	0.0322833	0.0190755	0.0634844	0.0530551	0.0309686	0.0288417	0.0318015	0.0280078	0.0638564	0.0417101	0.038016	0.0381183	0	0.0523354	0.0487541	0.053347	0.035091	0.0358198	0.0589486	0.0300159	0.0262238	0.0406101	0	0.0190855	0.0383038	0.045328	0.0305575	0.0328077	0.0455889	0.0275354	0.0183258	0.0604178	0.0331005	0.0467353	0	0.0574676	0.0410854	0.0379212	0.041577	0.0709398	0.0929537	0.0193073	0.0381073	0.175945
GPATCH3	0	0.0038479	0.0123293	0.0188591	0.0163989	0.0108581	0.00909885	0.0219056	0.0155201	0.0113105	0.0080333	0.0132258	0.0186283	0.00839573	0.0148001	0.0195745	0	0.0164563	0.0181625	0.0172279	0.016644	0.00912384	0	0.0121875	0.0157367	0.00715369	0	0.0108544	0.00774097	0.000839968	0.0508043	0.0157548	0.0155609	0.00238408	0.00789673	0.0139779	0.0155565	0.0121327	0	0.0154491	0.0154109	0.00911283	0.00672055	0.00391791	0.0141108	0.0146572	0.0249181	0
NUDC	0.0841458	0.106163	0.0542101	0.0976866	0.0773529	0.0780874	0.158325	0.104466	0.0644005	0.0689384	0.0735328	0.0674008	0.133574	0.0949117	0.0860103	0.09314	0	0.0984912	0.115858	0.0681389	0.0778311	0.0523006	0.116897	0.0481085	0.0731129	0.0824606	0.0783382	0.129485	0.0927914	0.113077	0.157916	0.0752551	0.120724	0.0897057	0.0842379	0.0704583	0.101613	0.0829541	0	0.0742551	0.077706	0.0883137	0.106595	0.141267	0.100135	0.0576558	0.0587999	0.206889
KDF1	0	0	0.00149055	0.00194829	0.00125348	0.00517889	0.000360133	0	0.000673095	0	0.000772386	0	0	0	0.00206577	0.00121687	0	0.00213391	0	0	0.000330381	0	0	0.00119871	0	0	0	0	0	0.00117901	0	0.00265783	0.00181472	0	0	0.000274168	0	0	0	0.00883767	0.000491196	0	0	0	0	0	0.00410713	0.0656282
TRNP1	0	0.0156492	0.0232451	0.0427022	0.031406	0.0351278	0.0472811	0.0487725	0.0313938	0.0255594	0.0381148	0.0361481	0.0540635	0.0449874	0.0333537	0.0384811	0	0.0491941	0.0398253	0.0362096	0.0359354	0.0429179	0.032495	0.0397286	0.0348091	0.0233123	0	0.0434753	0.0489333	0.0281675	0.139764	0.057544	0.0592604	0.0300871	0.0025003	0.0240326	0.0430734	0.0462485	0	0.0209403	0.0324845	0.0292254	0.0573182	0.0313315	0.0341112	0.0458768	0.0258189	0.141889
TENT5B	0	0	0.000214606	0.00381401	0.00122513	0.000219798	0.00418588	0.00465721	0.000337555	0	0.00168726	0	0	0.00524166	0	0	0	0	0	0	0.00157619	0.00170289	0	0.000453034	0	0	0	0	0.000160705	0.00833076	0	0.0124296	0	0	0	0.000112875	0	0.00525799	0	0	0.000651247	0	0	0	0.00313211	0	0.000231888	0
SLC9A1	0.0176486	0.0574604	0.0322	0.0560735	0.0489831	0.03729	0.046422	0.065924	0.0464462	0.0302719	0.041033	0.0487355	0.0331031	0.0520404	0.0521137	0.0644329	0	0.0704835	0.0352051	0.0606888	0.0483334	0.0552927	0.0457318	0.0270378	0.0210272	0.0378426	0	0.0414017	0.0336931	0.0753129	0.0952705	0.0515396	0.0704193	0.0362404	0.0282915	0.0558343	0.0524969	0.0397926	0	0.0862684	0.0547193	0.0488026	0.0394659	0.0395996	0.0650794	0.099368	0.0772711	0.000736808
WDTC1	0.0634435	0.0945827	0.076913	0.103739	0.117484	0.11891	0.0928918	0.0898991	0.0688383	0.038949	0.0813411	0.0471227	0.0439743	0.0946135	0.0889712	0.103203	0	0.0931702	0.0772234	0.0965777	0.0545462	0.0586231	0.0745532	0.0537987	0.0687083	0.0952058	0	0.0977322	0.0864055	0.0998122	0.119891	0.0807393	0.0968287	0.0713808	0.0472536	0.0948563	0.0994528	0.0793341	0	0.0683025	0.0879891	0.0505449	0.0816775	0.0888213	0.179817	0.0713699	0.0654139	0.00841019
TMEM222	0.107605	0.0580262	0.102211	0.0949137	0.0730895	0.093818	0.0942612	0.126254	0.0646716	0.0581458	0.08069	0.0364069	0.151464	0.0616602	0.0650314	0.099084	0	0.0977053	0.129131	0.110462	0.0697838	0.0506467	0.110294	0.052698	0.0923203	0.0798894	0.341675	0.0949568	0.107732	0.121326	0.118674	0.0788254	0.0902801	0.107951	0.0750046	0.067794	0.0770472	0.076136	0	0.0802456	0.0748103	0.0815286	0.0751812	0.172838	0.155805	0.0410786	0.0454106	0.047554
SYTL1	0	0	0.00248034	0.00216764	0.00196533	0	0.009474	0.00340176	0.00272497	0.0031311	0.00257627	0.000371446	0.000685726	0.00469362	0.000306823	0.00542495	0	0.00806793	0.0025505	0.00089286	0.0012677	0.00212369	0.00383802	0.0023231	0.0014049	0	0	0	0.00722773	0.00562615	0	0.00253177	0.000560178	0.0016792	0	0.00123004	0	0	0	0	0.00188526	0	0	0.00472698	0.00208178	0	0.000717342	0.056494
MAP3K6	0.0396673	0.00194832	0.0107549	0.0102087	0.00793192	0.00940834	0.0188625	0.0145573	0.00636619	0.00349207	0.00963325	0.0132495	0.0210254	0.0100662	0.0315604	0.0083613	0	0.0222045	0.0158291	0.0224976	0.0232261	0.0132134	0.00293848	0.00114281	0.015772	0.0113339	0	0.0177422	0.00210068	0.056931	0.0263953	0.0081304	0.0201268	0.00236108	0	0.00569394	0.0191295	0.0135189	0	0.00109059	0.0150749	0	0.0124692	0.0167729	0.0258232	0.000583087	0.00155986	0
FCN3	0	0	0.000549634	0	0	0	0	0	0.000695669	0	0	0.000810202	0	0.00128259	0	0.0022193	0	0.00362138	0	0	0.000502695	0	0	0	0	0	0	0.00992278	0.000545014	0	0.0112077	0.00253465	0	0	0	8.50161e-05	0	0	0	0	0	0	0.00314507	0	0	0	0.000381788	0.0267403
CD164L2	0	0.00158662	0	0.00261441	0.00259366	0	0	0.00212221	0.00161799	0.0102126	0	0.000941374	0.00102108	0.00508435	0	0.0052335	0	0	0.000280211	0.00017966	0.00108149	0.00232304	0	0.000194621	0.000157478	0	0	0	0.00484709	0	0	0.000622771	0.00306997	0	0	0.000190202	0.000611017	0	0	0	0.00254296	0.0042103	0	0	0	0.000272025	0.000380285	0
GPR3	0	0.00694683	0.0104043	0.0170211	0.0178158	0.0166456	0.000813487	0.00863801	0.013394	0.017476	0.00472771	0.00935156	0.0140422	0.00217871	0.00131669	0.00722852	0	0.0033218	0.0118682	0.00910886	0.0222189	0.00408868	0.0165373	0.00910064	0.00863797	0	0	0.0017159	0.00321116	0.0118827	0.0206069	0.00881245	0.00251314	0.00944107	0	0.0132338	0	0.00287059	0	0.00667264	0.013984	0.0204568	0.0153001	0.0469818	0	0.0386527	0.00644713	0
WASF2	0.0298426	0.118507	0.0883204	0.0741474	0.0755341	0.0902473	0.103838	0.0615613	0.0548005	0.109387	0.0408111	0.036641	0.0957156	0.0636625	0.0708993	0.0666838	0	0.0959182	0.0618512	0.081436	0.0535689	0.0745242	0.0457685	0.0334125	0.0774645	0.0721379	0	0.104335	0.0827527	0.133958	0.0459661	0.0710891	0.0571522	0.102397	0.0632273	0.0844039	0.0666725	0.0522008	0	0.100381	0.0405468	0.0538533	0.0843034	0.062041	0.0794881	0.0748758	0.0383607	0.135558
AHDC1	0.153202	0.121723	0.100304	0.0972007	0.085688	0.0956005	0.140498	0.107627	0.0819353	0.114801	0.114196	0.0610631	0.100178	0.103564	0.115792	0.107766	0	0.147407	0.0988403	0.13057	0.0909271	0.112561	0.126218	0.0659177	0.087434	0.128058	0.120179	0.0764264	0.0777917	0.131986	0.167721	0.116796	0.115182	0.108682	0.0848244	0.134074	0.119443	0.0957223	0	0.158558	0.0907942	0.0809444	0.126714	0.117244	0.129867	0.103844	0.110245	0.360054
FGR	0	0	0.000185297	0.00116122	0.00211244	0	0	0.00277165	0.000400396	0.0034118	0	0	0	0.00171567	0.000161022	0.00129901	0	0	0	0	0	0.000114555	0	0	0	0	0	0	0.00151396	0.00494064	0	0.000346244	0.000449494	0	0	0.000141689	0	0	0	0	0.00141751	0	0.00525416	0	0	0	0	0
IFI6	0.0580913	0.0624849	0.0239525	0.0379004	0.033568	0.0500145	0.0892152	0.0650871	0.0302888	0.0303654	0.0253235	0.0138116	0.0478935	0.0334674	0.0312821	0.0378342	0	0.0485515	0.0410871	0.0194265	0.0245766	0.0466921	0.026432	0.0177561	0.029991	0.0187676	0	0.058283	0.0371326	0.0474381	0.0956154	0.0361212	0.0393872	0.018531	0.0247435	0.00889363	0.0254272	0.0378597	0	0.0652415	0.0236107	0.0539154	0.0628348	0.033049	0.0324647	0.0130841	0.012526	0.0598994
FAM76A	0.0753737	0.0602779	0.0677098	0.0943884	0.0939639	0.102618	0.0397068	0.0821469	0.0556632	0.0504154	0.0591572	0.0546638	0.0685312	0.0557269	0.103686	0.0901382	0	0.0880682	0.070942	0.0692224	0.0942251	0.0731369	0.0547652	0.0652401	0.0726111	0.043932	0.441416	0.119551	0.0681194	0.0786405	0.197334	0.0451918	0.0662613	0.0560725	0.0776348	0.102663	0.0512351	0.0747898	0	0.06302	0.0714927	0.072632	0.0681651	0.037711	0.0368684	0.0589377	0.0565317	0.00132958
STX12	0.317866	0.221235	0.22418	0.252478	0.246495	0.225119	0.226368	0.20956	0.156942	0.194428	0.233186	0.177018	0.243777	0.172294	0.269391	0.244067	0	0.291638	0.246809	0.252235	0.210507	0.211093	0.285308	0.150247	0.20242	0.339355	0.301877	0.249972	0.297123	0.316854	0.273418	0.22718	0.280727	0.211753	0.311228	0.229357	0.23176	0.231241	0	0.232984	0.217382	0.248252	0.292599	0.289232	0.320826	0.247272	0.174473	0.213372
PPP1R8	0.0221568	0.0832012	0.0383292	0.0464554	0.0448154	0.0468047	0.0503068	0.0492885	0.0309678	0.0471138	0.055011	0.0346237	0.0671078	0.0417422	0.0559243	0.0362802	0	0.0263335	0.0374101	0.0255478	0.0344709	0.0395274	0.0332019	0.0278668	0.0326934	0.0221519	0	0.0987482	0.0339535	0.0682083	0.0455337	0.0279115	0.0299748	0.0529685	0.02381	0.0253771	0.0601846	0.0377419	0	0.0365748	0.0273109	0.0393452	0.0605909	0.0343567	0.0371502	0.0328172	0.0285521	0.0619907
THEMIS2	0	0.00599324	0.00220622	0.00808783	0.00725354	0.00215866	0.00280002	0.00406315	0.00352132	0.00141337	0.00301349	0.0100322	0.00277922	0.00273593	0.00718606	0.00215753	0	0.00163475	0.00570624	0.0096881	0.0105443	0.0071586	0	0.00231085	0.00064789	0.0331423	0	0.0117201	0.00573411	0.0122068	0.00997388	0.00364225	0.0143503	0.00208192	0.0217564	0.0075937	0.00591869	0.00026424	0	0	0.00917937	0.0133792	0.0057693	0.00547748	0.0065376	0.0010894	0.00223268	0.0144166
RPA2	0.0436807	0.0390439	0.0371433	0.0437623	0.0517482	0.0486704	0.0466688	0.0465103	0.0413949	0.0165982	0.0401963	0.0428081	0.038498	0.040628	0.0368939	0.0741293	0	0.0482542	0.0538162	0.0428682	0.0419844	0.0419257	0.0536191	0.0471923	0.0351025	0.0555628	0	0.00588764	0.0537494	0.0532948	0.123093	0.0602261	0.0413798	0.0593328	0.0329558	0.0516542	0.0603038	0.0201738	0	0.048301	0.0397917	0.0616639	0.0462282	0.0392566	0.055298	0.0735388	0.0252849	0.0483113
SMPDL3B	0.00551215	0	0	0.00116103	0	0	0	0	0.00057953	0.00242336	0	0	0	0.00218169	0.00127318	0.000982274	0	0	0.00045687	0.000255497	0.000853013	0.000469171	0	0.000449723	0	0	0	0.00776299	0.00374331	0.00929149	0	0	0.000560178	0	0	0.00117686	0.000933454	0	0	0.00176425	0.00112047	0	0	0	0	0	0.000321995	0
XKR8	0	0.00798374	0.0143523	0.00635194	0.0122458	0.00269605	0.0156998	0.00732231	0.0138023	0.00550299	0.00107575	0.00477662	0.0117052	0.0111836	0.0193037	0.00950204	0	0.0149154	0.00661293	0.0089445	0.00804868	0.00713082	0.0334273	0.00345956	0.00992789	0.0404155	0	0.00695598	0.00908541	0.00933829	0	0.0131785	0.00988441	0.0162128	0	0.0152996	0.0138061	0.0215268	0	0.00290856	0.00806169	0.0168676	0.00459169	0.038881	0.00623788	0.00360319	0.0113793	0.00353035
EYA3	0.25942	0.2313	0.191824	0.244421	0.195625	0.220391	0.218326	0.163652	0.144437	0.17532	0.171865	0.139749	0.194409	0.159279	0.19534	0.182715	0	0.228369	0.161578	0.217339	0.171928	0.117285	0.155595	0.105363	0.15514	0.208754	0.400058	0.287287	0.203991	0.303263	0.249364	0.157936	0.217629	0.211038	0.195149	0.219418	0.167883	0.197619	0	0.243135	0.177541	0.221454	0.214927	0.19274	0.210954	0.119446	0.135907	0.276938
PTAFR	0	0	0.0101326	0.00416185	0.00297613	0	0.00410682	0.0103425	0.00461457	0.000115093	0.0022716	0.00224387	0.00472955	0.00718419	0.00494811	0.00122749	0	0.00536273	0.00153447	0.000626116	0.00344845	0.00123046	0	0.00312469	0.00185367	0	0	0	0.00642871	0.00339496	0.013283	0.00670971	0.006595	0.0018798	0	0.00421919	0.00281778	0.000818148	0	0.00278825	0.0042936	0.000678899	0.00564689	0.0140198	0.000797367	0.00151868	0.00658799	0.090958
DNAJC8	0.0853969	0.0699631	0.0840603	0.0906846	0.0713247	0.0807157	0.109394	0.0938911	0.0598206	0.0866456	0.0679258	0.0532323	0.0959711	0.0338659	0.0407301	0.0738607	0	0.0768191	0.0982883	0.0740375	0.0847625	0.0439786	0.0487013	0.0417638	0.077644	0.0971104	0	0.0719392	0.0815967	0.103834	0.107978	0.0811611	0.077873	0.0505281	0.0326822	0.0595778	0.0776111	0.0513604	0	0.0501553	0.0609851	0.0561784	0.10355	0.147879	0.160356	0.0452161	0.0630081	0.034873
ATP5IF1	0.194673	0.143233	0.149757	0.270408	0.225996	0.240543	0.244392	0.172866	0.117685	0.116111	0.113661	0.101219	0.147236	0.138182	0.229067	0.146415	0	0.152919	0.192379	0.144513	0.138848	0.100332	0.151576	0.0911195	0.1599	0.176119	0.282641	0.299842	0.262111	0.245317	0.311237	0.144452	0.150141	0.125213	0.0876594	0.100905	0.152627	0.114213	0	0.176665	0.120307	0.18014	0.198835	0.235979	0.155775	0.0985067	0.0569511	0.0845373
SESN2	0.0266231	0.0250012	0.0325726	0.0238493	0.0323987	0.0108139	0.0919434	0.0356798	0.0288845	0.0318963	0.0198523	0.0198952	0.0446719	0.0128022	0.0384673	0.0299944	0	0.0347048	0.0276925	0.0286728	0.039083	0.0254189	0.0319955	0.0136679	0.0392385	0.00218518	0	0.0372199	0.0410486	0.023552	0.0615211	0.0454123	0.017627	0.0238326	0	0.0387997	0.0390977	0.0416989	0	0.0272038	0.0239468	0.0361391	0.0367403	0.0410662	0.0179571	0.0242261	0.019317	0.140467
MED18	0.00903746	0	0.0106489	0.00594141	0.00258957	0.00427254	0.00538212	0.00215612	0.00399361	0	0.00166432	0.000941374	0.000949109	0.00708134	0.00139904	0.00569598	0	0.00874143	0.00270802	0.00333757	0.00239617	0.000632521	0	0.00464941	0.00321676	0	0	0	0.00501897	0	0.00946313	0.000425445	0.00345956	0.00225089	0	0.00362217	0.000669298	0.00127641	0	0	0.00431908	0	0.00556013	0	0	0	0.000184605	0.0281657
PHACTR4	0.261396	0.379902	0.302939	0.298175	0.274195	0.354525	0.276132	0.233901	0.192951	0.234542	0.254137	0.230441	0.250064	0.23923	0.296082	0.282054	0	0.280304	0.243489	0.314549	0.241342	0.19537	0.204525	0.131312	0.216124	0.201776	0.0783382	0.272617	0.296548	0.350113	0.380772	0.234894	0.299376	0.307556	0.298415	0.269447	0.254855	0.196236	0	0.305738	0.266426	0.447128	0.241705	0.472957	0.272924	0.203396	0.182309	0.303476
RCC1	0.054751	0.0927358	0.0375892	0.097921	0.0724832	0.0628924	0.131249	0.053	0.0512291	0.0267628	0.0265051	0.0394991	0.0522435	0.0458229	0.0737239	0.0462592	0	0.0685306	0.0511407	0.0523616	0.0618027	0.0492943	0.0440487	0.0365002	0.0323997	0.0806924	0	0.0964729	0.0897669	0.0665215	0.248802	0.0534368	0.0761657	0.0751799	0.118043	0.0382854	0.0710458	0.0640996	0	0.054595	0.0462731	0.137587	0.0804197	0.081367	0.0463252	0.0252028	0.0271447	0.140324
TRNAU1AP	0.213394	0.140505	0.140518	0.135404	0.139898	0.15509	0.188413	0.128723	0.110457	0.124247	0.135354	0.147538	0.132536	0.165067	0.194771	0.158997	0	0.197969	0.134934	0.152299	0.13908	0.139874	0.219155	0.087162	0.108435	0.168316	0.164488	0.191589	0.133948	0.189335	0.282665	0.153072	0.188934	0.184216	0.151753	0.176371	0.156352	0.193156	0	0.225072	0.146297	0.1158	0.170054	0.129757	0.150909	0.131951	0.118872	0.213691
TAF12	0.175783	0.084236	0.0548761	0.0589292	0.0774079	0.0705985	0.0608327	0.0415228	0.046632	0.0483184	0.0547189	0.0694029	0.0461522	0.0596241	0.0488856	0.0791802	0	0.0646459	0.0614954	0.0643359	0.0667974	0.0537747	0.104788	0.0423775	0.0354383	0.10684	0.0783382	0.101746	0.0375663	0.080833	0.146678	0.0509507	0.0867643	0.0866723	0.0430231	0.0572325	0.0563036	0.0460585	0	0.0608802	0.0449838	0.061857	0.0570233	0.0969508	0.0852071	0.0669148	0.0474167	0.0513658
RAB42	0	0	0.00105206	0.000498729	0.000547473	0	0.000287414	0	0.000943319	0	0	0	0	0	0	0.00017005	0	0	0.000215309	0	0	0	0	0	0.000293015	0	0	0	0.00252506	0.00347672	0	0	0	0	0	0	0	0.000324791	0	0	0	0	0	0	0	0.00543911	0	0
GMEB1	0.0781225	0.0724689	0.0481265	0.0490879	0.044592	0.0439424	0.0684667	0.0502322	0.0394792	0.0473537	0.0472933	0.0462668	0.0898062	0.0618292	0.0547018	0.0645138	0	0.0903716	0.070728	0.0552382	0.051593	0.0346421	0.134394	0.0405191	0.0196312	0.0300923	0	0.0570926	0.0491223	0.0610235	0.0726141	0.0520348	0.0513739	0.101706	0.0407832	0.0534836	0.0417315	0.0336791	0	0.118823	0.0578311	0.036238	0.0718594	0.0115964	0.0410583	0.0905352	0.0467983	0.172214
YTHDF2	0.0711558	0.122086	0.104163	0.0948754	0.0969503	0.118306	0.141383	0.106994	0.0624727	0.065152	0.107215	0.0907543	0.088067	0.0508467	0.0864095	0.076008	0	0.0998772	0.11383	0.117934	0.0687616	0.0627286	0.101586	0.048963	0.0690102	0.0833965	0	0.0860449	0.0715213	0.197362	0.0971823	0.0672733	0.108646	0.0927646	0.0990965	0.124131	0.111697	0.0567342	0	0.083188	0.0833026	0.10708	0.097577	0.114565	0.0865595	0.0624117	0.0443566	0.180366
OPRD1	0.143138	0.107743	0.197084	0.1605	0.144939	0.132622	0.19148	0.165461	0.147392	0.203189	0.113975	0.150221	0.194283	0.177693	0.183543	0.178324	0	0.13989	0.193556	0.174104	0.138556	0.169518	0.334851	0.0990628	0.104178	0.178268	0	0.119884	0.12374	0.127917	0.2052	0.17643	0.22505	0.130023	0.255668	0.172238	0.154916	0.143228	0	0.20442	0.195685	0.274829	0.204587	0.213237	0.170901	0.156063	0.168833	0.178478
EPB41	0.24325	0.130585	0.117884	0.126794	0.0893109	0.131989	0.142812	0.100999	0.0720061	0.126341	0.0873679	0.12124	0.0978319	0.178006	0.158345	0.100629	0	0.125331	0.144766	0.115512	0.0938801	0.12223	0.136181	0.0625812	0.0876942	0.193789	0.303774	0.16944	0.121487	0.151083	0.162278	0.109969	0.193786	0.118014	0.0700288	0.0894801	0.119842	0.107921	0	0.150286	0.110249	0.205878	0.268364	0.128619	0.123349	0.104355	0.0943489	0.24938
TMEM200B	0	0	0	0.000310661	0	0	0	0	0.000128489	0	0	0	0	0	0	0	0	0	0	0.00695183	0.000841227	0	0	0	0.000256018	0	0	0	0	0	0	0	0	0	0	0	0	0	0	0	0	0	0	0.00100791	0	0	0.000293551	0
SRSF4	0.273457	0.254242	0.194421	0.237213	0.206082	0.234872	0.258175	0.206736	0.141893	0.162625	0.194186	0.242006	0.252788	0.18306	0.260229	0.220289	0	0.268791	0.195297	0.228005	0.206669	0.130154	0.226656	0.104024	0.155931	0.225459	0.552899	0.164556	0.162339	0.214302	0.353488	0.143981	0.216116	0.204543	0.248295	0.208075	0.179042	0.192781	0	0.212771	0.191336	0.270461	0.223496	0.193986	0.179593	0.197582	0.141972	0.305314
MECR	0.0344325	0.0411009	0.0577273	0.109262	0.0603546	0.0559926	0.0708251	0.0788187	0.0702688	0.0642952	0.0375139	0.0556855	0.0601488	0.108486	0.0905996	0.0918518	0	0.114804	0.0672853	0.0849119	0.0547112	0.0592173	0.0941846	0.0641163	0.0560845	0.0394661	0.0124568	0.0144804	0.0559364	0.0634903	0.057863	0.0567168	0.0920124	0.0947815	0.0209328	0.0783539	0.0540538	0.0955826	0	0.118907	0.103781	0.0754156	0.0873048	0.0406599	0.0593163	0.0806676	0.0909021	0.134077
PTPRU	0.116012	0.138965	0.176826	0.153045	0.156518	0.189044	0.168544	0.114599	0.123967	0.11735	0.109719	0.136922	0.148201	0.11259	0.185376	0.174443	0	0.200458	0.188716	0.190978	0.153333	0.15388	0.228714	0.113427	0.134999	0.110431	0.0124568	0.154987	0.157324	0.226498	0.279447	0.169861	0.125362	0.172503	0.129292	0.158145	0.172051	0.0966453	0	0.188243	0.147134	0.162907	0.19377	0.171192	0.151403	0.0881059	0.178093	0.179475
MATN1	0	0.00770675	0.000632042	0.00450861	0.00128623	0.000484856	0	0.000939987	0.000420967	0	0.00359151	0	0.000759397	0	0.00393377	0.000162519	0	0.000567141	0.000604887	0.000991992	0	0.000504835	0.00261669	0.00167134	0.000467828	0	0	0	0.00132846	0.0197665	0	0.00246817	0.00251496	0	0	0	0	0	0	0	0	0.00467931	0.0156144	0	0.00796026	0	0	0.301424
LAPTM5	0	0.0178876	0.00816161	0.00971264	0.00755886	0.0244626	0.0236263	0.00973166	0.00876422	0.0211621	0.0118572	0.0115331	0	0.00476461	0.0181342	0.0067744	0	0.0148961	0.014876	0.00956752	0.0112673	0.0116227	0.0214277	0.0193959	0.00809078	0.0124226	0	0.0183389	0.0111478	0.0054833	0.0151539	0.0080236	0.0254724	0.000585302	0	0.000774032	0.00365589	0.0226397	0	0.0108182	0.00975011	0.00425114	0.0206431	0.00338945	0.00693161	0.00530607	0.00558268	0.0179766
SDC3	0.131762	0.124135	0.0863865	0.0667712	0.0658476	0.0437196	0.0584933	0.110649	0.079997	0.0360055	0.0452559	0.0465041	0.076614	0.0830199	0.114655	0.0807478	0	0.093163	0.10026	0.0706922	0.0496404	0.0781594	0.0608602	0.0464856	0.0931543	0.074093	0	0.0656673	0.0692718	0.11109	0.138873	0.0799972	0.0788052	0.0848943	0.0371453	0.0677694	0.0793984	0.0987035	0	0.071468	0.105134	0.0535493	0.0606943	0.069918	0.0881681	0.0917607	0.0375769	0.0296924
PUM1	0.388508	0.365056	0.301788	0.322951	0.284276	0.439415	0.32095	0.255408	0.159939	0.24237	0.272792	0.245528	0.325597	0.191567	0.300319	0.261645	0	0.255962	0.328045	0.335159	0.237061	0.176054	0.257877	0.132938	0.280743	0.352677	0.545937	0.416699	0.323713	0.470464	0.34515	0.204129	0.30704	0.289427	0.362837	0.266898	0.26574	0.225407	0	0.296667	0.233827	0.33156	0.296823	0.490694	0.373574	0.218721	0.158507	0.281349
NKAIN1	0.0191004	0.00881728	0.0130681	0.0153863	0.00865633	0.0180192	0.0158804	0.00312601	0.0077618	0.00494776	0.010317	0.0030197	0.00364983	0.00453788	0.0104455	0.00975194	0	0.0121649	0.00678392	0.0159302	0.00336378	0.00767565	0	0.00392246	0.00998821	0.00555728	0	0.0185007	0.00947401	0.0126008	0.0425586	0.015525	0.015116	0.00396219	0.0118018	0.00567375	0.010613	0.0138794	0	0.0242234	0.0122956	0.00709047	0.0151131	0.00288017	0.00784186	0.0026916	0.000945849	0.189947
SNRNP40	0.134178	0.060878	0.0744199	0.125733	0.0973304	0.0943803	0.0844441	0.0762513	0.0661982	0.069456	0.061854	0.0682215	0.0470811	0.0993329	0.0763207	0.104809	0	0.129406	0.0623549	0.091881	0.112045	0.0644673	0.0388893	0.0661101	0.068542	0.102074	0	0.109963	0.0890816	0.133652	0.0733762	0.08459	0.0808616	0.081871	0.100405	0.0892187	0.101595	0.0605415	0	0.0793024	0.0813323	0.126983	0.0842716	0.06031	0.0824017	0.0519922	0.073591	0.244792
ZCCHC17	0.196564	0.198254	0.165244	0.167389	0.162655	0.1501	0.145545	0.135898	0.113644	0.100702	0.125732	0.129635	0.151195	0.161103	0.141101	0.157613	0	0.164402	0.138524	0.163091	0.129253	0.120285	0.16698	0.0947764	0.103427	0.138386	0.0411263	0.23061	0.177853	0.193648	0.0726611	0.151931	0.121972	0.158006	0.0898643	0.122321	0.130158	0.0931102	0	0.13821	0.151121	0.136776	0.210652	0.152265	0.173175	0.151895	0.0807005	0.153881
FABP3	0.0563769	0.03376	0.0354359	0.0302083	0.0334143	0.0265585	0.0637534	0.0330052	0.021805	0.0414498	0.011902	0.0289139	0.0430169	0.0200606	0.0446628	0.0317244	0	0.0253326	0.0409393	0.0268355	0.0225071	0.0158154	0.025034	0.0244743	0.0405216	0.0177974	0	0.0138163	0.020156	0.0169764	0.0409896	0.0191767	0.0251048	0.0251785	0.0204321	0.0186612	0.0533744	0.0263698	0	0.00144682	0.0165962	0.011144	0.0215062	0.0722268	0.0445786	0.0307013	0.00907897	0.0457664
SERINC2	0	0.006184	0.00222671	0.00188808	0.0026807	0.00491317	0.00361484	0.00441817	0.00150472	0.000540413	0	0.000450608	0.00203932	0.00578585	0.0026017	0.00559054	0	0.00473406	0.00978748	0.00585629	0.000210178	0.00484917	0	0.00240949	0.000311245	0	0	0	0.00196321	0	0.0226538	0.00570009	0.007804	0	0	0.00297431	0.00255888	0.00687113	0	0.00318832	0.00264182	0.0117207	0.00133656	0	0	0.00134759	0.00252178	0.0531928
TINAGL1	0	0	0	0.000791209	0.00127555	0	0.00165148	0	0.000402778	0.00627366	0	0.00935949	0	0	0	0	0	0	0	0	0	0	0	0	0	0	0	0	0	0	0	0.00111561	0.000306883	0	0	0	0.00879296	0	0	0	0	0	0	0	0	0	0	0
HCRTR1	0	0.000363367	0.00011382	0.00770434	0.00122254	0	0	0.00250036	0.00363673	0.000247571	0.000466489	0	0.000944762	0	0.00185431	0.00464554	0	0.000294195	0.00282032	0.00377056	0.000733049	0.0024948	0.00843291	0.000295162	0	0	0	0	0.00401491	0	0	0.00223802	0.000408765	0.00347205	0	0.000261974	0	0.000580402	0	0.000527017	0.000534288	0	0	0.00723851	0	0	0.00337919	0
PEF1	0.0792835	0.0214653	0.0214818	0.0417767	0.0394414	0.0472443	0.0728907	0.0597563	0.0235036	0.0225292	0.0326354	0.0402908	0.0207253	0.0315058	0.0254582	0.0212179	0	0.0177612	0.0595723	0.0473966	0.035836	0.0185621	0.0328682	0.0160777	0.037155	0.0270648	0	0.0468464	0.0322302	0.0339543	0.0710093	0.0150533	0.0438301	0.0326946	0	0.0288386	0.0344572	0.0235377	0	0.0603075	0.0155661	0.0259706	0.0392657	0.0845523	0.0407901	0.0373646	0.0104479	0.0217047
COL16A1	0.0369045	0	0.0177504	0.0236768	0.0238141	0.0249525	0.0450185	0.0244713	0.0152507	0.00384802	0.00944688	0.011343	0.00202251	0.0173622	0.0270112	0.0301661	0	0.0181974	0.0142645	0.0207573	0.0125455	0.00907526	0	0.0214395	0.036689	0	0	0.0126371	0.0115334	0.0418755	0.0944837	0.0252857	0.0272401	0.0347666	0.0204345	0.0140181	0.00582683	0.0100169	0	0.0340154	0.0357472	0.0198072	0.0498475	0.028672	0.0438945	0.0654	0.0243026	0.0454855
ADGRB2	0.114558	0.135576	0.1133	0.11026	0.0995799	0.125901	0.138379	0.0977785	0.087082	0.0478917	0.0790759	0.0436587	0.075885	0.0899671	0.129212	0.0841256	0	0.113179	0.102949	0.138578	0.0715842	0.0502511	0.149879	0.0378213	0.0764542	0.101848	0.0411263	0.028917	0.0966504	0.117793	0.29904	0.133999	0.119309	0.0526073	0.012224	0.0623742	0.0861442	0.100633	0	0.0740468	0.0735045	0.0655203	0.094534	0.142069	0.111233	0.149577	0.0559548	0.0296924
SPOCD1	0.000391922	0	0	0.00162485	0.000671389	0.00508612	0.00402801	0.000211528	0.0018078	0	0.00169046	0.000536357	0	0	0.00107111	0	0	0	0.000712322	0.000719741	0.00254003	0.000804185	0	0	0	0	0	0	0.0011341	0.00344328	0	0.000622771	0.000253989	0.00205992	0	0.000156007	0.00231772	0.00363436	0	0	0.00101737	0	0.00414935	0	0	0.00497923	0.000795848	0
PTP4A2	0.0620793	0.0248869	0.0285435	0.0499349	0.0462924	0.0292148	0.0609111	0.0299171	0.0252588	0.0151578	0.0262238	0.0115173	0.0297292	0.0214903	0.00838719	0.0326978	0	0.0258715	0.03524	0.0365756	0.035291	0.029533	0.0409824	0.021063	0.028925	0.0554467	0	0.0666145	0.0489737	0.0405432	0.014729	0.0310771	0.0285292	0.0292553	0.0233379	0.0434016	0.0413097	0.0479167	0	0.0204628	0.0495988	0.0280305	0.0443291	0.036289	0.0408477	0.0273224	0.0279174	0.0261071
KHDRBS1	0.189889	0.173251	0.182321	0.196728	0.188159	0.239171	0.306478	0.201162	0.124508	0.162805	0.239869	0.180113	0.216212	0.170543	0.176733	0.188335	0	0.21359	0.191975	0.206532	0.175661	0.146061	0.241966	0.0834339	0.194019	0.221905	0.440337	0.244372	0.211426	0.231953	0.423343	0.186122	0.194151	0.197836	0.241568	0.165409	0.223699	0.169269	0	0.200193	0.186614	0.225932	0.234869	0.315724	0.237679	0.122875	0.121879	0.310224
TMEM39B	0.067072	0.0899241	0.0846843	0.0921396	0.0892333	0.0782024	0.0851328	0.0870272	0.0691314	0.0789454	0.0589112	0.054895	0.0876488	0.0858092	0.105092	0.0652809	0	0.100128	0.0672876	0.112449	0.0655347	0.0764322	0.0732099	0.0454004	0.0455375	0.0940722	0.494259	0.0609349	0.0632643	0.086956	0.0884863	0.0606683	0.0957838	0.113971	0.0445959	0.11635	0.0874019	0.058013	0	0.0922183	0.0970722	0.051061	0.0851765	0.081864	0.0754234	0.0871784	0.0812429	0.0658119
KPNA6	0.197543	0.151272	0.17837	0.235729	0.217138	0.16416	0.229614	0.179818	0.143462	0.159511	0.168592	0.165265	0.238981	0.178885	0.194166	0.19574	0	0.187007	0.204215	0.209885	0.181298	0.147802	0.121917	0.113857	0.155688	0.188108	0.120179	0.208615	0.262926	0.222846	0.31522	0.20492	0.217586	0.203991	0.236068	0.171995	0.17112	0.173649	0	0.231094	0.185828	0.171809	0.201509	0.256169	0.220657	0.175679	0.137694	0.26276
TXLNA	0.0632169	0.0297656	0.0360085	0.0437019	0.0498066	0.0412936	0.0541643	0.0516778	0.0336442	0.0321909	0.0198807	0.0219154	0.0349671	0.048503	0.0312353	0.03744	0	0.0468715	0.055411	0.0454693	0.0391587	0.0286317	0.0443535	0.031822	0.0280062	0.0600463	0	0.023674	0.0307359	0.0328735	0.0676707	0.0488393	0.0310173	0.0422254	0	0.0369635	0.0274079	0.0224035	0	0.0446809	0.0367995	0.0203013	0.0273653	0.105559	0.0271265	0.038795	0.0278941	0.0546624
CCDC28B	0.00119069	0.0329704	0.0136876	0.0267572	0.0103827	0.00992666	0.0351873	0.0204313	0.012907	0.0239873	0.013267	0.0153163	0.0144065	0.0123597	0.0246508	0.0177666	0	0.0194599	0.00635648	0.00999558	0.0161286	0.0076561	0.0335871	0.0102367	0.0168672	0.00708725	0	0.0284618	0.0123259	0.00812011	0.0467915	0.0271002	0.0244737	0.0155527	0.0222998	0.0166051	0.0130413	0.0162343	0	0.0263122	0.0147131	0	0.0110763	0.0245161	0.0127841	0.000890187	0.0145864	0.0144166
IQCC	0	0	0.000955741	0.00921116	0.00727758	0.00719611	0.00462576	0.0054917	0.002655	0.00512846	0.00252899	0.0013527	0.00589237	0.00446165	0.00520255	0.00630068	0	0.00811338	0.00392918	0.0106991	0.00675374	0.00535601	0.00823779	0.00561354	0.00299037	0	0	0.0143867	0.00144202	0.00418536	0.014155	0.00629865	0.00613113	0.00190458	0	7.49775e-05	0.00686705	0.00173604	0	0.00139177	0.00593082	0	0.00147269	0.00173721	0.0134948	0	0.00162513	0
DCDC2B	0	0	0.00382192	0.0170044	0.0144085	0.00506396	0.00299934	0.00219278	0.0134448	0.0055706	0.00178179	0.0019491	0.00102108	0.0186028	0.00295108	0.0212892	0	0.0185942	0.00406318	0.0070825	0.0105421	0.00439026	0	0.0125554	0.00171106	0	0	0	0.0119455	0.00834218	0	0.00921015	0.00757975	0.00758869	0	0.00456634	0	0.000698169	0	0.00258515	0.0202551	0	0.0200381	0.00911301	0.00744358	0.00231339	0.00660991	0.02763
TMEM234	0.00120202	0.0409366	0.0108311	0.0284632	0.0186075	0.0262466	0.0158922	0.0144717	0.020111	0.0116925	0.0143744	0.0135929	0.0201151	0.0211861	0.0430292	0.0293896	0	0.0379475	0.0153261	0.0189559	0.0121352	0.0230337	0	0.0103355	0.00417654	0.00186488	0	0.0262359	0.0170755	0.0233225	0.0348626	0.0199367	0.0275536	0.015519	0.0157001	0.0219212	0.0256862	0.00965833	0	0.021403	0.0145543	0	0.0316389	0	0.00582296	0.0117159	0.0181288	0.000736808
EIF3I	0.00677555	0.0511384	0.0223804	0.0322858	0.0340003	0.0354671	0.0647852	0.0442166	0.0326268	0.0426474	0.0332513	0.0111526	0.0521245	0.0476405	0.0442901	0.0590143	0	0.0460613	0.0512205	0.045299	0.0345665	0.0505248	0.0260947	0.018863	0.0460854	0.030672	0	0.0495042	0.0308645	0.0293561	0.111901	0.0368226	0.0531924	0.0202386	0.0186326	0.0142053	0.0302442	0.0219131	0	0.0593469	0.0356536	0.0228813	0.0506135	0.0733021	0.0283677	0.0290694	0.0140631	0.00353035
FAM167B	0	0	0.0015685	0.000991773	0.00144473	0	0.00248878	0.00103622	0.00112881	0	0.000969786	0.000450608	0.000684192	0	0.00123857	0.00118919	0	0.00537046	0.00132987	0.00168941	0.00184446	0.000128584	0.00541471	0	0.00020731	0	0	0	0.00107642	0.00704195	0.0210784	0.00197037	0	0.00111288	0	0	0	0	0	0	0	0	0	0.0128484	0.0062374	0	0.00227246	0
LCK	0	0	0.00412053	0.00920269	0.00237555	0	0	0	0.000114448	0	0	0.000604778	0.00276973	0.00121232	0	0.00181149	0	0.000985589	0	0.00221418	0.000897622	0.00219099	0	0.000731743	0.00560333	0.00249302	0	0	0.00591436	0.00504659	0	0.000640708	0.000796858	0	0	0	0	0.00298691	0	0.0018727	0	0.00371802	0	0.00472698	0	0	0.00122023	0
HDAC1	0.0295222	0.0220832	0.0307289	0.0388093	0.0471945	0.0285154	0.0385903	0.0664367	0.0306044	0.0207551	0.0498469	0.0270201	0.0256538	0.054143	0.0444032	0.0357439	0	0.0763332	0.0448103	0.055691	0.0322833	0.0389065	0.0321315	0.0264764	0.0261892	0.0586632	0	0.05885	0.0490171	0.0414163	0.0854916	0.0313581	0.0299709	0.0371064	0.0660317	0.032493	0.0462397	0.0318712	0	0.0780119	0.0431761	0.0351871	0.0435518	0.00404474	0.0216263	0.0206151	0.0198325	0.0211285
MARCKSL1	0.133788	0.0629511	0.0720407	0.0809528	0.0817306	0.0593321	0.0887068	0.111401	0.0677775	0.0595083	0.0784865	0.0596122	0.0977267	0.0671318	0.0512558	0.0633712	0	0.0461032	0.133627	0.0482204	0.0972765	0.0561663	0.0821331	0.0500596	0.103475	0.098768	0	0.105423	0.0756902	0.103018	0.10166	0.0625298	0.0758961	0.0611855	0.0435063	0.0424261	0.0947887	0.0917516	0	0.078221	0.045977	0.0591826	0.0544401	0.0660902	0.0845513	0.0549989	0.0246125	0.0760536
TSSK3	0.0371075	0.0124845	0.026414	0.0259827	0.0110986	0.0191207	0.0241137	0.0217663	0.0156587	0.0158418	0.0206652	0.0159452	0.0207871	0.0239799	0.00432043	0.0219031	0	0.0191963	0.0177016	0.0394966	0.00516872	0.0158704	0.0100199	0.0149893	0.00595792	0.040332	0	0.0230921	0.0203923	0.023184	0.0223619	0.0237431	0.0298465	0.0187183	0.014111	0.00619754	0.00879184	0.0243221	0	0.02474	0.0131836	0.00748859	0.0403531	0.0286165	0.0361457	0.00735339	0.0231952	0.0211715
FAM229A	0.0272431	0.0133667	0.0114409	0.0339896	0.0157162	0.0256201	0.0458126	0.0323084	0.0127625	0.00485812	0.0169802	0.00464961	0.0297279	0.0308873	0.0150211	0.0111745	0	0.00348729	0.0257307	0.0233854	0.0173051	0.0168104	0.00233122	0.00104786	0.0129886	0.000679967	0	0.105493	0.0364154	0.0446614	0.07202	0.0403274	0.0120858	0.0114185	0.0250412	0.0141206	0.0664971	0.0155914	0	0.0396967	0.0153725	0.016164	0.0102791	0.0141501	0.0393463	0.00651682	0.000443601	0.00769566
BSDC1	0.214478	0.178174	0.169819	0.14993	0.124954	0.189946	0.258823	0.186302	0.130376	0.155689	0.173016	0.163595	0.218804	0.162013	0.191055	0.161515	0	0.194394	0.185957	0.18424	0.157499	0.135049	0.209341	0.0974613	0.159086	0.188561	0.494259	0.200025	0.171927	0.179293	0.324929	0.188257	0.242249	0.219218	0.190063	0.19322	0.194645	0.18712	0	0.246697	0.17516	0.184742	0.222862	0.210295	0.218317	0.109055	0.108511	0.211854
AL033529.1	0.00874485	0.0274575	0.0102792	0.0222926	0.0187776	0.00703357	0.0679985	0.00778599	0.00964523	0.00257763	0.0050347	0.0121762	0.00400662	0.0122089	0.00746245	0.0115499	0	0.0143239	0.0142286	0.020583	0.0124567	0.00641733	0.0124193	0.0112816	0.00351623	0.030973	0	0.026399	0.0116918	0.0124334	0	0.0185279	0.00693794	0.00292879	0.00749086	0.0232395	0.0163182	0.035076	0	0.0253287	0.0200479	0.00865577	0.0103029	0.0423218	0.00608036	0.00770197	0.0113125	0.139459
ZBTB8A	0	0.00064083	0.00863354	0.017995	0.0167916	0.0115077	0.0120087	0.0146597	0.00863453	0.00794576	0.00615201	0.0115727	0.00687426	0.0154221	0.00847282	0.0166769	0	0.0109821	0.00929226	0.0178944	0.00733802	0.0152421	0	0.0235179	0.00739471	0	0	0.0202292	0.00887994	0.00801169	0.0446586	0.0182899	0.00695827	0.00485878	0.0141345	0.0125275	0.00498148	0.00672339	0	0.0178497	0.0185826	0.0135262	0.0314028	0.0134453	0.0277556	0.00628833	0.0109223	0
ZBTB8OS	0.362279	0.251413	0.278508	0.283736	0.249486	0.3318	0.266146	0.266145	0.159009	0.248228	0.217203	0.261555	0.262628	0.206153	0.291793	0.231956	0	0.266988	0.25757	0.335544	0.216576	0.189697	0.216476	0.117134	0.216938	0.392599	0.251891	0.342535	0.303225	0.45776	0.369742	0.229692	0.315039	0.338149	0.325157	0.280165	0.261803	0.235181	0	0.27827	0.236992	0.332627	0.29885	0.312232	0.344432	0.203985	0.163423	0.340908
RBBP4	0.207481	0.140865	0.144876	0.181374	0.187254	0.157098	0.157684	0.157921	0.114796	0.155932	0.176423	0.12108	0.170528	0.171323	0.162011	0.176848	0	0.186199	0.157397	0.167935	0.151041	0.120257	0.189753	0.0894792	0.123781	0.179027	0.527726	0.258881	0.182281	0.221026	0.149144	0.147607	0.145671	0.154269	0.210417	0.118379	0.137726	0.131836	0	0.185596	0.152817	0.142372	0.210238	0.22331	0.193707	0.133272	0.101341	0.24714
SYNC	0.0450631	0.0465809	0.0354113	0.128323	0.0883617	0.0524404	0.0364369	0.0380637	0.0436655	0.0149342	0.0441698	0.0100868	0.0188189	0.0519561	0.036707	0.0588164	0	0.0552319	0.049725	0.0179489	0.046227	0.0435287	0.0176667	0.0353843	0.0320092	0.0172898	0	0.0496651	0.116521	0.0666936	0.0948432	0.0389722	0.0353573	0.0551171	0.102179	0.0204075	0.0189709	0.0406394	0	0.0400753	0.0424836	0.0150224	0.0695032	0.00274709	0.0283376	0.0317416	0.0144443	0.0225006
KIAA1522	0.084691	0.0233539	0.0235519	0.0346517	0.0325126	0.0238678	0.0575254	0.0328286	0.0333447	0.0272747	0.0240127	0.0241589	0.0390923	0.0601262	0.0300858	0.0483118	0	0.055469	0.0386399	0.0453649	0.0442859	0.0319694	0.0100915	0.0187909	0.0311352	0.0651184	0	0.0303116	0.0327548	0.0520748	0.027092	0.0412119	0.0388124	0.0322148	0.0433488	0.031293	0.0559034	0.0317283	0	0.0635746	0.0385156	0.010236	0.0559092	0.0249793	0.024253	0.0451386	0.0105597	0.127504
YARS	0.186875	0.0926283	0.0990261	0.139254	0.13666	0.135945	0.256814	0.130376	0.0917091	0.104397	0.0978752	0.128305	0.139406	0.130487	0.127587	0.166457	0	0.19796	0.128682	0.140304	0.154541	0.116866	0.0952564	0.0704179	0.0873495	0.115164	0.0411263	0.13446	0.144992	0.169274	0.112773	0.148297	0.117802	0.160819	0.164805	0.12616	0.141436	0.140922	0	0.180848	0.143018	0.121923	0.166841	0.136625	0.141256	0.0853782	0.0918062	0.288619
S100PBP	0.1754	0.169151	0.123712	0.137431	0.118863	0.119694	0.122258	0.147965	0.0942559	0.12643	0.112646	0.104807	0.160444	0.115882	0.111973	0.132536	0	0.13461	0.133441	0.143644	0.0824322	0.0970521	0.107554	0.0726847	0.0776575	0.135328	0.0124568	0.14015	0.154457	0.146773	0.165354	0.0985958	0.131053	0.11541	0.141287	0.127662	0.12154	0.0808791	0	0.177119	0.104698	0.113991	0.172981	0.175301	0.0813898	0.0763697	0.0907578	0.169109
FNDC5	0.0218734	0.016514	0.0382898	0.039476	0.0420965	0.0576689	0.0221139	0.0541818	0.0346314	0.0460949	0.0531934	0.020653	0.0780749	0.0520434	0.0648805	0.0563978	0	0.0524827	0.048539	0.0600978	0.0429125	0.0379471	0.0517933	0.0343117	0.0421482	0.0412102	0	0.0493413	0.0357223	0.0466006	0.0636962	0.0388137	0.0364529	0.033464	0.00101284	0.0335599	0.0368208	0.0434417	0	0.0464788	0.0638709	0.0120335	0.0464496	0.0537234	0.0267989	0.00849658	0.0465083	0.0118606
HPCA	0.0480897	0.0325731	0.0357113	0.0310275	0.0323948	0.0360096	0.100306	0.0637877	0.0258342	0.00852666	0.0436886	0.00690944	0.0268619	0.022518	0.0286629	0.018455	0	0.0161123	0.0590865	0.045151	0.0329365	0.0216238	0.0330088	0.0145652	0.0201307	0.0564704	0	0.0209248	0.0247047	0.0556536	0.0565828	0.0380598	0.0983663	0.0159675	0.0633239	0.0256541	0.0502671	0.0417199	0	0.0247352	0.0143088	0.0402748	0.0211829	0.0704527	0.0567484	0.0328121	0.0067614	0.209599
TMEM54	0.0143811	0	0.0128631	0.014728	0.0160008	0.00955985	0.00983056	0.00499307	0.0120059	0.00178751	0.00303265	0.000202804	0.0164075	0.00301414	0.0184223	0.0163791	0	0.00814737	0.00826563	0.00942561	0.00600985	0.00172785	0.00655419	0.00488711	0.0202044	0.00408183	0	0.0143586	0.0172124	0.0173306	0.0510033	0.00479404	0.0174118	0.00835613	0	0.0027561	0.0120471	0.00268973	0	0.0226837	0.00812273	0.0265013	0.00961998	0.00865601	0.0138947	0.0123616	0.00153934	0
RNF19B	0.0398603	0.0494872	0.0265413	0.0604839	0.058287	0.0292671	0.0285416	0.0360058	0.0338967	0.0212138	0.0252013	0.0417852	0.0627921	0.0229677	0.0260661	0.0437782	0	0.0294851	0.0429776	0.0534995	0.0398216	0.0249242	0.0954738	0.0287477	0.0260053	0.063178	0	0.0521544	0.0239648	0.0249417	0.0490764	0.0482471	0.0497816	0.0356175	0.0221174	0.0345306	0.0360784	0.0219027	0	0.0602192	0.036743	0.0539381	0.0571495	0.0223217	0.0326427	0.0384398	0.0190369	0
AK2	0.0477367	0.0942639	0.055476	0.0950158	0.0684947	0.072739	0.0508977	0.06794	0.065912	0.0448697	0.0404811	0.0675126	0.0751281	0.0768739	0.0850173	0.0838056	0	0.0847919	0.0610211	0.0846311	0.0671494	0.0665386	0.101569	0.0572554	0.0513195	0.0748981	0.0124568	0.0556772	0.0568711	0.104854	0.137452	0.0641444	0.0696693	0.0548589	0.0280536	0.0746404	0.0496674	0.0530903	0	0.0804622	0.0923469	0.050782	0.0691578	0.051493	0.0879639	0.0600254	0.0477021	0.0843602
AZIN2	0.076843	0.0519421	0.0946838	0.0915	0.0787404	0.0797423	0.135654	0.0748084	0.0544324	0.0842284	0.0573408	0.0447788	0.100332	0.0485471	0.0549359	0.102959	0	0.110542	0.0700663	0.0700739	0.0725221	0.0726617	0.0748155	0.0520828	0.0838162	0.0815244	0.0783382	0.156649	0.0783199	0.0842877	0.0944296	0.0838171	0.0673394	0.10297	0.0586569	0.0697427	0.0855013	0.0801736	0	0.142635	0.0605806	0.0570317	0.131587	0.113609	0.0764894	0.0216951	0.0562643	0.0495918
TRIM62	0.0379125	0.0533756	0.0282709	0.0468298	0.0338454	0.0455233	0.0107394	0.049119	0.0321913	0.0256412	0.0292495	0.0310449	0.0216424	0.0381805	0.0215517	0.0447277	0	0.0533039	0.0300279	0.0404241	0.0251815	0.0454315	0.0457441	0.0354891	0.0291538	0.0475941	0	0.0187044	0.0281224	0.0564428	0.0306418	0.0267224	0.0193686	0.0315393	0.077546	0.0504277	0.0312951	0.0301469	0	0.0537349	0.0269881	0.0214615	0.0561545	0.045379	0.025138	0.00678838	0.0488341	0.0379583
ZNF362	0.125147	0.14247	0.0985851	0.0771007	0.10279	0.0775599	0.112995	0.0910602	0.0815347	0.0310305	0.0752333	0.063385	0.0831335	0.0857699	0.0977521	0.112264	0	0.0837899	0.091816	0.107016	0.0756668	0.0914256	0.0544003	0.0543922	0.0574458	0.0711646	0.0124568	0.137265	0.100212	0.12789	0.123363	0.0944207	0.122969	0.111294	0.0558456	0.0970697	0.0908492	0.0772054	0	0.118729	0.0931099	0.0764729	0.0745982	0.0885134	0.0865033	0.0687742	0.08104	0.171883
A3GALT2	0	0.00378417	0.00686307	0.0101274	0.00159719	0.00193645	0.00518394	0.00276359	0.00227292	0	0.00564316	0.00469088	0	0.00435129	0.00806493	0.0061587	0	0.0189912	0.00312752	0.00599325	0.00131039	0.00653189	0	0.00132931	0.000904192	0	0	0	0.00285278	0.00263919	0	0.00239016	0.00402119	0.00121391	0	0.000112875	0	0.00364603	0	0	0.0154541	0	0.00537376	0.0033513	0.0048239	0.00229059	0.00152848	0.056494
PHC2	0.201804	0.202405	0.207656	0.210624	0.166844	0.21133	0.186837	0.176728	0.134475	0.194346	0.203571	0.189098	0.211508	0.1584	0.19965	0.2093	0	0.206539	0.181725	0.212256	0.174571	0.155785	0.182841	0.110782	0.145916	0.108701	0.25554	0.158725	0.164786	0.248778	0.223099	0.178263	0.182232	0.212882	0.247727	0.195014	0.197145	0.134086	0	0.261002	0.172198	0.18731	0.216777	0.202923	0.161729	0.178891	0.160661	0.408478
ZSCAN20	0	0	0.00520968	0.010749	0.00448716	0.00629322	0.0190279	0.00540606	0.00828773	0.00970767	0.0141596	0.00631121	0.0124904	0.00699813	0.00645501	0.0075795	0	0.00600937	0.0141161	0.0202203	0.00669743	0.00482392	0.012565	0.0097562	0.00122	0	0	0.00966495	0.00310809	0.0085415	0	0.0105695	0.00921031	0.0131168	0	0.0152424	0.00676003	0.00269968	0	0.00194285	0.010673	0	0.0011596	0.0193376	0.00276104	0.01287	0.00502173	0
CSMD2	0.514833	0.485361	0.43878	0.500341	0.409279	0.452528	0.482932	0.395862	0.303186	0.436099	0.451434	0.333068	0.407947	0.37313	0.454538	0.414431	0	0.444054	0.405201	0.480959	0.352835	0.261262	0.470751	0.326419	0.367252	0.515257	0.767946	0.483996	0.439708	0.588083	0.613138	0.364854	0.421982	0.558139	0.456222	0.445744	0.435408	0.352037	0	0.517765	0.409149	0.565847	0.342639	0.560316	0.51843	0.353944	0.497388	0.581672
C1orf94	0	0	0.00104695	0.000739395	0.00319703	0.00646061	0.000313199	0.000682838	0.000498075	0	0.000699576	0.000844548	0	0.00948823	0	0	0	0.00129908	0.000227704	0.00315649	0.000594902	0.00106305	0	0.00208056	0.000208289	0	0	0	0.0036446	0	0	0.00189522	0	0	0	0.000431431	0.0016725	0.00144439	0	0	0.000602409	0.0133036	0.00173567	0	0.00459225	0.00966122	0	0
SMIM12	0.0537333	0.0549315	0.0830872	0.122512	0.112256	0.152611	0.138853	0.101302	0.0826298	0.076914	0.073667	0.0825977	0.0697284	0.0634714	0.0843664	0.100638	0	0.118266	0.104686	0.0829798	0.0807116	0.10552	0.0641916	0.0526444	0.0804267	0.132203	0	0.137824	0.113536	0.176704	0.127851	0.157281	0.129298	0.13266	0.101813	0.0845242	0.110416	0.12062	0	0.111558	0.100477	0.0994955	0.123349	0.0996729	0.0715831	0.0730642	0.102331	0.4007
GJB5	0	0	0.00298468	0	0	0	0	0	0	0	0	0	0	0	0	0	0	0	0	0	0	0	0	0	0	0	0	0	0	0	0	0	0	0	0	0.00301954	0	0	0	0	0	0	0	0	0	0	0	0
GJB4	0	0	0.000427699	0	0	0	0	0	0	0	0	0	0	0	0	0	0	0	0	0	0.000403093	0.000696462	0	0	0	0	0	0	0	0	0	0	0	0	0	0	0	0	0	0	0	0	0	0	0	0	0	0
GJB3	0	0	0	0.000797425	0	0	0	0	0.00162169	0	0.000503057	0	0	0	0	0.00107223	0	0	0	0	0	0	0	0	0	0	0	0	0	0.00223669	0	0	0	0	0	0	0	0	0	0	0	0	0	0	0	0	0.000234842	0
GJA4	0	0	0	0	0.000745969	0.0027591	0.00376931	0	5.133e-05	0	0	0	0	0	0	0	0	0	0	0.00458862	0	0	0	0	0	0	0	0	0	0	0	0	0	0	0	0	0	0	0	0	0	0	0	0	0	0	0	0
DLGAP3	0.162034	0.152678	0.123836	0.215269	0.167514	0.167435	0.281744	0.137904	0.147945	0.126319	0.16124	0.136265	0.176288	0.13398	0.193501	0.194048	0	0.22959	0.13627	0.198717	0.16939	0.157584	0.244892	0.105487	0.136876	0.172286	0.120179	0.17102	0.120032	0.220632	0.238295	0.128418	0.17825	0.190211	0.102692	0.182506	0.165585	0.151921	0	0.17304	0.15256	0.206003	0.171192	0.241963	0.209796	0.238912	0.150349	0.416472
AC114490.3	0.00253217	0.0239443	0.0139055	0.0219113	0.0128809	0.0115776	0.0163394	0.00740142	0.0164243	0.010419	0.00495553	0.00314997	0.00824334	0.0237514	0.0197307	0.0126195	0	0.0306947	0.0173992	0.0238191	0.0240922	0.0250057	0	0.0130519	0.00484176	0	0	0.0151721	0.0144082	0.0117991	0.0113154	0.0351036	0.025658	0.00639753	0.00961216	0.0153632	0.0106517	0.00720249	0	0.0137572	0.0171087	0.0131927	0.0267556	0.0107662	0.000626869	0.0109687	0.00795894	0
AC114490.2	0	0	0	0	0	0	0.00186506	0	0	0	0	0	0	0	0	0	0	0	0	0	0	0.000130491	0	0	0	0.00116748	0	0	0	0	0	0	0	0	0	0	0	0	0	0	0	0	0	0	0	0	0.000224397	0
ZMYM6	0.00120202	0	0	0.0010127	0	0	0	0.000211528	0.000316503	0	0.00624384	0	0	0	0	0	0	0.00165207	0.00105983	0.000560491	0	0	0	0.000429873	0	0	0	0	0.000326392	0	0	0	0	0	0	0	0	0	0	0	0	0	0.00330977	0	0	0	0	0
ZMYM1	0.00860242	0.0551342	0.044981	0.0714119	0.0690306	0.104238	0.0426121	0.0319692	0.0338514	0.0519823	0.0524868	0.0447366	0.0595387	0.0376132	0.0573263	0.0579676	0	0.0607681	0.050762	0.0537642	0.0392428	0.0254244	0.0765072	0.0263694	0.0565184	0.0417699	0.282641	0.0581162	0.0604172	0.0676107	0.0393626	0.0505876	0.0493556	0.0646801	0.0374783	0.0789457	0.0399515	0.0485474	0	0.0718555	0.0443641	0.0298521	0.0768815	0.0855078	0.0753492	0.0312163	0.0505163	0.00885821
SFPQ	0.445378	0.333569	0.291592	0.367516	0.330059	0.358028	0.340366	0.277674	0.182191	0.25733	0.283895	0.259824	0.311301	0.247159	0.298291	0.281439	0	0.295459	0.309276	0.360466	0.273993	0.172064	0.27477	0.137902	0.270772	0.294153	0.330224	0.445832	0.312044	0.469849	0.303209	0.24981	0.286686	0.340962	0.267489	0.346653	0.248027	0.254402	0	0.328174	0.258889	0.289064	0.310764	0.466464	0.396631	0.216803	0.203898	0.450394
ZMYM4	0.386304	0.357855	0.344607	0.354122	0.32513	0.39851	0.337555	0.289832	0.16767	0.286814	0.316928	0.26547	0.359473	0.224235	0.277454	0.279435	0	0.295206	0.319607	0.362548	0.276797	0.199148	0.250395	0.149766	0.287752	0.337652	0.56197	0.423914	0.319653	0.413182	0.481941	0.218916	0.305084	0.329777	0.315125	0.284371	0.307874	0.27498	0	0.343109	0.258274	0.355652	0.351861	0.404455	0.346089	0.225252	0.203938	0.409246
KIAA0319L	0.334639	0.317422	0.288159	0.318967	0.268842	0.258685	0.196465	0.238075	0.179143	0.230105	0.261536	0.22857	0.305199	0.267715	0.322668	0.283188	0	0.322106	0.275924	0.328447	0.259083	0.200518	0.302715	0.1336	0.229451	0.310574	0.74085	0.350342	0.310456	0.410846	0.389684	0.258319	0.293948	0.302912	0.221313	0.300554	0.219567	0.273447	0	0.393832	0.277151	0.310133	0.333598	0.254278	0.191143	0.295429	0.214498	0.403124
NCDN	0.251442	0.0963708	0.111956	0.110799	0.118778	0.146577	0.340407	0.18681	0.109339	0.127853	0.183469	0.106515	0.270442	0.102948	0.142908	0.0871206	0	0.092268	0.242201	0.192435	0.181583	0.102314	0.105663	0.0627456	0.166505	0.142395	0	0.232017	0.145407	0.209157	0.325698	0.175493	0.214266	0.138921	0.147919	0.108635	0.214904	0.194439	0	0.16439	0.0909017	0.188944	0.173902	0.33284	0.302345	0.142253	0.0470979	0.16238
TFAP2E	0.130496	0.0885938	0.0581849	0.0833515	0.0893631	0.0711445	0.0882041	0.0585956	0.0672137	0.0421131	0.0556719	0.0336219	0.0252874	0.122997	0.13517	0.0980675	0	0.108005	0.0547624	0.111374	0.0715873	0.0985268	0.0861578	0.0634231	0.0315037	0.0532012	0.0124568	0.0656509	0.0703984	0.0747838	0.038276	0.158345	0.100411	0.0251352	0.0918174	0.0744527	0.0696449	0.0837444	0	0.0665395	0.0773099	0.103517	0.128482	0.071953	0.0630416	0.0673178	0.0814759	0.0337461
PSMB2	0.158496	0.0739625	0.0891766	0.105116	0.114616	0.147149	0.085358	0.107559	0.0664543	0.0582032	0.0703812	0.070935	0.0892099	0.0588285	0.0837995	0.0819777	0	0.0907873	0.138291	0.0980149	0.0660828	0.0536995	0.178517	0.0628992	0.0980305	0.09033	0.282641	0.145038	0.104481	0.108533	0.132908	0.0908168	0.121656	0.0778603	0.0420486	0.063583	0.0825311	0.0737049	0	0.0931695	0.0759971	0.0886252	0.0924365	0.0819509	0.0865759	0.0880355	0.0447436	0.0801614
C1orf216	0.0599887	0.0420749	0.0442651	0.0502589	0.0630119	0.0646313	0.0929272	0.0828191	0.0590503	0.0380392	0.0421908	0.061354	0.0868003	0.0819187	0.093269	0.0661816	0	0.087248	0.0939122	0.055713	0.0565956	0.0476171	0.0640242	0.0324737	0.0553701	0.0547706	0.0411263	0.0313502	0.0835991	0.0826269	0.0756544	0.0806658	0.0657314	0.0254799	0.0762287	0.0356424	0.0591876	0.0622208	0	0.081396	0.0409462	0.112554	0.0999453	0.118284	0.0931258	0.0382257	0.0363063	0.0773961
CLSPN	0	0.0228378	0.0106288	0.00550998	0.00759805	0.011585	0.0297296	0.0115851	0.00558915	0.000308171	0.00341131	0.00334215	0.00863631	0.00197996	0.0130887	0.0102757	0	0.00709571	0.00541448	0.001035	0.00796032	0.0027901	0.00740822	0.00607528	0.00113933	0.0148246	0	0	0.00419467	0.0108789	0.00678111	0.00383279	0.00405329	0.0192786	0.00968032	0.00533642	0.0136975	0.00275916	0	0.00202444	0.0113668	0.0122654	0.00322761	0.00634804	0.00654465	0.000283954	0.0016393	0.0106355
AGO4	0.252812	0.233134	0.212019	0.255771	0.223881	0.250894	0.139104	0.194237	0.154011	0.141441	0.19917	0.197781	0.239081	0.198592	0.231224	0.245218	0	0.236786	0.202607	0.217441	0.189688	0.148573	0.183088	0.123313	0.137454	0.212444	0.120179	0.282414	0.229335	0.282701	0.2284	0.221259	0.233089	0.145458	0.220753	0.195951	0.191752	0.197978	0	0.258931	0.1913	0.194612	0.293795	0.217157	0.21779	0.121812	0.128685	0.0642647
AGO1	0.231485	0.175786	0.141516	0.151621	0.160953	0.158333	0.112565	0.124516	0.110617	0.0959203	0.121536	0.098244	0.120862	0.135972	0.152381	0.144968	0	0.167573	0.133097	0.19269	0.120283	0.100996	0.107732	0.0780008	0.0907409	0.101796	0	0.121244	0.14436	0.166623	0.0990229	0.156157	0.106957	0.149509	0.139671	0.153186	0.139608	0.110094	0	0.159574	0.152846	0.145838	0.149622	0.0977274	0.152898	0.109398	0.0981561	0.137828
AGO3	0.323388	0.377193	0.318926	0.369313	0.313644	0.354046	0.336192	0.26706	0.183707	0.264954	0.281413	0.26239	0.370406	0.26914	0.305141	0.281784	0	0.343148	0.309514	0.327001	0.297672	0.214774	0.365283	0.13698	0.209628	0.311899	0.863415	0.407453	0.340658	0.381142	0.354666	0.246135	0.344797	0.34688	0.295469	0.285418	0.32533	0.226685	0	0.332958	0.29445	0.344752	0.380015	0.417796	0.357518	0.293217	0.172693	0.5251
TEKT2	0	0	0.0012765	0.00550169	0.00381274	0.00901077	0.00410204	0.00698789	0.00368964	0	0.00119834	0	0.00988037	0	0.0177232	0.00111913	0	0.00379979	0.00708144	0.00401205	0.00342408	0.00342336	0	0.00244736	0.00519815	0	0	0.0282495	0.00231215	0.0190777	0	0.0048092	0.00262142	0.00392098	0	0.00721353	0.0225211	0.00532383	0	0.0291723	0.00964237	0.017413	0.0169214	0	0.0138269	0.000780468	0.00194433	0
ADPRHL2	0.0422736	0.0270302	0.050936	0.0337034	0.0350316	0.050001	0.0589774	0.0399337	0.0316847	0.0350095	0.0213833	0.016974	0.0322461	0.028429	0.0303557	0.0411482	0	0.0314168	0.0336723	0.0641586	0.0315919	0.0203863	0.0589274	0.0200335	0.0383944	0.0993772	0	0.0424433	0.0311777	0.0724983	0.0616539	0.0446366	0.0643446	0.0308385	0.0112358	0.0427726	0.0490799	0.0652059	0	0.0458174	0.0307852	0.0401503	0.081217	0.0270788	0.0576309	0.0241443	0.0211986	0.126553
COL8A2	0.00119069	0	0.000394337	0.00130076	0.0015093	0.000623937	0.00095934	0.000848273	0.000864166	0	0.000232998	0.000703692	0.00349833	0.000994854	0.000325494	0	0	0	0	0	0	0.0006661	0.0139768	0.0011145	0.00112446	0	0	0	0.000770927	0	0	0.000620284	0.00268716	0	0	0.00188	0.00676016	0	0	0	0	0.00243822	0.00315967	0	0	0	0	0
TRAPPC3	0.0729094	0.0280312	0.0607511	0.082183	0.0743698	0.0557987	0.0943042	0.0671357	0.0566328	0.0434039	0.0511827	0.0431414	0.0884532	0.07723	0.103253	0.0664594	0	0.0614182	0.0909344	0.076069	0.0749749	0.0545847	0.0475805	0.0465067	0.0508988	0.0515447	0.0124568	0.128967	0.122364	0.0824336	0.182087	0.071822	0.0582872	0.0438596	0.023684	0.0655351	0.0640206	0.0674684	0	0.0793479	0.0667252	0.0724445	0.0905267	0.0257955	0.112866	0.0562108	0.0398901	0
MAP7D1	0.109273	0.173608	0.159647	0.16259	0.180325	0.197562	0.174354	0.12588	0.132322	0.0900084	0.107799	0.0837895	0.171956	0.142075	0.172426	0.146042	0	0.181627	0.172952	0.15087	0.163476	0.0844137	0.148916	0.0742515	0.120489	0.112902	0.0411263	0.164144	0.141178	0.162569	0.26313	0.14788	0.148369	0.140483	0.0665	0.119015	0.209311	0.155782	0	0.195654	0.155016	0.0696604	0.151071	0.218957	0.150257	0.0863379	0.11935	0.121772
THRAP3	0.156178	0.317309	0.191483	0.24994	0.2468	0.231051	0.189497	0.16143	0.135186	0.167914	0.16763	0.156003	0.202438	0.177088	0.203018	0.200144	0	0.257082	0.19911	0.23158	0.210159	0.134089	0.171565	0.113845	0.161633	0.228423	0.0124568	0.292992	0.226631	0.248102	0.203991	0.176526	0.19154	0.224007	0.169488	0.183598	0.195928	0.178766	0	0.177918	0.203373	0.185979	0.221891	0.212723	0.198814	0.199207	0.136047	0.200919
SH3D21	0.00710695	0	0.0165627	0.00767511	0.00210912	0.00820325	0.000796659	0.00564408	0.00808058	0.00150183	0.000598328	0.00249421	0	0.013391	0.00909849	0.0130318	0	0.0280896	0.0124858	0.0131315	0.00585873	0.012776	0.0223437	0.00461921	0.00759318	0.0262287	0	0.0241414	0.0115074	0.00205165	0	0.00704813	0.0152418	0.0134714	0	0.00563055	0.0100365	0.0022594	0	0.00605683	0.0107424	0	0.0183828	0	0.00184473	0.0198834	0.0206461	0.016235
EVA1B	0	0	0	0.000318546	0	0	0.0011823	0	0	0	0	0	0	0.00360303	0	0.00106775	0	0.00123013	0	0	0	0.000125783	0	0	0	0	0	0	0	0	0	0	0.00347752	0	0	0.001781	0	0	0	0	0	0	0	0	0	0	0	0
STK40	0.0322663	0.044184	0.0855583	0.113027	0.102201	0.0760802	0.123888	0.0740363	0.085909	0.0873229	0.100774	0.0666854	0.134905	0.119198	0.113886	0.121469	0	0.136426	0.0857126	0.101199	0.108594	0.0817809	0.122418	0.0731978	0.0535303	0.0762604	0.0411263	0.0535338	0.0769265	0.106767	0.06641	0.103214	0.0841803	0.11549	0.13425	0.1075	0.0988306	0.104084	0	0.103217	0.123082	0.116528	0.0802643	0.131289	0.0842121	0.143846	0.0968549	0.209186
LSM10	0	0.0402741	0.0258669	0.0542242	0.0361389	0.0186725	0.0582176	0.052327	0.0323209	0.0127393	0.0129175	0.0112269	0.0701921	0.0402118	0.0355574	0.045737	0	0.0306918	0.0394275	0.0207614	0.0315108	0.0225054	0.00319752	0.0318705	0.0309815	0.0267687	0	0	0.0566019	0.0416465	0.0241712	0.0375087	0.0395005	0.0230234	0	0.0176877	0.0338252	0.0294782	0	0.0707429	0.027063	0.0153682	0.0490067	0.0171387	0.0107788	0.0550457	0.0134449	0
OSCP1	0.0599467	0.0685583	0.0493131	0.0470824	0.0566767	0.014987	0.0531365	0.0355124	0.0384441	0.0863743	0.0482135	0.041011	0.0683992	0.0691063	0.0622669	0.0408913	0	0.0454754	0.0501725	0.0607489	0.0410336	0.0325201	0.0205371	0.0264498	0.0362446	0.0348309	0	0.0823849	0.0404229	0.0398989	0.0241523	0.0462063	0.0802551	0.0319756	0.00735778	0.0249144	0.0480836	0.0688506	0	0.0750832	0.0543881	0.0393072	0.0256242	0.041997	0.0298934	0.0483343	0.0362584	0.0539065
MRPS15	0.00651016	0.0129276	0.024917	0.0326828	0.0211213	0.0302313	0.034418	0.0452895	0.0297189	0.0175252	0.0214421	0.0311654	0.0280918	0.0333404	0.0222067	0.0458932	0	0.0391749	0.0323634	0.0281341	0.0226214	0.0181501	0.0247528	0.0257915	0.0198613	0.00626078	0.0124568	0.0142049	0.042503	0.0326482	0.0908007	0.0316984	0.0311293	0.016532	0.033773	0.0311454	0.0280603	0.0377016	0	0.0287125	0.0275893	0.0148505	0.0271324	0.0306616	0.0278979	0.0187559	0.0164379	0.0747767
CSF3R	0	0	0.0074869	0.00142108	0.000688351	0.0107061	0.00520233	0.00261002	0.000633528	0.00343507	0.00871661	0	0.00323008	0.00310304	0.00151638	0.00238471	0	0.00293456	0.00168842	0.00183082	0	0.00161004	0	0.00282027	0.00458289	0	0	0	0.00258199	0.0136629	0	0	0.00347752	0.00184626	0	0.000418611	0.00189311	0	0	0	0.000662184	0	0	0	0	0.00286442	0.00052558	0
GRIK3	0.573416	0.554167	0.400681	0.507564	0.402435	0.507237	0.436982	0.432254	0.214526	0.406258	0.430248	0.370801	0.49079	0.20267	0.418212	0.34662	0	0.314616	0.39189	0.463518	0.333176	0.271025	0.405126	0.185406	0.318138	0.458051	0.0306373	0.625413	0.446506	0.664725	0.629081	0.281414	0.457663	0.439704	0.473328	0.382363	0.372134	0.411438	0	0.523646	0.294531	0.55544	0.473489	0.646566	0.614636	0.482513	0.205911	0.457239
ZC3H12A	0	0	0	0	0.000854457	0	0.0053747	0	0.000284093	0.00099956	0	0.00107057	0	0.000492689	0	0	0	0.00191594	0	0.00035728	0.00119666	0.00073844	0	0	0.000216467	0	0	0	0.00108884	0	0	0	0.00108417	0	0	0.000333327	0	0	0	0	0	0.00369566	0	0	0	0	0.000402458	0
MEAF6	0.0499437	0.0963595	0.0968936	0.121456	0.11879	0.118343	0.157587	0.115981	0.0802863	0.0700762	0.0966258	0.0780843	0.189207	0.0756812	0.0833659	0.0966643	0	0.098526	0.131353	0.0954663	0.0810392	0.0593091	0.0727078	0.0599766	0.120253	0.0758966	0	0.0970957	0.146477	0.118754	0.135754	0.106019	0.0859526	0.0809287	0.0722531	0.0805574	0.0978104	0.119461	0	0.0929138	0.0733344	0.121201	0.0796391	0.142203	0.143608	0.101507	0.0381284	0.152276
SNIP1	0.013458	0.00955763	0.0178095	0.0293887	0.0530783	0.0182458	0.0190359	0.0352732	0.0240941	0.0263281	0.0270059	0.0155076	0.02144	0.0226343	0.0335334	0.0189565	0	0.0458268	0.0358797	0.0309726	0.039666	0.0318532	0.0626225	0.0228006	0.0209419	0.0276131	0.494259	0.0474939	0.032605	0.0241644	0.0122028	0.0340851	0.0484253	0.017971	0.0110912	0.0196881	0.0265723	0.0213505	0	0.0220078	0.016274	0.0361521	0.0353755	0.0423064	0.00235953	0.0053903	0.022832	0.0409825
DNALI1	0.00144611	0.0105927	0.0179868	0.0135571	0.0165426	0.0106239	0.0333071	0.0187997	0.0119003	0.0186617	0.0130679	0.00715449	0.0154849	0.0130492	0.0282899	0.0198453	0	0.0204469	0.0215078	0.0165444	0.0117144	0.00676498	0.0213964	0.0136823	0.0105752	0.023817	0	0.0396597	0.0111923	0.0219375	0.0161882	0.00795918	0.0218704	0.00625159	0.00483557	0.0117001	0.0155342	0.0118333	0	0.013694	0.00573205	0.0147097	0.0139248	0.00338945	0	0.00439808	0.00707407	0.0225006
GNL2	0.0327106	0.00839687	0.0210751	0.0269172	0.0168873	0.0211684	0.012267	0.0322364	0.0193546	0.0418451	0.0210516	0.0155499	0.0379527	0.030364	0.0297754	0.0225198	0	0.0339983	0.0241203	0.0228699	0.0359872	0.0177226	0.0412716	0.0169998	0.0149505	0.0371736	0	0.0180411	0.0154656	0.0313679	0	0.013619	0.0348195	0.0244393	0.00449531	0.0326208	0.0142112	0.0246677	0	0.0560155	0.02484	0.0383374	0.0113356	0.0429032	0.0156011	0.0351014	0.0372633	0
RSPO1	0	0	0.000718789	0.0023315	0	0	0	0	0.000486694	0	0	0	0	0.00162138	0	0	0	0	0	0	0.000749	0.000504835	0	0.00111116	0.000595822	0	0	0	0	0	0	0	0	0	0	0	0	0	0	0	0.000716494	0	0.0032796	0	0.00215973	0	0.000579203	0
C1orf109	0.0357055	0.0335091	0.0288148	0.0397577	0.0118982	0.018301	0.0213833	0.0336773	0.0222131	0.010325	0.0203948	0.0172633	0.0272875	0.0235464	0.0292771	0.0379887	0	0.0386488	0.0293558	0.0342404	0.0252974	0.0110569	0	0.016745	0.0149851	0.00834472	0	0.0380555	0.0153624	0.0146762	0.0331769	0.0293462	0.011507	0.00849763	0.0116651	0.0111529	0.0222005	0.0303924	0	0.00598631	0.00860644	0.0321605	0.0254223	0.0237942	0.0249738	0.0224666	0.00908481	0.0373363
CDCA8	0	0.000598315	0.00166065	0.00293224	0.00609848	0	0.00184058	0.00130521	0.0019688	0.00100542	0.00420907	0.00672089	0.000672103	0.00477783	0.00276455	0.00051138	0	0.00406351	0.00402029	0.0037186	0.0100524	0.00256307	0	0.00180141	0.00446891	0.00396874	0	0.00946253	0.00419471	0	0	0.00595876	0.00158206	0.00318828	0	0.000404996	0.00212592	0.00140189	0	0	0.00260459	0.00354083	0.0023204	0	0	0.000309853	0.00905539	0
EPHA10	0.0449972	0.0883178	0.0662261	0.0721959	0.0675085	0.052769	0.0454327	0.0462821	0.0592596	0.0463473	0.0575352	0.040853	0.0670083	0.0712064	0.0709652	0.0743329	0	0.120399	0.0722128	0.0690728	0.0573559	0.0651213	0.0207056	0.0421427	0.0416492	0.0348477	0	0.0653272	0.0636996	0.101637	0.100895	0.0800093	0.0725977	0.0500414	0.0646486	0.0549237	0.0600632	0.0640215	0	0.0487235	0.0616063	0.0317568	0.119601	0.0417485	0.0496805	0.0578337	0.107619	0.0836973
MANEAL	0.0179476	0.0257347	0.0297299	0.0405541	0.0426621	0.0328822	0.035723	0.0389719	0.0284129	0.0296244	0.0302313	0.0144445	0.0249044	0.0311235	0.0274217	0.0333539	0	0.0262862	0.0345931	0.0220748	0.0275481	0.024709	0.025912	0.0133808	0.0298481	0.0369917	0.0411263	0.0401801	0.0409209	0.0452475	0.0445074	0.023624	0.0118045	0.0147589	0.0494896	0.0241163	0.0183547	0.0246566	0	0.0450339	0.0414177	0.0081077	0.0402235	0.0518444	0.00920063	0.0369329	0.0271768	0
YRDC	0.00166282	0.0121411	0.00927412	0.0119776	0.0149725	0.0169193	0.0266377	0.0268619	0.0128444	0.0109821	0.0142655	0.00203791	0.00515397	0.00572295	0.0283742	0.0159229	0	0.0112306	0.0210722	0.007507	0.00784184	0.0107912	0	0.00615016	0.00897346	0.0327813	0	0.0272885	0.0225879	0.027261	0.0128344	0.00810303	0.0138533	0	0.00324438	0.00953193	0.031902	0.00368819	0	0.00766239	0.0029816	0.00256547	0.00880746	0.0232041	0.0314674	0.00193174	0.010047	0
C1orf122	0.0499741	0.0239607	0.0349636	0.0774662	0.058012	0.0734926	0.06647	0.0466443	0.0396401	0.0147475	0.0322497	0.0254743	0.0423611	0.040773	0.0481148	0.0680383	0	0.0479707	0.0399842	0.0372036	0.0367487	0.0239234	0.00922738	0.0385325	0.0464456	0.030524	0	0.0581539	0.0591946	0.108293	0.107363	0.0301741	0.0674152	0.0174707	0.00227589	0.0195477	0.0388147	0.0493647	0	0.0531248	0.0379642	0.0394694	0.0613679	0.0727277	0.0167762	0.0224152	0.0317346	0.00769566
MTF1	0.0318891	0.0790289	0.0523318	0.0511936	0.0441408	0.0384609	0.0685654	0.0598081	0.0474591	0.0555588	0.0390072	0.0422664	0.0456821	0.0308141	0.0600995	0.0487018	0	0.05093	0.0609795	0.0442875	0.0553479	0.0351753	0.0403139	0.0365087	0.0361945	0.0249473	0	0.0442273	0.033351	0.0763914	0.0795171	0.0407545	0.0519472	0.0541771	0.0478699	0.0546812	0.0381096	0.0504549	0	0.0552475	0.0432047	0.031852	0.0755931	0.0545468	0.0476611	0.0237112	0.0481426	0.0680331
INPP5B	0.198851	0.151212	0.16608	0.147391	0.133672	0.112835	0.0986652	0.144575	0.120055	0.0878075	0.134622	0.1317	0.139341	0.171388	0.177374	0.1877	0	0.197443	0.156619	0.177392	0.13238	0.144106	0.19581	0.0801218	0.0861809	0.105965	0.0411263	0.140145	0.143312	0.148674	0.189974	0.178731	0.20772	0.140374	0.157083	0.16275	0.113327	0.151724	0	0.15931	0.167962	0.245232	0.218454	0.13796	0.142832	0.173261	0.124287	0.231514
SF3A3	0.0777137	0.0558926	0.0568452	0.0663225	0.0596999	0.0700904	0.0755683	0.0712028	0.0449528	0.039617	0.0510819	0.0416375	0.0540288	0.0734173	0.0472887	0.0703865	0	0.0664195	0.0666198	0.045009	0.0475295	0.0495517	0.0616721	0.0376093	0.0421478	0.0670939	0	0.0587216	0.0815575	0.0537582	0.0848076	0.0937127	0.0535328	0.061114	0.0282848	0.0663424	0.0489722	0.0738853	0	0.0785992	0.0508859	0.04725	0.0793858	0.0745292	0.0612135	0.0655563	0.0314542	0.128208
FHL3	0.00551215	0.00423151	0.00203075	0.000674827	0.00313192	0.00647073	0.0172373	0.00573417	0.00210422	0	0.00641192	0.00202168	0.00194354	0.00181292	0.00391192	0.0021976	0	0.00153742	0.0028043	0.00121233	0.0108959	0.00399546	0	0.00110178	0.000622181	0	0	0	0.00334681	0	0	0.000235456	0.0047521	0	0.0130135	0.000972559	0.00316534	0.00978626	0	0.000450728	0.0073994	0.0061906	0	0	0.0140781	0	0.00442937	0
UTP11	0.0266366	0.00965173	0.0293259	0.0259782	0.0252801	0.0108009	0.0590513	0.032538	0.0153441	0.0165832	0.0114934	0.0171554	0.0160014	0.0207099	0.0263858	0.0218277	0	0.019307	0.0376584	0.0213923	0.0210388	0.0181059	0.0149735	0.0144718	0.0338473	0.0297499	0	0.0209937	0.0274938	0.0223464	0.0205335	0.0252704	0.0121626	0.0156227	0.00748164	0.0243929	0.0182351	0.0423112	0	0.0397188	0.0256417	0.049062	0.0355465	0.022579	0.027168	0.0365093	0.0132603	0.0484826
POU3F1	0.0380766	0.027132	0.00896956	0.00474187	0.00374086	0	0.0210656	0.0139393	0.00843108	0.0038288	0.0126685	0.00859752	0.00579363	0.00461046	0.00931931	0.00174072	0	0.00751228	0.00439699	0.00077834	0.0124767	0.0111733	0.0170215	0.0126385	0.00507653	0	0	0.0105884	0.00887581	0.0162796	0.0448165	0.0111715	0.0126044	0.0266921	0	0.00879861	0.0187729	0.00956024	0	0.0108245	0.00317494	0.00956404	0.019694	0.00813168	0.00321803	0.00559182	0.000784992	0
RRAGC	0.0250418	0.0176406	0.0257476	0.024026	0.0308538	0.0712677	0.0580853	0.0323243	0.0360644	0.0173844	0.0210348	0.0277584	0.0475925	0.0401462	0.0298546	0.0227818	0	0.0258923	0.0378315	0.0374795	0.0286238	0.0367312	0.0271093	0.0176455	0.0375294	0.0330678	0	0.0283267	0.0391796	0.0360589	0	0.0473212	0.0366681	0.0207625	0.0129321	0.0207093	0.0519474	0.0524413	0	0.025456	0.0213441	0.0236489	0.0363519	0.0340388	0.0186963	0.0135768	0.0237064	0.0281657
MYCBP	0	0	0.000289125	0	0.000611544	0	0	0	0.000694216	0.000402139	8.30144e-05	0.000312022	0	0	0	0	0	0	0.000657484	0.00223511	0	9.53209e-05	0	0	0.000311245	0.0224285	0	0	0	0	0.0334527	0	0	0	0	0.000387825	0.000597242	0.00727591	0	0	0.00108549	0	0.00329174	0	0	0	0.000756352	0
AL139260.3	0	0	0	0.00403529	0.00181803	0	0.00138999	0.000310491	0	0	0.000601418	0	0	0	0	0	0	0.000810224	0	0.000523008	0	0.000131325	0	0.00148463	0	0	0	0	0.00268571	0.00529807	0	0	0	0	0	0	0.00132984	0	0	0	0	0	0	0	0	0	0.00100782	0
RHBDL2	0	0.0090275	0.0281747	0.0828652	0.0698288	0.0377848	0.0300481	0.0320532	0.0416974	0.0127316	0.0163256	0.0275368	0.00411163	0.0784984	0.0229783	0.0615401	0	0.0648941	0.0386319	0.0337514	0.036706	0.025188	0.0332953	0.0618866	0.0204676	0.00656863	0	0.0667828	0.078311	0.0512682	0.027092	0.0653826	0.025018	0.0363975	0.0237139	0.0209702	0.0451399	0.0332648	0	0.023321	0.0402773	0.0273674	0.0954385	0	0.0324162	0.0256023	0.0269727	0.0100171
AKIRIN1	0.0540999	0.0712692	0.0611728	0.122241	0.093582	0.0676246	0.105793	0.0695475	0.0734772	0.0586493	0.0515047	0.0640988	0.117113	0.0854016	0.0747826	0.102909	0	0.0821759	0.081003	0.0906708	0.101604	0.0619481	0.120657	0.059431	0.072764	0.0912783	0	0.111983	0.111556	0.101175	0.0665107	0.0741376	0.0837244	0.0740108	0.0797657	0.103542	0.0746462	0.0913664	0	0.112659	0.0938482	0.0894322	0.0894499	0.080813	0.123115	0.0700426	0.0464105	0.147444
NDUFS5	0.151368	0.161166	0.113574	0.195256	0.137342	0.139761	0.194068	0.130543	0.0793959	0.0585357	0.0842564	0.0704455	0.130532	0.101798	0.0737158	0.100527	0	0.0945554	0.138345	0.110601	0.0835704	0.0670767	0.102557	0.0614428	0.10355	0.0712446	0	0.188631	0.152693	0.193287	0.182694	0.102885	0.134273	0.104172	0.048172	0.0728531	0.0999661	0.0883091	0	0.101193	0.0752292	0.0934166	0.106965	0.153209	0.145639	0.105596	0.05608	0.0832858
MACF1	0.594308	0.335892	0.405435	0.365313	0.347992	0.515182	0.328926	0.294701	0.166601	0.321195	0.325113	0.226359	0.463981	0.135117	0.404528	0.244421	0	0.291412	0.372868	0.445636	0.285081	0.20247	0.492372	0.113959	0.300867	0.464325	0.0659422	0.651469	0.398683	0.5806	0.629092	0.21	0.388804	0.407767	0.36667	0.363211	0.329356	0.30903	0	0.553831	0.283205	0.519436	0.412442	0.60789	0.457682	0.201353	0.179968	0.485824
BMP8A	0	0	0.00132826	0.00495295	0.00548972	0.0010748	0.00419336	0.00406373	0.00301971	0.00118385	0.00398029	0.00489399	0	0.00718272	0.00621079	0.00635656	0	0.00294813	0.000886362	0.00082247	0.0023666	0.00910736	0.0102243	0.00227825	0	0.00566891	0	0	0.00140069	0	0.0197241	0.00121649	0.000941592	0.00655276	0	0.0034715	0.00202494	0.00255047	0	0	0.00647788	0.00243822	0.0120138	0	0.00131258	0	0.00342399	0.0493897
PABPC4	0.047855	0.0543947	0.042404	0.0452832	0.0376062	0.0469666	0.0537691	0.0569789	0.031493	0.0520148	0.0355997	0.0194134	0.0463022	0.0460028	0.0337223	0.0340815	0	0.0573778	0.0484026	0.0372692	0.0396372	0.0308903	0.0237485	0.0331687	0.0486897	0.017019	0	0.0610555	0.0660439	0.0372401	0.0966982	0.0410854	0.0414314	0.0291906	0.0939963	0.0284425	0.0270059	0.0885438	0	0.0311597	0.038893	0.0370225	0.0241676	0.0829057	0.0438902	0.0594542	0.01318	0.149647
HEYL	0.00987951	0	0	0.00285426	0	0.00148475	0	0.00504855	0.000234549	0	0	0	0	0.00269048	0	0.000615164	0	0.00355868	0	0	0	0	0	0	0.00156364	0	0	0	0.000610223	0	0	0.00253821	0	0	0	0.000569516	0	0	0	0.00228608	0	0.0019007	0.00946706	0	0	0	0	0.101138
NT5C1A	0.0147562	0.0106825	0.00476032	0.0154728	0.00685444	0.0047997	0.00777396	0.00848608	0.01116	0.0178043	0.020075	0.0143877	0.00602572	0.00866668	0.006026	0.0136089	0	0.0120124	0.00986964	0.0084415	0.0110418	0.012489	0.0374327	0.0203561	0.0067115	0.00744808	0	0	0.00406785	0.0215875	0	0.0115728	0.00930671	0.0082338	0	0.0239546	0.00522339	0.00747916	0	0.00259457	0.0106666	0.0127049	0.00797431	0.0115336	0.00340124	0.0237059	0.0089318	0
HPCAL4	0.211968	0.199271	0.1164	0.144219	0.134146	0.154127	0.221209	0.159785	0.0958975	0.126664	0.120325	0.0863892	0.194008	0.088365	0.0735838	0.107845	0	0.119968	0.166011	0.123943	0.0966576	0.10551	0.13734	0.10712	0.16844	0.0885018	0.341675	0.0937394	0.149678	0.145331	0.212061	0.13642	0.137544	0.120306	0.093699	0.129604	0.131674	0.14333	0	0.137535	0.130258	0.0979743	0.165456	0.202686	0.145112	0.166011	0.0517227	0.136543
PPIE	0.125772	0.14487	0.113808	0.119524	0.146551	0.132526	0.150292	0.0771969	0.0595054	0.0772699	0.0764224	0.0817463	0.154487	0.103305	0.155367	0.103399	0	0.0970211	0.103833	0.12325	0.0901708	0.10456	0.100935	0.0532702	0.0757918	0.163066	0.0783382	0.184348	0.117208	0.195466	0.173311	0.0619144	0.137644	0.11256	0.106049	0.161553	0.0927241	0.108981	0	0.121262	0.0913546	0.046224	0.107493	0.144828	0.143303	0.116568	0.101359	0.0803287
BMP8B	0	0	0.00360121	0.00359403	0.000634845	0	8.28768e-05	0.000310902	0.00047406	0	0.00410947	0	0	0.00196378	0.00169801	0	0	0.000712618	0.00153265	0	0.00573358	0.000142441	0	0.00205855	0	0	0	0	0.00144969	0.00372202	0	0.00156488	0.00715758	0.00207988	0	0	0.00510159	0	0	0	0.000482264	0	0	0	0	0	0	0.0245972
TRIT1	0.111765	0.0775425	0.0894043	0.135394	0.118245	0.116896	0.0955638	0.0874755	0.0781223	0.0873036	0.0822209	0.0827134	0.0851904	0.0855726	0.0992314	0.102592	0	0.108735	0.0860613	0.117672	0.0918142	0.069122	0.111297	0.0587417	0.0686348	0.0913464	0.0411263	0.0947736	0.119668	0.143981	0.113129	0.101942	0.110971	0.113205	0.114191	0.10631	0.0835319	0.0686389	0	0.103287	0.0922886	0.110643	0.13891	0.120542	0.103039	0.0651568	0.0791429	0.0848778
MYCL	0	0	0.00173703	0.00145582	0.00257883	0.00116222	0.00529211	0	0.00155078	0.000740533	0	0.0024585	0.00344558	0	0	0.00486511	0	0.000810224	0	0.00551567	0.00198626	0.000390617	0	0.00109777	0.00186444	0	0	0.00259205	0.000170279	0.00600321	0	0	0	0.00188281	0	0.00367044	0	0	0	0	0.000605482	0	0.000447937	0	0	0	0.0019122	0
MFSD2A	0.00791419	0.0142223	0.00629928	0.013066	0.00896419	0.0188903	0.00512722	0.00389417	0.0123547	0.0100531	0.00102757	0.00371323	0.00679762	0.00168685	0	0.0200445	0	0.00503613	0.00217813	0.0069805	0.0133333	0.000357101	0	0.00156941	0.00132401	0.0177852	0	0	0.00415699	0.00679497	0	0.00530684	0.00175841	0.0020155	0	0.0123154	0.00346019	0.01207	0	0.00883998	0.00908716	0.0063709	0.0043214	0.0189797	0	0.00380041	0.00807464	0.119706
CAP1	0.0350363	0.0549024	0.0672392	0.098636	0.111379	0.101665	0.0840618	0.10939	0.052917	0.0372069	0.0496794	0.0348896	0.105294	0.0599758	0.0632822	0.0497634	0	0.0633963	0.0768484	0.0827104	0.0441843	0.0418065	0.0973422	0.0426025	0.0921817	0.0707429	0.454405	0.0657347	0.0839225	0.0934015	0.132112	0.0800836	0.0940108	0.0425907	0.031809	0.0611518	0.0672785	0.0770342	0	0.072198	0.0678643	0.086643	0.0709781	0.100619	0.0489688	0.044304	0.0355128	0.121175
PPT1	0.0837359	0.0840414	0.105924	0.139947	0.111988	0.116944	0.119016	0.112096	0.0839108	0.0614743	0.115696	0.081941	0.142345	0.12606	0.10868	0.129879	0	0.148472	0.127735	0.110259	0.137053	0.0858311	0.113203	0.0747577	0.111095	0.0999982	0.0124568	0.063557	0.141114	0.10922	0.146165	0.107658	0.133581	0.0915062	0.0884174	0.0966015	0.125028	0.0780614	0	0.144359	0.106289	0.0572143	0.190571	0.142181	0.161575	0.0916494	0.0655805	0.167948
RLF	0.353591	0.363828	0.25075	0.263067	0.272678	0.271513	0.240114	0.257554	0.159128	0.220651	0.243784	0.2462	0.26464	0.171139	0.287987	0.234869	0	0.287512	0.246239	0.296684	0.221501	0.179628	0.251563	0.111156	0.256792	0.264982	0.517486	0.294357	0.309287	0.355375	0.315834	0.236518	0.248977	0.234932	0.230006	0.276976	0.259919	0.237349	0	0.362121	0.246988	0.321156	0.266201	0.357506	0.301275	0.247131	0.169974	0.282557
TMCO2	0	0	0.0025056	0.00220828	0.000125345	0	0	0.00690842	0.0013017	0	0.00135446	0.00145012	0.00880304	0.00154442	0	0.00122148	0	0.000574069	0.00516311	0	0.000833891	0.000166758	0	0.000531518	0	0	0	0	0.0014901	0.00354885	0	0.00600781	0	0.00282262	0	0.0035854	0.000413972	0.00203204	0	0	0	0	0	0	0	0	0.00032399	0
ZMPSTE24	0.0197148	0.0299474	0.0287015	0.0654599	0.0576044	0.0426036	0.0695852	0.0674464	0.0379627	0.0601414	0.0522976	0.039629	0.0578641	0.0424682	0.0441178	0.0621485	0	0.0451014	0.041111	0.0615827	0.0404764	0.0365233	0.0376871	0.0408155	0.0258772	0.0260711	0	0.0845637	0.0447681	0.0644641	0.0874476	0.0374851	0.0622588	0.0486243	0.0295417	0.0573062	0.0268035	0.0707523	0	0.0738039	0.0462558	0.0489959	0.0275206	0.0320705	0.0605378	0.0311044	0.0333612	0.112319
COL9A2	0.0249126	0	0.00752677	0.0036198	0.00465815	0	0.00302052	0.00853023	0.00406947	0.016766	0.00197347	0.00138295	0.00187432	0	0.00276951	0.000794955	0	0.00261728	0.00365192	0.0039271	0.00262815	8.40909e-05	0.0232881	0.00153336	0.00534783	0.013431	0	0	0.00153437	0	0	0.00354575	0.0072999	0	0	0.000501677	0	0	0	0	0	0.00343806	0.0049111	0.00343735	0	0.000272025	0.00112418	0.0100171
SMAP2	0.226097	0.178405	0.179348	0.231799	0.223295	0.212134	0.211463	0.154244	0.138154	0.167303	0.189143	0.167047	0.233838	0.14304	0.203546	0.160354	0	0.191846	0.175997	0.183458	0.209225	0.134529	0.244141	0.103407	0.149678	0.180198	0.347463	0.224819	0.239037	0.22567	0.243328	0.16926	0.183988	0.153492	0.21823	0.168783	0.191649	0.177511	0	0.242983	0.184056	0.183723	0.193587	0.2192	0.214957	0.176466	0.129456	0.20186
ZFP69B	0.0670804	0.0393622	0.0329894	0.0289613	0.0264577	0.0256877	0.035427	0.0185826	0.0227887	0.0385861	0.0377426	0.0298073	0.0295211	0.0257242	0.0458295	0.0372402	0	0.0283448	0.0391536	0.0208675	0.0403139	0.028204	0.0541659	0.0343978	0.0126656	0.0208761	0.0124568	0.0080797	0.0254362	0.0218475	0.0315142	0.0284404	0.0226835	0.0552559	0.0291513	0.0228567	0.0439086	0.0146666	0	0.0510262	0.0310778	0.0640276	0.0305673	0.0207479	0.0159999	0.048703	0.0291626	0.0591933
ZFP69	0.00119069	0.00122011	0.00591839	0.00993917	0.00372231	0	0.0140683	0.00401103	0.00550227	0.00525757	0.00575343	0.00363096	0.00564283	0.00843586	0.0052722	0.0164597	0	0.00805743	0.0116292	0.0028167	0.00700234	0.0030001	0	0.00465958	0.00723081	0	0	0	0.00336402	0.00532207	0	0.0103613	0.0170657	0	0	0.00377474	0.00307912	0	0	0.00165681	0.00568279	0	0.0123045	0	0.00607813	0.000184291	0.00213927	0.0188122
EXO5	0.00166282	0.0213934	0.00408092	0.00862509	0.0138076	0.00960609	0.00608992	0.0163914	0.00522405	0.00953464	0.00284076	0.00143006	0.0108048	0.0102746	0.00361446	0.0100233	0	0.013446	0.0144392	0.0027369	0.00622634	0.00414752	0.0511582	0.000182812	0.0044398	0.00898677	0	0.00650771	0.00191678	0.00354611	0	0.00274647	0.01009	0	0.000385703	0.00438972	0.00470269	0	0	0.00534763	0.00564811	0	0.0029555	0.00881611	0	0.00911686	0.00950267	0.0432054
ZNF684	0.0489672	0.00480701	0.0154042	0.0380811	0.0269314	0.0255607	0.00636272	0.0203575	0.0144156	0.00523254	0.01711	0.0022794	0.0169781	0.0115575	0.0198093	0.0275174	0	0.0278054	0.0102628	0.029535	0.010586	0.0139844	0.0188629	0.0159562	0.0108301	0.0117213	0	0.0408532	0.0283444	0.0264835	0	0.0141748	0.0201327	0.01209	0.0133441	0.0157843	0.00698652	0.00215864	0	0.0465737	0.00887433	0.00491572	0.0236627	0.0148908	0.000331719	0.00074303	0.00918994	0.00829639
RIMS3	0.167732	0.121201	0.118166	0.14945	0.13226	0.136032	0.17676	0.12572	0.110199	0.0779596	0.135177	0.0916224	0.146699	0.109571	0.151814	0.111947	0	0.117601	0.147661	0.14469	0.10192	0.0938289	0.159777	0.080653	0.151227	0.116337	0.120179	0.109096	0.132177	0.176072	0.201713	0.115869	0.141484	0.103048	0.0463463	0.0775252	0.125456	0.113642	0	0.139952	0.101106	0.154244	0.141495	0.162975	0.112372	0.0778023	0.0518914	0.126632
NFYC	0.180656	0.198741	0.163967	0.17129	0.179904	0.177105	0.189315	0.170749	0.110197	0.102455	0.12381	0.133671	0.115782	0.114134	0.162272	0.155469	0	0.140049	0.179576	0.187532	0.155855	0.097094	0.152418	0.0835467	0.125019	0.137611	0.251891	0.215933	0.185444	0.224713	0.214461	0.107821	0.169801	0.182282	0.0691312	0.162938	0.152158	0.142637	0	0.168608	0.145817	0.19266	0.166972	0.232671	0.245281	0.115404	0.102996	0.0958254
KCNQ4	0.0600663	0.0661845	0.0441855	0.0605911	0.0396599	0.0510603	0.03458	0.0523695	0.0508174	0.048729	0.0271196	0.0393451	0.0701401	0.0415699	0.0789971	0.050602	0	0.0698589	0.055794	0.0646073	0.0457957	0.0674089	0.0547184	0.0276558	0.0377811	0.0383379	0	0.0921644	0.0441702	0.0582311	0.0473758	0.0539788	0.0435291	0.0262583	0.0559847	0.0314935	0.0334768	0.0442187	0	0.0555769	0.0469003	0.0484678	0.0695799	0.0211408	0.0558269	0.033255	0.0551343	0.00730937
CITED4	0.0416305	0.0179011	0.00933944	0.0221105	0.0053831	0.0154307	0.0360439	0.0194703	0.0107051	0.00556167	0.0177557	0.0240252	0.0380027	0.0106148	0.00205467	0.0149412	0	0.016457	0.0210335	0.00970076	0.00872498	0.0241267	0	0.0121246	0.0221978	0.00714757	0	0.0130467	0.0364483	0.000681571	0	0.015061	0.0124225	0.00190458	0.00733957	0.00792249	0.0036127	0.0208925	0	0.0228352	0.0138846	0.0321939	0.0164733	0.0105825	0.041016	0.00621739	0.00530448	0.00829639
CTPS1	0.090683	0.0372668	0.0399274	0.0629299	0.0520317	0.0372834	0.0618475	0.030166	0.0503895	0.0420241	0.031137	0.0318929	0.0387916	0.0869208	0.0440632	0.0468547	0	0.0567627	0.0396133	0.0430083	0.040076	0.046038	0.0440483	0.032198	0.0325999	0.0386183	0	0.0395296	0.0644973	0.0702099	0.126015	0.0779731	0.0572934	0.0613704	0.0159454	0.0339504	0.0862696	0.0552669	0	0.047489	0.0481695	0.0808215	0.0590991	0.0600791	0.0554009	0.037438	0.0278406	0.0426727
SLFNL1	0	0.00396693	0.0080218	0.00993361	0.0062902	0.0157507	0.0241597	0.0124128	0.0108848	0.00671824	0.00227135	0.00272625	0.0239459	0.0183501	0.00694295	0.0118656	0	0.0167133	0.0173823	0.00286123	0.0100546	0.0186577	0.00235639	0.0103917	0.00116879	0.00205634	0	0.0449843	0.00317949	0.0166282	0.0113154	0.019009	0.00662135	0.0194988	0.00374767	0.0180543	0.0240089	0.00875335	0	0.0188855	0.0168956	0.0230116	0.0320472	0.0175272	0.0141221	0.0103936	0.0075298	0.0427866
SCMH1	0.627285	0.56839	0.412331	0.417133	0.38215	0.485801	0.376162	0.362904	0.211697	0.455302	0.391736	0.375757	0.412567	0.261019	0.430005	0.331009	0	0.404478	0.365914	0.421151	0.333627	0.250149	0.454519	0.165233	0.364238	0.530381	0.55216	0.570025	0.429521	0.616728	0.534096	0.324302	0.408908	0.46869	0.44005	0.387499	0.326862	0.300372	0	0.52621	0.34568	0.602463	0.434244	0.5368	0.450921	0.320247	0.222881	0.410317
FOXO6	0.0125082	0.00707852	0.00664007	0.00624783	0.0029544	0.00279483	0.00718624	0.00597045	0.00436159	0.00383568	0.000987758	0.00596486	0.0138567	0.00440383	0.0103799	0.00422944	0	0.00380346	0.00817528	0.00865511	0.00863226	0.0239127	0.0244116	0.00589117	0.0123099	0.00744808	0	0	0.00619788	0.00509347	0	0.0109552	0.00692794	0.000978719	0.0222998	0.00108742	0.013474	0.021481	0	0.00899481	0.00916607	0.0145159	0.00931812	0	0.0134341	0.00267559	0.00428112	0.032638
HIVEP3	0.531555	0.519507	0.452045	0.465855	0.438206	0.420089	0.466492	0.361075	0.273926	0.432947	0.416869	0.392667	0.500823	0.364713	0.462008	0.39221	0	0.437477	0.415887	0.494448	0.372353	0.288781	0.438043	0.242152	0.322549	0.477982	0.444726	0.561985	0.43392	0.643453	0.64441	0.357701	0.466431	0.567334	0.434025	0.432502	0.449803	0.393015	0	0.606218	0.370982	0.600011	0.449516	0.574255	0.551609	0.388085	0.305191	0.467132
FOXJ3	0.414947	0.319089	0.273487	0.328077	0.306002	0.282088	0.239872	0.27256	0.16786	0.251624	0.281568	0.240759	0.284242	0.221548	0.323351	0.271502	0	0.298815	0.269431	0.306817	0.227168	0.19236	0.19325	0.125194	0.257038	0.284113	0.120179	0.414538	0.366123	0.391331	0.424174	0.229743	0.261092	0.335667	0.345283	0.298845	0.293703	0.22224	0	0.326002	0.226598	0.35139	0.320076	0.382533	0.304106	0.270714	0.165271	0.3016
RIMKLA	0.103966	0.147895	0.1028	0.123544	0.120917	0.104007	0.0904797	0.0851701	0.0884067	0.0636235	0.0713305	0.0614422	0.115147	0.105945	0.0752776	0.131768	0	0.131623	0.108111	0.121063	0.103234	0.0912583	0.0934171	0.0856827	0.063856	0.035579	0.0124568	0.165424	0.0935487	0.124818	0.0937168	0.0963973	0.094028	0.0757525	0.0769045	0.0930795	0.0803444	0.0673427	0	0.0901619	0.121636	0.0896036	0.110397	0.0939007	0.0880031	0.058987	0.0876008	0.14973
ZMYND12	0.00928486	0.014393	0.00592525	0.00309727	0.0053744	0.0106042	0.0029104	0.0059094	0.00403064	0	0.00653935	0.00336904	0.0101148	0.00905454	0.00915404	0.0124811	0	0.00897513	0.00500999	0.0119735	0.00830897	0.00647326	0.0035745	0.00368241	0	0.0209473	0	0.00259205	0.00743971	0.0102013	0	0.000955334	0.00339567	0.000283482	0.0135659	0.00384469	0.00360832	0.00305298	0	0.0297424	0.00789946	0.00876218	0.0081141	0.0084794	0.00175311	0.00845786	0.00433151	0
PPCS	0.0361602	0.000738829	0.0207575	0.0353891	0.0175782	0.0361741	0.0271535	0.0287088	0.0179329	0.011298	0.0169357	0.0259148	0.0288549	0.0242451	0.0228368	0.0327444	0	0.0378347	0.0213352	0.0313449	0.0167138	0.0132641	0.0142781	0.0258316	0.0282953	0.01733	0	0.0251079	0.0218674	0.0409094	0.121005	0.0176579	0.0313842	0.0322359	0.0270327	0.0293242	0.0159611	0.0208998	0	0.0211719	0.0245702	0.0130506	0.0207155	0.0302206	0.0281473	0.0384979	0.0145609	0.0714496
CCDC30	0.303914	0.303197	0.266859	0.239552	0.280949	0.259142	0.295635	0.253554	0.173688	0.251343	0.238231	0.231762	0.249413	0.229134	0.283827	0.239788	0	0.278425	0.239583	0.251542	0.227645	0.208522	0.257788	0.132515	0.192954	0.302059	0.0411263	0.33797	0.260443	0.359927	0.440824	0.194492	0.304758	0.369471	0.186351	0.298495	0.284692	0.221039	0	0.358707	0.224733	0.293954	0.268828	0.289978	0.278084	0.238593	0.178652	0.414836
PPIH	0.0855406	0.0162196	0.0413871	0.0557938	0.0463179	0.0384072	0.0451391	0.0389225	0.0278174	0.0253729	0.0279347	0.0387136	0.0238724	0.065589	0.0343994	0.045865	0	0.042865	0.0277682	0.043358	0.0292897	0.0268741	0.0481418	0.0358705	0.0315523	0.040312	0	0.0309204	0.0383806	0.0586552	0.0621636	0.0228662	0.0453712	0.0324649	0.0182512	0.0344807	0.0202014	0.058497	0	0.0566969	0.0496849	0.0496753	0.0517915	0.0715568	0.0319907	0.0282562	0.0308303	0.0492024
YBX1	0.104131	0.0794534	0.0502281	0.0851863	0.0536435	0.0804361	0.0947364	0.073007	0.0499515	0.0387526	0.0555548	0.042891	0.0783503	0.0842605	0.0834604	0.0723064	0	0.0759824	0.0792756	0.0779689	0.0687884	0.0516488	0.0449165	0.0478691	0.0842602	0.0519264	0	0.0753682	0.0792684	0.119081	0.0296776	0.0677443	0.0545618	0.0804326	0.0833986	0.0526328	0.0635896	0.05088	0	0.0580494	0.0916565	0.0656285	0.0949684	0.0976474	0.0651222	0.0726883	0.0536434	0.0537342
CLDN19	0	0	0	0	0.000447715	0	0.00112606	0	7.45663e-05	0	0	0	0	0	0	0	0	0	0.000275435	0	0	0	0	9.58756e-05	0	0	0	0	0	0	0	0	0.000731809	0	0	0	0	0	0	0	0	0	0.00173773	0	0.00170578	0	0	0
P3H1	0.0435271	0.0536773	0.0532159	0.0436455	0.0537857	0.0546467	0.0571246	0.0649679	0.0410848	0.0260346	0.0342125	0.0647357	0.0950436	0.0502363	0.0798786	0.0511222	0	0.0815771	0.0541094	0.0742464	0.0388464	0.0507745	0.0299101	0.0286499	0.0221322	0.0620074	0	0.0833165	0.0548942	0.0645251	0.0662131	0.0728286	0.0742782	0.0619958	0.0547177	0.0338028	0.0610156	0.0358411	0	0.0174747	0.0599451	0.0742075	0.072989	0.0623864	0.07005	0.0757927	0.0459537	0.0632917
AC098484.3	0.0132327	0.0113074	0.00406609	0.0162493	0.00846826	0.012709	0.0099833	0.00878645	0.00638768	0.0024606	0.0078955	0.00818938	0.00776842	0.0140302	0.00615132	0.0125527	0	0.00586743	0.0116814	0.0120237	0.00598236	0.0205781	0.00862583	0.00804468	0.00156758	0	0	0.0313055	0.0141268	0.0104415	0.0291326	0.0137983	0.00525335	0.00655908	0.0169067	0.00762698	0.00919332	0.00581805	0	0.0213529	0.00482575	0.0242757	0.0120364	0	0.00284764	0.006105	0.00690756	0.0294074
TMEM269	0	0.00064083	0.00281294	0.0080451	0.0067005	0.000838599	0.00102344	0.00326657	0.00104534	0.00563495	0.00296963	0.0028414	0.000358023	0.00425227	0.00112734	0.00318443	0	0.00382465	0.00533079	0.00214223	0.00204329	0.00781362	0	0.000554641	0.000276993	0.00681147	0	0.0259742	0.0183797	0.00537589	0	0.00111293	0.0054164	0.00906349	0.0425732	0.000700447	0	0.000818148	0	0.00114851	0.00183238	0.018636	0.00694429	0	0	0.00525417	0.000256311	0.0351986
SVBP	0.0261467	0.0467429	0.0311435	0.0435694	0.0319882	0.0443227	0.0518985	0.0520241	0.0298709	0.0231225	0.0407344	0.0266031	0.0302028	0.0331593	0.0295178	0.0346926	0	0.0402273	0.0501218	0.034083	0.029211	0.0287532	0.0169259	0.0204427	0.0174903	0.00429542	0	0.0288873	0.0322766	0.0535625	0.0889656	0.0282435	0.0531605	0.0389401	0.00956786	0.0279601	0.0297993	0.0174995	0	0.0417237	0.0153302	0.00830171	0.0766798	0.0231469	0.0274135	0.020331	0.0147212	0.00829639
ERMAP	0	0.0299729	0.00572282	0.00850141	0.0141181	0.0129081	0.00641317	0.00892001	0.00809145	0.000857095	0.0101348	0.00653851	0.0162928	0.00962108	0.00760352	0.00778842	0	0.0154246	0.00779611	0.0068966	0.0109585	0.00857486	0	0.0142232	0.00999771	0.0153416	0	0	0.0070299	0.0153211	0.00359738	0.00859798	0.0122789	0.00319966	0	0.00796147	0.0185002	0.0072203	0	0.0348233	0.0082955	0.00938865	0.00303149	0.00358323	0.00736588	0.0113863	0.00543329	0.082362
ZNF691	0.00874485	0.0254804	0.0133965	0.00711821	0.0101774	0.0098149	0.00725717	0.00912655	0.00776325	0.00205659	0.00404921	0.0120816	0.0174128	0.020121	0.00812445	0.0104192	0	0.00956327	0.00996755	0.0104632	0.00317339	0.0032159	0	0.00381779	0.00290773	0.0241161	0	0	0.00370119	0.0102032	0	0.00991564	0.00191268	0.0023394	0.000757416	0.00977622	0.00487345	0.0195089	0	0.0108141	0.00656531	0	0.0182322	0.00570264	0.0104086	0.000309853	0.00168774	0
SLC2A1	0.00259944	0.0093036	0.00550443	0.0168069	0.0130306	0.0174578	0.0175809	0.0251701	0.017997	0.0265726	0.0166349	0.00616607	0.0250076	0.0124214	0.00401025	0.0131716	0	0.0117035	0.0223836	0.0145052	0.0216659	0.0119426	0.00611827	0.0177032	0.00755566	0.0186601	0	0	0.00919578	0.0190452	0.0180022	0.0180869	0.0130694	0.013771	0.0190928	0.0100211	0.0136695	0.0137624	0	0.0152157	0.0120304	0.0245165	0.0271899	0	0.00325093	0.0210141	0.00547563	0.056494
FAM183A	0.00928486	0	0	0	0	0	0	0	9.59751e-05	0	0	0	0	0	0	0	0	0	0	0	0	4.14033e-05	0	0	0	0	0	0	0	0	0	0	0	0	0	0	0	0	0	0	0	0	0	0	0.000864023	0	0.000575223	0
EBNA1BP2	0.0400081	0.0539464	0.0282624	0.0568219	0.02968	0.0293651	0.032422	0.0273802	0.0237214	0.0090378	0.0307753	0.0271146	0.0956808	0.0244708	0.0352596	0.0176087	0	0.0261935	0.0284806	0.0197686	0.0251241	0.038457	0.00664007	0.0222283	0.0212111	0.00376565	0	0.0887501	0.0343596	0.0491475	0.0309535	0.0145159	0.0474197	0.0474973	0.0705626	0.0209506	0.040559	0.033294	0	0.0459462	0.0393916	0.0454498	0.0484268	0.0234898	0.0340017	0.0139714	0.0404042	0.0166252
CFAP57	0.0303709	0.00391213	0.00643237	0.0218598	0.0120664	0.00700978	0.000779197	0.00593095	0.00634706	0.0100926	0.00510883	0.00676823	0	0.00498107	0.00355831	0.0114028	0	0.0142425	0.00598666	0.00581398	0.00376815	0.00367731	0.00206595	0.00763153	0.00224325	0.0149058	0	0	0.00897082	0.0067806	0	0.00925465	0.0129157	0.00534325	0	0.00361445	0.00395478	0.000780267	0	0.0112824	0.00745403	0.0116388	0.0136395	0.00379601	0	0.00698957	0.00267749	0
TMEM125	0	0.00220301	0.00263609	0.00597553	0.00860659	0.00962059	0.00795975	0.0022964	0.000996353	0	0.000176971	0	0.00111234	0.0025671	0.00895544	0	0	0.00364891	0.00867449	0.00042118	0.00171976	0.00116272	0	0.00293296	0.00470349	0	0	0	0.00629971	0.00264306	0.0308232	0.00406121	0.00207641	0.00722227	0	0.00172723	0	0.00140189	0	0.000589249	0	0.000815084	0.00235892	0	0.00312268	0.00192356	0.000434346	0.00353035
TIE1	0	0	0.000942227	0.00155489	0.000818988	0	0	0.00313458	0.000184284	0	0	0.0014995	0	0.00164358	0.00257898	0.00439649	0	0	0	0	0	0.000732763	0.00542663	0.000542048	0	0	0	0	0.00193194	0	0	0	0	0.000691435	0	0.00164243	0.00188615	0.000236802	0	0	0.000507069	0	0	0	0	0	0.00208752	0
MPL	0.0081777	0	0.00287926	0.000941947	0.00452688	0	0	0	0.000338159	0	0.000561754	0.000481184	0.00671379	0.000810319	0.00380726	0.0123382	0	0.00622207	0.000747208	0.00278446	0.00121643	0	0	0.000825997	0	0	0	0	0.00226834	0.00111458	0	0.000863075	0	0.000691435	0	0.00257029	0	0	0	0	0	0.00759675	0.00179729	0	0	0	0.000529989	0
CDC20	0	0	0	0.00172459	0	0	0.000298745	0	0.00072981	0	0	0	0	0.00144627	0	0	0	0	0	0	0	0.000525645	0	0	0	0	0	0	0	0	0	0	0	0	0	0	0	0.001818	0	0	0	0	0	0	0	0	0	0
ELOVL1	0.058495	0.0165819	0.0142865	0.0172456	0.0261582	0.00685116	0.0263423	0.0146061	0.0179973	0.00627672	0.00718282	0.0011179	0.00799012	0.0190169	0.0221035	0.0194318	0	0.0180144	0.0117781	0.0240901	0.020443	0.0100353	0.0232881	0.00645733	0.01199	0.015547	0	0.035118	0.0141076	0.029231	0.0450185	0.0183834	0.0234467	0.000318388	0	0.0123953	0.0134566	0.011894	0	0.0159242	0.0127735	0.0130633	0.0149332	0.0302943	0.0171412	0.00724117	0.00924759	0.000736808
MED8	0.0590854	0.0345697	0.0169484	0.0462065	0.0373904	0.0307088	0.0289059	0.0374011	0.0294562	0.0289862	0.0246131	0.0254001	0.0041176	0.0273557	0.0255259	0.0516261	0	0.0477736	0.0352908	0.0267329	0.0341802	0.0142487	0.0224076	0.0238284	0.0275265	0.0718406	0	0.0516682	0.0366723	0.0333875	0.0282634	0.023304	0.0380925	0.0150341	0.00733735	0.0289631	0.00910644	0.0316022	0	0.0207621	0.0410744	0.0250443	0.0361032	0.0318731	0.0535992	0.00675851	0.0157956	0.00200983
SZT2	0.129009	0.106617	0.109717	0.101401	0.0857796	0.101219	0.0660671	0.125142	0.0762813	0.0925126	0.0937121	0.0940602	0.100189	0.131794	0.107268	0.121393	0	0.165041	0.115931	0.106705	0.0892944	0.103398	0.0735082	0.0584344	0.0804627	0.102255	0	0.100949	0.0811102	0.127113	0.116224	0.116975	0.0917473	0.0941246	0.0796051	0.101571	0.117204	0.0741363	0	0.148751	0.0920023	0.106992	0.140765	0.0561328	0.0483484	0.136189	0.0828603	0.0923268
HYI	0.00426097	0.0200992	0.0189824	0.0205846	0.0187342	0.0239721	0.0478636	0.0228396	0.0195033	0.0145116	0.0053637	0.00680881	0.0336832	0.0183416	0.0335107	0.0274734	0	0.0367049	0.0273889	0.024532	0.0164777	0.0134886	0.00293159	0.0118132	0.0278705	0.0244536	0	0	0.0118357	0.0385336	0.071985	0.0329706	0.0405218	0.00988166	0.00233818	0.00756929	0.00877504	0.0220601	0	0.0203708	0.0245198	0.00232318	0.0227343	0.0451839	0.011458	0.00575981	0.020909	0.00457501
PTPRF	0.072166	0.140886	0.0934595	0.107288	0.0764307	0.0671617	0.158932	0.10951	0.0909036	0.0983034	0.108426	0.055966	0.10957	0.0975155	0.123256	0.112794	0	0.0995065	0.094204	0.140617	0.0757935	0.0968993	0.140502	0.0635618	0.0903526	0.1215	0.0124568	0.102738	0.0844663	0.0829783	0.205675	0.108673	0.106152	0.094183	0.0636435	0.0705473	0.089343	0.15998	0	0.179492	0.0962747	0.135632	0.121998	0.0698833	0.178809	0.158947	0.114774	0.167189
AL451062.3	0	0	0	0	0	0	0	0.000321337	0.000219181	0	0	0	0	0	0.000865322	0	0	0	0	0	0	0	0	0.000111816	0	0	0	0	0	0	0	0	0.000253989	0	0	0	0	0.000777985	0	0	0	0	0	0	0	0.00441179	0	0
ST3GAL3	0.0188291	0.0737239	0.0196098	0.0203556	0.0186586	0.0296525	0.0316794	0.0244584	0.0175786	0.020958	0.0114588	0.0192644	0.0429025	0.0208534	0.0129379	0.012483	0	0.0155223	0.0225675	0.0345312	0.0235797	0.0139354	0.0416579	0.0102206	0.0401732	0.0622538	0	0.00940778	0.0270303	0.0423466	0.00937276	0.0163811	0.0235229	0.00398589	0.0272314	0.014308	0.0136094	0.0151949	0	0.0297148	0.018134	0.00323757	0.0395101	0.0310922	0.0171084	0.0166583	0.00364014	0.0364214
ARTN	0	0.0001836	0.00333772	0.00804373	0.00546312	0.0063298	0.000824382	0.0042403	0.00546798	0	0.00420337	0.000470562	0.000669989	0.0162596	0.0066847	0.00821548	0	0.00247364	0.00578384	0.00468782	0.00778957	0.00607961	0	0.000531518	0.000729839	0.0187929	0	0	0.00100642	0	0	0.00514545	0.00410272	0.00118505	0	0.00290607	0.000372683	0.00378435	0	0.00103335	0.000722267	0.00804285	0.0105539	0	0.0250419	0	0.00303451	0
IPO13	0.0544673	0.0530291	0.049312	0.0440266	0.0441081	0.0497771	0.0585133	0.0349721	0.0305637	0.0181388	0.0378697	0.0155942	0.0269998	0.0350583	0.0551678	0.0248126	0	0.0535488	0.0371479	0.0472676	0.045357	0.0208265	0.035144	0.0169421	0.0332705	0.0303981	0	0.0487269	0.0434109	0.0438383	0.0239817	0.0265881	0.036985	0.0269155	0.0185109	0.028858	0.0418114	0.0537019	0	0.0687947	0.0460876	0.00998407	0.0346638	0.0651624	0.0273012	0.022978	0.0561727	0.0250041
DPH2	0.00259944	0.00272441	0.00593346	0.014199	0.0296795	0.0347076	0.0095267	0.0205149	0.00966491	0.0111301	0.00612299	0.0140113	0.0264845	0.0266692	0.0141126	0.0204919	0	0.0248886	0.0150931	0.026579	0.020892	0.00699459	0.00823779	0.00532902	0.0127251	0.035007	0	0.00897292	0.0144683	0.0285473	0.0475875	0.0100026	0.00672419	0.0123507	0.00324438	0.0101989	0.0080373	0.0137624	0	0.0362729	0.00917313	0.0111392	0.0178447	0.0226515	0.0113906	0.00888154	0.0120422	0
ATP6V0B	0.169146	0.166834	0.154675	0.233644	0.191229	0.237904	0.269432	0.220888	0.106487	0.0814107	0.116491	0.0974577	0.198874	0.140449	0.198451	0.138429	0	0.146708	0.217774	0.159112	0.135909	0.0818356	0.206428	0.0899632	0.165061	0.214944	0.0124568	0.315597	0.214392	0.242127	0.347443	0.165997	0.226242	0.108211	0.133331	0.100643	0.153718	0.163091	0	0.18226	0.113983	0.183855	0.213456	0.316674	0.155179	0.129748	0.0522532	0.145081
B4GALT2	0.0989959	0.0237142	0.0380045	0.0241583	0.0251223	0.0491287	0.0393449	0.0373422	0.0338312	0.0487002	0.0270281	0.0233373	0.0658934	0.0269795	0.0448352	0.0410107	0	0.0336553	0.0327605	0.0437233	0.0212322	0.0430879	0.0627489	0.017815	0.0296085	0.0484092	0	0.0865271	0.0255826	0.0643806	0.0334397	0.0322522	0.0508518	0.0534244	0.0328697	0.0358494	0.04498	0.0690469	0	0.0624037	0.0411897	0.0305484	0.015623	0.0354226	0.0640467	0.025649	0.0345844	0.0144166
CCDC24	0.0495717	0.0604403	0.0427824	0.0644381	0.0536202	0.034418	0.0599966	0.0704339	0.0569588	0.0367738	0.0509766	0.0364316	0.0822469	0.0824179	0.0651758	0.0651912	0	0.0704633	0.0471623	0.0572904	0.0654016	0.0509387	0.0245804	0.0338296	0.0397916	0.0236571	0.261779	0.0451173	0.0469404	0.0849435	0.0951416	0.0270617	0.0881807	0.0787498	0.0209368	0.0409006	0.0523281	0.0550522	0	0.0616257	0.0653039	0.0378011	0.105472	0.0526896	0.0248809	0.0407236	0.0626651	0.0946194
SLC6A9	0.0272769	0.0144435	0.0155144	0.0153045	0.00880324	0.0161057	0.0219716	0.0029942	0.0117255	0.000269653	0.0112129	0.00758936	0.0205441	0.015213	0.00675614	0.0150475	0	0.0157456	0.00907028	0.00697117	0.01849	0.00977194	0.00697208	0.00633293	0.01123	0.0155014	0	0.0153036	0.0187733	0.00707956	0	0.00604481	0.0179667	0.00365278	0.0178782	0.00885745	0.0142327	0.0124987	0	0.044622	0.0125907	0.00602261	0.0109074	0.0143114	0.0135554	0.00999736	0.0118168	0.056494
KLF17	0	0	0	0.000926501	0	0.00153621	0	0	0	0	0	0	0	0	0.00284696	0.00146483	0	0	0	0	0	0	0	0	0	0	0	0	0.000553249	0	0	0	0	0	0	0	0	0	0	0	0	0	0	0	0	0	0	0
DMAP1	0.130398	0.0921982	0.0577444	0.0593919	0.0508812	0.0816738	0.105368	0.0709366	0.0443526	0.0509843	0.0664149	0.0397044	0.0725932	0.0360167	0.107928	0.0575595	0	0.0545716	0.100911	0.0778142	0.0791212	0.0311138	0.0452496	0.0254669	0.0565925	0.0429588	0.251891	0.0290196	0.0446059	0.100012	0.146695	0.0621206	0.0858953	0.0707862	0.06303	0.059441	0.100963	0.0846315	0	0.0696629	0.0500605	0.0153412	0.0543235	0.123847	0.0730271	0.0453019	0.0494186	0.00463237
ERI3	0.249533	0.209444	0.207706	0.183405	0.185578	0.205947	0.221406	0.176615	0.135765	0.145425	0.159819	0.116323	0.181541	0.144028	0.182473	0.149774	0	0.195009	0.172661	0.218786	0.165017	0.152785	0.115133	0.100845	0.127419	0.175363	0	0.173089	0.15879	0.197659	0.200487	0.183363	0.195119	0.207004	0.155018	0.196508	0.167001	0.172372	0	0.204072	0.15898	0.213725	0.169365	0.257066	0.140368	0.143783	0.127565	0.211515
RNF220	0.0821973	0.0662572	0.097603	0.0842738	0.0879764	0.144441	0.13765	0.0958846	0.0537105	0.0599185	0.0928976	0.102039	0.0898585	0.055657	0.106607	0.0326533	0	0.0610278	0.121704	0.0866797	0.0831161	0.0730609	0.113229	0.0471782	0.114468	0.109974	0.341675	0.110767	0.111503	0.146962	0.157418	0.106508	0.112666	0.0629012	0.0846887	0.0798999	0.125836	0.0699651	0	0.0709128	0.0391093	0.107362	0.0588727	0.142858	0.138089	0.0793818	0.0572415	0.0608347
TMEM53	0.0277529	0.039784	0.0223151	0.0317137	0.0203714	0.00926166	0.0165697	0.0288179	0.0238017	0.0256068	0.0158686	0.0190923	0.00870707	0.0250207	0.0179549	0.0345183	0	0.029363	0.014968	0.0321216	0.0289947	0.0295156	0.00235639	0.020708	0.0097179	0.0253975	0	0.101362	0.0164986	0.037913	0.025175	0.02198	0.0286074	0.0342361	0.0159214	0.0399071	0.0154236	0.0108301	0	0.0117313	0.0223527	0.00476716	0.0157931	0.0242983	0.0319975	0.071472	0.0262645	0.0857867
ARMH1	0.0272407	0.0694746	0.0683819	0.0796264	0.0566117	0.0445953	0.069926	0.0767139	0.050871	0.0442623	0.0575997	0.092659	0.0672476	0.0616966	0.179845	0.0567551	0	0.0852486	0.0668842	0.07743	0.0606104	0.0518851	0.0632921	0.0559298	0.025739	0.0813587	0	0.0164842	0.054353	0.106026	0.0970962	0.0690399	0.0999106	0.075933	0.0588427	0.0879777	0.028117	0.0899145	0	0.0864876	0.0681356	0.0623155	0.0941965	0.0419973	0.0345528	0.0652696	0.0525968	0.0882315
KIF2C	0.00259944	0.00158002	0.00922968	0.0096411	0.0117419	0.021016	0.0146319	0.00861543	0.00313575	0.000115093	0.000455316	0.0029323	0.0173931	0.00469907	0.00589146	0.00446346	0	0.000488473	0.00418442	0.00593818	0.00460949	0.00121733	0	0.00586769	0.00376908	0.0127536	0	0.026725	0.00582645	0.00540329	0.0153949	0.00296336	0.00530835	0.00636244	0.00417008	0.00463347	0.00514968	0	0	0.00542939	0.00301966	0.00209929	0.00302721	0	0.00222684	0.00429471	0.00446281	0
RPS8	0.121402	0.139788	0.0977537	0.175255	0.131223	0.127617	0.185134	0.145663	0.0714123	0.0559649	0.08058	0.0485669	0.129939	0.122607	0.151935	0.133921	0	0.167109	0.130283	0.100672	0.0949418	0.0566991	0.127297	0.0731362	0.0996131	0.0637243	0.310639	0.173292	0.142227	0.14479	0.207438	0.0897104	0.127033	0.11616	0.0292709	0.0916768	0.145226	0.105066	0	0.110452	0.0991085	0.0945312	0.160792	0.0427511	0.0762302	0.102602	0.0576568	0.111666
BEST4	0.028668	0.00986013	0.0131023	0.0256337	0.0167346	0.0218437	0.00136429	0.00518751	0.0179797	0.00666243	0.00569551	0.00788173	0.00551317	0.0430296	0.0237084	0.0369208	0	0.0334805	0.0193281	0.0108907	0.0284713	0.00494039	0	0.00803401	0.00984395	0.0029159	0	0	0.0108932	0.00798602	0.0201728	0.0263928	0.00588506	0.020028	0	0.0155491	0.00103371	0.00399399	0	0.0109945	0.0274439	0.00438773	0.0193921	0.00682605	0.011495	0.0184554	0.0151275	0
PLK3	0	0.0134482	0.023297	0.0261677	0.0227475	0.0366901	0.0178437	0.00663401	0.0254152	0.0199475	0.0131516	0.00836877	0.0696043	0.0201263	0.0238797	0.0450929	0	0.0308325	0.0185642	0.0192491	0.0415399	0.0121905	0.0410916	0.028467	0.0306688	0.0174742	0.0124568	0	0.0174671	0.0184616	0.0334527	0.0304845	0.00904674	0.00809181	0.00622773	0.021147	0.00858873	0.00687249	0	0.0279727	0.0251202	0.022437	0.0336493	0.0319954	0.00533331	0.0193469	0.017686	0
BTBD19	0	0	0.00445189	0.00362257	0.000801535	0	0.00091251	0.00261309	0.0012181	0	0.000281193	0.00229261	0.00126926	0	0.00396095	0.00400384	0	0.00402306	0.00304488	0.00209411	0.000719572	0.00540899	0.000641326	0.0042419	0.000332976	0.0159459	0	0.00452016	0.00496323	0.00172297	0.00649439	0.00387785	0.00814216	0	0.00342431	0.00252942	0.000285915	0.0050176	0	0	0.00153315	0.000689654	0.00530262	0.00293148	0.0065376	0.0112553	0.000841202	0.0312032
PTCH2	0.131396	0.0897183	0.113375	0.161536	0.135578	0.139848	0.158732	0.136201	0.111772	0.0882022	0.142694	0.103037	0.139647	0.187701	0.189253	0.176863	0	0.239034	0.130254	0.15602	0.136312	0.138276	0.0865964	0.112925	0.072041	0.13505	0.0411263	0.140563	0.128158	0.238191	0.102281	0.133633	0.157209	0.136691	0.12279	0.12278	0.134619	0.167466	0	0.197424	0.16476	0.170339	0.213155	0.134889	0.110437	0.149773	0.130192	0.166798
EIF2B3	0.138053	0.171959	0.201409	0.209811	0.155741	0.20565	0.181588	0.160424	0.118131	0.163778	0.134171	0.150428	0.199652	0.150858	0.138528	0.165404	0	0.196768	0.13608	0.205766	0.134993	0.142118	0.160994	0.110286	0.127293	0.130778	0	0.136049	0.146774	0.214959	0.221018	0.132645	0.179451	0.223737	0.252085	0.164652	0.20895	0.159132	0	0.180196	0.154082	0.196567	0.142118	0.139672	0.221292	0.176823	0.149041	0.113916
HECTD3	0.0130916	0.0291157	0.010212	0.0305925	0.0183154	0.011229	0.024495	0.0167988	0.0235916	0.00688579	0.0127502	0.0202539	0.0241361	0.0108403	0.0222149	0.0275664	0	0.0298637	0.0198623	0.0195447	0.022395	0.011409	0.0593734	0.0110578	0.0173452	0.0171488	0	0.00294063	0.0263943	0.0275343	0.0421117	0.0228023	0.0117699	0.00964919	0.0223617	0.00867561	0.0134245	0.0192663	0	0.0189255	0.0186562	0.0166991	0.016779	0.0239738	0.0211407	0.0182491	0.0229873	0
UROD	0.0595817	0.0149094	0.0244289	0.045935	0.0371915	0.0497062	0.0265271	0.0272188	0.0259373	0.0117802	0.0175046	0.0175775	0.0638738	0.0313429	0.027956	0.0440349	0	0.0274586	0.0523412	0.0376319	0.0404487	0.0192999	0.00196262	0.0148048	0.0152206	0.0456564	0	0.0216461	0.0297495	0.0454662	0.0417035	0.0346114	0.0578153	0.0167916	0.0135459	0.0113543	0.0285577	0.0395776	0	0.0498313	0.0300694	0.0458542	0.0333658	0.0363388	0.0423813	0.0239723	0.0171742	0
ZSWIM5	0.445116	0.380559	0.357562	0.36382	0.327909	0.367058	0.373814	0.287886	0.216837	0.322188	0.317265	0.253382	0.326552	0.238316	0.32261	0.270316	0	0.314094	0.310395	0.373812	0.264202	0.239878	0.427999	0.166361	0.254419	0.326344	0.251891	0.364673	0.331034	0.468873	0.421923	0.284888	0.319692	0.358033	0.383689	0.30482	0.291049	0.328503	0	0.416155	0.275177	0.376867	0.326072	0.41806	0.400226	0.272958	0.2043	0.245823
HPDL	0	0	0	0.00123546	0.000913176	0	0	0	0.000280999	0	0.00131948	0	0.00240969	0	0.0017415	0.00125313	0	0	0.000616016	0	0	0	0	0.00204508	0.00161284	0	0	0	0.0010731	0	0	0.00107719	0	0	0	0	0	0	0	0	0.000458375	0	0.00652406	0	0.00237376	0	0	0
MUTYH	0.10319	0.00571632	0.0304801	0.0392239	0.0490209	0.030439	0.0400201	0.0283503	0.0315967	0.0192613	0.0135844	0.0129143	0.0287894	0.036759	0.0455676	0.042385	0	0.0400839	0.0241586	0.0369878	0.0447616	0.0186848	0.0016823	0.0263538	0.0147635	0.0387562	0	0.0329953	0.035796	0.0701981	0	0.0462969	0.0324208	0.0449541	0.035621	0.0400546	0.022333	0.0230943	0	0.0470807	0.0337236	0.0313436	0.047353	0.0685283	0.0185829	0.00926306	0.0187908	0.00132958
TOE1	0.0241388	0.0150176	0.00930889	0.0110241	0.0129828	0.00409031	0.0180814	0.00826051	0.00875279	0.00833421	0.00942227	0.00485443	0.0130557	0.0135379	0.00331597	0.00814843	0	0.017257	0.015043	0.00999442	0.011271	0.00509653	0	0.00548685	0.0250188	0.00600941	0	0.0104704	0.00691339	0.0318615	0	0.00864951	0.0059845	0.00489659	0.0154552	0.0138127	0.0108226	0.00238789	0	0.0189762	0.009475	0.00132009	0.0192591	0.00338945	0.00590449	0.0167906	0.014287	0.0232773
TESK2	0.0972907	0.0237019	0.0396113	0.0565907	0.0613921	0.0659613	0.0346459	0.0245144	0.0351363	0.0282491	0.0292974	0.0205999	0.0198796	0.0507281	0.0297518	0.0338634	0	0.0351647	0.0166352	0.0377831	0.0316714	0.0356176	0.0298776	0.0247964	0.0211887	0.0764733	0.0124568	0.103909	0.0370402	0.0722144	0.104565	0.0469959	0.0354401	0.0556619	0.0638629	0.0462056	0.079024	0.0333288	0	0.0246713	0.0236792	0.0555202	0.0470894	0.0394048	0.0246067	0.0447066	0.035646	0.0447232
CCDC163	0	0	0.00164697	0.00255673	0.00288234	0	0	0	0.00264921	0.00016251	0	0.00554883	0	0	0	0	0	0	0.00444023	0	0.0060201	0	0	0	0	0	0	0.0230935	0.00222028	0	0	0.00159195	0.00319068	0	0	0	0	0.00142748	0	0.00138593	0	0	0.0204591	0	0	0	0.00303146	0.0405581
MMACHC	0	0	0.0150328	0.0104597	0.0136957	0.00891148	0.0133184	0.0171588	0.015597	0.00688893	0.0111207	0.00580209	0.00905537	0.00635992	0.00856695	0.0144103	0	0.0221932	0.00790265	0.0108142	0.0152873	0.00703818	0.00383802	0.00911517	0.00235724	0.000439412	0	0.00471664	0.0050681	0.0103906	0.00975529	0.0120392	0.0270362	0.0153471	0	0.00384352	0.00509991	0.0223866	0	0.00412495	0.0116418	0.0236081	0.0118817	0.0134651	0.0157783	0.0170985	0.007786	0
PRDX1	0.136082	0.0878187	0.0803946	0.121883	0.111283	0.128397	0.159554	0.133871	0.0516003	0.0692035	0.104952	0.0562584	0.0993831	0.0614675	0.0940701	0.0598653	0	0.0421892	0.146837	0.0801552	0.0958242	0.0541627	0.125117	0.0430013	0.111352	0.0656701	0	0.141242	0.146973	0.120098	0.109526	0.100431	0.117792	0.0932805	0.0593129	0.0477913	0.113392	0.101751	0	0.106469	0.0362202	0.0866957	0.116751	0.140543	0.0994689	0.0816047	0.0268307	0.153463
AKR1A1	0.0221078	0.0470198	0.0303326	0.0328876	0.0365377	0.0333766	0.0237198	0.0385079	0.0345579	0.015944	0.0159824	0.0170547	0.0269397	0.0452422	0.0382665	0.0396801	0	0.0557828	0.0421828	0.0262615	0.0315715	0.0203767	0.0300178	0.0235526	0.00965657	0.0515905	0	0.0105866	0.03809	0.0491655	0.0642413	0.0339343	0.0603219	0.0275858	0.00233818	0.0437065	0.0317527	0.0225908	0	0.036218	0.0336512	0.0419267	0.0351584	0.0287399	0.0544984	0.0163844	0.020899	0.00353035
NASP	0.141968	0.119582	0.112637	0.16493	0.155159	0.147874	0.154277	0.139951	0.100315	0.102262	0.105546	0.104561	0.117683	0.145319	0.152714	0.139879	0	0.149628	0.120967	0.153771	0.143564	0.113751	0.0634159	0.101082	0.111336	0.164493	0	0.186247	0.14102	0.18784	0.113538	0.133379	0.179317	0.131558	0.12377	0.152445	0.0981728	0.137581	0	0.154866	0.136795	0.107367	0.158081	0.215638	0.141577	0.0672349	0.0923922	0.140696
CCDC17	0	0	0.000236332	0.00230743	0.0015427	0.00374126	0.000815729	0	0.000548901	0	0	0	0.000672103	0	0.000938417	0.000756481	0	0	0	0.000431619	0	0	0	0	0	0	0	0.00339963	0.00269209	0.00560683	0	0.00477809	0.00121532	0	0.0101983	0	0	0	0	0	0	0.0111593	0.000477647	0	0	0	0	0
GPBP1L1	0.135527	0.237613	0.184005	0.205247	0.182004	0.206405	0.245104	0.167167	0.126235	0.16209	0.14603	0.146432	0.152116	0.128907	0.154273	0.15792	0	0.143801	0.132953	0.175226	0.138387	0.133551	0.188357	0.0889671	0.137213	0.238873	0.451958	0.206797	0.147211	0.206071	0.21842	0.157613	0.193113	0.23406	0.187679	0.196437	0.200247	0.206627	0	0.213158	0.1441	0.214957	0.157369	0.337672	0.216439	0.176657	0.0857395	0.162442
TMEM69	0.0109706	0.0344666	0.0381234	0.0513745	0.0373148	0.0224414	0.0500968	0.0292042	0.0336715	0.0413162	0.0179818	0.0385897	0.0224236	0.0271801	0.054082	0.0295516	0	0.0314495	0.0511513	0.0312562	0.0393447	0.0396442	0.051893	0.0206896	0.0214274	0.0492565	0	0.0222767	0.00867104	0.0457422	0.0545718	0.0171043	0.0428719	0.0484549	0.0123963	0.0495486	0.034227	0.0434484	0	0.0229091	0.0308997	0.0413762	0.0549778	0.0727848	0.0444625	0.0508634	0.0257743	0.000736808
IPP	0.117314	0.0643426	0.0423485	0.0407198	0.0396225	0.0370971	0.03404	0.0356883	0.0302586	0.0271711	0.0447314	0.0404167	0.0367256	0.0348677	0.0610953	0.0336171	0	0.0648475	0.0491529	0.0663368	0.054854	0.0355119	0.0325873	0.0226375	0.0303123	0.0601143	0.0124568	0.0448089	0.0462643	0.0359355	0.0280531	0.0466204	0.0392212	0.0458295	0.00766166	0.0333445	0.0115387	0.0125897	0	0.0215592	0.0412144	0.0334835	0.0672048	0.0678818	0.0266151	0.0412768	0.0345376	0.00200983
MAST2	0.247184	0.317557	0.250573	0.291634	0.275037	0.281263	0.251698	0.234534	0.171018	0.196619	0.202747	0.196737	0.332334	0.165026	0.238389	0.234142	0	0.216666	0.194165	0.2303	0.213336	0.137632	0.282085	0.151377	0.221098	0.202596	0.866755	0.268006	0.233438	0.304991	0.362128	0.23765	0.279484	0.233503	0.344459	0.246504	0.195674	0.175996	0	0.280513	0.262715	0.348406	0.228932	0.331768	0.232762	0.217383	0.176583	0.0936245
PIK3R3	0.0398081	0.00961907	0.0190424	0.0210143	0.0167795	0.0103463	0.0255183	0.0177427	0.0143537	0.00533022	0.0330305	0.0171768	0.0323423	0.0107668	0.0389406	0.0143575	0	0.0204123	0.0277211	0.0164225	0.0208515	0.0107291	0	0.0105894	0.011304	0.0167201	0	0.0240023	0.0190923	0.0161092	0	0.0149248	0.0299138	0.00586333	0.0280767	0.00453417	0.0150869	0.00871366	0	0.0137689	0.012425	0.00642864	0.0222671	0.015272	0.0190908	0.00979052	0.00686615	0.0690711
AL358075.4	0.00881892	0.0451064	0.00660898	0.0111843	0.00564864	0.0160854	0.00756012	0.0105041	0.00967188	0.0149081	0.00961181	0.00393295	0.0188368	0.0102922	0.0167625	0.0122917	0	0.0160007	0.00739503	0.0210795	0.0169555	0.00902698	0.00765834	0.00534319	0.00900657	0	0	0.00871001	0.00652299	0.00424493	0	0.00556435	0.0126621	0.000911385	0.0292571	0.0124972	0.00822787	0.00852941	0	0.00250254	0.014011	0.00659787	0.0016744	0.0239407	0	0.0131817	0.0137865	0.0296924
TSPAN1	0	0.0171084	0.0135357	0.00847509	0.00467385	0.0157295	0.0544213	0.0125687	0.00431954	0.0058456	0.00685822	0.00124239	0.0128992	0.00645941	0.00870012	0.0114043	0	0.0101368	0.0126656	0.00427976	0.00516485	0.0114599	0.0409414	0.00371166	0.00339782	0.00384362	0	0.0300269	0.00922893	0.0390559	0.0214039	0.00427257	0.014314	0.026398	0	0.00608852	0.00476328	0.0230592	0	0.00846163	0.00265486	0	0.00475026	0.00373669	0.00907695	0.00221099	0.00355489	0.0179977
POMGNT1	0.0942085	0.111218	0.0565937	0.102016	0.0973208	0.0665207	0.0809748	0.107427	0.0686614	0.0433694	0.0499795	0.0747822	0.123635	0.0823533	0.0750064	0.0937583	0	0.119959	0.0821649	0.0686781	0.0787397	0.0570628	0.0952258	0.0483042	0.0704265	0.0605859	0.0411263	0.0945486	0.0986829	0.0675316	0.0619996	0.0884215	0.073365	0.048668	0.0678694	0.0513321	0.0610575	0.0663942	0	0.0835488	0.087771	0.064644	0.145808	0.069951	0.0407949	0.0441359	0.0676709	0.0924005
LURAP1	0.0530852	0.0184352	0.0378166	0.0259238	0.0259219	0.0205626	0.0376921	0.0413127	0.0342378	0.0287887	0.043488	0.0142854	0.0278457	0.0406109	0.0454561	0.0499534	0	0.0702075	0.0267755	0.0460327	0.0321532	0.0546366	0.0383565	0.0309087	0.0144299	0.0413005	0	0.00259205	0.0259844	0.0447883	0.0416977	0.0373767	0.0325695	0.0328938	0.0467879	0.0240213	0.0328258	0.0522235	0	0.0749092	0.0408324	0.0944228	0.0438271	0.00643384	0.0356758	0.0453823	0.0277646	0.00695254
RAD54L	0	0.00462349	0.00480441	0.0026617	0.00914358	0.00718468	0.00614991	0.000905548	0.00394971	0.00376156	0.00145401	0	0	0.00583346	0	0.00785755	0	0.0111084	0.00307956	0.00392235	0.00143411	0.00466369	0	0.00173694	0.00365802	0	0	0	0.00579916	0.00257259	0	0.0133441	0.00330706	0.000931311	0	0.00639194	0.00473088	0.00815074	0	0	0.00322184	0	0.00585112	0.00296247	0.0281113	0	0.00202956	0.00399358
LRRC41	0.193566	0.119766	0.12417	0.11032	0.105862	0.111628	0.181697	0.14471	0.0933643	0.0910458	0.120751	0.0921901	0.145188	0.108499	0.125973	0.125787	0	0.123499	0.131195	0.137886	0.0838845	0.0953894	0.139182	0.0654357	0.0927524	0.0761859	0.251891	0.166725	0.103658	0.134672	0.173566	0.140179	0.10872	0.169392	0.051568	0.121694	0.119599	0.122172	0	0.112443	0.0920274	0.135792	0.125468	0.106267	0.100798	0.133607	0.0792613	0.246385
UQCRH	0.113788	0.197059	0.162346	0.255485	0.194859	0.192326	0.250804	0.211681	0.12666	0.0986728	0.124646	0.105732	0.147118	0.144387	0.135196	0.181475	0	0.211815	0.22671	0.139791	0.149834	0.105773	0.212275	0.101545	0.137465	0.13618	0.0411263	0.204378	0.232049	0.197414	0.189466	0.163542	0.220424	0.170638	0.067529	0.094503	0.167738	0.128012	0	0.145467	0.107445	0.160338	0.175036	0.233382	0.258047	0.120712	0.0795025	0.140006
NSUN4	0.11525	0.0591849	0.0646746	0.0751769	0.0717116	0.0910829	0.0574884	0.0634799	0.061465	0.0473697	0.0673054	0.04676	0.0572795	0.0785869	0.082226	0.0775036	0	0.0762901	0.0760438	0.0672811	0.0730465	0.0519633	0.0518352	0.0448289	0.0357613	0.0761391	0	0.106606	0.0632083	0.0474839	0	0.0776969	0.071234	0.0717646	0.09799	0.0552037	0.0433769	0.0403468	0	0.0459683	0.0601305	0.0244107	0.0973851	0.0544489	0.090776	0.0778574	0.0535407	0.089117
FAAH	0.128485	0.140864	0.0782767	0.0925985	0.0952144	0.0779833	0.0822268	0.0908613	0.073853	0.0589784	0.0800955	0.0580601	0.0920634	0.0903539	0.102528	0.082754	0	0.116394	0.0886839	0.117701	0.100782	0.0660374	0.0688201	0.0308395	0.0844448	0.103745	0	0.12867	0.0949062	0.123309	0.0835075	0.105869	0.128915	0.097093	0.0247702	0.065502	0.0938302	0.10828	0	0.0731851	0.0752274	0.0349801	0.123894	0.10649	0.066202	0.035191	0.0480491	0.00769566
KNCN	0	0	0	0	0	0.00116222	0.00841297	0	0.0013234	0	0	0	0	0	0	0	0	0	0.00141692	0	0.00183469	0.000116734	0	0	0	0	0	0	0.000513243	0	0	0.0006047	0.000144364	0	0	0	0	0	0	0	0	0	0	0	0	0.00414433	0	0
MKNK1	0.276917	0.182737	0.228895	0.200776	0.212386	0.213995	0.173623	0.156527	0.15452	0.195913	0.134324	0.136719	0.122426	0.172807	0.215422	0.207238	0	0.234025	0.163406	0.244213	0.188088	0.117323	0.183307	0.12201	0.150511	0.159391	0.417143	0.342405	0.206276	0.183184	0.175272	0.155805	0.166039	0.205373	0.139689	0.19826	0.163804	0.126013	0	0.189416	0.21459	0.200254	0.185517	0.16175	0.156364	0.0900024	0.161936	0.17912
ATPAF1	0.228619	0.161211	0.18589	0.188812	0.197979	0.203805	0.204009	0.182808	0.116827	0.103305	0.151804	0.161836	0.19583	0.142452	0.158851	0.182057	0	0.163444	0.161346	0.165344	0.168378	0.138934	0.1833	0.0888519	0.170913	0.164091	0.164488	0.169057	0.259275	0.186915	0.116868	0.201386	0.183623	0.184435	0.175895	0.137279	0.167922	0.16368	0	0.214185	0.141337	0.220818	0.186396	0.153705	0.185462	0.112376	0.112494	0.136502
TEX38	0	0	0	0.000748679	0.00135064	0	0	0	0.000899865	0	0.000387332	0	0	0	0	0	0	0	0.000762375	0	0	0	0	0.00158734	0	0	0	0	0	0	0	0	0	0	0	0	0	0	0	0	0.00170732	0	0	0	0	0	0	0
EFCAB14	0.130021	0.102734	0.0776081	0.112758	0.1206	0.135645	0.0824611	0.113673	0.0609996	0.0532201	0.0720225	0.0752783	0.0937318	0.0732763	0.0579544	0.0889923	0	0.0984369	0.114918	0.101286	0.100507	0.0610922	0.0858497	0.0404474	0.0788555	0.0876788	0	0.212722	0.0991253	0.087304	0.0819702	0.0699268	0.0690651	0.0668368	0.0735759	0.0761697	0.0523678	0.0919201	0	0.0579379	0.0955307	0.0944094	0.107767	0.0886512	0.0865562	0.0828995	0.0442819	0.137514
CYP4B1	0	0	0.000637191	0.000271096	0.00342106	0	0.00158049	0	0.000359881	0	6.36306e-05	0	0	0	0.00124641	0	0	0.00140671	0.0024699	0	0	9.82554e-05	0	0.000815788	0.000701509	0	0	0	0.00464471	0	0	0	0	0	0	0.000242781	0	0	0	0	0.00203153	0	0	0	0	0.00329306	0	0
CYP4A11	0	0.000671288	0.000786886	0.00182273	0.000548048	0	0	0.0010286	0.000831024	0	0	0.00161539	0	0.00406057	0	0.000950744	0	0	0	0	0.00152471	0.00099935	0	0.00200522	0.00475421	0	0	0.00117065	0.00332559	0	0	0.000719062	0.00419643	0	0	0.000401428	0	0	0	0	0	0	0	0	0	0	0	0
CYP4X1	0.084885	0.0950991	0.0834368	0.148092	0.120631	0.13627	0.0917192	0.109599	0.0786892	0.0732148	0.0747135	0.0923582	0.0930836	0.122412	0.0837303	0.133808	0	0.160031	0.116567	0.116742	0.123911	0.0781582	0.0535633	0.0771704	0.0817465	0.072247	0	0.154778	0.160327	0.154029	0.13358	0.115833	0.0971352	0.13208	0.0586806	0.0786737	0.079241	0.065658	0	0.10725	0.106169	0.0959867	0.125176	0.108084	0.159014	0.0192679	0.0587841	0.0798276
CYP4Z1	0.0207018	0.100756	0.0834339	0.0453988	0.0507656	0.0820866	0.0595943	0.0459499	0.0310567	0.0257669	0.0544923	0.0303471	0.0107088	0.0397401	0.028832	0.0315928	0	0.0450831	0.0413749	0.0693962	0.0308444	0.023317	0.0104509	0.0268134	0.027466	0.0665699	0.0124568	0.0533652	0.0263275	0.0708109	0.0372416	0.0330884	0.0472684	0.0698308	0.081936	0.0218058	0.030314	0.0606018	0	0.0519388	0.0356578	0.0213116	0.0305162	0.0515848	0.108363	0.00611196	0.0229057	0.0664581
CYP4A22	0	0	0	0.000491513	0	0.000248508	0.00133394	0	0.000395154	0	0	0	0	0.0026463	0	0	0	0.00524141	0.00152884	0	0.00313468	0.00112938	0.00583609	0.000292646	0	0	0	0	0	0	0	0.00136218	0.00138792	0.00491464	0	0.00976813	0.00097393	0.000818148	0	0	0	0.00357178	0	0	0.00899654	0	0.000212855	0.0618186
TAL1	0	0	0	0.000507719	0.000635134	0	0	0	0.000243808	0	0	0	0	0	0	0	0	0	0	0.0027792	0	0	0.00542663	0	0	0	0	0	0	0.00363008	0	0	0.00509567	0	0	0	0	0	0	0.00144682	0	0	0	0	0	0	0	0
STIL	0.0271228	0.0608295	0.0168239	0.0255149	0.017204	0.0151717	0.00433845	0.0103375	0.0120722	0.0230123	0.0213685	0.0116925	0.00567264	0.0246785	0.0261244	0.0166588	0	0.0257368	0.0114787	0.0150055	0.0133475	0.0136726	0.0355253	0.00966659	0.00800951	0.0201623	0	0.0155936	0.0185888	0.00852899	0	0.0200378	0.0131911	0.0214812	0.00739942	0.0171862	0.0085601	0.0119341	0	0.0349429	0.00794703	0.0370258	0.0303006	0.00531373	0.0116963	0.0159198	0.01628	0
CMPK1	0.0625838	0.0989213	0.0939055	0.103744	0.0927625	0.157007	0.10963	0.0967317	0.0656273	0.0924148	0.105277	0.0617075	0.120422	0.0809006	0.0826094	0.112789	0	0.0825059	0.103722	0.0857292	0.0902511	0.0615118	0.0608176	0.0539887	0.107381	0.119389	0	0.107312	0.0732608	0.143693	0.057954	0.0870302	0.105247	0.107434	0.019125	0.0949627	0.0689241	0.100538	0	0.0866312	0.0964012	0.102761	0.0941637	0.12673	0.0789887	0.0942333	0.0472133	0.130873
FOXE3	0	0	0	0	0	0	0	0	0.000429828	0	0	0	0	0	0.00333713	0	0	0	0	0	0	0	0	0	0	0	0	0	0.000764946	0	0	0.000981717	0.000545236	0	0	0	0	0	0	0.00137812	0	0	0.00228402	0	0	0	0	0
FOXD2	0	0	0	0	0	0	0	0	0	0	0	0	0	0	0	0	0	0	0	0	0	0	0	0	0	0	0	0	0	0	0	0	0	0	0	0	0	0	0	0	0	0	0	0	0	0	0	0
TRABD2B	0	0.000804715	0.00445766	0.0124388	0.0180192	0.00426189	0.00538954	0.00345216	0.00495476	0.0027831	0.0030107	0.00129455	0	0.00690628	0.00399592	0.0125622	0	0.0249333	0.000546386	0.00451188	0.000914615	0.0037615	0.0167424	0.00116426	0.00952172	0	0.0124568	0	0.00315225	0.00954538	0.00692253	0.00023282	0.00356289	0.00343314	0.025399	0.00830037	0.0047859	0	0	0.0126093	0.0105341	0.00217026	0.00361227	0.00151962	0.000892944	0	0	0.00399358
SLC5A9	0	0	6.92186e-05	0.00116509	0.00144112	0	0	0.000156495	0.00021549	0	6.36306e-05	0	0	0	0	0	0	0	0	0	0.000797895	0.00126067	0	0	0	0	0	0	0.00116811	0	0	0.00135142	0.00260041	0.00214001	0.003737	0	0	0	0	0	0.00375671	0	0	0	0	0	0.000193285	0
SPATA6	0.130287	0.115881	0.105023	0.147175	0.136783	0.130171	0.0699891	0.131505	0.0874939	0.100712	0.084897	0.103888	0.0632925	0.11503	0.122462	0.0783842	0	0.133926	0.0704132	0.0868778	0.0987519	0.118634	0.0753161	0.0580973	0.0815056	0.0897499	0.0783382	0.189241	0.177074	0.15442	0.0980618	0.127511	0.124829	0.1056	0.11645	0.0943953	0.097657	0.0991845	0	0.169297	0.0998901	0.0974427	0.159994	0.125172	0.175016	0.0782094	0.085773	0.156226
AGBL4	0.730945	0.521112	0.367969	0.388772	0.336172	0.432163	0.559744	0.362869	0.21216	0.349078	0.428242	0.311599	0.436474	0.229348	0.386342	0.308071	0	0.306491	0.409743	0.326355	0.271235	0.222047	0.591142	0.172795	0.289947	0.35739	0.513517	0.570018	0.517094	0.627473	0.653821	0.272377	0.404036	0.401077	0.610329	0.338015	0.444889	0.339619	0	0.52373	0.287908	0.481176	0.400251	0.65941	0.517627	0.398243	0.258961	0.549378
ELAVL4	0.416017	0.386071	0.306439	0.331146	0.27587	0.375279	0.316931	0.266323	0.181126	0.22146	0.303047	0.249411	0.328377	0.195922	0.27936	0.23481	0	0.232917	0.28995	0.260325	0.198312	0.18398	0.378801	0.140188	0.259852	0.318099	0.706206	0.423481	0.27563	0.443892	0.496385	0.218317	0.314583	0.279359	0.279938	0.230285	0.299095	0.304124	0	0.320086	0.241764	0.333467	0.229095	0.469504	0.398265	0.251976	0.131945	0.254618
DMRTA2	0	0.00770675	0	0	0.00177942	0.00347664	0.00215112	0	0.000477989	0	0	0	0	0	0	0.00161197	0	0.00315064	0	0.00189362	0.000427548	0.00043124	0.00235639	0	0	0	0	0	0.00204668	0	0	0.00297206	0.00142649	0.00204555	0	0	0.00606861	0.00203765	0	0	0	0.00524576	0.000919504	0	0.00106698	0	0.000209104	0
FAF1	0.468396	0.468949	0.389504	0.435621	0.353841	0.490151	0.413693	0.298802	0.218792	0.321181	0.428486	0.359103	0.470656	0.233407	0.42464	0.274368	0	0.346814	0.37682	0.392116	0.332696	0.216925	0.500384	0.131379	0.351664	0.466732	0.534461	0.532732	0.431444	0.628724	0.647713	0.291294	0.405064	0.447377	0.545444	0.369041	0.311322	0.310001	0	0.527743	0.366861	0.574965	0.449978	0.572399	0.503808	0.300645	0.217612	0.558197
CDKN2C	0	0.000363367	0.00013468	0.00163182	0.00572315	0.00317382	0.00425291	0.00450293	0.00103057	0	0.000977467	0.000444484	0.00390536	0.00431396	0.000548998	0.00157075	0	0.00728335	0.00261417	0.00432237	0.000300542	0.00136523	0	0.00455155	0.00234487	0	0	0	0.00203158	0	0	0.00190692	0.00334111	0.00587845	0	0	0.0011882	0.00192789	0	0	0.000372437	0.00210908	0	0	0	0.00707975	0	0
C1orf185	0	0	0.000925523	0.00110528	0.00191149	0.000219798	0.00236131	0	0.000967576	0	0.000568369	0	0	0.00404883	0.00029343	0.00380574	0	0.00279947	0	0	0	0.000334231	0	0.00491223	0	0	0	0	0.0010821	0.000543644	0	0	0.00126258	0.00732544	0	0	0.00099243	0.00344692	0	0	0.000789317	0	0.00353722	0	0	0	0.000123977	0.0164928
RNF11	0.2476	0.207849	0.178058	0.217202	0.222045	0.232221	0.273029	0.196391	0.127415	0.15857	0.216297	0.179664	0.217015	0.141125	0.217213	0.164195	0	0.17642	0.221067	0.240311	0.148106	0.122343	0.261718	0.112729	0.20721	0.307805	0	0.219075	0.245475	0.232548	0.308795	0.166591	0.201837	0.140461	0.0877344	0.187054	0.18566	0.194427	0	0.20243	0.173756	0.194942	0.201235	0.324362	0.237112	0.140101	0.0843133	0.104401
TTC39A	0.00840605	0.05793	0.0294915	0.0413995	0.0295714	0.0167012	0.0194381	0.0686056	0.025319	0.0294092	0.0402451	0.0268044	0.0709606	0.0641947	0.0576992	0.0396502	0	0.0743041	0.047967	0.0424645	0.0347658	0.0519572	0.0328558	0.027665	0.0216985	0.0736757	0	0.0579305	0.0466526	0.0667922	0.0514183	0.0461535	0.0503058	0.035032	0.0379984	0.0394321	0.0360882	0.065485	0	0.0462195	0.0409646	0.0109411	0.0355929	0.0506165	0.0474455	0.0495062	0.0324534	0.0160147
EPS15	0.228902	0.223379	0.187861	0.238835	0.250296	0.277085	0.196426	0.196716	0.131908	0.159525	0.215229	0.189764	0.284029	0.149002	0.215709	0.163571	0	0.207352	0.225002	0.271033	0.185406	0.148204	0.198312	0.0953299	0.199935	0.23176	0.0783382	0.320206	0.286334	0.275108	0.301316	0.170002	0.222273	0.173831	0.257528	0.189612	0.176589	0.164701	0	0.267771	0.154993	0.173575	0.247742	0.242697	0.226834	0.125253	0.0885895	0.24642
OSBPL9	0.461836	0.351307	0.324141	0.333789	0.315827	0.359676	0.32906	0.282041	0.175747	0.261975	0.244763	0.261928	0.276396	0.2358	0.326207	0.257786	0	0.328515	0.326085	0.328649	0.277484	0.204553	0.260688	0.137163	0.242255	0.329274	0.0783382	0.45293	0.3552	0.465133	0.317801	0.245403	0.327999	0.345546	0.291411	0.283525	0.308861	0.302949	0	0.396217	0.253881	0.394751	0.364011	0.400197	0.411604	0.23586	0.170101	0.34156
NRDC	0.249102	0.369964	0.291002	0.308959	0.289477	0.302981	0.304431	0.258472	0.166195	0.230224	0.230421	0.213012	0.27071	0.240858	0.247495	0.260463	0	0.296024	0.248838	0.250761	0.228015	0.184486	0.278964	0.151652	0.262567	0.278802	0.708639	0.320336	0.300723	0.421005	0.293906	0.236253	0.297246	0.307813	0.224617	0.245181	0.293035	0.238028	0	0.301822	0.252648	0.388666	0.285025	0.379907	0.338853	0.220981	0.174478	0.348413
RAB3B	0.207113	0.35103	0.273035	0.384943	0.314089	0.414145	0.278881	0.302967	0.247841	0.278528	0.38783	0.34057	0.446939	0.23654	0.265519	0.309996	0	0.285059	0.389574	0.331435	0.320036	0.259993	0.401639	0.204239	0.421637	0.310291	0.421183	0.337199	0.34193	0.273706	0.347629	0.264747	0.261318	0.216092	0.313784	0.325542	0.239418	0.305523	0	0.396775	0.368126	0.263692	0.237061	0.274221	0.36902	0.321622	0.243563	0.344923
TXNDC12	0.167688	0.163468	0.0553257	0.0686234	0.0757597	0.0627554	0.0791393	0.0808856	0.0550352	0.0366595	0.0817813	0.0371532	0.0568326	0.0751273	0.0551985	0.0722816	0	0.0873722	0.0870149	0.0894761	0.0643934	0.0836382	0.066234	0.0413025	0.0433016	0.0554614	0	0.139328	0.091906	0.0660811	0.0669195	0.0759315	0.0644085	0.0476942	0.0879508	0.0668985	0.091589	0.0516033	0	0.0985624	0.0640833	0.0542733	0.0745238	0.0690508	0.0959852	0.0324085	0.0376905	0.108069
BTF3L4	0.179657	0.206116	0.137084	0.153422	0.16191	0.214037	0.117536	0.117936	0.0864315	0.127188	0.0944912	0.091501	0.1124	0.108836	0.127958	0.14931	0	0.167244	0.155382	0.157916	0.128334	0.0898889	0.195963	0.0830344	0.147434	0.157342	0.303384	0.182786	0.151425	0.157196	0.262605	0.121654	0.139909	0.123352	0.120827	0.0880893	0.0991608	0.072241	0	0.17926	0.128241	0.112394	0.161521	0.144904	0.0988618	0.111087	0.0723011	0.062821
ZFYVE9	0.472884	0.409978	0.366403	0.428977	0.37169	0.416656	0.401392	0.308393	0.191383	0.31255	0.377146	0.312793	0.384552	0.242595	0.386659	0.327316	0	0.349099	0.342029	0.400498	0.286109	0.209239	0.422242	0.130697	0.305886	0.378863	0.441416	0.398237	0.403934	0.515382	0.509145	0.255499	0.357664	0.422369	0.360886	0.385928	0.37895	0.287103	0	0.483476	0.304954	0.516761	0.431427	0.518295	0.446736	0.293371	0.235038	0.51359
CC2D1B	0.0114072	0.00788279	0.0238255	0.0570166	0.033787	0.0242676	0.0295287	0.0426314	0.0321732	0.013474	0.0166301	0.0161976	0.0324933	0.0449345	0.0383211	0.027387	0	0.0430402	0.0269567	0.0390566	0.0154892	0.0228089	0.0049771	0.024187	0.015568	0.0176985	0	0.0333674	0.0549669	0.0259753	0.0427637	0.0226781	0.0493537	0.0160245	0.00803239	0.04032	0.0375856	0.0484965	0	0.0428841	0.032682	0.0482655	0.0277182	0.0238355	0.00676378	0.0354991	0.0224215	0.000736808
ORC1	0	0.0129422	0.00419239	0.00488659	0.00377398	0.00184749	0.0136756	0.00158427	0.00283224	0	0.000444043	0.00130391	0.000669989	0.00328403	0.00292286	0.00109129	0	0.00578678	0.00340065	0.00388782	0.0023604	0.00214449	0	0.0023628	0.00282955	0	0	0.00444785	0.0039666	0	0	0.00460689	0.00241284	0.00595596	0	0.00530311	0.00623608	0.00283083	0	0	0.00435809	0	0.00902819	0	0	0.00156231	0.000234709	0
PRPF38A	0.0576334	0.0408234	0.0414639	0.0511924	0.0482187	0.030581	0.0782925	0.0404442	0.0353353	0.0138869	0.034583	0.0207209	0.0619428	0.0436121	0.0263064	0.0529377	0	0.0447398	0.0455214	0.0510552	0.0522542	0.0267423	0.0385813	0.0362115	0.0588826	0.0242215	0.0124568	0.0588215	0.0512091	0.0479339	0.0869289	0.0418512	0.0394409	0.0274594	0.0044918	0.0347114	0.0468777	0.0270827	0	0.0345046	0.0439191	0.0242336	0.0539188	0.0533535	0.0628755	0.0160838	0.0347126	0.0902871
TUT4	0.519078	0.412386	0.360385	0.378356	0.337468	0.412856	0.376812	0.336733	0.19106	0.318506	0.313656	0.303103	0.380121	0.256368	0.349249	0.300329	0	0.335945	0.340825	0.351984	0.297516	0.208162	0.394062	0.12312	0.270261	0.390466	0.383656	0.517322	0.433988	0.518385	0.501793	0.27383	0.351777	0.392012	0.382022	0.315274	0.357693	0.314391	0	0.499215	0.291605	0.533742	0.391541	0.520757	0.451113	0.289315	0.184828	0.381279
GPX7	0.000391922	0.0204103	0.00667633	0.00945239	0.01084	0.00376496	0.0151335	0.0119869	0.0139636	0.00669701	0.00318463	0.009737	0.00793882	0.00807225	0.0087145	0.0204371	0	0.0143616	0.00888305	0.00873225	0.00863542	0.00730005	0	0.0124407	0.00716246	0.0179653	0	0.00968319	0.00082996	0.0172326	0	0.0149125	0.00845966	0.0102803	0	0.00165096	0.00836555	0.0155987	0	0.00618265	0.0128139	0.00790011	0.0132893	0.0296028	0.00186514	0.00757597	0.00279183	0.0092603
SHISAL2A	0	0	0.000754668	0.00810203	0.00703203	0.000830058	0.00564777	0.00046773	0.00375893	0	0.000967163	0.00878894	0	0.00472657	0.00193615	0.00600289	0	0.000697611	0.00115025	0.00010053	0.00141819	0.00264526	0	0.000441124	0.00053983	0.0272886	0	0	0.00376141	0.00884507	0.0244057	0.00287579	0.00113874	0.00891148	0.0106928	0.00524692	0.00102308	0.00164785	0	0.000789474	0.00241413	0	0.01137	0	0	0.0025898	0.000990077	0.0958153
COA7	0	0.0158917	0.0176636	0.0148883	0.00711244	0.00606547	0.0158301	0.0206248	0.0154129	0.00144583	0.0155676	0.0109113	0.0155923	0.0227646	0.0415479	0.0108831	0	0.019012	0.0206903	0.0166375	0.00966566	0.0127623	0.0165373	0.00995821	0.0136155	0.0162993	0	0.00225689	0.0170318	0.00634453	0.0150585	0.0106417	0.0170779	0.0179962	0.0145741	0.0137226	0.00514962	0.00861655	0	0.020991	0.0160221	0.00411369	0.002293	0	0.0147883	0.00583793	0.00644436	0.0339285
ZYG11B	0.231848	0.294467	0.244584	0.295712	0.235897	0.313041	0.291523	0.251195	0.161512	0.188551	0.23155	0.219762	0.289732	0.196501	0.214415	0.210132	0	0.242347	0.230318	0.255886	0.204039	0.156729	0.239433	0.11093	0.24765	0.330905	0.0411263	0.336745	0.277266	0.391107	0.287727	0.218539	0.254543	0.252668	0.241392	0.208801	0.240831	0.223015	0	0.311776	0.200451	0.24857	0.266803	0.316415	0.323696	0.196979	0.135253	0.289048
ZYG11A	0	0.00781325	0.000735009	0.00727589	0.00069644	0.00296372	0.000498856	0.00205947	0.000366005	0	0	0	0.000759397	0.00675877	0.00195123	0.00262736	0	0.00738691	0.00163867	0.0044665	0.00235233	0.00492553	0	0.00264532	0.00278866	0	0	0.0041999	0.00536826	0.00834746	0	0.000795409	0.000193845	0.000585302	0	0.00345357	0	0	0	0	0.00202369	0	0.00489732	0	0.00120756	0.00104805	0.00117794	0
ECHDC2	0.0925961	0.138155	0.090787	0.0843637	0.0995926	0.0891752	0.0600947	0.137295	0.0850275	0.0572432	0.0761389	0.0886538	0.08457	0.115487	0.133955	0.0931431	0	0.112628	0.0673418	0.117118	0.0754959	0.0701984	0.0992284	0.0528741	0.0645601	0.0444619	0	0.153976	0.0715922	0.0982029	0.110522	0.067795	0.0995178	0.120623	0.112187	0.113765	0.0944033	0.0621367	0	0.152302	0.0984782	0.103072	0.149902	0.106726	0.0746293	0.116529	0.0755124	0.0311045
SCP2	0.139335	0.158306	0.17272	0.181321	0.16223	0.158522	0.149068	0.148409	0.126562	0.155188	0.192654	0.146894	0.168664	0.174007	0.179652	0.159794	0	0.190893	0.170251	0.159077	0.153088	0.152057	0.202798	0.0763668	0.15844	0.165067	0.454405	0.216993	0.224535	0.211245	0.222119	0.177216	0.235067	0.151907	0.144899	0.164291	0.173579	0.166978	0	0.239009	0.141321	0.155982	0.213418	0.126094	0.213606	0.0979843	0.106715	0.100198
PODN	0.00199619	0.00771431	0.00911572	0.01501	0.00700302	0.00478685	0.011129	0.020575	0.0109571	0.0110516	0.00658016	0.0143186	0.0133657	0.0136762	0.0143466	0.00856328	0	0.00583158	0.0123535	0.0127688	0.0112733	0.00773734	0.0138513	0.0202346	0.0026709	0.0112272	0	0	0.0121455	0	0.0132989	0.0105443	0.00977912	0.01202	0.00186416	0.00690858	0.0101207	0.0118778	0	0.00377204	0.0178388	0.0040674	0.0129667	0.00846459	0.0102653	0.00267109	0.0135304	0.0250041
SLC1A7	0	0	0.000679088	0.00162355	0.000205361	0	0.0025658	0.000108902	0	0	0	0	0	0.00064528	0	0	0	0	0	0	0	0	0	0	0	0	0	0	0	0	0	0.00044846	0	0	0	0	0	0	0	0	0.000798639	0	0	0	0	0	0.000935099	0
CPT2	0	0.000542801	0.00575392	0.0157197	0.00643299	0.00994426	0.00416784	0.0198406	0.00927528	0.00724638	0.000886192	0.00381784	0.0128318	0.0172456	0.0103069	0.00468329	0	0.0149382	0.00461917	0.00913319	0.0135328	0.0136007	0.00383802	0.0102036	0.00902155	0.00140604	0	0	0.00928944	0.00243355	0	0.00733603	0.00896332	0.00477519	0	0.00933554	0.00726116	0.0358886	0	0.00160025	0.00616787	0.0201047	0.0174749	0.0251774	0.00893107	0.0105092	0.00370156	0
MAGOH	0.0427204	0.0482533	0.0382783	0.0491915	0.0661312	0.043553	0.041803	0.0443529	0.0345439	0.0206778	0.0268279	0.0379667	0.0604004	0.0774802	0.0204863	0.0416888	0	0.0581743	0.0489166	0.0511641	0.0296581	0.0364178	0.0279728	0.0325959	0.026631	0.048237	0	0.0475669	0.0520068	0.0770313	0.112184	0.0347246	0.0367748	0.0252092	0.0413501	0.0295	0.0474179	0.0609218	0	0.0256827	0.0336095	0.0419507	0.0327109	0.0132922	0.0379625	0.050145	0.019568	0.0816647
LRP8	0.29371	0.436739	0.37002	0.430318	0.391477	0.475813	0.289148	0.423096	0.243885	0.322544	0.423487	0.410118	0.379483	0.318431	0.378574	0.323416	0	0.432857	0.433324	0.456786	0.36651	0.216721	0.545258	0.215202	0.318436	0.411283	0.25554	0.386542	0.443403	0.320921	0.334413	0.327771	0.35136	0.381857	0.454264	0.380571	0.176823	0.186746	0	0.483719	0.360029	0.373325	0.223388	0.564912	0.305314	0.314801	0.242495	0.453074
DMRTB1	0	0	8.14175e-05	0.000668614	0	0	0	0	0	0	0	0	0	0	0	0.00115684	0	0	0.000199788	0	0	0	0	0	0	0	0	0	0.00129139	0	0	0.00148073	0	0	0	0	0	0	0	0	0	0	0	0	0	0	0	0
GLIS1	0.0894087	0.151112	0.14643	0.154858	0.142485	0.11973	0.190298	0.115884	0.126996	0.13072	0.0751317	0.117158	0.0841858	0.155426	0.147603	0.157625	0	0.176098	0.11168	0.172471	0.123558	0.136675	0.134952	0.13874	0.0865616	0.0632175	0.261779	0.0843743	0.103083	0.23683	0.10854	0.118623	0.142003	0.212957	0.123556	0.146672	0.162201	0.122266	0	0.136041	0.171506	0.16232	0.165669	0.175669	0.139738	0.173581	0.144018	0.45069
NDC1	0.040957	0.0154571	0.0363195	0.0672375	0.0640229	0.080236	0.0512453	0.0499222	0.0429967	0.0263753	0.0270549	0.0227577	0.0437459	0.0438317	0.0541706	0.0409566	0	0.0438776	0.0239784	0.0345852	0.0369886	0.0518492	0.0297712	0.037149	0.0318967	0.0587175	0.0124568	0.0894633	0.0506367	0.0601213	0.0406637	0.075868	0.0678575	0.0771553	0.0176702	0.0575974	0.0510847	0.0318312	0	0.0268153	0.0613301	0.0399259	0.058541	0.0205079	0.034687	0.0574429	0.0491105	0.0302299
YIPF1	0.0449844	0.014212	0.0304235	0.0511509	0.0460873	0.024715	0.0365311	0.0250606	0.0214053	0.0220342	0.00865794	0.0122129	0.0334365	0.0292347	0.0450644	0.028601	0	0.0380275	0.026463	0.0324212	0.0321742	0.00881496	0.0452158	0.0178874	0.025374	0.0336467	0	0.0134431	0.0232603	0.0346378	0.0291949	0.0460945	0.0409903	0.0174354	0.0218511	0.0301536	0.0264873	0.0203933	0	0.0649796	0.0284557	0.0182278	0.0212537	0.0136174	0.0371298	0.0268731	0.0417963	0.033716
DIO1	0	0.00726399	0.00239256	0.0020515	0.00350204	0.00169117	0.00207511	0.00249734	0.0011524	0.00268025	0.000381496	0	0	0.00294105	0.000666153	0.00207165	0	0.00210066	0.00169239	0.000923052	0.00104487	0.00127141	0	0.00246328	0.000616763	0	0	0.0294666	0.00212076	0.000947247	0	0.00779265	0.000668341	0.00425539	0.0383675	0.00142022	0	0	0	0.00077338	0.00331586	0.00281539	0.00888191	0	0	0	0.00111085	0
HSPB11	0.059022	0.084411	0.0726261	0.0849524	0.0904442	0.0736749	0.0720757	0.0589753	0.0527589	0.0866893	0.0896533	0.0549659	0.0435819	0.0679719	0.0867419	0.066536	0	0.0916694	0.100019	0.0722539	0.0680343	0.0682046	0.0761849	0.0664082	0.0719316	0.101269	0	0.0870192	0.0982784	0.107408	0.0528192	0.0825484	0.0447257	0.0909702	0.0489569	0.0583531	0.0463036	0.0756426	0	0.0815189	0.0589153	0.126821	0.10483	0.0797958	0.118582	0.0180944	0.0417656	0.0362153
LRRC42	0.0335276	0.0200595	0.0197841	0.0241368	0.0117048	0.0121401	0.0323305	0.0179578	0.0168578	0.0188683	0.0147915	0.0264495	0.010054	0.0280141	0.0276547	0.0310605	0	0.0438255	0.0105088	0.0181307	0.0133176	0.0197494	0.0154624	0.0167649	0.0357763	0.00248353	0.282641	0.00933665	0.0196563	0.00883658	0.0495036	0.0278482	0.00735412	0.0362549	0.0080884	0.0337555	0.0382612	0.031142	0	0.0231444	0.023404	0.0235608	0.021565	0.0302625	0.0208379	0.021503	0.0227677	0.0286133
LDLRAD1	0	0	9.40018e-05	0.00103975	0.000576873	0	0.0112574	0	0.000449077	0	0	0	0	0.00299722	0	0	0	0	0.000782399	0	0	0	0	0.00040104	0	0	0	0	0	0.00567355	0	0	0	0	0	0	0	0	0	0	0	0	0	0.00802577	0	0	0	0
TMEM59	0.137378	0.1636	0.155956	0.194776	0.154107	0.222385	0.23882	0.16096	0.117255	0.0972525	0.144789	0.135036	0.155514	0.120553	0.171696	0.155017	0	0.156789	0.182115	0.15261	0.159619	0.116174	0.106449	0.100247	0.124508	0.16583	0.489479	0.20534	0.234276	0.240887	0.225411	0.175192	0.196345	0.156198	0.0802252	0.129023	0.145133	0.113143	0	0.218741	0.142097	0.209946	0.222383	0.181871	0.190431	0.139246	0.0933281	0.18354
TCEANC2	0.0243716	0.0499386	0.0462511	0.0438304	0.0460215	0.0537851	0.0283677	0.0488079	0.0253209	0.0164695	0.0300802	0.0272578	0.0405734	0.0241076	0.0703784	0.0343565	0	0.0540109	0.0283122	0.0302976	0.0298493	0.0290371	0.00206595	0.0241994	0.0238344	0.0411098	0	0.0319001	0.0409652	0.0718591	0.0343622	0.0212672	0.048718	0.031806	0.0467356	0.0421925	0.0623892	0.04189	0	0.0748186	0.0340369	0.0392456	0.0282676	0.0177617	0.0531363	0.0318273	0.0206247	0.0567638
AL357673.1	0	0	0.00052388	0.00196201	0.00354758	0.000840979	0.00586962	0.00156128	0.00108622	0.00174449	0.0228884	0	0	0.00341411	0.00204928	0	0	0.00124309	0.00518213	0	0.0107776	0.00598458	0.0235781	0	0.0106272	0	0	0.0117538	0.00117467	0.00568188	0	0	0.00546146	0.000743047	0	0.00113874	0.00227498	0	0	0.00301672	0.00069749	0	0.00630521	0	0	0.00194754	0.0034382	0.00353035
MRPL37	0.0386493	0.0479359	0.0439436	0.0625942	0.0411734	0.0514668	0.0372508	0.0521431	0.04329	0.0213264	0.0490512	0.0376155	0.0470175	0.062844	0.0309872	0.0338224	0	0.0401085	0.0388641	0.0407212	0.0380171	0.0364288	0.0221402	0.0233165	0.0291193	0.0655618	0	0.0331424	0.0490771	0.0665425	0.0488393	0.0499482	0.073246	0.0260556	0.0701531	0.042413	0.0422245	0.023768	0	0.06142	0.0419688	0.0602011	0.0537323	0.0719687	0.0393187	0.0484782	0.0203385	0
SSBP3	0.306462	0.20732	0.223511	0.244393	0.200081	0.229054	0.304078	0.222155	0.155481	0.196457	0.274953	0.203139	0.242042	0.219125	0.27195	0.214619	0	0.222727	0.207547	0.257697	0.171059	0.187554	0.247121	0.114067	0.211344	0.260371	0.251891	0.337711	0.215013	0.312047	0.303571	0.20045	0.285519	0.233031	0.219225	0.207408	0.277235	0.282765	0	0.271897	0.208393	0.228159	0.191512	0.224146	0.337918	0.248706	0.183185	0.294269
ACOT11	0.0909704	0.031166	0.0491041	0.0698742	0.0445365	0.0250627	0.0286931	0.0362118	0.0412022	0.0491625	0.036873	0.0454735	0.0264084	0.0334989	0.089127	0.0627746	0	0.0641474	0.0256109	0.0336836	0.0245063	0.0708713	0.0263238	0.040641	0.0219808	0.0654944	0	0.0040801	0.0336614	0.0867807	0.129386	0.0463341	0.0593351	0.0815634	0.0503743	0.0539639	0.050097	0.0763771	0	0.0592121	0.0788864	0.0966342	0.0618392	0.0329344	0.0369854	0.0293011	0.0367513	0.000736808
FAM151A	0	0	0.00295396	0.00626353	0.00522271	0.000420651	0	0.000803014	0.00032554	0.000308171	0	0	0	0	0	0.0100965	0	0	0	0.00292421	0	0	0	0.00263101	0.00314634	0	0	0.0191349	0.00438029	0.000359128	0	0.00200301	0	0	0	8.50161e-05	0	0.00163221	0	0	0.000438494	0	0.0063617	0	0	0	0.00108691	0
MROH7-TTC4	0.0081447	0.0236401	0.00318747	0.0145884	0.0198921	0.00239945	0.00383169	0.00294052	0.00491331	0.00023423	0.00488054	0.0038172	0.00443376	0.00429198	0.00769674	0.00576273	0	0.006322	0.00460629	0.0120534	0.00221261	0.00994967	0	0.00287929	0.0160609	0.00702281	0	0	0.00457491	0.0257738	0.0191973	0.00432983	0.0127462	0.0166071	0	0.0263078	0.00607679	0.0104514	0	0	0.00982673	0.0213538	0.00771538	0.00835386	0.00231233	0.00406649	0.0078204	0
TTC4	0.0132624	0.00103948	0.00284525	0.00301106	0.00235859	0.000882011	0.00560948	0.00240257	0.00215184	0	0.00321804	0	0.00323008	0	0.00465234	0.00199494	0	0.00844183	0.00214003	0.0155479	0.00197005	0.00102526	0	0.00147079	0.000827375	0.00248353	0	0	0	0.00345256	0.0322512	0.00312975	0.00644943	0	0	9.39869e-05	0.00242395	0.00290325	0	0.00267533	0.00223281	0.00911871	0.00285106	0	0.022507	0	0	0
PARS2	0	0.000738829	0.00675932	0.00399221	0.000945097	0.0190918	0.00269044	0.00439609	0.00310479	0.00614633	0.00284974	0.000318315	0.00585999	0.00525493	0.0132336	0.0029639	0	0.00302618	0.00351525	0	0.00229019	0.00118865	0	0.00304974	0.00483789	0.0100148	0	0	0.00205867	0.00433805	0	0.000733409	0.00665626	0.00214488	0	0.00607268	0	0.00187365	0	0.00267533	0.00126688	0	0.00149961	0.0160598	0	0.00165221	0.00252278	0
TTC22	0	0	0.000882744	0.000415022	0	0.00207312	0	0	0.000146818	0	0	0	0	0	0.00157627	0	0	0	0	0	0	0	0	0	0	0	0	0	0.0014835	0	0	0	0.000469754	0	0	0	0	0	0	0	0	0	0	0	0	0.000890187	0	0
LEXM	0	0	0	0.000329285	0	0.00496474	0	0	0.000500033	0	0	0	0.00384958	0	0	0	0	0	0	0	0.000340444	0	0	0.000397482	0	0.000679967	0	0	0.00382929	0.000641284	0	0	0	0	0	9.45558e-05	0	0.00196212	0	0	0	0.0061906	0.00128846	0	0	0	0	0
DHCR24	0.0514471	0.0575541	0.0461244	0.0655832	0.0525247	0.029668	0.0636857	0.0663674	0.0295333	0.0141827	0.0346602	0.0501465	0.0493927	0.0231749	0.0699678	0.029597	0	0.0381264	0.0706688	0.0425819	0.0424087	0.0397015	0.102639	0.0407615	0.0686199	0.0944676	0.0124568	0.0537433	0.0791747	0.0678574	0.0918455	0.0568929	0.0596018	0.031653	0.0424445	0.0173803	0.0314709	0.022015	0	0.0287693	0.0384744	0.0317616	0.104906	0.0408921	0.0421021	0.0710564	0.0270713	0.0908221
TMEM61	0	0	0.000297596	0.00197367	0.00135305	0	0.00638813	0.00117894	0.00100226	0.00716587	0.000690018	0.00130206	0	0.00299722	0.000597212	0.000867498	0	0.00395519	0.00168715	0	7.70961e-05	0.00419671	0	0	0	0	0	0	0	0	0	0.00206517	0.00184915	0	0.00186416	0	0.00413372	0	0	0.00143969	0.00270649	0	0.00173773	0	0	0	0	0
BSND	0	0	0	0	0	0	0	0	0	0.00133205	0	0	0	0	0	0	0	0	0	0	0	0	0	0	0.000680117	0	0	0	0.000828249	0	0	0	0	0	0	0	0	0	0	0	0	0	0	0	0	0	0	0
PCSK9	0.0081447	0	0.000291995	0.000834126	0.000549431	0	0	0	0.00055148	0	0	0	0	0	0	0	0	0	0	0	0	0.00144962	0	0.000899304	0	0	0	0	0.0002211	0	0	0	0	0	0	0	0	0	0	0	0	0	0	0	0	0	0	0
USP24	0.281767	0.26405	0.261342	0.298192	0.286028	0.344638	0.297847	0.220815	0.157448	0.226423	0.217266	0.2194	0.248032	0.222279	0.251349	0.245545	0	0.272489	0.250348	0.319709	0.224131	0.169247	0.184478	0.115847	0.229133	0.27702	0.251891	0.381511	0.379647	0.375468	0.264097	0.234646	0.274485	0.296539	0.200124	0.270053	0.264168	0.233331	0	0.313298	0.221634	0.35225	0.312288	0.342165	0.290681	0.192177	0.14851	0.374215
AC119674.2	0.00265643	0.00148249	0.00299574	0.000188132	0.000264165	0	0.00355765	0	0.000689479	0	0.00452597	0	0	0	0.0177323	0.00092317	0	0	0	0	0.000881964	0	0.0071957	0.00131696	0	0	0	0	0.00108334	0	0	0.00122292	0	0	0	0	0	0	0	0	0	0	0	0	0	0.000283954	0.000421581	0
PLPP3	0.0553323	0.00768244	0.0185046	0.0224586	0.0323153	0.0174902	0.00509681	0.0275975	0.0139752	0.0126671	0.0177919	0.0284966	0.0324415	0.0235017	0.0205349	0.0233107	0	0.0362386	0.0160772	0.0203599	0.0255254	0.018244	0.0766944	0.0115384	0.0230915	0.025031	0	0.00229026	0.0164589	0.0182567	0.0492775	0.0180533	0.0170765	0.0164327	0.0193363	0.0145216	0.0148226	0.0147741	0	0.0184571	0.0227307	0.0255467	0.0203404	0.00524061	0.0179486	0.00867442	0.0344714	0.0425518
PRKAA2	0.373092	0.307513	0.261368	0.266799	0.264711	0.331551	0.229089	0.200015	0.157327	0.160245	0.20357	0.18683	0.209681	0.183062	0.217844	0.195014	0	0.18851	0.222695	0.267854	0.199737	0.172056	0.228056	0.124608	0.172011	0.246297	0.326762	0.32072	0.253387	0.38341	0.241903	0.198383	0.233219	0.237045	0.206028	0.223332	0.205798	0.199301	0	0.17814	0.200664	0.265918	0.264222	0.315976	0.225259	0.154193	0.129303	0.234203
FYB2	0.00399739	0	0.000560437	0.00213061	0.00149235	0.00148475	0	0	0.00122424	0	0.00113455	0	0	0	0	0.00168737	0	0	0.00131257	0.00559245	0.000971757	0.00111913	0	0.000658349	0	0	0	0	0.00202344	0.00734468	0	0.000956751	0.00731802	0.00846629	0	0	0.00285679	0	0	0	0.00230107	0	0.00230898	0	0.0160007	0	0.000277182	0
C8A	0	0	0.000305598	0	0.00133013	0.00153621	0	0	0	0	0	0	0	0	0	0.000565881	0	0	0.000202067	0	0	0	0	0	0	0	0	0	0.00159999	0.00409528	0	0	0	0	0	0	0	0	0	0	0	0	0	0	0	0	0	0
C8B	0	0	0	0	0.00232386	0	0	0	0.000115024	0.000619795	0	0	0	0	0	0	0	0	0	0	0	0	0	0.00150998	0	0	0	0	0.00120152	0	0	0	0.00407963	0	0	0	0	0	0	0	0	0	0	0	0	0	0	0
DAB1	1.00419	0.995397	0.895788	0.894351	0.639769	0.765077	0.745968	0.798084	0.696966	0.782093	0.874257	0.703827	0.720525	0.522104	1.02229	0.58157	0	0.73707	0.731076	0.65481	0.899498	0.616352	0.7031	0.893298	0.981363	0.938079	0.278314	1.06004	0.93203	1.06383	1.07224	0.696861	0.871778	0.49368	0.985389	1.07415	0.906764	1.05843	0	0.940326	1.03638	1.00168	1.04417	1.14859	0.977736	1.16075	0.702265	0.792482
TACSTD2	0	0	0	0	0.000907402	0	0	0	0	0	0	0	0	0	0	0	0	0	0	0	0	0	0	0.000458789	0	0	0	0	0	0	0	0	0.00174129	0	0	0	0	0	0	0	0	0	0	0	0	0	0	0
MYSM1	0.192998	0.159964	0.152371	0.244103	0.189113	0.242869	0.19707	0.148013	0.114252	0.121269	0.185874	0.142956	0.170757	0.162653	0.132471	0.168606	0	0.191883	0.139961	0.175029	0.173988	0.101495	0.15331	0.0814543	0.156736	0.170197	0.0411263	0.195191	0.20584	0.25283	0.208566	0.144276	0.156224	0.168868	0.164933	0.180217	0.123713	0.170267	0	0.164243	0.132426	0.213063	0.192484	0.214074	0.21089	0.100721	0.0900291	0.0612507
JUN	0.123871	0.0613711	0.0400965	0.0348942	0.0445252	0.0583073	0.105205	0.04128	0.0358735	0.0241813	0.0458466	0.0328945	0.0879891	0.0296246	0.0484224	0.0500306	0	0.0346842	0.0813063	0.0296808	0.0343225	0.0567157	0.0400737	0.0450999	0.056079	0.039013	0	0.0835877	0.055672	0.0413345	0.156416	0.0536598	0.0750946	0.0381573	0.0598943	0.0264239	0.0725644	0.08219	0	0.0776846	0.0315267	0.0529194	0.0416611	0.0988098	0.0977626	0.0443519	0.0225136	0
FGGY	0.220547	0.154234	0.133449	0.154818	0.124751	0.151781	0.105654	0.155503	0.0998846	0.140792	0.19335	0.151909	0.0757147	0.122581	0.228451	0.129638	0	0.190406	0.123713	0.140769	0.138057	0.144558	0.141898	0.15047	0.0836326	0.136281	0	0.134876	0.184289	0.246017	0.170022	0.105456	0.155354	0.128266	0.127054	0.175456	0.104434	0.131927	0	0.14692	0.134782	0.129564	0.167509	0.135094	0.119926	0.121373	0.106469	0.0823077
HOOK1	0.132636	0.163769	0.172872	0.20772	0.20734	0.249663	0.179583	0.164722	0.113938	0.187843	0.147574	0.13952	0.16643	0.103186	0.101328	0.172969	0	0.1615	0.177571	0.159446	0.158843	0.116233	0.119142	0.0998892	0.168694	0.148972	0.251891	0.206694	0.289135	0.185125	0.23069	0.164505	0.172455	0.161986	0.221495	0.171238	0.160753	0.113271	0	0.174911	0.142663	0.172978	0.222959	0.268277	0.161927	0.142095	0.0881531	0.361903
CYP2J2	0	0.000671288	0.000269474	0.00328863	0.00317053	0.00833089	0.00824673	0.00236619	0.000611893	0.0123464	0.000390071	0.00459056	0.00278945	0	0.00356236	0	0	0.000951717	0.00698922	0	0.00140366	0.00255797	0	0	0.000727956	0.0159743	0	0	0.0030507	0.000897187	0.0341033	0.00410526	0.00506728	0.00693095	0	0.000563274	0.00662326	0.00880796	0	0.0018727	0	0.00911283	0.00320949	0.0188655	0	0	0	0
C1orf87	0	0.00144901	0.000119519	0.00123684	0.00147858	0	0.00163128	0	0.00131565	0	0	0.000347984	0	0.00248453	0	0.00283238	0	0	0	0.000266195	0.000672341	0.0028796	0.00968712	0.00152656	0.00165178	0	0	0	0	0.00434272	0	0.00184922	0.000220367	0.000691435	0	0.0025961	0	0	0	0	0.000448496	0	0	0	0.00454563	0.00170473	0.000708147	0
NFIA	0.228652	0.164045	0.178075	0.17593	0.135	0.215934	0.282061	0.160418	0.084686	0.102866	0.140681	0.131894	0.0795382	0.0928692	0.121311	0.0669792	0	0.11463	0.126765	0.158965	0.124188	0.0997069	0.116959	0.0667497	0.0955005	0.155106	0	0.316849	0.226868	0.344607	0.229678	0.104162	0.247165	0.159483	0.173105	0.0990314	0.198727	0.132322	0	0.209401	0.0967023	0.209909	0.171062	0.332067	0.205478	0.0403261	0.0549397	0.170024
TM2D1	0.166103	0.0852302	0.109836	0.141212	0.137494	0.138599	0.143904	0.133934	0.0906017	0.0906071	0.0829013	0.116437	0.129746	0.120339	0.159363	0.111946	0	0.157532	0.136618	0.118071	0.128066	0.0834307	0.0797406	0.0772246	0.100502	0.103437	0.0124568	0.103133	0.171539	0.189644	0.203949	0.119163	0.117025	0.158239	0.0751305	0.108042	0.118044	0.124211	0	0.16673	0.116062	0.17883	0.196014	0.178308	0.121031	0.116278	0.0898862	0.0532297
PATJ	0.390369	0.347655	0.380192	0.374808	0.335918	0.352839	0.327978	0.313723	0.2191	0.339136	0.285266	0.309651	0.34782	0.249376	0.345872	0.302528	0	0.356728	0.322582	0.377074	0.277488	0.244339	0.349193	0.159132	0.26684	0.4187	0.120179	0.511769	0.401336	0.450781	0.492288	0.278686	0.353748	0.360305	0.321087	0.336952	0.348351	0.312657	0	0.403643	0.30253	0.445355	0.394598	0.486729	0.375707	0.335309	0.25869	0.525129
L1TD1	0.0261467	0.00107546	0.00420629	0.00194367	0.00164349	0	0.00621692	0.00165962	0.00209684	0.00540807	0	0.000784273	0	0.00335685	0.00197478	0.00228872	0	0.0015761	0.000340048	0.00294455	8.59326e-05	0.00203059	0.0232881	0.00212008	0.0137223	0	0	0.00229026	0.00129095	0	0	0.00265027	0	0.000691435	0	0.00959715	0.000376142	0	0	0.000527017	0.00199581	0	0.010555	0	0	0	0.000961056	0
KANK4	0	0	0.00199994	0.00851633	0.00454182	0.0121177	0.00484494	0.000728788	0.00219615	0	0.00616911	0	0.00432289	0.00235276	0.00504981	0.000678711	0	0.00123613	0.00252122	0.00082939	0.00876775	0.00117896	0.00383802	0.00651641	0.00331125	0.00538927	0	0.0304733	0.00342251	0.00596513	0	0.000322857	0.000374325	0	0	0.00237639	0.00865884	0	0	0	0.00076008	0	0.00453255	0	0.0125847	0.00270273	0.00124586	0.0296924
USP1	0.0449152	0.0335351	0.0357827	0.0394621	0.0338426	0.0404027	0.0455427	0.0313966	0.0241026	0.0115347	0.0496614	0.0276496	0.0296601	0.0325897	0.0281256	0.0322046	0	0.0269659	0.0547161	0.0330621	0.0348246	0.028249	0.0314329	0.0362086	0.0544809	0.057095	0	0.0773587	0.0505863	0.043331	0.0517945	0.0585638	0.0528928	0.0198767	0.0354951	0.0435149	0.0434394	0.0446153	0	0.0226724	0.0258651	0.0507341	0.0458431	0.00995482	0.0257602	0.0239336	0.0131238	0.0635341
DOCK7	0.343224	0.25519	0.271106	0.326172	0.28933	0.282398	0.263103	0.231909	0.179342	0.212023	0.258013	0.208922	0.253623	0.19233	0.241521	0.259991	0	0.258967	0.267156	0.268469	0.250511	0.186024	0.13919	0.13129	0.211683	0.298922	0.429445	0.384249	0.342135	0.382998	0.287465	0.201422	0.285173	0.283474	0.261801	0.258584	0.26695	0.196204	0	0.280825	0.243245	0.33448	0.302445	0.350871	0.350978	0.242723	0.175063	0.110017
ANGPTL3	0	0	0	0.000781241	0	0	0.00550657	0.000829169	0	0	0	0	0	0	0	0	0	0.00102628	0	0	0	0	0	0	0	0	0	0	0.00109702	0	0	0	0	0	0	0	0	0	0	0	0	0	0	0	0	0	0	0
ATG4C	0.17219	0.130468	0.146667	0.198212	0.193761	0.151155	0.170052	0.139231	0.0923644	0.0997357	0.126322	0.102757	0.131614	0.0952118	0.110522	0.119111	0	0.1128	0.138012	0.152841	0.116105	0.0945996	0.168821	0.0648898	0.139377	0.139816	0	0.289033	0.284649	0.242247	0.128914	0.138938	0.148125	0.185865	0.166315	0.128278	0.156215	0.117364	0	0.191951	0.106714	0.157317	0.210591	0.176609	0.206745	0.091758	0.0743152	0.240834
ALG6	0.144561	0.0906603	0.0609566	0.0815695	0.0711501	0.0848726	0.0368805	0.0603686	0.0474191	0.0449817	0.0441093	0.0599726	0.102035	0.0486916	0.0648224	0.0842318	0	0.0704341	0.0610927	0.0674543	0.0562611	0.0604005	0.0630459	0.0418874	0.0332448	0.0188736	0.0411263	0.0510978	0.101614	0.110289	0.0283092	0.0746552	0.0792036	0.0409576	0.0159657	0.0801962	0.0426861	0.0480228	0	0.0561412	0.0672303	0.122672	0.110246	0.03336	0.0809667	0.0205757	0.0334465	0.00440414
ITGB3BP	0.0603598	0.104659	0.119349	0.182755	0.154889	0.0744765	0.246135	0.0727294	0.101494	0.0694503	0.0864325	0.098316	0.0601463	0.11445	0.129142	0.0944173	0	0.0898799	0.0937776	0.0873421	0.129537	0.0692481	0.129032	0.0797252	0.119417	0.0950664	0.303774	0.253285	0.114503	0.196207	0.0681931	0.104687	0.0787428	0.167892	0.228582	0.10977	0.106333	0.167826	0	0.0991142	0.0992107	0.0779952	0.190641	0.204726	0.226706	0.0835098	0.0785585	0.330395
EFCAB7	0.278436	0.178166	0.14454	0.187194	0.173411	0.18091	0.191062	0.153487	0.115197	0.138883	0.150225	0.128205	0.173424	0.162824	0.134448	0.141063	0	0.178082	0.187122	0.159917	0.154122	0.097304	0.0775643	0.0720449	0.153067	0.135796	0.0411263	0.226613	0.208786	0.19627	0.193189	0.111358	0.166326	0.147161	0.141799	0.15498	0.162398	0.197258	0	0.20116	0.1263	0.168819	0.195224	0.206606	0.204442	0.111408	0.0840604	0.130246
PGM1	0.118205	0.0397355	0.0695179	0.0808571	0.0769389	0.0517578	0.0401342	0.0437872	0.061884	0.0786249	0.0415363	0.0430936	0.0471902	0.0599777	0.0741612	0.0723854	0	0.070078	0.0686898	0.0694729	0.0697532	0.0453822	0.115204	0.0427212	0.0538347	0.040213	0	0.0910854	0.0611208	0.0638423	0.104269	0.0764356	0.0572441	0.0493511	0.0677031	0.0816213	0.0590838	0.0393601	0	0.117057	0.0702059	0.119377	0.0668885	0.071417	0.0490316	0.0469057	0.0548432	0.103168
ROR1	0.128572	0.120753	0.143049	0.147334	0.212276	0.105109	0.035104	0.194835	0.0822605	0.190768	0.18258	0.103569	0.173076	0.301127	0.179681	0.171241	0	0.185313	0.174364	0.23244	0.156521	0.127724	0.318275	0.21083	0.176683	0.285572	0	0.218265	0.0999078	0.144335	0.0259452	0.0894324	0.116404	0.18244	0.161555	0.118109	0.184653	0.138909	0	0.14883	0.15197	0.289422	0.159837	0.181881	0.119995	0.245716	0.337987	0.333993
UBE2U	0	0	0.000233478	0.00239183	0.00153307	0	0.00255182	0	0.000508847	0	0.00076402	0	0	0.00142063	0	0.00121687	0	0.00032446	0.000415908	0.00305494	0.000435837	0.000571486	0	0.000401179	0.0037662	0.00796926	0	0	0.000776233	0	0	0.00156686	0.00255165	0	0	0.00083368	0	0.00101451	0	0	0	0	0	0	0.00776078	0.00292701	0.000575223	0
CACHD1	0.141266	0.0650678	0.0513092	0.0577584	0.0457796	0.0657055	0.0756301	0.0558695	0.0419544	0.0421729	0.0652008	0.053997	0.0701684	0.0272136	0.0667558	0.0281834	0	0.0581289	0.0371461	0.0646313	0.0347886	0.0498387	0.0355573	0.0285879	0.039448	0.0458369	0.0411263	0.0940482	0.0766417	0.102921	0.167918	0.0421119	0.07508	0.0461718	0.0811116	0.0511642	0.0384466	0.109868	0	0.0357378	0.0551185	0.0562332	0.0573688	0.0559357	0.0293008	0.0449072	0.0323247	0.21663
RAVER2	0.119384	0.113161	0.0782905	0.116195	0.110572	0.117947	0.0879866	0.0876135	0.068827	0.0648972	0.107601	0.0567971	0.120818	0.0721214	0.100142	0.100131	0	0.115202	0.0807923	0.125386	0.078712	0.0834022	0.137261	0.0478695	0.086182	0.127791	0.0783382	0.126546	0.0997765	0.133996	0.117889	0.0889665	0.104593	0.123292	0.131505	0.0978202	0.0683899	0.0964814	0	0.0998783	0.0743425	0.0809854	0.110907	0.119191	0.107367	0.0644469	0.0667299	0.105359
JAK1	0.238555	0.195517	0.2124	0.22313	0.221545	0.252508	0.161785	0.199869	0.136463	0.141241	0.191098	0.163759	0.130562	0.197177	0.238928	0.183006	0	0.22333	0.193494	0.240315	0.188808	0.15645	0.195392	0.128371	0.13407	0.17923	0.164488	0.294672	0.173829	0.240917	0.189394	0.166122	0.214412	0.176219	0.175375	0.217209	0.15896	0.166672	0	0.220064	0.182029	0.220255	0.231165	0.140329	0.256164	0.148193	0.130386	0.122647
AK4	0.0536742	0.0285539	0.0438408	0.0193802	0.0191629	0.0594509	0.0337168	0.0542832	0.0209298	0.0213463	0.0128924	0.0354194	0.0395861	0.0111914	0.0289239	0.0180887	0	0.0146603	0.0224396	0.0287783	0.00598677	0.0193336	0.00326988	0.0222879	0.0284796	0.0348233	0	0.0779075	0.0373424	0.0526191	0.0231035	0.0310083	0.0350452	0.00468711	0.0626932	0.0381502	0.0380132	0.0401148	0	0.0209791	0.0328425	0.0559002	0.0398071	0	0.0576221	0.0302609	0.0206874	0.141459
DNAJC6	0.551106	0.450457	0.404976	0.449652	0.393415	0.472254	0.38884	0.303963	0.211622	0.313284	0.337248	0.313738	0.38298	0.256225	0.340995	0.319509	0	0.372316	0.39053	0.445524	0.327059	0.243017	0.428478	0.190989	0.299233	0.434299	0.286148	0.552272	0.42543	0.593376	0.549373	0.301204	0.383103	0.443286	0.395399	0.341316	0.326644	0.340921	0	0.429014	0.336487	0.411202	0.422942	0.560701	0.487627	0.346678	0.215808	0.421596
LEPR	0.150001	0.110073	0.130558	0.108142	0.127456	0.125247	0.144479	0.0858877	0.0574458	0.126679	0.0491215	0.0649677	0.107606	0.0370073	0.0415162	0.0659098	0	0.053249	0.0913454	0.0862135	0.0733814	0.154725	0.157439	0.0710523	0.0881653	0.137094	0.0411263	0.116341	0.178278	0.161551	0.172395	0.18127	0.0958297	0.15679	0.121758	0.0702509	0.10131	0.11698	0	0.119805	0.110583	0.0816374	0.111697	0.180713	0.187965	0.129858	0.0673659	0.285103
PDE4B	1.10813	1.03694	0.953955	0.957695	1.03382	1.11642	0.880616	0.916169	0.906176	1.11442	0.985859	0.993909	1.01996	0.907153	0.986703	1.01967	0	0.972732	1.13278	1.10497	0.955355	0.910192	0.955887	0.836835	0.948924	1.07094	0.500729	1.20678	1.07286	1.20803	1.24347	1.03531	0.901136	1.3039	0.95506	1.06559	1.00102	0.850555	0	0.951374	0.963872	1.16135	1.06656	1.20035	1.09791	1.06561	0.941266	0.685747
SGIP1	0.668161	0.497311	0.402974	0.466511	0.39379	0.514789	0.442939	0.343851	0.171239	0.397949	0.383003	0.332017	0.471309	0.243986	0.373241	0.30085	0	0.375032	0.406311	0.457965	0.28302	0.219587	0.533404	0.130137	0.349052	0.453809	1.35584	0.58718	0.441418	0.667751	0.569993	0.273436	0.376881	0.408622	0.411218	0.373473	0.374323	0.300558	0	0.519041	0.293879	0.589069	0.432799	0.724559	0.496168	0.245606	0.227213	0.632564
TCTEX1D1	0.0321294	0.0107858	0.013534	0.0534404	0.0244418	0.0308889	0.0075644	0.0145884	0.0141287	0.0211179	0.0157606	0.0324958	0.0135151	0.0173771	0.0121525	0.0556531	0	0.0473627	0.0269825	0.0231664	0.0369194	0.0116083	0.00962359	0.0118412	0.00757295	0.00989841	0	0.053242	0.0196522	0.0169586	0.0334527	0.00816837	0.0303664	0.0246654	0.00339255	0.0344455	0.00457626	0.00979856	0	0.0143481	0.0236446	0.0100439	0.0420589	0.00296247	0.0192302	0.000781278	0.00902593	0.00884245
INSL5	0	0	0.00110505	0.00291632	0.000795026	0.00270324	0.00335818	0.00090463	0.000355312	0.00027462	0.00097422	0.000514254	0	0.00104324	0.00169832	0	0	0.00172819	0	0	0.00122289	0.000441198	0	0.000119905	0.00026385	0	0	0	0.00131383	0	0	0	0.000859335	0	0	0	0.00346019	0.00109054	0	0.000527017	0	0	0.00850263	0	0	0	0.00179447	0.0618186
WDR78	0.201511	0.145686	0.147907	0.140681	0.13548	0.129867	0.094464	0.113855	0.0849015	0.136201	0.0890688	0.120002	0.11962	0.102707	0.146705	0.127752	0	0.124579	0.131755	0.125829	0.0899166	0.11753	0.127753	0.0547837	0.0865621	0.114481	0	0.113157	0.0903286	0.18317	0.0656808	0.115403	0.106337	0.175021	0.0930413	0.121655	0.0469175	0.140432	0	0.19904	0.09579	0.119375	0.135433	0.199351	0.106342	0.0928396	0.0795949	0.172656
MIER1	0.162036	0.210275	0.156759	0.196522	0.169011	0.216742	0.169477	0.153385	0.109448	0.127157	0.147133	0.131802	0.151635	0.124213	0.156933	0.16906	0	0.189871	0.158375	0.165982	0.154135	0.109959	0.116424	0.0812403	0.12661	0.154482	0.0124568	0.276356	0.227635	0.233032	0.159384	0.153639	0.161586	0.160919	0.181748	0.144001	0.14558	0.127627	0	0.129098	0.154697	0.214968	0.165508	0.244649	0.158124	0.105067	0.0841126	0.162926
SLC35D1	0.0686819	0.0892359	0.123298	0.104786	0.119064	0.124077	0.078452	0.0861869	0.0715268	0.108765	0.0812788	0.0782881	0.129593	0.0671749	0.0677545	0.072048	0	0.0940768	0.0933868	0.111145	0.0839876	0.0660043	0.0914534	0.0654444	0.0958346	0.110741	0.0411263	0.140254	0.128081	0.101154	0.216401	0.0637114	0.121284	0.1519	0.0871406	0.1093	0.0666662	0.145481	0	0.103767	0.0780777	0.0907546	0.131866	0.0993961	0.0543086	0.08896	0.0692536	0.0621417
C1orf141	0	0	0.00321379	0.00487992	0.00359171	0	0.00463376	0.00124416	0.00197036	0.002766	0.00534855	0	0.00517264	0	0.00703559	0.00278881	0	0.00733767	0.00454414	0.00353324	0.00324339	0.00197855	0.00293848	0.0019535	0.00556264	0.00698504	0	0	0.00198798	0.00575152	0	0.00370695	0.00123459	0.000911385	0.003737	0.00125479	0.00561075	0.00123153	0	0	0.000957147	0	0.00435911	0	0.000892944	0	0.000896479	0
IL23R	0	0	0.000386195	0.00305261	0.00199175	0.00629049	0	0.000536461	0.0012526	0	0	0.000168144	0	0.000810319	0	0.00183032	0	0	0	0	0	0.000772125	0	0.00040104	0.00646875	0	0.0124568	0	0.00543243	0	0	0.000306465	0.00135454	0	0	0.0051311	0.000255874	0.000451084	0	0	0.000239649	0	0	0	0	0	0	0
IL12RB2	0.113771	0.0391342	0.0252464	0.0409639	0.0392795	0.0168849	0.0638656	0.0394412	0.0166205	0.0492596	0.0463841	0.0413197	0.0382366	0.0409278	0.0676966	0.0343581	0	0.0327262	0.0230064	0.0262455	0.0141111	0.0412248	0.0373713	0.0347169	0.0320963	0.0473408	0	0.0399413	0.0301585	0.0192812	0.073529	0.0257905	0.0430589	0.01329	0.0431827	0.0181614	0.0208441	0.0588806	0	0.0673636	0.032133	0.0194326	0.0361994	0.0731324	0.0393797	0.0263276	0.0167009	0.0327735
SERBP1	0.129464	0.0823395	0.0911483	0.114078	0.109043	0.120308	0.135006	0.0949037	0.0685939	0.0805659	0.111067	0.0834152	0.0783274	0.0921764	0.0891236	0.0875535	0	0.0942333	0.119001	0.109136	0.0892269	0.0597412	0.0574529	0.0633047	0.0877217	0.156789	0.0783382	0.0975844	0.113055	0.0848852	0.166809	0.114709	0.0803237	0.0788783	0.0905784	0.0709299	0.0909246	0.0847747	0	0.108279	0.0655674	0.0567176	0.1042	0.112158	0.103433	0.100925	0.036115	0.178865
GADD45A	0.0442812	0.022734	0.0147983	0.0231881	0.0206752	0.00381575	0.0322753	0.0228948	0.01992	0.00525833	0.0202397	0.013904	0.0262858	0.0171321	0.0216751	0.0319426	0	0.0241068	0.0187452	0.0197869	0.0241568	0.0215827	0.0164656	0.0277132	0.0161776	0.0210586	0	0.00806854	0.0177599	0.00309833	0.00649439	0.0135485	0.0171212	0.0229867	0.00112831	0.00746326	0.0205963	0.00755696	0	0.0105593	0.0190164	0.0128706	0.00809831	0.00564939	0.0224294	0.0159063	0.0108096	0.046416
GNG12	0.0105122	0.0522563	0.00343028	0.0144963	0.00329752	0.0223368	0.00169835	0.00684618	0.00388956	0.00523919	0.00201901	0.00307337	0	0.00988209	0.00143432	0.00380335	0	0.00465787	0.0102001	0.0017493	0.00248986	0.00903198	0.00655419	0.00541113	0.00296351	0.00384362	0	0	0.00812692	0.00931451	0	0.00228552	0.0148156	0.00912386	0	0.000748214	0.0212292	0.0227022	0	0.0206515	0.0063151	0.00444638	0.00939446	0.0109252	0.00152062	0.0447302	0.006987	0
DIRAS3	0.125602	0.0501247	0.038851	0.0394703	0.0615632	0.0511127	0.00957686	0.0456689	0.038445	0.0686457	0.0367681	0.0145993	0.0652247	0.0548307	0.0646786	0.0629145	0	0.0766303	0.061179	0.042586	0.060475	0.0675441	0.0255899	0.0554653	0.032174	0.0209747	0.341675	0.0315033	0.0457044	0.054938	0.0211291	0.0742019	0.0433409	0.0223276	0.0634111	0.0293333	0.0121021	0.0317362	0	0.0619054	0.0590836	0.0460923	0.0309661	0.0352627	0.0601011	0.0438117	0.0190545	0
WLS	0.586992	0.503029	0.406463	0.495275	0.385895	0.48233	0.357276	0.329185	0.23877	0.402652	0.444877	0.397956	0.497146	0.331112	0.371402	0.397627	0	0.437558	0.439171	0.476625	0.372792	0.25928	0.572788	0.189811	0.366063	0.473528	0.50526	0.52716	0.43016	0.578188	0.628991	0.361509	0.42864	0.432528	0.466071	0.446257	0.389725	0.322518	0	0.574832	0.374549	0.496683	0.479666	0.569798	0.498547	0.516045	0.242675	0.442441
RPE65	0.00703663	0	0.000587249	0.00196319	0.000833091	0	0.000363681	0.000496921	0.00132323	0	0.000994284	0.00199	0	0	0.000577431	0	0	0.0031018	0.00990566	0	0.000210178	0	0	0.00237769	0.00194419	0	0	0	0.00295553	0	0	0.000871939	0	0	0	9.39869e-05	0.000721651	0.00112269	0	0	0.00015281	0	0	0	0	0.0224533	0	0.00695254
DEPDC1	0.0059794	0.00370184	0.00918306	0.0188197	0.0267155	0.0156112	0.0183496	0.0144606	0.00970467	0.0164214	0.0150981	0.00651447	0.0355661	0.00565783	0.00700643	0.0120001	0	0.0136164	0.0136911	0.0110421	0.0130459	0.0104657	0.00924263	0.0115571	0.0234817	0	0	0.0303765	0.0298682	0.0206171	0	0.0186838	0.00570685	0.0166741	0.0175035	0.0105246	0.0037989	0.00525663	0	0.0310006	0.0252369	0.00122366	0.0403904	0.0105661	0.037887	0.00647634	0.00559249	0
LRRC7	0.730673	0.732612	0.362485	0.446591	0.320707	0.474543	0.462956	0.476096	0.226918	0.444684	0.527701	0.366193	0.608571	0.274586	0.340731	0.301581	0	0.401508	0.455096	0.384506	0.319051	0.291006	0.54398	0.257516	0.35439	0.442357	0.134403	0.674169	0.405296	0.540748	0.785081	0.238534	0.549888	0.387931	0.484229	0.427739	0.315545	0.427508	0	0.446507	0.323108	0.580544	0.470943	0.530811	0.468849	0.447189	0.30837	0.24356
LRRC40	0.155052	0.189769	0.110857	0.155669	0.1543	0.154772	0.117493	0.096827	0.0760701	0.0687994	0.0847437	0.0958952	0.103806	0.117779	0.12324	0.115487	0	0.0935519	0.127142	0.0934027	0.0992829	0.0736175	0.105407	0.0711503	0.11429	0.113152	0.282641	0.135014	0.15944	0.161609	0.0595632	0.104597	0.11091	0.0892121	0.114664	0.0975414	0.0994422	0.108055	0	0.115864	0.0856692	0.0859748	0.136505	0.171966	0.145343	0.0764745	0.0746707	0.109705
SRSF11	0.526624	0.414728	0.357747	0.444824	0.359453	0.51191	0.36169	0.309314	0.192505	0.255583	0.345142	0.296042	0.366375	0.195785	0.335101	0.285975	0	0.302295	0.353466	0.381623	0.281442	0.22043	0.388127	0.121023	0.29325	0.424019	0.46866	0.513466	0.41642	0.585751	0.598256	0.253393	0.380817	0.345378	0.41192	0.369223	0.342575	0.332878	0	0.447602	0.338685	0.412454	0.420851	0.514258	0.403899	0.245321	0.205363	0.352786
ANKRD13C	0.362003	0.358679	0.270857	0.315735	0.287683	0.38139	0.246692	0.235546	0.165001	0.238789	0.23249	0.228775	0.288179	0.213183	0.241576	0.273528	0	0.288022	0.28859	0.283854	0.231916	0.171881	0.236645	0.140755	0.230356	0.253011	0.346549	0.33557	0.374499	0.389967	0.35737	0.252497	0.279116	0.28151	0.304982	0.251389	0.23782	0.248523	0	0.349744	0.228408	0.383423	0.340518	0.291754	0.369563	0.196065	0.170287	0.201198
HHLA3	0.0196047	0.0112528	0.0148601	0.0327097	0.0236268	0.0455792	0.0318932	0.0329675	0.0272167	0.0379373	0.0348235	0.0272666	0.0100779	0.0141143	0.0444398	0.0160873	0	0.0265282	0.0280247	0.0259558	0.0123434	0.0296652	0.0827875	0.0278248	0.0247756	0.0075587	0	0.0374608	0.0500632	0.058098	0.0751243	0.0306634	0.0318039	0.0447713	0.0303463	0.0318727	0.013348	0.0203263	0	0.0227065	0.021829	0.0449803	0.031917	0.0503627	0.0143189	0.0410977	0.0212319	0.0528173
CTH	0.0124149	0.0302142	0.0324814	0.0404343	0.0349513	0.0294786	0.00953078	0.0318663	0.0211015	0.022843	0.0212324	0.0297011	0.026422	0.0195446	0.0421796	0.0368016	0	0.0263881	0.0340748	0.0231335	0.0318361	0.0277744	0.0135635	0.0257343	0.0269043	0.0204049	0	0.0568339	0.0305816	0.0393014	0.0120593	0.0276659	0.0220653	0.0160984	0.0391133	0.0121422	0.0404696	0.0217508	0	0.0239733	0.0333207	0.0656102	0.106566	0.0169749	0.049608	0.00916122	0.0138832	0.0889836
PTGER3	0	0	0.0231364	0.0283609	0.0160167	0.0245039	0.0107137	0.0112483	0.020573	0.0252947	0.0186842	0.00895755	0.0265388	0.0101659	0.0193051	0.0254808	0	0.00664037	0.0323033	0.036034	0.0133957	0.0239847	0.0246714	0.0176874	0.0400744	0	0	0	0.0186783	0.0319709	0.0120593	0.0467365	0.0262144	0.0213901	0.0125487	0.0272014	0.000928264	0.015083	0	0.0197755	0.0236579	0	0.0102033	0.0286986	0.0404982	0	0.00861119	0
ZRANB2	0.541876	0.408067	0.339797	0.362679	0.322322	0.39712	0.328399	0.321886	0.169181	0.261336	0.296277	0.279918	0.375779	0.216685	0.338648	0.247936	0	0.264625	0.312549	0.340066	0.23543	0.199174	0.243532	0.133025	0.251526	0.404481	0.213072	0.527629	0.38964	0.497298	0.412047	0.224296	0.357862	0.362654	0.338343	0.33028	0.309782	0.272363	0	0.382334	0.285037	0.359039	0.372282	0.445903	0.422993	0.249989	0.169345	0.249826
NEGR1	1.05385	1.02182	0.820362	0.828883	0.767679	0.723252	0.68633	0.875777	0.599866	0.834258	1.16942	1.05814	1.00865	0.669483	0.843323	0.603304	0	0.896237	0.978742	0.770046	0.868973	0.938239	1.19862	0.733987	0.930265	1.26978	0.682529	0.649502	0.669122	0.822401	0.697471	0.741352	0.690983	0.710524	0.994134	0.918139	0.780022	0.669354	0	0.851304	0.850126	0.923767	0.830724	1.30556	0.818604	0.882879	0.787998	0.45931
LRRIQ3	0.019063	0.0227724	0.0256325	0.034729	0.0198227	0.0273653	0.0292415	0.0201936	0.0180176	0.0466086	0.0185235	0.0132542	0.0232772	0.00140694	0.0181715	0.00843231	0	0.0214325	0.0121548	0.023843	0.0115005	0.0167171	0.0178287	0.0220613	0.0124751	0	0	0.0802941	0.0129137	0.0312883	0.00975529	0.0117191	0.0297281	0.0093254	0.0506306	0.0137782	0.0565021	0.0507488	0	0.052206	0.0107511	0.00894902	0.0102062	0.0389754	0.0392837	0.0149084	0.0201341	0.138322
FPGT-TNNI3K	0.00288681	0	0.00345721	0.00234075	0	0	0.000907677	0.0038092	0.000460823	0.000200847	0.00173432	0.000424783	0	0	0	0	0	0	0.000728377	0	0.00154416	0.00191367	0	0.00230783	0.00141969	0	0	0	0.00155373	0.000272194	0	0	0.000899844	0	0	0.00171716	0	0.000520941	0	0	0.00037501	0	0	0	0	0	0.000581569	0
TNNI3K	0.0152718	0	0.00619284	0.00483345	0.00247918	0.0239572	0.00611976	0.00653737	0.00896455	0.00587357	0.00254908	0.00114036	0.0110725	0.00793321	0	0.00536904	0	0.00656914	0.00775822	0.00914067	0.00624223	0.00193389	0	0.00140969	0.00387392	0.0140992	0	0.0128268	0.0136698	0.00624237	0.0612682	0.00589038	0.00870838	0	0.00082063	0.0036197	0.00217472	0.0147275	0	0.00579426	0.00865343	0	0.0309299	0	0.0127327	0	0.00515366	0
LRRC53	0.00555116	0.00158662	0.00635977	0.0133561	0.00548401	0.00323753	0.0192225	0.00747685	0.00611988	0.00949129	0.00588416	0.00282989	0.00963202	0.0143743	0.0093372	0.0202566	0	0.0120178	0.0113414	0.0119562	0.0146449	0.00898504	0.0183273	0.0372356	0.0129487	0.0224285	0	0	0.0108139	0.0280254	0.0356332	0.00504414	0.00962243	0.0243915	0.0110099	0.0155078	0.00580586	0.0115454	0	0.0037852	0.0277943	0.00217026	0.0162171	0.00659416	0.00792043	0.0296978	0.00637506	0.0909484
ERICH3	0.305316	0.300912	0.255945	0.272184	0.274818	0.324533	0.214503	0.202713	0.178294	0.20273	0.233754	0.215969	0.282651	0.227233	0.275826	0.243942	0	0.312144	0.243072	0.340079	0.219926	0.158391	0.227988	0.159018	0.212491	0.24703	0.0411263	0.226113	0.288553	0.315414	0.329332	0.151165	0.247393	0.314757	0.149522	0.305349	0.199764	0.212056	0	0.204906	0.232357	0.290343	0.272689	0.244039	0.287534	0.234947	0.175805	0.22566
CRYZ	0	0.00262721	0.0112711	0.0230815	0.00921934	0.0231387	0.085375	0.00741007	0.00859634	0.00945544	0.0111165	0.00652478	0.00541724	0.00448895	0.0156219	0.00755918	0	0.0025441	0.0143482	0.0163638	0.0179625	0.00682693	0.0109299	0.00937951	0.0154197	0.0572292	0	0.0352884	0.023886	0.00601354	0	0.0166661	0.0113887	0.0200789	0	0.00954168	0.0150544	0.0171057	0	0.0445096	0.0105907	0	0.00642454	0.0552516	0.0240495	0.00448715	0.0138723	0
TYW3	0.114029	0.0714002	0.0915472	0.0812916	0.0939576	0.160676	0.143845	0.0769835	0.0580429	0.0573815	0.08713	0.0268932	0.0477496	0.0824983	0.0976882	0.107334	0	0.0611473	0.0554844	0.102198	0.0766229	0.0502294	0.106095	0.0679623	0.105533	0.0604123	0.0124568	0.145066	0.0704682	0.0965929	0.104206	0.066918	0.0727213	0.0821276	0.0580725	0.0567125	0.0877576	0.0559937	0	0.0958179	0.0485286	0.0759767	0.0647205	0.103047	0.0724137	0.0539676	0.06674	0.262241
SLC44A5	0.807776	0.67972	0.478153	0.589168	0.498192	0.619237	0.597969	0.570243	0.315835	0.646171	0.538489	0.555409	0.628476	0.41643	0.575358	0.478878	0	0.566603	0.624327	0.586079	0.453912	0.366673	0.493346	0.317648	0.553997	0.660491	0.484269	0.744944	0.596288	0.78389	0.719947	0.420877	0.58375	0.49271	0.566222	0.490114	0.558835	0.372674	0	0.688044	0.489058	0.758154	0.590249	0.872955	0.842008	0.497733	0.408513	0.625985
ACADM	0.255643	0.170143	0.171929	0.198884	0.148949	0.213738	0.17087	0.1454	0.123992	0.134935	0.14573	0.146119	0.153371	0.165895	0.173048	0.164521	0	0.191797	0.163629	0.155885	0.148983	0.107184	0.173939	0.113309	0.122065	0.148181	0.310639	0.186184	0.176316	0.172092	0.202486	0.178081	0.179007	0.173733	0.129871	0.125274	0.176323	0.166931	0	0.187876	0.128875	0.147523	0.246743	0.152297	0.14037	0.11757	0.10331	0.177625
RABGGTB	0.0303395	0.0867362	0.0261854	0.0522953	0.0405871	0.0589707	0.0381488	0.0590908	0.0300099	0.0195612	0.0327423	0.0307335	0.0376351	0.0375146	0.0418224	0.0541152	0	0.0548879	0.0492014	0.0222093	0.0410686	0.0258425	0.0392073	0.022127	0.0279328	0.0478708	0.0124568	0.0093162	0.0569381	0.0414404	0.0759363	0.0328624	0.0429011	0.0151872	0.0061809	0.0314759	0.0470534	0.0489147	0	0.056098	0.0381983	0.023633	0.0528347	0.0387903	0.0260386	0.0243414	0.0204703	0.00254828
MSH4	0.082791	0.112261	0.0913825	0.0876759	0.1158	0.0977381	0.203351	0.09397	0.0460834	0.120074	0.172772	0.0901471	0.0397703	0.0737731	0.0975963	0.077244	0	0.105742	0.121815	0.0646858	0.0585909	0.0698461	0.111635	0.0524738	0.0556152	0.10367	0.0124568	0.113879	0.056138	0.174117	0.0568503	0.0650934	0.132845	0.14224	0.0609728	0.104813	0.154929	0.171896	0	0.147961	0.0968876	0.0980471	0.0569017	0.216281	0.175399	0.069623	0.154229	0.319834
ASB17	0	0	0.000566901	0.0034272	0.000383699	0.00975913	0.00788295	0.00678478	0.0011986	0	0.00128612	0.000604081	0.0050568	0.00553321	0	0.0010341	0	0.00228523	0.00417766	0.00373701	0.00190506	0.00464454	0	0.00155126	0.00161089	0	0	0	0.00679208	0.00136463	0	0.000516074	0.00434824	0.00264336	0	0	0.00582283	0.00254404	0	0.00267533	0.000520858	0.00457252	0	0	0.0165672	0.000576915	0.00111096	0
ST6GALNAC3	0.449696	0.409106	0.465241	0.441556	0.454821	0.50794	0.386732	0.360419	0.313724	0.427906	0.332071	0.418897	0.333503	0.381005	0.355719	0.398299	0	0.453826	0.414872	0.497398	0.394323	0.277153	0.378215	0.301507	0.296718	0.381565	0.359286	0.481617	0.487827	0.557061	0.573802	0.34798	0.376514	0.536187	0.337549	0.472355	0.430214	0.380394	0	0.415588	0.43752	0.436635	0.437691	0.572643	0.500943	0.214227	0.390703	0.356182
ST6GALNAC5	0.94162	0.650934	0.809623	0.921508	0.906413	0.906589	0.566874	0.580171	0.852003	0.716174	0.496394	0.610233	0.478412	0.73899	0.801394	0.905779	0	1.0586	0.664967	0.888067	0.962979	0.595741	0.399548	0.747861	0.475771	0.731729	0.314378	0.77456	0.810713	0.824425	0.915928	0.94612	0.536147	1.06246	0.536542	1.06701	0.79173	0.435852	0	0.66347	1.10467	0.782517	0.618874	0.663943	0.693901	0.744057	0.838801	0.866697
PIGK	0.111199	0.112225	0.112544	0.156062	0.135479	0.198786	0.118921	0.0984302	0.0821792	0.0912122	0.140423	0.105925	0.138932	0.108124	0.0893297	0.101791	0	0.106074	0.116892	0.112352	0.083974	0.0766061	0.125001	0.0753637	0.123868	0.117121	0.0783382	0.162657	0.158759	0.161638	0.081742	0.0855219	0.133667	0.135929	0.0804739	0.0989351	0.0922403	0.0776341	0	0.1315	0.0972568	0.141099	0.0829104	0.146131	0.0986989	0.107532	0.0888837	0.032555
AK5	0.461759	0.380821	0.353832	0.372866	0.342122	0.367693	0.33137	0.288355	0.227765	0.32143	0.320628	0.278042	0.431042	0.234172	0.27008	0.281434	0	0.279361	0.298522	0.36742	0.24918	0.207145	0.349696	0.188265	0.344322	0.388211	0.698513	0.447526	0.344509	0.476667	0.551721	0.240066	0.382869	0.36125	0.46348	0.346954	0.34094	0.291536	0	0.411475	0.282212	0.453991	0.269263	0.511684	0.367815	0.311896	0.211363	0.510009
AC118549.1	0.387131	0.297371	0.272212	0.314333	0.30258	0.364076	0.244648	0.254268	0.164052	0.243716	0.261322	0.23577	0.253925	0.230929	0.232536	0.249789	0	0.284919	0.263353	0.322327	0.242933	0.184645	0.243889	0.12335	0.21255	0.294616	0.441416	0.404772	0.304091	0.420023	0.305801	0.228067	0.275684	0.314381	0.266233	0.257616	0.220128	0.209907	0	0.286058	0.250201	0.250197	0.282284	0.364324	0.290633	0.21553	0.158375	0.323068
USP33	0.494603	0.37413	0.31715	0.395804	0.318859	0.454477	0.321922	0.292564	0.183614	0.270184	0.276834	0.258889	0.389132	0.232183	0.318686	0.284739	0	0.315463	0.317727	0.347644	0.254496	0.188329	0.288462	0.155172	0.265164	0.347169	0.120179	0.38371	0.403841	0.447784	0.400912	0.273354	0.329361	0.365	0.388824	0.312933	0.316574	0.27072	0	0.410397	0.272787	0.406995	0.378646	0.385094	0.357923	0.209884	0.180101	0.32115
MIGA1	0.21758	0.319746	0.218712	0.273674	0.272025	0.292992	0.239121	0.2015	0.149781	0.160871	0.195798	0.206348	0.199581	0.161047	0.231535	0.227112	0	0.2417	0.235713	0.245784	0.219428	0.168125	0.226441	0.13014	0.201457	0.21797	0	0.268955	0.334362	0.378549	0.322205	0.220077	0.23514	0.244972	0.269508	0.234492	0.235755	0.275127	0	0.241594	0.182857	0.363914	0.293196	0.278008	0.322314	0.182485	0.116405	0.299274
NEXN	0.00798354	0.0354095	0.0297557	0.0388631	0.0402451	0.0217887	0.0612978	0.0289875	0.0252835	0.048448	0.021683	0.0224313	0.026385	0.0456821	0.0446612	0.0263578	0	0.0373878	0.0295106	0.0329721	0.0276952	0.0381421	0	0.0237072	0.0239832	0.00676648	0	0.0610215	0.0441106	0.0512422	0	0.0564149	0.0192155	0.0250435	0.0252806	0.0236146	0.0216624	0.0413519	0	0.0553423	0.0267287	0.0310355	0.0533445	0.047117	0.0402965	0.0187039	0.0231714	0.0907565
FUBP1	0.21704	0.174126	0.158277	0.194107	0.200057	0.206703	0.190572	0.154821	0.107778	0.114143	0.149832	0.142768	0.205876	0.111073	0.127122	0.157783	0	0.156691	0.175344	0.199601	0.147406	0.104725	0.158406	0.0733959	0.150865	0.234807	0.341675	0.255282	0.261676	0.246907	0.318731	0.205343	0.164431	0.133352	0.157952	0.155871	0.176029	0.149463	0	0.14783	0.128174	0.184087	0.162469	0.215869	0.22349	0.124239	0.0881197	0.183424
DNAJB4	0	0.000660789	0.000715189	0.000552805	0.00147626	0	0.00091306	0	0.00117392	0.000494275	0.0013348	0.00021128	0	0.00510496	0	0.000662834	0	0.00119716	0.00523308	0.000783183	0.000510681	0.000919812	0	0.00102465	0	0	0	0	0	0	0	0.00185249	0.000794807	0.000972391	0	0	0	0	0	0.00626317	0.00179941	0	0.00156289	0	0	0.000813711	0.000973672	0
GIPC2	0.126849	0.0961764	0.104306	0.17599	0.129053	0.15715	0.273616	0.10303	0.0892466	0.102254	0.103407	0.0702689	0.0826663	0.0694426	0.0687501	0.103144	0	0.0878931	0.149143	0.134026	0.0865795	0.0727242	0.0941258	0.0586354	0.123077	0.136666	0.330224	0.170473	0.116373	0.174142	0.0480113	0.105517	0.0978672	0.115139	0.0448762	0.0948559	0.180237	0.161826	0	0.157003	0.107293	0.0800666	0.116115	0.210788	0.130862	0.0686395	0.0699533	0.370173
PTGFR	0	0	0.00437887	0.011497	0.00209483	0.00115251	0.000718883	0.00928584	0.0020063	0.00016251	0.00108967	0.00290222	0	0.00329322	0.000806191	0.00660368	0	0.00305489	0.00278754	0.00191576	0.00232543	0.000685923	0	0.00363826	0.000276993	0	0	0	0.00317196	0.00394313	0	0.00130118	0.00420644	0	0	0.00436639	0.00111554	0.00244793	0	0	0.000553685	0.0013567	0.000565571	0.00647196	0	0.00194721	0.0103005	0.0618186
IFI44L	0	0	0.000882744	0.00224355	0.00206525	0	0.0006782	0	0.000613086	0	0	0	0	0	0	0	0	0.00594491	0	0.00136864	0	0	0	0.00130505	0	0	0	0.0132329	0.000629485	0	0.0169371	0.000668294	0.00436359	0	0	0.00268421	0	0	0	0.00144682	0.00153957	0	0	0	0	0	0	0
IFI44	0	0	0.00621854	0.017685	0.0218997	0.000838599	0.00453752	0.00359671	0.00297024	0	0.00285267	0.00576619	0.010125	0.00146935	0.00348894	0.00835197	0	0.00151628	0.00358468	0.00661447	0.00701181	0.00485091	0	0.00306264	0.00263761	0	0	0	0.00685601	0.0333631	0	0.00657972	0.000581781	0.00581887	0	0.0067457	0.00104746	0.00258145	0	0.00259457	0	0	0.00097547	0.0134785	0.00497836	0	0.000262285	0
ADGRL4	0.0103222	0.015567	0.00933686	0.001891	0.00480134	0.00777332	0.00488007	0.00642167	0.00217334	0	0	0.000772471	0	0	0.00743754	0	0	0.00198965	0.00725211	0.00578243	0.00132917	0.00111413	0	0.00767087	0.00227335	0	0	0.00894967	0.00233163	0.00306576	0	0.00102638	0.00079406	0.00259527	0	0.000412209	0.0016096	0.00398813	0	0	0.000429788	0	0.0212313	0.013288	0.018921	0	0	0
ADGRL2	0.840689	0.703417	0.605148	0.566049	0.483577	0.621073	0.567577	0.488745	0.350543	0.43071	0.676833	0.570474	0.530242	0.422962	0.587805	0.427907	0	0.603242	0.594098	0.593395	0.405127	0.398556	0.516457	0.348213	0.448112	0.58558	0.42129	0.67552	0.528752	0.809955	0.678219	0.426251	0.620411	0.69006	0.546614	0.530594	0.608558	0.56776	0	0.577161	0.51301	0.907227	0.610129	0.758192	0.668584	0.608768	0.445268	0.95464
TTLL7	0.64243	0.396794	0.384039	0.443131	0.370884	0.514286	0.396191	0.326214	0.189436	0.310546	0.354155	0.325244	0.475764	0.240598	0.382208	0.327499	0	0.375453	0.425226	0.431465	0.335016	0.212472	0.442984	0.137359	0.321192	0.429526	0.350806	0.631615	0.4553	0.673853	0.603066	0.266878	0.422454	0.453972	0.376667	0.371336	0.325903	0.336252	0	0.507318	0.303453	0.500995	0.436918	0.648286	0.412906	0.300766	0.225294	0.477496
PRKACB	0.606353	0.477601	0.418219	0.420164	0.369569	0.487678	0.408754	0.3116	0.191148	0.387982	0.443635	0.341159	0.452595	0.20501	0.366486	0.328927	0	0.39046	0.39655	0.446213	0.296825	0.227189	0.384597	0.119053	0.295011	0.479458	0.678717	0.482462	0.45246	0.623529	0.631316	0.259322	0.428941	0.465203	0.470234	0.363354	0.383789	0.380698	0	0.537546	0.34105	0.5796	0.446777	0.605767	0.50099	0.282913	0.235916	0.679005
SAMD13	0.0306496	0.0554422	0.0433356	0.0300045	0.0311459	0.0532904	0.0199567	0.0250988	0.0255005	0.0119366	0.0402404	0.0402816	0.0199094	0.0336999	0.033573	0.0280972	0	0.0431451	0.03067	0.01803	0.0414088	0.029007	0.0633715	0.0350116	0.0352796	0.0306839	0	0.0386511	0.033213	0.0192584	0.00689648	0.0321068	0.0344547	0.0730862	0.0301521	0.0202254	0.0468239	0.0457645	0	0.0635912	0.0363173	0.0344493	0.0325244	0.018399	0.0121375	0.0418733	0.0209287	0.04452
DNASE2B	0	0	0	0.00270989	0.00121773	0.00307206	7.46242e-05	0.00394208	0.00195083	0.0100982	0	0	0	0	0	0.000915975	0	0	0.00160758	0.00115214	0.00105715	0.000493136	0	0.002359	0	0	0	0	0.00223542	0.000641284	0	0.00295433	0.00332877	0.00674473	0.00101284	0	0.000302677	0.000724193	0	0	0.00150473	0.0101385	0.00388842	0	0	0	0	0.000736808
RPF1	0.0103235	0.0331493	0.0219335	0.0344658	0.0365447	0.0497341	0.0254914	0.0334127	0.0279872	0.0126559	0.0188255	0.0233962	0.0244622	0.036714	0.00710151	0.0361497	0	0.0201118	0.0434521	0.0327857	0.0199414	0.0190562	0.0288397	0.0258216	0.041563	0.0271731	0.0124568	0.0383337	0.0333316	0.0858413	0.0547459	0.0320183	0.0257462	0.0305998	0.033163	0.0321686	0.0225079	0.0338058	0	0.0574345	0.0362476	0.00753544	0.0266342	0.0420658	0.0203204	0.0357432	0.0121025	0
GNG5	0.0243228	0	0.00375646	0.00484286	0.00798611	0.00432274	0.00247365	0.00309477	0.00692167	0.00521387	0.00457037	0.000946928	0.000914945	0.00254451	0.0260731	0.00845365	0	0.00486887	0.00299445	0.00966587	0.00810735	0.00353641	0.00196262	0.00893739	0.00343187	0	0	0	0.00238363	0.013773	0	0.00750406	0.00460875	0.0087416	0.0045098	0.00195274	0.00524545	0.00301177	0	0.00488205	0.0024734	0.00423574	0.00322647	0.00512348	0	0.00392362	0.00152099	0
SPATA1	0	0.0001836	0.00902385	0.0330778	0.0267873	0.0149064	0.00580266	0.010691	0.0179921	0.0219038	0.0201235	0.00308245	0.00783255	0.0271686	0.0158114	0.0177952	0	0.0290435	0.0100565	0.0209348	0.0164776	0.0131384	0.00196262	0.0209923	0.00588554	0	0	0.00687929	0.0237895	0.02239	0	0.0115532	0.00706539	0.0108395	0.00310708	0.00836851	0.0290214	0.0046652	0	0.0132038	0.0219129	0	0.0124364	0.00466941	0.000892944	0.0184937	0.0149916	0
CTBS	0.047052	0.0271573	0.0524882	0.0476301	0.0438694	0.0445726	0.0309756	0.0185865	0.0244535	0.0218749	0.0276999	0.0274866	0.0227128	0.0213891	0.0194148	0.0348679	0	0.0413191	0.0204489	0.0270849	0.0195555	0.0149637	0.00541471	0.024181	0.0311788	0.0908273	0	0.0374292	0.0378224	0.0347058	0.0122028	0.035151	0.0314475	0.0458544	0.0105392	0.0331432	0.00727099	0.0250066	0	0.0624399	0.0272764	0.0279949	0.0391255	0.0368003	0.0429319	0.0334207	0.0131207	0.112685
SSX2IP	0.375363	0.212602	0.274772	0.325359	0.326498	0.41163	0.273834	0.248627	0.180223	0.226089	0.261841	0.240367	0.263215	0.186254	0.248675	0.232354	0	0.231364	0.275462	0.349717	0.299344	0.160997	0.322418	0.112889	0.24626	0.340261	0.448314	0.391277	0.330798	0.350379	0.363247	0.278375	0.257521	0.30825	0.25427	0.306545	0.217272	0.217483	0	0.285132	0.226344	0.226873	0.290502	0.316565	0.309722	0.142257	0.167098	0.277876
LPAR3	0	0	0.00224547	0	0.00244401	0	0	0.000623893	0.00130008	0.00163164	0	0	0	0.00366514	0	0.00302886	0	0.00435127	0.000352825	0.00286122	0.00189003	0.00139948	0.0021122	0.000976691	0.0015061	0	0	0	0.0035265	0.00116374	0.0207657	0.00163488	0	0	0	0.000140667	0	0	0	0.00657246	0	0.00608026	0	0	0.00109291	0	0	0
MCOLN2	0	0.0112213	0.0156038	0.00954187	0.0193173	0	0.00218197	0.00705696	0.0105453	0	0.00290454	0.00305861	0	0.00504112	0.000638997	0.00721445	0	0.00477745	0.00130517	0.015928	0.00718455	0.00550852	0	0.0167055	0.000547887	0	0	0	0.0094533	0.0143002	0	0.0152743	0	0.0170793	0	0.0154626	0.00887247	0	0	0.0047929	0.0019131	0.00991565	0.0309329	0.0140198	0.00881765	0	0.0137169	0
WDR63	0.0288819	0.00268005	0.0216598	0.0353612	0.0330333	0.00340441	0.0121788	0.0235278	0.025344	0.0278165	0.0193722	0.0442448	0.00521044	0.0195177	0.00643442	0.0402277	0	0.0237945	0.0194263	0.0251825	0.0263362	0.0172829	0.00884106	0.0341943	0.00930304	0	0	0	0.0237062	0.042697	0	0.0452948	0.0101803	0.0720837	0.0222998	0.0361583	0.0124119	0.00534741	0	0.0044246	0.0188415	0.00826058	0.0142673	0.00379601	0.00181148	0.00101949	0.0395671	0.00457501
MCOLN3	0	0	0.00674652	0.00525903	0.0107321	0.00317382	0.0109778	0	0.00820904	0.00750717	0	0.0107354	0.00181129	0.00201734	0	0.00495501	0	0.00174072	0.00137343	0.00777314	0.00107536	0	0	0.00364887	0.00279135	0.0186821	0	0	0.00367338	0.00499688	0	0.0121977	0	0.00221166	0	0.00208859	0.00394728	0.000730622	0	0	0.00327134	0	0	0	0	0.00286442	0.000311622	0
SYDE2	0.00837996	0.0255822	0.0201966	0.0203436	0.0256361	0.0125201	0.0277117	0.01349	0.013342	0.0245413	0.00860978	0.0135069	0.00380903	0.00839288	0.00731275	0.0306848	0	0.0215064	0.0107582	0.030038	0.0142561	0.0162799	0.019679	0.00785073	0.0227369	0.0241165	0	0.0164602	0.019397	0.0368114	0.0223619	0.0167346	0.0187022	0.028159	0.028173	0.0493897	0.00619655	0.0271643	0	0.00855716	0.0150226	0.00994091	0.0365407	0.0196889	0.0083437	0.0130118	0.00731016	0.000736808
C1orf52	0.134649	0.0241654	0.0749519	0.102166	0.0780914	0.0688349	0.0893556	0.0592267	0.0630251	0.0439422	0.0784009	0.0466066	0.0514841	0.0683764	0.0469286	0.0868413	0	0.0897813	0.0803555	0.0667366	0.0813821	0.0416702	0.0254369	0.0526726	0.0727428	0.0758836	0	0.0883388	0.0781317	0.103952	0.0496939	0.0739773	0.097894	0.0404482	0.0500587	0.0389868	0.0674888	0.0692625	0	0.0716158	0.0725211	0.0569559	0.0650309	0.107085	0.0926547	0.035185	0.0500354	0.0335263
BCL10	0.00561407	0.00815875	0.0185523	0.0185172	0.0233577	0.012136	0.0213185	0.0311857	0.0179881	0.0127203	0.0131344	0.0175395	0.0131408	0.00960685	0.0153658	0.0164878	0	0.0213014	0.0414451	0.0187988	0.016648	0.0215728	0.0191846	0.0139744	0.0184404	0.0114612	0.0124568	0.0237323	0.019584	0.0154992	0.0212986	0.0113327	0.0130344	0.0202979	0.00657737	0.0127048	0.024607	0.0258702	0	0.0392371	0.0159596	0.0115533	0.0146638	0.0666388	0.0482065	0.0150491	0.00913258	0.0402905
DDAH1	0.171424	0.170457	0.144334	0.152112	0.17168	0.172527	0.133204	0.114614	0.0965194	0.129687	0.101881	0.117015	0.118734	0.129832	0.1446	0.112885	0	0.0791415	0.112239	0.122105	0.120356	0.0750588	0.160202	0.0616665	0.109633	0.0987718	0	0.237948	0.0935974	0.183302	0.151061	0.0895439	0.144201	0.160534	0.0422608	0.139197	0.100504	0.128363	0	0.121748	0.105525	0.0763549	0.10618	0.224483	0.101748	0.162125	0.117057	0.208472
ZNHIT6	0.196742	0.149905	0.14268	0.147661	0.139288	0.186921	0.117794	0.131374	0.0805535	0.0647197	0.115639	0.115651	0.152802	0.0718904	0.107689	0.115984	0	0.116469	0.124217	0.121483	0.105095	0.0831344	0.154776	0.0724195	0.142876	0.151785	0.0411263	0.249884	0.12635	0.135266	0.246652	0.0979965	0.11097	0.111633	0.0716719	0.102278	0.104095	0.169992	0	0.149527	0.0885283	0.130942	0.128996	0.216304	0.122519	0.113361	0.084483	0.0600017
COL24A1	0.0999232	0.0312419	0.0841303	0.0901421	0.186166	0.0980721	0.0533235	0.0511831	0.143631	0.0740103	0.0509064	0.0935092	0.0789614	0.165171	0.0998926	0.326298	0	0.125973	0.118783	0.189838	0.202654	0.0449064	0.0320531	0.105912	0.0370222	0.0551074	0	0.142731	0.0846046	0.0929038	0.0936697	0.0882108	0.085331	0.180628	0.0480389	0.106482	0.0731985	0.0755991	0	0.151807	0.124753	0.0242695	0.0238851	0.0707457	0.0802495	0.0548133	0.229271	0.12514
ODF2L	0.394806	0.323713	0.289752	0.32608	0.285533	0.362408	0.252562	0.259369	0.156758	0.270445	0.273455	0.205386	0.322067	0.224968	0.268177	0.237347	0	0.275712	0.268842	0.282566	0.246957	0.168821	0.190091	0.136237	0.218994	0.40647	0.310639	0.463002	0.352857	0.40732	0.349833	0.248582	0.281694	0.255657	0.304176	0.28792	0.261596	0.228412	0	0.365769	0.223003	0.308823	0.318207	0.329057	0.296344	0.199966	0.159982	0.18416
CLCA2	0	0	0	0.000441081	0	0	0	0	0.000958967	0	0	0	0	0	0	0.00114654	0	0.00122799	0	0.00303874	0	0.000409761	0	0.0018963	0.000707079	0	0	0	0	0	0	0.00344989	0	0	0	0	0	0	0	0	0	0	0	0	0.000827322	0	0.000378609	0
CLCA1	0	0	0.000975042	0.00230995	0.00231154	0	0.000355419	0.00105943	0.000954034	0	0	0	0	0.00136627	0	0.00260086	0	0.00224168	0.00152022	0.000459314	0.000363811	0	0	0.00377171	0	0	0	0.0147238	0.00261065	0	0	0.00119928	0.00289896	0.00111288	0	0	0	0.00346497	0	0	0.00122021	0	0	0	0	0	0.00227081	0
CLCA4	0	0	0.000463265	0.00155745	0.00218334	0.00366276	0.00227346	0.000702295	0.000894952	0	0	0.00164787	0	0.00108378	0.0204889	0.00361664	0	0	0.00130659	0.000228908	0.000868239	0.000748861	0	0	0.000535504	0	0	0	0.000420789	0.00202992	0.0193197	0	0	0	0	0	0	0	0	0	0	0	0.0013171	0	0.00490353	0.00856745	0.000237466	0
SH3GLB1	0.193609	0.168516	0.148359	0.194514	0.207061	0.187379	0.184162	0.137642	0.123064	0.11435	0.133326	0.112498	0.177597	0.12686	0.112492	0.172699	0	0.138455	0.204714	0.144478	0.130637	0.107669	0.136397	0.0997213	0.123254	0.138823	0.303774	0.272041	0.193935	0.218457	0.119721	0.168141	0.132511	0.180869	0.110233	0.149413	0.161526	0.111074	0	0.182527	0.124742	0.218057	0.204527	0.182617	0.200536	0.106651	0.0960096	0.211572
SELENOF	0.153408	0.187055	0.132957	0.204574	0.151734	0.165987	0.145327	0.136979	0.122922	0.129515	0.129594	0.112222	0.159702	0.140028	0.12897	0.150788	0	0.159971	0.184969	0.163822	0.149855	0.099016	0.177375	0.0771991	0.117409	0.121677	0	0.197572	0.149825	0.177949	0.169795	0.14991	0.138531	0.138811	0.0804073	0.0940876	0.133194	0.0831843	0	0.169478	0.14657	0.20595	0.176955	0.191834	0.143961	0.102718	0.0731237	0.0658959
HS2ST1	0.189035	0.218805	0.236087	0.305792	0.291631	0.272097	0.211102	0.210736	0.183837	0.227506	0.232108	0.173522	0.167911	0.197414	0.207168	0.257019	0	0.263421	0.227254	0.294353	0.236016	0.172995	0.198858	0.157431	0.199792	0.200967	0.80333	0.367187	0.246086	0.347655	0.278517	0.214035	0.205156	0.292958	0.219998	0.240158	0.234792	0.187523	0	0.256339	0.282799	0.19657	0.287293	0.253929	0.266677	0.182248	0.195756	0.461812
AC093155.3	0.0065402	0.000312329	0.0102654	0.00705301	0.00979333	0.00716526	0.00965248	0.000930129	0.00692229	0.00426486	0.00312093	0.0265754	0.0117421	0.00104324	0.00572731	0.00868011	0	0.00360207	0.00180178	0.0102734	0.0084223	0.0101875	0	0.00293386	0.00362446	0	0	0.00998793	0.00571678	0.00439166	0.0507601	0.0119175	0	0.00402385	0.00082063	0.00859756	0.0287546	0.00124102	0	0.0122737	0.00482316	0.0076249	0	0	0	0	0.00395859	0
LMO4	0.295616	0.238949	0.20251	0.242241	0.189543	0.250835	0.255444	0.226244	0.13451	0.182215	0.158352	0.140335	0.27377	0.112964	0.181173	0.144813	0	0.11894	0.178116	0.219087	0.141436	0.0806462	0.175331	0.0929829	0.217073	0.259595	0.341675	0.302408	0.232549	0.345835	0.42658	0.174261	0.265097	0.135318	0.094148	0.177186	0.172706	0.161734	0	0.238009	0.105957	0.196147	0.239792	0.220958	0.186963	0.11878	0.0907952	0.123189
PKN2	0.454027	0.444285	0.322206	0.375121	0.306915	0.386801	0.336321	0.27637	0.189424	0.331711	0.296183	0.28199	0.348113	0.209397	0.309613	0.274125	0	0.312042	0.338979	0.315172	0.262764	0.203282	0.278773	0.132068	0.254817	0.346313	0.863415	0.414262	0.364233	0.431924	0.399673	0.228543	0.349763	0.354571	0.32924	0.351489	0.291036	0.230779	0	0.427189	0.265575	0.372635	0.321939	0.488135	0.390992	0.245621	0.17282	0.332543
GTF2B	0.0947971	0.129723	0.0656224	0.105944	0.1004	0.106356	0.102523	0.0614248	0.0612734	0.087169	0.0604234	0.0720096	0.044719	0.0876606	0.0675919	0.070885	0	0.0966325	0.0862351	0.0844577	0.0914384	0.067627	0.101465	0.0603912	0.044178	0.0774109	0.0783382	0.0393639	0.104961	0.121181	0.175173	0.0804224	0.0729221	0.110302	0.049908	0.0647213	0.114049	0.0654526	0	0.110731	0.0820979	0.0714978	0.133801	0.0916052	0.106071	0.0549388	0.0726314	0.079228
KYAT3	0.144717	0.100016	0.125521	0.147108	0.117504	0.149484	0.0630853	0.122383	0.0728332	0.110374	0.142867	0.0961884	0.140148	0.120884	0.112572	0.108692	0	0.11151	0.107186	0.130823	0.124161	0.100799	0.0672341	0.068284	0.0771862	0.112768	0.0124568	0.197925	0.144672	0.160214	0.134552	0.141333	0.112472	0.138694	0.153907	0.093081	0.098343	0.126033	0	0.115153	0.0924431	0.119933	0.119823	0.102721	0.107749	0.0747052	0.0628908	0.101349
GBP3	0	0	0.00398306	0.000345782	0.00175258	0	0.000311479	0	0.000739465	0	0	0.000515505	0	0.00796641	0.00259724	0.000929747	0	0	0.0046002	0	0.00189862	0	0	0	0.000228367	0	0	0	0.00121586	0	0	0.00365538	0.000456797	0	0	0	0	0	0	0	0.000278016	0	0.00306681	0	0	0	0.000869895	0
GBP1	0	0	0.000190479	0.00471572	0.000648192	0	0.000280387	0.00208294	0.00043891	0	0.000207384	0	0	0.00120385	0.000480731	0.000689696	0	0	0.00120984	0	0.000385714	0.00232036	0	0.00138987	0	0	0	0	0	0	0	0	0.00033289	0	0	0	0	0	0	0	0.00119519	0	0	0	0	0	0.00175212	0
GBP2	0.00779506	0.00461355	0.0102649	0.0136885	0.0115191	0.00807842	0.0131025	0.0103981	0.00725517	0.00915736	0.00325238	0.0235983	0.00157627	0	0.0138168	0.00557777	0	0.0053744	0.00601444	0.00812264	0.0107101	0.00648645	0.0179886	0.00161229	0.00191458	0.0059255	0	0	0.0149317	0.00383715	0.0108301	0.00571401	0.00899329	0	0	0.0111705	0.00887162	0.0130875	0	0.020944	0.020129	0.0270388	0.0148226	0.0178586	0	0.000241465	0.00272639	0
GBP7	0	0.00293709	0.000814262	0.00225323	0.00337918	0.00428877	0.000294052	0.0011409	0.000118933	0	0.000601418	0.00145012	0.00576653	0.000497028	0	0	0	0	0	0.000360326	0.000566051	0.000629129	0	0	0	0.00547455	0	0	0.000514306	0.0104273	0	0	0	0.000867404	0	0	0	0	0	0.00537205	0	0	0	0	0	0	0.00678574	0
GBP4	0.0146322	0.013184	0.00470784	0.0216075	0.0140935	0.0193789	0.0210205	0.0125044	0.00823214	0.0122784	0.0253781	0.00627762	0.0182455	0.007182	0.0304324	0.0156533	0	0.00216731	0.011985	0.0128175	0.0100598	0.00461195	0.0018267	0.00437364	0.0244617	0.0185119	0	0.0112693	0.0103159	0.015413	0.0112077	0.0195328	0.0171061	0.00264293	0.0210501	0.00156516	0.0192775	0.00524134	0	0.022271	0.00722625	0.00810112	0.00393296	0	0.0215713	0.0145887	0.0081637	0.00769566
GBP5	0.0109399	0.0108592	0.0058961	0.00208617	0.00547782	0	0.00763306	0.00106547	0.00309255	0.00452092	0.0028695	0.00433262	0.00202251	0.00354758	0.00194562	0.010597	0	0.00296578	0.00206107	0.00567085	0.00224254	0.00261018	0.0102243	0.000764588	0.00243657	0	0	0	0.00163646	0.000812021	0	0.00679739	0.000875796	0.0114938	0	0.00466961	0.010072	0.000812152	0	0.00543878	0.0100522	0	0.00979398	0	0	0.00175707	0.00465961	0
GBP6	0	0	0.0019404	0.00277429	0.00192475	0.00102487	0	0.000601527	0.000428761	0.00237505	0.00118979	0	0.000358023	0.00077932	0	0.000273564	0	0.0029495	0.00205429	0.00390838	0.000847817	0.00157854	0	0.00126106	0.00140103	0	0	0	0.00200921	0	0	0.00122292	0.00400396	0	0	0.000378376	0	0.0027216	0	0	0.00048343	0	0.00318271	0.00517098	0	0.00275391	0.00417603	0
LRRC8B	0.494947	0.435648	0.382684	0.488381	0.438103	0.510214	0.362022	0.388366	0.262404	0.403511	0.451648	0.419363	0.499115	0.311645	0.440689	0.392981	0	0.448821	0.433665	0.471393	0.345721	0.299744	0.457864	0.25041	0.384226	0.411991	0.0783382	0.516576	0.47318	0.46711	0.457533	0.400996	0.437974	0.382082	0.517223	0.391142	0.406373	0.350496	0	0.500828	0.363528	0.56812	0.45987	0.52136	0.499515	0.417483	0.241885	0.351628
AC093423.3	0.0622724	0.0264727	0.0289466	0.0182692	0.0228139	0.022385	0.00605302	0.0302259	0.0137611	0.00816901	0.017942	0.0231003	0.0807492	0.0110104	0.0168192	0.0173789	0	0.0240233	0.0151004	0.00741944	0.0102829	0.0243591	0	0.0157241	0.00895751	0.0428983	0	0.00250374	0.0108717	0.0270267	0.0376819	0.0342517	0.00578365	0.0165552	0.023056	0.0366464	0.0126236	0.0135387	0	0.00386663	0.0241209	0.00936821	0.0388846	0.0212692	0.0109785	0.0520437	0.016009	0.000736808
LRRC8D	0.0403192	0.013553	0.0285337	0.0300945	0.0370761	0.0491363	0.0537916	0.0362599	0.0201407	0.0155027	0.0171536	0.015718	0.0354469	0.0228051	0.0272056	0.00799737	0	0.0207326	0.0309171	0.0345718	0.0122169	0.0164565	0.0139933	0.00759286	0.023862	0.00716918	0.0124568	0.0816644	0.0269343	0.0194904	0.0472686	0.0219355	0.0247697	0.0285374	0.0263797	0.0202153	0.0666243	0.0306352	0	0.0056768	0.0208921	0.00304537	0.0236441	0.0222159	0.0423464	0.0241555	0.0124119	0.0211285
ZNF326	0.232371	0.146143	0.177132	0.139983	0.166193	0.140021	0.121263	0.132015	0.103622	0.0983156	0.12477	0.132375	0.189125	0.126722	0.133839	0.138604	0	0.151611	0.139413	0.147625	0.120283	0.112548	0.0860367	0.078934	0.108387	0.13335	0.454405	0.133365	0.163267	0.203593	0.184863	0.122615	0.128242	0.166129	0.077048	0.146089	0.122196	0.102182	0	0.124	0.155529	0.157584	0.177906	0.134466	0.175306	0.118813	0.119496	0.14228
BARHL2	0	0	0	0	0	0	0	0	0	0	0	0	0	0	0	0	0	0	0	0.000644645	0	0	0	0	0	0	0	0	0	0	0	0	0	0	0	0	0	0	0	0	0	0	0	0	0	0	0	0
ZNF644	0.425552	0.293175	0.264184	0.317307	0.322495	0.344734	0.269398	0.217923	0.155359	0.255502	0.249715	0.249822	0.285055	0.189227	0.291169	0.237362	0	0.279133	0.27208	0.327605	0.216524	0.182106	0.24567	0.107927	0.201522	0.302306	0.441416	0.370081	0.337387	0.464732	0.401221	0.191235	0.244132	0.247124	0.226177	0.259832	0.198856	0.193332	0	0.302197	0.232282	0.328231	0.31693	0.294948	0.243385	0.176701	0.134919	0.442653
HFM1	0.0881803	0.206874	0.10645	0.148838	0.109131	0.0992005	0.0609919	0.151918	0.0616707	0.119203	0.106747	0.118989	0.0930013	0.11271	0.0944867	0.0643719	0	0.102131	0.102648	0.0814507	0.120661	0.0964112	0.0812934	0.0486757	0.0848173	0.130448	0.0411263	0.0660772	0.0911496	0.120911	0.124319	0.068871	0.0864197	0.0554245	0.0599349	0.0788424	0.0621178	0.0742557	0	0.0957531	0.101834	0.100552	0.142839	0.128543	0.0339009	0.123212	0.0451792	0.0192384
CDC7	0.0577299	0.0705554	0.0802345	0.0816067	0.0789742	0.0908691	0.0630675	0.0908621	0.0730432	0.0455892	0.0659579	0.0710297	0.073222	0.0653997	0.0743556	0.0959421	0	0.068825	0.0805115	0.0673424	0.0640701	0.0716359	0.0724151	0.0570188	0.0641344	0.0996043	0	0.0519657	0.0983966	0.0921294	0.09849	0.0901819	0.117258	0.0891816	0.167039	0.0706011	0.137392	0.0726333	0	0.074479	0.0608599	0.090938	0.106545	0.0863163	0.084855	0.0645842	0.0532303	0.0286422
TGFBR3	0.159681	0.190985	0.164312	0.15437	0.101677	0.0978338	0.115267	0.15922	0.0852337	0.10084	0.156416	0.0833628	0.0654467	0.127918	0.101452	0.0785835	0	0.134827	0.117029	0.14432	0.0760856	0.179628	0.13865	0.0538983	0.0677753	0.186227	0.643553	0.0958513	0.125916	0.252372	0.206354	0.0995239	0.175325	0.123787	0.216089	0.113871	0.158008	0.222959	0	0.148813	0.101956	0.215546	0.228128	0.0864595	0.163299	0.199237	0.0461426	0.120128
BRDT	0	0.0060466	0.00603789	0.00888607	0.00691834	0.0142248	0.00239845	0.00579003	0.00426948	0.00118879	0.00276995	0.0040696	0.00564981	0.00890924	0.0122517	0.00971906	0	0.00546847	0.00431725	0.00201633	0.00438556	0.00171077	0	0.00334783	0.00385395	0.00384362	0	0.00806854	0.00505966	0.00574328	0	0.00958785	0.00471749	0.00551833	0	0.00513348	0	0.000780267	0	0.0119731	0.00234395	0.00217026	0.0145837	0	0.0050003	0.000726697	0.00250894	0
EPHX4	0.132641	0.0969114	0.116792	0.151979	0.128096	0.14316	0.128975	0.0929728	0.102331	0.0844048	0.100108	0.0755424	0.114857	0.107264	0.150004	0.150391	0	0.13002	0.128349	0.145658	0.119538	0.0790723	0.0967389	0.0748042	0.0923909	0.112194	0.0124568	0.168502	0.144465	0.114349	0.173652	0.127571	0.111371	0.129651	0.0305479	0.0982566	0.140726	0.0950554	0	0.112479	0.0903093	0.148408	0.120339	0.104776	0.125895	0.0959282	0.0935152	0.00503802
SETSIP	0	0	0	0.000418737	0.00236613	0.00136481	0	0.000486711	0.00027722	0	0	0.00157044	0	0	0.000938976	0	0	0.00144437	0	0.000812162	0	0.00206828	0	0.000416799	0.00035986	0	0	0	0	0	0	0	0.000256154	0	0	0	0	0.000531147	0	0	0.000208782	0	0	0	0	0.00395477	0	0
BTBD8	0.518982	0.428348	0.379074	0.380696	0.318198	0.436107	0.332207	0.296483	0.20178	0.320001	0.337858	0.27919	0.404371	0.232522	0.318656	0.298698	0	0.294631	0.377471	0.364253	0.280808	0.204347	0.30796	0.153884	0.317754	0.478916	0.373099	0.502802	0.414133	0.461675	0.487717	0.258337	0.359049	0.395866	0.342662	0.340075	0.307395	0.261454	0	0.412745	0.303804	0.386965	0.338789	0.472448	0.478369	0.292038	0.135726	0.199126
C1orf146	0	0.010339	0.00342884	0.00573168	0.000485351	0.00230534	0.00598552	0.00332955	0.00484424	0.000182769	0.00420716	0.00105979	0	0.00101733	0.00213183	0.00477402	0	0.0053106	0	0.0136705	0.00149796	0.00656387	0	0.00139348	0.000311245	0.00392208	0	0	0.00271496	0.00170224	0	0.01539	0.0102565	0	0.00082063	0.000757204	0.000407416	0	0	0	0.000514145	0.00754747	0	0	0	0	0.00241676	0
GLMN	0.182544	0.198448	0.227437	0.252654	0.249753	0.252187	0.148318	0.182698	0.150562	0.150751	0.183459	0.165872	0.215742	0.200067	0.241525	0.241664	0	0.257293	0.205123	0.23769	0.210467	0.14477	0.168953	0.143565	0.161292	0.193111	0.666355	0.173601	0.2829	0.295214	0.173546	0.245437	0.187679	0.192521	0.199906	0.201265	0.206749	0.163172	0	0.194411	0.183365	0.209266	0.298571	0.185749	0.230547	0.134168	0.123163	0.0116906
RPAP2	0.449695	0.30736	0.310267	0.268303	0.269896	0.309856	0.29088	0.281084	0.185691	0.26449	0.30401	0.248004	0.347818	0.240758	0.296852	0.27913	0	0.309466	0.275325	0.311401	0.259569	0.214202	0.274607	0.150327	0.247058	0.300931	0.120179	0.332811	0.312582	0.366383	0.276456	0.269871	0.314633	0.371279	0.352802	0.282371	0.294573	0.229746	0	0.443207	0.249092	0.334782	0.314378	0.384285	0.339763	0.244822	0.168245	0.276459
GFI1	0	0	0	0	0	0	0	0	0.000397246	0	0	0	0	0	0	0	0	0.000589432	0	0	0.00204926	0	0	0	0	0	0	0	0	0	0	0	0	0	0	0	0	0.0035908	0	0	0	0	0	0	0	0	0	0
EVI5	0.471162	0.381493	0.339373	0.36743	0.333154	0.430516	0.364464	0.275921	0.178412	0.281395	0.297322	0.279183	0.37105	0.198832	0.311284	0.282182	0	0.336618	0.336101	0.363889	0.259094	0.228023	0.319774	0.162457	0.276548	0.427302	0.347463	0.512506	0.380211	0.449399	0.427451	0.265448	0.329621	0.389198	0.294833	0.336269	0.316766	0.287094	0	0.39592	0.290808	0.359068	0.345515	0.485828	0.347281	0.258682	0.194942	0.558837
RPL5	0.17004	0.169515	0.0990135	0.186414	0.140784	0.162043	0.177547	0.116914	0.0836964	0.0667128	0.0926528	0.0463283	0.14072	0.107735	0.069687	0.13787	0	0.157067	0.148531	0.119249	0.125645	0.0642063	0.0797843	0.0745574	0.0714696	0.122805	0	0.289682	0.151115	0.133545	0.192572	0.106292	0.126515	0.0578665	0.146486	0.065425	0.142068	0.102063	0	0.0941595	0.110459	0.104067	0.122073	0.159244	0.107506	0.0569335	0.0581741	0.0889024
MTF2	0.264008	0.234951	0.197529	0.218213	0.261768	0.284568	0.157331	0.147056	0.139909	0.131873	0.171817	0.140388	0.118951	0.143157	0.193679	0.176376	0	0.199094	0.157407	0.186643	0.193768	0.145228	0.125307	0.0892884	0.12895	0.244075	0.210002	0.26074	0.262499	0.297567	0.245599	0.19167	0.198295	0.161491	0.148486	0.191401	0.132378	0.144656	0	0.233831	0.166309	0.20284	0.259279	0.169579	0.257997	0.149566	0.145035	0.131671
TMED5	0.122618	0.0587471	0.0465731	0.0621838	0.0531847	0.045969	0.0700912	0.0657077	0.0406183	0.050158	0.0491644	0.0385681	0.0369333	0.0522312	0.0392958	0.0569124	0	0.0366953	0.0524954	0.0405894	0.0524851	0.0329246	0.0120419	0.0295884	0.0342925	0.0282143	0	0.0459555	0.0773363	0.0542969	0.10488	0.0381741	0.0377113	0.0584031	0.0623319	0.0471114	0.0631158	0.0534236	0	0.0678416	0.029282	0.0513745	0.0294439	0.0371022	0.0682763	0.042205	0.0358642	0.0406052
CCDC18	0.100435	0.0637834	0.0570876	0.0571874	0.0555797	0.0556443	0.0993298	0.0453589	0.0311442	0.0542401	0.0471777	0.0416332	0.0288581	0.0515481	0.0546959	0.0465464	0	0.038671	0.0516446	0.0382505	0.035321	0.0422989	0.0406437	0.0369993	0.0361339	0.0372735	0	0.0658677	0.0502757	0.0721714	0.0187621	0.0302922	0.0606868	0.0397435	0.0511583	0.0540103	0.0551217	0.041718	0	0.0443888	0.0419443	0.0585264	0.0839607	0.0761898	0.0466131	0.0326646	0.0155726	0.18066
DR1	0.0408251	0.0299416	0.0488303	0.0579945	0.0437689	0.0512837	0.0525147	0.0465816	0.0330757	0.0209749	0.0414471	0.0407824	0.053401	0.0387208	0.0565841	0.03654	0	0.0463039	0.0585994	0.0513355	0.0422621	0.0400297	0.0607894	0.0338999	0.0513287	0.0606706	0	0.126213	0.0487816	0.0421218	0.0423156	0.039129	0.0501174	0.0342833	0.0487188	0.0476169	0.0423239	0.0628378	0	0.0287559	0.0229569	0.0349536	0.0515449	0.0624249	0.0556154	0.0347437	0.0158556	0.0865073
FNBP1L	0.177163	0.146747	0.124408	0.139	0.125914	0.115951	0.177285	0.11222	0.0809071	0.122027	0.0966782	0.0888335	0.159682	0.0413024	0.139166	0.0995995	0	0.106665	0.0945401	0.0749143	0.063119	0.0781322	0.131864	0.0882166	0.126857	0.0936156	0	0.131997	0.138086	0.170814	0.175447	0.0967694	0.126503	0.0924057	0.164976	0.0900593	0.14946	0.215088	0	0.179952	0.108705	0.10402	0.122056	0.180055	0.221008	0.106864	0.0919103	0.0747489
BCAR3	0.188808	0.0920997	0.151552	0.0987529	0.0730976	0.119329	0.0700771	0.0986317	0.0790439	0.0800929	0.120706	0.116461	0.174776	0.0935656	0.128428	0.137284	0	0.141546	0.122106	0.094124	0.0694973	0.129396	0.118201	0.0851842	0.0873009	0.128496	0	0.107003	0.0927043	0.19028	0.286373	0.0715564	0.134409	0.118274	0.0932705	0.118295	0.0774231	0.0797285	0	0.165771	0.103532	0.134626	0.161619	0.0947057	0.109319	0.0709345	0.0684062	0.220506
DNTTIP2	0.113286	0.0667303	0.0373809	0.0353124	0.0393155	0.0366531	0.0768323	0.0160327	0.019964	0.0363242	0.0360974	0.0437604	0.0159139	0.0164751	0.0201368	0.0329384	0	0.0217396	0.0542356	0.0278354	0.0350126	0.0274037	0.0225371	0.0147306	0.0352929	0.0815178	0	0.00252161	0.0381879	0.0519869	0.014729	0.0282692	0.0392619	0.0343516	0.026973	0.0340134	0.0281985	0.0475299	0	0.0197593	0.0203002	0.0207893	0.043904	0.0161518	0.0123966	0.0382453	0.0188938	0.0189732
GCLM	0.13269	0.106877	0.0747247	0.0699828	0.0727064	0.0852751	0.0551243	0.0738897	0.0560146	0.0889912	0.104795	0.0608647	0.0565864	0.0672468	0.0904444	0.0677533	0	0.113729	0.0643465	0.0758417	0.0728777	0.0596434	0.0753387	0.051747	0.08166	0.107653	0.0124568	0.0442329	0.0629054	0.0848576	0.13262	0.0426673	0.0845673	0.0692341	0.111007	0.0509175	0.0665589	0.0510715	0	0.0978569	0.0613403	0.0717131	0.0703061	0.124503	0.141454	0.0561443	0.03888	0.0397348
ABCA4	0	0	0.000694512	0.00685241	0.00190405	0	0.00235188	0.000156495	0.000366715	0	0	0	0	0	0.00261024	0.000714217	0	0.00298294	0.000795785	0.000808129	0.00159885	0.000349874	0	0.00084045	0.0011618	0	0	0	0.00467874	0	0	0.000940641	0.000229932	0.000258636	0	0.00642747	0.00133114	0	0	0	0.000496707	0	0	0	0.00259401	0	0.000642956	0.0100171
ARHGAP29	0.0458867	0.0659386	0.0455458	0.0664394	0.0545112	0.0451128	0.045347	0.0393392	0.0461669	0.0276471	0.0267262	0.0305261	0.0341488	0.032473	0.0707545	0.0602789	0	0.0484596	0.042069	0.0539812	0.0319837	0.0212661	0.0531994	0.0294859	0.0214225	0.042786	0	0.0285248	0.0891109	0.0354044	0.0623361	0.0506837	0.0463571	0.0718505	0.076571	0.0475669	0.0700668	0.0346348	0	0.053804	0.038793	0.0748939	0.108901	0.105133	0.0342672	0.032855	0.00727765	0
ABCD3	0.0862034	0.132521	0.129807	0.141747	0.143159	0.173572	0.0788141	0.10671	0.0811416	0.0791777	0.0835219	0.0770953	0.06106	0.0894195	0.10105	0.110413	0	0.0777299	0.162522	0.157725	0.0881591	0.0786859	0.0885629	0.0718825	0.091567	0.10373	0	0.253404	0.14331	0.152156	0.0633121	0.0872105	0.0877441	0.117965	0.0825294	0.118474	0.0832672	0.0684788	0	0.156427	0.0994405	0.10283	0.128256	0.154431	0.0982584	0.080635	0.0532651	0.232136
F3	0.0226657	0.005263	0.0152405	0.020683	0.00349873	0.0275314	0.0234958	0.0376637	0.00840496	0.00890646	0.0125412	0.00440211	0.0356744	0.00301044	0.0334225	0.0133308	0	0.00745513	0.0114508	0.00984343	0.0107491	0.0183011	0.0197531	0.0114431	0.00984248	0.0153507	0	0.0166462	0.0176596	0.0107142	0.0562615	0.0100686	0.0185364	0.0162743	0.00082063	0.00947405	0.0109441	0.00359386	0	0.0256989	0.0119	0.0103108	0.0127625	0.0263188	0.0252723	0.0486855	0.0169119	0.0523421
SLC44A3	0.0132327	0.0274633	0.00779369	0.0175315	0.0173981	0.0116027	0.00591722	0.0108469	0.00963127	0.00922572	0.010774	0.0128858	0.00592233	0.0183944	0.00742747	0.0113452	0	0.00924794	0.00597245	0.00619824	0.00767695	0.00383873	0.000641326	0.00617844	0.0156122	0.0135997	0	0.0242382	0.0118344	0.0132821	0.00864297	0.0036228	0.00482556	0.00757494	0.000757416	0.00818844	0.000548604	0.00584466	0	0.00484808	0.00857378	0	0.00527093	0.0237245	0.00938219	0.00384572	0.0086452	0.00200983
CNN3	0.0100407	0.0867122	0.0450705	0.0822185	0.0819794	0.0641626	0.0611541	0.0848203	0.0475496	0.047512	0.0637684	0.0491839	0.0342403	0.0299352	0.0438842	0.0391337	0	0.0300512	0.0464916	0.0391057	0.0648399	0.0418564	0.0210966	0.041449	0.0465006	0.0601828	0.494259	0.0513073	0.0728023	0.0738923	0.0282666	0.0692615	0.0443901	0.0389824	0.0100918	0.03917	0.067117	0.0611425	0	0.0659375	0.0494704	0.0120653	0.0527911	0.0517582	0.0677138	0.0387141	0.0413375	0.00503348
ALG14	0.197147	0.10811	0.133912	0.122472	0.102494	0.107555	0.152168	0.122202	0.084088	0.101478	0.108762	0.123825	0.10644	0.131033	0.140143	0.130557	0	0.147372	0.127722	0.153354	0.0988723	0.112402	0.0816419	0.081913	0.0779717	0.116786	0.120179	0.157021	0.148593	0.16903	0.141365	0.120286	0.124442	0.146976	0.138076	0.11693	0.0965286	0.0801667	0	0.108775	0.0980437	0.14373	0.158851	0.0759011	0.114048	0.14076	0.0887207	0.116489
PTBP2	0.460301	0.344682	0.3045	0.367089	0.305613	0.309412	0.277121	0.252055	0.175899	0.276586	0.289086	0.256663	0.307287	0.204255	0.28164	0.267371	0	0.279968	0.309234	0.293566	0.234629	0.19704	0.241874	0.125047	0.255178	0.34623	0.429257	0.337131	0.329227	0.471095	0.452033	0.246669	0.28909	0.324163	0.204814	0.302276	0.266536	0.255607	0	0.304459	0.218471	0.367257	0.363897	0.455785	0.366714	0.213717	0.189936	0.426945
DPYD	0.616282	0.463531	0.455435	0.434233	0.381491	0.458196	0.408076	0.380962	0.286745	0.478815	0.421281	0.403334	0.525074	0.189917	0.37492	0.295101	0	0.359911	0.324385	0.384977	0.340816	0.299795	0.415262	0.229846	0.430559	0.501568	0.556986	0.541933	0.456664	0.634707	0.60103	0.329821	0.484347	0.319439	0.605526	0.336805	0.374609	0.372491	0	0.551938	0.276708	0.523684	0.451066	0.613257	0.628018	0.571533	0.277552	0.548509
SNX7	0.0338011	0.0520547	0.0644945	0.069369	0.0794775	0.0702994	0.0278644	0.0615413	0.0396432	0.0490445	0.0834266	0.0714189	0.0809025	0.0402868	0.0826984	0.0338234	0	0.0626751	0.0526167	0.0543338	0.0673942	0.0312159	0.0853058	0.0335675	0.0866938	0.132083	0.527726	0.0747604	0.0679941	0.084016	0.175195	0.0485711	0.0908484	0.0749032	0.104025	0.0537426	0.0402243	0.0466092	0	0.124494	0.0462002	0.0834365	0.0785359	0.0572018	0.0642201	0.0485698	0.055556	0.0126355
PLPPR5	0.395898	0.253892	0.251803	0.331558	0.301965	0.339834	0.376333	0.243081	0.193104	0.281862	0.267907	0.236887	0.320882	0.195603	0.226902	0.249366	0	0.233771	0.252084	0.258166	0.270184	0.170809	0.406669	0.145805	0.255678	0.2884	0.448314	0.315925	0.289253	0.280072	0.323124	0.235958	0.2427	0.251965	0.262791	0.218134	0.224239	0.180142	0	0.33566	0.278729	0.305791	0.269971	0.463483	0.261058	0.208719	0.185777	0.223095
PLPPR4	0.462455	0.317555	0.293751	0.325707	0.297121	0.382638	0.264413	0.28363	0.178007	0.324195	0.300265	0.266075	0.283674	0.210307	0.356663	0.258811	0	0.292557	0.314856	0.330546	0.27422	0.198432	0.266568	0.156389	0.332594	0.364864	0.120179	0.434727	0.334146	0.352657	0.299561	0.255079	0.28431	0.296702	0.321616	0.269776	0.23343	0.29695	0	0.370604	0.243743	0.33062	0.337918	0.434664	0.386249	0.290314	0.176635	0.309471
PALMD	0.0130754	0.0105173	0.00630415	0.0074584	0.0124954	0.0153738	0.00325073	0.000284875	0.00113216	0.000115093	0.00104566	0.00129455	0	0.00167543	0.01263	0	0	0.00184682	0.00823357	0.00185075	0.00157938	0.00102086	0	0.00222806	0.00844981	0.0242121	0	0	0.00379329	0.00695802	0	0.00195509	0.00338262	0.00158003	0	0.00237762	0	0.00412337	0	0.00863553	0.00322788	0.00123307	0	0	0.0085688	0.00218107	8.92233e-05	0
FRRS1	0	0	0.00465884	0.00351911	0.00301824	0.00314667	0.00174092	0.00634081	0.00196906	0.00288358	0.000286948	0.000566309	0.000894011	0.00334972	0.00114855	0.00516652	0	0.00124309	0.00417533	0.000687567	0.00300465	0.00123804	0.0016823	0.00534208	0.00204458	0	0	0	0.00340036	0.00486147	0	0.00811612	0.00214332	0.000201987	0	0.00276908	0.000612773	0	0	0.00103039	0.00734695	0.00608026	0.0129112	0.00518633	0	0	0.000821186	0.0398924
AGL	0.283727	0.195638	0.151506	0.160955	0.142356	0.215208	0.140021	0.142434	0.108652	0.114915	0.154398	0.166794	0.133378	0.108039	0.159477	0.122005	0	0.155016	0.178116	0.164595	0.148996	0.107681	0.0946634	0.0936681	0.143141	0.161988	0.0783382	0.259846	0.20554	0.165862	0.179525	0.151914	0.154396	0.149486	0.17682	0.146892	0.147484	0.128349	0	0.160927	0.125418	0.175369	0.201381	0.150887	0.163925	0.0930223	0.0949259	0.138607
AC118553.2	0	0	0.00348461	0.00295112	0.0019847	0.0120256	0.00316276	0.00417116	0.00108735	0.00197134	0.00191672	0.00138695	0	0.00247254	0	0.00467596	0	0.00101207	0.00273526	0.00191988	0.0012184	0	0	0.000292646	0.000614301	0	0	0	0.000281919	0.00492794	0.0206069	0.00464367	0.000274236	0.00326417	0	0.000968386	0.00237075	0.00758341	0	0	0.00108938	0	0.00233374	0.00173721	0	0.000184291	0.00198291	0.041728
MFSD14A	0.00876307	0.00625892	0.00420691	0.00805238	0.00271808	0.0111926	0.00962531	0.0058506	0.00351573	0.000527059	0.0017444	0.00755986	0.0125582	0.000532857	0.00211255	0.00243572	0	0.00416373	0.00879878	0.00445892	0.00110657	0.00381836	0.0357621	0.00496557	0.00981394	0.00355581	0	0	0.00402413	0.00742915	0	0.00272081	0.0108326	0	0	0.0067157	0.00131315	0.00273039	0	0.00590729	0.00230439	0.0019007	0.00609946	0.00888883	0.00100847	0.00773378	0.000733511	0
SASS6	0.0288668	0.0182937	0.0333643	0.0326291	0.0213713	0.024235	0.0260301	0.0160712	0.0161337	0.011217	0.0298508	0.0093422	0.029381	0.0206025	0.0412587	0.025266	0	0.0167866	0.0284399	0.0291088	0.0354258	0.0157023	0.0347998	0.0132025	0.0290742	0.0135094	0	0.0821851	0.0509493	0.0397739	0.00975529	0.031414	0.0256816	0.0281215	0.0537237	0.0281231	0.0266789	0.0412202	0	0.0256906	0.030053	0.0214068	0.0632075	0.0536353	0.0459198	0.000813036	0.00825484	0.0086593
TRMT13	0.118631	0.11613	0.0868905	0.125075	0.131262	0.102246	0.114479	0.101174	0.0755061	0.0674745	0.0976709	0.0705797	0.0806847	0.0921977	0.0772407	0.111491	0	0.0891241	0.110832	0.123687	0.0987177	0.0748232	0.0822164	0.0611572	0.0939335	0.110262	0.25554	0.118639	0.105826	0.183432	0.125116	0.0815968	0.0909546	0.1014	0.0473012	0.0857628	0.0675344	0.0728514	0	0.124666	0.0934777	0.106721	0.0967799	0.17043	0.0918085	0.0542156	0.0507207	0.024549
LRRC39	0.0410642	0.102829	0.0429281	0.092199	0.0689681	0.0657559	0.0356532	0.0660885	0.0516392	0.0396009	0.0566642	0.0679214	0.107347	0.0898541	0.093914	0.0737132	0	0.0893434	0.0807097	0.0949464	0.0690703	0.0711435	0.0754832	0.0381956	0.0370806	0.0466378	0	0.0819468	0.0799725	0.0885337	0.11232	0.0881102	0.0678509	0.0361837	0.116787	0.0543711	0.0563044	0.11109	0	0.0723602	0.0761969	0.0759471	0.136389	0.0555611	0.0800536	0.0435287	0.0275019	0.0668095
DBT	0.123621	0.111095	0.0927876	0.11522	0.11059	0.135379	0.0931349	0.0993472	0.0670944	0.0869029	0.0901131	0.0927125	0.117121	0.068298	0.112827	0.0764142	0	0.104694	0.118326	0.116454	0.0893075	0.0786037	0.0762858	0.0588052	0.0823664	0.109558	0.341675	0.119307	0.105668	0.11805	0.0250555	0.101893	0.0828489	0.0778058	0.0921924	0.0732782	0.0689548	0.0799184	0	0.0985764	0.0789131	0.0954798	0.112553	0.0882409	0.100885	0.0813506	0.0548767	0.0542187
RTCA	0.150749	0.0665181	0.0584323	0.104426	0.0826543	0.0686119	0.057999	0.0685256	0.0584315	0.0422488	0.0502255	0.0822978	0.086728	0.0568313	0.0578097	0.0969339	0	0.122019	0.0808026	0.0985309	0.0878251	0.0436231	0.00354505	0.044345	0.0604478	0.103516	0	0.109418	0.124666	0.103091	0.051691	0.0852741	0.0503386	0.0589076	0.0565723	0.0484638	0.0532623	0.0488947	0	0.0841127	0.0516883	0.0473696	0.122141	0.0438157	0.0800302	0.0339668	0.0346917	0.0231165
CDC14A	0.00928486	0	0.0148292	0.00798135	0.00701149	0.00546953	0.00594295	0.00298944	0.00277164	0.0147282	0.0149725	0.00133797	0.0112117	0.00378826	0.00576966	0.00385918	0	0.00861439	0.015376	0.0116168	0.0116646	0.00723188	0.00655419	0.00246882	0.0103198	0.0142791	0	0.0116098	0.0133479	0.0222336	0	0.00417208	0.00296456	0.010796	0	0.00447194	0.000376142	0.010942	0	0.00144682	0.00300318	0	0.0054467	0	0.0081113	0.00416178	0.0128485	0.00457501
GPR88	0.0141102	0.00396693	0.0061073	0.00289831	0.00142013	0.00333374	0.0105031	0.0135583	0.00198046	0.010345	0	0.000679087	0.000528882	0	0	0	0	0.00473485	0.00201852	0	0.00341502	0.00250258	0	0	0.0034448	0.00205634	0	0.0179968	0.00697925	0.0053131	0.0279249	0.00286939	0.00596583	0.00370125	0.0055614	0.00536271	0.000682657	0.00148765	0	0.0308643	0	0.00920836	0.00226123	0	0.000835939	0	0.00587331	0
VCAM1	0.0109399	0	0	0	0	0	0	0	0	0	0	0	0	0	0	0	0	0	0	0	0	0	0	0	0	0	0	0	0	0	0	0	0	0	0	0	0	0	0	0	0	0	0	0	0	0	0	0
EXTL2	0.113992	0.0705558	0.0882365	0.114306	0.125263	0.162416	0.0620509	0.096387	0.0731133	0.053677	0.0700514	0.0808328	0.0710834	0.0689582	0.0860347	0.0843132	0	0.0902419	0.135022	0.0809347	0.0981951	0.057457	0.0489209	0.0554864	0.10718	0.100547	0	0.0851379	0.0977712	0.109389	0.109258	0.0821443	0.085905	0.0684771	0.0666806	0.0646433	0.105083	0.0855668	0	0.0501	0.0580769	0.0531166	0.115929	0.112526	0.0811136	0.0392547	0.045624	0.0408294
SLC30A7	0.108205	0.08736	0.130398	0.171375	0.15263	0.196748	0.124463	0.113668	0.0875801	0.0808146	0.0998706	0.101081	0.124588	0.0922366	0.0763202	0.129003	0	0.113323	0.111498	0.123829	0.116512	0.0923749	0.0777358	0.0661354	0.113708	0.131345	0	0.233209	0.188649	0.187799	0.134975	0.131663	0.118098	0.133935	0.0936239	0.115818	0.124532	0.079016	0	0.148476	0.110903	0.160998	0.168119	0.133575	0.141621	0.11397	0.0670375	0.099693
DPH5	0.076319	0.0766808	0.0498455	0.0701152	0.0551313	0.0531549	0.0397944	0.0421258	0.0418375	0.0468237	0.0326011	0.0435553	0.0407781	0.0291175	0.0462253	0.0631359	0	0.0552952	0.0592221	0.0485305	0.0559056	0.0463375	0.0645621	0.0265199	0.0511002	0.0788962	0	0.096997	0.0672668	0.0831763	0.0340364	0.0321873	0.0614867	0.0436227	0.0109201	0.0429127	0.0403282	0.0325994	0	0.0713023	0.0307711	0.0749942	0.0356025	0.0426998	0.0604635	0.0362028	0.0178067	0
S1PR1	0.00874485	0	0.00123092	0	0.000531644	0.0022474	0	0.00139921	0.00076311	0.00559803	0.00406831	0	0	0	0	0	0	0.00165352	0.0103895	0	0.000622725	0.00121239	0	0	0	0	0	0	0.0014901	0.00391665	0	0.000345219	0.0092038	0	0	0.00138393	0	0	0	0	0	0	0.00838964	0	0	0	0.0060724	0
OLFM3	0.393721	0.335537	0.261834	0.246253	0.273135	0.335502	0.419205	0.220644	0.151291	0.307031	0.277031	0.233275	0.219396	0.188648	0.180411	0.180088	0	0.160945	0.283213	0.22889	0.193943	0.198678	0.266858	0.230946	0.345226	0.41122	0.346549	0.44171	0.235071	0.519153	0.583045	0.161737	0.277157	0.428523	0.249642	0.2439	0.2653	0.237041	0	0.304742	0.220289	0.303308	0.224976	0.588928	0.292857	0.113501	0.146393	0.743101
COL11A1	0.0611775	0.0439066	0.0454988	0.078944	0.0714583	0.0735897	0.0521664	0.0528766	0.0649958	0.0381037	0.0216218	0.0179642	0.0581556	0.0405361	0.0766456	0.0672906	0	0.0377366	0.0428062	0.0660746	0.0380417	0.0302797	0.0732709	0.0221603	0.0372341	0.019166	0	0.0345635	0.0742783	0.0816155	0.155133	0.0341161	0.0696877	0.137927	0.0486691	0.0374883	0.0480768	0.0177425	0	0.051045	0.0840616	0.0518379	0.0914229	0.0541593	0.0519102	0.0676485	0.0549409	0.138543
RNPC3	0.522092	0.414003	0.33818	0.309895	0.276832	0.34102	0.33955	0.278104	0.169847	0.238518	0.289871	0.276873	0.367493	0.221893	0.322194	0.202712	0	0.241954	0.250021	0.265337	0.218714	0.208674	0.15142	0.139143	0.242483	0.411196	0.707806	0.431739	0.337422	0.446023	0.608834	0.215151	0.317824	0.337162	0.289122	0.315133	0.315395	0.240807	0	0.390882	0.22255	0.415415	0.305196	0.300321	0.374176	0.194422	0.186175	0.319093
AMY2B	0.174958	0.207143	0.163164	0.19044	0.157169	0.135874	0.149725	0.130085	0.106108	0.0987919	0.108984	0.133533	0.0985626	0.163279	0.144541	0.142274	0	0.155643	0.160851	0.145992	0.138561	0.143351	0.205272	0.0785161	0.143272	0.10184	0.0783382	0.232555	0.192681	0.178261	0.217002	0.155707	0.128874	0.12118	0.109296	0.119989	0.173697	0.0903638	0	0.160579	0.141969	0.162851	0.202254	0.119593	0.123363	0.0876722	0.0879831	0.100866
AMY2A	0	0.000598315	0.000922097	0.00507685	0.00737207	0.0062668	0.000366466	0.00132915	0.00264945	0	0.00756152	0	0.00128356	0.00420753	0.00055049	0.00260448	0	0.00299738	0	0	0.00246576	0.00310168	0	0.00343317	0.00246661	0	0	0	0.000443205	0.00419265	0	0.00403179	0.00475063	0	0	0	0	0	0	0.00514418	0.00713363	0.00123307	0.00229433	0	0	0.00371946	0.000555932	0
PRMT6	0.0288241	0.00753435	0.0105443	0.009857	0.00907988	0.0100859	0.00919123	0.00490768	0.0136929	0.000887024	0.00654753	0.00453694	0.00855795	0.00146908	0.0012847	0.00852577	0	0.00232471	0.0170217	0.0108236	0.00846743	0.00207187	0	0.00483361	0.00918552	0.00248353	0	0.00488621	0.0153328	0.006241	0	0.00381478	0.00602439	0.00635108	0	0.004592	0.00057482	0.000531147	0	0.00354273	0.00852095	0.0154421	0	0.00836358	0.00839945	0.0149247	0.00267294	0
NTNG1	0.117881	0.120826	0.108703	0.134574	0.0948093	0.0911134	0.117118	0.13658	0.0847895	0.108533	0.187001	0.147116	0.126665	0.0752812	0.172758	0.119475	0	0.102286	0.0870932	0.144793	0.0614059	0.0430012	0.159593	0.10527	0.106951	0.144329	0	0.153501	0.111835	0.117383	0.126676	0.0962042	0.109093	0.0684331	0.107017	0.0760846	0.110715	0.0841281	0	0.210035	0.0708364	0.149771	0.159194	0.15322	0.0830827	0.047328	0.0832675	0.0939457
VAV3	0.0174584	0.00158662	0.016948	0.0275515	0.0271252	0.0111101	0.0142438	0.0173069	0.0130219	0.0137596	0.0363813	0.00194217	0.000685726	0.0219139	0.00909907	0.0227094	0	0.00800267	0.0124088	0.0155053	0.0290088	0.0172219	0.0337695	0.01148	0.0296168	0.0193478	0	0.0568337	0.0208748	0.0131549	0.0188648	0.00896313	0.0255278	0.00135938	0.041864	0.00589671	0.0355929	0.071261	0	0.0337399	0.0261201	0.0390331	0.0237665	0.0297327	0.0588759	0.00575831	0.00628884	0.0955102
SLC25A24	0.0839831	0.0525408	0.0637754	0.0687118	0.0537478	0.0769096	0.0804489	0.0558787	0.0455622	0.0549065	0.113533	0.0763171	0.069323	0.058308	0.0723544	0.0402174	0	0.0793471	0.0527832	0.0649705	0.0702809	0.0527016	0.07313	0.0320239	0.0469934	0.0544993	0	0.0941581	0.050578	0.080685	0.0316591	0.0526535	0.0786382	0.0767566	0.135291	0.108964	0.0994456	0.0557273	0	0.0825784	0.040455	0.0970816	0.0681795	0.0383482	0.0528745	0.0836873	0.0558827	0.0531666
FAM102B	0.184467	0.128102	0.127993	0.111587	0.135519	0.146192	0.107812	0.123615	0.0943366	0.132054	0.118445	0.113978	0.145297	0.0976303	0.117688	0.134132	0	0.116667	0.143453	0.142434	0.126354	0.0961793	0.1454	0.0826013	0.12403	0.13108	0.0124568	0.178542	0.136732	0.182771	0.138067	0.129025	0.149078	0.14626	0.126543	0.137935	0.13184	0.150158	0	0.150296	0.118111	0.166124	0.141622	0.0757526	0.173961	0.162402	0.074785	0.121972
HENMT1	0.0326415	0.0215986	0.0151044	0.0193458	0.0236492	0.0127154	0.0336761	0.0195924	0.0106945	0.0109893	0.00622548	0.00778182	0.0179557	0.013272	0.0206223	0.0240161	0	0.0233849	0.0179258	0.0341678	0.0147596	0.0154292	0	0.0142857	0.011517	0.0330315	0.0124568	0.0135817	0.0076627	0.0305589	0	0.00215929	0.0139149	0.013627	0.0205455	0.00897885	0.00910682	0.00731537	0	0.0250155	0.0136468	0.0019007	0.00638997	0.0164559	0.0110378	0.00857544	0.00788949	0.0511981
PRPF38B	0.247292	0.210406	0.144351	0.16888	0.115924	0.1808	0.176437	0.17539	0.0989431	0.167484	0.18478	0.155143	0.225681	0.135363	0.154524	0.144338	0	0.134625	0.1572	0.184961	0.118931	0.12494	0.289796	0.0724345	0.118433	0.254247	0.0124568	0.275718	0.174262	0.212412	0.262454	0.142965	0.167816	0.157945	0.230212	0.21071	0.122931	0.130892	0	0.258167	0.123562	0.167934	0.154316	0.234635	0.133078	0.146474	0.112621	0.323824
FNDC7	0	0	0.00137961	0.0026868	0.00111134	0.00756494	0	0.00499043	0.00195498	0.002967	0.00452597	0	0.00480372	0.00245535	0.00198744	0.00264843	0	0.00580289	0.00089342	0.0040843	0.00419636	0.00243155	0.0235544	0.00322439	0.00142318	0	0	0	0.00206481	0	0.0128197	0.00958127	0.00743866	0.004644	0	0.00737184	0	0.000324791	0	0.00982504	0.000882864	0	0.00548259	0	0.0128441	0	0	0
STXBP3	0.176	0.0632771	0.0983428	0.132799	0.152314	0.122683	0.0821849	0.0905865	0.0796635	0.0981866	0.110559	0.0784946	0.118097	0.104723	0.123389	0.115934	0	0.105372	0.103799	0.146802	0.120237	0.0905474	0.063427	0.0619145	0.0941993	0.122049	0.0124568	0.141846	0.146431	0.140607	0.0904189	0.112957	0.103308	0.115302	0.125848	0.0892841	0.102079	0.114498	0	0.104444	0.0946475	0.0969111	0.0896511	0.045259	0.101794	0.0854726	0.0539563	0.0275316
AKNAD1	0	0	0.000320179	0.00531407	0.0107272	0.00436811	0.00662215	0.00391441	0.00111657	0.00396368	0.000590022	0.00631206	0.0100314	0.000532857	0.0019311	0.00476488	0	0.00241792	0.000677532	0.00183688	0.00310969	0.00253622	0.00690235	0.00290398	0.00480781	0	0	0	0.0021391	0.00288789	0	0.00960172	0.00104352	0	0	0.00175954	0.00592572	0.0101263	0	0.00366278	0.00780347	0	0.00840922	0.00785387	0.00566275	0.00481781	0.00189738	0.00457501
GPSM2	0.0328692	0.0339915	0.0536529	0.124081	0.0841834	0.0599676	0.0915018	0.0447461	0.0553499	0.038637	0.0345427	0.0190207	0.0501312	0.0696354	0.0590328	0.0791508	0	0.059889	0.0604739	0.0514566	0.0782044	0.0647799	0.0504305	0.0788743	0.0345871	0.0209061	0	0.029816	0.107038	0.0670788	0.105913	0.0886188	0.0536349	0.0256895	0.0783762	0.0576923	0.0791204	0.0714936	0	0.0663163	0.036634	0.0587047	0.110215	0.0260103	0.0860717	0.0420748	0.0410861	0.164431
WDR47	0.158646	0.158262	0.142097	0.190559	0.198894	0.22567	0.201781	0.165168	0.112272	0.130908	0.156482	0.164088	0.204227	0.128696	0.13005	0.15822	0	0.176749	0.174595	0.17204	0.159485	0.0987439	0.184302	0.0854698	0.167586	0.173347	0	0.254943	0.222773	0.263191	0.137309	0.16368	0.149084	0.128047	0.196326	0.163897	0.130056	0.162527	0	0.178903	0.134543	0.151827	0.165325	0.212381	0.210846	0.113933	0.0984055	0.102738
TAF13	0.052522	0.0386555	0.0452942	0.0455893	0.0559604	0.0396241	0.0632098	0.0382747	0.0290752	0.0328714	0.0218659	0.00635686	0.0406019	0.0197098	0.0575307	0.0376036	0	0.0252421	0.0335248	0.0289034	0.0372676	0.0208042	0.0390851	0.0302447	0.0400672	0.0400421	0	0.0482487	0.0408091	0.0435827	0.0437897	0.0329094	0.014022	0.0335553	0.011993	0.0462677	0.019909	0.0444473	0	0.0317335	0.0447073	0.0411103	0.0415859	0.048382	0.0479052	0.046296	0.0181506	0.0878488
TMEM167B	0.0632815	0.0324823	0.0360592	0.0496623	0.0505657	0.0684685	0.0665376	0.0423437	0.0410184	0.0288796	0.0237765	0.0190772	0.0516768	0.048373	0.0488372	0.0483756	0	0.0432065	0.0523243	0.0296909	0.0536021	0.0406778	0.0106747	0.0208928	0.0497873	0.0643442	0.0124568	0.0531045	0.0538321	0.0642939	0.107176	0.0542576	0.0466204	0.0212644	0.000385703	0.0215597	0.0238894	0.0399931	0	0.0359634	0.0393976	0.0359951	0.0556989	0.0339619	0.0497847	0.039895	0.0259523	0.0281657
C1orf194	0.00610496	0	0.00398793	0.00920645	0.00533137	0.00190827	0.00276656	0.00704274	0.00380609	0.000669828	0.000753296	0	0.00084917	0.0023298	0.00173747	0.00582225	0	0.00599798	0.00472852	0.00396117	0.00433311	0.000751494	0	0.00965311	0.0023873	0	0	0	0.00747	0.0120775	0	0.00088221	0.0103196	0.00417236	0.0103504	0.00526735	0.000480548	0.00272406	0	0.000527017	0.00686781	0	0.00165643	0.00173721	0.00192507	0.0194539	0.00357265	0
KIAA1324	0.194726	0.233848	0.179946	0.259883	0.273101	0.181778	0.210493	0.219787	0.248549	0.166394	0.190744	0.134479	0.215447	0.217332	0.238944	0.340107	0	0.271265	0.184712	0.273649	0.20365	0.170631	0.271315	0.137228	0.150224	0.191906	0.282641	0.171801	0.200149	0.179857	0.226172	0.228468	0.209049	0.198993	0.165952	0.273857	0.172418	0.20617	0	0.213083	0.282384	0.242435	0.19292	0.172691	0.234103	0.278236	0.285405	0.243025
SARS	0.0944081	0.1622	0.0959304	0.140943	0.137892	0.16024	0.170092	0.119908	0.0922761	0.081908	0.0761964	0.105128	0.130214	0.13146	0.118047	0.12124	0	0.166402	0.125667	0.128341	0.12171	0.0954584	0.128049	0.0723682	0.123176	0.105447	0.0411263	0.0894237	0.15774	0.17964	0.282391	0.109348	0.117016	0.113402	0.0646143	0.147902	0.0797681	0.128709	0	0.165413	0.107592	0.156802	0.149853	0.137662	0.103112	0.141455	0.0947442	0.132022
CELSR2	0.0924799	0.075978	0.0715471	0.104051	0.110333	0.0537645	0.0872838	0.0810919	0.0770028	0.0529783	0.0722798	0.0555055	0.125938	0.0785479	0.0978521	0.0847816	0	0.111069	0.0741581	0.112828	0.105201	0.0518963	0.0733159	0.0523859	0.0563474	0.10939	0	0.0910121	0.0997519	0.087073	0.0598802	0.0992063	0.0744504	0.087904	0.0563665	0.0457277	0.0721287	0.0710007	0	0.0676211	0.0808569	0.0939515	0.112635	0.081631	0.100339	0.108961	0.0733077	0.141742
PSRC1	0.0168379	0.0195625	0.0132398	0.00980033	0.0100178	0.017106	0.0319213	0.0151631	0.0110657	0.00133808	0.00940864	0.0132012	0.0369735	0.00418186	0.0148327	0.00902934	0	0.00912962	0.024664	0.0165295	0.00308773	0.00769558	0.0116321	0.00693906	0.00591168	0.0482417	0	0.0219474	0.00925598	0.0150264	0.0451077	0.0119297	0.0320916	0.00327633	0.00213948	0.00981695	0.00921467	0.00375411	0	0.0245651	0.007003	0.00874	0.0121045	0.017465	0.0421776	0.0092701	0.00906171	0
MYBPHL	0	0	0.0024902	0.00486951	0.00366774	0.00382092	0.0168228	0.00298805	0.00216446	0	0.000914241	0.000312022	0.00166871	0.00266885	0.00117915	0.00278958	0	0.00277312	0.00671072	0.00114064	0.00489319	0.0105357	0	0.00238882	0.0100435	0	0	0	0.00092997	0.00228123	0	0.00904702	0.00814395	0.00249639	0	0.00291559	0.00914144	0.00175197	0	0.0123602	0.000790087	0.000678899	0	0.00761035	0	0.0087923	0.000998962	0
SORT1	0.175873	0.198874	0.171489	0.203691	0.181653	0.1906	0.198001	0.164932	0.119419	0.167758	0.154563	0.135484	0.216842	0.137287	0.150598	0.166211	0	0.15285	0.116908	0.186068	0.142168	0.106437	0.2095	0.0728859	0.14824	0.207131	0.613783	0.318496	0.192369	0.249743	0.297734	0.181857	0.222018	0.139655	0.188662	0.148767	0.177206	0.18696	0	0.158812	0.140825	0.138631	0.165276	0.233434	0.181783	0.17311	0.101799	0.186464
PSMA5	0.0776344	0.0660428	0.0536782	0.0704579	0.0710516	0.0757496	0.0746448	0.0653185	0.0518508	0.0169489	0.059385	0.0291234	0.085451	0.0667265	0.0834651	0.068896	0	0.0926187	0.0646098	0.0710798	0.0688269	0.0488842	0.0440942	0.0542336	0.0593002	0.0681087	0	0.0325006	0.0780713	0.0785875	0.0684158	0.0862551	0.0549187	0.0685273	0.0718079	0.0354574	0.0470766	0.061794	0	0.0689708	0.0568073	0.0671896	0.0916862	0.0683205	0.0555909	0.0689096	0.0442373	0.0175928
SYPL2	0	0	0	0	0.000691296	0	0	0	0	0.00125173	0	0	0	0	0	0	0	0	0.000635995	0	0.000466817	0	0	0	0.00327723	0.0145065	0	0	0	0	0	0	0	0	0	0	0	0	0	0	0	0	0	0	0	0.000368126	0.00370606	0
ATXN7L2	0.0158582	0.00235811	0.0286427	0.0145209	0.013066	0.0141097	0.0226491	0.0293589	0.0138944	0.0144109	0.010154	0.00239171	0.0146063	0.00898613	0.0257446	0.0143199	0	0.00784355	0.00936448	0.0222177	0.0110895	0.0166282	0.00718146	0.00558635	0.0122108	0.0136438	0	0.00695477	0.0164909	0.020244	0.0280756	0.0231105	0.0234454	0.0404871	0.0154628	0.0168276	0.0406806	0.0143198	0	0.0152547	0.0100521	0.0129469	0.0244759	0.0134636	0.0119851	0.0197488	0.0208256	0
CYB561D1	0	0.0206717	0.0286154	0.0391788	0.0337747	0.0223787	0.0438145	0.0210493	0.0318604	0.0194833	0.0114478	0.0210252	0.0171329	0.0278821	0.0360253	0.0370811	0	0.0436741	0.0387195	0.0317264	0.0323963	0.0238672	0.0243385	0.0252989	0.0215433	0.00850476	0.494259	0.0210864	0.0249235	0.024876	0.0699795	0.0446837	0.0190386	0.0338617	0.0380462	0.0119827	0.0341146	0.0289116	0	0.0118109	0.0439142	0.0418376	0.012143	0.0409089	0.0257571	0.0220166	0.0321321	0.000736808
AMIGO1	0.138848	0.0285525	0.028804	0.0513516	0.0379579	0.0621445	0.048047	0.0583895	0.0399426	0.0322676	0.0330541	0.0193919	0.0732473	0.0501167	0.0188353	0.0247834	0	0.0229017	0.0711675	0.0401724	0.0485614	0.0247639	0.0306795	0.0254045	0.0479811	0.0648172	0	0.0543649	0.0543169	0.0300671	0.0745088	0.0463723	0.040308	0.021334	0.0334218	0.0222807	0.0516176	0.0388362	0	0.0518638	0.0349064	0.0281027	0.0621091	0.0319656	0.0650771	0.00898953	0.00857618	0.0610886
GPR61	0.0391292	0.0158804	0.0155146	0.032565	0.0302668	0.0381669	0.0168065	0.0213559	0.024499	0.0255807	0.0158649	0.0133089	0.0149556	0.0336465	0.0179561	0.0216411	0	0.0288302	0.0161568	0.0232181	0.0131847	0.0216793	0.0451573	0.0178321	0.022917	0.0298608	0	0.0282618	0.0184285	0.00543146	0.0443715	0.022298	0.0339088	0.0162154	0.0338123	0.0214754	0.0121316	0.0379991	0	0.0283016	0.027419	0.000689654	0.0164015	0.0287087	0.0371155	0.0130421	0.0370375	0.00254828
GNAI3	0.176016	0.134238	0.126128	0.186096	0.167748	0.132634	0.128464	0.139767	0.0938355	0.0737106	0.108529	0.082251	0.129928	0.0929711	0.120526	0.115561	0	0.14098	0.110524	0.134843	0.122068	0.096492	0.132491	0.0787616	0.0842664	0.125837	0.489479	0.189214	0.139378	0.190269	0.149329	0.125248	0.118079	0.132744	0.135721	0.141459	0.122463	0.0843867	0	0.156951	0.126224	0.145798	0.184028	0.130004	0.123715	0.0630096	0.0818045	0.164801
GNAT2	0	0	0.000594287	0.0013694	0	0	0	0	0.00139045	0	0	0	0.00280871	0.00110074	0	0	0	0	0.000379783	0	0.000706068	0.000270659	0	0.00356202	0	0.00351298	0	0	0.00402901	0	0	0.00265072	0	0.000975073	0	0	0	0	0	0	0	0	0.000919504	0	0	0	0	0
AMPD2	0.0896631	0.0898388	0.0688952	0.069873	0.083945	0.0769989	0.112585	0.0786511	0.0568751	0.0336352	0.0427365	0.0469837	0.07917	0.0442312	0.0751358	0.0519956	0	0.0478696	0.079672	0.0825868	0.0759761	0.0321733	0.0312942	0.0315139	0.110284	0.0786313	0	0.0639716	0.0693564	0.0866041	0.0726471	0.0595853	0.0713131	0.0372481	0.0551087	0.0563594	0.0811796	0.0711147	0	0.0668607	0.0480872	0.0509269	0.0795382	0.0881414	0.0721206	0.0530319	0.029431	0.0052069
GSTM4	0	0.00958364	0.0197517	0.0117506	0.0104313	0.0154211	0.0183462	0.0261161	0.00886866	0.00595846	0.0160035	0.0173342	0.0193387	0.0174289	0.00566145	0.00947336	0	0.0185949	0.0170834	0.024978	0.0148866	0.00927583	0.000641326	0.00635081	0.0204514	0.0119095	0	0	0.0234247	0.0243526	0.0147732	0.00882964	0.0273173	0.0172748	0	0.00901205	0.00994615	0.00159881	0	0.00779764	0.0124184	0.00974909	0.0247477	0.027595	0.00700659	0.00923158	0.005556	0.00399358
GSTM2	0.00371374	0	0.00801614	0.00492881	0.00474172	0.000896209	0.0165182	0.0104193	0.00318989	0.00158451	0.00316278	0.00278598	0.000358023	0.003402	0.00971131	0.00311706	0	0.00285782	0.00133802	0.00741907	0.0070569	0.00338417	0	0.00137481	0.00522029	0	0.341675	0	0.00956851	0.00783997	0	0.00541275	0.0116589	0.0102663	0	0.00048631	0.00692896	0.00818165	0	0.00241167	0.0048994	0.0202356	0.00846186	0.00995738	0.00991429	0	0.0026528	0.035244
GSTM5	0.0224933	0.00175751	0.00455408	0.00271563	0	0	0.00037671	0.00821913	0.000778442	0	0.00147314	0.000961338	0.00910819	0.00218451	0.00284696	0.00252255	0	0.00210711	0.00143232	0.00327581	0.00156774	0.00883233	0	0.00083223	0	0	0	0	0.000605822	0.00171494	0	0.00344209	0	0.00223283	0	0.00971263	0.0194972	0	0	0.0274901	0.00283629	0	0.0109905	0	0.0135338	0	0.00612896	0.00463237
GSTM3	0.0922294	0.0256104	0.0477177	0.0543354	0.0330121	0.0452166	0.0829647	0.0747259	0.0419702	0.0384472	0.0488381	0.0399301	0.0496132	0.0670153	0.0205218	0.051913	0	0.0648522	0.054804	0.0434493	0.0389897	0.0382944	0.0331469	0.032878	0.0531891	0.0286704	0	0.0368039	0.0526395	0.0603734	0.147869	0.0512844	0.0654522	0.0763668	0.0415406	0.0390843	0.0482207	0.0721599	0	0.0727232	0.0539766	0.0308522	0.0609847	0.039072	0.0426075	0.0221923	0.016733	0.0754401
EPS8L3	0	0	0.00249305	0	0.000639626	0	0	0	0.000112723	0	0	0	0	0	0	0	0	0	0	0	0	0	0	0	0	0	0	0	0	0	0	0	0	0	0	0	0	0	0	0	0	0	0	0	0	0	0	0
CSF1	0	0	0.00386663	0.00634973	0.00298224	0	0.00328834	0.00230021	0.0022824	0	0.00151317	0.00238635	0.00804765	0.00108378	0.00721883	0.00230396	0	0.00176644	0.00822932	0.00301113	0	0.00247899	0	0.00124683	0.000328959	0	0	0.0116098	0.000971948	0	0	0.00518863	0.00469415	0	0	0.00108727	0.000828941	0.00145644	0	0.00210869	0	0	0.00173426	0	0	0.000368126	0.00139014	0
AHCYL1	0.18655	0.178904	0.149373	0.199396	0.185868	0.226208	0.140566	0.126404	0.10258	0.11671	0.118899	0.14551	0.14532	0.12573	0.117806	0.100477	0	0.132123	0.152679	0.132134	0.113836	0.11057	0.115929	0.055987	0.150728	0.141318	0.0411263	0.251039	0.221014	0.254421	0.183915	0.148072	0.16336	0.109839	0.106434	0.130094	0.103582	0.0976987	0	0.175222	0.108498	0.167435	0.151347	0.188365	0.176174	0.157115	0.0818082	0.218723
STRIP1	0.0576159	0.0687564	0.0702742	0.0818017	0.0967722	0.0753611	0.0962854	0.112425	0.0595446	0.0450033	0.054831	0.0361178	0.0627154	0.0786637	0.0747904	0.0613022	0	0.0987208	0.0864692	0.0607921	0.0781908	0.0532299	0.0290429	0.0567186	0.05771	0.0656186	0.0124568	0.053869	0.0881636	0.071963	0.0729142	0.100838	0.0998896	0.0755558	0.0324821	0.0989306	0.110652	0.0781867	0	0.129506	0.0731327	0.0549932	0.0648058	0.05882	0.0951924	0.0710981	0.0480088	0.118487
ALX3	0	0	0	0.00033	0	0	0	0	0.00138131	0.000214704	0	0	0	0.00162138	0.00659231	0	0	0	0.000896343	0	0	0.0015187	0	0	0	0.00433377	0	0	0.000841699	0	0	0	0.000126351	0	0	0.000290275	0	0	0	0	0	0	0	0	0	0	0	0
UBL4B	0	0	0	0	0	0	0	0	0	0	0	0	0	0	0	0	0	0	0	0	0	0	0	0	0	0	0	0	0	0	0	0	0	0	0	0	0	0	0	0	0	0	0	0	0	0	0	0
SLC6A17	0.214861	0.234084	0.172433	0.223322	0.190501	0.19121	0.193241	0.190322	0.140084	0.153259	0.177103	0.142963	0.234835	0.149518	0.218889	0.18922	0	0.196017	0.184359	0.186231	0.202573	0.112248	0.196965	0.0933535	0.19789	0.213552	0.25554	0.237682	0.188676	0.241066	0.151675	0.178092	0.211813	0.167663	0.177485	0.170705	0.15973	0.192463	0	0.123187	0.17672	0.268775	0.168154	0.232568	0.178073	0.207086	0.121874	0.163539
KCNC4	0.0825422	0.0718423	0.0645727	0.0794384	0.090849	0.0671264	0.0906728	0.0995957	0.064439	0.0526005	0.0940772	0.0534622	0.137145	0.0692637	0.0613318	0.0667294	0	0.0649935	0.080156	0.0680381	0.0692229	0.0609307	0.0628234	0.0512356	0.0908871	0.112747	0.0124568	0.0907295	0.0974881	0.079359	0.0508408	0.076217	0.0926088	0.0470151	0.0892967	0.0693085	0.0575868	0.0987533	0	0.127262	0.0552431	0.106873	0.0771178	0.079923	0.0984477	0.0606773	0.053981	0.0806065
RBM15	0.0785125	0.0424249	0.0322736	0.044764	0.0438005	0.0500156	0.0606	0.037345	0.0135919	0.0364713	0.0205568	0.0233587	0.0207419	0.0223337	0.00930854	0.0228095	0	0.0182993	0.0303066	0.0178806	0.0248111	0.0209145	0.0134114	0.0120006	0.0330993	0.0223843	0	0.0930346	0.0243948	0.0644756	0.0462685	0.0240589	0.0372503	0.038993	0.0070397	0.0272231	0.0392384	0.013161	0	0.0395376	0.0180513	0.0107484	0.0299402	0.0383162	0.0639772	0.0262161	0.00928079	0.00457501
SLC16A4	0.00131388	0.0352831	0.0130771	0.0369514	0.0229987	0.022587	0.0634977	0.0152668	0.0151542	0.00830435	0.0231926	0.0113373	0.00765641	0.0297329	0.0264179	0.030746	0	0.026809	0.040259	0.00480308	0.0116394	0.00838838	0.0202209	0.0212268	0.0139506	0.00777994	0	0.0116058	0.0321295	0.0144357	0.0272118	0.0277273	0.0284295	0.0171945	0	0.0166517	0.0147754	0.0212149	0	0.00820167	0.020261	0.000815084	0.0133254	0.0499907	0.0274169	0.0280452	0.00580529	0.00795181
LAMTOR5	0.167731	0.0599199	0.0445115	0.0845886	0.0528518	0.11417	0.0889408	0.0666036	0.0451004	0.0279026	0.0463106	0.0210823	0.0642074	0.0420588	0.0387331	0.0676849	0	0.046448	0.105021	0.0561992	0.0561639	0.0189577	0.0399291	0.0508747	0.0755189	0.0667282	0.0124568	0.0795926	0.0753701	0.0682385	0.100717	0.0507256	0.0517121	0.0158393	0.0240894	0.0346343	0.0818021	0.0604292	0	0.0445637	0.0383553	0.0264298	0.084399	0.0615476	0.08367	0.0337005	0.0205406	0.0403194
PROK1	0.0104143	0.0285203	0.00661699	0.00386783	0.000504435	0.00970493	0.00283041	0.00803228	0.0025307	0.000182769	0.00475791	0.00387368	0.0085009	0.00319715	0.00785527	0.00438747	0	0.000505072	0.00483265	0.00231463	0.00753613	0.0106366	0	0.00196026	0.00712356	0.00997203	0	0.00229026	0.00368973	0.00261277	0	0.00232998	0.00268766	0	0.003737	0.00173865	0.00309359	0.00551101	0	0.00693708	0	0.0118821	0.00309116	0	0.0135496	0.0239896	0.000655187	0
KCNA2	0.144451	0.121213	0.0991743	0.138561	0.133409	0.159072	0.147115	0.120122	0.0904192	0.100644	0.113186	0.096451	0.177242	0.0810331	0.114215	0.105539	0	0.1126	0.13963	0.137089	0.110354	0.0831019	0.191813	0.0592368	0.128086	0.202628	0	0.132064	0.111318	0.104187	0.140707	0.137995	0.116191	0.064543	0.0959152	0.0986171	0.0876483	0.0777537	0	0.13176	0.0991626	0.0603834	0.0628021	0.130632	0.128389	0.0310235	0.0741819	0.334026
KCNA3	0	0.00205639	0.00466721	0.00711101	0.00899847	0.0209294	0.0106056	0.00652635	0.00226904	0.00401652	0.0020693	0.0136124	0.00127111	0.00452993	0.00270158	0.00209561	0	0.0016657	0.00360002	0.00623635	0.00280416	0.00221362	0	0.00533367	0.00577588	0.018767	0	0	0.00573815	0.00347457	0.0274604	0.00702038	0.000285885	0.00450731	0.0278808	0.00710987	0.00953445	0.00967187	0	0.00826448	0.0023547	0	0.0162853	0	0.0252258	0.00894478	0.00336515	0
CD53	0.0106616	0.0121431	0.00476093	0.0043568	0.00226046	0.0297056	0.0122616	0.00895365	0.00659764	0	0.00348891	0.00890535	0	0.00237007	0.0167564	0.0013458	0	0.00110915	0.0044851	0.00396471	0.00228069	0.00473617	0.0249025	0.000194621	0.00300552	0.00672929	0	0.033695	0.00750564	0.0228672	0.0334527	0.00394753	0.0153861	0.000283482	0	0.00105922	0.0208412	0.00326475	0	0.00138093	0	0.00391286	0.000919504	0.0141727	0.0143343	0.00180348	0.00256771	0.0281657
LRIF1	0.0865034	0.0393003	0.0572504	0.0540058	0.0444905	0.0542129	0.0868735	0.0638378	0.0412817	0.0495375	0.0399473	0.0300769	0.0361324	0.0378738	0.0566316	0.0757191	0	0.0732976	0.0360006	0.0362842	0.0497651	0.0340243	0.0235354	0.0544808	0.0590329	0.0853537	0.341675	0.103623	0.0701149	0.0433993	0.037283	0.0340194	0.0300193	0.0422416	0.0576051	0.0497673	0.0536601	0.0478703	0	0.0443073	0.0472431	0.0897484	0.0789456	0.0775257	0.0424401	0.0293087	0.0331984	0.17641
DRAM2	0.0773663	0.140923	0.0885121	0.117112	0.0972751	0.138934	0.0665537	0.0707406	0.0788435	0.073383	0.0712637	0.0543103	0.0506764	0.0851395	0.0547184	0.0925037	0	0.0705459	0.090463	0.0945062	0.10511	0.0708282	0.0256387	0.0529802	0.0821804	0.0912722	0.454405	0.104648	0.105674	0.11043	0.0760831	0.0721866	0.069747	0.0761483	0.0455794	0.0894572	0.0837649	0.0928616	0	0.06704	0.0873367	0.0503797	0.0818111	0.12384	0.101074	0.0702624	0.0526197	0.0584348
CEPT1	0.206437	0.17362	0.112573	0.172152	0.146144	0.195059	0.143677	0.129866	0.092482	0.0784485	0.0890272	0.0820594	0.132349	0.117411	0.0864333	0.131058	0	0.118853	0.1285	0.121837	0.127273	0.0695363	0.109993	0.0704148	0.0906038	0.183715	0.0783382	0.198548	0.145532	0.246127	0.160264	0.0886832	0.110938	0.125931	0.117911	0.1041	0.111082	0.0842193	0	0.09781	0.112539	0.0894658	0.156387	0.145289	0.169619	0.0634691	0.0754129	0.0933557
DENND2D	0	0	0	0.000784642	0	0	0	0.00338358	0.00133859	0	0	0	0	0	0	0.000858469	0	0	0.000202723	0	0	0	0	0	0.000868134	0	0	0	0	0	0	0	0.00216049	0	0	0	0	0	0	0	0.00178661	0	0	0	0	0.00151868	0.0012085	0
CHI3L2	0	0	0.000280628	0	0.00213354	0	0.0017748	0.00078601	0.000607073	0	9.87164e-05	0	0	0	0	0.000136218	0	0	0.00100068	0.001759	0.000727628	0.000406008	0.0108944	0.000502929	0	0	0	0	0.0011114	0	0	0	0	0	0	0	0	0.000812152	0	0	0	0	0	0	0	0	0	0
CHIA	0	0	0.00387627	0	0	0	0	0	0.000113046	0	0.0041248	0	0	0	0.000577431	0.00269657	0	0.000207907	0	0.000590741	0	0	0	0	0	0	0	0	0	0.00474647	0	0	0.000343035	0	0	0.000530196	0	0	0	0	0.000895518	0	0	0	0	0	0	0
PIFO	0	0.00500144	0.00169358	0.00299967	0.00168755	0.00479133	0.00499073	0.000824405	0.001088	0	0.000416262	0.000309656	0.00324385	0.00349381	0.00545847	0.00515105	0	0.00207902	0.000178382	0.0026368	0	0.00145293	0	0	0.00178468	0	0	0.00141162	0.00148275	0.00178486	0	0.00184034	0.000193122	0.000438925	0	0	0	0.00138969	0	0	0.00341795	0	0.000969723	0	0.00067521	0	0	0
OVGP1	0.040339	0.0633912	0.0344525	0.0391981	0.0465781	0.0495009	0.0248952	0.0359297	0.0335475	0.0108739	0.0212637	0.0245926	0.0204851	0.0324898	0.0427999	0.0351435	0	0.046492	0.0314148	0.0371433	0.0268206	0.0335253	0.00417749	0.0101999	0.031862	0.0301435	0	0.0199738	0.0437934	0.0397339	0.0459172	0.0565522	0.039275	0.0419642	0.0149075	0.02971	0.0175914	0.0114972	0	0.0641049	0.023571	0.025951	0.0721764	0.0266938	0.0458026	0.00590917	0.0257361	0.00829639
WDR77	0	0.0365626	0.0137885	0.0285797	0.0205338	0.0332969	0.0114017	0.0246951	0.0203575	0.00780111	0.0235787	0.0153745	0.0330026	0.018493	0.0183045	0.0186501	0	0.0262662	0.0315986	0.0237173	0.0195131	0.0144857	0.00699805	0.0211912	0.0200026	0.0300497	0	0.0140578	0.0208075	0.0231377	0.0241712	0.0246411	0.0224048	0.00862474	0	0.0156417	0.0192507	0.0118941	0	0.0427695	0.0238769	0.00512612	0.0275222	0.00643113	0.0037268	0.00569934	0.0114414	0
ATP5PB	0.124995	0.0666332	0.0841836	0.114326	0.0924076	0.0788666	0.102537	0.122417	0.0644841	0.0472684	0.0648738	0.0552726	0.0858785	0.0754515	0.0661088	0.0936859	0	0.0882851	0.0912737	0.0827629	0.105305	0.0593212	0.0649458	0.0535788	0.0871982	0.0950922	0	0.0795306	0.117369	0.102201	0.231661	0.0911851	0.108845	0.104132	0.0707913	0.0690051	0.0706964	0.066818	0	0.0975449	0.0769484	0.092043	0.0907966	0.143305	0.109456	0.105596	0.0399913	0.0258669
C1orf162	0.0280891	0.0179396	0.0185965	0.0392157	0.0214963	0.0156104	0.032891	0.0343507	0.0144162	0.0246872	0.010984	0.0176516	0.0173608	0.00808966	0.00831551	0.0213615	0	0.0154913	0.0102266	0.0232457	0.0145221	0.0137158	0.0128184	0.0140121	0.0194296	0.00500417	0.0124568	0.02076	0.0259718	0.0463168	0.0913841	0.0352431	0.0201247	0.0165003	0.00469654	0.0277539	0.0329316	0.00808038	0	0.0734001	0.0183604	0.0274323	0.0222393	0.036516	0.0527856	0.0290894	0.0191594	0
TMIGD3	0	0	0.00320213	0.00522586	0.00972866	0	0.00897337	0.00512579	0.00138501	0	0.00353446	0.000452814	0.0100762	0.00205206	0	0.00736999	0	0.00521105	0.00594667	0.00525488	0.00160209	0.00247381	0.0183215	0.00102465	0.00698567	0.00205634	0	0	0.00551199	0.0101932	0	0.0135693	0.0157456	0.00101481	0	0.00488795	0.00848623	0	0	0	0.00136668	0.00881928	0.00508926	0.00759353	0.00194669	0.000780468	0.00531678	0
RAP1A	0.278231	0.271834	0.219052	0.24664	0.221698	0.268021	0.218943	0.189734	0.156427	0.223129	0.248137	0.166639	0.218632	0.17062	0.209354	0.209425	0	0.210959	0.23243	0.233695	0.195763	0.160318	0.190616	0.103775	0.211964	0.301711	0.581008	0.299962	0.24536	0.325463	0.29294	0.204354	0.280326	0.256033	0.239521	0.217385	0.220018	0.16225	0	0.239406	0.207253	0.259245	0.256426	0.297727	0.248141	0.17008	0.139697	0.167447
INKA2	0.0322564	0.0239948	0.011076	0.0380823	0.027858	0.00300251	0.00715842	0.00788102	0.0152451	0.00082653	0.0141414	0.0079101	0.0187097	0.0099373	0.0238223	0.0137912	0	0.0152152	0.0158095	0.00994561	0.0156856	0.0101413	0.00920703	0.0291564	0.00698752	0.0432784	0	0.00471664	0.0296437	0.0246372	0.0321393	0.0129759	0.0241789	0.00719734	0.033676	0.00180782	0.00364661	0.000465715	0	0.00224791	0.0193562	0.0199484	0.0254212	0.0149107	0.00508559	0.0121292	0.00431884	0.095884
DDX20	0.0530651	0.0282114	0.0257972	0.0535322	0.034542	0.0228575	0.0342453	0.0329598	0.0222473	0.0194223	0.0369709	0.0154487	0.0387354	0.0253757	0.0110918	0.0299117	0	0.0269354	0.0298945	0.02334	0.0389282	0.0353952	0	0.0272791	0.0250135	0.0179601	0	0.0420752	0.0383924	0.0775792	0.0241712	0.0403684	0.0300312	0.0279561	0.012566	0.0423967	0.0385353	0.0626865	0	0.0260383	0.0298825	0.0280309	0.0417379	0.0194734	0.0476478	0.0118961	0.0183717	0
KCND3	0.559758	0.4586	0.345573	0.387239	0.350959	0.338828	0.422785	0.358975	0.244845	0.370127	0.344289	0.347733	0.442134	0.260705	0.408687	0.353844	0	0.395567	0.315476	0.389243	0.328875	0.265896	0.483048	0.200908	0.272152	0.340181	0.0307732	0.467224	0.304559	0.427199	0.523119	0.290074	0.388488	0.445837	0.371797	0.402656	0.346946	0.292124	0	0.525704	0.375053	0.535171	0.340904	0.441956	0.372571	0.425623	0.293761	0.50273
CTTNBP2NL	0.136098	0.136212	0.133019	0.212129	0.174683	0.174553	0.129859	0.153786	0.140756	0.16124	0.0972356	0.117462	0.127748	0.106321	0.153526	0.163094	0	0.151449	0.144992	0.185162	0.143895	0.100324	0.102136	0.095849	0.125236	0.07444	0.968729	0.157643	0.156662	0.133079	0.125111	0.160766	0.112414	0.143996	0.0702574	0.154984	0.13931	0.112404	0	0.189156	0.198325	0.17156	0.111825	0.138469	0.14352	0.149868	0.132844	0.258396
WNT2B	0.111748	0.0267743	0.0858891	0.0758915	0.0687276	0.0470986	0.0805687	0.0684494	0.0561532	0.0439619	0.0285958	0.0465375	0.0614612	0.0679818	0.0411466	0.0651804	0	0.0759216	0.052182	0.0547916	0.041049	0.0222566	0.0474806	0.0369931	0.0263458	0.0473699	0	0.0707134	0.0601254	0.0710901	0.0853263	0.0702299	0.0181162	0.0707305	0.0135204	0.0657993	0.0725447	0.0423397	0	0.101093	0.0679845	0.0259546	0.112348	0.105756	0.067374	0.049361	0.0591665	0.279934
ST7L	0.215386	0.144994	0.172733	0.188463	0.178093	0.206231	0.18665	0.168045	0.129912	0.170674	0.173292	0.181434	0.186494	0.161194	0.193912	0.176364	0	0.193561	0.175262	0.164558	0.157759	0.112806	0.184596	0.103416	0.151505	0.203975	0.494259	0.214047	0.189302	0.235362	0.176158	0.1633	0.129433	0.227725	0.129895	0.181937	0.16251	0.123819	0	0.225979	0.184437	0.240028	0.191187	0.162077	0.214412	0.120898	0.121215	0.165594
CAPZA1	0.162556	0.166228	0.16621	0.219841	0.207141	0.209045	0.156937	0.166373	0.11295	0.12707	0.145877	0.113402	0.137967	0.142902	0.137343	0.160158	0	0.185729	0.160747	0.179127	0.160715	0.104615	0.244357	0.0909518	0.121833	0.123338	0.400058	0.182131	0.177422	0.192111	0.194572	0.135305	0.150548	0.121924	0.140845	0.132496	0.145025	0.1104	0	0.184725	0.15594	0.152172	0.178415	0.166136	0.169583	0.0808524	0.11467	0.156041
MOV10	0.0324905	0.0737331	0.0447331	0.0288206	0.034537	0.00957471	0.0135348	0.0202655	0.0221904	0.0105203	0.0309154	0.0308732	0.0236018	0.0193823	0.0468362	0.0353523	0	0.0473256	0.0217954	0.0657137	0.0258579	0.0219767	0.0114415	0.0113169	0.0121057	0	0.613783	0.00939388	0.037222	0.0489055	0	0.0260222	0.0266202	0.0156205	0.0215947	0.0342833	0.0103446	0.0143594	0	0.0187403	0.0362649	0.0322665	0.0416675	0.051774	0.0419371	0.0119285	0.0243534	0
RHOC	0.00972893	0.0201085	0.0018747	0.00216247	0.00446798	0.000575716	0.00250016	0.00786936	0.000991242	0	0.000122552	0	0.023554	0.00172443	0	0.00206894	0	0	0	0	0.000202806	0.00117237	0	0.000116759	0.0056944	0	0	0	0.00306604	0.000500815	0.0201728	0.00213702	0.00931867	0.0051943	0	0	0.0101744	0	0	0.00969471	0.00200357	0	0.00150474	0	0	0	0	0
AL603832.3	0	0	0	0	0	0	0	0	0	0	0	0	0	0.0027294	0	0	0	0	0	0	0	0	0	0	0	0	0	0	0	0	0	0	0	0	0	0	0	0	0	0	0.000211061	0	0	0	0	0	0	0
PPM1J	0	0	0	0	0	0	0	0	0	0	0	0	0	0	0	0	0	0	0	0	0	0	0	0	0	0	0	0	0	0	0	0	0	0	0	0	0	0	0	0	0	0	0.00687471	0	0	0	0	0
SLC16A1	0.0307227	0.0349716	0.0364747	0.0427299	0.0507728	0.0268167	0.0440097	0.0299979	0.0273909	0.0521315	0.0321077	0.0156372	0.0285438	0.0356115	0.0427382	0.0493139	0	0.03254	0.0279827	0.0189088	0.033438	0.0309423	0.0799241	0.0310169	0.0217676	0.0288732	0	0.0239231	0.0378192	0.0261556	0.0358855	0.0467109	0.0427538	0.0292089	0.0570945	0.0268598	0.0297488	0.0268917	0	0.0319734	0.0277534	0.0562321	0.0820433	0.026548	0.048988	0.0180794	0.023241	0.0961026
LRIG2	0.133923	0.142651	0.106993	0.114132	0.128258	0.122699	0.0947098	0.113817	0.0800915	0.0668133	0.0971354	0.0875437	0.0835247	0.11047	0.11666	0.120065	0	0.14407	0.115105	0.142769	0.0926899	0.0854971	0.0865826	0.0611841	0.0613205	0.0720967	0.0783382	0.160831	0.134359	0.115098	0.155331	0.117827	0.120323	0.100312	0.085268	0.0859558	0.0667241	0.0803321	0	0.10865	0.107051	0.129863	0.147696	0.130073	0.118717	0.108195	0.0991981	0.146338
MAGI3	0.500252	0.36281	0.279526	0.27205	0.238047	0.288885	0.379897	0.260266	0.187454	0.166354	0.265016	0.195708	0.263018	0.192964	0.253163	0.218061	0	0.233498	0.230589	0.238191	0.189826	0.255387	0.207151	0.154781	0.214439	0.177897	0.164488	0.455335	0.30709	0.296123	0.321058	0.223486	0.298409	0.296998	0.388746	0.209434	0.282906	0.26145	0	0.292847	0.194448	0.320628	0.273736	0.323644	0.29324	0.193095	0.167811	0.538412
PHTF1	0.219012	0.26489	0.248749	0.254484	0.256868	0.259536	0.253676	0.179784	0.160716	0.166306	0.178111	0.160748	0.167104	0.223929	0.270859	0.264846	0	0.283019	0.189319	0.265692	0.2155	0.150565	0.143201	0.111305	0.171545	0.235473	0.120179	0.300052	0.207953	0.25762	0.293319	0.183576	0.211638	0.211792	0.184291	0.215335	0.209635	0.201136	0	0.261039	0.250478	0.22217	0.297342	0.235937	0.261702	0.199049	0.160187	0.138886
RSBN1	0.176913	0.18032	0.157174	0.137125	0.152991	0.214604	0.203402	0.132738	0.0961293	0.0993415	0.151117	0.107898	0.160184	0.113374	0.0925044	0.0955653	0	0.0948468	0.167934	0.127708	0.0900446	0.101812	0.132927	0.0907297	0.102372	0.209145	0.0124568	0.271292	0.199039	0.201071	0.201815	0.111235	0.142177	0.152586	0.123774	0.114416	0.106262	0.152685	0	0.164356	0.100738	0.116412	0.180815	0.175969	0.167677	0.104471	0.0745847	0.0514953
PTPN22	0.0238496	0.0297812	0.0109967	0.013744	0.0218994	0.0120293	0.0280412	0.003896	0.0109541	0.00980101	0.0136359	0.010552	0.0162549	0.0221605	0.0152639	0.0269243	0	0.0216241	0.00841642	0.00556631	0.00446888	0.0137531	0	0.00796103	0.00573785	0.00949466	0	0.0202814	0.0182049	0.0357616	0	0.0213072	0.0161883	0.000258636	0.0265522	0.00763394	0.009651	0.0280021	0	0.0308695	0.0115671	0.00535268	0.0286682	0.0067172	0.00139205	0.00494174	0.00748481	0.212413
BCL2L15	0.0223315	0.00681832	0.0012385	0.00820355	0.00670384	0.00142138	0.00521278	0.00670608	0.00591818	0.00174808	0.0135878	0.00111461	0.022584	0.00788424	0.0127173	0.00380157	0	0.0130862	0.00710757	0.014103	0.00722684	0.00747463	0.000641326	0.0096411	0.00350415	0	0	0.00141162	0.00405201	0.0073444	0.0197241	0.00764736	0.00623444	0.00914286	0.0116074	0.00821088	0.00988751	0.00186731	0	0.00570567	0.010551	0	0.00377493	0	0	0	0.00701027	0
AP4B1	0.0587861	0.0531204	0.0451684	0.064201	0.0545651	0.0344002	0.0584787	0.0383581	0.0463874	0.0384928	0.0634235	0.0486281	0.0528195	0.0453811	0.0406349	0.058381	0	0.0715304	0.0455489	0.0576616	0.0431157	0.0483022	0.033888	0.0234647	0.041837	0.0934259	0.0411263	0.104253	0.0521078	0.0633437	0.0154834	0.0371745	0.0666008	0.0842544	0.0367253	0.0628471	0.0404456	0.0605725	0	0.0189861	0.0498922	0.0184214	0.0336007	0.0917689	0.0593628	0.0142332	0.0353124	0
DCLRE1B	0.000391922	0.00925974	0.0103087	0.00205703	0.000203255	0.00143085	0.00911528	0.00629813	0.00321625	0.000642063	0.00795024	0	0.000685726	0.00367699	0.000740488	0.00181308	0	0	0.00440548	0	0.00250032	0.00112013	0.00699805	0.0016466	0.00240044	0.00319539	0	0.0126784	0.00276208	0.0135658	0.00649439	0.00458452	0.00679779	0.0253003	0.0195566	0.00200479	0.00354872	0.00115522	0	0.00202536	0.00397487	0	0	0.00343735	0.000864023	0	0.00185818	0
HIPK1	0.0782333	0.10181	0.110895	0.117554	0.0933265	0.185253	0.131464	0.0841254	0.0770011	0.087768	0.0865962	0.078341	0.132008	0.0890801	0.0596597	0.086327	0	0.0825198	0.141936	0.0894161	0.0982805	0.0500578	0.164373	0.0653224	0.0982598	0.165294	0.0783382	0.141603	0.157252	0.168705	0.181671	0.0873071	0.117588	0.103313	0.153013	0.0774025	0.0940319	0.101259	0	0.13281	0.0938265	0.113684	0.118237	0.177594	0.102842	0.112579	0.0454139	0.123643
OLFML3	0	0	7.53323e-05	0.000631342	0.00155158	0	0.00371934	0	7.8167e-05	0	0	0.000599077	0	0.00344965	0	0.00162896	0	0	0.00122533	0	0.00113793	0.0001049	0.0197531	0.000933332	0	0	0	0.00282986	0.00171505	0	0	0.0018484	0	0	0	0.000328078	0.00128328	0	0	0	0	0	0	0.00907501	0	0.00854843	0	0
SYT6	0	0.0144194	0.00292323	0.00582079	0.00426413	0.00259841	0.00371888	0.00800828	0.00211185	0	0	0	0.0116436	0.00484118	0	0	0	0.0101838	0.00186489	0	0.00534735	0.00381699	0.0136214	0	0	0	0	0	0.00404171	0.0260312	0.0112954	0.00348715	0.00606506	0	0	0.00463312	0.00106776	0	0	0.00357041	0	0.00524027	0.00271084	0	0	0	0	0.0364321
TRIM33	0.534486	0.329412	0.30046	0.316603	0.308511	0.407113	0.245477	0.255208	0.164958	0.208984	0.283474	0.2655	0.253318	0.223833	0.267592	0.27301	0	0.316188	0.282489	0.314222	0.266613	0.189445	0.245744	0.117219	0.210392	0.354949	0.279952	0.420795	0.368616	0.443619	0.325022	0.248392	0.309273	0.297822	0.265684	0.255456	0.222025	0.212709	0	0.334698	0.216411	0.395377	0.357079	0.31011	0.31235	0.20999	0.16804	0.311405
BCAS2	0.0955367	0.086168	0.0682671	0.0700147	0.056754	0.0481501	0.0960876	0.0609594	0.0532198	0.0415781	0.0676502	0.0493642	0.0776876	0.0716522	0.0694965	0.0614392	0	0.0677854	0.0743492	0.0602136	0.0527022	0.0481026	0.0350074	0.0322114	0.0779807	0.0806993	0	0.149618	0.068124	0.0843531	0.107086	0.0825091	0.0734134	0.081307	0.0149414	0.0342735	0.0734408	0.0675361	0	0.0274036	0.0599318	0.0620281	0.0703595	0.0635159	0.0969955	0.0228439	0.0316015	0.0678077
DENND2C	0	0.000312329	0.0129514	0.00641634	0.0140673	0.0156386	0	0.00492387	0.00274401	0.00327734	0.00491582	0	0	0.00278625	0.00190865	0.00421462	0	0.00479858	0.00103671	0.00176716	0.00101798	0.00199559	0	0.000752456	0.00582228	0	0	0.0210864	0.00724946	0	0	0.00738042	0.00131381	0.000438925	0.00266371	0.0011374	0.00214638	0.00331509	0	0.00140404	0.00322479	0.0061906	0.00742355	0.0105865	0.00537708	0.00706579	0.00202028	0
AMPD1	0	0	0.000878719	0.000682932	0.000755899	0	0	0.00114912	0.000534746	0	0	0	0	0	0	0.00112664	0	0	0	0	0.00146271	0.00193533	0	0.00132623	0	0	0	0	0.00322861	0	0	0.000979874	0	0	0	0.00182758	0.00426947	0.00117384	0	0	0.000213484	0	0.00190553	0	0	0	0.00099294	0
NRAS	0.0258218	0.00935167	0.0235884	0.0226905	0.0190289	0.0241251	0.0496372	0.0353432	0.0165817	0.0162119	0.0207437	0.0154252	0.0335352	0.0114972	0.0205076	0.0165489	0	0.0166329	0.0309275	0.0303212	0.0220491	0.0075319	0.0482728	0.00837809	0.0351247	0.0107252	0	0.0151628	0.0214013	0.0123936	0.0238465	0.01517	0.0242249	0.00766011	0.0188437	0.0102291	0.00970315	0.0227396	0	0.0322265	0.0112899	0.0125019	0.0104253	0.0180222	0.0152343	0.0171602	0.0109625	0.083848
CSDE1	0.333819	0.265682	0.181989	0.259921	0.251809	0.3245	0.195723	0.22409	0.136543	0.174292	0.251605	0.200834	0.270919	0.153273	0.210167	0.175648	0	0.191088	0.278662	0.229732	0.219927	0.14297	0.205577	0.0857947	0.224284	0.212945	0.378326	0.316857	0.278245	0.343226	0.38765	0.171239	0.239247	0.192435	0.189185	0.237567	0.183998	0.153521	0	0.25593	0.184215	0.208463	0.220743	0.287135	0.311468	0.146498	0.126179	0.110596
SIKE1	0.0869312	0.053704	0.0469283	0.0726501	0.0553829	0.0975037	0.0724538	0.0258145	0.0404901	0.0505834	0.0544533	0.0406112	0.0837567	0.0381251	0.0372905	0.0645589	0	0.0349237	0.0691237	0.0494936	0.0589528	0.0293578	0.0690435	0.0451276	0.0686449	0.0927523	0	0.101161	0.0627646	0.0939761	0.0677311	0.0519846	0.0462596	0.0349708	0.0375153	0.0286097	0.0424472	0.0346044	0	0.0499927	0.043229	0.0532343	0.052435	0.0550979	0.0822737	0.022344	0.0188678	0.0431647
SYCP1	0	0.000601229	0.000762028	0.00588079	0.0015496	0	7.46242e-05	0	0.00101819	0.00112304	0.00594355	0.00913702	0	0.00277953	0.00113477	0.000728219	0	0.00531	0.000862828	0.00161548	0	0.000172303	0	0	0.00232519	0.00465152	0	0	0.00323007	0	0	0	0.00387275	0.00930304	0	0.00225567	0.00183058	0.000580402	0	0.00211836	0	0	0.00735041	0.00151962	0.00312019	0	0.000621875	0
TSPAN2	0.0330394	0.0126108	0.0513019	0.0585858	0.0738131	0.0549455	0.0537799	0.0860791	0.063202	0.0446106	0.0479991	0.0679548	0.0385898	0.0735616	0.0300061	0.0787902	0	0.102653	0.0573266	0.0674175	0.0806512	0.07553	0.0407686	0.0356257	0.0452656	0.0469091	0.0411263	0.0850731	0.0567621	0.0656181	0.0275871	0.0501534	0.0417095	0.0977173	0.0201888	0.0781809	0.0522479	0.0556426	0	0.0788413	0.0369682	0.0512047	0.0687681	0.0305388	0.0234545	0.0189265	0.0738444	0.0219938
NGF	0.0426325	0.0344494	0.1289	0.0633358	0.0762415	0.0617536	0.185425	0.0815574	0.0901158	0.107242	0.074396	0.0483319	0.106875	0.0754098	0.0730535	0.0907166	0	0.0748989	0.076695	0.102442	0.0445268	0.0568603	0.00681229	0.0595953	0.0513901	0.108261	0	0.0831574	0.0236899	0.0843266	0.0443458	0.0453175	0.0257665	0.203672	0.0798997	0.103015	0.0955009	0.0792906	0	0.0453308	0.100528	0.0726992	0.06328	0.14683	0.101358	0.0193275	0.0863453	0.323018
VANGL1	0.0106616	0	0.00409449	0.00184222	0.00189848	0.00596263	0.000340087	0	0.0014122	0.00357461	8.98754e-05	0	0.0035748	0.000713938	0.00286819	0.00347304	0	0	0.000371752	0.00218492	0	0.000190015	0.00542663	0	0.000865928	0.00598416	0	0	0	0.00444994	0	0.00142496	0.00032283	0	0	0.000418611	0.00110902	0.000836136	0	0	0.000516138	0	0	0	0	0.000309853	0.00515058	0
CASQ2	0	0	0	0.00180843	0	0	0	0	0	0	0.00011722	0.000254103	0	0	0.00143331	0.000759294	0	0.00173174	0	0.000679843	0.000253603	0	0	0.000378333	0.00140632	0.00205634	0	0	0.000640063	0.000543644	0.0292094	0	0	0	0	0	0.000428921	0.00148765	0	0	0	0	0	0	0	0.000184291	0	0
NHLH2	0	0	0.000703414	0.00360336	0	0	0.00189636	0.00142659	0.000523067	0	0	0	0	0	0	0	0	0	0.000291473	0	0.00120058	0.0018721	0.0197531	0	0	0	0	0	0	0	0	0.00110758	0.00194979	0	0	0	0.00116284	0	0	0.003455	0	0.00801038	0	0	0.00962462	0	0	0
SLC22A15	0.296933	0.261738	0.229394	0.209159	0.189971	0.252677	0.139576	0.179554	0.121229	0.204639	0.22784	0.178824	0.261231	0.152709	0.308915	0.150099	0	0.218653	0.192947	0.193293	0.149443	0.140839	0.167023	0.112235	0.15788	0.225202	0.27984	0.199115	0.191058	0.268204	0.323668	0.167406	0.230635	0.241968	0.177331	0.276762	0.207027	0.196135	0	0.301287	0.161904	0.259722	0.151309	0.167356	0.209988	0.229927	0.165867	0.284826
MAB21L3	0	0.00945476	0.00513605	0.000565788	0.00108871	0.00520269	0	0.00336545	0.00405197	0.000418051	0.00151635	0.000397621	0.000358023	0	0.00236346	0.000716499	0	0.00674924	0.00228865	0.00180473	0.00189372	0.000202652	0	0.00656438	0.00382521	0.0271815	0	0.0103718	0.00325201	0.00823822	0	0.011372	0.00193629	0.0144511	0	0.00468889	0.0146998	0.00717259	0	0	0.00621939	0.00524027	0.00652132	0.0135977	0.00361179	0.00359605	0.00036613	0.00353035
ATP1A1	0.304562	0.24812	0.220996	0.297341	0.262452	0.320774	0.319858	0.310127	0.183171	0.171639	0.27317	0.239616	0.29514	0.223352	0.22195	0.229452	0	0.288408	0.303966	0.284984	0.267576	0.173094	0.293987	0.10783	0.248616	0.258809	0.400058	0.350617	0.329859	0.340714	0.448765	0.242115	0.292157	0.24959	0.213509	0.219342	0.2618	0.201031	0	0.25935	0.206913	0.242291	0.294749	0.317108	0.241452	0.180296	0.146754	0.357588
CD58	0.0116623	0.0170194	0.0138788	0.0087191	0.00855716	0.0102094	0.00787864	0.0139923	0.006695	0.00994228	0.00476504	0.00168699	0	0.00455735	0	0.00707161	0	0.00637735	0.0163861	0.00378289	0.00695736	0.00420152	0	0.00603382	0.0057147	0	0	0	0.0153808	0.00569372	0.0111959	0.00376566	0.00901448	0.0265895	0.0135659	0.0137281	0.00161557	0.00651982	0	0.00574999	0.00588217	0.00313707	0.00555154	0	0.0208615	0.0119665	0.0140526	0.0177603
IGSF3	0.16634	0.141202	0.12609	0.137866	0.128685	0.17165	0.101208	0.148505	0.103731	0.139821	0.128748	0.132464	0.133979	0.11823	0.139659	0.103044	0	0.142173	0.148031	0.144392	0.120024	0.137883	0.107967	0.0730617	0.120681	0.161967	0.282641	0.197253	0.151851	0.165891	0.245793	0.119415	0.14313	0.110588	0.0980422	0.10506	0.116248	0.153143	0	0.139898	0.10532	0.0905102	0.15798	0.104348	0.114523	0.100767	0.0888427	0.0735845
CD2	0	0	0	0.00046299	0	0	0	0	0.000219768	0	0	0	0	0	0	0	0	0	0	0	0	0	0	0	0	0	0	0	0	0	0	0	0	0	0	0	0	0	0	0	0	0	0	0	0	0	0	0
PTGFRN	0.0829186	0.0637217	0.0548564	0.0674413	0.0692973	0.0471228	0.0654055	0.0453461	0.053354	0.0305654	0.0360988	0.0417653	0.0542674	0.0676658	0.0647998	0.087431	0	0.0688638	0.0419153	0.0794424	0.0611696	0.0401099	0.0453279	0.0361528	0.0480083	0.00711825	0	0.100042	0.0339757	0.0425488	0.0480551	0.0712125	0.0526136	0.117626	0.0278271	0.0747833	0.0624262	0.0348377	0	0.07262	0.0393355	0.0150081	0.0408258	0.0248529	0.0310838	0.0381261	0.0559555	0.0209961
CD101	0	0	0.00511888	0.00634422	0.0113485	0.00740581	0.00892209	0.00450794	0.0031145	0.00246938	0.000119288	0.00621589	0.00189948	0.0061511	0.020637	0.00516285	0	0.00835924	0.00574387	0.00539032	0.00515114	0.00310759	0.00326988	0.000800774	0	0	0	0.00606466	0.000222583	0	0.0231035	0.00485723	0.00165165	0.00491464	0.00449531	0.00977433	0.0029902	0.0159089	0	0.000334629	0.00997542	0.00760336	0.00555496	0	0.00744358	0	0.00287059	0
TTF2	0.0830933	0.0751522	0.0514738	0.10108	0.0966423	0.0741217	0.0255657	0.0281515	0.024377	0.0145133	0.0229537	0.02537	0.00956216	0.0440582	0.0297212	0.0527477	0	0.0716352	0.0236987	0.0323277	0.0181464	0.0224621	0.0656019	0.0227373	0.045376	0.0595536	0	0.103354	0.102438	0.0731358	0.0353393	0.0388614	0.0414716	0.0309754	0.0338989	0.0313088	0.0277433	0.0219296	0	0.0285953	0.0376472	0.0644389	0.0332623	0.0297709	0.0203935	0.0380967	0.0410388	0.120429
TRIM45	0.00294827	0.010791	0.0128835	0.0141572	0.0187806	0.016957	0.00793285	0.0160481	0.0105294	0	0.000311631	0.00666901	0.0175877	0.0124355	0.00981716	0.01452	0	0.00637997	0.00262056	0.0245714	0.00659324	0.00254028	0.00383802	0.00575669	0.00776212	0	0	0.0192763	0.00384821	0.00122583	0.00481325	0.00649765	0.00507896	0.00206379	0	0.00808238	0.00298943	0.00138969	0	0	0.00592351	0	0.00970022	0	0	0.00169528	0.00381932	0.0177603
VTCN1	0.0106616	0	0.000230559	0.00591844	0.0017806	0	0	0.000523871	0.000588666	0.00016251	0.00076402	0	0.00158775	0.00295471	0.00128961	0.00562214	0	0.00200122	0.000368962	0	0.000627945	0.00117925	0.000641326	0.00104728	0	0	0	0	0.00146115	0	0	0.000668294	0	0	0	0	0.00198002	0	0	0	0.00153336	0	0	0	0	0	0.00148241	0
MAN1A2	0.554832	0.530659	0.367504	0.420824	0.386432	0.482303	0.378324	0.319318	0.216582	0.392218	0.400723	0.308683	0.420281	0.289639	0.472672	0.343295	0	0.406474	0.399091	0.380807	0.288285	0.240125	0.383697	0.145032	0.281769	0.450589	0.654113	0.505916	0.421385	0.549858	0.468546	0.29166	0.40076	0.435054	0.357528	0.395826	0.350595	0.341791	0	0.415927	0.313562	0.485251	0.376095	0.545851	0.500702	0.322661	0.219922	0.356842
TENT5C	0	0	0	0.000210903	0	0	0	0	0.000887276	0	0	0	0	0	0	0	0	0	0	0	0	0	0	0.00130505	0	0	0	0	0.000968271	0	0	0	0	0.00210065	0	0	0	0	0	0.00173155	0.00116745	0	0	0	0	0	0.00865899	0
GDAP2	0.163841	0.202806	0.118666	0.146349	0.135977	0.104501	0.116675	0.0812738	0.0804683	0.137045	0.0879251	0.113856	0.126145	0.0760229	0.0836024	0.11629	0	0.103238	0.117865	0.124894	0.118324	0.0819601	0.102382	0.0599198	0.108402	0.164932	0.120179	0.186384	0.113448	0.171333	0.149054	0.0833875	0.103688	0.078808	0.0745523	0.090181	0.0895669	0.0742473	0	0.0924383	0.0937917	0.113362	0.105113	0.163232	0.0698292	0.0804696	0.0568004	0.142755
WDR3	0.0428371	0.0700791	0.0486517	0.0767432	0.0624381	0.0762925	0.0435399	0.0611234	0.0397469	0.0471372	0.0422809	0.0554511	0.0722611	0.0213213	0.0454989	0.0518977	0	0.0530371	0.048201	0.0392489	0.0402441	0.0448592	0.0314142	0.0509762	0.0296495	0.062861	0.0124568	0.0956986	0.0554369	0.0624868	0.0433048	0.0440884	0.0699704	0.0464921	0.0613724	0.0406698	0.0505583	0.0482845	0	0.0560594	0.0423427	0.0380372	0.0472049	0.0362845	0.0545251	0.0290715	0.0210187	0.0297154
SPAG17	0.0109658	0.0131848	0.0108014	0.0107322	0.0112232	0.00292315	0.0022312	0.0122257	0.00567062	0.0123872	0.00677819	0.000236682	0	0.00170849	0.019101	0.00539948	0	0.0113482	0.00527428	0.00618393	0.00452291	0.00225153	0	0.00749707	0.00122234	0	0	0.0166233	0.0129826	0.0222789	0.0205335	0.00804654	0.00988162	0.0347131	0	0.00584134	0.00184303	0.0185703	0	0.0137773	0.00939483	0	0.00410907	0.00655537	0.00879136	0.00243234	0.00271344	0.000736808
TBX15	0	0	0.00012528	0.000950928	0	0	0	0	0.00111967	0.000200847	0.00298149	0	0	0.00154412	0	0.000965644	0	0.00234218	0	0	0.00150172	0.000301275	0	0.000295162	0	0	0	0	0.00178588	0.00364457	0	0	0	0	0	0	0	0	0	0	0.000807015	0	0.00110491	0	0	0	0.000467375	0
WARS2	0.0576309	0.107929	0.0543776	0.0842647	0.053288	0.0999789	0.0551488	0.0693144	0.0476939	0.0364451	0.0635952	0.0607537	0.0433769	0.0590285	0.0474094	0.057593	0	0.0760826	0.0577551	0.0492263	0.07577	0.0686361	0.0437484	0.0567647	0.0475156	0.0933093	0.494259	0.0840543	0.0523083	0.0821677	0.136464	0.0684557	0.0580034	0.0876699	0.03551	0.0580453	0.0472337	0.0356979	0	0.107704	0.0680347	0.0848778	0.0607658	0.0530762	0.0370709	0.0442576	0.0458831	0.00132958
HAO2	0	0	0	0	0	0.000248508	0	0	0.000153528	0	0	0	0	0	0	0	0	0	0	0	0	0.000614512	0	0	0	0	0	0	0.000950751	0	0	0	0	0	0	0.000506785	0	0	0	0	0	0	0.0014221	0	0	0	0	0
HSD3B2	0	0	0	0	0	0	0	0	0	0	0	0	0	0	0	0	0	0	0	0	0	0	0	0	0	0	0	0	0.000388979	0	0	0	0	0	0	0	0	0	0	0	0	0	0	0	0	0	0	0
HSD3B1	0	0	0	0	0	0	0	0	0	0	0	0	0	0	0	0	0	0	0.00111622	0	0	0	0	0.00156737	0	0	0	0	0.000873707	0	0	0	0	0	0	0	0	0	0	0	0	0	0	0	0	0	0	0
ZNF697	0	0.00156039	0.0295886	0.0352625	0.0180429	0.0122118	0.0130557	0.0340799	0.019662	0.0251295	0.0187185	0.00764639	0.00653554	0.0204884	0.0256795	0.0219721	0	0.0144104	0.0231737	0.0234206	0.0147971	0.0208539	0.0399078	0.0129213	0.0248004	0.043237	0	0.0204242	0.0240372	0.0451002	0.0391731	0.0274778	0.0118574	0.0211855	0.0421165	0.0240817	0.0100289	0.0176849	0	0.0242954	0.0189729	0	0.0188486	0.0643837	0.0060381	0.0338099	0.0043505	0.0425859
PHGDH	0	0.0126987	0.0121204	0.00986934	0.0116945	0.00455651	0.027953	0.0153212	0.00647108	0.0136767	0.0012908	0.00129455	0.00640106	0.012171	0.00135532	0.00545466	0	0.0120737	0.00905315	0.0123027	0.00291185	0.0115119	0	0.00718005	0.00348985	0.0142651	0	0.0182289	0.00895771	0.0142816	0.0554848	0.00948662	0.00506646	0.0146203	0.00155645	0.0170265	0.00493233	0.0117217	0	0	0.00103735	0.033356	0.0254523	0.00149352	0.0363978	0.00353184	0.00578974	0.0179766
HMGCS2	0	0	0	0	0	0	0	0	0.000339569	0	0	0	0	0	0	0.00234758	0	0	0	0	0	9.26716e-05	0	0	0	0	0	0	0	0	0	0	0	0	0	0	0	0	0	0	0	0	0	0	0	0	0.000930525	0
NOTCH2	0.0361597	0.0292575	0.0869799	0.133293	0.174417	0.143123	0.0484853	0.0693012	0.101747	0.0745453	0.0300697	0.0483414	0.0513294	0.149155	0.066541	0.188733	0	0.141744	0.0869395	0.172181	0.13223	0.0566255	0.0240889	0.0999032	0.0576769	0.0184745	0	0.126472	0.147108	0.106936	0.0451482	0.141468	0.0420767	0.186427	0.0883945	0.13652	0.0729418	0.0452969	0	0.0843663	0.155969	0.153858	0.201066	0.07115	0.0974088	0.0957291	0.131679	0.164827
SEC22B	0.0882253	0.1165	0.0940439	0.125214	0.116883	0.127481	0.112198	0.109161	0.0648385	0.067953	0.0881108	0.0665524	0.112662	0.0779702	0.0713441	0.0717671	0	0.0733381	0.117101	0.060847	0.0793465	0.0489871	0.0473409	0.065366	0.0787051	0.113443	0.0411263	0.132264	0.119556	0.177811	0.264755	0.0583943	0.100892	0.101854	0.0781922	0.0556156	0.0714325	0.0995981	0	0.129433	0.0647522	0.0996843	0.111773	0.151411	0.0684239	0.0781103	0.0360277	0.086317
NBPF26	0.00199619	0.00274612	0.00371017	0.00623721	0.00363048	0.00382695	0.00566509	0.000759719	0.00800047	0	0.000714112	0.00234152	0.0218053	0.0127068	0.00514951	0.0081291	0	0.00460549	0.00742653	0.00494811	0.0126965	0.0068628	0.0114415	0.00682183	0.000107864	0	0	0	0.00997668	0.0113658	0.0163284	0.0179744	0.0100067	0.00449975	0	0.0116077	0.00854801	0.00467593	0	0.00430456	0.00108594	0.00207507	0.00954687	0.0294161	0.0171321	0.00380576	0.00477717	0
FCGR1B	0.0177433	0	0	0	0.00144835	0	0	0.000990185	0.000360326	0	0	0	0.00882396	0	0	0.00076296	0	0	0	0	0.00603003	0	0	0	0.00200345	0	0	0	0	0	0	0	0	0	0.00082063	0	0	0	0	0.0160647	0	0	0	0.00455439	0	0	0	0
FAM72B	0	0	0.000931346	0	0.0015543	0	0.0010926	0	0.000853683	0.000247571	0	0	0	0	0.000161022	0.00192982	0	0.00172707	0.0029447	0	0.000978984	6.71254e-05	0.0180837	0.000542048	0	0	0	0	0.00150914	0.00156315	0	0.000936163	3.35363e-05	0	0	0	0.000255874	0	0	0	0	0	0	0	0.00497836	0	0	0
SRGAP2C	0.160812	0.137172	0.140981	0.192088	0.165054	0.168166	0.158287	0.148448	0.121704	0.127689	0.151146	0.156146	0.167844	0.142452	0.15751	0.166354	0	0.18577	0.135872	0.138035	0.115111	0.121622	0.12679	0.106562	0.118254	0.201658	0	0.158085	0.156367	0.166838	0.267187	0.150365	0.137851	0.182419	0.118305	0.134404	0.131626	0.128998	0	0.223234	0.173874	0.139065	0.189573	0.203191	0.172282	0.114204	0.11105	0.165735
FAM72C	0	0.0100963	0	0	0	0.00174457	0	0.00103622	0	0	0	0	0.00647344	0	0	0	0	0	0.00100274	0	0.000453163	0.000239857	0	0	0	0	0	0	0.00111649	0.00159732	0	0	0	0.000894504	0	0.00422972	0	0	0	0	0	0	0	0	0	0	0.000468124	0
NBPF15	0.0677045	0.0285747	0.0532132	0.0820327	0.0684647	0.0571929	0.0731766	0.0746049	0.0495922	0.037987	0.0738276	0.0545465	0.0943265	0.0531217	0.0641211	0.0684091	0	0.0828581	0.0272691	0.0649519	0.0621739	0.056914	0.00576783	0.0408923	0.0336967	0.0343586	0.0124568	0.067307	0.0699311	0.112113	0.0685695	0.0653427	0.074138	0.0810802	0.0551856	0.05294	0.0815672	0.0659865	0	0.0762832	0.0579124	0.0587015	0.0840668	0.0577763	0.034843	0.0411567	0.0725474	0.0778561
SRGAP2B	0.136089	0.19354	0.121987	0.185256	0.178815	0.187604	0.145668	0.159062	0.125791	0.12984	0.143292	0.109346	0.146617	0.157104	0.178867	0.180617	0	0.192422	0.114075	0.202591	0.141572	0.128579	0.0833948	0.0855256	0.0882252	0.159939	0.545937	0.293557	0.175364	0.163284	0.157725	0.156582	0.14958	0.198103	0.152702	0.166884	0.151144	0.122405	0	0.214933	0.154076	0.221807	0.204556	0.145681	0.163074	0.12127	0.131502	0.248697
FAM72D	0	0	0.000259432	0.00197382	0.0022627	0.00112367	0	0.000370538	0.000760866	0.00055515	0	0	0	0.00263638	0	0.00073377	0	0.0024025	0	0.000320408	0	0.000600911	0	0.000987204	0.00705984	0	0	0	0.000597834	0	0	0.000876578	0.00024616	0	0	0.000742382	0	0	0	0	0	0.0011871	0.00187995	0	0	0	0.000821186	0
NBPF20	0.011694	0.00143485	0.0105147	0.0240567	0.0146708	0.0110833	0.0115883	0.020054	0.0121962	0.00909865	0.0116295	0.00958569	0.0136359	0.00784633	0.0230556	0.0123233	0	0.0171469	0.0122741	0.00515903	0.0111733	0.00818196	0.00433332	0.0107938	0.00352256	0.00509163	0	0.0409807	0.0194272	0.0198984	0.0388902	0.0134163	0.0144398	0	0.00639514	0.0208164	0.0147056	0.0188216	0	0.0153504	0.0129975	0.0116858	0.0191741	0	0.00947086	0.00736583	0.00720814	0.0405581
GPR89A	0.0546857	0.0660765	0.0385008	0.065218	0.0456032	0.0472571	0.112444	0.041302	0.0470086	0.0280446	0.0365526	0.0518725	0.0714167	0.0762137	0.0368967	0.0699989	0	0.0738961	0.0627202	0.0600078	0.0504084	0.0469345	0.070543	0.0427291	0.0466552	0.0482131	0.0124568	0.0962253	0.069989	0.0692689	0.100702	0.0664639	0.0494874	0.0618	0.0665225	0.0644907	0.0596387	0.0698008	0	0.0296938	0.0702147	0.0692442	0.0770231	0.138843	0.110143	0.0492056	0.0426886	0.222597
PDZK1	0.0249856	0.000990511	0.00837768	0.0448641	0.047655	0.0153865	0.00518768	0.0113154	0.0141908	0.00670361	0.00276608	0.00598808	0.002556	0.0165289	0.00791947	0.0250948	0	0.0223134	0.0131483	0.00308473	0.0112623	0.024941	0	0.0226616	0.0062426	0	0	0.0119854	0.0408457	0.050061	0	0.0342945	0.00607978	0.0181612	0	0.0108601	0.00190508	0.00395159	0	0.00357041	0.0104214	0.00706394	0.0447006	0.00735465	0.0133209	0.0183577	0.00968998	0.111959
CD160	0.00743026	0	0.00291593	0.00106693	0.000942295	0	0	0	0.00032384	0	0.00302986	0.000481184	0	0.00168142	0	0.00199951	0	0.00368853	0.000653543	0.00409003	0.000542021	0.000211795	0	0.00217358	0.000478402	0	0	0	0	0.00139053	0	0.000640708	0.00141936	0.00128024	0.0027459	0.000871169	0.00184284	0.00116418	0	0	0.00034967	0	0.00553068	0	0	0.00292701	0.00027772	0
RNF115	0.427606	0.374645	0.293972	0.351182	0.281521	0.331708	0.231526	0.242899	0.17702	0.267897	0.252642	0.221718	0.302349	0.227897	0.296689	0.263393	0	0.305378	0.236584	0.31008	0.229061	0.203232	0.247343	0.141622	0.250188	0.337405	0.494259	0.351608	0.282315	0.346422	0.46299	0.303178	0.274101	0.252708	0.285923	0.274824	0.304636	0.266221	0	0.303209	0.24025	0.311658	0.3449	0.302417	0.345502	0.236413	0.174452	0.235477
POLR3C	0.0385279	0.055991	0.0422329	0.0667263	0.0489501	0.0640205	0.0386418	0.0575092	0.040049	0.0247401	0.0323627	0.0485976	0.0798708	0.0615646	0.0525657	0.061597	0	0.0652045	0.0446888	0.0851245	0.0424177	0.0601724	0.102572	0.0404996	0.0450205	0.0581723	0	0.0248259	0.0484385	0.0854727	0.0953639	0.074396	0.0374002	0.0466712	0.0602182	0.0690959	0.0803969	0.0434065	0	0.0992657	0.0672208	0.0496389	0.0578842	0.0359597	0.0782872	0.0323887	0.033695	0.06831
NUDT17	0	0.00970391	0.00652984	0.00817782	0.00862569	0	0.0301403	0.0100618	0.00397244	0.000993488	0.000573912	0.00276116	0.0162279	0.00939714	0.000371926	0.0120408	0	0.0137698	0.00917178	0.00344059	0.00553003	0.00294536	0	0.00194035	0.00363396	0.00166754	0	0.00397069	0.0127868	0.00677201	0	0.00884498	0.0174924	0.0115304	0	0.00523005	0.0151368	0.0339866	0	0.018137	0.00736327	0.00122366	0.00573847	0.0280405	0.0129197	0.022412	0.00322955	0.0100171
PIAS3	0.0376376	0.0164099	0.0341758	0.0368456	0.0262948	0.0176904	0.0253957	0.0363181	0.0265306	0.036095	0.0173301	0.0242764	0.0507044	0.0201132	0.0264003	0.0221499	0	0.0153567	0.0305162	0.0352473	0.0224516	0.0130579	0.0126091	0.0132574	0.0237905	0.0186473	0	0.0370654	0.0347531	0.0424153	0.00481325	0.0272134	0.0254762	0.0155066	0.0118045	0.0147996	0.0142705	0.0468613	0	0.0160643	0.0138644	0.0279523	0.028272	0.0225568	0.0214104	0.0319409	0.0223696	0.056494
ANKRD35	0.0378443	0.00611349	0.0148958	0.0325682	0.0168447	0.0126343	0.0183891	0.0214158	0.0209256	0.0135072	0.0238968	0.0221739	0.0252603	0.0201644	0.0274516	0.0229835	0	0.0316149	0.00996544	0.0287672	0.0134154	0.0294447	0.00423969	0.0170547	0.0166823	0.0586299	0	0.0135074	0.0201765	0.0313308	0.0557498	0.020188	0.0354969	0.0155368	0.0415008	0.0286293	0.0106506	0.0164327	0	0.0484565	0.0272803	0.0178621	0.0407035	0.0162782	0.00861709	0.00511869	0.0243545	0
ITGA10	0	0.0221438	0.00981749	0.0309858	0.0190188	0.0105014	0.0447207	0.0343822	0.0169435	0.016952	0.0148785	0.00788163	0.0326577	0.0181992	0.0214997	0.0167016	0	0.0263038	0.0148188	0.0145661	0.00963616	0.0183443	0.0571384	0.00472751	0.00919994	0.0134236	0	0.0061666	0.0262776	0.0199532	0.0462498	0.0191448	0.0110054	0.0268011	0.0045098	0.0209451	0.0499497	0.0201894	0	0.0269315	0.0311058	0.0118642	0.00836557	0.0450709	0.0177326	0.0439345	0.0233903	0.12708
PEX11B	0.0475234	0.0771718	0.0418895	0.0592646	0.0460818	0.0790471	0.0463341	0.0471388	0.0453867	0.0199678	0.029096	0.0183054	0.033003	0.074814	0.0763599	0.0663049	0	0.094469	0.0553897	0.0465234	0.0596617	0.0429354	0.0213472	0.034111	0.0394407	0.0525454	0.0124568	0.0548266	0.0615221	0.0556886	0.0440888	0.0569119	0.0425358	0.042172	0.0254054	0.0358078	0.0234852	0.0328848	0	0.0332943	0.0509776	0.0349735	0.0425752	0.0312304	0.0621744	0.0382122	0.0271876	0.0790063
RBM8A	0.0200578	0.0475045	0.0313035	0.0489586	0.0421001	0.0306733	0.0563952	0.0339022	0.0362264	0.0328444	0.0420048	0.03168	0.0712398	0.0625413	0.0413185	0.053025	0	0.0391074	0.0752	0.0543848	0.0380061	0.0286418	0.0769474	0.0335109	0.0341843	0.0265847	0	0.00794997	0.0555425	0.0414872	0.100543	0.0446146	0.0375245	0.0219851	0.0255994	0.0227641	0.0271526	0.021932	0	0.0594689	0.041368	0.0268565	0.0613419	0.0262169	0.0526326	0.0265392	0.031298	0.0328241
AC243547.3	0	0	0	0	0.000948782	0	0.00182795	0.000328925	0	0	0	0.000309656	0	0	0	0.000965644	0	0	0.000472886	0.00165207	0	9.19667e-05	0	0.000387803	0	0	0	0	0	0	0	0	0	0	0	0	0.000428921	0	0	0	0	0	0	0	0	0	0	0
LIX1L	0.0954202	0.040219	0.0368231	0.0259379	0.0397655	0.0448697	0.0323258	0.0378268	0.0296745	0.0194516	0.0467464	0.0308771	0.0410142	0.0403037	0.0406492	0.0489136	0	0.0643823	0.0339564	0.0391874	0.0330459	0.0287809	0.0035382	0.0388166	0.0160874	0.0316617	0.0124568	0.015632	0.0441416	0.0741375	0.0527034	0.0380875	0.0420144	0.0220727	0.0284117	0.0230676	0.00915552	0.0259715	0	0.0382986	0.0253983	0.0597144	0.043443	0.0225023	0.0462725	0.056726	0.0231688	0.000736808
ANKRD34A	0.0255522	0.0246955	0.0199485	0.0264803	0.0261435	0.0144006	0.0427449	0.0332974	0.0198843	0.00513517	0.0192805	0.0211959	0.0526258	0.011813	0.00397966	0.00839747	0	0.0202922	0.0300729	0.0233007	0.0189293	0.0146212	0.0257743	0.0116726	0.0323437	0.0150835	0.0411263	0.0413703	0.0268491	0.0149853	0	0.0328355	0.0134317	0.0132334	0.00620617	0.0098494	0.0250331	0.0161157	0	0.0104473	0.0116785	0.00311754	0.00359224	0.019944	0.0338163	0.0192563	0.00618802	0.000736808
POLR3GL	0.0218557	0.0051028	0.0043911	0.0181875	0.0215064	0.00333927	0.00876163	0.0118489	0.0112943	0.00973137	0.00474714	0	0.00808592	0.011704	0.0141641	0.00829988	0	0.0239924	0.0112486	0.00821654	0.0112289	0.0134206	0.0106041	0.00522119	0.00471817	0.0401889	0	0.00677613	0.0131528	0.0176097	0	0.014388	0.0142254	0.00415881	0.000385703	0.0280976	0.0204714	0.00495326	0	0.0289426	0.00500277	0.0126944	0.00909068	0.00682605	0.00688089	0.00289031	0.00271934	0
TXNIP	0.015804	0.00458155	0.019939	0.00873771	0.00352547	0.0223573	0.0336534	0.016545	0.00811577	0.00584797	0.00123418	0.00900075	0	0.0118982	0.000812147	0.00202672	0	0.00349632	0.0180387	0.0129905	0.011092	0.025372	0.0342854	0.00542542	0.0127721	0.00948541	0	0.0524107	0.0155819	0.0287719	0.0844506	0.00921405	0.0204781	0.00637474	0.0696779	0.013308	0.0124193	0.017714	0	0.0267951	0.00238529	0.0424369	0.0507456	0.00928811	0.0604725	0.0205208	0.00333817	0
HJV	0	0.00618007	0.00204603	0.00522275	0.00388337	0.00052018	0.000209785	0.00363525	0.00286129	0.00770024	0.00140657	0.00196606	0	0.00853124	0.00518092	0.0115353	0	0.00792626	0.00446623	0.00175788	0.00730471	0.00282181	0.00622153	0.00223738	0	0.015252	0	0	0.005365	0	0	0.00319998	0.00160226	0.00374488	0	0.00325919	0.00222261	0	0	0.00817075	0.0010945	0	0.00682632	0.01401	0.000626869	0.00447039	0.00152806	0
NBPF10	0	0	0.000478648	0	0.000901931	0	0	0	0	0.0118103	0.00363994	0.00082442	0	0	0.00175453	0	0	0	0	0.000787243	0.00107536	0	0	0.000680574	0	0	0	0	0.00504996	0	0	0.00306838	0	0	0	0.00600732	0	0	0	0	0	0	0	0	0	0.0128587	0.00111733	0
NBPF12	0.0853865	0.0671808	0.064022	0.0811691	0.115465	0.0803562	0.0840288	0.0706808	0.0529993	0.0463587	0.0953286	0.028854	0.0532308	0.0698059	0.127298	0.0827002	0	0.123428	0.0626172	0.0654218	0.0726354	0.0711541	0.0775307	0.0448711	0.054426	0.0496783	0	0.0388405	0.0927735	0.120141	0.132701	0.0795884	0.0995825	0.066062	0.040735	0.0609943	0.0536925	0.0575725	0	0.0893439	0.0736719	0.079799	0.0986821	0.0755002	0.0638076	0.0628919	0.0629314	0.109152
PRKAB2	0.0799988	0.0681183	0.060331	0.089876	0.134905	0.0996227	0.090929	0.0813211	0.056182	0.04843	0.0814071	0.0370341	0.0889825	0.0645135	0.0439969	0.0780584	0	0.0691539	0.0909759	0.0946311	0.0586009	0.0616147	0.0318965	0.0456623	0.0587265	0.107814	0.282641	0.0802744	0.099258	0.115443	0.115381	0.0748303	0.0675538	0.0688943	0.0974147	0.0634667	0.0595278	0.0779345	0	0.0998	0.0611273	0.0867805	0.100162	0.082795	0.0723921	0.0650546	0.0390559	0.0270153
FMO5	0.0448596	0.00981627	0.018198	0.0744603	0.0584049	0.0193051	0.0178312	0.0278323	0.0287872	0.00636601	0.0072226	0.0181192	0.00841287	0.0370267	0.0167646	0.0472326	0	0.0374148	0.0213986	0.0245343	0.0304554	0.0245416	0	0.0371818	0.0167336	0.0103267	0	0.0270683	0.0739594	0.0333028	0.0587483	0.0309862	0.0417667	0.0131149	0.00367573	0.00441263	0.0249293	0.0139579	0	0.017497	0.0246441	0.0167191	0.0704447	0.0270309	0.00395054	0.0199181	0.0213054	0.0318954
CHD1L	0.15114	0.139761	0.152059	0.142138	0.219981	0.147302	0.0948211	0.110863	0.10978	0.101905	0.144998	0.117459	0.132734	0.133464	0.141364	0.153288	0	0.143857	0.128961	0.125209	0.119339	0.0646601	0.126494	0.0675027	0.142083	0.0885098	0	0.180797	0.121478	0.132803	0.224539	0.0959777	0.146904	0.155156	0.0830233	0.156885	0.11726	0.125152	0	0.145184	0.107584	0.0952527	0.137783	0.149788	0.103364	0.102906	0.0790596	0.156038
BCL9	0.0514191	0.138499	0.147317	0.153227	0.208797	0.181091	0.0924492	0.125698	0.109342	0.138651	0.107099	0.111365	0.176407	0.090245	0.130723	0.13273	0	0.0938199	0.12087	0.112419	0.134783	0.0814486	0.150779	0.109252	0.111006	0.0612892	0	0.167814	0.106415	0.153148	0.111476	0.0741538	0.0929747	0.159779	0.0946722	0.129435	0.0895897	0.0723191	0	0.138146	0.122858	0.10816	0.10265	0.163371	0.138006	0.15463	0.115511	0.0615433
ACP6	0.0917279	0.0495693	0.0871739	0.0825347	0.126799	0.0648317	0.0873234	0.0815413	0.0716741	0.0656426	0.0524922	0.0788273	0.060914	0.0716217	0.0900425	0.095361	0	0.0703397	0.0885755	0.0702106	0.0525712	0.0723962	0.0818784	0.0484359	0.0639159	0.0664719	0.0124568	0.127911	0.12786	0.130846	0.138384	0.0786745	0.0815596	0.0810999	0.083184	0.0662592	0.0823636	0.081598	0	0.129455	0.0748568	0.0971593	0.14547	0.0844061	0.0860866	0.0168551	0.041631	0.0878289
GJA5	0.00285393	0	0	0.00141661	0	0	0	0	0.000335917	0	0	0	0	0	0	0	0	0	0	0	0	0.000434693	0	0	0	0	0	0	0	0	0	0	0.00068269	0	0	0	0	0	0	0	0	0	0	0	0	0	0	0
GPR89B	0.103707	0.0733276	0.062711	0.0755076	0.0881587	0.0776746	0.188042	0.0623458	0.068593	0.0251846	0.0662751	0.0435843	0.0731747	0.0788463	0.0681744	0.0869778	0	0.0802571	0.0572736	0.0627929	0.0677165	0.0767482	0.0737536	0.0486262	0.0687229	0.0572152	0.120179	0.0318773	0.0805385	0.07505	0.107692	0.0936319	0.0695284	0.0716713	0.0661477	0.0802544	0.0978286	0.0780447	0	0.0913751	0.0658673	0.0856238	0.0804984	0.198638	0.138914	0.0876427	0.0520816	0.189999
NBPF11	0.0219556	0.0279083	0.032252	0.0409156	0.0579564	0.0259444	0.0499856	0.0583012	0.0475426	0.021705	0.0447105	0.0357028	0.0529917	0.0581964	0.0466221	0.0732599	0	0.0679173	0.0479124	0.058243	0.0519035	0.0447393	0.0720333	0.0406191	0.0406907	0.00986286	0	0.0569719	0.0740389	0.0759197	0.049707	0.0595564	0.0656484	0.0399277	0.0390069	0.0415365	0.0759789	0.0464766	0	0.0775983	0.0421078	0.0419223	0.0839119	0.0529579	0.0509884	0.0476725	0.0284084	0.0977863
PPIAL4G	0.00371374	0	0.00801504	0.00774448	0.0128918	0.00452802	0.00518003	0.0140201	0.00679019	0.0181349	0.0190093	0.0228167	0.00505773	0.00992385	0.00802224	0.00347189	0	0.00719811	0.00106802	0.0164064	0.00438655	0.00605095	0.010654	0.00448936	0.00699607	0.0110616	0	0	0.00557026	0.0206788	0	0.0118716	0.0048597	0.00379019	0	0.0074679	0.0095104	0.0103093	0	0.00300406	0.00722542	0.0304455	0.0149509	0	0.0055615	0.00743959	0.00786988	0
NBPF14	0	0.00582744	0.00415988	0.0057569	0.013015	0.00503269	0.00132845	0.00566055	0.0045504	0.00339603	0	0	0	0.0238613	0	0.00439228	0	0.00241677	0.000106017	0.00219372	0.0055643	0.00268398	0	0.00508464	0.00557761	0	0	0	0.00757003	0.00564285	0	0.0114381	0.00987552	0.020373	0.00449531	0.00830082	0.00179138	0.00266121	0	0.00138093	0.0086058	0.00133087	0.0013171	0	0.0117213	0.00445723	0.00996044	0
NUDT4B	0	0	0	0.000580095	0.00165051	0	0.00106991	0	0.000664871	0	0	0	0.00204866	0	0	0	0	0.00141314	0.0024985	0	0	0.000456759	0	0.000695854	0	0	0	0	0	0.000806294	0.00359738	0.00102638	0	0	0	9.32145e-05	0	0	0	0	0	0	0	0	0	0	0	0
PDE4DIP	0.702467	0.423945	0.341403	0.384506	0.349493	0.477249	0.357397	0.263196	0.160699	0.366702	0.322277	0.331369	0.437423	0.184302	0.339688	0.27744	0	0.303338	0.322199	0.415713	0.29958	0.189519	0.398922	0.114546	0.292962	0.497426	0.964241	0.564355	0.369237	0.571173	0.65017	0.220317	0.362089	0.406549	0.310286	0.328278	0.290315	0.25866	0	0.493885	0.359082	0.536925	0.39826	0.625855	0.4259	0.252517	0.216318	0.401963
NBPF9	0.0759919	0.0504685	0.0390953	0.0610134	0.0486494	0.049977	0.0774467	0.034018	0.0521356	0.0285652	0.0366378	0.0430854	0.0763102	0.0304378	0.0485958	0.05097	0	0.0513665	0.0374171	0.0377623	0.0347857	0.0451882	0.0240789	0.0355453	0.0245834	0.0443276	0	0.0203515	0.0302575	0.0258226	0.126408	0.0428733	0.0618237	0.0457928	0.00942396	0.039543	0.0622918	0.0702091	0	0.110696	0.0302244	0.050366	0.0745295	0.0505754	0.0298618	0.0276569	0.0345362	0.0552518
NBPF19	0.0134768	0.00460004	0.0334798	0.0432436	0.0659341	0.020531	0.0297282	0.0231735	0.0348022	0.0547447	0.0261485	0.0237368	0.0477208	0.0698	0.0215981	0.0685064	0	0.0519373	0.0309821	0.0555947	0.0298897	0.0136154	0	0.0391998	0.041895	0.0172518	0	0.0762289	0.0358068	0.015979	0	0.0528566	0.0194036	0.0725342	0.00612354	0.0676114	0.0180297	0.00458335	0	0.0315612	0.038861	0.04435	0.0494913	0.0221399	0.0446844	0.0103475	0.0405669	0.0434101
FCGR1A	0	0	0.000267323	0.000630031	0.000909404	0.00521025	0.00321885	0.00220695	0.00247371	0.000367054	0	0	0.0021389	0	0.00749835	0.000512349	0	0.00144948	0	0	0	0	0	0.000505963	0.00129104	0	0	0	0.00549992	0.00379808	0	0.00716421	0.00886225	0	0	0	0.00696449	0.000363913	0	0.00143969	0.00060292	0	0	0.0151432	0.00776078	0	0	0
HIST2H2BF	0	0	0.00952976	0.0146686	0.00687123	0.01285	0.0151845	0.00528931	0.00617901	0.00294145	0.00276622	0.0058085	0.017385	0.0048377	0.00822844	0.00308884	0	0.00171388	0.00380581	0.00516806	0.00344343	0.00983117	0	0.00158441	0.00166837	0.00642697	0	0.0432087	0.0160565	0.0075114	0.0280597	0.00460191	0.00724662	0.0138953	0.00733957	0.00426568	0.00256728	0.00465468	0	0.0103065	0.0142473	0	0.0109617	0.00794217	0	0.00768318	0.00100754	0.0185276
HIST2H4A	0	0	0	0	0	0	0	0	0	0	0.00229427	0	0	0	0	0	0	0	0	0	0	0	0	0	0	0	0	0	0	0	0	0	0	0	0	0	0	0	0	0	0	0	0	0	0	0	0	0
HIST2H4B	0	0	0	0	0	0	0	0	0	0	0	0	0	0	0	0.00159666	0	0	0	0	0	0.000161265	0.0195157	0	0	0	0	0	0	0	0	0	0	0	0	0	0	0	0	0	0.00037501	0	0	0	0	0	0	0
HIST2H2BE	0.0025266	0.0121493	0.00120353	0.00335022	0.00830794	0.00959185	0.0113183	0.000321337	0.00130166	0.00279548	0.0024957	0.000371446	0.00189948	0.00226885	0.000767766	0.00130008	0	0.0036517	0.00364699	0.00682432	0.00434438	0.00259626	0	0.000622521	0.00734123	0.00465152	0	0.0110361	0.00489176	0.0079043	0	0.00118961	0.00126039	0.000283482	0.00082063	0.00358691	0.000263185	0.00690318	0	0.00106613	0.00199581	0.00350838	0.0123726	0	0.00347028	0.00352584	0.000158869	0
HIST2H2AC	0	0	0	0	0	0	0.000435407	0	0.000441508	0	0	0	0	0	0	0	0	0.00248552	0	0	0	0.000398276	0	0.00101012	0	0	0	0	0	0	0	0.00272419	0	0	0	0	0	0	0	0	0	0	0	0	0	0	0	0
BOLA1	0.00390714	0.0369301	0.00581238	0.0168268	0.0189083	0.0166748	0.0130205	0.0162748	0.0103407	0.00116293	0.00903127	0.00613545	0.0334089	0.0102501	0.0130478	0.0245771	0	0.0178017	0.018065	0.0163065	0.0156572	0.0125674	0	0.0111806	0.0154397	0	0	0	0.0267912	0.0179997	0.0495734	0.011383	0.011194	0.029299	0.0063235	0.0129509	0.0170507	0.00794277	0	0.0104657	0.00717615	0.00948855	0.00881458	0	0.0222216	0	0.00273932	0.102685
SV2A	0.435258	0.30617	0.274527	0.297851	0.271141	0.352625	0.355495	0.30936	0.181812	0.260968	0.311707	0.215551	0.455421	0.21719	0.277328	0.221362	0	0.273891	0.361183	0.302245	0.23798	0.188509	0.308235	0.163853	0.276783	0.346902	0.303384	0.273295	0.351591	0.3639	0.439526	0.234558	0.297038	0.244779	0.175279	0.218421	0.316686	0.297529	0	0.360268	0.199495	0.373323	0.361671	0.360855	0.417291	0.251702	0.135928	0.244668
SF3B4	0.0188369	0.0531453	0.0201455	0.0219324	0.0182783	0.0123172	0.085091	0.0223343	0.0146019	0.0139111	0.015444	0.00714314	0.04992	0.0138076	0.021827	0.018302	0	0.0118021	0.0495257	0.0291533	0.0184612	0.0181176	0.0152336	0.0141239	0.0487856	0.0126379	0	0.00117065	0.00928396	0.0206944	0.135823	0.0176567	0.0257254	0.00282229	0.0392631	0.0102861	0.0361152	0.0242526	0	0.0153715	0.0157178	0.0111986	0.0188941	0.05264	0.00948205	0.0145018	0.0151724	0.00463237
MTMR11	0.00887862	0.00626725	0.00672828	0.0151596	0.0184876	0.0129148	0.0301826	0.0148223	0.0140992	0.00596626	0.00774457	0.00150159	0.026672	0.0142808	0.012017	0.0326392	0	0.0293414	0.0182667	0.0205297	0.0222971	0.007444	0.0102243	0.00990894	0.00939632	0.00465152	0.0124568	0.0267306	0.0216231	0.00944229	0	0.0164836	0.0113908	0.0116974	0.00402881	0.00406758	0.0177439	0.0139025	0	0.0129579	0.012217	0.0184337	0.0106845	0.0321488	0	0.0057759	0.00704394	0.0170839
OTUD7B	0.0800225	0.0957293	0.110028	0.12448	0.11473	0.129374	0.11066	0.127855	0.0847191	0.069965	0.113267	0.0944796	0.128019	0.142369	0.111692	0.113003	0	0.134314	0.120515	0.111906	0.110623	0.0827724	0.135845	0.0965632	0.0766512	0.13828	0	0.170136	0.111165	0.12716	0.0878111	0.126316	0.119641	0.13177	0.105047	0.118554	0.109466	0.0998666	0	0.0767237	0.0886627	0.133368	0.10518	0.103482	0.104869	0.171315	0.0759627	0.137107
VPS45	0.328853	0.253786	0.248155	0.272236	0.255254	0.284865	0.214891	0.205752	0.170875	0.179745	0.240717	0.213231	0.27262	0.168804	0.26157	0.22388	0	0.213055	0.234889	0.264682	0.245105	0.17518	0.270701	0.118583	0.194886	0.255016	0.210002	0.358748	0.296075	0.333268	0.33601	0.20188	0.26536	0.263114	0.229093	0.277689	0.204323	0.248479	0	0.298371	0.219849	0.30838	0.276772	0.261702	0.312761	0.208016	0.159117	0.141857
PLEKHO1	0.181966	0.0621845	0.128135	0.0788293	0.0802172	0.0844608	0.1165	0.113103	0.0817368	0.0884468	0.10774	0.0823188	0.125762	0.0835935	0.141668	0.103754	0	0.103337	0.117419	0.0967387	0.0628629	0.0825342	0.0544036	0.0599496	0.0905098	0.100893	0.0411263	0.205092	0.11212	0.0884144	0.166297	0.105648	0.112452	0.137789	0.0725738	0.109062	0.117935	0.0869151	0	0.12865	0.0709807	0.120371	0.124425	0.108764	0.109087	0.14928	0.0599685	0.224633
ANP32E	0.0548793	0.0585265	0.0438205	0.0593601	0.0366775	0.0594852	0.0653882	0.0561073	0.0320567	0.0247014	0.0393409	0.0333991	0.0640224	0.0374322	0.0418223	0.0500969	0	0.023738	0.0494599	0.0322527	0.0419306	0.0335278	0.0531975	0.0366699	0.059067	0.0329299	0	0.112451	0.0750466	0.0399758	0.0169371	0.0458678	0.0524739	0.0301872	0.0560303	0.0194539	0.0506063	0.0482323	0	0.0320178	0.0206436	0.0880233	0.0628814	0.0652187	0.0391917	0.032134	0.021429	0.106406
CA14	0	0	0	0.0028829	0.00537621	0	0	0.00391664	0.000219181	0	0	0	0	0	0	0.00107824	0	0	0	0.000388125	0.00114814	0.000204114	0	0.00151612	0	0	0	0	0.00395026	0	0	0	0.000213133	0	0	0	0.00801063	0	0	0.00336943	0.000289907	0.00607794	0.00229623	0	0	0	0.00030552	0
APH1A	0.0258218	0.0722023	0.0181724	0.0375537	0.0286675	0.0100523	0.0214906	0.0231612	0.032382	0.0208855	0.0331369	0.00488147	0.0272084	0.0253522	0.0535815	0.0331171	0	0.0401473	0.0419796	0.0401782	0.0338791	0.017528	0.0269253	0.0150753	0.0305094	0.040392	0.0124568	0	0.0397486	0.0356475	0.0117502	0.0262129	0.0395733	0.00986672	0.0277792	0.0375363	0.0453854	0.0227634	0	0.0160095	0.0337461	0.0160754	0.0539287	0.0253786	0.0619277	0.0280801	0.00789232	0.0193327
C1orf54	0.00919458	0.0316284	0.008444	0.00975517	0.00750134	0.0103071	0.00263373	0.00315183	0.00950605	0.000380123	0.00536373	0.00540753	0.0245715	0.0147753	0.0173616	0.0115674	0	0.00936078	0.00941317	0.0120876	0.0120473	0.0097515	0.00740822	0.00879397	0.00133852	0.000652172	0	0.00530533	0.020925	0.0133032	0	0.00172519	0.00970332	0.00559596	0.00227589	0.0121085	0.00934664	0.00339582	0	0.0122285	0.010936	0	0.002387	0.00570264	0.0119312	0.00765963	0.00609159	0
CIART	0.00487179	0.00387348	0.0134437	0.00506548	0.00968201	0.0408461	0.0906567	0.00769186	0.0136463	0.00739795	0.0151839	0.0184345	0.0180958	0.0225229	0.0155638	0.0223721	0	0.0356007	0.0114997	0.00357657	0.0364662	0.0111762	0.0395214	0.0268443	0.0144584	0	0	0.00650771	0.0185022	0.0138563	0	0.0226273	0.0202995	0.00244095	0.0220791	0.0141018	0.0107812	0.0026878	0	0.0285199	0.0120491	0.00984386	0.0265893	0.00978973	0.0433294	0.00814631	0.00241773	0
MRPS21	0.193474	0.0775717	0.126818	0.158196	0.142594	0.153446	0.118349	0.152034	0.0970877	0.0592619	0.0862392	0.0690447	0.131741	0.128761	0.15234	0.139052	0	0.152666	0.159485	0.118051	0.137776	0.0826114	0.10137	0.0632514	0.133342	0.0773541	0	0.193277	0.151602	0.212994	0.214602	0.118138	0.123476	0.098081	0.0451019	0.108882	0.118063	0.122371	0	0.127307	0.126792	0.0913806	0.170722	0.100091	0.139392	0.0688264	0.0698057	0.102215
PRPF3	0.12936	0.136783	0.0615785	0.0778437	0.087809	0.10021	0.10148	0.0857658	0.0662036	0.0715522	0.0733436	0.0679405	0.0913274	0.097436	0.120668	0.115949	0	0.125392	0.0748101	0.0776987	0.0685456	0.0666437	0.0668649	0.0575447	0.0482855	0.0785863	0.0411263	0.0624926	0.0938514	0.0856569	0.200734	0.0835769	0.079236	0.0498783	0.0877669	0.105536	0.110769	0.0901789	0	0.071269	0.0803166	0.0716315	0.146546	0.0730036	0.0495152	0.0529432	0.0593791	0.0904349
RPRD2	0.519826	0.432518	0.352544	0.370566	0.345747	0.408764	0.384624	0.314485	0.193508	0.34138	0.308678	0.29509	0.34824	0.236344	0.398883	0.314983	0	0.341729	0.339557	0.40909	0.315465	0.237694	0.396009	0.149576	0.330592	0.342792	0.164488	0.564279	0.397637	0.534379	0.521811	0.257718	0.364066	0.39129	0.339568	0.362097	0.322508	0.275624	0	0.487341	0.290878	0.473703	0.388702	0.484158	0.381194	0.268951	0.21395	0.344306
TARS2	0.123326	0.0645598	0.0417672	0.0537775	0.0457926	0.0453992	0.0373077	0.0647627	0.0481216	0.0342083	0.0279394	0.0492671	0.0648848	0.0630878	0.100185	0.0889376	0	0.0994301	0.0311849	0.0445497	0.0641347	0.0650538	0.0620223	0.0443956	0.0274249	0.0768395	0	0.0058478	0.0422251	0.0425029	0.103257	0.0630798	0.0732483	0.0619229	0.0149383	0.0518892	0.0458655	0.0554023	0	0.0578455	0.0550714	0.0332037	0.0727234	0.0670715	0.0247703	0.0422346	0.0757832	0.07227
ECM1	0.00131388	0.0373427	0.0356068	0.0381982	0.0407772	0.0347951	0.0361927	0.0419764	0.0297169	0.0123907	0.015684	0.025767	0.0165347	0.0387955	0.0369714	0.035376	0	0.0256536	0.0339794	0.0214611	0.0487198	0.0165061	0.0269195	0.0242292	0.0192824	0.0525813	0	0.0314362	0.0281017	0.0545476	0.147526	0.0263167	0.0400657	0.0315018	0.0247464	0.0205979	0.0489347	0.0233345	0	0.026883	0.0316234	0.0141649	0.0485788	0.0538437	0.0433268	0.0258042	0.022236	0.0346619
ADAMTSL4	0	0.00262372	0	0.000756931	0.00144583	0.0082703	0.000697548	0	7.34277e-05	0	0	0	0	0	0.00166422	0	0	0.000711968	6.88599e-05	0.00117262	0.000581721	0.000152334	0	0	0	0	0	0.00117065	0.000422124	0.000641284	0	0	0.00334501	0	0.00556328	0	0	0	0	0	0.00327316	0	0.00437746	0	0	0	0.000407421	0
MCL1	0.0246585	0.040452	0.0249203	0.0286763	0.0165167	0.0657967	0.05004	0.0270494	0.0221676	0.0156179	0.0446588	0.0284489	0.0527962	0.0141535	0.0260495	0.0266203	0	0.0169351	0.026531	0.0223289	0.0156251	0.0221284	0.0461023	0.0154452	0.0207677	0.0340415	0.0411263	0.00350489	0.0267653	0.0218695	0.0321704	0.0292554	0.0184785	0.0211721	0.00293669	0.0121181	0.0374331	0.0330077	0	0.024753	0.0230719	0.0308292	0.0298683	0.0340098	0.0394101	0.0132151	0.0175326	0.120766
ENSA	0.54926	0.466111	0.398429	0.359202	0.33879	0.394896	0.356846	0.309317	0.208728	0.338429	0.367399	0.323	0.42339	0.256172	0.411278	0.317729	0	0.32956	0.396423	0.381286	0.307396	0.262278	0.426057	0.161609	0.28183	0.418447	0.584438	0.521707	0.382826	0.506312	0.587233	0.309352	0.395084	0.398598	0.457502	0.404392	0.312414	0.272524	0	0.455512	0.309198	0.504982	0.413677	0.413533	0.431072	0.379701	0.237314	0.542739
GOLPH3L	0.145863	0.069701	0.0682485	0.0455984	0.0568479	0.0724095	0.114694	0.0580446	0.0457999	0.0201624	0.0448177	0.0429474	0.0541273	0.0507264	0.0528835	0.0810085	0	0.0451477	0.0623443	0.0618882	0.0367966	0.044002	0.0292244	0.020127	0.0568472	0.0618015	0	0.0934128	0.0604108	0.0650231	0.0622831	0.0477481	0.0664108	0.0915928	0.101953	0.0534792	0.0650951	0.0870623	0	0.037903	0.0396631	0.0486171	0.0921765	0.123207	0.080703	0.0491143	0.0327526	0.0398924
HORMAD1	0	0	0.0057058	0.00344364	0.00547524	0.00649838	0.00568624	0.0126629	0.00578089	0.00093186	0.011765	0.00637316	0.00135724	0.00147071	0.00801508	0.00630062	0	0.00399547	0.00879076	0.00437257	0.00458506	0.0012387	0	0.00444202	0.00157967	0.00813515	0	0.00481738	0.00305863	0.00223669	0	0.00631643	0.00302177	0	0.0027459	0.00993335	0.00422276	0.00246526	0	0.0142392	0.00254794	0	0.0013171	0.010823	0	0.0107118	0.00294168	0
CTSS	0.0130916	0.032635	0.0134067	0.0315048	0.0206706	0.0298611	0.0519002	0.0186104	0.0286494	0.00942412	0.0268124	0.0515178	0.0354445	0.0594712	0.0493478	0.0285251	0	0.0739147	0.0395353	0.0275584	0.0392426	0.0576894	0.0726614	0.0231091	0.0263538	0.0187215	0	0.0149667	0.0408916	0.033759	0.0379853	0.126362	0.025794	0.0186669	0.0227292	0.0267564	0.039963	0.024327	0	0.0472912	0.0368404	0.0288145	0.0233277	0.032082	0.052514	0.0483692	0.0163881	0
CTSK	0.0516462	0.0723562	0.0225248	0.026708	0.0169054	0.018492	0.0612016	0.0287043	0.0190974	0.0175256	0.0386075	0.0394283	0.0315034	0.0377241	0.0364216	0.0130513	0	0.0419671	0.032446	0.0429512	0.0263019	0.0218349	0.0353692	0.0198722	0.0195424	0.0235405	0	0.0393582	0.0453427	0.036592	0.0437899	0.0463874	0.0251677	0.0313332	0.0148764	0.0262228	0.0465964	0.0212083	0	0.0115153	0.0311829	0.0399478	0.0458122	0.0707183	0.0312236	0.0022442	0.00701654	0.0452861
ARNT	0.275868	0.186461	0.143659	0.169971	0.159876	0.206633	0.135981	0.146874	0.116269	0.111006	0.176042	0.115134	0.153614	0.160863	0.191391	0.146484	0	0.193974	0.146345	0.159179	0.153646	0.122881	0.162837	0.101942	0.121904	0.126317	0.0411263	0.249311	0.208815	0.274859	0.123737	0.163397	0.162705	0.162184	0.17205	0.166695	0.144748	0.139112	0	0.190037	0.138986	0.162679	0.174183	0.166602	0.156739	0.107991	0.0786834	0.12499
CTXND2	0	0.00879161	0.00482452	0.00671544	0.002636	0	0.00103831	0.00285953	0.00118437	0.000252988	0	0.000531272	0.000685726	0	0.00361755	0.00711892	0	0.000715812	0.000202067	0.000655012	0.000131102	0	0	0.00237642	0.00186203	0.00384362	0	0	0.00397832	0.00122876	0.0163284	0	0.00298787	0	0	0	0.000263185	0.00187435	0	0	0.00130151	0.00627728	0	0	0	0	0	0
SETDB1	0.125323	0.0994672	0.0899902	0.0868796	0.0852536	0.0989183	0.0870237	0.0932845	0.075192	0.0881377	0.0990437	0.119883	0.173374	0.124171	0.107431	0.118387	0	0.126749	0.097064	0.114838	0.0897634	0.0827739	0.0898111	0.062735	0.0701491	0.0581068	0.0124568	0.0734353	0.108791	0.10896	0.173868	0.13071	0.12088	0.126269	0.0837714	0.104758	0.0773179	0.122542	0	0.130835	0.111284	0.136292	0.13764	0.109697	0.0920472	0.0868865	0.0737344	0.00769566
CERS2	0.025488	0.0226166	0.0381249	0.0290814	0.0418453	0.0251007	0.0381588	0.0408867	0.0323923	0.00932011	0.0104248	0.00717212	0.0207691	0.029885	0.020615	0.0334703	0	0.0377006	0.0329231	0.0207259	0.0221994	0.012293	0.0319785	0.0187216	0.0262259	0.0237514	0	0.0128083	0.0306465	0.0501035	0.0910266	0.0238104	0.0251494	0.0174264	0.0116074	0.00922788	0.0290395	0.028944	0	0.087517	0.0104126	0.0303378	0.0503602	0.0431473	0.0467102	0.0096139	0.012015	0.0626301
ANXA9	0	0	0.00102216	0.000674649	0.000379593	0	0	0.00120064	0.000135225	0.000962943	0	0	0	0	0	0.00110385	0	0.000924473	0	0	0.00112227	0.000421063	0	0	0	0	0	0	0.000886853	0	0	0.00127157	0.00156967	0.00373862	0	0	0	0.00127641	0	0	0	0	0	0	0	0	0	0
MINDY1	0	0	0.00342406	0.00289304	0.00270599	0.000397989	0.00478429	0.00681856	0.00606869	0.000962943	0.00691654	0.00113091	0.00399881	0.00793241	0.015697	0.00628917	0	0.00531835	0.00428592	0.0011711	0.00274526	0.00283433	0	0.00148107	0.00130726	0.00699096	0	0	0.00254668	0.00210011	0.0112077	0.00843307	0.000954139	0.00273915	0.0158876	0.00469447	0.00303144	0.0202846	0	0.0106418	0.00451008	0.0147064	0.00255405	0.0175922	0.00801753	0.00324402	0.00331734	0.0211285
PRUNE1	0.0226883	0.025182	0.0459685	0.0459732	0.053276	0.0628813	0.0639776	0.0682304	0.03341	0.0340036	0.0334955	0.0563876	0.0457607	0.0497292	0.0665639	0.0549776	0	0.0451978	0.0676442	0.0859959	0.0418626	0.0451018	0.0579543	0.03031	0.0397361	0.0300213	0.0411263	0.0828615	0.0585715	0.0433081	0.0845636	0.0455294	0.0532395	0.0325821	0.0656729	0.0431937	0.0405135	0.0431124	0	0.0275988	0.0470908	0.00642327	0.0694629	0.0579892	0.0488442	0.0416922	0.0298094	0.0674414
BNIPL	0	0.00711464	0.00120466	0.0032123	0.00679855	0.000618293	0.0102695	0.00270142	0.00424453	0.00539713	0.0137435	0.00934266	0.00384396	0.00891265	0.0049827	0.0100228	0	0.00568789	0.0023199	0.00192387	0.00578704	0.00423512	0	0.00423677	0.000782234	0	0	0	0.00385409	0.00790156	0	0.0131592	0.00111475	0.00106627	0.0055614	0.0200216	0.00316494	0.00399635	0	0.000941696	0.00535132	0.00132009	0.00256651	0.00472698	0.0084023	0.00885503	0.00277347	0.00132958
C1orf56	0.0165843	0.0151161	0.0116552	0.073543	0.0394986	0.0144003	0.00859879	0.0137938	0.015276	0.000252988	0.0126169	0.0176118	0.0327865	0.0593599	0.00785751	0.044817	0	0.042858	0.0335286	0.0241764	0.0258139	0.0131153	0.0016823	0.0249144	0.0176103	0.016279	0	0.0469138	0.0427836	0.033002	0.0167118	0.0181708	0.0106729	0.0165777	0.00908453	0.0141974	0.032217	0.0201678	0	0.0131419	0.0448802	0.00133087	0.0494607	0.0126933	0.00149199	0.00986183	0.0245954	0.0177603
CDC42SE1	0.108239	0.121077	0.0788485	0.166937	0.125507	0.134541	0.0887198	0.0836642	0.0802669	0.0466183	0.0583545	0.0451887	0.0743524	0.0939987	0.0687013	0.112721	0	0.085601	0.105276	0.119725	0.10374	0.0550176	0.0740834	0.0493407	0.065881	0.0614784	0.0411263	0.134358	0.123826	0.130688	0.0836203	0.090863	0.0852882	0.0733768	0.0798835	0.0556028	0.0552541	0.0519407	0	0.0973163	0.0717194	0.0547688	0.119586	0.0700455	0.0583054	0.0598955	0.0510868	0.101094
MLLT11	0.224118	0.0727803	0.0907104	0.16432	0.111964	0.177715	0.208584	0.151757	0.0864288	0.077915	0.138548	0.101506	0.143499	0.0856632	0.131189	0.0835916	0	0.0850651	0.173621	0.095918	0.122811	0.0832621	0.066227	0.050116	0.175479	0.114671	0.282641	0.117241	0.156729	0.12248	0.210548	0.0990708	0.13269	0.0801521	0.083236	0.0620576	0.131591	0.09389	0	0.120062	0.0864762	0.0922786	0.126705	0.16835	0.161584	0.093184	0.0508118	0.206009
GABPB2	0.212708	0.223724	0.18982	0.155437	0.152406	0.186084	0.125532	0.165046	0.105924	0.22274	0.120927	0.18378	0.165018	0.149273	0.195589	0.171236	0	0.264292	0.188076	0.253516	0.189036	0.139036	0.262926	0.109243	0.127519	0.232771	0.251891	0.137869	0.149413	0.224062	0.309575	0.15446	0.241341	0.219669	0.115744	0.188092	0.129254	0.146893	0	0.133211	0.155547	0.196669	0.163609	0.280884	0.224957	0.0931009	0.147136	0.19872
SEMA6C	0.0595681	0.0859619	0.0586456	0.076039	0.0955433	0.083854	0.0778026	0.0638159	0.0556484	0.0199369	0.0793668	0.0357408	0.0570853	0.0834944	0.0893293	0.0808923	0	0.071337	0.0762607	0.104286	0.0685861	0.0553319	0.0333466	0.0312428	0.0451566	0.0657097	0	0.10693	0.0723753	0.0690504	0.0820372	0.0695011	0.092142	0.0638342	0.0937538	0.057488	0.0648418	0.0440398	0	0.059831	0.0512969	0.0803331	0.0753862	0.0941705	0.0623619	0.0233968	0.0438655	0.00200983
SCNM1	0.00791173	0.00148087	0.0206903	0.0271843	0.0306677	0.0181004	0.0282202	0.0308152	0.0257068	0.0062215	0.0301113	0.0062734	0.0499568	0.0473109	0.0246171	0.0606354	0	0.0490739	0.0316921	0.0111297	0.0126278	0.0172088	0	0.0215794	0.0102387	0.00652005	0	0.02129	0.0393203	0.0215435	0.0167118	0.017405	0.0182433	0.0120201	0.00367573	0.00827997	0.0105673	0.011691	0	0.0184072	0.0211751	0.0061891	0.0218588	0.0274031	0.0166207	0.0306087	0.0157786	0.000736808
LYSMD1	0.00371374	0.00207808	0.00929183	0.0156726	0.0121255	0.0148558	0.00555905	0.0140213	0.0111732	0.00295879	0.0110682	0.00257541	0.00243114	0.0169593	0.00710485	0.00826908	0	0.00393656	0.019902	0.0131126	0.0104388	0.00437583	0.00235639	0.007082	0.00632993	0.00642966	0	0.0922138	0.0116236	0.00986309	0.00678111	0.0118664	0.00674214	0.00443511	0.000757416	0.00357787	0.0126079	0.00606435	0	0.00923018	0.00844608	0.0195062	0.0159952	0.0138975	0.0172449	0.00155839	0.00731125	0.00353035
VPS72	0.0359544	0.0261759	0.0444912	0.0401708	0.023944	0.0506253	0.0809457	0.0572413	0.025321	0.0190067	0.0373468	0.0424597	0.0228856	0.0289004	0.049011	0.0337144	0	0.0354055	0.0556446	0.0279503	0.0171491	0.0166399	0.0608116	0.0213808	0.0441269	0.0421419	0	0.0351733	0.0327458	0.0331362	0.0269108	0.0261902	0.0478023	0.0264876	0.0231763	0.0234823	0.0351961	0.0385078	0	0.0544522	0.0319467	0.0228424	0.049865	0.0436458	0.0393397	0.0158225	0.013354	0.000736808
PIP5K1A	0.292002	0.204395	0.177856	0.222204	0.236908	0.213032	0.165949	0.227146	0.156763	0.176652	0.142452	0.208524	0.162443	0.251102	0.237587	0.246576	0	0.253654	0.189594	0.27467	0.208334	0.145968	0.266166	0.109895	0.156317	0.164376	0.255957	0.195045	0.237538	0.232406	0.326797	0.206268	0.239433	0.184957	0.294838	0.240383	0.165776	0.145153	0	0.221623	0.198602	0.238004	0.257754	0.181439	0.180209	0.174752	0.157188	0.184135
PSMD4	0.113976	0.157657	0.0905632	0.121681	0.121493	0.158562	0.130956	0.0992578	0.0768201	0.121055	0.0926784	0.0700745	0.099788	0.108672	0.123192	0.115742	0	0.129676	0.121497	0.130246	0.106296	0.0997387	0.0797981	0.0653473	0.0994231	0.10717	0	0.191462	0.103653	0.135946	0.130244	0.115202	0.118147	0.109528	0.0594852	0.0968004	0.127258	0.0889986	0	0.161192	0.10913	0.0976416	0.13287	0.117133	0.149921	0.0647532	0.0641102	0.0948008
ZNF687	0.00426704	0	0.0112969	0.0107227	0.00824442	0.0137646	0.0139501	0.030708	0.00924786	0.0101535	0.0110003	0.00373656	0.0177768	0.0131569	0.0075084	0.00233651	0	0.00765039	0.0201118	0.00695093	0.00852015	0.0165718	0.0049771	0.00963208	0.0161847	0	0	0	0.0219648	0.0158274	0	0.0132248	0.0163472	0.0130158	0	0.00664447	0.0218119	0.0123908	0	0.016162	0.00292953	0.0013567	0.0264432	0.0104569	0.0152318	0.0390425	0.0069089	0
PI4KB	0.139907	0.138991	0.106141	0.10247	0.0942625	0.107188	0.147738	0.0985415	0.0871543	0.0942866	0.0739018	0.065148	0.188369	0.0898261	0.0676942	0.0856185	0	0.111169	0.113247	0.101001	0.101158	0.0793373	0.101603	0.0611279	0.0888339	0.0694621	0.0411263	0.0733656	0.108291	0.103942	0.178516	0.0916853	0.106738	0.121649	0.169422	0.0856721	0.104495	0.12197	0	0.0889893	0.0966669	0.0706593	0.058331	0.142703	0.125355	0.129403	0.0901269	0.126191
RFX5	0.00426704	0.0112528	0.00977238	0.012241	0.0219874	0.0225485	0.00921242	0.0179273	0.0170707	0.000519962	0.0136188	0.00379503	0.0330106	0.0224153	0.00822357	0.0137339	0	0.0150071	0.0290288	0.00607714	0.00875877	0.0106893	0.00330082	0.0131232	0.0146634	0.0189916	0	0.00718454	0.020554	0.00380669	0	0.0187154	0.0126222	0.00999968	0.00475674	0.00837285	0.010578	0.015245	0	0.000941696	0.0164694	0.0111793	0.033059	0.00293148	0.031644	0.00138565	0.00707399	0.000736808
SELENBP1	0.00234781	0	0.00350633	0.00156714	0	0.00699762	0.0047755	0.00500293	0.00135536	0.00523629	0.00108747	0	0	0.00086237	0.00707183	0	0	0	0.0035104	0	0	0.000889101	0.0139768	0.00127087	0.000478402	0.0145065	0	0	0.000741435	0	0.0129629	0.000623788	0.00551932	0	0	0.00425884	0.0016523	0	0	0	0.000298665	0	0	0	0	0.00327445	0.000283606	0
PSMB4	0.0392367	0.0924858	0.0446435	0.0788672	0.0501202	0.0854463	0.111646	0.0787833	0.0391691	0.0407904	0.0524578	0.0319527	0.0630496	0.0431891	0.0610561	0.0384752	0	0.040415	0.0559277	0.0519749	0.0392342	0.0322996	0.00799947	0.0286382	0.0751552	0.0316949	0	0.0764811	0.0796934	0.0900983	0.167429	0.0533287	0.0570613	0.0558395	0.0124318	0.0434943	0.0584471	0.0570806	0	0.0291066	0.0540366	0.0415667	0.053501	0.0886778	0.0790384	0.0400876	0.0195252	0.0142302
POGZ	0.485235	0.41513	0.314025	0.379274	0.335637	0.390936	0.341374	0.299313	0.201004	0.258758	0.293938	0.300031	0.330583	0.271759	0.341409	0.293831	0	0.343195	0.327509	0.378433	0.274256	0.204729	0.299783	0.125636	0.264213	0.402671	0.664142	0.446212	0.38599	0.477028	0.499915	0.292954	0.365731	0.353781	0.34907	0.310753	0.304814	0.265805	0	0.420547	0.280506	0.390027	0.395148	0.45325	0.382167	0.19692	0.204488	0.386588
CGN	0.00482346	0.00850706	0.0121594	0.0175875	0.0123782	0.0210065	0.0356559	0.0274902	0.0130166	0.000642063	0.00999024	0.00489655	0.0140857	0.0210752	0.0167558	0.0177247	0	0.0225861	0.00360342	0.00500618	0.0083597	0.0214392	0.0147296	0.0148421	0.00493485	0.0214646	0	0.0147315	0.0135702	0.0099162	0.0349791	0.00875712	0.0340235	0.00240525	0.0227292	0.00892648	0.0238824	0.0347182	0	0.0273694	0.0122999	0.00856806	0.0193172	0.0267331	0.0100379	0.00342674	0.00785598	0.000736808
TUFT1	0.0225318	0.0271794	0.0363122	0.0701337	0.0412376	0.0403698	0.0726532	0.0555885	0.0403907	0.0262231	0.0467389	0.0313526	0.0521766	0.0476619	0.0310301	0.0630495	0	0.0678444	0.0545419	0.041316	0.0367463	0.0665087	0.0593605	0.0363954	0.0338909	0.0340697	0	0.0414959	0.0730506	0.032812	0.024103	0.0549186	0.0588778	0.0244621	0.0535226	0.0416932	0.0359758	0.0762704	0	0.0529463	0.0406325	0.055014	0.0784871	0.059247	0.0834442	0.0680211	0.0276302	0.138114
SNX27	0.340388	0.238465	0.23787	0.284006	0.247699	0.282863	0.273501	0.237071	0.139492	0.176744	0.198105	0.180785	0.171226	0.183672	0.192646	0.211103	0	0.239036	0.233845	0.267172	0.232739	0.15735	0.153089	0.094033	0.232743	0.248515	0.326762	0.392609	0.307586	0.315611	0.279883	0.206096	0.211774	0.256862	0.216738	0.193322	0.268946	0.224297	0	0.246822	0.173875	0.253189	0.233204	0.293027	0.323784	0.145073	0.135302	0.0532946
CELF3	0.0669853	0.157771	0.126171	0.127134	0.131087	0.158833	0.147935	0.111117	0.104683	0.0932631	0.103738	0.0998426	0.127835	0.0970382	0.1369	0.11389	0	0.128803	0.166597	0.181332	0.103305	0.100378	0.105083	0.0576355	0.120697	0.109127	0.310944	0.227154	0.165906	0.184341	0.232678	0.143864	0.1578	0.127544	0.0930116	0.119843	0.120001	0.139569	0	0.17912	0.119721	0.140751	0.10553	0.171515	0.123958	0.120918	0.0702545	0.0795112
RIIAD1	0.0025266	0.00255668	0.006239	0.00630796	0.00636198	0.00561898	0.00451571	0.00180518	0.00665403	0.00344036	0.00199472	0.00108301	0.00109719	0.00803275	0.0079423	0.0139832	0	0.00453569	0.00333008	0.00711508	0.0177323	0.0150878	0	0.00970042	0.000180143	0.00656533	0	0	0.00941593	0.011559	0	0.00633849	0.00623435	0.0104178	0	0.00622158	0.00588548	0.00507573	0	0.000450728	0.00625943	0.00787776	0.00936973	0.00787702	0.0110757	0.0025734	0.0039318	0.0336509
MRPL9	0.0454616	0.0510155	0.0320978	0.0294755	0.0374738	0.0393515	0.0314233	0.042425	0.0228113	0.0181062	0.00572601	0.0272105	0.0477511	0.030959	0.0410099	0.0249908	0	0.0503211	0.0465442	0.0240047	0.0457575	0.0191465	0.0247993	0.0126062	0.0213579	0.0263212	0	0.0801609	0.0413279	0.0173014	0.0512799	0.0346661	0.0407749	0.0287102	0.023376	0.0311309	0.0372667	0.0446552	0	0.027218	0.0251462	0.0297774	0.0438314	0.0194818	0.00444925	0.0104552	0.00904369	0.0254956
OAZ3	0.0167486	0	0.00471771	0	0.00664359	0	0.000827376	0	0.000859474	0	0	0.000522167	0	0.00229698	0.00113201	0	0	0.00164725	0.000678729	0.000815453	0.00188028	0.000735278	0	0	0	0	0	0	0.000852472	0	0	0.00204875	0	0.0023982	0.0204345	0.00734266	0.00231772	0.00144439	0	0	0.00103566	0	0.00279898	0	0.00332438	0	0.000551779	0
TDRKH	0.0023711	0.0147671	0.0170917	0.0390221	0.0324197	0.0369157	0.0225314	0.0100842	0.0185399	0.00658931	0.0108764	0.0160418	0.00849374	0.0169237	0.0234089	0.0311261	0	0.0279811	0.0173922	0.0104405	0.026997	0.027875	0.0113596	0.00840465	0.0129035	0.0272217	0	0.0323236	0.0325253	0.0140235	0.0404525	0.0210532	0.0218751	0.0213957	0.0153956	0.0135901	0.0248076	0.0357116	0	0.025892	0.0131748	0.0142708	0.0371305	0.0293118	0.0459493	0.0259028	0.0331089	0.020273
LINGO4	0	0	0	0	0	0	0	0	0	0	0	0	0	0	0	0	0	0	0	0	0	0	0	0	0	0	0	0	0	0	0	0	0	0	0	0.00083368	0	0	0	0	0.00069749	0	0	0	0.00381966	0	0	0
RORC	0	0	0.000413675	0	0.000387262	0	0	0.000450866	0.000251171	0	0	0	0	0	0	0.00141627	0	0.000640341	0	0.000280058	0	0	0	0	0	0	0	0	0.00244735	0.0012938	0	0	0	0	0	0	0	0	0	0.00076725	0	0	0	0	0.000937364	0	0	0
C2CD4D	0	0.00185288	0	0	0	0	0	0.000191387	0.000141495	0	0.00120736	0	0	0	0	0	0	0	0	0	0	0.000301275	0	0	0	0	0	0	0	0	0.0210784	0.00252138	0	0	0	0	0	0.00246052	0	0	0	0	0	0	0.00323993	0	0	0
THEM5	0	0	0.00218305	0	0	0	0	0	0.000204759	0.00865344	0	0	0	0	0	0.000716499	0	0	0	0	0	0	0	0	0	0	0	0	0	0	0	0	0	0	0	0	0	0	0	0	0	0	0	0	0	0	0.000232916	0
THEM4	0.161298	0.0719941	0.098866	0.136447	0.105805	0.0725972	0.117917	0.110765	0.0867619	0.0784575	0.125091	0.0757774	0.0859761	0.146216	0.156222	0.0748059	0	0.143697	0.0719075	0.0757497	0.0688617	0.109155	0.0860604	0.0698153	0.0730504	0.077314	0.341675	0.0997875	0.0894182	0.0797818	0.172888	0.0633848	0.111011	0.0969772	0.0713386	0.123289	0.0832887	0.170212	0	0.0782019	0.107817	0.111195	0.0788917	0.102091	0.116375	0.102526	0.0573755	0.00440414
S100A10	0.0172503	0.00262622	0.00286779	0.0231185	0.0125174	0.00695275	0.0130165	0.0132547	0.00946872	0.00754954	0.0129579	0.00363125	0.00470884	0.0133988	0.00775736	0.00919795	0	0.0146124	0.01434	0.00663565	0.00653979	0.00595696	0.00267814	0.00938433	0.0267665	0.0119781	0	0.0107985	0.0131248	0.0131237	0.0262799	0.0146821	0.00685892	0.00333442	0	0.00811448	0.00935113	0.00225485	0	0.00405588	0.00682835	0.00350345	0.00537376	0.00385802	0.00269556	0.0230445	0.00720668	0.0860494
S100A11	0	0	0	0.000781352	0.0017371	0	0.00974393	0.00207618	0.000320014	0	0	0	0	0.00163536	0	0.000356912	0	0.00125247	0.000946241	0	0	0.0029517	0	0	0	0	0	0	0.0012701	0.00125531	0	0.00357827	0.00163838	0.00434525	0	0	0	0	0	0	0.000372437	0.000815084	0	0.0142996	0	0.00571494	0.000706298	0
TCHH	0.00131388	0	0.00780423	0.00213521	0.00341449	0.00513077	0.00405874	0	0.00515302	0.0117543	0.0294822	0.00701986	0.0368476	0.0109275	0.00210105	0.00148175	0	0.00509735	0.00494448	0.000576877	0.00435803	0.00374396	0.000641326	0.00448886	0.000821209	0.0208362	0	0	0.00174125	0.00753588	0	0.00109128	0.00215623	0.014437	0	0.00572623	0.000548604	0	0	0.00511745	0.0160673	0.0131557	0.00111036	0	0	0.003584	0.00643133	0.144272
HRNR	0	0	0.00126281	0.00575748	0.00828256	0	0	0	0.0019546	0	0.00223021	0	0	0	0	0.00897985	0	0	0	0.00245442	0.00232609	0.00381058	0.00765834	0.00482791	0	0	0	0	0.00525647	0	0	0.00216295	0	0.00100915	0	0.00162529	0	0	0	0.00109059	0.00387896	0	0	0	0	0	0.000378609	0
FLG	0	0	0	0.0023034	0.000811789	0	0	0	5.19598e-05	0	0	0	0	0	0	0	0	0	0	0	0	0.000222323	0	0.000483313	0	0	0	0.00288888	0.000536966	0.00865624	0	0	0	0	0	0	0	0	0	0	0	0	0	0	0	0	0.000264634	0
FLG2	0	0	8.88342e-05	0.003455	0.00134114	0	0	0	0.00111997	0	0	0	0.0106255	0	0	0	0	0	0	0	0	0	0	0.00142037	0.000103982	0	0	0	0	0	0	0.00126747	0	0	0	0	0	0	0	0	0	0	0	0	0	0	0.0016244	0
LCE5A	0	0	0	0.00137691	0	0	0	0	0	0	0	0	0	0	0	0	0	0	0	0	0	0	0	0	0	0	0	0	0	0	0	0	0	0	0	0	0	0	0	0	0	0	0	0	0	0	0	0
SMCP	0	0	0	0.000522823	0	0	0	0	0.000323095	0	0	0	0	0	0	0	0	0	0	0	0	0	0	0	0	0	0	0	0	0	0	0	0	0	0	0	0	0	0	0	0	0	0	0	0	0	0	0
SPRR2G	0	0	0	0	0	0	0	0	0	0	0	0	0.00276432	0	0	0	0	0	0	0	0	0.000150633	0	0	0	0	0	0	0	0	0	0	0	0	0	0	0	0	0	0	0	0	0	0.00293148	0	0	0.000701338	0
LOR	0	0.00367644	0.00462144	0.0087602	0.00536126	0.00853827	0	0.00514087	0.00509514	0	0.00143799	0.00142838	0.00354935	0.00680124	0.00240475	0.00671685	0	0.00578064	0.00696356	0.00238138	0.00279796	0.0016414	0	0.00447371	0.00549734	0	0	0.0244166	0.0104105	0.00722917	0	0.0152659	0.00355531	0.0016774	0	0.0027626	0	0.000324791	0	0.0072226	0.0313268	0.0061906	0.0139004	0.00166715	0.00189964	0.00854866	0.00247913	0
PGLYRP4	0	0	0	0	0	0	0	0	0.000226364	0	0	0	0	0	0	0	0	0	0	0	0	0	0	0	0.000477114	0	0	0	0	0	0	0	0	0	0	0	0	0	0	0	0	0	0	0	0	0	0	0
S100A9	0.00234781	0	0	0	0	0	0.00257092	0.00137124	0.000260697	0	0	0	0	0	0	0	0	0	0	0	0	0.00201193	0	0	0	0	0	0	0	0	0	0.0127658	0.00163208	0.00651517	0	0	0.00243003	0	0	0	0	0	0	0	0	0	0	0.0293098
S100A12	0	0	0	0.00136259	0.000768842	0	0	0	0.00215295	0	0.00412712	0	0	0.00128259	0.000633767	0.0021407	0	0.00219016	0	0	0	4.14033e-05	0	0	0	0	0	0	0	0	0	0.000306465	0	0	0	0	0.000737902	0	0	0	0.000471599	0	0	0	0	0	0.00489754	0
S100A8	0	0	0	0	0	0	0.00870522	0	0.000171026	0	0	0	0	0	0	0	0	0	0	0	0	0.00153352	0.00823779	0	0.00425856	0	0	0.00617713	0.00124456	0	0	0	0.00555084	0	0	0	0	0	0	0	0	0	0	0	0	0.00192356	0.00272608	0
S100A7	0	0	0.000162583	0.00221591	0	0	0.000192304	0	0.000627575	0	0	0.000444484	0	0	0	0.00216562	0	0.00125247	0.00268174	0	0	0	0	0.000543578	0	0	0	0	0	0	0	0	0	0	0	0	0	0	0	0	0	0	0.00302447	0.00593811	0	0	0	0.0516533
S100A6	0.0174316	0.0488324	0.0281661	0.0522715	0.0519726	0.0634907	0.0650378	0.0500408	0.0314946	0.0289465	0.0276598	0.0158885	0.0414365	0.0560863	0.0593657	0.034754	0	0.0313305	0.0449531	0.0388775	0.0403596	0.0172606	0.0357621	0.0329956	0.0334315	0.0372296	0	0.0237996	0.0747868	0.0723048	0.0717867	0.0447647	0.0370977	0.00700103	0.0100536	0.0316246	0.0354346	0.0526266	0	0.0575977	0.0368437	0.0571106	0.0505263	0.0549715	0.0271756	0.0420301	0.0330413	0.0650609
S100A5	0	0.000825899	0	0	0	0	0	0	0.00015758	0	0	0	0	0	0	0	0	0	0	0	0	0	0	0	0	0	0	0	0	0	0	0	0	0	0	0	0	0	0	0	0	0	0	0	0	0	0	0
S100A4	0	0	0.000865216	0	0	0	0.00386447	0	0	0	0.000131326	0	0	0	0	0	0	0	0	0.000561371	0	0	0	0	0.000209983	0.01131	0	0	0	0	0	0	0.000372875	0	0	0	0	0	0	0	0	0	0	0	0	0	0	0
S100A2	0	0	0	0	0	0	0	0	0	0	0	0	0	0	0	0.000687037	0	0.00425062	0	0	0	0	0	0	0.000391746	0	0	0	0	0.00514703	0	0	0	0	0	0	0	0.00341795	0	0	0	0	0	0	0	0	0	0
S100A16	0	0	0.000276014	0.000816294	0.001632	0	0.000730217	0.00173546	0.00100973	0	0	0.00118935	0.00195376	0	0.00704932	0.0044482	0	0.00971858	0.00210028	0.00356526	0.000551635	0	0	0.00153336	0.0022401	0	0	0	0	0	0	0	0.00219793	0	0	0	0	0	0	0	0	0	0	0	0	0.00692946	0	0
S100A14	0	0	0	0	0	0	0	0.000682838	0.000234116	0	0	0	0	0	0	0	0	0	0	0	0	0	0	0	0	0	0	0	0.000934787	0	0	0	0	0	0	0	0	0	0	0	0	0	0	0	0	0	0	0
S100A13	0.00390714	0.00236435	0.00475761	0.00687726	0.00705376	0	0.0122532	0.00422201	0.00124867	0	0.0180969	0.00260772	0.00789999	0.0078464	0.00917432	0.0022193	0	0.00149901	0.0011599	0.00603076	0.00248803	0.00226689	0.00542663	0.00220607	0.00124864	0.0149765	0	0.0379993	0.00437274	0.0419783	0	0.00236739	0.0109173	0.00362302	0.0209486	0.00450168	0.00756409	0.00464984	0	0.0104942	0.0107902	0	0.00178674	0.00606172	0.0100559	0.00888623	0.00115531	0.00132958
S100A1	0	0.00500851	0.0020003	0.0143473	0.00761639	0	0.00138129	0.0247029	0.00269452	0.00410329	0.00209701	0.0105272	0	0.00395726	0.00957613	0.00282352	0	0.00339692	0.00246231	0.00124608	0.00434328	0.00170623	0	0.00438774	0.000769654	0	0	0	0.00758635	0.0139457	0	0.00858187	0.013495	0	0	0.00286284	0	0.000925031	0	0	0.0017812	0.0265176	0.00381573	0	0.0128441	0.00440211	0.00214354	0
CHTOP	0.0728155	0.11922	0.0687772	0.108639	0.0951451	0.0865668	0.0789454	0.100779	0.0687058	0.0455468	0.0591839	0.0469646	0.0907901	0.0797506	0.105903	0.0869378	0	0.0919683	0.111443	0.0966768	0.101365	0.0407465	0.0480862	0.0448877	0.0725065	0.174373	0.0124568	0.105409	0.0866643	0.104541	0.179024	0.0568792	0.071929	0.0807023	0.0667513	0.0741297	0.0570346	0.046476	0	0.0358717	0.0751649	0.0974728	0.099924	0.0934122	0.0801906	0.0415177	0.0376715	0.0335126
SNAPIN	0.0791264	0.0180524	0.0189267	0.0225796	0.0184336	0.0126586	0.0151937	0.00846433	0.0139372	0.00147231	0.00811307	0.0116016	0.00601135	0.00812429	0.0381099	0.016946	0	0.0169346	0.0194176	0.010384	0.0118287	0.0072441	0.00740004	0.00967834	0.0113249	0.0432019	0	0.00677613	0.0256523	0.0266515	0.020867	0.0138799	0.0301672	0.0010947	0.00082063	0.0182234	0.0256777	0.0151585	0	0.0205683	0.00896959	0.00706394	0.0218916	0.0229924	0.00942501	0.00714423	0.00679972	0
ILF2	0.0193837	0.0274801	0.0174062	0.0428889	0.036285	0.0403508	0.048973	0.0624756	0.0323258	0.00994575	0.0359037	0.0239796	0.0466592	0.0367358	0.0293405	0.0466734	0	0.0567682	0.039078	0.0355439	0.0218468	0.0220153	0.0111753	0.0276181	0.047589	0.0181937	0.0411263	0.0568131	0.0513382	0.0581223	0.0910105	0.0430286	0.0352667	0.028815	0.0181768	0.0309685	0.0307673	0.0604821	0	0.054679	0.0349795	0.061607	0.0334241	0.0659868	0.0622849	0.0290893	0.0132675	0.0182904
NPR1	0	0	0.000231034	0	0	0	0	0	0.00102868	0	0	0	0	0	0	0	0	0.00100373	0	0.000782228	0	0	0	0	0	0	0	0	0	0	0	0	0	0	0	0	0	0	0	0	0	0	0	0	0	0	0	0
INTS3	0.143116	0.0792909	0.0815064	0.115158	0.121512	0.112883	0.130707	0.108736	0.086727	0.047736	0.0835802	0.0742291	0.109626	0.0976942	0.148723	0.123357	0	0.130178	0.0833449	0.1198	0.0858505	0.0800647	0.0655365	0.0651066	0.0740067	0.0889366	0	0.0691846	0.114949	0.100268	0.157263	0.120097	0.1183	0.105641	0.0704347	0.103056	0.118131	0.082525	0	0.118255	0.0988187	0.0906272	0.0959261	0.10793	0.132186	0.0613435	0.0823201	0.0992992
SLC27A3	0.00928486	0.0247427	0.0126163	0.0241392	0.0276635	0.020372	0.0119222	0.0185063	0.020244	0.0153027	0.0051979	0.0154534	0.0169799	0.0230418	0.0262109	0.018052	0	0.028606	0.0153678	0.0434503	0.0283845	0.0127777	0	0.0120969	0.0220524	0.0533121	0	0	0.019091	0.0230376	0.0163284	0.0210384	0.0128361	0.0100562	0.00715058	0.0174112	0.0155387	0.0052167	0	0.00618297	0.017265	0.00556451	0.0462388	0.0292372	0.0409554	0.000726697	0.021158	0.00353035
GATAD2B	0.377429	0.336437	0.268096	0.303706	0.270207	0.317623	0.308333	0.224571	0.18577	0.272889	0.229775	0.226827	0.299843	0.212531	0.355552	0.253038	0	0.30769	0.255802	0.296884	0.218072	0.154177	0.271581	0.144698	0.208335	0.255821	0.287212	0.291488	0.228157	0.363448	0.363574	0.203105	0.26516	0.262767	0.305838	0.286645	0.230895	0.214646	0	0.324987	0.251539	0.278828	0.286077	0.30543	0.272449	0.245375	0.20074	0.370618
DENND4B	0.123894	0.0983002	0.0871567	0.116228	0.0991741	0.122804	0.108094	0.109337	0.082392	0.0722848	0.0588776	0.060003	0.12329	0.110209	0.12761	0.0647518	0	0.0841357	0.101945	0.100428	0.0934344	0.0693996	0.0632416	0.0554093	0.0603207	0.0492764	0.0411263	0.108122	0.113686	0.11449	0.0501905	0.0877718	0.104238	0.104443	0.0323357	0.0829385	0.101666	0.123528	0	0.0976911	0.0852448	0.0734238	0.0958877	0.0904071	0.138709	0.0491664	0.0872786	0.194183
CRTC2	0.0382941	0.0204964	0.0293532	0.0391126	0.0284331	0.019811	0.0664268	0.0505827	0.0364553	0.0209268	0.0238462	0.0192963	0.0384328	0.0665566	0.0266757	0.0379184	0	0.0333847	0.0348985	0.0401581	0.0340465	0.0356107	0.0021122	0.0134662	0.0397745	0.0143531	0	0.0425	0.0313484	0.0501747	0.0283963	0.0463133	0.0364616	0.0220079	0	0.0179813	0.0432933	0.0221258	0	0.0286471	0.0403516	0.0182415	0.0581166	0.0385317	0.011508	0.0494508	0.0224485	0
SLC39A1	0.00288681	0.00699145	0.0118121	0.0103856	0.0133606	0.010001	0.0264062	0.0165897	0.0117262	0.0262875	0.0177832	0.0106501	0.00123912	0.00667303	0.0169422	0.0112536	0	0.010733	0.00882087	0.00486687	0.00871773	0.0241952	0	0.00824331	0.0218226	0.0336097	0	0.0358852	0.00685776	0.0118373	0.0111959	0.0072054	0.00498384	0.00625034	0.0055614	0.00321286	0.00959794	0.0196158	0	0.0171845	0.0123815	0.00614326	0.0107541	0.0188069	0.00262274	0	0.000996089	0
CREB3L4	0.0116865	0	0.000934645	0.00247238	0.00530527	0.00747009	0.00343172	0.00589132	0.0039759	0.00145264	0	0.00407366	0.00827537	0.00260267	0	0.00196355	0	0	0.0021038	0.0018229	0.00153877	0.00285954	0	0.00106403	0.000822603	0	0	0	0.00287684	0.000543644	0.00359738	0.00127157	0.00868215	0.00510615	0	0.00359386	0.00233804	0.000531147	0	0	0.000984486	0.00357178	0.00103274	0.00580006	0.000835939	0	0	0
JTB	0.118524	0.0973911	0.0401573	0.0877633	0.0838228	0.0661996	0.103388	0.0929881	0.0658833	0.018263	0.0608958	0.0417344	0.081634	0.0617636	0.080103	0.0868235	0	0.0887656	0.0844311	0.0753882	0.0588729	0.0312287	0.0372375	0.0415869	0.0514224	0.0478877	0	0.0905179	0.0664509	0.0587208	0.13328	0.0649237	0.0553378	0.0410697	0.0201438	0.0395463	0.0723253	0.0540178	0	0.0771091	0.0575969	0.0214049	0.0677088	0.0747823	0.0818448	0.0483383	0.0333045	0.0315711
RAB13	0	0	0	0.000401139	0	0	0	0.00076213	0.000865476	0	0	0	0	0	0.000515789	0	0	0	0	0	0.00225845	0.000270009	0	0	0	0	0	0	0.00235424	0	0	0	0.00380298	0	0.00995046	0	0	0	0	0	0	0	0	0	0	0	0	0
RPS27	0.0445079	0.0223581	0.0362553	0.122797	0.0766862	0.0710464	0.0498524	0.0497029	0.0288315	0.0110517	0.0188181	0.0185147	0.0486341	0.0678956	0.0262794	0.0292541	0	0.0418528	0.0727159	0.0597681	0.0527473	0.0104013	0.0100199	0.0237886	0.0351839	0.0662375	0.0411263	0.0852834	0.101676	0.0949307	0.0539896	0.0382701	0.0419704	0.0379199	0.00857098	0.00969127	0.0574685	0.0396004	0	0.0500164	0.016262	0.0264194	0.103127	0.0217007	0.044881	0.022284	0.0115994	0.00695254
NUP210L	0.0208174	0.00826195	0.0343268	0.0649559	0.0429062	0.0213248	0.0379674	0.0317836	0.0273857	0.0161306	0.0107935	0.00852236	0.0062289	0.0485609	0.0228357	0.0508836	0	0.0314333	0.0242877	0.0258237	0.0664244	0.0334038	0	0.0225236	0.0207535	0.0205949	0	0.0252196	0.0895187	0.0367442	0.0376107	0.058653	0.0318218	0.044483	0.0201263	0.0104057	0.0296594	0.0174961	0	0.00715194	0.0311385	0.0220128	0.173002	0.0175522	0.00333635	0.0249624	0.0338784	0.180131
TPM3	0.195322	0.170382	0.139334	0.201077	0.18364	0.151899	0.122806	0.163948	0.131077	0.113191	0.134184	0.157386	0.189745	0.18967	0.151691	0.205597	0	0.178678	0.155295	0.192879	0.15509	0.107443	0.216624	0.0878793	0.135232	0.135771	0.303384	0.14782	0.123183	0.210781	0.203396	0.175098	0.146198	0.164759	0.0909375	0.160209	0.188683	0.158653	0	0.188497	0.171746	0.234161	0.182913	0.23513	0.17221	0.148884	0.114014	0.182044
C1orf189	0	0.000320114	0.00229134	0.00255628	0.000434751	0.00304688	0	0.000328925	0.0012555	0.00375677	0	0.000941374	0	0	0	0.00263059	0	0.00340491	0.00236433	0.000887293	0	0.00403019	0	0	0	0	0	0	0.00484004	0	0	0.00299595	0.000335681	0	0	0.000745241	0.00245443	0.00266121	0	0	0	0.0112048	0.0090201	0	0.00301423	0.000272025	0.00334743	0
C1orf43	0.0643902	0.105052	0.0839126	0.108887	0.0817652	0.0755859	0.155081	0.111146	0.0824458	0.0755394	0.0763101	0.0613365	0.0766415	0.0992379	0.0806114	0.108797	0	0.114623	0.113216	0.0897344	0.0892821	0.0842384	0.128057	0.0580189	0.073505	0.0485883	0.0124568	0.1308	0.107863	0.117138	0.11137	0.0863636	0.0897279	0.145927	0.0580399	0.104862	0.11813	0.0969625	0	0.154998	0.0812943	0.101523	0.0831168	0.153043	0.0828844	0.0539962	0.0577723	0.110449
UBAP2L	0.106997	0.132658	0.087996	0.133628	0.12644	0.122088	0.135121	0.113889	0.0789495	0.102901	0.092775	0.108479	0.103381	0.0887933	0.0739316	0.101823	0	0.119314	0.108218	0.148192	0.0998478	0.0885777	0.130351	0.0589726	0.0854228	0.0825109	0	0.114933	0.131439	0.199446	0.169737	0.118455	0.101792	0.0719832	0.100328	0.0885505	0.107148	0.0841399	0	0.111537	0.111472	0.134324	0.116287	0.121817	0.128399	0.108407	0.0724317	0.0777522
HAX1	0.02126	0.0516144	0.0279109	0.0600687	0.0356959	0.0430732	0.0689158	0.043018	0.042771	0.0101241	0.0312045	0.0236476	0.061771	0.0651911	0.0540908	0.0492601	0	0.0781228	0.0559449	0.0385617	0.0357984	0.0222669	0.00894719	0.0424296	0.0258584	0.0598542	0.0411263	0.0221272	0.0703189	0.0669329	0.123474	0.0492768	0.05296	0.0208778	0.0459799	0.0359825	0.0323905	0.0212181	0	0.0347466	0.0449917	0.0318493	0.0660246	0.0221166	0.0716893	0.00731954	0.0503772	0.168362
AQP10	0	0	0	0.0015795	0	0.000270613	0	0	0	0	0	0	0	0	0	0	0	0	0	0	5.22971e-05	0	0	0	0	0	0	0	0.00300729	0	0	0	0	0	0	0	0	0	0	0	0	0	0	0	0.00301423	0	0	0
ATP8B2	0.160617	0.132072	0.0974041	0.142763	0.134741	0.12949	0.0950789	0.120758	0.0947489	0.0903834	0.106797	0.0973966	0.129747	0.185725	0.189876	0.185953	0	0.220432	0.132909	0.176618	0.124664	0.121054	0.107356	0.0816736	0.0950221	0.0682577	0	0.0950279	0.114966	0.128353	0.10974	0.117584	0.124175	0.139488	0.104119	0.118433	0.137097	0.0923211	0	0.126795	0.143151	0.0595568	0.123616	0.117628	0.175717	0.124354	0.125568	0.0468089
IL6R	0.00910117	0	0.00471593	0.00175058	0.00604149	0.0136691	0.00253089	0.0107756	0.0037761	0	0.00369215	0.00288032	0.00876559	0.00618869	0.0234286	0.00597759	0	0.00496495	0.00236145	0.012575	0.00620907	0.00171953	0	0.00511851	0.00995779	0	0	0	0.0100722	0.0102809	0	0.00555998	0.000404049	0.00370142	0	0	0.00150516	0.0145596	0	0	0.00101524	0.00123307	0.0015934	0.00890516	0.0126841	0.062823	0.00357148	0
SHE	0	0.00602416	0.000527181	0.00172475	0.00167495	0.00929613	0.00265162	0.0010407	0.00119321	0.00100862	0.00253909	0.000886282	0	0.00206537	0	0.00441697	0	0.00122563	0.00109306	0.000324925	0.00109601	0.00206939	0	0.000700132	0	0	0	0.00606466	0.00356067	0.0066595	0	0.00194624	0.00304781	0	0	0.00051687	0.00348758	0	0	0.0066763	0.002349	0	0	0	0	0	0.000445049	0
TDRD10	0	0	0.00178013	0.00278542	0.00451085	0.00322235	0.000293688	0.00196035	0.00119878	0.000696345	0.000568369	0.000130978	0	0.000713938	0.0023512	0.00141632	0	0.00322235	0.000243551	0.000441161	0.0023863	0	0	0.000860092	0	0	0	0.0019862	0.00163324	0.00856823	0	0.00189472	0.000404838	0.00225089	0	0.000268288	0	0	0	0	0.000129448	0	0	0	0.000490366	0	0	0
UBE2Q1	0.00939566	0.0598191	0.0494007	0.0472136	0.0523803	0.0592403	0.0827711	0.0632234	0.0444253	0.0233333	0.0551584	0.0473848	0.0871292	0.0412223	0.0610514	0.0420251	0	0.035468	0.0606739	0.0395999	0.0407717	0.0261399	0.0622511	0.031356	0.0577614	0.0751674	0	0.0291165	0.0462708	0.0461648	0.165736	0.072886	0.0721508	0.0174898	0.0700976	0.032401	0.0515333	0.0749189	0	0.0405808	0.0328154	0.0243233	0.070583	0.0749374	0.0841477	0.0585506	0.0159255	0.0413146
CHRNB2	0.036889	0.0357877	0.0317517	0.0377359	0.0225358	0.0232316	0.0275067	0.0257609	0.023467	0.0143795	0.0293558	0.0268166	0.0172479	0.0150106	0.0208596	0.0370121	0	0.035934	0.0512903	0.0284334	0.0380572	0.0109394	0.0566395	0.0153762	0.0360516	0.0384667	0	0.0557161	0.0414261	0.0323805	0.0354889	0.0170607	0.0268597	0.0324177	0.000757416	0.00753917	0.0374782	0.0380369	0	0.0269679	0.0303487	0.0154291	0.0416914	0.038097	0.025963	0.032592	0.0116624	0
ADAR	0.284709	0.156918	0.180363	0.218489	0.187482	0.241846	0.236736	0.191079	0.136944	0.145001	0.187438	0.145846	0.208263	0.148672	0.184121	0.164439	0	0.197458	0.221217	0.244536	0.168056	0.136848	0.157844	0.103529	0.203111	0.167588	0.0411263	0.273941	0.2374	0.233367	0.267524	0.175368	0.194722	0.140431	0.153943	0.158378	0.20192	0.186022	0	0.235764	0.183771	0.231078	0.188483	0.239457	0.205579	0.161802	0.109032	0.12104
KCNN3	0.0535559	0.0338918	0.0509654	0.0337611	0.0336902	0.0327382	0.0700519	0.0624218	0.0225597	0.0297356	0.0537659	0.0404326	0.0428335	0.0397741	0.0778046	0.0150532	0	0.0585094	0.0278758	0.0230644	0.0270827	0.0754522	0.0397702	0.0240217	0.0410067	0.0883843	0	0.111852	0.0437344	0.0577519	0.074047	0.0395831	0.0841622	0.056612	0.0995114	0.0398167	0.0317176	0.050029	0	0.0519271	0.0245835	0.02166	0.0693271	0.023593	0.046744	0.105385	0.0323338	0.243551
PMVK	0.0350007	0.0150749	0.0257349	0.0275307	0.0385568	0.0486118	0.065247	0.0580324	0.0317872	0.0139193	0.0245235	0.0143854	0.0304676	0.0347241	0.0615645	0.0457829	0	0.0560655	0.0495695	0.0225094	0.0246649	0.0336225	0.0406685	0.0289906	0.0344292	0.0232768	0	0.0276345	0.0205338	0.0541559	0.0796862	0.0278817	0.0290722	0.0150177	0.0262977	0.0223434	0.0392196	0.0135817	0	0.0311138	0.0401115	0.0143866	0.0335775	0.0737995	0.0315603	0.018027	0.0411447	0.00810839
PBXIP1	0.000391922	0.00190514	0.00650817	0.0174293	0.00912229	0.00965676	0.0188554	0.00849618	0.00873046	0.010813	0.0257047	0.0086357	0.0210908	0.00309603	0.0200599	0.00687113	0	0.00561436	0.00216616	0.0107753	0.00324608	0.00302661	0.0269423	0.00779099	0.00187066	0.00662617	0	0.0019862	0.00407743	0.0143011	0.0705287	0.00582631	0.0287397	0.0086931	0	0.00409582	0.00468243	0.0044855	0	0.0178834	0.00363583	0	0.0073694	0.0113669	0.0225745	0.00265712	0.00298333	0.0267403
PYGO2	0.0169737	0.018677	0.0299208	0.0249446	0.0240745	0.0351649	0.049634	0.0302027	0.0231833	0.00689067	0.0265735	0.0231899	0.0410099	0.0296519	0.0051085	0.0233825	0	0.0168402	0.0255348	0.0242541	0.0173134	0.0112252	0.00755448	0.0071843	0.03174	0.0312274	0	0.0324157	0.0291298	0.0473544	0.0411553	0.0284931	0.0234994	0.0327573	0.00168275	0.00855599	0.0409781	0.0230759	0	0.0224604	0.0177686	0.0564922	0.0284106	0.0468501	0.0246899	0.0284988	0.0100998	0.0101998
SHC1	0	0	0.00445675	0.0024855	0	0	0.000325649	0.000680926	0.00159004	0.000115093	0	0	0	0.00134098	0.00780063	0.00434391	0	0.00453562	0	0.000552714	0.00186292	0.002319	0	0.00118408	0	0.0059255	0	0.005532	0.000707593	0	0	0.0023514	0.00274218	0	0	0.0029534	0	0.000839687	0	0.00251813	0.00276596	0	0.00147269	0.00672883	0.000627157	0	0.00296698	0
CKS1B	0.00199619	0	0.00122019	0.00126193	0.00236327	0.00310301	0	0.0031523	0.00430504	0.000240664	0.000133598	0.000579301	0	0.00268642	0	0.00235326	0	0.000576566	0.00298267	0.00471751	0.00195044	0.000964223	0.00206595	0.00670791	0.00153411	0.000350476	0	0	0.000533347	0	0	0.00231247	0.00570001	0	0.00310708	4.57045e-05	0.00170887	0.00457326	0	0.00114677	0.00234263	0	0.00368686	0	0.000842096	0	0.000331711	0
FLAD1	0.0321762	0.023915	0.0287302	0.0334079	0.0353167	0.0417025	0.0174485	0.0310012	0.0254819	0.00812654	0.0264188	0.0121731	0.031104	0.0324774	0.0278986	0.0428638	0	0.0394173	0.0283558	0.0200112	0.01845	0.0195435	0.0136214	0.0213393	0.0501602	0.0488081	0	0.0294666	0.0349138	0.0182389	0.0305931	0.0244004	0.0335463	0.0284301	0.00229778	0.0284594	0.0231728	0.0386822	0	0.018018	0.0331993	0.0245107	0.0340895	0.025783	0.0252688	0.0411978	0.0321518	0.0520733
ZBTB7B	0	0	0.00051921	0	0	0.00250701	0.00182795	0.000576412	0.000742186	0.000642063	0.00011722	0	0	0.000489794	0.00374239	0	0	0	0	0.000152346	0.00225167	0.00145225	0.0214893	0.000845614	0.000209983	0	0	0	0.000829135	0	0	0	0.00887505	0	0	0	0	0	0	0	0	0	0	0	0.0153818	0.000977253	0	0
DCST2	0	0.00708049	0.00281558	0.00603921	0.00199466	0.00472536	0.00496264	0.0081746	0.00152515	0	0.000833498	0	0	0	0.00858347	0.00372045	0	0.00349949	0	0.00227383	0.0031548	0.00402532	0	0.00136122	0.00531939	0	0	0	0	0.000721529	0	0.00388996	0.00215385	0.0102778	0	0.00290843	0.00169599	0.000273941	0	0	0.00264467	0	0.00293949	0.00427421	0.0038106	0.000368126	0	0.041728
DCST1	0	0	0.00214823	0.00237093	0.00359383	0	0.000612864	0.00647124	0.00105281	0	0	0	0.00211993	0.00101867	0.000638997	0.00150164	0	0.00130141	0	0	0	0.00063456	0	0	0.00246047	0	0	0	0.00144115	0.00616812	0	0.0008599	0	0	0	0	0.00134321	0	0	0	0	0	0	0	0	0.000283954	0.000191497	0.0177603
ADAM15	0.0442055	0.061601	0.0664757	0.0640254	0.0681231	0.12037	0.0348425	0.053637	0.0469695	0.043973	0.0372041	0.0286605	0.0610376	0.0527379	0.0946242	0.054097	0	0.0812586	0.0987798	0.0883782	0.0564949	0.0297207	0.0451936	0.0274632	0.0565093	0.0435961	0	0.0429213	0.0492944	0.0774194	0.0852611	0.0762088	0.087955	0.0524208	0.0365832	0.0492343	0.0285264	0.073707	0	0.0576027	0.0586676	0.109141	0.0408373	0.0559038	0.0838861	0.03267	0.058951	0.0315105
AL691442.1	0	0	0	0	0	0	0	0	0	0	0	0	0	0	0	0	0	0	0	0	0	0	0	0	0	0	0	0	0	0	0	0	0	0	0	0	0	0	0	0	0	0	0	0	0	0	0	0.00399358
EFNA3	0.00199619	0.0175631	0.026911	0.0181622	0.0198796	0.0228377	0.0509197	0.0425478	0.0311531	0.0456244	0.0286123	0.0181867	0.051161	0.0356613	0.0330755	0.0334255	0	0.0299266	0.0395283	0.0386546	0.0157643	0.0176383	0.0262807	0.0114971	0.0416778	0.0347688	0	0.0223814	0.0369615	0.0505105	0.0355104	0.0472287	0.0448255	0.0146177	0.0106155	0.0103714	0.0356996	0.0409882	0	0.0276591	0.019172	0.0111851	0.0687988	0.0358768	0.0536644	0.0257127	0.00875635	0
EFNA1	0.00235064	0.00705869	0.0125661	0.0100156	0.00304649	0.00785284	0.0127086	0.0133508	0.0114322	0.0100926	0.00685643	0.000450608	0.00639401	0.00481698	0.00349809	0.00901194	0	0.0170876	0.018037	0.00387276	0.00516966	0.00588993	0	0.00322454	0.0171959	0.00681147	0	0.0219874	0.00993685	0.0107702	0.0457423	0.00523364	0.00879434	0.00607875	0	0.00357424	0.00501378	0.0078477	0	0.0206034	0.00858327	0.00655887	0.0177469	0.0168407	0.00588968	0.0350876	0.00527911	0.00132958
SLC50A1	0	0.00804913	0.0157846	0.0240091	0.0171712	0.0141516	0.0201732	0.0107993	0.014631	0.0123382	0.0118552	0.0113339	0.0125674	0.0277678	0.0145316	0.0281572	0	0.042887	0.00736962	0.0148816	0.011851	0.00799584	0.0252172	0.00801444	0.00155929	0	0	0.0355034	0.012271	0.00816806	0.0128197	0.0132543	0.013208	0.0116876	0	0.0251767	0.0246958	0.016101	0	0.0055995	0.0175619	0.00793175	0.0216827	0.0157151	0.0123693	0.0245514	0.0101436	0.00254828
DPM3	0.0300431	0.00262622	0.0203221	0.05406	0.0460188	0.0510466	0.0366407	0.0275462	0.0255534	0.00641078	0.016948	0.0144216	0.0431467	0.0254696	0.0349813	0.0182575	0	0.0276256	0.0528982	0.0465854	0.0419388	0.0139389	0.00293159	0.0114891	0.0225299	0.0168195	0	0.0677224	0.0578991	0.0391547	0.0778101	0.0250945	0.0311723	0.0190897	0.0189917	0.0122618	0.0384768	0.0373926	0	0.0209876	0.0176637	0.0228476	0.0163549	0.0395658	0.0173126	0.0211048	0.00871766	0.00353035
KRTCAP2	0	0	0.00423705	0.000612122	0.000576624	0	0.00515377	0.000792698	0.00244827	0	0	0	0	0	0.00900768	0.00258632	0	0.00536548	0.00324079	0	0.00341771	0.00204321	0.0214893	0.00178642	0.00409416	0	0	0	0.00198829	0	0	0.00103958	0.00838649	0	0	0	0.00308575	0.00180241	0	0.00508382	0.00156568	0	0.00530845	0.0073245	0.00265488	0	0.000297958	0
AL713999.1	0	0.00346943	0.00412328	0.0216905	0.00744813	0.00330784	0	0.00429579	0.00371276	0.00627105	0.00140858	0	0	0.0138809	0	0.0102214	0	0.00663337	0.00212716	0.00226736	0.00733998	0.00565796	0	0.0105083	0.00236978	0	0	0.00444785	0.0123476	0.00441695	0	0.0134235	0.000713294	0.000201987	0	0	0.0014872	0.00295022	0	0.00306853	0.00837006	0	0.0113353	0	0	0.00818753	0.0103952	0
TRIM46	0.0766308	0.084534	0.0553759	0.0589601	0.0772163	0.0613996	0.0689525	0.0520844	0.0492282	0.0376281	0.0446295	0.026242	0.0649461	0.075457	0.0455505	0.0551729	0	0.0874685	0.0526679	0.0456905	0.0553061	0.0478461	0.0304716	0.0392417	0.0441008	0.015293	0.0124568	0.0215358	0.0535255	0.0535415	0.0957444	0.0545716	0.0679483	0.0322415	0.0699682	0.0347104	0.0494869	0.0362447	0	0.0574146	0.0583306	0.0461027	0.0627745	0.0515206	0.0514901	0.0304038	0.0406976	0.0114367
MUC1	0	0	0.000868006	0	0	0	0	0	0	0	0	0	0	0	0	0	0	0	0	0.00135729	0	0	0	0	0	0	0	0	0	0	0	0	0	0	0	0	0	0	0	0	0	0	0	0	0	0	0	0
THBS3	0.0240376	0.0264897	0.0140888	0.0308353	0.0396159	0.0329399	0.0117286	0.047062	0.0186968	0.0520466	0.025101	0.0173923	0.0212429	0.0267172	0.0522784	0.0264256	0	0.0398021	0.0132774	0.0330993	0.0346525	0.0149802	0.0137489	0.0174164	0.0150851	0.027414	0	0.00763033	0.0256532	0.0495478	0.022217	0.0201341	0.0401604	0.0428622	0.00416593	0.0293575	0.00623755	0.044008	0	0.0432193	0.0220323	0.0168474	0.0492184	0.0329349	0.0313686	0.0163294	0.0293153	0
MTX1	0.0114187	0.0317728	0.0185207	0.0118589	0.0121762	0.00328285	0.0188551	0.0195235	0.00785934	0.00822825	0.00479782	0.00575086	0.0192596	0.0119717	0.00802944	0.0148181	0	0.0190484	0.0261861	0.0144605	0.0190346	0.0088178	0.0139768	0.0104302	0.0157941	0.0285761	0	0.0041999	0.0203188	0.0344003	0.0388233	0.0142948	0.0187056	0.0254183	0.0135459	0.0131141	0.0190824	0.00906458	0	0.0163354	0.010874	0.00554092	0.00988409	0.0308055	0.00247803	0.00782148	0.0112844	0.000736808
GBA	0.0364057	0.0803929	0.0485105	0.0498237	0.0589649	0.0809523	0.048778	0.0519782	0.0482316	0.0300786	0.0404925	0.0851354	0.0564119	0.0548623	0.0857129	0.0513896	0	0.0800623	0.0675136	0.104695	0.0728899	0.0341908	0.0540049	0.0223309	0.0416367	0.0629807	0.441416	0.035868	0.0401643	0.12441	0.167884	0.0343675	0.0705253	0.0391359	0.029191	0.0784948	0.056038	0.0553448	0	0.0586375	0.0615858	0.045193	0.0455871	0.0755278	0.0331024	0.0647686	0.0556579	0.0949072
FAM189B	0.0681851	0.0423855	0.0598557	0.0536609	0.0450078	0.045942	0.054247	0.0473056	0.0451482	0.0284013	0.0533233	0.0364411	0.0350165	0.071935	0.0800398	0.0557723	0	0.0668096	0.0548713	0.0662871	0.0495736	0.0591919	0.0781434	0.0265469	0.0373831	0.042652	0	0.0362816	0.0442297	0.0557557	0.0290638	0.0514799	0.0509771	0.0678535	0.0664607	0.0665018	0.0539169	0.0500944	0	0.0403026	0.0612536	0.0652975	0.0592981	0.0597471	0.0698695	0.0291934	0.05671	0.0425846
SCAMP3	0.127079	0.0132372	0.0384358	0.0645977	0.0386754	0.0232537	0.0762097	0.0410853	0.043641	0.0449479	0.0218748	0.026784	0.0788401	0.0652744	0.0628682	0.064467	0	0.0643793	0.062428	0.0587773	0.0474024	0.0315512	0.00624536	0.0383425	0.057932	0.0510788	0.303774	0.0837082	0.0360706	0.038528	0.100679	0.0490019	0.0519812	0.0659391	0.00633458	0.0514653	0.0387388	0.0718406	0	0.0220444	0.0439141	0.0433924	0.0591735	0.0832364	0.0298217	0.0314733	0.0260816	0.230499
CLK2	0.0142096	0.0445751	0.0424674	0.0339111	0.0279464	0.0321437	0.0577179	0.0281533	0.0469308	0.0207133	0.0240222	0.0254793	0.0410059	0.0331192	0.0568691	0.0378559	0	0.0305799	0.0447197	0.0558108	0.036664	0.0393484	0.0491703	0.0286958	0.0379086	0.0286434	0	0.0284446	0.0353756	0.0545972	0.092743	0.0368085	0.0440319	0.0450825	0.0245808	0.0358984	0.0393892	0.041288	0	0.00868187	0.0312606	0.0220276	0.0297977	0.0369112	0.0399272	0.027576	0.0315473	0.0911158
HCN3	0.0446106	0.0754309	0.0406021	0.0668584	0.0461849	0.0411124	0.0827951	0.0702877	0.0353582	0.0441488	0.0495704	0.0435245	0.0663435	0.050028	0.0456455	0.0324104	0	0.0652295	0.0399814	0.0444069	0.0416181	0.0417766	0.0200231	0.0180744	0.0670011	0.0297561	0	0.0839742	0.0726604	0.0713004	0.0473469	0.0450361	0.0355554	0.0485304	0.00324438	0.0300352	0.042222	0.0322443	0	0.0675974	0.0445317	0.0374443	0.0665359	0.0868826	0.0322963	0.0652017	0.0251421	0
PKLR	0	0.00183939	0.00156183	0.0094596	0.00532031	0.0164871	0.00301869	0.00395351	0.00195422	0.000743032	0.00214153	0.00137066	0.0106676	0.00170202	0.00554497	0.00948022	0	0.00225903	0.00283604	0.00529606	0.00182563	0.00215389	0	0.00216809	0.00761161	0.00218518	0	0	0.00627899	0.00791906	0.00358443	0.000527812	0.00171399	0	0	9.45558e-05	0.000285915	0.000363913	0	0	0.00239936	0.00390476	0.0017331	0	0	0	0.00270597	0.0508133
FDPS	0.0591643	0.100843	0.080381	0.136376	0.115311	0.0848344	0.138745	0.105902	0.0950073	0.0573632	0.0761594	0.0599658	0.0930771	0.125613	0.23799	0.14585	0	0.213339	0.11474	0.121719	0.130413	0.0990659	0.0794677	0.108412	0.0468416	0.101892	0	0.120549	0.121781	0.129724	0.252444	0.149138	0.115104	0.071504	0.0672872	0.124729	0.135325	0.10032	0	0.102335	0.136198	0.0849913	0.180592	0.0842716	0.103147	0.156963	0.102526	0.0750907
RUSC1	0.114114	0.0560116	0.0785402	0.15332	0.107014	0.0747227	0.197945	0.130565	0.0831873	0.0600318	0.0800215	0.0496422	0.116349	0.118004	0.0980191	0.113122	0	0.114949	0.137642	0.127417	0.10103	0.063893	0.0580657	0.0461665	0.104097	0.109268	0.303774	0.158379	0.137873	0.0877143	0.142421	0.112929	0.104477	0.0929042	0.0173553	0.0675173	0.119211	0.120087	0	0.107145	0.0837037	0.0558321	0.124624	0.151609	0.105596	0.0319521	0.0556836	0.189112
ASH1L	0.691085	0.489319	0.376902	0.410033	0.362127	0.499246	0.42355	0.278717	0.190218	0.319282	0.38871	0.35043	0.420704	0.23571	0.349393	0.281109	0	0.341717	0.358859	0.396259	0.304485	0.198391	0.426414	0.121687	0.271407	0.436112	0.0877022	0.61948	0.419467	0.659508	0.642071	0.242477	0.38626	0.479326	0.385452	0.349667	0.312231	0.315186	0	0.500227	0.346819	0.521619	0.439938	0.600907	0.558172	0.273648	0.243754	0.403395
MSTO1	0.0314148	0.0102615	0.0177875	0.0231655	0.0207388	0.0194542	0.00821041	0.043093	0.0171975	0.0185809	0.0262016	0.0125546	0.0324407	0.0212049	0.0360874	0.0342606	0	0.0353753	0.0238447	0.0327729	0.0298963	0.0178167	0.0018267	0.017606	0.0139452	0.0149212	0	0.00901529	0.0148767	0.0181767	0.0298398	0.0161477	0.0251781	0.0315425	0.00524995	0.0183865	0.0132139	0.00734733	0	0.0213102	0.0365205	0.013207	0.0147432	0.037675	0.0125399	0.0278727	0.0341247	0
YY1AP1	0.100154	0.136065	0.137181	0.179014	0.171589	0.134872	0.155414	0.140038	0.121562	0.109347	0.13083	0.125644	0.180546	0.173581	0.183917	0.170034	0	0.203909	0.149443	0.188541	0.152054	0.0907195	0.153259	0.106325	0.119612	0.141103	0.0124568	0.214177	0.183725	0.199869	0.251232	0.164744	0.15032	0.160543	0.156588	0.149451	0.155294	0.142599	0	0.128994	0.142434	0.204941	0.190227	0.169295	0.131273	0.120126	0.131136	0.139304
DAP3	0.256083	0.14766	0.18576	0.214086	0.219106	0.181316	0.205245	0.225552	0.146301	0.169174	0.184234	0.177429	0.202357	0.212765	0.239995	0.201838	0	0.237943	0.180826	0.204749	0.171938	0.168473	0.125187	0.0989245	0.154624	0.167213	0.451958	0.213684	0.191927	0.229044	0.320869	0.20687	0.218016	0.277728	0.145852	0.182089	0.220951	0.163622	0	0.25647	0.225266	0.200626	0.226117	0.200731	0.212169	0.138991	0.137888	0.136305
GON4L	0.310217	0.262573	0.195154	0.221472	0.203948	0.199561	0.203416	0.188969	0.148089	0.225342	0.218461	0.194282	0.217369	0.136919	0.278261	0.223735	0	0.227265	0.144668	0.198236	0.171177	0.155108	0.1653	0.117355	0.156875	0.20433	0.25554	0.213927	0.160567	0.198572	0.368629	0.173345	0.26617	0.201162	0.122705	0.285376	0.196856	0.204343	0	0.291007	0.214264	0.211628	0.196556	0.200725	0.170122	0.187229	0.180386	0.184187
SYT11	0.429866	0.297345	0.296314	0.377106	0.333059	0.371233	0.343601	0.302736	0.203163	0.236931	0.351526	0.24753	0.377466	0.204893	0.298252	0.237579	0	0.298495	0.375729	0.321401	0.293876	0.211603	0.318145	0.153396	0.288488	0.345674	0.360526	0.405252	0.384583	0.402078	0.338443	0.244302	0.298009	0.237093	0.275098	0.256508	0.282977	0.208008	0	0.317663	0.255127	0.270314	0.339309	0.384705	0.356665	0.199329	0.149886	0.235959
RIT1	0.00881892	0.0180129	0.0242673	0.0333183	0.0235614	0.0372091	0.0346509	0.0185227	0.0163743	0.0106628	0.0172449	0.0216336	0.00403102	0.0207736	0.0309374	0.0183271	0	0.0359787	0.0293043	0.0218132	0.0190878	0.0160511	0.00632123	0.0159586	0.0246311	0.0264395	0	0.0655626	0.0224911	0.0424526	0	0.0144655	0.0294931	0.0274386	0.0125531	0.0309147	0.0216948	0.0285267	0	0.0112394	0.021172	0.0160636	0.0172345	0	0.013988	0.0220413	0.0115655	0
KHDC4	0.085104	0.157868	0.10048	0.161321	0.120817	0.117537	0.103685	0.104664	0.0890564	0.0806951	0.0808069	0.0693758	0.0844102	0.138861	0.145416	0.152956	0	0.163348	0.122755	0.124393	0.11214	0.0694096	0.119238	0.0705945	0.10588	0.071686	0.0124568	0.107985	0.125408	0.107892	0.155116	0.104073	0.0924748	0.106199	0.100935	0.110928	0.10724	0.0785513	0	0.120896	0.0924373	0.119374	0.153168	0.0657834	0.0979605	0.0839416	0.0633755	0.140294
ARHGEF2	0.0478695	0.0585748	0.0587257	0.0744156	0.0713878	0.0593562	0.0926519	0.0714083	0.0714584	0.0241753	0.0469904	0.0187618	0.0910136	0.0943347	0.0879003	0.10922	0	0.0969061	0.0758527	0.0672771	0.0519244	0.0410519	0.020243	0.0565759	0.0524267	0.0870655	0	0.0215499	0.0422549	0.0893616	0.187254	0.0732258	0.0670691	0.0670575	0.0150142	0.0517818	0.072308	0.0650732	0	0.03851	0.0627835	0.0342961	0.0640663	0.0484926	0.106366	0.0314478	0.0714049	0.0952907
SSR2	0.0139249	0.0400481	0.0287674	0.069318	0.0595618	0.0494931	0.0698046	0.0517015	0.0460484	0.0392428	0.0436192	0.0318226	0.046873	0.0754316	0.0642899	0.0650358	0	0.0780111	0.056468	0.0360676	0.0613416	0.0382336	0.0599228	0.0473738	0.043586	0.0464947	0	0.0139636	0.0618668	0.0857728	0.101941	0.0421298	0.0378307	0.0633837	0.047531	0.0435486	0.058629	0.0510837	0	0.056932	0.0481493	0.036732	0.0823589	0.0356975	0.0574429	0.0266999	0.0260042	0.0359962
UBQLN4	0.0681644	0.0169006	0.0286296	0.0420747	0.031236	0.047698	0.0786545	0.0351712	0.0381647	0.0249139	0.0364545	0.0251929	0.0568699	0.0290025	0.0700392	0.0284056	0	0.0352418	0.0408546	0.0305894	0.0355646	0.022163	0.0865587	0.012727	0.0392366	0.0524925	0.0411263	0.0367167	0.0465399	0.0215619	0.0496491	0.0384465	0.0326047	0.021171	0.0199793	0.0330599	0.0396107	0.052501	0	0.0471402	0.0464668	0.036405	0.0328421	0.0914053	0.059536	0.0390377	0.0119385	0.0592651
LAMTOR2	0.000391922	0.0462802	0.018891	0.0271124	0.0203133	0.0246008	0.0279937	0.0424882	0.0200517	0.0138988	0.0125384	0.0185328	0.0248683	0.0259546	0.0163582	0.0165845	0	0.0181001	0.0340064	0.01019	0.0263895	0.0137759	0.0723409	0.0112302	0.0264519	0.0134411	0	0.0222285	0.0292295	0.0212808	0	0.0168208	0.00956768	0.0257941	0.0218982	0.0133346	0.0264132	0.00823395	0	0.0289697	0.0206007	0.0109211	0.0180369	0.0227977	0.0333565	0.0342735	0.010507	0
RAB25	0	0	0.000731845	0.00368051	0.00169926	0	0	0.000570018	0.000739477	0.00257654	0.0008167	0	0	0	0	0.000885161	0	0	0.0010308	0	0.000548528	0	0	0.00106446	0.000234281	0	0	0	0.000444139	0.00314899	0	0.000502851	0	0	0	0	0	0	0	0	0.000602818	0	0	0.00870001	0	0	0.00153462	0.0211285
MEX3A	0	0.00205789	0.000614863	0.00256353	0.00337782	0.00333487	0.0160056	0.00422301	0.00438078	0.000694145	0.00437002	0.0023209	0	0.00433609	0	0.00882114	0	0.00129798	0.00257653	0.000184331	0.000389476	0.00249225	0.00542663	0.00201911	0.00505394	0.00522477	0	0.0280794	0.00122478	0.00159776	0	0.00295876	0.00421994	0.014106	0	0.00243168	0.00831258	0.00617154	0	0.00631984	0.000508565	0.00709343	0.00214964	0	0.00486366	0.00483335	0.00114594	0.0250041
LMNA	0.114069	0.0564891	0.0751734	0.0876278	0.0532493	0.0797304	0.0920583	0.0495873	0.0538212	0.0504611	0.076479	0.0489041	0.0511754	0.0679243	0.100898	0.064386	0	0.075664	0.0579062	0.0752572	0.0531642	0.0619321	0.117036	0.0399247	0.0448224	0.0578867	0	0.0257374	0.0424358	0.103406	0.150157	0.0731871	0.104445	0.0744502	0.0528637	0.0499223	0.117476	0.0829885	0	0.0796561	0.0730544	0.0873641	0.0982756	0.0925412	0.116798	0.0628082	0.0484811	0.0631159
SEMA4A	0.052016	0.127851	0.056571	0.0476074	0.0539736	0.0584081	0.10767	0.0471468	0.0496646	0.0400232	0.0231311	0.0199852	0.0551393	0.0519047	0.0812283	0.0521296	0	0.0693182	0.05622	0.0673905	0.0593554	0.0529543	0.0445953	0.0315275	0.0352453	0.0549873	0.341675	0.0289293	0.0424384	0.0573821	0.137563	0.0521125	0.0728982	0.0767317	0.0482222	0.0312134	0.0521629	0.067411	0	0.0672272	0.0558336	0.0222575	0.0784377	0.0381196	0.0399017	0.0772808	0.0585057	0.103757
SLC25A44	0.0327274	0.0220809	0.0242556	0.0453437	0.0478753	0.0363192	0.0405067	0.0254152	0.0405549	0.0240736	0.0375963	0.0324365	0.0407779	0.0555725	0.0524098	0.0446119	0	0.055482	0.0400079	0.0615626	0.0412496	0.0335826	0.0300271	0.0283613	0.0272424	0.0190094	0	0.0431921	0.0399936	0.0296568	0.0426606	0.0454629	0.0405019	0.0525743	0.0400413	0.038996	0.0272523	0.0327061	0	0.0351521	0.0505366	0.00990739	0.0447256	0.0401932	0.0344985	0.0593707	0.0227853	0.11389
PMF1-BGLAP	0	0.00395681	0.00246565	0.000449531	0.0010438	0	0.0024352	0.00466393	0.00205129	0.00155125	0.00284353	0.000755657	0.0100494	0.00369645	0.0078116	0	0	0.000149279	0.00138201	0.00460403	0.00117068	0.00699829	0	0.000852267	0	0.000679967	0	0	0.00482586	0.00445389	0	0.00158174	0.000795662	0	0	0.00464644	0	0	0	0.000941266	0.00215032	0.00254913	0	0	0	0.00340216	0.00027772	0
PAQR6	0	0	0.00993591	0.0113412	0.00376774	0.0136574	0.0265369	0.00491477	0.00855413	0.00503233	0.00745944	0.000268186	0.00578567	0.00627179	0.00730606	0.0104937	0	0.0137673	0.00843097	0.0233379	0.00131741	0.00788024	0	0.00226081	0.00381443	0.00332335	0	0.0227185	0.00938927	0.00532359	0.0425586	0.00615449	0.0173906	0.00925818	0.0027459	0.00711436	0.00174505	0.000640759	0	0.0218174	0.007859	0.00728382	0.00907185	0.00781358	0	0.031898	0.00494076	0.00457501
SMG5	0.0617418	0.0882518	0.0880275	0.115345	0.107997	0.095098	0.132813	0.0758521	0.0920115	0.0542911	0.0807235	0.0749432	0.0896308	0.119747	0.121719	0.115192	0	0.124665	0.0758048	0.0771255	0.112982	0.0891869	0.0833414	0.0736192	0.0610885	0.0503423	0	0.138652	0.0899143	0.115531	0.18637	0.118612	0.0872679	0.103653	0.0931115	0.103542	0.0976888	0.0619689	0	0.0905312	0.122335	0.070588	0.103888	0.0808766	0.0888892	0.14879	0.0945005	0.0958635
TMEM79	0	0.002641	0.0109691	0.0111882	0.012597	0.00579018	0.0357887	0.00484885	0.00789784	0.00477285	0.0057475	0.0110807	0.00866224	0.00576854	0.00774518	0.00762961	0	0.00921711	0.00826431	0.0108859	0.00505872	0.0031935	0	0.00186542	0.0191964	0.00140604	0	0.0460048	0.00397207	0.0126977	0.0129629	0.00192474	0.0111513	0.0103289	0	0.00610002	0.0110942	0.029228	0	0.00535754	0.0047216	0	0.00218463	0.00728706	0.0157588	0.0016412	0.00486712	0.0258669
GLMP	0.0190304	0.0129823	0.00519785	0.0181877	0.0101681	0.0103806	0.0202765	0.00836907	0.0118954	0.00622622	0.0116047	0.00590633	0.0118459	0.0166907	0.0212508	0.0153097	0	0.0147368	0.0164472	0.00851271	0.0172671	0.00919336	0.000641326	0.011725	0.0121237	0.0212655	0.0783382	0.0294627	0.0147211	0.00483626	0.0112954	0.0226842	0.017891	0.00338016	0.00908453	0.013847	0.0177417	0.0122453	0	0.0164373	0.0102857	0	0.0200643	0.0196037	0.0502645	0.00479224	0.010977	0.0958153
CCT3	0.107736	0.134941	0.100731	0.141866	0.110542	0.0825627	0.265565	0.114614	0.0904529	0.115632	0.0921806	0.0722315	0.153101	0.0870092	0.11409	0.131668	0	0.105042	0.136269	0.08642	0.100209	0.070762	0.0863554	0.05607	0.0816678	0.0868653	0.0124568	0.129288	0.121587	0.13749	0.191966	0.106632	0.109672	0.119369	0.0993955	0.085985	0.124503	0.111154	0	0.152109	0.104099	0.110203	0.0936152	0.227624	0.123046	0.0765031	0.0752455	0.602967
TSACC	0	0.00158662	0.00412218	0.0105723	0.00675746	0.00112367	0.00412848	0.00162178	0.00328182	0.0001084	0.00152796	0	0	0	0.00315927	0.00264002	0	0.00356236	0.0102116	0.00173619	0.00237919	0.000396109	0	0.00224772	0.0079792	0	0	0	0.00480716	0.0102835	0	0	0.00952381	0.000978878	0	0.00487293	0.0100164	0	0	0	0.00206055	0	0.00573706	0	0	0	0.00228275	0.00769566
RHBG	0	0	0.00028742	0.000275899	0.000689494	0.00442985	0	0	0.00038024	0	0.000139313	0	0	0.000497028	0	0.000853349	0	0.00181042	0	0.000638545	0.00199222	0	0	0.000458789	0	0	0	0	0	0	0	0.00271177	0	0	0	0	0	0.00120135	0	0.00173155	0	0.00423836	0	0	0	0	0	0.0211285
C1orf61	0.225304	0.146432	0.0999871	0.185592	0.15261	0.174675	0.133675	0.150637	0.108554	0.0892251	0.114261	0.104938	0.153688	0.0701847	0.131178	0.133205	0	0.12297	0.152265	0.132499	0.126428	0.0949639	0.139908	0.102834	0.115932	0.127581	0	0.164809	0.12873	0.161454	0.161941	0.136991	0.129632	0.0937231	0.06983	0.142024	0.0771441	0.0816094	0	0.163412	0.13833	0.10069	0.105804	0.10658	0.0908266	0.120469	0.120494	0.22729
MEF2D	0.122203	0.0919738	0.0871007	0.113226	0.0962632	0.121772	0.124909	0.107908	0.0899292	0.0777935	0.0895373	0.0785569	0.156432	0.0842555	0.123975	0.103377	0	0.142435	0.11188	0.102522	0.0832061	0.0912889	0.166079	0.0624945	0.0831822	0.0738496	0.0411263	0.137446	0.100885	0.130814	0.158117	0.105426	0.149732	0.0854408	0.104384	0.0780452	0.145022	0.116312	0	0.088241	0.0780425	0.131581	0.14438	0.0894392	0.175531	0.16268	0.0570653	0.185449
IQGAP3	0	0	0.000404574	0.00109414	0.000775589	0	0.00101459	0.00538661	0.00128558	0	0.000561754	0.00436569	0	0	0.000517535	0.00327745	0	0	0.000536652	0	0.000714571	0.0014296	0.0224987	0.00160176	0.00357898	0	0	0.00397069	0.0044841	0.00622427	0	0	0.00496672	0	0	0	0.00200287	0.00130138	0	0	0.000638572	0	0.0019686	0	0	0	0.000271778	0.0224328
TTC24	0	0	0	0.00122258	0.000762299	0	0	0	0.000919831	0	0	0	0	0	0.00130637	0.000800295	0	0.00456709	0	0	0.00036008	0.00137853	0	0	0	0	0	0	0	0	0	0	0	0	0	0	0	0	0	0	0.00133209	0	0.00173426	0	0	0	0	0
NAXE	0.0295112	0.00166154	0.0146742	0.0150995	0.023142	0.00848855	0.0280852	0.0175176	0.0156677	0.0114298	0.0128536	0.00631241	0.024924	0.0235113	0.0311178	0.0239127	0	0.0289257	0.00918494	0.0195877	0.0182071	0.00439795	0.0224355	0.0155965	0.0276334	0.0210054	0	0.0132072	0.0164349	0.0356664	0.0271251	0.0221283	0.0303173	0.0125328	0.0137679	0.0136272	0.00974216	0.00560871	0	0.022912	0.022548	0	0.0261405	0.00923789	0.0104451	0.0120018	0.0120883	0
GPATCH4	0.00120202	0.032886	0.0185604	0.0303754	0.0305951	0.0158751	0.0130159	0.0129384	0.0174299	0.0160045	0.0217004	0.01394	0.0105171	0.0191644	0.0231992	0.0300727	0	0.0227625	0.0171937	0.0176677	0.0444271	0.0157272	0.0234741	0.0289537	0.016865	0.00193592	0.0124568	0.0121906	0.0286046	0.0216553	0.0738649	0.0182702	0.00904662	0.00499527	0.00773884	0.0219775	0.0142799	0.0169785	0	0.0215644	0.0262794	0.0277934	0.0365342	0.0249667	0.0190935	0.0212674	0.0284716	0.058314
HAPLN2	0.0662517	0.0129603	0.0386134	0.049938	0.0332618	0.0526362	0.0449645	0.0275626	0.02308	0.0228908	0.0259241	0.038567	0.0301492	0.0525451	0.0627424	0.0390079	0	0.0438172	0.0500821	0.0407931	0.0362848	0.0324274	0.0392464	0.0133207	0.0207431	0.0580384	0	0.0988459	0.0440375	0.0595696	0.0828487	0.057015	0.0655901	0.0459362	0.0598508	0.0213358	0.0366355	0.0377559	0	0.0566379	0.0489299	0.0589555	0.0570613	0.037223	0.0175234	0.00532641	0.020671	0.128037
BCAN	0.0157743	0.0304311	0.045274	0.0653079	0.0471874	0.0529152	0.0957384	0.0702919	0.0348031	0.0333892	0.0152482	0.0419152	0.0411889	0.0651803	0.0700485	0.0499855	0	0.0556741	0.0426065	0.0475607	0.0310449	0.0203562	0.0593793	0.0241749	0.0234829	0.0339853	0	0.165738	0.0631765	0.0980158	0.158558	0.0467716	0.0688508	0.0262599	0.0195899	0.030317	0.0732313	0.0460617	0	0.0645855	0.0657562	0.062402	0.0392702	0.0339753	0.0443473	0.0218371	0.0206307	0.0460835
NES	0	0	0.00213498	0.000348233	0.00106564	0.00494604	0.00677111	0.00451732	0.000502274	0.00100231	0	0	0	0.00298383	0	0	0	0	0.00324504	0	0.00579469	0.000336992	0	0.000643535	0	0.00140604	0	0	0	0	0.0140978	0.000423686	0.00517373	0	0	0	0.00754427	0.000236802	0	0	0	0	0	0	0	0.0071413	0.00334471	0
CRABP2	0.00265643	0.000671288	0.0147594	0.00482154	0.016933	0.0100703	0.0198834	0.00498353	0.00765402	0.00247302	0.0106778	0.00513906	0.0141089	0.00829368	0.0229296	0.00601974	0	0.00970069	0.00415443	0.0191276	0.00573544	0.00385068	0	0.000521396	0.00353209	0	0	0.0241342	0.0083455	0.0159058	0.0253833	0.0223856	0.0204777	0.0192051	0.0221119	0.00254688	0.0216078	0.00475726	0	0.00699119	0.0182862	0.00668182	0.000844713	0.00866808	0.0115984	0	0.00318597	0.0133672
ISG20L2	0.030834	0.0917485	0.0358935	0.0403034	0.0408096	0.0247631	0.0460369	0.0362803	0.0366107	0.0309464	0.0530941	0.0346165	0.0405424	0.036697	0.0754425	0.0430471	0	0.0648816	0.0328342	0.0427925	0.0433789	0.0406886	0.0366515	0.0384416	0.0315728	0.0261027	0	0.0383453	0.0358502	0.0516629	0.0445925	0.0247643	0.025616	0.0713207	0.00945934	0.0727449	0.0231281	0.0300566	0	0.0377301	0.0593745	0.0553033	0.0368668	0.074662	0.0433845	0.0209576	0.0382143	0.0604363
RRNAD1	0.0264005	0.056407	0.0361424	0.0329367	0.0226793	0.0191613	0.0295155	0.0412234	0.0261407	0.024398	0.00934497	0.0214499	0.0251898	0.0446246	0.0502896	0.0200536	0	0.0180063	0.0265503	0.0232305	0.0447178	0.0214649	0.00293159	0.0132286	0.0219598	0.0461601	0	0.0450729	0.0308571	0.0572256	0.0635521	0.0472718	0.0358387	0.0398811	0.00805878	0.0242382	0.0327772	0.0243282	0	0.00740963	0.0142078	0.0472473	0.0734129	0.0289902	0.0636931	0.0144138	0.0108229	0.00353035
MRPL24	0.0160265	0.00395433	0.0200718	0.0229276	0.0157464	0.0329913	0.0219545	0.0225257	0.0195485	0.0053366	0.018373	0.00532626	0.0451336	0.0318011	0.02031	0.0247034	0	0.0335742	0.021747	0.0151901	0.0218572	0.0155805	0	0.0186266	0.0143475	0.0424942	0.0124568	0	0.0133357	0.00945096	0.0117502	0.0128493	0.022587	0.03105	0.00227589	0.0109142	0.0168757	0.0277566	0	0.00662804	0.0219297	0.00132009	0.0246575	0.0372867	0.0252846	0.0121524	0.0321287	0.0255727
HDGF	0.0320587	0.11287	0.0626473	0.0775144	0.0506617	0.0645369	0.0910291	0.0683008	0.0488845	0.0476148	0.0497407	0.0644757	0.0961834	0.0570189	0.0568185	0.0752744	0	0.061526	0.0683571	0.0722465	0.0638749	0.0510718	0.0306062	0.0287575	0.0668453	0.0529972	0.478624	0.0957637	0.0580594	0.0959455	0.145317	0.0536491	0.0689711	0.0503561	0.0503266	0.0440749	0.0579814	0.0508982	0	0.0629198	0.0553021	0.0729257	0.0776933	0.0348775	0.0910528	0.0294066	0.0324468	0.0248358
PRCC	0.0438468	0.0734722	0.0722621	0.074436	0.0711221	0.0473654	0.0818252	0.0717085	0.0590343	0.0409108	0.0557214	0.0438677	0.0784446	0.0683839	0.0608028	0.0866638	0	0.0881571	0.0640261	0.0703059	0.0832638	0.0519727	0.0588497	0.0407158	0.0643365	0.048458	0.282641	0.0578029	0.080619	0.0773365	0.0775192	0.0737057	0.0794466	0.0933527	0.0686813	0.070449	0.0854647	0.0608966	0	0.102581	0.0874569	0.0619407	0.115326	0.1085	0.0342687	0.0719826	0.053485	0.0563099
SH2D2A	0	0.00268005	0	0	0	0	0	0	0	0	0	0	0	0	0	0.0016633	0	0	0	0	0	0.000223814	0	0	0	0	0	0	0	0	0	0	0	0	0	0	0	0	0	0	0	0	0	0	0	0	0	0
NTRK1	0.00963532	0	0.000471233	0	0.000518744	0.00126155	0.00102867	0.000789182	0.0012928	0.000115093	0.00109102	0.000312022	0	0.00136919	0.000262557	0.00130515	0	0.00120438	0.00125875	0	0.000974887	0.00254348	0	0.00221092	0.00122562	0.00218518	0	0	0.00467869	0	0	0	0.00066904	0	0	0	0	0	0	0.00488205	0.000212996	0	0.000447937	0	0.0015819	0	0.00281769	0
INSRR	0	0	0.000403784	0.00292144	0.00149571	0	0.0032217	0.000929623	0.00047826	0	0	0	0	0	0	0.00108671	0	0.00126836	0	0	0.000881964	0.00029938	0	0	0	0	0	0	0	0.000825734	0	0	0	0	0	0	0	0.00108583	0	0	0.000212996	0	0	0	0	0.00255114	0	0
PEAR1	0	0	0	0.00141947	0	0	0	0	0	0	0	0	0	0	0	0	0	0	0	0	0	0	0	0	0	0	0	0	0	0	0	0.000950222	0.00254853	0	0	0	0	0	0	0	0	0	0	0	0	0	0	0
LRRC71	0	0	0	0	0	0	0.000192304	0	0	0	0	0	0.00163499	0	0	0.00131329	0	0	0	0	0	0	0	0.000252714	0	0	0	0	0	0	0	0	0	0	0	0	0	0	0	0	0	0	0	0	0	0	0.00139524	0
ARHGEF11	0.368291	0.345918	0.312152	0.315578	0.302157	0.285878	0.258103	0.244552	0.206212	0.219969	0.239176	0.171034	0.2897	0.220198	0.329353	0.286273	0	0.303367	0.247127	0.343486	0.247065	0.219149	0.223194	0.167115	0.236401	0.241071	0.453111	0.327029	0.29388	0.422854	0.314421	0.241319	0.281097	0.352	0.201935	0.299206	0.278701	0.264952	0	0.282372	0.283384	0.287964	0.299157	0.383299	0.274159	0.246036	0.230953	0.466517
ETV3L	0.0194806	0	0.0002885	0	0.00094268	0	0.000293688	0	0	0	0.000750075	0	0	0	0	0	0	0	0	0	0	0	0.00293848	0	0	0	0	0	0	0.00264596	0	0.00129518	0	0	0	0	0	0	0	0	0.000521268	0.00194451	0.00466087	0	0	0	0.00016448	0
ETV3	0.0525506	0.0249201	0.0269438	0.0290077	0.024414	0.0313604	0.0182876	0.0217962	0.0232867	0.0214753	0.028058	0.0104143	0.00523718	0.0174256	0.0232685	0.0230632	0	0.0291319	0.0284601	0.0234026	0.0273711	0.0163518	0.00764939	0.0153412	0.0151795	0.0194906	0	0.0242625	0.011892	0.022471	0	0.0130725	0.0145701	0.0198576	0.0157337	0.0170545	0.00646431	0.0312013	0	0.0366938	0.0237911	0.0296989	0.0262255	0.0223197	0.00998547	0.0241786	0.0120224	0.0177603
FCRL5	0	0	0	0.000409532	0	0	0	0	0	0	0	0	0	0	0	0.00169151	0	0	0	0	0	0	0	0	0.000926664	0	0	0	0.000534699	0	0	0	0.00130334	0	0	0	0	0	0	0	0	0	0	0	0	0	0	0
FCRL4	0	0	0	0.000700219	0	0	0	0	0	0	0	0.000599077	0	0	0.0017415	0	0	0	0	0	0	0	0	0	0	0	0	0	0.00063577	0	0	0	0	0	0	0	0	0	0	0	0	0.00299573	0	0	0	0	0	0
FCRL3	0	0.000320114	0	0.000994383	0.00272013	0	0	0	0	0	0	0	0	0	0	0	0	0.00176766	0	0.000159846	0	0	0	0	0	0	0	0	0.00106818	0	0	0	0.00024616	0	0	0	0	0	0	0	0	0	0	0	0	0.00814631	0	0
FCRL2	0	0	0	0	0	0	0	0.000570018	0	0	0	0	0	0	0.000517535	0.000811894	0	0	0	0	0	0	0	0.0010842	0	0	0	0	0.00103669	0	0	0	0	0	0	0	0	0	0	0	0	0	0	0	0	0	0	0
FCRL1	0	0	0	0	0	0.00149872	0	0	0	0	0	0	0	0	0	0.000226239	0	0	0	0	0	0	0	0.000845614	0	0.00205634	0	0	0	0	0	0.00101522	0	0	0	0	0	0	0	0	0.00689079	0	0	0	0	0	0	0
CD5L	0	0	0.000165295	0.00489926	0.00219296	0.000892445	0	0	0.000177069	0	0	0	0	0.00211386	0.000415249	0.00133436	0	0.00459705	0	0	0	0.00048686	0	0.000775406	0.000592818	0	0	0	0.00125452	0.00154879	0	0	0	0	0	0.00062525	0	0	0	0	0.000438494	0	0.00276207	0	0	0	0.000238512	0
KIRREL1	0.00791419	0	0.0234356	0.02115	0.0433223	0.00184699	0.016947	0.00741343	0.0258356	0.0102611	0.00637881	0.00262734	0.00852169	0.0187135	0.0187982	0.028109	0	0.0275968	0.00592842	0.0234991	0.00928599	0.0154058	0	0.0150494	0.00248217	0	0	0	0.0118986	0.0299258	0.0141118	0.0293715	0.0109389	0.0334031	0.0118908	0.0298717	0.00880945	0.0118088	0	0.00246807	0.042936	0.00810112	0.0199552	0.00977999	0.0400504	0.0782204	0.0574202	0.00440414
CD1D	0	0	0	0.00141336	0.00661824	0	0.00368341	0	0.000628965	0	0	0	0	0.000892286	0	0.00245038	0	0	0	0	0.000597795	0	0	0.00139996	0	0	0	0	0.00152167	0	0	0.00023282	0	0	0	0	0	0	0	0	0	0	0	0	0	0	0	0
OR10K1	0	0	0	0	0.000495442	0	0	0	0	0	0	0.000339918	0	0	0	0	0	0	0	0	0	0	0	0.000770431	0	0	0	0	0	0	0	0	0	0	0	0.00044877	0	0	0	0	0	0.00276935	0	0	0	0	0	0
OR10R2	0	0	0.000294592	0	0	0	0.000722584	0	0.000141562	0.000431354	0	0	0	0	0	0	0	0	0	0	0	0.00073844	0	0	0	0	0	0	0	0	0	0.000676912	0	0	0	0	0	0	0	0	0.000239649	0	0	0	0	0	0	0
SPTA1	0	0	0.00217511	0	0	0	0	0	0	0	0	0	0	0	0	0	0	0	0	0	0	0	0	0	0	0	0	0	0	0	0	0	0	0	0	0	0	0	0	0	0	0	0	0	0	0	0	0
OR6N1	0	0	0	0	0	0	0	0	0.000358794	0.00251739	0.00294672	0	0	0	0	0	0	0	0	0	0	0	0	0	0.000315987	0	0	0	0.000345432	0	0	0	0.00435252	0	0	4.57045e-05	0.000409192	0	0	0	0.000213484	0	0	0	0	0	0	0
MNDA	0	0	0	0	0.00332105	0	0.00155893	0.00881495	0.000159255	0	0.00290454	0	0	0.0013392	0	0	0	0	0.000412371	0	0	0	0	0	0.000107864	0	0	0.00282986	0.000577858	0.00460135	0	0	0	0.00775188	0	0	0	0	0	0	0	0	0	0	0	0.00151868	0.00142899	0
PYHIN1	0	0	0.00350299	0.00076009	0.00164287	0.00370687	0.00117023	0	0.00188548	0.000486833	0.00270259	0.00341239	0.00189948	0	0	0.00106775	0	0.0140488	0.000635098	0.00100527	0.000288824	0.000297052	0.0162361	0.00562024	0	0	0	0.0162741	0.00165529	0.0047412	0	0	0	0.000201987	0.010655	0	0.00346562	0.0147573	0	0	0.00230257	0	0.00112515	0	0.00796132	0.00175707	0.000975447	0
IFI16	0.0127381	0.0156547	0.00579105	0.00848884	0.0146688	0.0164246	0.0111865	0.0203897	0.00743153	0.0264575	0.00962931	0.0188177	0.00990399	0.0151469	0.0140021	0.00573249	0	0.00667113	0.00559455	0.00360294	0.0198996	0.00783134	0.00235639	0.00455461	0.00590218	0.0128902	0.282641	0.0440007	0.0138327	0.0243823	0.0112954	0.00377461	0.0111644	0.021465	0.0261702	0.0116022	0.00850136	0.00414274	0	0.0148283	0.00850208	0.0143468	0.0123488	0.00417129	0.0129421	0.00659244	0.00161078	0.00695254
AIM2	0	0.00872241	0.00518904	0.00123622	0.00660865	0.00387451	0.00236538	0.00265983	0.00234125	0.00248339	0.0112628	0.00659039	0.000672103	0.00134917	0.00704932	0.00253215	0	0.0067074	0.00571727	0.00297051	0.00970349	0.000919647	0	0.00488914	0.00274285	0.0067174	0	0	0.00658023	0.010332	0	0.00424209	0.00245596	0.0109172	0	0.0115307	0.000765214	0.00323807	0	0	0.0118153	0.0119264	0.00389342	0.0228758	0.00463374	0.00208723	0.00393282	0
CADM3	0.281155	0.227603	0.209828	0.204267	0.194035	0.246108	0.248216	0.211102	0.143121	0.132946	0.189342	0.150512	0.302709	0.147274	0.213628	0.19281	0	0.197986	0.252781	0.233256	0.186707	0.14517	0.239956	0.101799	0.182314	0.203599	0.0783382	0.296675	0.208591	0.348562	0.313752	0.179542	0.20762	0.160635	0.153035	0.141227	0.228767	0.230938	0	0.221929	0.180673	0.21608	0.263675	0.276788	0.240946	0.210598	0.100681	0.189354
ACKR1	0.0197747	0.0261687	0.0081208	0.0138596	0.00927611	0.020183	0.0438692	0.00674679	0.00761656	0.0019471	0.0108706	0.00834244	0.0138024	0.008607	0.00417944	0.0110774	0	0.0190171	0.0158068	0.0185532	0.0129614	0.0100995	0.00383802	0.00661677	0.0142034	0.00205013	0	0.014338	0.0158562	0.0193644	0.0618005	0.0309469	0.0266707	0.00175291	0.0182428	0.00504492	0.0137563	0.0131299	0	0.010479	0.0111194	0.0457661	0.0262626	0.0336704	0.0708455	0.0157274	0.0125761	0
FCER1A	0	0	0	0	0	0	0.00214141	0	0	0	0	0	0	0	0	0	0	0	0	0	0	0	0	0	0	0	0	0	0	0	0	0	0	0	0	0	0	0	0	0	0	0	0	0	0	0	0	0
DUSP23	0	0	0.00112255	0.00116037	0.00184101	0.000595854	0.0102685	0.00681959	0.00115258	0	0	0.000617498	0.00688813	0	0.00299358	0	0	0.00319756	0.000214025	0.0114051	0.00215579	0.00014505	0	0.00189019	0.00892415	0	0	0	0.00349076	0	0	0	0.0030774	0	0.0206394	0	0.0240188	0	0	0.00202536	0.00135084	0	0.00147269	0.00414684	0.00270547	0	0	0.041728
FCRL6	0	0	0	0.000567153	0	0	0	0	0	0	0	0	0	0	0	0	0	0	0	0	0	0	0	0	0	0	0	0	0	0	0	0	0	0	0	0	0	0	0	0	0	0	0	0	0	0	0	0
SLAMF8	0	0	0	0	0.00047687	0	0	0.00105871	0	0	0	0	0	0	0	0	0	0	0	0	0	0	0	0	0	0	0	0	0	0	0	0	0	0	0	0	0	0	0	0	0	0	0	0	0	0	0	0
AL590560.2	0.0213438	0.00503085	0.00141325	0.00814402	0.00408402	0.00219178	0.00219786	0.00858031	0.00595063	0.00564772	0.00377739	0.00317187	0.0201761	0.0016555	0.00617802	0.00530824	0	0.0130394	0.00090035	0.00838997	0.00273562	0.0173487	0	0.00325178	0.00158827	0.00102149	0	0.00157847	0.00369962	0.00970517	0	0.00257636	0.00687018	0.00431637	0.00739942	0.00413819	0.00328332	0.0143371	0	0.00144682	0.00922925	0	0.000324545	0	0	0.000269834	0.00458987	0
CFAP45	0	0	0	0.00097561	0.00112531	0	0	0	0	0	0	0	0	0.00145533	0.000182035	0	0	0.00034993	0	0	0.000872469	0	0	0	0	0	0	0	0	0	0	0	0	0	0	0.000996651	0	0	0	0	0.000476421	0	0	0	0	0	0	0
TAGLN2	0	0	0.00134351	0.00317411	0.000416463	0.00528686	0.00855061	0.00404248	0.00130182	0.0001084	0.005263	0.00192691	0.0189307	0.00165017	0.00144528	0	0	0.00363988	0.00832257	0.00589957	0.0013586	0.00401999	0	0.00159485	0.00376271	0	0	0	0.00128883	0.00702756	0	0.00118292	0.00909697	0	0	0.000890951	0.00166723	0.000441211	0	0.017292	0.00128102	0.00123307	0.00820315	0.0135494	0.00191371	0	0.000517865	0
IGSF9	0	0	0	0	0	0	0	0	0.000357241	0	0	0	0	0	0	0	0	0	0	0	0	0	0	0	0.00218466	0	0	0	0	0	0	0	0	0	0	0	0	0	0	0	0	0	0	0	0	0	0	0
KCNJ10	0.0158192	0.00367644	0.0165444	0.00745929	0.00808455	0.00229903	0.0174117	0.0115157	0.00605309	0.00206518	0.00599658	0.00692965	0.00324223	0.00233991	0.00139832	0.00313332	0	0.00757958	0.00425416	0.00520631	0.00797434	0.00815411	0.017464	0.00617039	0.0111928	0.0356006	0	0.00946253	0.00895117	0.029882	0.0263953	0.00887934	0.0101919	0.0131733	0	0.00648894	0.00672961	0.0106865	0	0.00100667	0.00379369	0	0.00110491	0.0153763	0	0.0067017	0.00161192	0.135459
KCNJ9	0.026558	0.0531381	0.0504007	0.0698586	0.0548876	0.0649717	0.0717298	0.0791253	0.0463366	0.0254845	0.0369122	0.0342593	0.0509095	0.0496476	0.0665586	0.0502488	0	0.0580287	0.0631495	0.0646393	0.0585165	0.0480603	0.0570284	0.0365224	0.0593244	0.0176434	0	0.0542078	0.0577849	0.066342	0.121087	0.0548463	0.059377	0.0512296	0.0147385	0.0476739	0.0619793	0.0366886	0	0.0490102	0.0642367	0.0287004	0.0748221	0.0844225	0.119962	0.0476455	0.0176739	0.0350713
IGSF8	0.178504	0.133532	0.123841	0.196299	0.1792	0.140517	0.196216	0.200279	0.118984	0.0818392	0.130452	0.0682483	0.228072	0.152083	0.183057	0.129868	0	0.177668	0.164136	0.145457	0.139092	0.0882738	0.107856	0.0867472	0.133642	0.128637	0.0411263	0.190311	0.177709	0.217689	0.414377	0.150182	0.196311	0.0735811	0.0548626	0.0992245	0.148551	0.136557	0	0.120388	0.117092	0.0910236	0.181878	0.234438	0.139762	0.0705316	0.0520038	0.106406
ATP1A2	0.107961	0.0134659	0.022288	0.0274947	0.035538	0.058937	0.0523814	0.0678221	0.0270124	0.0144147	0.0402639	0.0489832	0.0374253	0.0134716	0.0130158	0.00971709	0	0.032979	0.0392327	0.0312042	0.0299195	0.0354436	0.0483705	0.013934	0.0178002	0.00791263	0	0.0699067	0.0319467	0.035825	0.147726	0.0384623	0.0732797	0.0364219	0.0215346	0.0238377	0.017793	0.00582723	0	0.0213461	0.0126522	0.00513541	0.00813045	0.0470322	0.0250211	0.0230573	0.026542	0.0394705
ATP1A4	0	0.00262574	0.000555736	0	0.000495442	0	0.00211517	0	0.00116366	0	0.00058299	0	0	0	0	0.00326324	0	0.0022484	0	0.000750709	0.00134797	0.00159385	0	0.00731384	0	0	0	0	0	0	0	0.00136302	0	0.00331739	0	0	0	0	0	0	0.000821711	0	0	0	0	0	0.000180982	0
CASQ1	0.00199619	0.000312329	0.0107263	0.0059462	0.00876813	0.0077335	0.00413997	0.00787061	0.00444775	0.00895768	0.0095834	0.0022795	0.00697511	0.0170483	0.00306051	0.00304846	0	0.00940304	0.00378557	0.00988676	0.00131925	0.0047072	0	0.00677196	0.000592224	0	0	0	0.00696698	0.00660204	0.00946313	0.00748064	0.00871825	0.00326417	0	0.00211819	0.0146867	0.00372136	0	0	0.00215699	0	0.00363375	0.00338945	0.00240904	0	0	0
PEA15	0.115861	0.114872	0.102765	0.112657	0.115073	0.165012	0.282103	0.15653	0.0974016	0.0845655	0.0936339	0.0728899	0.114032	0.0798887	0.0767171	0.0888521	0	0.100059	0.189715	0.122229	0.102613	0.0894477	0.103244	0.0566305	0.195687	0.148007	0	0.126628	0.129067	0.0991398	0.266964	0.107893	0.127924	0.0596058	0.0578499	0.0694018	0.136021	0.160323	0	0.112844	0.0522715	0.0862669	0.126404	0.22117	0.164899	0.171583	0.0309927	0.169713
DCAF8	0.0830524	0.0529996	0.0715229	0.0750349	0.0734785	0.0867578	0.0645377	0.0726844	0.0540743	0.0357196	0.0294518	0.0553011	0.0762034	0.0501094	0.0606772	0.0527387	0	0.0665394	0.0785411	0.0810289	0.0718807	0.032927	0.0232233	0.0361228	0.0538172	0.100202	0.0124568	0.0899341	0.0756825	0.0932708	0.097621	0.0795118	0.0887015	0.0441231	0.0466482	0.0365913	0.0423513	0.0868531	0	0.0463111	0.0496464	0.0697728	0.113972	0.0559312	0.0782276	0.0397065	0.0222638	0.0463824
AL139011.2	0.0506326	0.022971	0.0621578	0.0584563	0.0549695	0.0238491	0.0739127	0.0443564	0.0386089	0.0510991	0.0359564	0.0319026	0.0278853	0.0327109	0.0384011	0.0539986	0	0.0610267	0.0323683	0.0441944	0.0383943	0.0600255	0.0522035	0.0372942	0.0222207	0.0422857	0	0.0299693	0.0276347	0.0707969	0.0837407	0.0515551	0.0642752	0.0879476	0.00299734	0.0314437	0.058062	0.0542659	0	0.0950677	0.0579694	0.0436755	0.0310614	0.0478197	0.0857904	0.044988	0.0280234	0.0761871
PEX19	0	0	0.000627804	0.00467764	0.000512744	0	0.000746158	0.000171708	0.000545844	0.00543704	0	0	0	0	0	0	0	0	0	0	0	0	0	0	0	0	0	0	0.000628471	0	0	0	0	0	0	0	0	0	0	0	0	0	0	0	0	0	0.000857855	0
COPA	0.315836	0.236703	0.210466	0.256132	0.214214	0.256859	0.318193	0.219238	0.148641	0.138053	0.202535	0.167903	0.22437	0.147317	0.217064	0.219408	0	0.214887	0.238392	0.192177	0.167007	0.13889	0.188325	0.112049	0.167395	0.228567	0.120179	0.285218	0.271242	0.318385	0.219073	0.203245	0.215189	0.177442	0.174486	0.1961	0.198937	0.219702	0	0.25794	0.170864	0.231992	0.230685	0.371984	0.233825	0.151472	0.121218	0.373136
NCSTN	0.0151197	0.0383138	0.0421423	0.0389948	0.0275913	0.0352493	0.0619071	0.077006	0.0357138	0.015607	0.0448152	0.027265	0.0478697	0.0264715	0.0480431	0.0337923	0	0.0281295	0.0650161	0.0543805	0.0355328	0.022183	0.0620477	0.0238248	0.0472853	0.024872	0.0411263	0.0507401	0.040325	0.0646135	0.0766623	0.0344984	0.0566906	0.0387228	0.0049533	0.0242147	0.0247326	0.0328611	0	0.032542	0.0259023	0.0406167	0.0284847	0.0286421	0.0380095	0.0198387	0.0109219	0.0521275
NHLH1	0	0.00268005	0	0.000172131	0.00156669	0.0034565	0.012873	0.000916104	0.00174016	0.000240664	0.000378213	0.0081843	0.0145218	0	0	0.00130515	0	0	0.00153352	0.000940653	0.00032279	0.000194506	0	0.000329783	0.00122562	0.00392208	0	0	0	0.00314899	0	0.0027485	0.00159385	0	0	0	0.00669082	0.00552706	0	0	0.000140339	0.00179843	0.0067727	0.00537219	0.0015819	0.0015368	0.000280761	0
VANGL2	0.00285393	0.012323	0.00247822	0.0154412	0.00778547	0.0286965	0.0114552	0.00273354	0.00907219	0.003025	0.0170017	0	0.00512797	0.0024936	0.00393886	0.00852972	0	0.00261193	0.00304024	0.00644648	0.0109039	0.00166182	0.0162361	0.00339138	0.00951354	0	0	0	0.00844409	0.00947217	0.0292094	0.0123882	0.0132377	0.00363472	0	0.0023777	0.00533382	0	0	0.0214339	0.0152499	0	0.0160892	0	0	0	0.0039538	0.00695254
SLAMF6	0	0	0	0	0.000648164	0	0	0	0	0	0	0	0	0	0	0	0	0	0	0	0	0	0	0	0	0	0	0	0	0	0	0.000912105	0	0	0	0	0	0	0	0	0	0	0	0	0	0	0.000865115	0
CD84	0	0	7.67708e-05	0.00504817	0.00191553	0	0.000849066	0	0.000632186	0	0	0	0	0	0	0.000981763	0	0	0.00278042	0.000410281	0	0.000801332	0	0.000386948	0	0	0	0	0.00264876	0	0	0	0.000670739	0	0	0	0	0	0	0	0	0	0	0	0	0.0086571	0	0
SLAMF1	0	0	0	0	0	0	0	0.000801287	0.000308878	0	0	0	0	0.00139392	0	0	0	0	0	0	0	0	0	0.000803433	0.00185223	0	0	0	0	0	0	0	0	0	0	0	0	0	0	0	0	0.00996676	0	0	0	0	0	0
CD48	0	0	9.84737e-05	0.000544231	0.000436451	0	0	0.000450866	0.000112795	0	0.00107013	0	0	0	0	0.000707964	0	0.000204137	0	0	0.000727121	0	0	0	0	0	0	0.00256907	0	0	0	0	0	0	0	0	0	0	0	0	0.000815923	0	0	0	0	0	0.000956388	0
SLAMF7	0	0	0	0.00079057	0	0	0	0.000739354	0	0	0.00180343	0	0	0	0	0	0	0	0	0	0	0	0	0	0	0	0	0	0	0	0	0	0	0	0	0	0	0	0	0	0.000651247	0	0	0	0	0	0.000392061	0
LY9	0	0	0.00330382	0.00433569	0.00335063	0.00215336	0	0.000251405	0.000795345	0	0.000160295	0.00108301	0	0	0	0	0	0	0.00132838	0	0	0	0	0	0.00257487	0	0	0	0	0.00197125	0	0	0	0	0	0	0	0	0	0	0	0	0	0	0	0	0.000370137	0
CD244	0	0	0.000201595	0.000230494	0	0	0	0.00110201	0.000566395	0	0	0	0	0	0	0	0	0.00109442	0	0.00307843	0	0	0	0	0	0	0	0	0	0	0	0	0.000343035	0.00127738	0	0.000181577	0.00373358	0	0	0	0.000129448	0	0	0	0	0	0.000151408	0
F11R	0.0246021	0.0127409	0.00823298	0.0075594	0.0151482	0.0026562	0.0222221	0.0124589	0.0115715	0.00189744	0.00313209	0.000907108	0.0127439	0.00584737	0.00189403	0.0066209	0	0.012134	0.00930189	0.0209844	0.0104065	0.0109231	0	0.00514337	0.00922808	0.00186488	0	0	0.0129885	0.00649318	0	0.0090703	0.00340937	0.0110023	0	0.0120959	0.00305688	0.00535297	0	0.00846037	0.0182706	0.00217026	0.0121377	0.0140198	0.00764698	0	0.0119293	0.00457501
USF1	0.00703663	0.0221954	0.0128812	0.0170435	0.0238925	0.0196737	0.0104061	0.0296901	0.0313468	0.0143835	0.00695022	0.0247762	0.0102021	0.0317595	0.0365688	0.0389226	0	0.0307781	0.015478	0.0402271	0.0146569	0.0121022	0.00196262	0.0162866	0.0317369	0.0305219	0	0.0243544	0.0206414	0.0212199	0.0675031	0.0346528	0.0146277	0.0211037	0.00342431	0.0290231	0.0166918	0.0197367	0	0.020124	0.0287769	0.0223887	0.0333232	0.0262142	0.0478702	0.00662824	0.0183901	0.0450867
ARHGAP30	0	0	0.000678656	0.00213242	0.00127781	0	0.00037671	0.00229092	0.00145994	0	0	0.000166533	0	0.00144627	0	0.00033682	0	0.00158134	0.000272007	0.0069402	0.00262865	0.00019061	0	0.00114815	0.00325611	0	0	0.00977469	0.00372557	0.00997324	0	0.00296907	0.000505364	0	0	0.000385743	0.000517027	0	0	0	0	0	0	0	0	0.000269834	0.000419669	0
NECTIN4	0	0	0.00191155	0	0	0	0	0.000194611	0.000109013	0	0	0	0	0	0	0	0	0.00162771	0	0	0.000622835	0	0	0	0	0	0	0	0	0	0	0	0	0.00207988	0	0	0	0	0	0	0	0	0	0	0	0	0	0.0100171
KLHDC9	0.0350857	0.0250259	0.0270976	0.0268188	0.0261214	0.0268307	0.027171	0.0342812	0.0192945	0.00781749	0.0101245	0.00741024	0.0206723	0.0495647	0.0405307	0.0382286	0	0.0368472	0.0221815	0.0170348	0.0117831	0.0149087	0.0228895	0.0175961	0.0272135	0.0273152	0.0783382	0.0824897	0.0472937	0.0191467	0.0518709	0.0140336	0.0127113	0.0120337	0.00248061	0.0144492	0.00971742	0.0158596	0	0.0105004	0.0161937	0.034615	0.0543919	0.0555934	0.0202572	0.00978597	0.00757665	0
PFDN2	0.135458	0.133374	0.0982273	0.112933	0.101705	0.119281	0.168892	0.147362	0.070111	0.102579	0.102223	0.0882317	0.18876	0.0820562	0.0853547	0.082845	0	0.101516	0.14638	0.10588	0.0668957	0.0617423	0.0858696	0.0465623	0.134039	0.104075	0	0.140229	0.0995604	0.116654	0.10256	0.0962582	0.104719	0.0695753	0.0947102	0.0927867	0.107637	0.0925197	0	0.155961	0.0735421	0.0924646	0.0671074	0.14519	0.113393	0.130172	0.0313424	0.253975
NIT1	0.0386168	0.0463717	0.0397402	0.0974168	0.0559861	0.0495195	0.0431877	0.0494993	0.0383721	0.0235671	0.0331075	0.0250803	0.0436217	0.0655285	0.0578046	0.0848666	0	0.071237	0.0337661	0.0496148	0.0485359	0.0436666	0.0421747	0.0380685	0.035171	0.0162807	0	0.0860374	0.0752378	0.0857198	0.0628041	0.0571657	0.0379406	0.0476576	0.0559093	0.0359112	0.0248224	0.0237166	0	0.0423312	0.0482498	0.0314053	0.0552817	0.0377533	0.0389143	0.0278615	0.043342	0.0291566
DEDD	0.0065402	0.00064083	0.0247673	0.0242247	0.0245001	0.036123	0.026927	0.0185186	0.020758	0.0166144	0.0256597	0.0180529	0.0139971	0.0232049	0.013938	0.020758	0	0.0262258	0.0147997	0.0198743	0.015714	0.0245057	0.0186388	0.0143061	0.0335266	0.0171811	0	0.00679389	0.0188896	0.0201699	0	0.0281776	0.0255293	0.00652059	0	0.0244806	0.0207666	0.0436553	0	0.0118854	0.0233733	0.0215132	0.031949	0.0200064	0.00630893	0.0181104	0.0242218	0.000736808
UFC1	0.0577725	0.0209457	0.0150453	0.0412633	0.0325274	0.0342133	0.0586373	0.0490384	0.0240275	0.0168993	0.0382066	0.0339347	0.0266201	0.026223	0.0358307	0.0506767	0	0.0382267	0.0368081	0.0407579	0.0356846	0.0196918	0.0232881	0.0283102	0.0184026	0.0385114	0	0.0336632	0.0576883	0.0305945	0.0542753	0.0446299	0.0315852	0.0224385	0	0.0187739	0.0502154	0.0367162	0	0.00977424	0.0363992	0.0580172	0.0551208	0.0242496	0.0219306	0.0101575	0.0168703	0.0472774
USP21	0.0268828	0.0165819	0.00921262	0.0140921	0.00930092	0.00976071	0.0372532	0.0139756	0.0128415	0.00936007	0.0162831	0.0173312	0.0120945	0.0153823	0.0245782	0.0101978	0	0.0080567	0.0147444	0.0206264	0.0125362	0.0133713	0.00319752	0.0084015	0.0138656	0.000679967	0	0	0.0114832	0.00627255	0.0163284	0.0150235	0.0147019	0.0059375	0.010655	0.013343	0.0177427	0.0116482	0	0.0149359	0.00903749	0.0304018	0.0160285	0.00675513	0.0186146	0.0132576	0.0145545	0.0756483
PPOX	0.0451429	0.0150835	0.031578	0.0655154	0.035828	0.0398878	0.0465301	0.0351626	0.0352419	0.0240206	0.0220071	0.0247864	0.0540526	0.0363591	0.0423061	0.0304042	0	0.0594641	0.0423907	0.0379816	0.0364196	0.0217865	0.0330695	0.0220145	0.036959	0.0162859	0	0.0609958	0.046096	0.0259424	0.105162	0.0355093	0.0349731	0.0254072	0.0241011	0.0278533	0.015965	0.0259753	0	0.0281522	0.0293965	0.0426242	0.0284483	0.0375292	0.0230907	0.0329713	0.0285504	0.0356768
B4GALT3	0.0269305	0.0179938	0.0155792	0.0432919	0.0418947	0.0395615	0.0301244	0.0362005	0.02655	0.00586192	0.0149416	0.0162089	0.0373466	0.040392	0.0232561	0.0202369	0	0.0347502	0.0381259	0.0540043	0.0222656	0.0223447	0.0473693	0.0200787	0.0238344	0.0366807	0.0124568	0.0460203	0.023042	0.0262617	0.0524638	0.0294987	0.026494	0.0127094	0.030532	0.010384	0.0207998	0.0126208	0	0.0330624	0.0425112	0.0250498	0.0467748	0.0789613	0.0357573	0.0116187	0.0089329	0.0052069
ADAMTS4	0	0.00067791	0.00203563	0.00120243	0.00590887	0.0121437	0.00279649	0	0.00272102	0	0	0	0.000944762	0.00322799	0.00733554	0	0	0	0.00249345	0.0010838	0.00514371	0.00132694	0.0135635	0.00258846	0.00266107	0.00426392	0	0.0219474	0.00550244	0	0	0.00181715	0.0132162	0	0	0.000145786	0.000406769	0	0	0	0.00298428	0	0.00146105	0	0	0.000184291	0.000978343	0
NDUFS2	0.0800349	0.096827	0.0709211	0.110461	0.0955789	0.103847	0.152464	0.125211	0.0939408	0.0682625	0.0400531	0.0486464	0.0766105	0.110891	0.103707	0.113984	0	0.139388	0.0852956	0.100428	0.103232	0.0718982	0.0903333	0.0645481	0.0540663	0.0633032	0.0124568	0.0711594	0.140276	0.117063	0.205369	0.150146	0.139227	0.0756198	0.111502	0.0693374	0.106706	0.11653	0	0.0831468	0.0914051	0.0312059	0.135894	0.107231	0.108251	0.0547674	0.0635521	0.0386042
FCER1G	0	0.0058472	0.000486794	0.00138185	0	0	0.00315555	0.00640899	0.00060469	0	0.00413303	0	0.00424183	0.0033456	0.000306823	0.00161996	0	0.000808292	0.000757826	0.000145903	0.000565098	0.000450285	0	0.00231143	0	0.0129903	0	0	0.00175706	0.00487843	0.0169908	0.00902847	0	0	0	0.00424841	0	0.00257103	0	0.00132865	0	0	0	0	0	0	0	0
TOMM40L	0.0301175	0.0307181	0.0223511	0.0384007	0.0275657	0.0204411	0.0181444	0.0102117	0.0197479	0.0270259	0.0171192	0.0154222	0.0492245	0.0142988	0.0234141	0.0173892	0	0.0243983	0.0284857	0.0279596	0.0173077	0.0266301	0.0264002	0.00769177	0.0142348	0.0138816	0	0.0175325	0.023177	0.0383657	0.0226538	0.0268632	0.0343467	0.0377611	0.0123354	0.0310506	0.0227018	0.0324172	0	0.0306942	0.0181566	0.0321062	0.0141607	0.00547748	0.027216	0.00319431	0.030946	0.000736808
NR1I3	0.000391922	0	0.00111491	0.00255529	0.00189228	0.00622065	0.00258891	0.000372636	0.00218361	0	0.000141986	0.000166533	0	0.00387969	0	0.00385442	0	0.00301745	0.00206314	0.00150302	0	0.00176062	0.0152687	0.00584465	0	0.00218518	0	0	0.0027371	0.00297364	0	0.00311386	0.00147267	0	0	0	0.000597242	0	0	0	0.00123834	0	0.00546445	0.0033513	0	0.00807644	0.000919457	0
PCP4L1	0.0695554	0.0494891	0.0778799	0.0919282	0.0761362	0.0844999	0.0775548	0.10479	0.0547731	0.0762795	0.102448	0.0601324	0.0936225	0.0759817	0.0940891	0.0538479	0	0.0778946	0.109779	0.0808319	0.0639957	0.0978745	0.0909802	0.0400418	0.101319	0.126603	0.120179	0.147131	0.104493	0.0861971	0.128955	0.0675139	0.0834937	0.0516072	0.111394	0.0767653	0.0697664	0.0892484	0	0.0553693	0.0788577	0.0668196	0.118643	0.134839	0.0980908	0.141211	0.0634602	0.149137
MPZ	0.00119069	0.0213814	0.0124688	0.0112009	0.00612656	0.00139521	0.0515581	0.0150162	0.012853	0.00965487	0.0018925	0.00465521	0.0222028	0.00869285	0.00607476	0.00992378	0	0.00524803	0.0112952	0.00674718	0.00700654	0.00570412	0	0.00779825	0.0117139	0	0	0.0313352	0.0165592	0.00178486	0	0.0166803	0.011325	0.00152081	0	0.00473564	0.0230316	0.0117423	0	0.00076725	0.00442185	0	0.0148252	0	0.0176209	0.00468334	0.00274807	0.000736808
SDHC	0.20813	0.0938707	0.158709	0.210529	0.164809	0.205244	0.151703	0.189027	0.113107	0.123396	0.14905	0.150407	0.145969	0.151386	0.207545	0.177657	0	0.189357	0.195193	0.205688	0.134375	0.122037	0.140037	0.0900117	0.171549	0.123951	0	0.156407	0.226025	0.224176	0.0954788	0.152506	0.176655	0.146183	0.221069	0.176559	0.147944	0.142502	0	0.133443	0.160307	0.242548	0.181623	0.19318	0.203837	0.136924	0.115178	0.232454
CFAP126	0	0	0	0.00583255	0.00272869	0.00047212	0	0	0.000460791	0	0.00022811	0	0	0	0	0.00170302	0	0	0.00140832	0.000104399	0.0012045	0.000131325	0	0.000502929	0	0	0	0	0.00553877	0	0	0.00239439	0	0	0	0	0	0	0	0.0090441	0	0	0	0	0	0	0.000461367	0
FCGR2A	0	0.005263	0.000385051	0.00120751	0.000196764	0	0.00485311	0.000801902	0.00306202	0	0	0.00164787	0	0.000960301	0	0	0	0	0	0.000856009	0.000514293	0	0	0	0.00365802	0	0	0	0.00116012	0	0	0.0017266	0.00696077	0.00306132	0	0	0	0	0	0	0	0	0.00302447	0	0	0	0	0
HSPA6	0	0	0	0.00168934	0.000125345	0	0.0572188	0.0016054	0.0020087	0	0.00265629	0	0	0	0	0	0	0	0.000157852	0.00140022	0	6.58067e-05	0.00233122	0.000867362	0.0293119	0	0	0.00439309	0.000910198	0.00306892	0.0373897	0.00206376	0.00635999	0	0	0	0.000612773	0	0	0	0	0.00273374	0	0	0.0114423	0	0	0.0701411
FCGR3A	0	0	0.000294807	0.0017321	0.000311272	0	0.0110059	0.00421148	0.00442107	0	0	0	0.00795994	0.00237387	0	0	0	0.0036348	0	0.00830157	0.000881964	0.00476572	0	0	0	0	0	0	0.0066663	0	0	0.0014521	0.0120286	0.00860096	0	0	0	0	0	0	0	0	0	0	0	0	0.00687577	0
FCGR2B	0	0	0	0.00023944	0.00265058	0	0	0	0	0	0	0	0	0	0	0	0	0	0	0	0	0	0	0	0	0	0	0	0	0	0	0	0	0	0	0.00410851	0	0	0	0	0	0	0	0	0	0	0	0
FCRLA	0	0	0	0	0	0	0	0	0	0	0	0	0	0	0	0	0	0	0	0	0	0	0	0	0	0	0	0	0	0	0	0	0	0	0	0	0	0	0	0	0	0	0	0	0	0	0	0
FCRLB	0	0.00925974	0.00456508	0.00418166	0.0022122	0.000472803	0.00311367	0.0046711	0.00375702	0.000722541	0.00146739	0.000318315	0	0.00755863	0.000924324	0.00640204	0	0.0107581	0.00462809	0.00714675	0.00237756	0.0017676	0	0.00710044	0.00489167	0.0100148	0	0.00995934	0.00308856	0.000641284	0	0.00323093	0.00239362	0.00529995	0	0.000774382	0.0083047	0.00163221	0	0	0.00263233	0	0.00298126	0	0	0.000645349	0	0.0468187
DUSP12	0.0272298	0.0298645	0.0372296	0.0702331	0.0565363	0.072864	0.0564	0.0522594	0.0438456	0.0377248	0.0457953	0.0178986	0.046329	0.0463526	0.0471259	0.0651032	0	0.0567867	0.026545	0.0393665	0.0429967	0.0218915	0.0127267	0.0320891	0.0272605	0.00824019	0	0.0297175	0.0416728	0.0444914	0.0377474	0.0636143	0.0465096	0.0221068	0.0222181	0.0475415	0.0278941	0.0300426	0	0.026608	0.037455	0.0161481	0.0443034	0.0673344	0.0346502	0.0190998	0.0289828	0
ATF6	0.280186	0.231364	0.22234	0.254068	0.213418	0.248849	0.243567	0.198564	0.133822	0.185385	0.216158	0.17714	0.237556	0.17102	0.246706	0.175197	0	0.211498	0.218607	0.217726	0.201	0.163431	0.260244	0.116596	0.19994	0.211735	0.613783	0.230744	0.27855	0.327201	0.261703	0.190641	0.245306	0.303347	0.332516	0.212432	0.204897	0.203673	0	0.208653	0.183139	0.266563	0.223129	0.338536	0.27889	0.175814	0.119256	0.331024
OLFML2B	0.0027241	0.00396693	0.00182262	0.00530369	0.00445248	0.000716335	0.0129243	0.00777306	0.00489989	0.0234884	0.0142931	0.0159364	0.00203594	0.00365159	0.00742462	0.00157173	0	0.00303416	0.00208119	0.00683134	0.00696951	0.00416337	0	0.00297908	0.00516718	0	0	0	0.0031646	0.0121226	0	0.00793954	0.0139401	0.0138331	0.000385703	0.00361838	0.00770516	0.020099	0	0.0108035	0.00431026	0.0107535	0.00190553	0	0.00590142	0.0239053	0.00627244	0
NOS1AP	0.481019	0.380696	0.361703	0.485998	0.479976	0.428803	0.354363	0.328046	0.33047	0.381696	0.316296	0.326875	0.347356	0.346379	0.347196	0.423944	0	0.41977	0.338078	0.485795	0.365368	0.242138	0.342745	0.27057	0.27755	0.336404	0.330224	0.374541	0.336479	0.468982	0.36088	0.280001	0.335994	0.458264	0.287122	0.40344	0.334804	0.265656	0	0.418891	0.438161	0.409951	0.404703	0.462263	0.363736	0.344452	0.350527	0.539606
C1orf226	0.0319187	0.00553779	0.0115534	0.0131335	0.0116603	0.00679675	0.0126243	0.00805031	0.0106927	0.00201687	0.000260286	0.00557126	0	0.0109177	0.00851302	0.014949	0	0.0213137	0.00762048	0.0179481	0.010979	0.00313178	0	0.00505865	0.006209	0	0	0	0.0137163	0.0114148	0.0414893	0.0192945	0.0204876	0.0138413	0	0.00201367	0.0106418	0.00441148	0	0.00847931	0.00986776	0	0.00986311	0.00341727	0.00787509	0.00457854	0.0166329	0.0250041
SH2D1B	0.00755289	0.0119283	0.00130808	0.00424786	0.00364054	0	0.00451584	0.00529216	0.00182456	0.00155125	0.00253909	0.000716408	0	0.00314197	0.00337697	0.00164591	0	0.00946962	0.0102321	0	0.00591687	0.00593643	0	0	0.00170573	0	0	0	0.00357805	0.000600162	0	0	0.0098201	0.00421538	0	0.0040568	0	0	0	0.0014745	0	0	0	0	0	0	0.00150792	0
UHMK1	0.140659	0.118567	0.106094	0.133473	0.12686	0.137481	0.116648	0.0753578	0.0620128	0.0715414	0.0883681	0.082557	0.107038	0.0641938	0.0683956	0.0784963	0	0.0989354	0.0952954	0.0818054	0.075756	0.0636115	0.0710655	0.0522814	0.0782643	0.121567	0	0.210574	0.148311	0.151294	0.160137	0.0867288	0.112776	0.110649	0.0967377	0.0812717	0.0855978	0.0821425	0	0.0801011	0.0739812	0.0847784	0.0972362	0.118804	0.142606	0.0741773	0.0390484	0.152384
UAP1	0.0701307	0.0512653	0.0383632	0.0520822	0.054078	0.058346	0.0546905	0.0470768	0.0325885	0.0201726	0.0291903	0.0299916	0.0464104	0.04373	0.0393087	0.0464216	0	0.0454927	0.0417037	0.0487621	0.0331116	0.0346274	0.0474707	0.0360376	0.037916	0.0237549	0.0124568	0.0577822	0.0479972	0.0570942	0.0526343	0.0688159	0.0319434	0.0323352	0.0126427	0.0397775	0.0478427	0.0498166	0	0.0397706	0.0486889	0.0239437	0.0653226	0.0581545	0.0382686	0.0319181	0.0353279	0.0144166
DDR2	0.0081777	0.0690599	0.0138825	0.0229691	0.0238931	0.0271398	0.0269311	0.0169064	0.0135135	0.0197155	0.0180816	0.0134736	0.0116986	0.00576714	0.0304695	0.0158679	0	0.0347437	0.0155525	0.0225488	0.0279288	0.027993	0.00354505	0.00996069	0.00909366	0.0291314	0	0.0061666	0.0306896	0.019172	0.0254682	0.0179464	0.0150439	0.034479	0.0218483	0.0311379	0.0106483	0.0166748	0	0.0319519	0.030077	0.0276909	0.0379654	0.00764959	0.0244552	0.00686559	0.0196995	0.122459
HSD17B7	0.0224898	0.0731064	0.0790887	0.0743028	0.0530836	0.0483774	0.0658054	0.0394022	0.0310748	0.029945	0.034482	0.0294865	0.0474883	0.0517926	0.0871749	0.042462	0	0.0901082	0.0476953	0.0531786	0.046035	0.033043	0.0362559	0.032747	0.0676918	0.0716999	0	0.0517104	0.0788836	0.0616275	0.0652552	0.0537866	0.058462	0.0215336	0.00524995	0.034067	0.0670613	0.0411263	0	0.0401636	0.034991	0.0474533	0.0406628	0.0885432	0.0317251	0.0415254	0.0330278	0.0445967
CCDC190	0	0	0.00190827	0.00489084	0.00289128	0.0006086	0.0033061	0.00128474	0.000906646	0.000657102	0	0	0	0	0	0.000584966	0	0.0024075	0.000106017	0.00157366	0.00199949	0.000760799	0.0165373	0.00199015	0.000478402	0	0	0	0.00180223	0.002396	0	0	0	0.0023982	0	0.00125445	0.0022761	0	0	0	0.00139514	0	0.00543628	0	0	0	0.000686863	0
RGS4	0.199284	0.22931	0.14473	0.278278	0.241676	0.319784	0.244468	0.218263	0.136925	0.165813	0.164325	0.121576	0.213285	0.103333	0.12791	0.128833	0	0.0926467	0.24441	0.177199	0.199486	0.0886873	0.103305	0.148831	0.292757	0.146673	0	0.318478	0.309005	0.27394	0.285547	0.173689	0.162903	0.12285	0.112592	0.112875	0.21472	0.186148	0	0.197138	0.118623	0.116637	0.164919	0.262145	0.268158	0.151149	0.0658966	0.119853
RGS5	0.0974706	0.023842	0.0496126	0.0585068	0.0705757	0.0615776	0.0978969	0.078653	0.0392043	0.0735003	0.0773102	0.0355144	0.0164793	0.034768	0.0518552	0.0379098	0	0.0453499	0.0607866	0.0539928	0.0560951	0.0229944	0.0368396	0.0946774	0.0995394	0.0219317	0	0.030438	0.0526289	0.064768	0.050277	0.0325113	0.0334528	0.0387135	0.08139	0.0428004	0.0784849	0.0303581	0	0.0496863	0.0621296	0.0475598	0.0674803	0.0319318	0.111074	0.0319795	0.0214574	0.112756
NUF2	0	0.00525079	0.0129661	0.0231758	0.0217827	0.0169866	0.00646956	0.00622636	0.0103004	0.00742191	0.00738947	0.00590279	0.00672927	0.0194792	0.0245491	0.0198979	0	0.0160626	0.0130761	0.011358	0.0129107	0.00951531	0	0.0274338	0.00473214	0.0134785	0	0.0217355	0.0185898	0.0263869	0	0.0142952	0.0060542	0.00715031	0	0.00805836	0.00037534	0.00377127	0	0.00502114	0.00828218	0	0.0388421	0.00353425	0.0015819	0.0100079	0.00720964	0
PBX1	0.714201	0.503667	0.50829	0.513769	0.466954	0.592256	0.481105	0.374419	0.282853	0.344565	0.468065	0.377675	0.53015	0.37663	0.466937	0.474702	0	0.497024	0.488649	0.556221	0.409382	0.28497	0.436235	0.205367	0.420718	0.483074	0.882411	0.718503	0.496785	0.64076	0.74296	0.365879	0.489524	0.491735	0.559163	0.514081	0.36714	0.384902	0	0.629733	0.411412	0.564779	0.487848	0.63279	0.599439	0.34054	0.34919	0.803141
LMX1A	0	0.00370041	0	0	0.000387262	0	0	0	0	0	0.000371728	0	0	0	0	0	0	0	0	0.00230396	0	0.000150286	0	0.000449723	0	0	0	0	0.000464473	0	0	0	0	0	0	0	0	0	0	0	0	0	0	0	0	0.0066442	0	0
RXRG	0	0.00144901	0.000314847	0.0013417	0.00247787	0	0.00188123	0.00781511	0.000316669	0	0.000408448	0.000391357	0	0.00139267	0.000805391	0.00302766	0	0	0	0.00131254	0	0.000481456	0.00557288	0.000300676	0.000612462	0	0	0	0.000326392	0	0	0.00508634	0.000451286	0	0.0260564	0	0.00288576	0.00621188	0	0.00580999	0	0.00789502	0.0158235	0	0	0	0.00014766	0.0100171
LRRC52	0	0	0	0.000739938	0	0	0	0	0	0	0	0	0	0	0	0.000226663	0	0	0	0	0	0	0	0	0	0	0	0	0	0	0	0	0	0	0	4.13139e-05	0	0	0	0	0	0	0	0	0	0.000570919	0	0
MGST3	0.32191	0.232335	0.212191	0.274592	0.234325	0.224811	0.271084	0.218896	0.151701	0.191249	0.219453	0.170258	0.236961	0.185711	0.264835	0.233222	0	0.241391	0.223703	0.172442	0.209471	0.168756	0.233417	0.142743	0.166647	0.188038	0	0.293554	0.271164	0.279347	0.426945	0.210832	0.27568	0.253574	0.18575	0.222741	0.259298	0.218489	0	0.216657	0.217374	0.282936	0.26103	0.37532	0.279634	0.178108	0.145049	0.295723
ALDH9A1	0.0149372	0.0302551	0.0253828	0.0368659	0.0319521	0.0424063	0.0324501	0.0204285	0.0190015	0.00707168	0.023108	0.0182507	0.0353121	0.0285806	0.0446342	0.0283558	0	0.02254	0.0241473	0.0393838	0.0272679	0.0198678	0.0116321	0.0200769	0.0295529	0.0306138	0	0.0404609	0.044534	0.0413803	0.0571615	0.0235732	0.028374	0.0384558	0.00742602	0.0205214	0.0194254	0.0178669	0	0.0169981	0.0233443	0.0534588	0.0374389	0.0433131	0.0284859	0.00228754	0.00833833	0
TMCO1	0.121275	0.105082	0.105753	0.138228	0.123287	0.132208	0.122246	0.101329	0.0672808	0.0761786	0.102991	0.0660982	0.110354	0.112521	0.095504	0.125969	0	0.129263	0.128057	0.125366	0.100348	0.0626236	0.0552824	0.062296	0.0830722	0.121887	0	0.155342	0.101442	0.127093	0.225714	0.0730571	0.0718498	0.0868665	0.0570297	0.103117	0.0714925	0.0847227	0	0.121914	0.11038	0.125877	0.135537	0.130027	0.126479	0.0579373	0.0700233	0.0234503
UCK2	0.0818516	0.106776	0.106146	0.116184	0.133869	0.089339	0.109899	0.101341	0.0921093	0.0641813	0.110821	0.107489	0.107309	0.0855026	0.131619	0.136375	0	0.118389	0.103474	0.118985	0.102381	0.103443	0.0766996	0.0746827	0.0965308	0.094158	0.0124568	0.0824195	0.0989859	0.132376	0.159832	0.0744205	0.106153	0.0989508	0.107927	0.120064	0.0979391	0.102936	0	0.187108	0.122219	0.104549	0.0840035	0.133204	0.122862	0.104624	0.0931577	0.15473
FAM78B	0.173106	0.0959144	0.1719	0.248398	0.210136	0.254731	0.140837	0.169671	0.189356	0.163866	0.125327	0.122593	0.13622	0.227788	0.150885	0.2629	0	0.308088	0.211171	0.236384	0.228072	0.145994	0.15873	0.156657	0.0901877	0.160189	0.0124568	0.203523	0.144651	0.234207	0.237069	0.175822	0.115571	0.33043	0.0509899	0.232722	0.161185	0.0738542	0	0.195969	0.256285	0.151889	0.222611	0.206902	0.202009	0.0857477	0.223534	0.274605
POGK	0.0814387	0.0926596	0.0582366	0.0715998	0.0571968	0.0924888	0.0698583	0.0651977	0.0543375	0.10644	0.0703565	0.052907	0.0994869	0.0797994	0.0493411	0.0899086	0	0.0736593	0.0833253	0.0524968	0.0503608	0.0663258	0.0643348	0.0462447	0.0856885	0.0667732	0.282641	0.082394	0.0734053	0.0808122	0.172438	0.0668886	0.0890204	0.0878547	0.00813546	0.0742595	0.0613257	0.0438377	0	0.0926297	0.063445	0.059488	0.0622059	0.0990761	0.0957354	0.0456172	0.0478124	0.00503802
TADA1	0.0911022	0.0770162	0.0412349	0.0622248	0.0625251	0.045718	0.0517209	0.047838	0.0342516	0.0165192	0.0330736	0.0468495	0.0443227	0.0419068	0.035486	0.0343381	0	0.0541238	0.0582295	0.0631553	0.0389364	0.026844	0.0237925	0.0392668	0.0348746	0.0421164	0	0.0942902	0.0702519	0.0474316	0.0139454	0.0358613	0.0419574	0.0393612	0.0372528	0.0392253	0.0432872	0.0473653	0	0.057639	0.035786	0.0545412	0.0474902	0.0743192	0.0445106	0.0157894	0.0337783	0.0111381
ILDR2	0.160484	0.199068	0.209467	0.31725	0.290134	0.276299	0.251513	0.217006	0.207107	0.246568	0.235496	0.152661	0.221962	0.174126	0.223584	0.248037	0	0.25741	0.256129	0.2864	0.228956	0.174328	0.281569	0.163497	0.209498	0.207204	0.645924	0.271849	0.204827	0.316519	0.201679	0.180769	0.195623	0.274432	0.213543	0.265186	0.211598	0.197909	0	0.230725	0.282154	0.138575	0.24466	0.33075	0.325843	0.31586	0.185842	0.167551
MAEL	0.0171962	0.0374446	0.0390642	0.0385376	0.025485	0.0706401	0.035579	0.0236641	0.0365431	0.0437593	0.0344348	0.0772405	0.0433849	0.0848095	0.0784412	0.0469607	0	0.0878793	0.0239236	0.0720339	0.0414314	0.0584089	0.073955	0.0366155	0.0116797	0.0499444	0	0.0445366	0.0366528	0.0246714	0.0207657	0.0576112	0.0406753	0.0403109	0.0538263	0.0639002	0.00948551	0.0312899	0	0.0439131	0.0817215	0.0425787	0.0552268	0.0384833	0.0287701	0.0301148	0.0518204	0.122535
GPA33	0	0.00423151	0.00335264	0.00590588	0.00531868	0.000949942	0	0.000858768	0.00311906	0.00027462	0.00184411	0.000254103	0	0.00190307	0.00055049	0.00314662	0	0.0049951	0.000415108	0.00613325	0.00294635	0.00316246	0.0112207	0.000835916	0.000926664	0	0	0	0.00522162	0.00420632	0	0	0	0	0	0	0.00183936	0	0	0.00254018	0.00132007	0.0131557	0.00664403	0	0.000700838	0	0.0012687	0.00254828
DUSP27	0	0	0	0.000361232	0.000742291	0.00103114	0.000360133	0	0	0	0	0	0	0	0	0	0	0.000192653	0	0	0	0.00046482	0	0	0	0	0	0	0	0	0	0	0	0	0	0.00124052	0.0033143	0	0	0	0	0	0	0	0	0	0.000607705	0
POU2F1	0.528551	0.477773	0.389676	0.43361	0.39116	0.465925	0.363101	0.340824	0.206314	0.330475	0.311785	0.309855	0.388871	0.276123	0.346209	0.323555	0	0.319604	0.37359	0.433887	0.293494	0.244456	0.340436	0.148648	0.317021	0.420851	0.326762	0.510552	0.410156	0.536364	0.619553	0.251406	0.362119	0.399744	0.35577	0.348558	0.347737	0.301438	0	0.504469	0.315891	0.352997	0.451927	0.540965	0.430454	0.31477	0.221126	0.458201
CD247	0.120725	0.0469228	0.082023	0.0649197	0.0623628	0.0989682	0.142589	0.0782778	0.0601871	0.0425042	0.0689206	0.060038	0.061131	0.0763904	0.0660728	0.0637913	0	0.0880557	0.0642171	0.107667	0.0667947	0.094023	0.105613	0.0765446	0.0294951	0.0893016	0.341675	0.0981179	0.113736	0.0803747	0.0768063	0.099766	0.0761403	0.126009	0.082726	0.0517612	0.0914727	0.0839366	0	0.170854	0.0724045	0.111852	0.0652422	0.0785203	0.10456	0.0156322	0.0734649	0.171941
CREG1	0.118727	0.0408441	0.0685354	0.101705	0.097919	0.0673049	0.0894311	0.0822132	0.0790723	0.0534139	0.0831298	0.0704527	0.0753509	0.0972151	0.102151	0.109266	0	0.130943	0.0963541	0.0910001	0.0781191	0.0681664	0.0667124	0.0780732	0.0727283	0.0683386	0	0.134029	0.0978261	0.122401	0.0451154	0.0565862	0.104935	0.0705862	0.0585422	0.0941909	0.0552277	0.0625684	0	0.0661205	0.083178	0.0508845	0.0991353	0.10626	0.056497	0.0343911	0.0444316	0.0905926
RCSD1	0	0	0.00757706	0.00309406	0.00514666	0.000896209	0.000371145	0.000108902	0.00297367	0	0.000794371	0.00100019	0.0150285	0	0.00741585	0.00365636	0	0.00424702	0.00050713	0.000770995	0.000275041	0.00412919	0.00655419	0.00106236	0.00152939	0	0	0.0061666	0.0060164	0.00389498	0.00481325	0.00191537	0.00171454	0.00361922	0.0125487	0.000141689	0.000933454	0.00261344	0	0.010007	0.00262695	0.00607794	0.00136151	0.00255052	0	0	0.000640643	0
MPZL1	0.0816149	0.100814	0.103039	0.128594	0.12006	0.0920439	0.0971172	0.0826642	0.0871707	0.0904339	0.0971759	0.0979445	0.10936	0.0722088	0.0901935	0.130157	0	0.106864	0.0978912	0.116452	0.0999111	0.081962	0.0951113	0.0615582	0.0770156	0.0984516	0.494259	0.187784	0.103708	0.1463	0.149967	0.087169	0.0943036	0.116814	0.0946529	0.10229	0.112794	0.0970865	0	0.190936	0.12925	0.0856793	0.107101	0.139655	0.0782513	0.11133	0.0789397	0.0833432
ADCY10	0.0179361	0.0154761	0.0275303	0.0307762	0.0347071	0.060417	0.132685	0.0251101	0.0240532	0.023275	0.0173269	0.0274881	0.0248935	0.0225389	0.0153907	0.0334701	0	0.0319961	0.0207797	0.0219583	0.0151872	0.0296587	0.0189338	0.0167615	0.0243378	0.00956745	0.341675	0.0538395	0.0388485	0.0491348	0.0238152	0.0598044	0.0508465	0.0332324	0.0585899	0.0142246	0.089247	0.0421881	0	0.0536277	0.0239575	0.0317538	0.0319891	0.0553437	0.0702582	0.0356748	0.0121665	0.268085
MPC2	0.0766063	0.0591981	0.0539429	0.0715555	0.0604478	0.0680674	0.073457	0.106369	0.0445227	0.0390809	0.0647899	0.0451871	0.0603722	0.0561899	0.0492235	0.0647358	0	0.0553207	0.0733069	0.0448546	0.0644778	0.0342349	0.0411438	0.0226998	0.0657336	0.0503213	0	0.0892305	0.0955081	0.115247	0.0633546	0.0662954	0.0579324	0.0757766	0.0463152	0.0472665	0.0842485	0.0556696	0	0.0310719	0.0317392	0.0939377	0.0715354	0.0591835	0.111371	0.0346709	0.0320056	0.000736808
DCAF6	0.281648	0.288664	0.243664	0.299585	0.260034	0.303052	0.298318	0.235259	0.152749	0.199043	0.218799	0.186289	0.266375	0.224781	0.258239	0.217059	0	0.215857	0.272979	0.236916	0.225759	0.157581	0.196674	0.122663	0.214098	0.32638	0.310944	0.391881	0.302044	0.314914	0.386728	0.227431	0.265602	0.214662	0.254131	0.211985	0.23749	0.218157	0	0.280889	0.209708	0.290569	0.220746	0.37983	0.332132	0.169655	0.137306	0.326458
GPR161	0.0200934	0.0110203	0.0288525	0.0291772	0.0651069	0.0412463	0.0328758	0.0333469	0.0504889	0.0469807	0.0155837	0.0427938	0.0439765	0.0263567	0.0223086	0.0844402	0	0.0540634	0.0325073	0.0451593	0.027657	0.03463	0.0115394	0.0482706	0.0103741	0.0356189	0	0.016272	0.0338894	0.0517324	0.0372614	0.0273327	0.0185982	0.137416	0.0299978	0.0459932	0.0309689	0.00163221	0	0.0544492	0.0497461	0.00285194	0.0582439	0.0122016	0.0324104	0.0131646	0.0519605	0.02763
TIPRL	0.16903	0.224323	0.147908	0.178189	0.158262	0.164926	0.152967	0.137526	0.107012	0.0965862	0.110307	0.106161	0.179668	0.124958	0.149908	0.14798	0	0.182909	0.157483	0.141509	0.137648	0.103304	0.109995	0.0892463	0.138439	0.154672	0.637249	0.161267	0.169748	0.170351	0.173987	0.134131	0.138642	0.146173	0.0624595	0.123049	0.14132	0.0915328	0	0.163682	0.134692	0.0936968	0.149825	0.200061	0.203241	0.109158	0.0940319	0.0808846
SFT2D2	0	0	0.00379262	0.00957967	0.00714144	0.00237899	0.00459752	0.00217808	0.00395957	0.000247571	0.000207384	0.00310655	0	0.00434754	0.00878885	0.000380259	0	0.00505412	0.00296947	0.00322038	0.0014671	0.00244538	0.0178777	0.00181923	0.0192358	0	0	0	0.00946503	0.0175345	0	0.00777105	0.00701354	0	0	0.00171988	0	0	0	0.0178908	0	0.00636494	0.00604137	0.00343735	0.0161211	0	0.00207076	0.0267403
TBX19	0	0	0.00473563	0.0060551	0.00498621	0.000248508	0.0124023	0.00065978	0.00198344	0	0.0011801	0.000448569	0	0.00155532	0.00199054	0.00323421	0	0.00266792	0.00489278	0.00198058	0.00943225	0.0016695	0.00823061	0.00246581	0.00465417	0	0	0	0.00490062	0.00990863	0.0111959	0.0104154	0	0	0.00475674	0	0.00854717	0	0	0	0.00142476	0.0362823	0.0019686	0.0122901	0	0.00194275	0.00187438	0.000736808
XCL1	0	0	0	0	0	0	0.00176844	0	0	0	0.000747743	0	0	0	0	0	0	0	0.00110183	0	0	0	0	0	0	0	0	0	0.00107277	0	0	0	0	0	0	0	0	0	0	0	0	0	0	0	0	0	0	0
DPT	0.00715555	0.00637524	0.00723711	0.00593319	0.004624	0.00659869	0.000416791	0.00770881	0.00416278	0	0.00412124	0.00165596	0	0	0.00127388	0.00422533	0	0.00253648	0.0204158	0.00534374	0.00461815	0.00213091	0.0062666	0.00697716	0	0.00995943	0	0	0.00523565	0	0	0.00679015	0.00188567	0.00948117	0.0235931	0.00589766	0.000669298	0	0	0.018508	0.00444397	0.00402294	0.00777015	0.00537219	0.00248782	0	0.00244201	0.0293098
ATP1B1	0.608296	0.518748	0.399873	0.489353	0.367193	0.541173	0.431677	0.318059	0.246129	0.319448	0.448194	0.336309	0.44147	0.27858	0.433461	0.356205	0	0.36373	0.479634	0.414249	0.353308	0.250897	0.425864	0.193912	0.348472	0.407461	0.373099	0.667552	0.472218	0.623828	0.605973	0.23393	0.415575	0.468697	0.330882	0.356641	0.396363	0.381213	0	0.564004	0.341337	0.517504	0.433936	0.549233	0.494587	0.301945	0.241202	0.488295
NME7	0.372072	0.385496	0.342952	0.338344	0.310193	0.357838	0.311106	0.287949	0.199618	0.288741	0.296074	0.260018	0.305128	0.221054	0.313449	0.291061	0	0.310915	0.294676	0.344282	0.259602	0.21626	0.341198	0.152601	0.256728	0.330109	0.120179	0.485495	0.339705	0.441496	0.361898	0.257423	0.333746	0.367186	0.289476	0.318968	0.293149	0.280197	0	0.406867	0.271747	0.424617	0.299936	0.404343	0.347995	0.318234	0.183107	0.39464
BLZF1	0.0771103	0.161377	0.118876	0.118888	0.121118	0.111573	0.184585	0.102985	0.0760261	0.0949748	0.10923	0.0816796	0.177278	0.0783533	0.100479	0.0984346	0	0.0901468	0.119066	0.0979768	0.0981228	0.0906323	0.082915	0.060045	0.0751956	0.121296	0.0783382	0.232973	0.105254	0.215253	0.0879026	0.104348	0.101923	0.176342	0.132585	0.0895722	0.149532	0.117997	0	0.112238	0.100555	0.108499	0.0728209	0.144337	0.103784	0.0522011	0.0667515	0.123567
CCDC181	0.136906	0.119002	0.0702609	0.0851445	0.0730419	0.0530136	0.111952	0.0568772	0.0451384	0.0514631	0.0571514	0.0432714	0.0520666	0.0460372	0.0980041	0.0349723	0	0.0423212	0.0512492	0.0288704	0.0590985	0.0380557	0.104641	0.0416795	0.0539793	0.0258705	0	0.0434984	0.0418929	0.0949174	0.119355	0.0400956	0.0767823	0.0677164	0.0562745	0.0542821	0.0506263	0.0690832	0	0.0580251	0.041009	0.0517981	0.050895	0.119675	0.0992785	0.0425943	0.0421623	0.152835
SLC19A2	0.11413	0.0744206	0.0727137	0.0982582	0.0774535	0.0696996	0.0447257	0.0641949	0.0589106	0.0344079	0.0704218	0.0575611	0.121806	0.0413088	0.0789693	0.072956	0	0.0661985	0.0701857	0.0539578	0.0746664	0.044512	0.0624191	0.0421286	0.0588682	0.0674815	0	0.0784771	0.0783638	0.0501019	0.100894	0.0811985	0.0580618	0.0590268	0.0685647	0.0609496	0.0544183	0.0524897	0	0.0532549	0.0802681	0.0348007	0.0957225	0.0672393	0.0586577	0.0502529	0.0448188	0.00254828
F5	0	0	0.00242683	0.0258238	0.00317423	0.00112367	0.00296997	0.00879996	0.00369479	0.00162569	6.48487e-05	0.00354148	0	0.0266433	0.000792133	0.0177173	0	0.0140079	0.00531198	0.000110396	0.0174009	0.00955129	0	0.0195645	0.000621083	0	0	0	0.0288226	0.00936387	0.0150585	0.0260443	0.00313888	0.00116056	0	0.000560953	0.0112542	0.00474391	0	0.0101916	0.0103722	0.00153535	0.0174806	0.0115103	0	0.02161	0.00395197	0
SELP	0	0	0.000402432	0.00166688	0.00101598	0	0	0.000430278	0.000826285	0	0	0	0	0.00400142	0	0.00112794	0	0.00206225	0.000431608	0	0.000597795	0.00220263	0	0.00274312	0.00070353	0	0	0	0.00657466	0	0	0.00208716	0	0	0	0.00114749	0	0	0	0	0.00202276	0.00372177	0.00428585	0	0	0.000577957	0.00210113	0
C1orf112	0.140248	0.0617073	0.0476596	0.0659435	0.0532069	0.0550895	0.0370979	0.0507553	0.0442566	0.0259216	0.0740687	0.0616952	0.0274918	0.0862487	0.0513919	0.0650337	0	0.128902	0.0565614	0.0538954	0.0991152	0.0917298	0.0631103	0.0651267	0.0324177	0.0574746	0	0.0441464	0.0894147	0.0416054	0.0560527	0.1063	0.0307501	0.0407398	0.00743747	0.0440189	0.0174949	0.035722	0	0.0989161	0.0380869	0.0403431	0.099498	0.0471897	0.0262013	0.207365	0.0354366	0.144942
SELL	0	0	0	0	0	0	0	0.000506238	0.000757312	0	0	0	0	0.000759673	0	0	0	0.000703295	0	0	0	0.00225705	0	0.00159813	0	0	0	0.0185794	0.00159758	0	0	0.000346244	0	0	0	0.00063054	0	0	0	0	0.000697108	0	0.0100889	0	0	0	0	0
SELE	0	0	0.00395591	0.00076617	0	0	0	0	0.00129876	0	0	0.00148133	0	0.0111123	0.000691363	0.00341817	0	0	0.000470042	0.000447407	0.00270015	0.000340396	0	0.000378333	0	0	0	0	0.00296985	0	0	0.00279172	0.000144055	0.0014212	0	0.000468404	0.000612773	0	0	0.00224791	0	0.00265983	0.00280707	0	0	0.00884093	0	0
METTL18	0	0.0130385	0.00214913	0.00329312	0.00451784	0.00782921	0.00480282	0.00144902	0.00487083	0.0178308	0.0038659	0	0	0.00441137	0.00376164	0.0036354	0	0.00311042	0.00451201	0.000145903	0.00234298	0.00264454	0.00330082	0.00625672	0.000234932	0	0	0	0.00232827	0.00372307	0	0.00349534	0.00030759	0	0.0130135	0.00295784	0.00740401	0.000273941	0	0	0.00308955	0	0.00219789	0	0	0	0.000827124	0.000736808
SCYL3	0.0482695	0.0461131	0.051794	0.0638294	0.0632022	0.0759891	0.0280327	0.0516553	0.0471047	0.0588802	0.0670996	0.0575726	0.055728	0.064134	0.0786047	0.0699093	0	0.0740149	0.0663483	0.0745897	0.0666075	0.058186	0.046222	0.0425994	0.0690774	0.0605371	0.0124568	0.0491794	0.0433985	0.0477436	0.0458566	0.0657874	0.0601115	0.0600722	0.0558637	0.0852944	0.0530038	0.0718728	0	0.076687	0.0501331	0.0392077	0.0632551	0.0247286	0.0477055	0.0414175	0.0401039	0.0281657
KIFAP3	0.33045	0.371718	0.313126	0.363828	0.349396	0.40825	0.360702	0.265937	0.175913	0.257582	0.297279	0.263107	0.333909	0.245284	0.316279	0.281684	0	0.285512	0.321577	0.327522	0.253628	0.173956	0.285109	0.140376	0.278701	0.377171	0.421183	0.458879	0.383891	0.481119	0.420133	0.244855	0.331523	0.350401	0.30883	0.289226	0.280325	0.255058	0	0.368256	0.255708	0.364424	0.348658	0.475075	0.386422	0.208966	0.167317	0.484027
METTL11B	0	0	0	0.000373971	0	0	0	0	0	0	0	0	0	0	0.000426785	0.00124424	0	0.00202289	0	0.00453832	0	0	0	0	0	0	0	0	0.0028614	0	0	0	0	0	0	0.000576328	0.00251333	0	0	0	0.00150473	0	0	0	0	0	0.00114028	0
GORAB	0.0111645	0.0443283	0.0223203	0.0264904	0.0293329	0.0290166	0.0252667	0.0226415	0.0189642	0.00599742	0.0219168	0.0237687	0.0445354	0.0286311	0.0572173	0.0204043	0	0.0322521	0.0233763	0.0299246	0.0170019	0.0166317	0.0252098	0.00689214	0.0185286	0.0265371	0	0.0231371	0.02759	0.0150979	0.0277407	0.0239863	0.0254888	0.0345827	0.0128924	0.0395504	0.0123194	0.00868269	0	0.0115543	0.0291705	0	0.0216347	0.0339755	0.0276175	0.0171134	0.0177181	0.00132958
PRRX1	0.0333542	0	0.0115958	0.00894465	0.00759939	0.0323183	0.0183363	0.0169658	0.0106729	0.0156328	0.00891156	0.0159745	0.0177748	0.0102557	0.0121691	0.00511871	0	0.0115696	0.0137191	0.0158486	0.00627454	0.004563	0.026371	0.00129097	0.01541	0.026074	0	0.0523679	0.0178955	0.0187014	0	0.0282162	0.00585021	0.00466881	0.000757416	0.00639401	0	0.000969166	0	0	0.0106018	0.00779925	0.0137929	0.0197803	0.00688557	0.0206138	0.00316399	0.0596293
MROH9	0	0.00402583	0.00157241	0.00642231	0.00329624	0.0051145	0.000838733	0	0.00328502	0	0.00151784	0.00107539	0.0106768	0.000781504	0	0.00246983	0	0.000739354	0	0.000198719	0.00222654	0.00115672	0	0.00262537	0	0	0.0124568	0	0.00143771	0.00264402	0.0334527	0.00196696	0	0.00236905	0.0238641	0	0.00076951	0	0	0.00336943	0.000721524	0	0.00269322	0	0	0.000272025	0.00160211	0
FMO3	0	0.00185288	0	0	0	0	0.000746158	0	0.000922247	0.00042225	0	0	0	0.000924205	0	0	0	0	0	0	0	0	0	0	0.000368674	0	0	0	0.000466026	0	0	0.000926121	0.000702603	0	0	0	0	0	0	0	0.00169356	0	0	0	0.00117444	0	0	0
FMO2	0.00779506	0	0.000428609	0	0	0	0	0	0	0.00475117	0	0	0.00336097	0	0	0	0	0	0	0	0	0	0	0	0	0	0	0	0.000830912	0	0	0	0	0	0	0	0	0	0	0	0.00121799	0	0	0	0.000331719	0	0	0
FMO1	0	0	0.000689341	0.000509222	0.00186624	0	0	0.000222734	0.000371035	0	0	0	0	0	0.00111582	0	0	0.00142173	0	0	0.000710101	0.000979185	0	0.000458789	0.00195647	0	0	0	0	0	0	0.000671183	0.00118279	0	0	0.0049966	0	0	0	0	0	0.00874415	0	0	0	0	0	0
FMO4	0.00771888	0.0001836	0.00326182	0.00127916	0.0017831	0	0.00561475	0.001823	0.00101646	0	0.00527465	0.00604251	0	0	0.0134931	0.00135491	0	0.00124808	0.000515249	0	0	0.00545966	0	0.000458789	0.00151121	0	0	0	0.002211	0	0	0.00597258	0.00767817	0.00968332	0	0	0	0.000531147	0	0	0	0.00709935	0	0	0	0	0	0
PRRC2C	0.584156	0.489454	0.335822	0.374796	0.333876	0.407514	0.36336	0.319482	0.175377	0.35861	0.36396	0.348415	0.403639	0.24856	0.4128	0.281761	0	0.309625	0.31654	0.368845	0.24865	0.221269	0.381874	0.13735	0.279768	0.48549	0.779619	0.494523	0.372907	0.539272	0.607927	0.253276	0.435044	0.386508	0.33317	0.382906	0.34981	0.334087	0	0.556912	0.311942	0.435978	0.348298	0.514669	0.474446	0.268496	0.241714	0.337151
MYOCOS	0	0.000490995	0.0127056	0.00740072	0.00391161	0.00759675	0.0107114	0.0016615	0.00449669	0.00259552	0.0160606	0.00288949	0.00342847	0.00207792	0.00399597	0.0119173	0	0.0013246	0.00171442	0.00673958	0.00130381	0.0108397	0.00576783	0.000516393	0.0042267	0.00640457	0	0.0168422	0.00920087	0.0173848	0.0197241	0.0065198	0.00798553	0.00461958	0	0.00244006	0.0156239	0.00268139	0	0.00377209	0.0075983	0.00992584	0.00150474	0.00682605	0.000690297	0.00966856	0.000331507	0.133027
MYOC	0	0	0	0	0	0	0	0	0.000151067	0	0	0	0	0.00426571	0.000502475	0	0	0.00153317	0	0	0	0.000465487	0	0	0	0	0	0	0	0	0	0	0.000257831	0.000875267	0	0	0.00348758	0	0	0	0.000950238	0	0.00128846	0	0	0	0	0
VAMP4	0.0886124	0.103502	0.0733261	0.0914423	0.113862	0.10344	0.0912916	0.0991685	0.0586945	0.0582361	0.0974975	0.0839875	0.0604379	0.0696783	0.0474642	0.0959338	0	0.0835825	0.0776436	0.0734968	0.0827064	0.0439132	0.0695721	0.0546483	0.0799354	0.102394	0	0.0807141	0.122016	0.081836	0.0523056	0.0932545	0.0764004	0.0727004	0.0550573	0.0698366	0.0937831	0.0790758	0	0.0905091	0.0800509	0.0518186	0.0954656	0.0695948	0.0814913	0.0857945	0.037671	0.108758
DNM3	0.681626	0.321277	0.347239	0.365555	0.279645	0.482524	0.329828	0.271763	0.169607	0.363273	0.37007	0.289357	0.460282	0.234177	0.389598	0.258741	0	0.343973	0.322426	0.407076	0.267357	0.159569	0.454206	0.144722	0.273431	0.473122	1.94247	0.615391	0.356262	0.633655	0.65342	0.266191	0.371405	0.334896	0.280965	0.302253	0.358986	0.325403	0	0.551532	0.253338	0.466851	0.406688	0.585676	0.499345	0.249237	0.243815	0.228975
PIGC	0.00486582	0.0404263	0.0531109	0.117105	0.077347	0.0405857	0.0621634	0.0724325	0.0567165	0.0458999	0.0509676	0.0400147	0.0680421	0.0487858	0.0857344	0.0767774	0	0.0845543	0.0534594	0.0389632	0.0587001	0.0423727	0.0619171	0.0574367	0.0280992	0.00994617	0.0124568	0.0418092	0.0611322	0.0655896	0.0655464	0.0533084	0.0301051	0.058145	0.00888369	0.0355951	0.0444921	0.0271993	0	0.0546209	0.0619092	0.016129	0.0870427	0.0561424	0.0250409	0.0523055	0.0507045	0.0903678
C1orf105	0.0025266	0.00585441	0.00844443	0.00498595	0.00492518	0.0012877	0.0101022	0.000933902	0.00288236	0.00854428	0.00192731	0.00135869	0	0	0.00373928	0.00363107	0	0	0.00574148	0.00421563	0	0.00390629	0.0194688	0.00338956	0.00850325	0	0	0.00977469	0.000333315	0.00977531	0	0.00240514	0.000278422	0.00167559	0	0	0.00310234	0.00391217	0	0.00496287	0.00469738	0.00693934	0.00547446	0.0234065	0.0105983	0.00840977	0.00109334	0
SUCO	0.204254	0.219398	0.147011	0.167221	0.175355	0.184963	0.1117	0.127809	0.0969587	0.0947306	0.125376	0.0808891	0.111023	0.101007	0.0869992	0.148175	0	0.131174	0.131276	0.145436	0.130101	0.10031	0.110099	0.0824839	0.11346	0.123907	0.0124568	0.120614	0.193256	0.199089	0.125696	0.147528	0.105144	0.180908	0.0696457	0.171025	0.138245	0.0702901	0	0.133194	0.134045	0.140278	0.144999	0.148271	0.193698	0.0947787	0.0876632	0.173087
TNFSF18	0	0	0.00122905	0.0024879	0.00587221	0.000772957	0.000516636	0	0.00136315	0	0	0.0135077	0.000672103	0.00140021	0.000223491	0	0	0.0020884	0.00491212	0.000959617	0.000568349	0.00306269	0	0.000329783	0.00951675	0	0	0	0.00210652	0.00275188	0	0.00408176	0.000151641	0	0.00834208	0.00209634	0.00168084	0.00148814	0	0	0.00125905	0.00291	0.00101719	0	0.00233926	0	0	0
TNFSF4	0.00895876	0	0.00523513	0.0229937	0.0131602	0.0121831	0.0236985	0.0117686	0.0076921	0.0376537	0.0332064	0.0117462	0.0048331	0.0146694	0.0163875	0.00923461	0	0.0126125	0.0123696	0.0156505	0.0119333	0.00916228	0.0132246	0.00831223	0.00410344	0.00464127	0	0.0467069	0.0236496	0.0222011	0.00692253	0.0194368	0.0145738	0.0137371	0.010655	0.0137343	0.00970115	0.00798787	0	0.00346343	0.00724956	0.00281539	0.0187174	0.0436211	0.00927289	0.00193757	0.00580359	0.025011
PRDX6	0.0497737	0.0308374	0.0489039	0.0694946	0.0523341	0.0899365	0.151395	0.0707283	0.0399325	0.0465412	0.0423217	0.0404066	0.0694933	0.0286075	0.0418225	0.0440585	0	0.0290836	0.0684434	0.0464253	0.044935	0.041573	0.105395	0.0220074	0.0584122	0.080447	0	0.174542	0.0845892	0.0865279	0.0899649	0.0536269	0.0419295	0.0501625	0.0745518	0.0288517	0.0895808	0.0472206	0	0.0362218	0.0262696	0.0490485	0.0619144	0.0944873	0.0947086	0.0216825	0.0464165	0.11536
SLC9C2	0.0205328	0.00796695	0.0206743	0.0164628	0.0162086	0.0212142	0.0172548	0.0182443	0.011587	0.0199572	0.024861	0.034673	0.00875431	0.0125031	0.0275185	0.0165881	0	0.0284186	0.00530276	0.0175128	0.0161966	0.00531004	0.0134558	0.0138156	0.0158077	0.0383111	0	0.0202292	0.0089914	0.0407836	0.026427	0.0237272	0.0111129	0.015458	0.0175406	0.0147698	0.0107721	0.0141712	0	0.0420301	0.00837593	0.0011871	0.0128077	0.0117983	0.0110887	0.020324	0.0251621	0.0312032
ANKRD45	0.0167486	0.00191353	0.0126436	0.0138169	0.020556	0.00551612	0.0183622	0.0136719	0.00675098	0.00483635	0.0145866	0.0138683	0	0.00504757	0.000371926	0.0149955	0	0.0119107	0.00576868	0.0188118	0.00566945	0.00641777	0	0.0051783	0.0021371	0.000350476	0	0.02345	0.00563075	0.037536	0.0125264	0.0115166	0.0123098	0.0333194	0.0119459	0.0164228	0.0171724	0.018021	0	0.00507083	0.0106429	0	0.0137528	0.00824345	0.0243232	0.044188	0.00942104	0.00463237
KLHL20	0.130624	0.149388	0.123728	0.171617	0.141422	0.161447	0.125653	0.130622	0.0997983	0.112105	0.136785	0.150232	0.152658	0.127182	0.134828	0.119519	0	0.12677	0.129135	0.116726	0.0938843	0.101866	0.150509	0.0857186	0.0938975	0.168817	0.25554	0.117375	0.087306	0.193754	0.08469	0.091895	0.159155	0.150687	0.134653	0.155953	0.13885	0.149805	0	0.186586	0.117296	0.118738	0.160967	0.106612	0.0898773	0.103941	0.117822	0.233563
CENPL	0	0.00421089	0.00959822	0.0114472	0.0121879	0.00530336	0.0122278	0.00571564	0.00862131	0.00933251	0.00153803	0.00771546	0.00539893	0.00582394	0.00617036	0.00461392	0	0.00689032	0.00496483	0.00510597	0.00838439	0.00798256	0.00319752	0.00629469	0.00909266	0	0	0.0218702	0.0102272	0.00739811	0	0.00742629	0.00827463	0.00283869	0	0.0160645	0.00331362	0.01089	0	0.0149	0.00583153	0.0144866	0.0105543	0.0033513	0.00505901	0.00202842	0.00664676	0.00457501
DARS2	0.0249792	0.0318138	0.0174855	0.0433749	0.0306646	0.0329642	0.036961	0.0171656	0.019932	0.0167374	0.00721855	0.00434557	0.0259217	0.0287212	0.017003	0.0365806	0	0.0191537	0.0232106	0.0254991	0.0151996	0.0146334	0.0241588	0.016612	0.0188471	0.0167044	0.0124568	0.0335809	0.0326769	0.0238665	0.0151539	0.0318846	0.0218699	0.0170214	0.0175882	0.0163625	0.0384589	0.0172795	0	0.0279426	0.0295029	0.0287346	0.0147393	0.0466559	0.0159373	0.0522567	0.00860529	0.0580456
ZBTB37	0.0377312	0.0572808	0.0404424	0.0551243	0.0562957	0.0549464	0.0670098	0.0467025	0.034686	0.0587468	0.030993	0.0526899	0.043924	0.0189903	0.037806	0.0486578	0	0.0390644	0.0442776	0.0469087	0.0217396	0.0306033	0.0357895	0.0302376	0.0518547	0.0458386	0	0.0834693	0.0433525	0.0702389	0.0338578	0.0275766	0.0380981	0.0408623	0.0325079	0.0486622	0.0266863	0.0776984	0	0.0628418	0.0409436	0.0301322	0.0428121	0.0715404	0.0306044	0.0127912	0.0209127	0.164676
SERPINC1	0	0	0.00287203	0	0.000660537	0	0.00165148	8.54895e-05	0	0.000252988	0.000409434	0.000796714	0	0	0	0	0	0	0.000337538	0	0	0	0	0.00142841	0	0	0	0	0.00122845	0	0	0	0	0	0	0	0	0.00108583	0	0	0	0	0	0	0	0	0	0
RC3H1	0.302276	0.294768	0.23071	0.274404	0.232351	0.294842	0.230895	0.202735	0.142369	0.186821	0.244008	0.197305	0.238138	0.203662	0.237323	0.218571	0	0.256299	0.261103	0.243457	0.198795	0.148574	0.196353	0.120305	0.179199	0.238186	0.287212	0.287152	0.262639	0.349461	0.193422	0.176772	0.259854	0.23119	0.156205	0.218458	0.219749	0.189064	0	0.213524	0.220794	0.26393	0.285643	0.298896	0.180922	0.161425	0.137645	0.168055
RABGAP1L	0.617801	0.536586	0.377616	0.415408	0.37008	0.532618	0.430639	0.373918	0.196353	0.430917	0.38339	0.337827	0.481834	0.252137	0.325693	0.253769	0	0.416517	0.438884	0.466655	0.307534	0.244181	0.522316	0.164286	0.312773	0.475698	1.23967	0.664733	0.47291	0.672422	0.781369	0.274545	0.464229	0.428285	0.505617	0.394929	0.400937	0.380128	0	0.540543	0.324559	0.570147	0.456475	0.675661	0.48026	0.312909	0.255776	0.390564
CACYBP	0.148418	0.0298535	0.0667002	0.10242	0.0902286	0.108181	0.255458	0.107464	0.0638011	0.0592303	0.0683011	0.0743136	0.0774808	0.0831924	0.0626984	0.0727437	0	0.0641535	0.120169	0.0623767	0.0607531	0.0513438	0.0569804	0.0382843	0.097675	0.0535567	0	0.182841	0.111584	0.106364	0.160656	0.0695732	0.102403	0.0808676	0.0617892	0.0749925	0.0961061	0.106982	0	0.0359159	0.055737	0.040801	0.101722	0.195958	0.121929	0.032943	0.0332974	0.189041
MRPS14	0.0534273	0.0267625	0.0525168	0.0442284	0.0399197	0.0583626	0.0323862	0.0516899	0.037256	0.0154733	0.0454145	0.034937	0.0444293	0.0411975	0.028633	0.0491302	0	0.0486019	0.0461617	0.0376018	0.0349827	0.0359749	0.0159083	0.0373258	0.0395238	0.0436464	0	0.0271917	0.0497039	0.0477325	0.116683	0.0375006	0.0541422	0.0367101	0.00544583	0.0355772	0.0234884	0.0433101	0	0.0333874	0.037291	0.0628981	0.0288633	0.0599936	0.0240309	0.0679851	0.0282438	0.016235
TNN	0	0	0.00912158	0.00470515	0.00322981	0.0030098	0	0.00108686	0.00304275	0	0.00123418	0	0	0.00217722	0.00199763	0.0049566	0	0.00183527	0	0.00176436	0.000996081	0.00206983	0.00765834	0	0.00140628	0.017471	0	0	0.0061681	0	0	0	0.00134908	0.00252327	0	0.00137505	0	0	0	0	0.00136865	0.0109543	0	0	0	0.000272025	0.000702725	0.0224328
KIAA0040	0	0	0.0014638	0.00143925	0.000324409	0	0	0.00046773	0	0	0	0	0	0	0	0	0	0	0	0.00130607	0	0	0	0	0	0	0	0.0127394	0.00106978	0.00139909	0	0	0	0	0	0	0	0	0	0	0	0	0	0	0	0	0	0
TNR	0.232449	0.186617	0.262975	0.290666	0.283189	0.302883	0.2609	0.210197	0.249076	0.170396	0.204392	0.186633	0.233818	0.242348	0.234186	0.294792	0	0.252287	0.219956	0.257927	0.266429	0.151322	0.295308	0.159086	0.193454	0.12295	0.494259	0.297722	0.224453	0.287967	0.281131	0.191945	0.23325	0.290637	0.234115	0.330634	0.178668	0.221522	0	0.226882	0.248906	0.16257	0.124904	0.255461	0.296262	0.067261	0.23914	0.369549
COP1	0.516052	0.419394	0.323502	0.366524	0.351812	0.398016	0.32118	0.282941	0.203797	0.268596	0.291442	0.305698	0.399903	0.208624	0.318916	0.294342	0	0.335429	0.349511	0.374128	0.301734	0.173385	0.359723	0.143578	0.270802	0.4722	0.565448	0.516318	0.380668	0.432654	0.441712	0.2665	0.370392	0.374355	0.311428	0.306426	0.276429	0.272887	0	0.445307	0.284207	0.471943	0.310134	0.459043	0.342582	0.247018	0.205995	0.501169
PAPPA2	0.0404745	0.0208665	0.0197059	0.0562365	0.0362976	0.0434031	0.0165725	0.0204044	0.0282927	0.00957397	0.0227888	0.0166157	0.0176294	0.0323204	0.0571082	0.0257938	0	0.040724	0.0211818	0.0255672	0.0406348	0.0278225	0.0156029	0.0307393	0.0148497	0.0177364	0	0.011631	0.0500115	0.022437	0.0197241	0.0328246	0.0300121	0.0219054	0.00521763	0.0190984	0.0214111	0.0125945	0	0.0278413	0.0174506	0.00535263	0.053306	0.0287296	0.0219515	0.00750848	0.0261138	0.0356307
ASTN1	0.5844	0.415576	0.416974	0.427521	0.353629	0.492717	0.410923	0.345476	0.190118	0.317215	0.389503	0.270257	0.43196	0.239412	0.408905	0.316998	0	0.379124	0.437768	0.43668	0.31758	0.251538	0.420591	0.128806	0.30127	0.468686	1.16871	0.646167	0.449813	0.686331	0.676196	0.29505	0.399869	0.465438	0.358892	0.399291	0.363726	0.353958	0	0.490176	0.336738	0.500006	0.462324	0.652838	0.497738	0.270528	0.262744	0.446985
BRINP2	0.501429	0.422381	0.340185	0.39472	0.359283	0.421872	0.372055	0.343518	0.262044	0.353109	0.372326	0.343055	0.38713	0.250762	0.348864	0.325171	0	0.359371	0.32314	0.409717	0.329843	0.277742	0.48067	0.238731	0.370085	0.426768	0.326762	0.454493	0.431559	0.420858	0.463325	0.340409	0.417657	0.390003	0.512563	0.351696	0.356405	0.317533	0	0.391374	0.307075	0.609783	0.302586	0.55618	0.428437	0.342235	0.261554	0.440659
SEC16B	0.0238664	0.0198217	0.0204784	0.0216322	0.0308386	0.0210105	0.031543	0.0373239	0.0183713	0.00455521	0.0318666	0.0109174	0.0229771	0.0146277	0.0264689	0.0156648	0	0.0299775	0.0376977	0.0276531	0.0151154	0.0171288	0.024994	0.0110239	0.0179199	0.0137893	0	0.00597564	0.0380683	0.0135046	0.0838303	0.0192984	0.0345911	0.0125035	0.0590759	0.00699181	0.0271772	0.0435766	0	0.00624702	0.0243755	0.00586323	0.0328133	0.0231514	0.0183946	0.00253281	0.00873171	0.00132958
RASAL2	0.580007	0.517398	0.4592	0.462092	0.431031	0.547011	0.480753	0.33734	0.23747	0.423494	0.436994	0.428412	0.494417	0.294428	0.486636	0.374535	0	0.397478	0.463355	0.533033	0.343888	0.273137	0.499047	0.204239	0.365402	0.472881	0.903863	0.743594	0.502609	0.696007	0.633422	0.354412	0.440846	0.465367	0.462447	0.370526	0.413078	0.397941	0	0.544677	0.393762	0.590405	0.489589	0.635011	0.674109	0.342906	0.307775	0.565626
CLEC20A	0	0.000910982	0.0061949	0.0296965	0.023808	0.00672437	0.011142	0.0142827	0.0144163	0.000115093	0.000699921	0.0154239	0.00311662	0.0200615	0.00752221	0.0212164	0	0.026519	0.0115293	0.0100939	0.0175114	0.00347627	0	0.0209188	0.0044977	0.00711796	0	0.025181	0.0262275	0.00505212	0	0.0132669	0.00758002	0.00401552	0	0.00384356	0.00750634	0.00269807	0	0.00760812	0.0115593	0.000678899	0.0608547	0.00617002	0.00139631	0.00790819	0.00613839	0.0350713
TEX35	0	0	7.53323e-05	0.00180371	0.00175828	0.00261458	0	0.00105477	0.000278849	0	6.36306e-05	0.0015801	0	0	0	0.000267021	0	0.000984542	0	0	0	0.000150286	0	0	0.00159111	0	0	0	0.000751617	0	0	0.00023282	0.00141087	0.00230115	0	0.000147943	0	0	0	0	0	0	0	0	0	0.00165953	0	0
RALGPS2	0.463839	0.315766	0.332236	0.356627	0.307917	0.434469	0.375394	0.288951	0.199244	0.28321	0.360335	0.321954	0.327025	0.242238	0.322589	0.295456	0	0.320365	0.311218	0.307464	0.264897	0.228903	0.386847	0.183751	0.320666	0.445578	0.120179	0.492719	0.406369	0.452077	0.388162	0.308987	0.31745	0.360551	0.361994	0.312513	0.352559	0.271742	0	0.394139	0.288896	0.446858	0.329925	0.477053	0.414775	0.267325	0.247125	0.427112
ANGPTL1	0.0127381	0.0179277	0.0332531	0.0972829	0.0613548	0.0101068	0.0304397	0.0310729	0.0478773	0.0149114	0.0122737	0.00970969	0.0204966	0.0778569	0.00956223	0.0787698	0	0.0302337	0.0366925	0.0187307	0.0357378	0.0294963	0	0.044381	0.0252745	0.00797028	0.282641	0.0248579	0.107273	0.0120111	0	0.0585699	0.010214	0.0119733	0.0116135	0.00931337	0.0460682	0.0157868	0	0.0265441	0.0346693	0.0417148	0.079328	0.0132044	0.0148053	0.0245918	0.0255746	0.00399358
FAM20B	0.126873	0.116738	0.112094	0.144326	0.134041	0.148987	0.128046	0.123329	0.0923849	0.0993062	0.118226	0.0995488	0.106971	0.0989471	0.109759	0.115737	0	0.124736	0.122108	0.140034	0.114435	0.0932789	0.157085	0.0878031	0.117111	0.120995	0.25554	0.0675325	0.138134	0.174867	0.172762	0.119141	0.105665	0.149566	0.13113	0.109815	0.110529	0.121269	0	0.0905441	0.127716	0.126981	0.144149	0.124081	0.124513	0.122047	0.0787142	0.0961074
TOR3A	0.0176185	0.0216147	0.0079322	0.0206665	0.00751146	0.0224374	0.023097	0.0127101	0.0196186	0.0138668	0.016204	0.00884709	0.0228961	0.0131612	0.0284923	0.0307375	0	0.0107846	0.0166509	0.0236095	0.0109979	0.0190194	0.00235639	0.0199377	0.0183786	0	0.282641	0	0.0166012	0.00888834	0.043381	0.0254581	0.0231786	0.0133727	0.00676624	0.0177109	0.0477751	0.0149046	0	0.0196981	0.021516	0.0238273	0.0126981	0.00539053	0.0214998	0.0177677	0.0072176	0.00463237
ABL2	0.249241	0.184349	0.208879	0.228812	0.219486	0.22684	0.18575	0.182768	0.132337	0.192687	0.184414	0.181911	0.184608	0.157118	0.217026	0.195064	0	0.233292	0.204632	0.264566	0.202931	0.15386	0.237077	0.106377	0.162034	0.216429	0.0411263	0.311104	0.20227	0.277705	0.287628	0.155337	0.200928	0.194001	0.196674	0.219794	0.199869	0.15262	0	0.225582	0.178186	0.203354	0.204253	0.248523	0.219812	0.191584	0.15537	0.185257
SOAT1	0.0213922	0.0291757	0.0415713	0.0607956	0.0573549	0.034631	0.072807	0.03528	0.0369675	0.0488827	0.0383737	0.0212902	0.0367338	0.0475046	0.048901	0.0526728	0	0.0533878	0.0476895	0.0369874	0.0419342	0.0390926	0.0320917	0.0342851	0.0495919	0.0431053	0.0124568	0.117379	0.050295	0.0620814	0.0854724	0.0474443	0.0507418	0.0600477	0.044107	0.0372778	0.0540802	0.0684264	0	0.0555577	0.0405943	0.0349507	0.0922248	0.0436924	0.0714192	0.0365189	0.0304774	0.0670393
AXDND1	0.0136524	0.00718963	0.0054926	0.0103193	0.00866894	0.00418368	0.0085501	0.00472708	0.00812	0.0122913	0.00661084	0.0159895	0.00465634	0.00353772	0.00692458	0.00561906	0	0.0101206	0.00630306	0.00858082	0.00743162	0.0121555	0	0.00790615	0.00352195	0.00683677	0	0.00957244	0.0124192	0.00834986	0.0417496	0.00531424	0.00961951	0.00578807	0	0.0128277	0.00249629	0.00127641	0	0.00962493	0.0127622	0.0139165	0.00826868	0	0.009209	0.048247	0.00788593	0.0336509
NPHS2	0	0	0.000146821	0.00296547	0.000629266	0.000420651	0	0	0.000500342	0	0	0	0	0	0.000515789	0.00017005	0	0	0	0	0	0.00034457	0	0.000290608	0	0	0	0	0.00343681	0.00225389	0	0	0	0	0	0	0	0	0	0	0	0	0	0	0	0	0	0
TDRD5	0.0314104	0.0510064	0.0111533	0.0126474	0.0198459	0.0101831	0.00366431	0.00228359	0.00645324	0.00218077	0.0146996	0.00318867	0.0116701	0.0112742	0.0224793	0.00239147	0	0.0399248	0.00525242	0.0108806	0.00221115	0.0348	0.0175011	0.00932953	0.00552659	0.0207689	0	0.00469027	0.0141234	0.0179274	0	0.00512952	0.00893905	0.00173927	0.03335	0.0097678	0.0277324	0.000672568	0	0.00899002	0.0196729	0.0197277	0.0180094	0.00419734	0.000626869	0.00120267	0.00740111	0.00399358
FAM163A	0	0.0102715	0.0212392	0.00741538	0.0113771	0.01663	0.0133373	0.0189283	0.011592	0.00493693	0.0252241	0.00814875	0.00184493	0.00892932	0.0493301	0.0149121	0	0.0138693	0.0114431	0.0183436	0.0111426	0.0351605	0.0253268	0.00615493	0.00561136	0.0254606	0	0.0285226	0.0107311	0.0219429	0.0343624	0.019033	0.0343955	0.0335529	0.0112036	0.0180039	0.020399	0.0478168	0	0.0266615	0.0157926	0.00899193	0.0040214	0	0.0169213	0.022863	0.0242898	0.0170634
TOR1AIP2	0.152764	0.147991	0.128443	0.141517	0.144595	0.136677	0.147497	0.117321	0.091808	0.118713	0.123783	0.111397	0.14556	0.102961	0.108541	0.133952	0	0.123277	0.175288	0.0994357	0.13074	0.104019	0.118054	0.0797722	0.106933	0.128231	0.120179	0.2254	0.126827	0.215036	0.121287	0.112201	0.11342	0.17422	0.107583	0.0921076	0.121811	0.108173	0	0.12593	0.106782	0.0785622	0.13577	0.165196	0.179629	0.0940263	0.0615768	0.165722
TOR1AIP1	0.115504	0.0469716	0.0547911	0.0694654	0.069033	0.0499021	0.0757395	0.0709958	0.0499226	0.0630742	0.0708131	0.035917	0.0510017	0.0810365	0.0383968	0.0666552	0	0.0442184	0.0735679	0.0600932	0.0680226	0.0470513	0.0490919	0.0420493	0.0857204	0.05016	0.0411263	0.0758452	0.0754962	0.0606735	0.121922	0.0609529	0.065463	0.096198	0.0608427	0.0330502	0.104776	0.0635955	0	0.0122127	0.0299925	0.0546382	0.063558	0.108747	0.0344782	0.0282323	0.0549976	0.000736808
CEP350	0.532042	0.364158	0.287907	0.318371	0.277114	0.360665	0.322459	0.279368	0.175287	0.250888	0.31397	0.269155	0.370079	0.220985	0.293798	0.293269	0	0.306162	0.307769	0.293804	0.255136	0.192445	0.339459	0.115921	0.230175	0.382216	0.996544	0.418061	0.358062	0.420659	0.453165	0.235571	0.281918	0.353831	0.326709	0.321379	0.308558	0.267835	0	0.414266	0.276752	0.40357	0.339848	0.427933	0.376942	0.229017	0.172844	0.281482
QSOX1	0.115802	0.0476095	0.0616038	0.0792252	0.0993698	0.0911293	0.11282	0.079086	0.0687856	0.0465832	0.0567999	0.074867	0.0700604	0.0807344	0.0929012	0.085541	0	0.0846638	0.0787754	0.0942138	0.0766385	0.077186	0.127235	0.0650367	0.0608894	0.0708433	0.0411263	0.089764	0.0828507	0.0983481	0.03649	0.0935353	0.0649163	0.053473	0.0134533	0.0980785	0.0824464	0.0509369	0	0.0793799	0.099193	0.101292	0.0797774	0.064385	0.0781155	0.14755	0.0684521	0.0913504
LHX4	0	0.00100322	0.0025005	0.0055292	0.00886388	0.00126155	0.0107133	0.00188846	0.00377521	0.000616625	0.000563745	0.00573077	0	0.00307471	0.00191291	0.0115018	0	0	0.0031598	0	0.00919832	0.00885024	0	0.00501832	0	0.00814641	0	0.00229026	0.0030766	0.000825734	0	0.00216839	0.00903445	0.00125121	0	0.00349658	0.00308226	0.0056175	0	0.00077338	0.00349396	0	0.00504608	0.0034303	0	0.00321888	0.000419072	0.0896215
ACBD6	0.398356	0.350215	0.346701	0.37194	0.324697	0.413247	0.352548	0.268605	0.18318	0.29171	0.294257	0.250267	0.358333	0.23986	0.290248	0.314564	0	0.326677	0.316545	0.353202	0.256001	0.229889	0.403368	0.136206	0.27172	0.413598	0.429445	0.473084	0.386041	0.52291	0.355381	0.263851	0.317756	0.339484	0.374335	0.316987	0.326083	0.293272	0	0.321049	0.263526	0.404425	0.401956	0.426653	0.355428	0.238228	0.163031	0.39802
XPR1	0.232453	0.267122	0.229193	0.269004	0.267737	0.265905	0.238785	0.193594	0.159278	0.169535	0.205955	0.200613	0.258543	0.184625	0.255128	0.237872	0	0.254806	0.25457	0.250771	0.194328	0.15775	0.203135	0.132468	0.189969	0.268715	0.279952	0.332705	0.27838	0.358467	0.228961	0.19103	0.2231	0.259672	0.212395	0.228758	0.215421	0.220858	0	0.294509	0.192849	0.277759	0.265302	0.286702	0.268194	0.223707	0.136764	0.247528
KIAA1614	0.0110991	0	0.0139332	0.0144904	0.00544489	0.00277092	0.00532892	0.0022487	0.00329639	0.00191313	0.000369835	0.000675661	0	0.0016198	0.000633767	0.000406224	0	0.001941	0.00195113	0.00556992	0.00158606	0.00185735	0	0.00176771	0.00182801	0.00813515	0	0	0.00461849	0.00744747	0	0.00321528	0.00980194	0	0.0234474	0.00434534	0.00256871	0.00543701	0	0.0237635	0.00302642	0	0.0027654	0	0.00167604	0	0.00220112	0.0100171
STX6	0.0491244	0.0383155	0.0617967	0.11193	0.106997	0.0644664	0.0749523	0.0691535	0.0733207	0.0595718	0.0831283	0.0554728	0.116021	0.0766495	0.0845094	0.113911	0	0.11792	0.0814602	0.0982256	0.0836081	0.0609317	0.0921534	0.060538	0.0758811	0.0754169	0.0783382	0.0238156	0.070192	0.113138	0.162648	0.0938704	0.0823739	0.090438	0.0374829	0.0684338	0.0708194	0.0744905	0	0.0669377	0.0837409	0.0800355	0.11339	0.109095	0.124081	0.0509369	0.0625136	0.307589
MR1	0.00515476	0.00271431	0.0113899	0.0166132	0.00659774	0.0046749	0.00231634	0.00420929	0.00807913	0.0210381	0.00341164	0.00532959	0.0113989	0.00523829	0.00485538	0.00954438	0	0.00835928	0.0032256	0.00742687	0.00447551	0.00531461	0.0426687	0.0115195	0.00320021	0	0	0	0.00579626	0.00885811	0.0111959	0.00395298	0.00644448	0.0208795	0	0.00532642	0.00307239	0.00705803	0	0.0219467	0.00980781	0.00423574	0.00767428	0	0	0.00698016	0.000865115	0.000736808
IER5	0.0113812	0.0299999	0.0182499	0.0231895	0.0259322	0.00510116	0.0635111	0.0523209	0.0142183	0.0100389	0.0210572	0.0116433	0.0102269	0.00855477	0.0301419	0.00883312	0	0.0114297	0.0170891	0.0145702	0.0100434	0.00872589	0.0110975	0.00617325	0.0249364	0	0	0.0219832	0.0217917	0.0279802	0.0610086	0.0167057	0.0296034	0.0166428	0.0137073	0.0201023	0.0105558	0.00814903	0	0.00345816	0.00344181	0.00874	0.00451221	0.0306781	0.0212838	0.00612651	0.0066022	0.0721411
CACNA1E	0.514741	0.360616	0.385403	0.392898	0.388179	0.432226	0.428552	0.332993	0.250937	0.354711	0.381672	0.322695	0.345197	0.299268	0.412802	0.374782	0	0.418621	0.393768	0.458183	0.338296	0.269805	0.358621	0.211448	0.293632	0.467592	0.400481	0.460709	0.423369	0.633743	0.607829	0.315262	0.408792	0.489986	0.408578	0.345236	0.386664	0.281723	0	0.507453	0.332891	0.578015	0.454209	0.572142	0.485189	0.446002	0.279965	0.477012
ZNF648	0	0	0	0.000310661	0	0	0	0	0	0	0	0	0	0	0	0.000492198	0	0	0	0	0	0	0	0	0	0	0	0	0.000492578	0	0	0	0	0	0	0	0	0	0	0	0	0	0	0	0	0	0	0
GLUL	0.172307	0.114635	0.111847	0.116658	0.108533	0.192156	0.221364	0.140896	0.0669659	0.0642635	0.0880968	0.109552	0.0970795	0.0894999	0.0816302	0.0713944	0	0.0570544	0.17343	0.107308	0.104392	0.0959724	0.115524	0.060682	0.13971	0.139587	0.282641	0.198656	0.15341	0.193	0.11532	0.116611	0.167444	0.066494	0.125879	0.0643953	0.151756	0.120312	0	0.118232	0.085885	0.106811	0.17292	0.199137	0.163969	0.112371	0.0437734	0.0293098
RGSL1	0.00777973	0.0124142	0.00674971	0.00472539	0.00643702	0.000219798	0.00839539	0.0039744	0.00597985	0.000371357	0.00529976	0.000968845	0	0.00634349	0.00763295	0.00418991	0	0.012113	0.00146912	0.00602677	0.00768091	0.01006	0	0.0106813	0.00449082	0.00112211	0	0.00350489	0.00888248	0.00496013	0	0.022128	0.00249209	0.0108461	0.0195566	0.00360753	0.000322417	0	0	0.0324507	0.00633785	0	0	0	0.00592988	0.000780468	0.00391872	0.198279
RNASEL	0.0207773	0.0434914	0.00414891	0.0168038	0.0182865	0.0111268	0.0359874	0.0321999	0.0178869	0.0239573	0.0111063	0.0292278	0.0150632	0.0206886	0.0245012	0.0181182	0	0.0271873	0.0150078	0.0143274	0.0182764	0.0235196	0.0370767	0.0270839	0.0169031	0.0129039	0	0.0543837	0.0252773	0.0490044	0.0645	0.02484	0.0128321	0.0163616	0.0112713	0.0159483	0.0244807	0.0248111	0	0.0231388	0.0259635	0.00930028	0.0119147	0	0.0477377	0.00619581	0.0230214	0.0149672
RGS16	0	0	0.000344035	0.00363636	0.00329533	0	0.00741205	0.00312633	0.00204734	0.000222347	0	0.0017975	0.000685726	0.0052205	0	0.00360191	0	0.00044643	0.00717129	0.0039324	0.00230096	0.00182174	0	0.00962072	0.00252114	0	0	0	0.0040244	0.00420286	0	0.00052331	0.00673391	0.00287412	0.000757416	4.57045e-05	0.006802	0.00779011	0	0	0.00362173	0	0.0163768	0	0.000490366	0	0.000230441	0
RGS8	0.0303336	0.039928	0.0243025	0.0556255	0.0609218	0.0546279	0.0335678	0.0431099	0.0520012	0.0308913	0.0321922	0.0391674	0.0233444	0.0370939	0.0541301	0.0790598	0	0.0720634	0.039153	0.0669129	0.0724343	0.0226776	0.0178954	0.0402058	0.0263498	0.0291649	0	0.0648495	0.0289967	0.044976	0.0761385	0.0418223	0.0262905	0.0717112	0.0414017	0.0550083	0.0351766	0.0265721	0	0.0322075	0.0640828	0.0353623	0.0476716	0.0285121	0.037248	0.025407	0.0678545	0.0111381
NPL	0.000391922	0.0201112	0.0322321	0.0710861	0.0524086	0.0299121	0.0408319	0.033981	0.0375678	0.0406842	0.029778	0.0230753	0.0288133	0.0406694	0.0347189	0.0338383	0	0.0425965	0.0527035	0.0428604	0.0578425	0.0467985	0.0186831	0.0310518	0.0295784	0.0121657	0.0124568	0.0198333	0.0547747	0.0662105	0.0835992	0.038719	0.0448476	0.0410283	0.0462267	0.0441046	0.0404664	0.0472084	0	0.0201572	0.0352301	0.0339019	0.022388	0.0487036	0.0340094	0.0682791	0.0312106	0.0357719
DHX9	0.285745	0.117096	0.166911	0.217502	0.203694	0.227846	0.205566	0.192496	0.114242	0.143598	0.140764	0.123871	0.149346	0.134206	0.180378	0.168442	0	0.181866	0.172143	0.200981	0.169685	0.119221	0.126194	0.0884728	0.15208	0.136583	0.0411263	0.170395	0.214747	0.209458	0.179143	0.168835	0.179455	0.194239	0.117097	0.160818	0.178679	0.170834	0	0.180687	0.148403	0.203646	0.191042	0.199443	0.168684	0.0877411	0.0955221	0.254081
SHCBP1L	0	0.00110189	0.00224168	0.00439867	0.00262987	0.00570977	0.000787114	0	0.00247409	0	0	0.00280767	0	0.000924205	0	0.00864612	0	0.00247828	0.0025107	0.00290921	0	0.00377713	0	0.00042042	0.00116112	0	0	0.00111718	0.0134593	0.00590381	0	0.00662198	0.00217503	0	0	0.00309058	0.0017861	0	0	0.00307468	0.000830766	0.00966156	0.00500497	0	0	0.000813711	0.000339183	0
LAMC1	0.116539	0.0994354	0.132688	0.184099	0.138893	0.108224	0.0738123	0.127108	0.103564	0.102939	0.132544	0.121639	0.0885502	0.106831	0.145019	0.17963	0	0.138202	0.130851	0.136923	0.100024	0.122572	0.0963138	0.075389	0.132079	0.189365	0	0.165985	0.0988508	0.15542	0.159303	0.119296	0.0929235	0.138222	0.0944845	0.106409	0.17403	0.123301	0	0.106652	0.143614	0.104015	0.13332	0.102622	0.120864	0.0978575	0.112773	0.0968219
LAMC2	0	0.000312329	0.000771856	0.00579688	0.00328522	0.00309088	0.0058459	0.000872827	0.00141241	0	0.00173113	0.000318315	0	0.00185871	0.00393886	0.000839464	0	0.000993074	0.00100274	0	0.000672341	0.00251385	0	0	0.000507512	0	0	0.00261077	0.000926695	0	0	0.00257363	0	0	0.000757416	0.000274168	0	0.0048835	0	0	0.00168512	0	0	0	0	0.00229059	0.000378609	0.0219938
NMNAT2	0.54038	0.429988	0.394074	0.402832	0.37568	0.455998	0.401763	0.335996	0.216545	0.379121	0.432166	0.336339	0.417939	0.294583	0.409267	0.331159	0	0.390304	0.393638	0.440708	0.307106	0.253751	0.417531	0.207532	0.27854	0.465969	0.326762	0.530986	0.446429	0.548402	0.618061	0.299325	0.455478	0.42984	0.504927	0.412318	0.388568	0.37686	0	0.479878	0.357688	0.629592	0.428615	0.601018	0.506267	0.332219	0.276345	0.496345
SMG7	0.205538	0.219864	0.153579	0.227033	0.216569	0.228277	0.204917	0.18164	0.124766	0.108878	0.139493	0.135745	0.145515	0.133298	0.150958	0.184698	0	0.190459	0.181418	0.18631	0.172453	0.103555	0.0969578	0.0808041	0.143371	0.191679	0.341675	0.188954	0.218503	0.256886	0.209012	0.157841	0.154465	0.154054	0.156196	0.183781	0.141077	0.14815	0	0.184476	0.183189	0.0797836	0.145481	0.165259	0.236495	0.216025	0.12961	0.129566
NCF2	0	0	0.00135138	0.00217072	0.00249132	0	0	0	0.00121115	0	0.00251129	0.00227058	0	0.00392645	0	0.000725879	0	0	0.00597057	0.000818166	0.000151845	0	0	0.000712046	0	0	0	0.00252161	0	0	0	0.00345622	0	0	0	0	0.0014198	0	0	0	0.000359449	0	0	0	0	0	0.000297958	0
ARPC5	0.0557765	0.0744129	0.0533373	0.0952786	0.0764655	0.0873925	0.084233	0.049201	0.0623466	0.0576371	0.0703082	0.0473815	0.123512	0.0668954	0.0673315	0.0787078	0	0.0448036	0.0922877	0.0744985	0.0601004	0.0534759	0.0435211	0.052737	0.0773056	0.0750697	0	0.0446653	0.0762606	0.0998428	0.0891356	0.052377	0.0495942	0.0505562	0.0679695	0.0741355	0.0805561	0.0806071	0	0.0853835	0.0646936	0.0322744	0.0523121	0.105227	0.0813342	0.0801821	0.0275821	0.142733
RGL1	0.334483	0.35585	0.319758	0.350603	0.335279	0.359788	0.338706	0.265885	0.192857	0.26957	0.268844	0.285964	0.265118	0.261172	0.310587	0.278304	0	0.344215	0.303881	0.346257	0.245792	0.201285	0.285678	0.151796	0.248228	0.332465	0.310639	0.482765	0.363463	0.471428	0.495695	0.262761	0.298833	0.383912	0.359705	0.297466	0.267846	0.231771	0	0.346345	0.286798	0.350491	0.32115	0.428327	0.386064	0.269868	0.216918	0.414303
APOBEC4	0	0	0.00105256	0.00656836	0.00562866	0	0	0.00165329	0.00167109	0	0	0.000422361	0	0.00364505	0.00111898	0.00169866	0	0.00451683	0.00224212	0	0.00210357	0.00239474	0	0.00139927	0	0	0	0	0.00826402	0	0	0.000833253	0.000265215	0.00371472	0	9.45558e-05	0.00201949	0	0	0	0.00211766	0	0.00555916	0	0.00190316	0	0	0
COLGALT2	0.237185	0.177747	0.167637	0.185091	0.207358	0.256097	0.202721	0.186348	0.147537	0.142068	0.13652	0.123804	0.152332	0.159356	0.165902	0.176741	0	0.149262	0.171564	0.189371	0.160563	0.129657	0.112167	0.105854	0.141654	0.144091	0.251891	0.174743	0.217591	0.202651	0.165512	0.154345	0.158712	0.242097	0.14076	0.17688	0.21441	0.1199	0	0.190626	0.164166	0.202466	0.212057	0.17887	0.201952	0.0672178	0.111341	0.49567
TSEN15	0.0904486	0.092189	0.0989368	0.114461	0.127028	0.136269	0.158078	0.10292	0.0813267	0.138445	0.0923849	0.113379	0.104221	0.0689339	0.103244	0.0950386	0	0.0820721	0.111548	0.119539	0.122169	0.0977712	0.134009	0.0797293	0.0950324	0.149393	0	0.152904	0.148519	0.131732	0.203263	0.118187	0.0927615	0.110235	0.125252	0.128946	0.0998088	0.106151	0	0.161192	0.105922	0.132438	0.101412	0.232006	0.0803853	0.0889602	0.0722283	0.541431
C1orf21	0.330114	0.2614	0.297463	0.310001	0.281834	0.326163	0.278885	0.230287	0.177513	0.294596	0.227277	0.265391	0.278388	0.20274	0.299094	0.218747	0	0.235729	0.246401	0.283958	0.228348	0.198284	0.333149	0.138737	0.230976	0.307006	0.286148	0.39668	0.299047	0.397174	0.372849	0.248185	0.309613	0.338658	0.353229	0.262556	0.25797	0.230956	0	0.306306	0.24535	0.367242	0.314487	0.304724	0.345204	0.260488	0.179677	0.339796
EDEM3	0.166428	0.090546	0.154014	0.181299	0.191061	0.192565	0.191284	0.130437	0.109316	0.109357	0.149701	0.128812	0.182226	0.108513	0.124	0.154145	0	0.121817	0.159866	0.169108	0.144499	0.105141	0.146046	0.0891579	0.135345	0.247743	0.25554	0.184924	0.239063	0.17092	0.183759	0.129982	0.131725	0.133224	0.204822	0.149738	0.170992	0.152993	0	0.172689	0.140264	0.204433	0.198261	0.278469	0.169267	0.112945	0.102184	0.32809
RNF2	0.0626679	0.0957433	0.0832829	0.123041	0.12389	0.135275	0.0954361	0.0649571	0.063536	0.0541625	0.103085	0.0574716	0.0772527	0.0763529	0.0753549	0.0770193	0	0.0823721	0.081705	0.112478	0.0986491	0.0767773	0.064134	0.0515768	0.084873	0.12477	0.251891	0.104791	0.0997535	0.178274	0.0807311	0.0705223	0.0810358	0.093567	0.0793145	0.081549	0.0499528	0.0697443	0	0.0857641	0.0645993	0.0586743	0.0947189	0.0771524	0.100962	0.0753225	0.0590601	0.152227
TRMT1L	0.0850956	0.0526675	0.0767938	0.0844326	0.0736536	0.098862	0.109501	0.102711	0.0463797	0.0573096	0.107709	0.059308	0.0586365	0.0527012	0.0538873	0.0578363	0	0.0856943	0.105599	0.109955	0.0730002	0.0633453	0.0387864	0.0381281	0.0786255	0.0492318	0.282641	0.145534	0.173113	0.0973293	0.0617435	0.0653576	0.0918066	0.0743908	0.0553832	0.0666182	0.0766443	0.069058	0	0.101332	0.0433938	0.117982	0.108442	0.0850959	0.14139	0.0428346	0.0310919	0.0791168
SWT1	0.122267	0.142669	0.165635	0.154291	0.136058	0.122015	0.153172	0.127996	0.0889922	0.101835	0.121754	0.104761	0.191148	0.150116	0.140439	0.130053	0	0.155254	0.115432	0.140444	0.115138	0.125421	0.0500699	0.0846293	0.12974	0.0991297	0.0124568	0.197132	0.144778	0.166678	0.10716	0.115595	0.117118	0.142449	0.152655	0.126481	0.187006	0.120832	0	0.124104	0.0846806	0.162759	0.117653	0.15018	0.172427	0.0777571	0.0676961	0.0418284
IVNS1ABP	0.0831857	0.0725649	0.0814213	0.172042	0.11666	0.196947	0.0878335	0.110568	0.067817	0.0963335	0.105357	0.0856793	0.151387	0.0878121	0.119254	0.116448	0	0.0806689	0.115404	0.0784969	0.10241	0.0375177	0.124875	0.054917	0.111944	0.0946056	0	0.0883316	0.141137	0.10756	0.0367652	0.100894	0.0954397	0.098199	0.0641527	0.0859975	0.0426976	0.074128	0	0.105572	0.0841998	0.140736	0.0927746	0.172758	0.0681554	0.041261	0.0556911	0.0830546
HMCN1	0.035085	0.0123309	0.00569266	0.0140427	0.00928163	0.00622667	0.00564123	0.0153819	0.00453852	0.00781446	0.00971613	0.00944533	0.0111642	0.00414718	0.0174089	0.00637372	0	0.0108782	0.0113386	0.00328027	0.0137884	0.0143077	0	0.00831507	0.0154364	0.00437346	0	0.0175165	0.00894885	0.00741601	0	0.0199072	0.00794497	0.00857542	0.0142752	0.0105986	0.00457339	0.00193112	0	0.015747	0.00337835	0.00805562	0.00977013	0.00659416	0.0131544	0.00938633	0.00253468	0.00503348
PRG4	0	0	0	0.00281739	0.000340958	0	0.00311444	0	0.000117778	0	0	0	0	0	0	0	0	0.00294026	0.000106017	0	0	0	0	0	0	0	0	0	0	0	0	0	0	0.00766168	0	0	0	0	0	0	0	0	0.00562888	0	0	0	0	0
TPR	0.286668	0.254804	0.189413	0.140501	0.159244	0.224385	0.201365	0.134801	0.099482	0.14715	0.177984	0.172922	0.157265	0.112104	0.202366	0.132632	0	0.141751	0.155461	0.190669	0.125489	0.116114	0.120597	0.0920337	0.102031	0.199353	0.440337	0.217012	0.16529	0.216295	0.202329	0.148275	0.179749	0.172461	0.218984	0.189473	0.194678	0.174422	0	0.222886	0.125155	0.15375	0.163249	0.181083	0.170497	0.0968324	0.121718	0.0851382
ODR4	0.249646	0.152527	0.14499	0.176117	0.136136	0.188339	0.129761	0.147181	0.095775	0.161415	0.12766	0.12701	0.206596	0.127566	0.142172	0.155178	0	0.167652	0.14781	0.166116	0.134224	0.107611	0.12499	0.0750812	0.136542	0.210243	0	0.16193	0.187226	0.157984	0.262923	0.122735	0.131819	0.211668	0.196366	0.158409	0.134222	0.14986	0	0.18637	0.156672	0.199457	0.203044	0.185523	0.183306	0.138634	0.107594	0.162112
PDC	0	0.000490995	0.00287699	0.025966	0.00669549	0.00636821	0.00248843	0.00428827	0.00921285	0.000940309	0.000790966	0.00294946	0	0.0203849	0.000230739	0.0466302	0	0.00598521	0.00593697	0.00593533	0.00653377	0.00648114	0.0152687	0.0199573	0.000418613	0	0	0	0.00847767	0.00107508	0	0.0130618	0.00375487	0.000932584	0	0.00083368	0.00173413	0.000812152	0	0.015008	0.00839452	0.00210908	0.0191204	0	0.00156187	0.00943579	0.00445028	0.000736808
PTGS2	0.0261467	0	0.00132288	0.000983652	0.00364276	0	0.00416681	0.000282876	0.00155089	0.00448478	0.000533387	0.000450608	0	0.00173473	0	0.000516415	0	0.00460528	0.000832463	0.00539739	0.00200857	0.000116392	0.00293848	0.000528566	0.00184096	0.00116748	0	0	0	0.00377238	0	0.00622246	0.000237394	0.00488208	0	0	0.000741518	0.000801888	0	0.0138601	0.000798639	0.00317685	0	0	0	0.00521683	0.00204859	0
PLA2G4A	0	0.000312329	0.00798786	0.0187529	0.0122935	0.0328321	0.00908031	0.000686118	0.00501039	0	0.00736851	0.0029797	0.016354	0.00204947	0.00625385	0.000672259	0	0.00378358	0.00416335	0.00609451	0.000864701	0.000865328	0.00293848	0.000976682	0.004048	0.0022763	0.282641	0	0.0145327	0.0262916	0	0.00364704	0.00214132	0.00190458	0	0.00265459	0.00917487	0.00582677	0	0.0061469	0.00139403	0	0.00179729	0	0.0188866	0.00934782	0.00256381	0
BRINP3	1.00563	1.32145	1.19254	0.931397	0.820313	0.812065	1.00286	1.16756	0.656318	1.08349	1.40603	1.20019	1.08665	0.605376	1.1109	0.501526	0	0.730264	0.95045	0.749324	0.855329	1.02091	1.48935	0.879223	1.22321	1.17963	0.687686	1.47669	0.886197	0.875271	0.896648	0.986859	1.49555	0.488193	1.65477	0.799162	1.29831	1.48651	0	1.33553	0.648195	1.06997	1.08314	1.10474	1.22245	1.05009	0.508948	0.896491
RGS18	0	0	0.000109113	0.00026586	0	0.00842245	0	0	0.000353958	0	0	0	0	0	0	0	0	0	0	0	0	0	0	0	0	0	0	0	0	0.0101884	0	0.000764697	0	0	0	0	0	0	0	0.00778849	0	0	0	0.00416584	0	0	0.000427193	0
RGS21	0	0	0.000836046	0.00150436	0	0	0	0	0.000120392	0	0	0	0	0	0	0.000915006	0	0	0	0	0	0	0	0	0	0	0	0	0	0	0	0	0	0	0	0.00422972	0	0	0	0	0	0	0.00141699	0	0	0	0	0
RGS1	0	0	0	0.000237254	0.00277248	0.0028216	0.00344097	0	0.000994857	0	0	0	0	0	0	0.000425786	0	0	0	0.0021767	0	0.000153116	0	0	0.000543536	0.0188977	0	0	0.00191283	0.0140047	0.0292094	0.0008599	0.0105547	0	0	0	0	0	0	0	0	0	0.00229348	0.0174609	0	0	0.000666485	0
RGS13	0	0	0	0.00141661	0.000843191	0	0	0.00123534	0.000113889	0	0	0	0	0	0	0.000672259	0	0	0.00159035	0.00082939	0	0	0	0	0	0	0	0	0	0	0	0	0	0	0	0	0	0	0	0	0.000690027	0	0	0	0	0	0.000486972	0
AL136454.1	0	0.00416354	0.00170967	0.00541123	0.00864915	0.000919826	0.0358763	0.0315912	0.0178489	0.000182769	0.00160879	0.019621	0.0124962	0.0449336	0.0143871	0.00791239	0	0.0286958	0.019989	0.0157669	0.0127063	0.00347873	0	0.00995249	0.00639437	0.0149271	0	0.0107985	0.00419249	0.0154978	0.0151156	0.0190177	0.0172445	0.0132145	0	0.00390353	0.0320833	0.0152331	0	0.0167661	0.00900257	0.000678899	0.0113133	0.0205154	0.0214317	0	0.00432753	0.0224328
RGS2	0.0339244	0.0244737	0.0143814	0.0157087	0.019189	0.035969	0.0717796	0.0173656	0.0156818	0.0267898	0.0301719	0.0069765	0.0329914	0.0152974	0.0141285	0.0118608	0	0.0127419	0.0272823	0.0231613	0.0215674	0.0118048	0.0260192	0.00364125	0.0413159	0.00744743	0	0	0.018177	0.0345262	0	0.0221637	0.0118158	0.00612625	0.0114297	0.00640346	0.0427071	0.0153865	0	0.00692469	0.0146412	0.0347574	0.00540404	0.041513	0.0220167	0.051401	0.00728058	0
UCHL5	0.104439	0.105144	0.0945424	0.104524	0.129473	0.108107	0.102531	0.0916144	0.0634854	0.0683157	0.108845	0.080385	0.12284	0.114262	0.0587456	0.105195	0	0.0918326	0.0896207	0.110318	0.130077	0.0544991	0.097256	0.0637149	0.0792402	0.131294	0	0.0975822	0.143521	0.124318	0.159488	0.0823872	0.0994906	0.0786183	0.0854269	0.110523	0.0830056	0.0829614	0	0.138496	0.065726	0.125787	0.124005	0.133057	0.0844961	0.076274	0.0319349	0.104269
GLRX2	0.0735255	0.0411343	0.0419658	0.0559946	0.0406721	0.0531199	0.0387389	0.0388551	0.0355334	0.0192625	0.0505309	0.0348408	0.032224	0.0419542	0.0297753	0.0299152	0	0.0268043	0.0381471	0.0300184	0.0182394	0.0183119	0.0071957	0.0238712	0.0482102	0.0656499	0.0124568	0.0214771	0.0412296	0.0574101	0.0730273	0.0256893	0.0332977	0.0280491	0.0177948	0.0422119	0.0213084	0.0276999	0	0.0200866	0.0228548	0.0282005	0.0295052	0.0270159	0.0378701	0.0244443	0.0160852	0.0305978
CDC73	0.203654	0.16093	0.184435	0.216003	0.212135	0.248962	0.164915	0.135337	0.118099	0.139882	0.152558	0.157284	0.151962	0.114779	0.117625	0.188477	0	0.137778	0.19756	0.170703	0.141929	0.116178	0.135998	0.111766	0.161221	0.246889	0.643553	0.299415	0.215899	0.311203	0.215098	0.159075	0.204171	0.18679	0.176471	0.178307	0.120404	0.139259	0	0.168591	0.159461	0.180877	0.15295	0.24338	0.229469	0.168778	0.108392	0.0730204
B3GALT2	0.0324842	0.0739885	0.0425712	0.0609778	0.0292934	0.0294098	0.0575154	0.047189	0.0240352	0.0187258	0.0366079	0.0138206	0.0280787	0.0142219	0.0304572	0.0231403	0	0.0214788	0.0435234	0.0282002	0.0343634	0.019713	0.0304538	0.0133783	0.0276315	0.0633241	0	0.0613719	0.0580583	0.0648855	0.0457986	0.036945	0.058654	0.028974	0.00420756	0.0241763	0.0279924	0.0166969	0	0.0598001	0.0155604	0.0305391	0.0371263	0.0466657	0.0285285	0.0109834	0.0086229	0
KCNT2	0.187666	0.175465	0.151268	0.159407	0.116719	0.148681	0.136234	0.144759	0.083544	0.120451	0.196969	0.132737	0.117996	0.0568113	0.148627	0.0679422	0	0.0856751	0.135065	0.121883	0.0953955	0.0855561	0.114192	0.0563857	0.163838	0.0650162	0.120179	0.24829	0.124265	0.165187	0.175348	0.114907	0.184907	0.0445231	0.0425598	0.0820342	0.123967	0.137394	0	0.138274	0.105663	0.133805	0.0992297	0.209477	0.225223	0.0593766	0.0896078	0.320018
CFH	0.00390714	0	0.00189741	0.00181185	0.0092296	0	0	0	0.000176199	0	0.00927245	0.000434731	0	0.00433786	0	0	0	0	0	0	0.00040634	0.000181394	0	0.000116759	0.00101684	0	0	0	0.0025593	0.000588452	0.00864297	0	0	0.00356639	0	0.000561759	0	0	0	0.00307468	0.0056255	0	0.00253254	0	0	0.000309853	0.000607705	0
CFHR3	0	0	0	0	0	0	0.00289051	0	0	0	0	0	0	0	0	0	0	0	0.00109382	0	0	9.53209e-05	0	0.000536529	0	0	0	0	0.000666151	0	0	0	0	0.00361922	0	0.000216028	0.00122097	0	0	0	0	0	0	0.011908	0	0	0	0
CFHR5	0	0	0	0.000190367	0	0	0	0	0	0	0	0	0	0	0	0	0	0	0	0	0	0	0	0	0	0	0	0.0017159	0.00364529	0	0	0	0	0	0	0	0	0	0	0	0	0	0	0	0	0	0	0
F13B	0	0	0.000425005	0	0	0	0	0	0	0	0	0	0	0	0	0	0	0	0	0	0	0	0	0.0023655	0	0	0	0	0	0	0	0	0	0	0	0.000778181	0	0	0	0	0	0	0	0	0	0	0	0
ASPM	0.0177769	0.00120874	0.00921478	0.0135401	0.00821049	0.00888154	0.00346993	0.00834904	0.0074291	0.0215181	0.00665108	0.00372308	0.00323008	0.0164057	0.000548998	0.0072312	0	0.0104953	0.00965595	0.0057793	0.00739434	0.00136605	0	0.0160675	0	0.00329648	0	0.0241477	0.00685413	0.00582536	0	0.00528104	0.00640041	0.00696678	0	0.00513029	0.00414597	0.00175207	0	0.00705898	0.00524025	0	0.0167007	0	0.00895493	0.000992075	0.00357379	0
ZBTB41	0.0602879	0.119233	0.0808765	0.0976647	0.11892	0.154197	0.113954	0.108562	0.0593003	0.0714591	0.0833683	0.0939636	0.0829523	0.0694289	0.0576387	0.0742183	0	0.0484529	0.105317	0.0841992	0.0646963	0.0527872	0.104428	0.0420374	0.0950159	0.171044	0.0124568	0.100793	0.135911	0.137893	0.113696	0.0916008	0.13006	0.0767091	0.0954926	0.0983299	0.0978426	0.0832945	0	0.0703501	0.0470586	0.0802903	0.0906517	0.144707	0.0924185	0.0518427	0.0343442	0.117909
CRB1	0.579154	0.52988	0.453452	0.434908	0.395025	0.532042	0.403398	0.421576	0.258898	0.455062	0.473424	0.418723	0.512327	0.295856	0.379663	0.340625	0	0.38855	0.443358	0.388959	0.390781	0.287369	0.584737	0.228914	0.408779	0.452523	0.489479	0.616378	0.418273	0.58695	0.693349	0.369449	0.383905	0.479555	0.399279	0.467653	0.360069	0.351172	0	0.517751	0.370827	0.514823	0.495192	0.621696	0.4441	0.21567	0.296898	0.223985
DENND1B	0.323933	0.257751	0.244388	0.311345	0.284329	0.306846	0.329346	0.244171	0.16511	0.196933	0.224599	0.202721	0.213814	0.190177	0.213928	0.231072	0	0.253323	0.262971	0.273015	0.223921	0.155872	0.222085	0.111456	0.254051	0.275761	0.0783382	0.34884	0.341616	0.311988	0.203403	0.190368	0.254835	0.244262	0.276108	0.260732	0.288862	0.230295	0	0.245009	0.229683	0.273816	0.280761	0.419428	0.266353	0.149583	0.164796	0.244171
C1orf53	0	0	0.00454014	0.00707621	0.011468	0.0147638	0.00337803	0.00125017	0.0022338	0.00100231	0.01405	0	0	0.00131685	0.000664576	0.0144977	0	0.00516845	0.00327058	0.00204612	0	0.00271105	0	0.00430878	0.000462143	0	0	0	0.00312604	0	0	0.00159195	0.000537343	0	0	0	0.00181863	0.00577743	0	0.00850956	0.000609721	0	0.00288944	0	0	0.00281224	0.000554094	0
NEK7	0.0743339	0.0854162	0.0523613	0.122103	0.132571	0.128115	0.0867788	0.0619871	0.0851079	0.0644749	0.0669402	0.0530988	0.0749964	0.0722528	0.0471429	0.081709	0	0.0829534	0.0877691	0.0947773	0.0939661	0.0597111	0.078441	0.0563367	0.0763987	0.0774889	0	0.132903	0.114622	0.113058	0.107123	0.0771777	0.0667229	0.123828	0.0396264	0.0937522	0.0897746	0.0859259	0	0.121007	0.0740536	0.0461633	0.117383	0.0778224	0.112902	0.0639595	0.0459051	0.0200628
PTPRC	0.0882772	0.00561788	0.00401034	0.0148907	0.00603581	0.0116389	0.0157764	0.0142446	0.00567295	0.0139095	0.0138147	0.00943736	0.0156029	0.0132975	0.00105088	0.013084	0	0.00590003	0.0122189	0.00931948	0.00975346	0.0110215	0.024481	0.000531518	0.0120959	0	0	0.0261455	0.0229321	0.0421334	0	0.0108268	0.0125232	0	0.0170593	0.0113191	0.00212994	0	0	0.00209806	0.00834409	0.00635845	0.0176108	0.00419734	0.00150917	0.00553496	0.0120302	0.0666848
NR5A2	0	0.000825899	0.00548071	0.00422497	0.00263429	0.0035436	0.00414862	0.000450866	0.00430603	0.00843613	0.0011012	0.000289	0	0.00539338	0.00612113	0.0100485	0	0.0045713	0.000413782	0.00229656	0.00235046	0.00346312	0	0.00467477	0.00719274	0.000439412	0	0	0.00500314	0	0	0.00314576	0.00494677	0.00239157	0	0	0.00148131	0	0	0.00219641	0.000955345	0	0	0	0	0	0.00447844	0
ZNF281	0.0865384	0.0784904	0.0459033	0.0595111	0.0640218	0.0989201	0.0981927	0.0749726	0.0434654	0.0472777	0.0737762	0.0525467	0.0403816	0.0451649	0.0227432	0.0278121	0	0.0326091	0.10078	0.0580946	0.0508807	0.0329785	0.0131677	0.0242622	0.0598837	0.0689507	0	0.0953292	0.0511785	0.0824466	0.124103	0.0409936	0.0624731	0.0567096	0.00568102	0.0310286	0.0762202	0.0679313	0	0.0510241	0.0399104	0.0451153	0.0753482	0.0847275	0.0717367	0.0302151	0.0368541	0.0289922
KIF14	0.0198839	0.000792893	0.00238019	0.00351565	0.00371523	0.00552496	0.00688417	0.00117108	0.00389235	0	0.00133321	0.000991838	0	0.00266259	0.000262557	0.00525381	0	0.0043724	0.00288017	0.00112994	0.00217025	0.00135235	0.0169557	0.00435608	0.000372582	0.020512	0	0	0.00843097	0.000735644	0	0.00578246	0.000188121	0.0163698	0	0.00101153	0.00383613	0	0	0.00374441	0.0040242	0.00457252	0.012457	0	0	0	0.00208432	0.0336492
DDX59	0.01746	0.00891977	0.0248124	0.0380068	0.0300072	0.0330142	0.0203634	0.0406984	0.0258435	0.0329347	0.029494	0.0308001	0.0380474	0.0153233	0.0290734	0.015168	0	0.0343418	0.0521961	0.0293602	0.0238463	0.0319748	0.018893	0.0203885	0.0155025	0.0401802	0.0124568	0.0317551	0.0191675	0.0387304	0.03714	0.0181767	0.0416431	0.0365289	0.0494994	0.0227125	0.047149	0.0449799	0	0.0368503	0.0180446	0.0323529	0.0363325	0.0343357	0.0302316	0.019896	0.0163157	0.00399358
CAMSAP2	0.551307	0.390436	0.391515	0.415787	0.377625	0.503813	0.375327	0.307061	0.190016	0.318036	0.334904	0.303673	0.386958	0.263999	0.338201	0.296437	0	0.343166	0.350413	0.393817	0.303128	0.229216	0.39416	0.137216	0.31476	0.396759	0.253868	0.594748	0.421645	0.620117	0.58706	0.291244	0.383505	0.37807	0.397263	0.35655	0.337864	0.324321	0	0.430365	0.313242	0.444252	0.397403	0.551419	0.493805	0.264714	0.207603	0.457021
INAVA	0	0.0107154	0.00218736	0.0032614	0.00076766	0	0	0.00384085	9.84946e-05	0	0.000188738	0.000782268	0	0	0.00187182	0.00150164	0	0	0	0.000444848	0	0	0	0	0.000349009	0	0	0	0.00154417	0.000998501	0	0	0.000387671	0	0	0	0	0	0	0	0.000507069	0	0	0	0	0	0.000229264	0
KIF21B	0.0654831	0.0465272	0.0697126	0.0712284	0.0582209	0.043766	0.0949179	0.0439573	0.0584808	0.0605823	0.0795463	0.0544197	0.10814	0.0632079	0.0848805	0.0764331	0	0.056191	0.0707292	0.077267	0.0672377	0.0853745	0.0848363	0.0481866	0.0490198	0.085227	0	0.0781221	0.0750636	0.0933739	0.092746	0.0795694	0.0871467	0.062382	0.0628149	0.0569789	0.117879	0.0793689	0	0.0621305	0.0717193	0.105751	0.0721906	0.0880628	0.07223	0.0918226	0.0580512	0.0827187
CACNA1S	0	0	0.000129336	0.00724807	0.00133604	0	0	0	0.0019584	0.000115093	0	0	0	0	0	0.0011525	0	0.00219417	0.00124096	0.00017966	0	0.00292312	0	0.00128884	0.00070353	0	0	0	0.00410952	0	0	0.00342156	0	0.00587947	0	0	0.00119038	0.00187365	0	0	0.000294065	0.0115234	0	0.00723851	0	0	0.00092671	0.0144166
ASCL5	0	0	0.000201716	0.00497997	0.00131066	0	0	0.000546448	0.000792745	0	0	0.000414083	0	0.00518493	0	0.00646536	0	0.00663457	0.000717768	0	0	0.00109075	0	0.00117897	0.00102704	0	0	0	0	0	0	0.00118218	0.0031312	0	0	0.0023365	0	0.000632567	0	0	0.000256087	0	0.00412388	0	0	0.000928759	0	0
TMEM9	0.150573	0.101871	0.0990418	0.0897388	0.0895825	0.0947932	0.122046	0.102785	0.0833414	0.0830901	0.0894742	0.0780892	0.113072	0.0742639	0.111064	0.11273	0	0.0994164	0.153036	0.1127	0.10349	0.0949897	0.134055	0.0523579	0.0937611	0.105577	0.0124568	0.197618	0.108779	0.116195	0.234	0.106655	0.112729	0.0745558	0.0531911	0.0713664	0.104187	0.106556	0	0.0864335	0.0831067	0.113866	0.116229	0.12447	0.0957256	0.0358336	0.0526419	0.0739835
IGFN1	0	0	0.00117852	0	0	0	0	0	0.000610782	0	0	0	0.00022738	0	0.0149848	0	0	0	0	0.00395082	0.00100254	0	0	0	0.00468308	0	0	0	0	0	0	0	0	0	0	0	0.000611017	0	0	0	0.000865612	0	0	0	0	0.0216911	0	0.0293098
PKP1	0	0	0.00462036	0	0	0	0	0	0.000149302	0.000709319	0	0	0	0	0	0	0	0	9.0317e-05	0	0	0	0	0	0	0	0	0	0.000473532	0	0	0	0.000235567	0	0	0	0.00134159	0	0	0	0.000582418	0	0	0	0	0	0	0
TNNT2	0.0212843	0.0185853	0.0109598	0.00856704	0.0058084	0.00298745	0.0287026	0.0226617	0.0121349	0.00908552	0.0128025	0.0135874	0.0136814	0.0088697	0.00835412	0.00458118	0	0.00458749	0.00506511	0.00503405	0.00791845	0.000960085	0	0.000976537	0.014516	0.000679967	0	0.00963782	0.00908103	0.00939956	0.0465109	0.00657496	0.0190235	0	0	0.00961358	0	0.00522498	0	0.0156924	0.00121518	0	0.00382279	0.0101843	0.00716204	0.0424555	0.000893769	0.00769566
LAD1	0	0	0	0.000972855	0.000188607	0	0	0	0	0	0	0.000448569	0	0	0	0.00150164	0	0	0	0	0	0	0	0	0	0	0	0	0	0	0	0	0	0	0	0	0	0	0	0	0	0.00350345	0	0	0	0	0	0
TNNI1	0	0	0	0.00028116	0	0	0	0	0.000534256	0	0.000631999	0	0	0.00130293	0	0.000356912	0	0.000804767	0	0	0	0	0	0.000111816	0	0	0	0	0	0	0	0	0	0	0	0	0	0	0	0	0	0	0	0	0	0	0.00119973	0.00457501
PHLDA3	0	0.0168584	0.0287458	0.0309248	0.0316511	0.0319531	0.0390748	0.0294612	0.036687	0.0377659	0.0122835	0.0207315	0.0419975	0.0552215	0.0673746	0.0391387	0	0.033269	0.038128	0.0370428	0.0220812	0.0145031	0.0208537	0.0179607	0.0280441	0.00434248	0	0.00883067	0.029761	0.0337215	0.033552	0.037738	0.0265812	0.0170635	0.0282237	0.0145138	0.0178413	0.0222589	0	0.0297952	0.0312054	0.0301958	0.0301759	0.0188295	0.0252199	0.0114253	0.0203001	0.0564148
CSRP1	0.0189654	0.0186695	0.0231536	0.0187593	0.00856551	0.0615539	0.046901	0.0315541	0.0155902	0.0220913	0.0135885	0.0204148	0.0469055	0.027452	0.012232	0.0133848	0	0.0373524	0.04089	0.0329316	0.00876788	0.015516	0.0223343	0.0086315	0.0156011	0.0318369	0	0.0306708	0.0181445	0.0391433	0.10218	0.0218297	0.0315133	0.0260118	0.0137073	0.00370717	0.0151087	0.0149572	0	0.0342568	0.00516823	0.00888175	0.0280504	0.0201765	0.0181677	0.0219139	0.0158022	0.0553267
NAV1	0.490082	0.426002	0.366433	0.404042	0.354704	0.412686	0.433866	0.343155	0.197848	0.310743	0.376629	0.327744	0.393049	0.277176	0.372979	0.307489	0	0.358492	0.34426	0.406843	0.291766	0.216141	0.470839	0.154861	0.289343	0.416001	0.255957	0.469155	0.359249	0.633621	0.571851	0.2936	0.363893	0.421522	0.338464	0.353771	0.352025	0.311178	0	0.508811	0.333912	0.455844	0.397001	0.505885	0.453908	0.304299	0.227443	0.439349
IPO9	0.222244	0.211316	0.19173	0.211709	0.187245	0.234541	0.230478	0.162268	0.1425	0.171516	0.165164	0.179186	0.224668	0.203501	0.219363	0.18596	0	0.231534	0.210637	0.19409	0.165681	0.149584	0.16368	0.121167	0.13651	0.182327	0.0411263	0.284183	0.227583	0.242806	0.259332	0.190031	0.216201	0.242578	0.118369	0.20542	0.230349	0.193625	0	0.230393	0.180424	0.253768	0.24913	0.193812	0.184895	0.144277	0.137342	0.204739
SHISA4	0.0538084	0.010029	0.0221327	0.0229543	0.0278576	0.0264533	0.0444426	0.0205018	0.0242466	0.0235865	0.0096476	0.00666822	0.0496066	0.0249942	0.0163032	0.0235365	0	0.0231981	0.0459906	0.033092	0.020144	0.019263	0.0281026	0.0202064	0.0342482	0.0607013	0	0.0343499	0.0339052	0.02002	0.0147246	0.0311261	0.0388622	0.00775386	0.0200513	0.013727	0.0134082	0.00635731	0	0.0231299	0.0169133	0.0409892	0.021776	0.0594851	0.0304259	0.029837	0.00875027	0.041728
LMOD1	0	0.00151699	0.00195685	0.00162774	0.00316963	0.0130932	0.00148583	0.000190532	0.000519811	0	0	0.00107057	0	0.00857893	0.00307605	0.00404749	0	0.00576265	0.00139899	0.00500858	0.00465117	0	0	0.0012352	0.000678866	0.000679967	0	0	0.00663763	0.00541934	0	0.00567318	0.000911813	0	0.0188437	0.000769601	0.000612773	0.000232017	0	0.000941266	0.00212218	0	0.00538669	0	0.000700838	0.00340216	0.000656142	0.000736808
TIMM17A	0.0404349	0.0506837	0.0411037	0.0821852	0.0412309	0.0602136	0.0741701	0.0702258	0.0419757	0.0215023	0.0355347	0.0359029	0.0723178	0.0617538	0.062363	0.0619052	0	0.0413636	0.0547974	0.064369	0.0485842	0.0241258	0.0796335	0.0373406	0.0559457	0.0341239	0	0.13728	0.0459429	0.0725807	0.0548994	0.0449847	0.0313015	0.027563	0.0460947	0.0336576	0.037779	0.0368594	0	0.0291078	0.0359355	0.0210308	0.0729147	0.0345794	0.0461125	0.0296529	0.0417538	0.0945474
RNPEP	0.0752981	0.0150504	0.0440968	0.0771966	0.0701373	0.0464101	0.0425507	0.075704	0.0529178	0.0411846	0.0554037	0.051961	0.0556016	0.0790768	0.0752314	0.10569	0	0.0942145	0.0735388	0.0850027	0.0554341	0.0511448	0.0873088	0.0425903	0.04246	0.0613018	0	0.0593666	0.0726764	0.0507447	0.0817134	0.098115	0.0856516	0.0421755	0.0642025	0.0606228	0.0566051	0.0918292	0	0.109096	0.0540844	0.0594704	0.118257	0.04225	0.0807969	0.0216171	0.0588381	0.0372457
ELF3	0	0.00340881	0.00148461	0.00173236	0	0.000966487	0.000756929	0	0.000732797	0.000269653	0	0.00339706	0.00531129	0.00102871	0	0.00263411	0	0	0.000957137	0.000308037	0.00194048	0.00177302	0	0.00144207	0.00370336	0.00813515	0	0	0	0	0	0.00161509	0.00547059	0	0	0	0	0	0	0	0.00184381	0	0	0	0	0	0.000825222	0
GPR37L1	0.053264	0.000598315	0.0131872	0.00818881	0.00613133	0.0103826	0.020437	0.0115728	0.00891127	0.0051609	0.0167038	0.00966167	0.0110661	0.00240563	0.0166408	0.000835365	0	0.00762585	0.00961239	0.00912762	0.00772288	0.00966414	0.0273892	0.00350204	0.00781278	0	0	0.0191349	0.00798362	0.0147986	0.00692253	0.00682809	0.0109158	0.00910145	0	0.0091002	0.00915003	0	0	0.011674	0.00060236	0.00814916	0.0132623	0.00352584	0.00401158	0.00492268	0.00993188	0.0601503
ARL8A	0.169275	0.107874	0.0955759	0.0901186	0.0830027	0.0903015	0.0977912	0.115881	0.0690217	0.0458582	0.0800251	0.0589122	0.125181	0.0574765	0.0851845	0.0806766	0	0.0521741	0.119352	0.111026	0.0755608	0.0564555	0.0718282	0.0429296	0.102088	0.10862	0.164488	0.117629	0.104301	0.0925162	0.132961	0.0973422	0.09288	0.0538193	0.0523459	0.0711733	0.109005	0.0934117	0	0.0957773	0.0704554	0.0567324	0.0989774	0.13413	0.138714	0.0429602	0.0386071	0.101763
PTPN7	0.00311096	0	0.000835806	0.00582772	0.0076468	0	0	0.001355	0.0017272	0	0	0.00345846	0	0.00139267	0.00201544	0.000532079	0	0.00839532	0.00388936	0.000552714	0.00423295	0.000196776	0.000641326	0.00218144	0	0	0	0.0185794	0.000697632	0	0	0.000882548	0	0.00327633	0	0.00136571	0.00366067	0	0	0	0	0.00122366	0	0	0.00583311	0	0.000234197	0
LGR6	0	0.005263	0.00252298	0.00553244	0.0032047	0.00323866	0.00946614	0	0.00185102	0	0.0024009	0.000153348	0.00609683	0	0	0.00207794	0	0.000600313	0.00087222	0.000584835	0.000788064	0.00126045	0.0111166	0.000116759	0.00287123	0	0	0	0.00159648	0.00082958	0	0.00221791	0.00219842	0	0	0.00355707	0.000506428	0.00173604	0	0	0.00478174	0.00285194	0	0	0.028894	0	0	0
UBE2T	0.0446065	0.000847549	0.0208956	0.022506	0.0229706	0.0155275	0.0280669	0.0251074	0.0141412	0.0115464	0.0156626	0.0102741	0.045937	0.0141205	0.0107282	0.0114433	0	0.0136879	0.0178828	0.0183385	0.012517	0.00672824	0.0185329	0.0123992	0.0122306	0.00741793	0	0.067389	0.02638	0.025539	0.0205335	0.0133445	0.0189432	0.00513297	0.00394893	0.0145181	0.0068363	0.0176502	0	0.0311449	0.0114074	0.0040993	0.0102041	0.0183805	0.0479574	0.00380569	0.00200104	0
PPP1R12B	0.456009	0.413036	0.386086	0.389571	0.35555	0.453754	0.376258	0.313465	0.198001	0.316405	0.365923	0.282317	0.35572	0.261767	0.381114	0.318087	0	0.311039	0.357234	0.378656	0.311466	0.208541	0.430488	0.153291	0.299031	0.430178	0.450965	0.524947	0.449308	0.569091	0.535394	0.267217	0.356469	0.365388	0.350498	0.323568	0.333035	0.29034	0	0.417329	0.324832	0.510883	0.398112	0.571783	0.45292	0.309657	0.216269	0.511075
SYT2	0.00460386	0.0121921	0.0122162	0.0420463	0.0148861	0.0224469	0.00709956	0.0221986	0.0156643	0	0.00276277	0.0109815	0.00157627	0.0347457	0.0247557	0.0279175	0	0.0269874	0.0158987	0.00769099	0.0142947	0.0172452	0.0197531	0.02417	0.00252604	0.00466213	0	0.0227692	0.0276621	0.0421619	0.00975529	0.0303503	0.0120569	0.011504	0.00131658	0.013731	0.0220312	0.00336282	0	0.00745853	0.0101567	0.00266654	0.0338965	0.0140002	0.0104239	0.0117915	0.0198272	0
KDM5B	0.206094	0.278146	0.210724	0.252169	0.201323	0.24087	0.198834	0.179629	0.13863	0.1365	0.168333	0.157593	0.244836	0.149675	0.150301	0.183777	0	0.192201	0.184358	0.181974	0.177073	0.131762	0.171267	0.103028	0.195686	0.19093	0.454405	0.2388	0.248927	0.256037	0.205733	0.199611	0.185209	0.170566	0.202293	0.153346	0.193833	0.194664	0	0.187253	0.200298	0.180085	0.216633	0.262964	0.270473	0.197355	0.151757	0.238806
RABIF	0.0128746	0.00158772	0.0263376	0.0355126	0.0249607	0.0259299	0.0359997	0.0246316	0.0179152	0.0190904	0.0218558	0.0295568	0.0415453	0.0256414	0.0285156	0.0309212	0	0.0101508	0.0347847	0.017461	0.0219018	0.0135186	0.00893188	0.0164074	0.0178069	0.00665758	0	0.044046	0.0131087	0.0479544	0.0479215	0.0272786	0.0308518	0.010497	0.0335388	0.0282292	0.0361358	0.0133282	0	0.0250286	0.020976	0.0218656	0.0272039	0.0362097	0.040491	0.0043311	0.0318537	0
KLHL12	0.121647	0.116799	0.0561214	0.0804174	0.0747433	0.099894	0.0870845	0.0696067	0.0465197	0.0444731	0.0641128	0.0683185	0.0740554	0.0529253	0.0396808	0.0609924	0	0.0619836	0.0896856	0.0787994	0.0624597	0.0420772	0.0383856	0.0275993	0.0604613	0.0401307	0.341675	0.133133	0.0641392	0.0674462	0.119153	0.0518139	0.0598012	0.064619	0.0475805	0.0595195	0.0648393	0.089544	0	0.0635026	0.0718754	0.0427237	0.0947895	0.0652143	0.143627	0.0268393	0.0342261	0.0424827
ADIPOR1	0.0379773	0.0533746	0.0248062	0.0663549	0.047518	0.0369371	0.0831953	0.0432175	0.0496391	0.0239198	0.0518629	0.0387483	0.0705403	0.0516695	0.0452488	0.0641846	0	0.0455141	0.0634398	0.0437501	0.0443776	0.0316573	0.0447073	0.020982	0.0639606	0.0276387	0.0411263	0.100326	0.0755877	0.0827395	0.0671649	0.0837302	0.057144	0.0510316	0.0034037	0.0359181	0.0490655	0.0360078	0	0.0321514	0.0432032	0.0344814	0.0638751	0.0470163	0.0879074	0.0323011	0.0330631	0.0784903
CYB5R1	0.0414784	0.0519953	0.0348891	0.0483165	0.0526854	0.0339798	0.0273609	0.0339495	0.0387757	0.0499567	0.0303961	0.0290878	0.0497982	0.0575793	0.0398744	0.0625957	0	0.0450703	0.060873	0.0553265	0.0331988	0.0305269	0.0148036	0.0288602	0.027574	0.028358	0	0.0709715	0.0409175	0.0797741	0.0645561	0.0573127	0.028497	0.0431193	0.0660744	0.0327364	0.0367299	0.0307724	0	0.0516831	0.0329471	0.0402097	0.0513597	0.051727	0.0287208	0.0313701	0.0203345	0.00473613
TMEM183A	0.0165315	0.0085864	0.0451643	0.0528195	0.0456773	0.0409234	0.0465196	0.0275411	0.0237598	0.0281674	0.0305858	0.035937	0.025686	0.0218427	0.0215629	0.035855	0	0.0288921	0.0653848	0.0449768	0.052796	0.0170551	0.0343177	0.0209609	0.0424539	0.0783939	0.0783382	0.0310811	0.0478144	0.0396789	0.0568099	0.0343405	0.0332182	0.0262234	0.0284116	0.0388561	0.024008	0.0219672	0	0.0306675	0.0217679	0.0261519	0.0383874	0.0657518	0.0193118	0.0250366	0.0186155	0.000736808
PPFIA4	0.203881	0.127046	0.158511	0.134635	0.145957	0.156451	0.227566	0.177854	0.117136	0.139601	0.138799	0.158541	0.169929	0.141309	0.165431	0.135669	0	0.218394	0.153478	0.181357	0.159602	0.146214	0.132415	0.075553	0.134356	0.179196	0	0.244795	0.173697	0.193456	0.234232	0.174387	0.184367	0.238636	0.188356	0.163339	0.158676	0.168973	0	0.18985	0.161215	0.192826	0.173737	0.227725	0.199942	0.148816	0.106766	0.339954
MYOG	0	0	0.000196838	0	0	0	0.00371664	0	0	0	0	0	0	0	0	0	0	0	0	0	0	0	0	0	0	0	0	0	0.00196258	0	0	0	0	0	0	0	0	0	0	0	0	0	0	0	0	0	0	0
ADORA1	0.0153931	0.00619236	0.0237096	0.0160835	0.0107166	0.0105972	0.029316	0.0343968	0.0122975	0.0066066	0.00169622	0.0122816	0.0383475	0.0151354	0.0226595	0.017226	0	0.0120245	0.0045188	0.010112	0.0246788	0.0130345	0.0219551	0.0128139	0.00549026	0.0262009	0	0.0411765	0.0253536	0.0519433	0.0339831	0.0204976	0.0270396	0.0343125	0.0285704	0.0210701	0.0162117	0.00259493	0	0.029017	0.013656	0.0155866	0.0167849	0.0157217	0.0161844	0.00415549	0.00400268	0.135194
MYBPH	0	0	0	0	0	0	0	0	0	0	0	0	0	0	0	0	0	0	0	0	0	0	0	0	0	0	0	0	0	0	0	0	0	0	0	0	0	0	0	0	0	0	0	0	0	0	0	0
CHI3L1	0	0.00139416	0.00323246	0.0041242	0.000700902	0.0130423	0.0294638	0.0141027	0.00528282	0.00883439	0	0	0.0146728	0	0.00530374	0.00248471	0	0.00566026	0.00027145	0.000411248	0.00126589	0.00293282	0	0.000505963	0.00913992	0.013839	0	0.0117993	0.00730269	0.0150275	0.0380132	0.0104204	0.0331513	0	0.00310708	0.000282948	0.0138998	0.00596336	0	0	0	0.0218253	0	0.00510655	0.0272095	0	0.00398975	0
CHIT1	0	0	0.00139572	0.00226215	0.0034719	0.00482187	0.00263231	0.00164717	0.00121412	0.0034118	0	0.00119548	0	0.00265381	0	0.00117385	0	0.00251128	0.000536949	0.00122106	0	0.00139786	0.0108944	0.00312209	0	0.0103351	0	0	0.00169643	0.00887247	0	0	0.00249928	0	0	0	0.000920281	0.00323938	0	0	0	0	0.00173426	0	0	0.000813711	0.00238247	0
BTG2	0.013396	0.0118224	0.00603247	0.00657289	0.0018969	0.0151316	0.012555	0.00791519	0.00759852	0.000835627	0.00352862	0.00697627	0.0246411	0.0177048	0.00497542	0.00301779	0	0.00354038	0.00255815	0.00306462	0.0066053	0.0190918	0.00823779	0.00488079	0.0048556	0.0285335	0	0.00157847	0.0245297	0.0211568	0	0.0108441	0.0072996	0.00101753	0	0.0064747	0.00573735	0.00434656	0	0.00161025	0.00763954	0.0254828	0	0.0148339	0.0127509	0.00876654	0.0101032	0
FMOD	0	0.00320025	0	0	0	0	0	0	0.000163686	0	0	0	0	0.00136919	0.000495752	0	0	0	0	0	0	0.000444072	0	0.000505963	0	0	0	0	0.000170778	0	0	0.000944456	0.00103882	0	0	0	0	0	0	0	0	0	0	0	0	0	0	0
PRELP	0	0	0.00157811	0.00392311	0.0026421	0.000838599	0.00682344	0.00526639	0.00193397	0	0.00578133	0	0.00276432	0.00329392	0.00361852	0.00246701	0	0.00189876	0.000696122	0	0.00189372	0	0.00655419	0.000502929	0	0	0	0.0104722	0.00107046	0	0.0233339	0.00176642	0	0	0	0.000529623	0	0	0	0	0.000638572	0	0.00696062	0	0	0	0	0
OPTC	0	0	0	0.000534983	0	0	0	0	0	0	0	0.000268186	0	0	0	0	0	0	0	0	0.000432391	0	0	0	0	0	0	0	0	0.000721529	0	0	0	0	0	0	0	0	0	0	0	0	0.00256651	0	0	0	0	0
ATP2B4	0.214076	0.160909	0.139072	0.129716	0.141236	0.131695	0.243366	0.205982	0.0880737	0.072649	0.138482	0.0986741	0.0949752	0.111183	0.171316	0.0809919	0	0.127246	0.107577	0.129833	0.0661906	0.164782	0.178429	0.0996249	0.132752	0.10504	0	0.208332	0.143046	0.182891	0.222302	0.133068	0.183065	0.0752693	0.184548	0.0992469	0.218082	0.227927	0	0.257138	0.121781	0.140356	0.192406	0.138685	0.204406	0.157264	0.0719563	0.122215
LAX1	0	0	0.000732578	0.000903266	0.000406295	0	0	0.00255633	0	0	0	0	0	0.00268151	0	0.000368895	0	0	0	0	0.000195702	0	0	0	0	0	0	0	0	0	0	0.00111561	0.00218961	0	0	0	0	0	0	0	0.000298665	0.00573128	0	0	0	0	0	0
SNRPE	0.0243349	0.0176364	0.0255603	0.0344663	0.0226702	0.0319523	0.0365935	0.0309254	0.0339971	0.0135301	0.0142967	0.0139146	0.0294567	0.0468099	0.029542	0.0400769	0	0.0315825	0.0322278	0.0286092	0.0365853	0.0220311	0.0194688	0.0205188	0.0229018	0.0426889	0	0.0221676	0.0580065	0.0282566	0.0448538	0.0298532	0.019126	0.0131055	0.00283479	0.0150224	0.0210364	0.0248272	0	0.0817885	0.0485718	0.0289432	0.0385437	0	0.0101092	0.0245481	0.0113653	0.0565054
SOX13	0.00399739	0.0166608	0.007098	0.0103631	0.00656912	0.0053105	0.0111165	0.008198	0.00281797	0.00138336	0.0030132	0.00082442	0.0204273	0.0139982	0.00122496	0.0089289	0	0.010577	0.00449786	0.0114338	0.00644933	0.013412	0	0.0042546	0.00371214	0.0107823	0	0.0248218	0.00544057	0.00321654	0	0.0101425	0.00489092	0.0113269	0.0197308	0.00505506	0.0118926	0.0136709	0	0.00585156	0.0102023	0	0.00475026	0	0.00136409	0.000283954	0.00522892	0.0326377
ETNK2	0.0374237	0.0473777	0.0305988	0.0299757	0.0166885	0.032921	0.0420446	0.0386855	0.0256023	0.026315	0.0468761	0.0216392	0.0220297	0.0363868	0.0351405	0.0275647	0	0.0502189	0.0261189	0.0410812	0.0325788	0.0416984	0.0211195	0.0171268	0.0213526	0.0301011	0	0.0207432	0.0203928	0.0359031	0.0820146	0.0308783	0.0410138	0.0339706	0.0323007	0.0316826	0.0573617	0.049687	0	0.0581334	0.0187567	0.090282	0.0546233	0.0316702	0.0479127	0.0320133	0.021573	0.00132958
REN	0.0059794	0.0170576	0.00424427	0.0107547	0.00532949	0.00150414	0.00134427	0.00580947	0.00420118	0.00360491	0.00303217	0.0095918	0.00116205	0.018101	0.00368944	0.00944822	0	0.0235546	0.00762852	0.0034995	0.00380156	0.00942886	0	0.00365532	0.000310126	0.00319734	0	0	0.00559554	0.000543644	0.013283	0.00744964	0.00775022	0.00286754	0.0234474	0.00445972	0.000734419	0.00613421	0	0.00447889	0.00549442	0.0019858	0.00904989	0	0.000490366	0.00169528	0.00869618	0.0568239
KISS1	0	0	0.000503249	0	0.00158605	0	0.00213299	0	0	0	0	0	0	0	0.000341838	0.000609758	0	0	0	0.00478874	0	0.000256286	0	0	0	0	0	0	0	0	0	0	0	0	0	0	0	0	0	0	0	0.00423574	0	0	0.00100847	0.000272025	0	0.0397949
GOLT1A	0.00743026	0.00673683	0.00664802	0.00290969	0.000649447	0.0056022	0.0278339	0.00505435	0.00345008	0	0.00631939	0.000415038	0.000669989	0.00554118	0.00241844	0.00461256	0	0.00979544	0.0019596	0.00673912	0.000288652	0.00563013	0.00920703	0.0033228	0.00749979	0.0145776	0.0411263	0	0.000348731	0.00371416	0	0.000700476	0.00811776	0.00101366	0	0.00104115	0.00618281	0.00316238	0	0	0.00687604	0.00709047	0.00836873	0.0176152	0.00468735	0.00418818	0.0015271	0.250614
PLEKHA6	0.37448	0.320265	0.262215	0.304205	0.285633	0.258455	0.357852	0.259243	0.171675	0.220765	0.238218	0.182399	0.307914	0.212539	0.333414	0.255893	0	0.329926	0.25784	0.320917	0.242147	0.226717	0.266844	0.12624	0.194483	0.324669	0.164488	0.26945	0.244218	0.384497	0.508677	0.229425	0.333747	0.372021	0.359596	0.277397	0.316113	0.265788	0	0.333236	0.267216	0.354638	0.32572	0.387972	0.329541	0.229687	0.213549	0.517068
PPP1R15B	0.0097696	0.0179319	0.0255179	0.0226309	0.0400367	0.0433162	0.0668907	0.0255729	0.0225409	0.0268379	0.0267381	0.0234384	0.0442608	0.0185782	0.0164824	0.0214241	0	0.0247163	0.0281263	0.026566	0.0211298	0.0170632	0.0452561	0.0215744	0.0192156	0.0389302	0	0.0308977	0.030191	0.0279316	0.0359514	0.0410029	0.0170763	0.0131111	0.0196244	0.0222671	0.0211895	0.0418509	0	0.0135095	0.0290514	0.00372154	0.0426529	0.0379103	0.0465698	0.0107151	0.0119714	0.0478394
PIK3C2B	0.162374	0.0941679	0.0967508	0.114011	0.0901559	0.096572	0.131812	0.0933814	0.0886492	0.0621628	0.0766689	0.0510364	0.110336	0.106739	0.106475	0.11289	0	0.152509	0.0694494	0.115957	0.0757685	0.126027	0.146117	0.0817274	0.075091	0.099021	0.0124568	0.0862941	0.102412	0.0833903	0.130945	0.124898	0.105374	0.104002	0.0672465	0.140903	0.124566	0.099026	0	0.152848	0.114301	0.119661	0.128623	0.0876253	0.096681	0.0843482	0.106026	0.0817736
MDM4	0.317473	0.305598	0.198319	0.274887	0.270475	0.298149	0.201151	0.173548	0.122337	0.15505	0.158009	0.171841	0.222535	0.161568	0.169923	0.210466	0	0.203018	0.183761	0.211771	0.173346	0.112726	0.163271	0.0901549	0.181388	0.187522	0.0411263	0.31275	0.296039	0.304217	0.218137	0.196705	0.218969	0.246457	0.200399	0.174447	0.142283	0.125032	0	0.255798	0.164189	0.160419	0.254818	0.335178	0.207927	0.149596	0.110976	0.122624
LRRN2	0.270649	0.336788	0.294081	0.35315	0.289497	0.268882	0.252828	0.266998	0.253758	0.241241	0.267476	0.282407	0.302521	0.281223	0.280908	0.323295	0	0.387195	0.272983	0.347447	0.278685	0.274183	0.242185	0.161046	0.144288	0.19097	0.0124568	0.22711	0.212693	0.319668	0.382101	0.276427	0.26921	0.336373	0.296375	0.320668	0.280652	0.208466	0	0.358341	0.318835	0.265915	0.346312	0.239041	0.242227	0.196272	0.257364	0.316146
NFASC	0.506827	0.413709	0.372175	0.411439	0.386673	0.424398	0.387322	0.301805	0.201021	0.33517	0.369042	0.283111	0.406394	0.265166	0.433177	0.33453	0	0.440491	0.362236	0.399376	0.288167	0.187203	0.439879	0.120581	0.268457	0.408325	0.325981	0.51529	0.362375	0.56873	0.666767	0.288291	0.345375	0.414706	0.37457	0.355134	0.365641	0.291867	0	0.449484	0.350471	0.490327	0.399583	0.538737	0.41142	0.295853	0.222924	0.492477
CNTN2	0.0861059	0.0405948	0.0869227	0.0918819	0.0714997	0.0810841	0.146152	0.0796598	0.0646519	0.0527073	0.0643585	0.0694503	0.102086	0.0682231	0.091391	0.0679237	0	0.0828221	0.0766907	0.0787212	0.0596309	0.0603108	0.0902601	0.0606133	0.0800394	0.0811382	0.0411263	0.189708	0.0520014	0.105355	0.130121	0.0810652	0.0999625	0.0832376	0.0441314	0.0603087	0.102469	0.120532	0	0.109318	0.0612654	0.0634171	0.0895366	0.156845	0.0672567	0.0547512	0.0684135	0.17439
TMEM81	0	0.00139416	0.0137062	0.00656848	0.00627821	0.00826121	0.0235677	0.0119848	0.0062982	0.00176835	0.000260286	0.00128151	0.00268799	0.00401577	0.00157442	0.00471056	0	0.00170756	0.00576571	0.00714344	0.00913165	0.00430159	0.0132246	0.0012897	0.019221	0.021141	0	0.00252161	0.00456699	0	0.0122028	0.00578362	0.00725223	0.00964397	0	0.00105922	0.00410091	0.00214358	0	0.00109059	0.00259115	0.014442	0	0.00928811	0.00823686	0.000272025	0.000230441	0
RBBP5	0.0142724	0.0580326	0.0647958	0.0610406	0.0495961	0.0556274	0.0738752	0.0663134	0.0517428	0.0146393	0.0625233	0.0590387	0.062905	0.0476416	0.0440074	0.065066	0	0.0600224	0.0487687	0.0665962	0.0610099	0.040368	0.0297437	0.047691	0.0617461	0.0373602	0	0.0628525	0.0498127	0.0770662	0.057473	0.0653419	0.0553636	0.0554016	0.0257259	0.0786172	0.0769748	0.0329431	0	0.0926663	0.0631216	0.0632932	0.056599	0.041531	0.0677084	0.0460391	0.0333139	0.0117671
DSTYK	0.201488	0.158234	0.154167	0.147313	0.133588	0.166938	0.141031	0.106093	0.114407	0.0886917	0.131229	0.139429	0.130431	0.135671	0.124104	0.129447	0	0.111012	0.16049	0.161419	0.128712	0.126755	0.081528	0.0735127	0.112534	0.152113	0.0124568	0.166371	0.158827	0.135477	0.236286	0.14603	0.123613	0.142378	0.150505	0.129028	0.150487	0.127713	0	0.157288	0.133858	0.138806	0.146908	0.0969671	0.0884887	0.138499	0.0890577	0.196967
TMCC2	0.0736501	0.0482821	0.0511189	0.0577621	0.0580498	0.0440498	0.0664027	0.031882	0.0346364	0.0151042	0.0421865	0.0311969	0.0484887	0.0557054	0.0421384	0.057601	0	0.0392974	0.0240437	0.0343181	0.0336132	0.0256701	0.0499714	0.0193072	0.0377228	0.0241055	0	0.078789	0.0600665	0.0351788	0.0339071	0.034476	0.0325594	0.0403636	0.0481801	0.0336895	0.0588627	0.056688	0	0.0574403	0.0322634	0.0461565	0.0239067	0.0841946	0.0791834	0.0140634	0.0541307	0.00695254
NUAK2	0	0	0	0.00252955	0.000188607	0.00190127	0.00238026	0	0.00205864	0.000616919	0.000125943	0	0.00189948	0.00530679	0.00282922	0.00271811	0	0.00713754	0.000609019	0.00310412	0.00487496	0.00299555	0	0.00352741	0	0	0	0	0.00117122	0	0	0.000644291	0.00073852	0	0.00186416	0.00109078	0.00111119	0.000232017	0	0.00451624	0.0023689	0	0.000447937	0	0.00982755	0.00498937	0.00107205	0
KLHDC8A	0.0407945	0.0436996	0.0388296	0.0551243	0.0458773	0.0387617	0.0593708	0.0681316	0.0527399	0.0149325	0.0533873	0.04207	0.0575772	0.0525376	0.110252	0.0614698	0	0.0686404	0.0586173	0.0398429	0.0574843	0.0682374	0.0637917	0.0511425	0.0456287	0.0736997	0.0411263	0.0443985	0.0581791	0.068828	0.00649439	0.0442451	0.0796657	0.0168651	0.0232665	0.0623988	0.0658645	0.0932599	0	0.0726152	0.0601903	0.0321775	0.0684244	0.0315123	0.0440374	0.0668813	0.0590111	0.000736808
LEMD1	0.0259723	0.00245444	0.0186973	0.022691	0.0127282	0.0144659	0.0281382	0.0267818	0.0119901	0.0131584	0.0450929	0.0270591	0.0191792	0.0202173	0.023867	0.0164091	0	0.0382727	0.031987	0.0251499	0.0223556	0.0215225	0	0.010767	0.0166499	0.0370854	0	0.00288888	0.0181115	0.0196277	0.0398528	0.0253028	0.0294066	0.0222173	0.0124654	0.027163	0.0122354	0.0093718	0	0.0176847	0.0206827	0.039288	0.0277713	0.0288018	0.0221397	0.0184316	0.0269139	0.0483428
CDK18	0.0537835	0.0247398	0.0451265	0.0309615	0.0426085	0.0455245	0.104167	0.0379406	0.0319359	0.0489089	0.0369816	0.0462319	0.0486059	0.0170748	0.0915893	0.0422979	0	0.04836	0.0341049	0.0301185	0.0194097	0.040086	0.037874	0.0291968	0.0412634	0.0621428	0.0783382	0.0382899	0.0327559	0.0626929	0.0599785	0.0394359	0.0772976	0.0283886	0.0633818	0.0563042	0.0401379	0.0417793	0	0.067367	0.0257132	0.0622182	0.0482138	0.0867459	0.0232531	0.00898695	0.0257837	0.0677836
MFSD4A	0.0709777	0.0380896	0.0437495	0.0749052	0.0442263	0.0777984	0.0781579	0.0714119	0.0472037	0.0484821	0.0553343	0.0388599	0.0424959	0.0702879	0.107743	0.0571037	0	0.0801992	0.061847	0.0667457	0.0450998	0.0538031	0.085105	0.0430815	0.0566694	0.0825426	0.0124568	0.10593	0.0751444	0.0781326	0.0925018	0.0591941	0.073147	0.0499922	0.0806361	0.0400091	0.071608	0.0544367	0	0.104658	0.0464824	0.112708	0.0743834	0.0859186	0.110736	0.0480843	0.0286043	0.00841544
ELK4	0.0784213	0.0446104	0.0324213	0.0625105	0.0592581	0.0899268	0.0429035	0.0601485	0.0347224	0.0520683	0.0519933	0.0322488	0.0580374	0.0364437	0.0260395	0.0364441	0	0.0576156	0.0426486	0.0477267	0.040384	0.0258978	0.0344009	0.0295994	0.031765	0.0630306	0	0.129945	0.0462331	0.0488416	0.0572622	0.0405831	0.0319437	0.0308881	0.030207	0.0389669	0.0337823	0.0201744	0	0.0537873	0.0473963	0.0444721	0.0550812	0.0686412	0.0368153	0.0373915	0.0370357	0.00473613
SLC45A3	0.0356094	0.0118224	0.00376474	0.00407698	0.000835203	0.0014588	0.00344672	0.00149874	0.00224122	0.00338684	0.00851629	0.00141793	0.00465045	0.00118437	0	0.00073995	0	0.00766812	0.00428825	0.000410281	0.00303411	0.0018098	0.0139933	0.00845588	0.00749607	0	0	0	0.00330548	0.00730901	0	0.00137039	0.0157548	0	0	0.000310707	0.00235656	0.00244793	0	0.00246965	0.000517196	0.00966156	0.00654307	0.0173415	0	0	0.000630476	0
NUCKS1	0.418891	0.35346	0.310865	0.369414	0.307313	0.443155	0.36428	0.312014	0.173572	0.29244	0.345016	0.254339	0.349298	0.239384	0.323661	0.264876	0	0.276755	0.371888	0.34813	0.250739	0.208949	0.336968	0.126676	0.302854	0.348264	0.503264	0.517719	0.397152	0.451143	0.46089	0.246266	0.33212	0.300977	0.264325	0.262144	0.287652	0.236529	0	0.335733	0.238006	0.397289	0.332007	0.415269	0.431271	0.249459	0.165922	0.321036
RAB29	0.0464976	0.00194832	0.0241778	0.0514778	0.0142527	0.0248879	0.0122344	0.0385283	0.0211796	0.0101459	0.02587	0.016747	0.0147334	0.0549629	0.0199201	0.0229715	0	0.0340238	0.0234082	0.00875317	0.0162955	0.0248431	0.032004	0.0233319	0.0107054	0.0338844	0	0.00966607	0.0303903	0.0429067	0.0465034	0.0177641	0.0116763	0.00985075	0.0141598	0.0190893	0.0279333	0.0114864	0	0.0284319	0.0396553	0.0221321	0.0295077	0.0181378	0.0261166	0.0118893	0.0152093	0.0483428
SLC41A1	0.00755289	0.00481321	0.0112112	0.0221401	0.0138117	0.0183125	0.0387811	0.0293457	0.026622	0.0487922	0.0201512	0.0299	0.0163884	0.0228025	0.0296859	0.0296426	0	0.0231736	0.024972	0.0228861	0.0168024	0.017097	0	0.0141604	0.0164242	0.0189545	0.643553	0.0448203	0.0307223	0.0181549	0.0327544	0.0145428	0.0155159	0.0240513	0.00999814	0.0296365	0.0196709	0.0186544	0	0.020509	0.0172512	0.050974	0.0130219	0.0393465	0.0474875	0.0381498	0.031092	0.0472944
PM20D1	0	0.00989255	0.00927359	0.0126802	0.00118688	0	0.000100299	0.00221472	0.0133614	0	0.00744044	0.00284675	0.0105408	0.0249214	0.010949	0.0221968	0	0.0112622	0.00814559	0.00574673	0.00171979	0.00512957	0.0204422	0.00934207	0.000386129	0.00627851	0	0.0178269	0.0103294	0.00317825	0	0.00178138	0.011291	0.00539018	0	0.00108897	0	0.00150691	0	0	0.0020065	0	0.00619936	0	0	0.00594125	0	0
SLC26A9	0	0	0	0.00171809	0	0	0	0.00142313	6.84844e-05	0	0.000150281	0.0045503	0	0.00563355	0	0.00174335	0	0	0	0	0	0.00106655	0	0.000290608	0	0	0	0	0.00331594	0	0	0	0	0.00253006	0	0	0	0.00026424	0	0	0	0	0	0	0	0	0	0
RAB7B	0	0	0.000331509	0.000906898	0	0	0.000864828	0.00104125	0.00090198	0.000962943	0	0	0	0.000810319	0	0	0	0.0008504	0	0	0.000229732	0.00219689	0	0	0	0.00392208	0	0	0	0.00229433	0	0	0.00671476	0	0	0.00445246	0	0	0	0.00241167	0	0.0042103	0	0	0	0	0.000246362	0
CTSE	0	0	0	0.000703282	0	0	0	0	0	0	0	0	0	0	0	0	0	0	0	0	0	0	0	0	0	0	0	0	0.00150914	0	0	0	0	0	0	0	0	0	0	0	0	0	0	0	0	0	0	0
RHEX	0	0.0114671	0.00641626	0.0012341	0.00349117	0	0.0187262	0.00348735	0.00227362	0.00157442	0.00241424	0.00119692	0.00373674	0.00800163	0.00730761	0	0	0.00817634	0.00118837	0.000603091	0.0012914	0.00135283	0.00622153	0.00394843	0.00493524	0	0	0	0.00357521	0.00117901	0	0.00168235	0.00710544	0.00524581	0	0.00215718	0.0134783	0.0257098	0	0.00103335	0.00369502	0	0.000831343	0.00756557	0.00236235	0.00181714	0.00214802	0.0144166
AVPR1B	0	0	0	0	0	0	0	0	0	0	0	0	0	0	0	0	0	0	0	0	0	0	0	0	0	0	0	0	0	0	0	0	0	0	0	0	0	0	0	0	0	0	0	0	0	0	0	0.000736808
FAM72A	0	0	0.000103539	0	0.00230698	0	0.000964654	0.000820606	0.000655741	0	0	0	0	0	0.000740265	0	0	0.000393772	0	0.00140914	0.000627945	0.000318582	0	0.00040104	0.000728304	0	0	0	0.000954878	0	0	0	0	0.000975073	0	0.000569516	0	0	0	0	0	0	0.00190553	0	0.00104291	0.00280273	0.000745163	0
SRGAP2	0.330477	0.262058	0.243516	0.304173	0.24733	0.330582	0.299355	0.223013	0.178424	0.233916	0.268638	0.206266	0.289511	0.190685	0.294764	0.247177	0	0.295395	0.273296	0.274658	0.222094	0.184102	0.254393	0.154299	0.206415	0.260209	0.330224	0.325295	0.280971	0.413256	0.351748	0.227092	0.255846	0.310957	0.281498	0.26343	0.250837	0.212097	0	0.290022	0.233594	0.299633	0.253042	0.327253	0.341201	0.217009	0.210149	0.238734
IKBKE	0.00265643	0.00746771	0.012877	0.0136674	0.0083719	0.00679159	0.00578311	0.00283907	0.00775037	0.00513543	0.00441615	0.00725177	0	0.0102204	0.00515166	0.00441872	0	0.0138176	0.00497069	0.0151034	0.0112399	0.00780823	0	0.00267788	0.00423274	0.0305899	0	0	0.00538345	0.00515555	0	0.00581566	0.00668746	0.0187057	0.00568102	0.00862907	0.00928937	0.00166054	0	0.00964781	0.0139643	0	0.00906592	0	0.0128316	0.000272025	0.0120648	0
RASSF5	0.0472663	0.0302759	0.0688327	0.0589879	0.0692464	0.060221	0.0729606	0.0494207	0.0588459	0.0579753	0.0400546	0.0598897	0.0624616	0.0612646	0.0790912	0.074906	0	0.0786566	0.0688142	0.0755507	0.0445784	0.0792042	0.0432703	0.0308156	0.0487674	0.0594239	0.120179	0.0221979	0.0630168	0.054158	0.117293	0.0534404	0.0548179	0.0613729	0.124203	0.0661262	0.0717479	0.085266	0	0.0951429	0.0596675	0.0729186	0.0732072	0.0475211	0.0670836	0.107564	0.0739234	0.158687
EIF2D	0.0640144	0.067235	0.0560727	0.0676661	0.0706608	0.0498422	0.0606014	0.0601571	0.0507431	0.0579933	0.0511574	0.0630201	0.0489926	0.0396637	0.05663	0.0814593	0	0.0691475	0.0526778	0.0545593	0.0530264	0.0372179	0.0457464	0.0482415	0.0181529	0.0266754	0.0124568	0.08449	0.065192	0.0740066	0.0550739	0.0727604	0.0667115	0.085056	0.0412992	0.052058	0.0491348	0.0239331	0	0.0505881	0.0448071	0.0376184	0.0761561	0.0583479	0.0561138	0.0314458	0.0517674	0.0514149
DYRK3	0.0122278	0.0632941	0.0138869	0.0258433	0.0155658	0.0143919	0.0377117	0.0121235	0.0116815	0.0208059	0.00136927	0.0101507	0.0460115	0.0120943	0.00967132	0.00956646	0	0.00648139	0.0126168	0.00894468	0.0117998	0.00818361	0.00557165	0.0133775	0.0190936	0.00700185	0	0.0616731	0.0216519	0.0263467	0.0108301	0.0098786	0.0117384	0.0187848	0.00283951	0.0102586	0.0101555	0.0133541	0	0.0165426	0.00868556	0.0105105	0.0135166	0.00404474	0.0184485	0.0134224	0.00309827	0.0771098
MAPKAPK2	0.0513626	0.0413785	0.0434373	0.0335137	0.0469687	0.0323823	0.0240202	0.0300894	0.0421762	0.0383057	0.0430707	0.0222889	0.0368845	0.0182139	0.0510644	0.036102	0	0.0404529	0.0454628	0.0518798	0.0406704	0.0314353	0.123651	0.0389805	0.0231042	0.0750769	0.0783382	0.0170889	0.0301138	0.0261819	0.0716516	0.0309687	0.0465006	0.0206369	0.0349214	0.0416711	0.0234839	0.0158782	0	0.0284543	0.0329511	0.0192545	0.0409859	0.0185049	0.0128332	0.0324742	0.0387624	0.068917
IL10	0	0	0.0002885	0	0	0	0	0	0	0	0	0	0	0	0	0	0	0	0	0	0	0	0	0	0	0	0	0	0.000504759	0	0	0	0	0	0	0.000268288	0	0	0	0	0	0	0.000648746	0	0	0	0	0
IL19	0	0	0	0.000375639	0	0.00148831	0	0	0.00104516	0	0	0	0	0	0	0.00141569	0	0	0.000185281	0	0.000317238	0	0	0	0	0	0	0	0	0	0	0	0	0	0.0320986	0.000123172	0	0.000474173	0	0	0.00303503	0	0	0	0	0	0	0.0293098
FCMR	0	0	0	0.00062218	0	0	0	0	0	0	0	0	0	0	0	0	0	0	0	0	0	0.00078172	0	0	0	0	0	0	0	0	0	0	0	0	0	0	0	0	0	0	0.000372437	0	0	0	0	0	0	0
PIGR	0	0	0	0	0	0	0	0	0.000267123	0	0	0	0	0	0	0	0	0	0	0	0	0	0	0	0	0	0	0	0.000220658	0	0	0	0	0	0	0	0	0	0	0	0	0	0	0	0	0	0	0.0511981
FCAMR	0	0.000363367	0.00118213	0	0	0	0	0	0	0	0	0	0	0	0	0	0	0	0	0	0	0	0	0	0	0	0	0	0	0	0	0.000751869	0	0	0	0	0	0	0	0	0	0	0	0	0	0	0	0
C1orf116	0	0	0	0.000793833	0	0	0.000340087	0	0.000421062	0	0.00302477	0	0	0.00250131	0	0	0	0.00046749	0.00117196	0	0	0	0	0	0.000961812	0	0	0	0	0	0	0.00419973	0	0	0	0	0	0	0	0	0.00096934	0	0	0.00274709	0.000626869	0	0	0
PFKFB2	0.020889	0.0182604	0.0276629	0.0455374	0.0405298	0.0349622	0.0165707	0.0307993	0.0320428	0.00942956	0.0250885	0.00925089	0.016294	0.0379249	0.0182913	0.0154338	0	0.0309265	0.0127447	0.0393444	0.0298158	0.0167467	0.0208802	0.0173691	0.0379362	0.0112015	0	0.0204677	0.0522594	0.0586827	0.0230781	0.0315537	0.020682	0.0113545	0.0420879	0.0202554	0.0136911	0.0231434	0	0.00512736	0.0230308	0.00873062	0.0352921	0.0153779	0.0010707	0.0113489	0.0167941	0
YOD1	0.0186725	0.0272726	0.0175414	0.0133471	0.0184352	0.015519	0.0250539	0.0219101	0.0164338	0.010943	0.0244765	0.0286318	0.0118121	0.015195	0.0116364	0.0135733	0	0.00935888	0.0215373	0.0188647	0.0272273	0.00970575	0	0.012673	0.0288892	0.0200683	0	0.0141375	0.0252612	0.027958	0.00481325	0.0109287	0.012328	0.0136025	0	0.0240278	0.023087	0.0425076	0	0.0280946	0.00960653	0.036088	0.0100309	0.0146763	0.0318427	0.00810142	0.00579364	0.00635957
C4BPB	0	0	0.000183508	0.00470051	0.00114852	0.00392389	0.00215378	0.000191387	0	0.000431354	0.00170238	0	0	0	0	0.00254239	0	0.000633301	0	0.00254696	0.000591469	0.00267362	0	0.000415335	0	0	0	0	0.0010376	0	0	0.00210029	0.000108446	0	0	0	0	0	0	0	0	0	0	0	0.000406533	0	0	0
C4BPA	0	0	0.00568032	0.0157573	0.0164778	0.00648693	0.00103782	0.00244046	0.00358109	0	0.000185871	0.000791295	0	0.000960301	0	0.00403997	0	0	0.00263946	0.00146623	0.00434968	0.00656635	0	0.0150394	0	0	0	0	0.0142262	0.00895798	0	0.00295009	0.00189412	0.0018798	0	0.00369514	0.00184938	0.0148754	0	0.0108696	0.00189169	0	0.00584655	0	0	0.000269834	0.00159566	0
CD55	0.157257	0.170624	0.100481	0.0799917	0.0788841	0.0827659	0.14102	0.0791981	0.0693817	0.0538362	0.0870793	0.0765946	0.0693465	0.0899688	0.0705697	0.0933049	0	0.0798412	0.0881902	0.084521	0.0759883	0.087385	0.0310107	0.0501964	0.07701	0.0865396	0	0.0761241	0.060047	0.073459	0.0750198	0.0681465	0.0712045	0.0433893	0.0639555	0.0450484	0.104183	0.0860751	0	0.124935	0.0591766	0.0767726	0.119767	0.0612602	0.107726	0.0944675	0.0452837	0.0317436
CR2	0.00390714	0.00293709	0.00131308	0.00227345	0.0061245	0.0028661	0	0.00091894	0.00157512	0	0.00542735	0.00186035	0	0.00542437	0	0.00144437	0	0.00219016	0.000776449	0.00196455	0.00262874	0.00691805	0	0.00209769	0.00506736	0	0	0	0.00442133	0.00051236	0	0.00397261	0.00487397	0	0	0.000960853	0.00129677	0	0	0.00160573	0.000140339	0.00955522	0.00323766	0	0	0	0.000752408	0
CR1	0	0.014707	0.00273271	0.00342875	0.0090785	0.0117368	0.00396145	0.0010286	0.00385078	0.00210516	0.000390071	0.00234341	0	0.00147044	0.00467455	0.0035287	0	0.00125616	0.00132571	0.0100146	0.00384205	0.00120794	0.00235639	0.00384649	0.00391487	0.0116647	0	0.0017159	0.00238628	0.00143454	0	0.00367648	0.00546406	0.00127738	0	0.00122122	0	0.000397179	0	0	0.00149366	0	0.00385447	0	0	0.0127227	0.000322618	0.00769566
CR1L	0	0.00764877	0.00716193	0.0185036	0.00560494	0.00508564	0.00689664	0.00600217	0.0051898	0.000371357	0.0105695	0.00264099	0.00708646	0.00285977	0.0112749	0.0140798	0	0.00518133	0.0034107	0.00650413	0.00712093	0.0039419	0	0.00919892	0.00375802	0	0	0	0.0218997	0.00233353	0	0.00641356	0.00375137	0.00981868	0.0118908	0.00310043	0.00312779	0.000232017	0	0.0121751	0.00437509	0	0	0	0.0396861	0.00694175	0.0050843	0
CD46	0.139868	0.213961	0.201271	0.227473	0.221326	0.251451	0.188705	0.167443	0.130178	0.145515	0.160948	0.12732	0.181557	0.188426	0.215124	0.212007	0	0.219387	0.174638	0.183178	0.174141	0.124388	0.125821	0.127943	0.141733	0.233808	0.0124568	0.189288	0.257646	0.265457	0.180147	0.192417	0.189824	0.166465	0.180904	0.193241	0.124406	0.150647	0	0.253115	0.206641	0.16681	0.230803	0.189733	0.138003	0.105796	0.102994	0.14754
CD34	0	0	0.000149131	0.000254543	0.00195357	0	0.000336791	0	0.000530776	0	0	0	0.00366222	0.00167543	0	0	0	0.00409169	0	0	0.000563672	5.46761e-05	0	0.00148642	0	0	0	0	0.00135672	0	0	0.00210029	0	0	0	0	0	0	0	0	0.000701461	0	0	0	0	0	0.00167347	0
PLXNA2	0.407849	0.322215	0.291737	0.343904	0.341468	0.302543	0.332844	0.248447	0.261593	0.335625	0.274708	0.302647	0.234939	0.26629	0.245014	0.324525	0	0.324906	0.254537	0.32519	0.295421	0.238388	0.292437	0.198811	0.245564	0.284222	0	0.305671	0.263969	0.346796	0.3348	0.313694	0.246034	0.342923	0.186656	0.340692	0.312013	0.182034	0	0.408645	0.325066	0.283662	0.301651	0.367282	0.298916	0.297352	0.303724	0.463255
CAMK1G	0.0476734	0.0901784	0.0666698	0.116768	0.155026	0.108373	0.0712804	0.121864	0.105814	0.0715671	0.0572882	0.078756	0.133756	0.0543056	0.0718437	0.0880566	0	0.0763134	0.120526	0.0829319	0.144209	0.0598028	0.0833843	0.0646269	0.0746461	0.0837383	0	0.0827536	0.147009	0.116054	0.158942	0.104072	0.078894	0.0663845	0.0217731	0.0954236	0.0603678	0.0712284	0	0.135713	0.0828083	0.150715	0.0958984	0.08295	0.0624791	0.0491771	0.0646622	0.00894055
LAMB3	0.00285393	0.0192733	0.00625975	0.0198962	0.0124204	0.00672591	0.019721	0.00696776	0.0118569	0.0052499	0.0202286	0.0143437	0.00829323	0.00392776	0.0236188	0.0145569	0	0.0254083	0.0100665	0.0230599	0.0133885	0.00959305	0.00261669	0.00851154	0.0114725	0.00299335	0	0	0.019046	0.00789604	0.0292094	0.0157648	0.0194945	0.00470729	0.010655	0.00537922	0.00214281	0.00890436	0	0.00342961	0.0018377	0.0225099	0.0131943	0.013668	0.00158222	0.0608461	0.00751641	0.0336509
G0S2	0	0.000797608	0.00372735	0.00113235	0.00179046	0.00288485	0.00644757	0.00814579	0.00483996	0.00257654	0.00372489	0.00449472	0.000670771	0.0117348	0.00178287	0.017611	0	0.00506949	0.0140624	0.00324898	0.00317823	0.00241374	0	0.00859806	0.00530438	0.0141121	0.0124568	0	0.00296416	0.00286365	0	0.0047016	0.00268578	0.00320166	0	0.0028864	0.00956165	0.0144399	0	0.00691219	0.00518921	0	0.0116764	0	0	0.00323911	0.00920728	0
HSD11B1	0	0	0.00458166	0.0267937	0.0181559	0.00407848	0.00688941	0.0024014	0.00907207	0.00735891	0.00238395	0.00202386	0.0110661	0.0195156	0.0025984	0.0205936	0	0.0071689	0.0264371	0.0080413	0.0154123	0.0111435	0	0.0190087	0.00424923	0.0116647	0	0.0195826	0.0350289	0.00943097	0.0151539	0.016841	0.0105581	0.00279146	0.000385703	0.00683328	0.00899991	0.00299908	0	0.0172636	0.00960764	0.00423836	0.0655514	0.00701493	0.000743569	0.00512387	0.00865819	0
TRAF3IP3	0.00371374	0	0.00204699	0.00277053	0.00387804	0	0	0.00218018	0.00113205	0.000431354	0	0.000507824	0	0.00435569	0	0.00936349	0	0.00215899	0.000433952	0.00221767	0.0023069	0.00299709	0	0.00140671	0.00132854	0	0	0.0115424	0.00526438	0.000998501	0	0.000997213	0	0	0	0	0	0	0	0	0.00110009	0	0.00498361	0	0	0	0.000500593	0.0405581
C1orf74	0	0.00338858	0.00264701	0.00104227	0.0101772	0	0	0.00393325	0.00289869	0.000800924	0.00169772	0.00848327	0	0.00524162	0.00323942	0.00367169	0	0.00393682	0.00441546	0.000266195	0.00193953	0.00338375	0	0.00426204	0	0.0045817	0.0124568	0	0.00467105	0.0135514	0.0128197	0.00596452	0.00102077	0.00568479	0	0.000764109	0.00266622	0	0	0	0.00127505	0	0.0151338	0	0	0.000588736	0.000717715	0
IRF6	0	0	0	0.000294295	0	0	0.00217169	0	0.000449519	0	0	0	0	0	0.000633767	0.00215593	0	0.0008504	0.000106017	0.000431619	0.000317238	0	0	0	0	0	0	0	0	0.00489359	0.0233339	0.00182927	0.000335681	0	0	0	0.000256734	0.00560298	0	0	0	0	0	0	0	0	0.000817554	0
UTP25	0.0271722	0.0484531	0.0613013	0.0516621	0.0360835	0.0684497	0.0588914	0.0339278	0.0388064	0.0343269	0.0428282	0.0424865	0.0454403	0.0495759	0.0492014	0.0417597	0	0.0584003	0.0413053	0.0365624	0.0467749	0.0268903	0.0451741	0.0345023	0.0412094	0.0127562	0	0.0583756	0.0650387	0.0830089	0.0731625	0.0456007	0.0502785	0.0371213	0.0603387	0.0454459	0.0379978	0.0448461	0	0.0417418	0.0307095	0.0770644	0.099983	0.0263977	0.023903	0.0148598	0.0240804	0.0523855
SYT14	0.619883	0.467002	0.41182	0.449011	0.382477	0.481746	0.406079	0.335151	0.218601	0.324567	0.407681	0.368283	0.457222	0.269386	0.383412	0.310953	0	0.366315	0.382946	0.416538	0.31113	0.241977	0.358997	0.155233	0.313975	0.415572	0.255957	0.567672	0.427019	0.631141	0.544047	0.298556	0.429038	0.417743	0.395473	0.361991	0.332836	0.347823	0	0.467097	0.336545	0.456368	0.453319	0.528149	0.438932	0.318625	0.237646	0.395678
SERTAD4	0.0202202	0.0304775	0.0171618	0.0315617	0.0191137	0.0362989	0.0224138	0.0123551	0.0171129	0.0127471	0.0169864	0.0231756	0.0249057	0.00881774	0.0155085	0.0200346	0	0.0255016	0.0341757	0.0281782	0.0131042	0.0170487	0.0174079	0.0106735	0.0131635	0.0375305	0	0.012448	0.0217917	0.0228559	0.0122028	0.0065413	0.0107681	0.0256904	0.00470443	0.00981451	0.0173538	0.0201141	0	0.0146034	0.0121938	0.0224001	0.00525291	0.0174235	0.0155294	0.00646558	0.00858806	0.0339654
HHAT	0.0389681	0.0728742	0.0286006	0.0381343	0.0301557	0.0349096	0.0571673	0.0151195	0.0285267	0.0148823	0.0300088	0.0403731	0.0207507	0.0132063	0.0446318	0.0226476	0	0.0414152	0.0533041	0.0306553	0.0456659	0.0277637	0.0497308	0.0390727	0.0280447	0.0482214	0	0.0196098	0.0429752	0.0630269	0.00864297	0.0347942	0.0720505	0.0153412	0.0409721	0.05153	0.0323963	0.0646466	0	0.0506687	0.0275213	0.0474326	0.0322075	0.0448072	0.0542893	0.0248663	0.0236533	0.0802104
KCNH1	0.326332	0.335763	0.295936	0.349994	0.30858	0.257698	0.206968	0.199458	0.251385	0.242127	0.192628	0.164654	0.221536	0.269376	0.362935	0.282652	0	0.3122	0.257767	0.392953	0.284123	0.252892	0.196107	0.167639	0.196301	0.301758	0	0.243408	0.330511	0.345044	0.315499	0.251555	0.241256	0.335548	0.182157	0.239655	0.304317	0.171994	0	0.291848	0.274186	0.259318	0.28299	0.253414	0.341867	0.411943	0.245829	0.265392
AC092017.3	0	0	0.00149987	0.00565532	0.00164963	0.00149872	0	8.54895e-05	0.000587733	0	0	0	0	0	0.00304285	0.00263067	0	0.000837693	0	0.000787243	0	0	0	0.000182812	0	0	0	0	0	0.000806294	0	0	0.000527161	0	0.00475674	0.00215312	0.00245443	0	0	0.000527017	0	0	0.00224794	0	0	0.0125296	0.000802101	0
RCOR3	0.319779	0.243863	0.253516	0.278601	0.237639	0.303437	0.188652	0.210912	0.14671	0.199018	0.262371	0.198599	0.252565	0.205972	0.248607	0.226153	0	0.290831	0.238848	0.256183	0.207684	0.176241	0.290185	0.137413	0.192988	0.257364	0.375682	0.319777	0.288394	0.318736	0.247435	0.200262	0.244941	0.176577	0.280831	0.224389	0.247393	0.146683	0	0.263335	0.196709	0.28017	0.28161	0.326616	0.261173	0.18611	0.125647	0.115042
TRAF5	0.051501	0.00416172	0.0112801	0.0213473	0.0188025	0.0136732	0.0164707	0.012018	0.00751735	0.0080648	0.0145721	0.00620347	0.0239166	0.00759292	0.0412755	0.011547	0	0.0169326	0.0274618	0.0178691	0.00526649	0.024505	0.0152467	0.00398247	0.0101979	0.0245078	0	0.0232273	0.0137762	0.020414	0.0616493	0.0188363	0.0287134	0.00989387	0.00911942	0.00615709	0.0268011	0.038775	0	0.0219959	0.00716183	0.00431634	0.0126426	0.0110355	0.053741	0.00574272	0.00236953	0.00909559
RD3	0	0	0	0.000380563	0	0	0	0	0	0	0	0	0	0	0	0	0	0	0	0	0	0	0	0.000190938	0	0	0	0	0	0	0	0	0	0	0	0	0	0	0	0	0.000762032	0	0.00173426	0	0	0	0	0
SLC30A1	0.0340611	0.0171145	0.00515013	0.0158667	0.0119617	0.0460323	0.0183089	0.00901362	0.00956842	0.000712616	0.00870599	0.0158362	0.0335498	0.00596034	0.00761619	0.0102354	0	0.00779629	0.0240194	0.00474291	0.0118997	0.00903376	0.0232701	0.00518429	0.0154732	0.0186399	0	0.012023	0.0138829	0.0673002	0.0314465	0.0174948	0.0138434	0.0198664	0.000385703	0.00135345	0.00991857	0.00336253	0	0.0282182	0.00453612	0.00966089	0.00975869	0.00343735	0.016826	0.0168104	0.00227169	0.0476076
NEK2	0	0	0.000383699	9.50642e-05	0.000782379	0	0	0	0.000187798	0	0	0	0	0	0	0.000779065	0	0	0	0	0.00119367	0	0	0.000392722	0.000256018	0	0	0	0.000543853	0	0.0348236	0	0	0	0	0	0	0	0	0	0	0	0	0	0	0	0	0
LPGAT1	0.280654	0.18971	0.209755	0.239399	0.238475	0.26838	0.181921	0.189275	0.147222	0.143651	0.186611	0.178143	0.244415	0.194215	0.22636	0.226747	0	0.254176	0.238927	0.255766	0.207331	0.135146	0.183948	0.118085	0.176258	0.21741	0.0783382	0.164105	0.224977	0.264602	0.147108	0.177559	0.215693	0.155188	0.16225	0.222351	0.183948	0.130448	0	0.192869	0.202501	0.1619	0.272135	0.223644	0.189942	0.135488	0.154514	0.277042
INTS7	0.080789	0.0746117	0.0905611	0.0746838	0.081372	0.0483352	0.107537	0.0678682	0.049838	0.0404121	0.0597601	0.050336	0.0436943	0.0580796	0.0510525	0.0577494	0	0.0454112	0.0601355	0.0629	0.0578963	0.0433557	0.0194539	0.0464357	0.0713388	0.0861529	0	0.103541	0.0504643	0.0989789	0.0684568	0.0441317	0.076968	0.0969945	0.0746541	0.0654824	0.101885	0.106741	0	0.06077	0.0599052	0.0959037	0.0582257	0.0721251	0.146511	0.0207846	0.0333541	0.0344607
DTL	0.00791419	0	0.0016789	0.00249268	0	0	0	0.000622422	0.000603643	0.00348293	0.000540749	0.0062154	0	0.00350247	0	0.00415746	0	0.00407941	0	0.00553797	0	0.00154184	0	0.00129376	0.00214422	0	0	0.0285423	0.00143092	0	0.0151156	0.000400069	0	0	0.0204345	0	0.00771789	0	0	0.00574999	0.000271977	0	0	0	0.00347028	0	0	0.0052069
PPP2R5A	0.126603	0.122186	0.0681678	0.0715039	0.0525315	0.118283	0.0671352	0.0502277	0.0417706	0.0429481	0.0640735	0.0460843	0.113998	0.0704457	0.0744945	0.0483592	0	0.0758382	0.0596029	0.0719183	0.0600468	0.0511847	0.143073	0.0370597	0.0939689	0.0837112	0.0124568	0.121226	0.0926148	0.0795383	0.0580978	0.0783408	0.0908082	0.0723465	0.0774854	0.0530163	0.0505872	0.0473293	0	0.0502371	0.0537549	0.0391688	0.0700676	0.0654717	0.0755864	0.073806	0.0540667	0.0325188
NENF	0.0227753	0.10279	0.0419565	0.0695596	0.0831082	0.0883701	0.102647	0.0872244	0.0482431	0.0243143	0.038361	0.0443739	0.068881	0.0541773	0.048637	0.0489242	0	0.0642414	0.0945882	0.078626	0.0559514	0.0603844	0.0601609	0.0278371	0.0513254	0.147444	0	0.073167	0.0755106	0.0751019	0.0465458	0.0500272	0.0698064	0.11129	0.00504149	0.0523849	0.0457757	0.088084	0	0.0707143	0.0397487	0.0534404	0.106574	0.0784537	0.0732096	0.035663	0.0255179	0.0710714
ATF3	0.0224153	0.00316441	0.00295234	0.00987585	0.00568294	0.00312029	0.00344744	0.00401178	0.00372984	0.00299088	0.00460931	0.00700664	0.00609683	0.00554357	0.00117915	0.0224757	0	0.0109843	0.00759929	0.0170642	0.00852831	0.0029001	0	0.0041428	0.00319796	0.00698504	0	0.00229026	0.00520993	0.00303376	0.0113154	0.00455588	0.000912021	0	0	0.00301672	0.00785128	0.00148814	0	0.00162881	0.00819807	0.00653055	0.0054467	0.0127077	0.0034161	0.0201233	0.000995508	0
BATF3	0	0.000671288	0.00151902	0.00356216	0.00519102	0.000953902	0.0102115	0.00438651	0.00253857	0.000214704	0.00176255	0	0.000685726	0.00278855	0	0.00349476	0	0.00260467	0.00259861	0.00218492	0.00226449	0.00131626	0.00816879	0.00068632	0.000332976	0	0	0	0.00570827	0.00237217	0.014729	0.00804766	0.00142768	0.0135432	0.00417008	0.0014705	0.00209408	0.0162312	0	0	0.00427602	0	0.00232342	0	0.00363824	0.00284322	0.00330131	0
NSL1	0.210856	0.224501	0.176303	0.197296	0.177889	0.220015	0.225343	0.158993	0.120246	0.128505	0.146315	0.126947	0.152692	0.162055	0.160906	0.17273	0	0.159993	0.176182	0.183418	0.137998	0.139556	0.121149	0.10141	0.14395	0.194249	0.454405	0.269117	0.226476	0.219349	0.232685	0.161243	0.174472	0.209444	0.241637	0.141081	0.170406	0.146712	0	0.177608	0.12562	0.253932	0.253528	0.246781	0.163329	0.120267	0.121549	0.228439
TATDN3	0.120614	0.139684	0.106751	0.161918	0.119536	0.136792	0.0845354	0.116835	0.108046	0.0677962	0.115606	0.0912724	0.137456	0.137647	0.195092	0.151761	0	0.202899	0.130613	0.10371	0.120253	0.126584	0.0969608	0.0825418	0.0832606	0.135225	0	0.129481	0.140915	0.157079	0.307877	0.132358	0.137372	0.133056	0.100392	0.113943	0.120735	0.0876197	0	0.0993226	0.127084	0.1392	0.195076	0.11611	0.121586	0.145958	0.0875517	0.0364127
SPATA45	0	0.0065947	0.00345954	0.00575677	0.0077287	0.000479789	0.00369274	0.00869899	0.0036435	0.000308171	0.000314433	0	0	0.0106639	0.0076819	0.0091548	0	0.00347169	0.012745	0.00785841	0.00651774	0.00475724	0	0.001586	0	0	0.0124568	0.00117065	0.00697125	0.0179657	0.0152052	0.00546392	0.0067111	0.00538708	0	0.000892644	0.000904874	0.00201256	0	0.00924798	0.00302176	0	0.0138021	0	0.0297564	0.0191408	0.00201745	0.0511981
FLVCR1	0.185471	0.106706	0.105947	0.141539	0.11668	0.120845	0.0939324	0.112168	0.0765324	0.0686748	0.108623	0.0665618	0.134735	0.124988	0.161977	0.117303	0	0.105643	0.104925	0.120583	0.0895019	0.0825712	0.0739182	0.0711114	0.116497	0.108181	0.0411263	0.15457	0.174443	0.140581	0.115846	0.125837	0.113816	0.0926515	0.150399	0.0982825	0.0900395	0.109772	0	0.159824	0.086936	0.14904	0.162982	0.0730617	0.119389	0.0969866	0.0602502	0.0871118
VASH2	0.0285589	0.0252846	0.00327199	0.0119044	0.00441678	0.00401922	0.0198877	0.0117746	0.00908306	0.00627459	0.00298623	0.0088966	0	0.00389266	0.0134706	0.00511808	0	0.0125553	0.00772643	0.00839752	5.22971e-05	0.0156486	0.0145789	0.00646101	0.00803858	0	0	0	0.0124772	0.00951729	0.0913864	0.015181	0.00791257	0.0189353	0.00767918	0.00606555	0.0169173	0.00642158	0	0.00143969	0.0119038	0	0.0167129	0	0.0220753	0.0201157	0.00270107	0.0544503
ANGEL2	0.103339	0.0874165	0.0845292	0.117768	0.097786	0.12893	0.093562	0.0816852	0.070598	0.0778777	0.0958631	0.0492378	0.0764071	0.0704887	0.0860352	0.0974501	0	0.0888658	0.118367	0.104926	0.0992055	0.0700069	0.131857	0.0579973	0.0750156	0.0738718	0	0.0661137	0.136085	0.0983613	0.112531	0.124447	0.127405	0.0870183	0.0945512	0.0779919	0.071007	0.0588682	0	0.16075	0.0764016	0.108495	0.132943	0.0728265	0.134686	0.0652284	0.0515881	0.0809875
RPS6KC1	0.418485	0.335824	0.343872	0.38471	0.317462	0.376867	0.333041	0.253975	0.195551	0.310808	0.323648	0.284412	0.311062	0.220402	0.374248	0.300444	0	0.291995	0.307584	0.370041	0.25448	0.196601	0.275545	0.152339	0.271862	0.343021	0.347463	0.490648	0.37586	0.53534	0.380117	0.260835	0.308326	0.335348	0.25927	0.319385	0.314451	0.315084	0	0.40116	0.265821	0.400005	0.310767	0.500365	0.383508	0.220534	0.173639	0.461389
PROX1	0.0142961	0.0144198	0.0142192	0.00908983	0.0104048	0.0113298	0.00414407	0.029961	0.0055542	0	0.00580946	0.0160211	0.00323008	0.00460431	0.0149627	0.0116749	0	0.00123336	0.00124569	0.00706824	0.00225668	0.00729693	0.0304392	0.000329783	0.00449459	0.00538927	0	0.0400667	0.0117837	0.0233134	0	0.0062955	0.0191763	0.00287412	0.00233818	0.00349832	0.00500333	0.00103352	0	0.018052	0.00376721	0	0.0191653	0.0274914	0.00312019	0.000729321	0.00364494	0
SMYD2	0.161027	0.0438852	0.0753535	0.104249	0.0631645	0.0881076	0.0801925	0.0794382	0.05763	0.0927498	0.0777149	0.0757804	0.0840777	0.0511629	0.0835294	0.0454589	0	0.0480347	0.0544767	0.0818661	0.059833	0.0629314	0.199559	0.0532293	0.0632094	0.0563266	0	0.0719945	0.0591074	0.106365	0.175638	0.0561891	0.121028	0.0953815	0.0618106	0.0591903	0.0652454	0.10164	0	0.138698	0.061894	0.107685	0.0617555	0.0974252	0.0673382	0.0441517	0.044832	0.00894055
PTPN14	0.0728939	0.0253304	0.0188288	0.040074	0.0154585	0.0409007	0.0274607	0.0184939	0.0164336	0.0202307	0.0107307	0.0130508	0.0137497	0.0296153	0.0126194	0.0169771	0	0.0371151	0.0159284	0.0177647	0.0226913	0.0153562	0.0181337	0.00560228	0.0135886	0.0333883	0	0.0115656	0.0248758	0.0211817	0.0695251	0.0372055	0.033246	0.00823701	0.0458953	0.0113434	0.0074212	0.0343588	0	0.0339579	0.0141572	0.0460414	0.0149371	0.0235756	0.0363108	0.00388812	0.0201112	0
CENPF	0.0268732	0	0.00500193	0.000635558	0.00534296	0.00636595	0.00460452	0.000560166	0.00161365	0.00673223	0.00389296	0.00062302	0.0189744	0	0	0.00188725	0	0.00201152	0.00164183	0.00368891	0.00145635	0.00486394	0	0.000748915	0.00155002	0.0132797	0	0	0.0054285	0.00674131	0	0.00240523	0.00144742	0.000258636	0	0.000608483	0.000407416	0.00437375	0	0	0.00167724	0	0	0.00338945	0	0	0.00470217	0
KCNK2	0.274621	0.265502	0.238055	0.253767	0.228825	0.188018	0.160648	0.187813	0.16279	0.170017	0.210722	0.180794	0.236782	0.151036	0.164099	0.192659	0	0.200685	0.196363	0.226312	0.227016	0.185489	0.249298	0.134769	0.240648	0.264548	0.0411263	0.263326	0.146202	0.269412	0.314055	0.175543	0.213856	0.163673	0.232276	0.225333	0.224833	0.233452	0	0.207355	0.16562	0.220414	0.217091	0.322767	0.23599	0.16125	0.182774	0.274094
KCTD3	0.299884	0.292706	0.174809	0.193415	0.196068	0.243231	0.160527	0.159292	0.115949	0.19602	0.142906	0.155192	0.164813	0.13045	0.160532	0.147789	0	0.173009	0.179566	0.201067	0.171213	0.105648	0.122684	0.0813191	0.147021	0.281803	0.0411263	0.269297	0.235218	0.248113	0.316691	0.151719	0.173094	0.209239	0.139476	0.209225	0.192021	0.121406	0	0.241209	0.175172	0.234259	0.208394	0.304779	0.215531	0.107555	0.108224	0.148424
USH2A	0	0.0375868	0.0306589	0.0328556	0.038447	0.0376022	0.042709	0.0115485	0.0164266	0.00648721	0.0117654	0.0192006	0.0456409	0.0433711	0.051398	0.0298128	0	0.0427846	0.0190361	0.0126442	0.0272429	0.0133812	0.0133198	0.0157164	0.00730494	0.0149197	0.120179	0.00781353	0.0416973	0.0367194	0.00359738	0.0242175	0.0157504	0.0190176	0.0243748	0.0115667	0.0152209	0.0305692	0	0.0334688	0.0291914	0.0330282	0.0550661	0.0209899	0.0519852	0.00212671	0.0260914	0.0602821
ESRRG	0.496801	0.526391	0.533902	0.585722	0.552028	0.546451	0.616166	0.485474	0.36664	0.536573	0.467551	0.54552	0.408038	0.462713	0.3962	0.42996	0	0.468897	0.567773	0.52897	0.431284	0.30386	0.562757	0.416064	0.483223	0.575209	0.347463	0.555438	0.542651	0.618064	0.761371	0.367499	0.458352	0.57923	0.475241	0.513241	0.543784	0.27129	0	0.647996	0.456606	0.459045	0.469638	0.728906	0.606182	0.138439	0.373517	0.800825
GPATCH2	0.175061	0.195153	0.153011	0.188101	0.182789	0.184879	0.124089	0.157172	0.131867	0.128001	0.182402	0.148509	0.19103	0.176585	0.221667	0.203133	0	0.221673	0.163387	0.196931	0.182697	0.136609	0.127106	0.116263	0.113132	0.140359	0	0.152106	0.163246	0.183048	0.158922	0.182428	0.145453	0.140314	0.119076	0.164599	0.180008	0.141451	0	0.146036	0.169672	0.226113	0.209682	0.181554	0.132666	0.218006	0.119227	0.078766
SPATA17	0.0249104	0.00132931	0.0256372	0.0164815	0.0195478	0.0256002	0.0146719	0.0135964	0.0109906	0.014432	0.020941	0.01056	0.0127175	0.0141297	0.0267273	0.0100945	0	0.0187449	0.0250753	0.0192241	0.029432	0.0130985	0.0181733	0.00903073	0.0108131	0.0053613	0	0.0399129	0.0234693	0.0504471	0.00358443	0.00994158	0.0197316	0.0174793	0.0149163	0.016762	0.00923097	0.0149707	0	0.0132959	0.0138718	0.00524576	0.0192973	0.0274243	0.0192853	0.0418789	0.00636134	0
RRP15	0.114449	0.0818691	0.0836149	0.119446	0.10324	0.0783343	0.0943694	0.0914292	0.0522455	0.0526966	0.076378	0.0626861	0.093111	0.0739458	0.0591088	0.0592592	0	0.0611792	0.0983983	0.0711789	0.0891422	0.0521621	0.0467009	0.0376995	0.0846844	0.0767817	0.0411263	0.100402	0.109144	0.113335	0.131188	0.0655112	0.0827127	0.0724801	0.041117	0.0788057	0.0685048	0.103679	0	0.0840473	0.0514017	0.0740654	0.0762632	0.0517463	0.0938242	0.0503227	0.0469472	0.0303052
TGFB2	0.1665	0.168514	0.0504284	0.0787243	0.0853681	0.064229	0.0331157	0.0374046	0.0854896	0.0530201	0.0630802	0.0615667	0.0637652	0.0726593	0.0579029	0.0903037	0	0.070173	0.0608321	0.124246	0.0721524	0.0341848	0.0617618	0.102038	0.0307707	0.0341182	0.282641	0.0411751	0.0822226	0.136328	0.0164078	0.0954921	0.0433788	0.07341	0.0389612	0.0672968	0.0526122	0.0405162	0	0.0648837	0.0662735	0.0702592	0.0780169	0.0551196	0.0378057	0.0716934	0.044943	0.000736808
LYPLAL1	0.199755	0.119615	0.16633	0.163358	0.166916	0.228205	0.158188	0.138433	0.102192	0.129291	0.132646	0.104752	0.166656	0.115097	0.119456	0.141361	0	0.148565	0.138641	0.137253	0.134229	0.0963547	0.155122	0.0779345	0.127354	0.118311	0	0.213984	0.202528	0.217844	0.226322	0.122076	0.145519	0.167126	0.0634151	0.158915	0.0883109	0.106524	0	0.102259	0.138348	0.141407	0.118789	0.195374	0.106045	0.108442	0.0619138	0.236508
ZC3H11B	0.00987951	0.0474435	0.0212901	0.0113535	0.00801704	0.00394429	0.0161674	0.0191179	0.00482151	0.0167708	0.0138311	0.0210726	0.00499483	0.00701089	0.0190788	0.00575389	0	0.00759106	0.00936226	0.0139874	0.0169109	0.0159754	0.0228488	0.00257633	0.0281194	0.0712098	0	0	0.00919178	0.0118145	0.0139454	0.0104279	0.0179619	0.0297885	0.0315444	0.0307578	0.0301469	0.0336729	0	0.00298136	0.00853756	0	0	0.0260214	0.0100668	0.00993573	0.00440157	0
SLC30A10	0.188102	0.15337	0.121696	0.107149	0.0692138	0.130759	0.160851	0.119514	0.0573184	0.0724916	0.0908123	0.0414463	0.168275	0.0464288	0.0744716	0.0446047	0	0.0599846	0.062082	0.0614106	0.0528015	0.0449396	0.122929	0.0598841	0.114986	0.185239	0.282641	0.0758575	0.0880413	0.151972	0.2229	0.0823228	0.148396	0.0486264	0.113337	0.0327254	0.0577541	0.0775324	0	0.105286	0.0536109	0.0513466	0.0966463	0.191524	0.0921333	0.0388562	0.0288113	0.0564148
EPRS	0.250944	0.201071	0.193903	0.222159	0.229052	0.256296	0.214081	0.163239	0.129947	0.169332	0.198248	0.137923	0.201318	0.150863	0.209108	0.174222	0	0.210102	0.199859	0.192833	0.186818	0.126145	0.0923238	0.101918	0.163704	0.20083	0.645924	0.361863	0.261789	0.274621	0.171882	0.202292	0.179975	0.175381	0.111827	0.162144	0.171383	0.134029	0	0.183273	0.165285	0.168685	0.189908	0.178174	0.254416	0.160204	0.108425	0.275966
BPNT1	0.0158582	0.0205928	0.0395206	0.0478268	0.0492498	0.0521642	0.0632586	0.0502601	0.0379294	0.0206543	0.0286073	0.0216299	0.0527359	0.0346609	0.0475657	0.0381349	0	0.0552096	0.0311138	0.0365893	0.0381457	0.0300051	0.0429596	0.0282128	0.0228048	0.0113633	0.0783382	0.0139411	0.0475486	0.0382472	0.0484546	0.0369278	0.0400758	0.0358986	0.00889004	0.0378693	0.027371	0.0396194	0	0.05698	0.0367061	0.0307986	0.0464454	0.0231078	0.0607806	0.0360362	0.0251093	0.000736808
IARS2	0.0263884	0.133616	0.063503	0.103224	0.100659	0.0671862	0.0696896	0.0798683	0.0591724	0.0577832	0.0690559	0.0608649	0.0791784	0.0662159	0.0633947	0.100178	0	0.0865457	0.0604936	0.0882872	0.0786167	0.0620084	0.0899755	0.0699572	0.0614661	0.0653018	0.120179	0.0873038	0.119508	0.106001	0.100471	0.0876362	0.0742278	0.0714707	0.0838257	0.0824015	0.0745992	0.0740159	0	0.104854	0.0869463	0.0716064	0.100256	0.0848242	0.126889	0.0423191	0.050378	0.0490677
RAB3GAP2	0.295168	0.283723	0.261347	0.289324	0.295387	0.284469	0.25129	0.256884	0.159695	0.183212	0.241235	0.210986	0.274567	0.208333	0.221103	0.210111	0	0.242095	0.224721	0.27547	0.234631	0.146384	0.228968	0.108127	0.193762	0.301058	0.0411263	0.407842	0.345727	0.350697	0.324748	0.24947	0.267195	0.261506	0.24184	0.233021	0.243068	0.199521	0	0.256128	0.206668	0.355939	0.266981	0.27973	0.261175	0.173523	0.136051	0.141769
MARK1	0.489705	0.514082	0.36006	0.433597	0.367022	0.442055	0.411354	0.321866	0.203654	0.347216	0.389445	0.3591	0.448456	0.241648	0.365678	0.328926	0	0.375199	0.382806	0.40225	0.336012	0.233155	0.440243	0.171971	0.300089	0.425368	0.485303	0.529951	0.443668	0.531673	0.493305	0.30132	0.425042	0.398526	0.369751	0.395056	0.36224	0.406881	0	0.507404	0.33534	0.467813	0.394192	0.535483	0.472775	0.333462	0.229529	0.501845
C1orf115	0.0274504	0.0255327	0.0280217	0.0171231	0.0143265	0.0102819	0.035481	0.0367688	0.0214978	0.0108762	0.0207391	0.0269158	0.026193	0.00731595	0.024893	0.0114876	0	0.0169224	0.0286346	0.0334698	0.0204731	0.0112164	0.0149024	0.00724387	0.0336339	0.0212624	0.282641	0.0882789	0.0140428	0.0196986	0.0800959	0.0233807	0.0289505	0.0198843	0.0109323	0.0105962	0.0285503	0.0586563	0	0.0158399	0.00551238	0.0188947	0.0158805	0.0420633	0.0639784	0.00459877	0.006386	0.0568713
MARC2	0.0467742	0.0222821	0.0451234	0.0510701	0.0390657	0.0488365	0.0471983	0.0472635	0.0462773	0.0389739	0.0483952	0.0378601	0.0367236	0.0373364	0.0581093	0.0295133	0	0.0301163	0.0370798	0.0370558	0.0370878	0.0345584	0.0119741	0.0281665	0.0269452	0.0315912	0	0.0465867	0.0494116	0.0440188	0.0570062	0.0397421	0.0528385	0.0331753	0.0282765	0.0463015	0.0398693	0.0445529	0	0.0539901	0.0504858	0.0502992	0.0482846	0.0518902	0.0481046	0.0219905	0.0281482	0.0479323
MARC1	0.0197666	0.0405569	0.088261	0.0736223	0.0514722	0.0548055	0.0650907	0.0627396	0.0464659	0.046936	0.0533813	0.0495306	0.048603	0.0539534	0.0653542	0.0673692	0	0.072022	0.0659587	0.0601398	0.0500586	0.0555235	0.0685742	0.0449659	0.0256118	0.0721632	0	0.0930774	0.0462281	0.0641589	0.0362993	0.0381943	0.0559911	0.0489313	0.0596449	0.0724793	0.0756581	0.0790825	0	0.0508681	0.0624513	0.0562811	0.0555524	0.0715236	0.0407946	0.0388439	0.0321521	0
HLX	0	0	0.00191807	0.00183688	0	0	0.00163526	0	0.000647153	0	0	0.00505	0	0.00067432	0.00276951	0.00167516	0	0.00315061	0.000592146	0.00121901	0.00497163	0.00100705	0	0.00224272	0.00216357	0	0	0	0	0.00320994	0	0.000346244	0	0	0	0.000540156	0.00345323	0.00294277	0	0.0121269	0	0	0	0	0	0	0	0
DUSP10	0.0980009	0.127018	0.0933535	0.142878	0.0884681	0.0976581	0.0482975	0.0898565	0.0960055	0.0879987	0.138366	0.114746	0.0824553	0.0390337	0.129019	0.0843376	0	0.0975504	0.10357	0.122369	0.103238	0.0962954	0.095132	0.0759329	0.104455	0.0893686	0.440337	0.112217	0.0538018	0.114899	0.086347	0.0526156	0.0873109	0.0816761	0.0639943	0.147605	0.0570083	0.136786	0	0.0626554	0.118702	0.0517926	0.0881727	0.0911195	0.127003	0.049574	0.071383	0.138522
HHIPL2	0	0	0.000609053	0.000652737	0	0	0.00415534	0.00178656	0.00179948	0.00807424	0	0.000216505	0	0	0.00666087	0.00151345	0	0.00116606	0.000996175	0.00742664	0	0	0	0	0.00176932	0	0	0	0.00142522	0	0	0.00157317	0.00514922	0.00101753	0	0	0	0	0	0	0.00142476	0	0	0.00945702	0	0.000729321	0.00409147	0.0418282
TAF1A	0.0497408	0.0252994	0.023509	0.0382524	0.0317146	0.0376014	0.0295626	0.0266389	0.0200813	0.0110279	0.0226385	0.0153843	0.042972	0.0170183	0.0401607	0.0279207	0	0.0260768	0.0347312	0.0278991	0.0250874	0.02166	0.0115993	0.0123086	0.0215899	0.0255096	0	0.0534879	0.0296982	0.0587929	0.0269108	0.026054	0.0194904	0.0294377	0.0378601	0.0179149	0.0127361	0.0331695	0	0.0473972	0.0283494	0.0161567	0.043725	0.0653728	0.0414633	0.0152828	0.013441	0.0144166
MIA3	0.317509	0.300333	0.21045	0.216859	0.202049	0.230411	0.324028	0.193336	0.126283	0.211753	0.220682	0.182959	0.210745	0.168002	0.248776	0.187929	0	0.18294	0.179416	0.199649	0.169844	0.142753	0.181079	0.103895	0.191565	0.215907	0.0411263	0.285241	0.209235	0.2244	0.268885	0.178427	0.186383	0.221701	0.211879	0.212239	0.232375	0.184734	0	0.302421	0.210396	0.232798	0.204849	0.330615	0.228741	0.190343	0.114951	0.403148
AIDA	0.0292155	0.0736567	0.0454656	0.0544241	0.038785	0.0696671	0.0572919	0.0455467	0.0294509	0.0272756	0.0522357	0.0415973	0.0457502	0.0319839	0.0348518	0.0398837	0	0.0497892	0.0550443	0.0247046	0.0258482	0.051755	0.0515959	0.0355744	0.0509446	0.0812691	0	0.0764315	0.0712231	0.0541265	0.0353193	0.0551217	0.0484868	0.0413355	0.0488837	0.0407731	0.041255	0.0571957	0	0.0485476	0.0379354	0.068922	0.0589302	0.0907733	0.0763805	0.0311378	0.0208785	0.108377
BROX	0.058265	0.0976735	0.0722808	0.0720632	0.0617663	0.0856175	0.0649701	0.0737001	0.0458767	0.0542713	0.044115	0.0330555	0.0554501	0.0515228	0.0426663	0.0599814	0	0.0885159	0.0728741	0.0584245	0.0716716	0.0350442	0.0842371	0.0414179	0.0416069	0.0609234	0	0.099198	0.0802051	0.0760105	0.146463	0.0689177	0.0514739	0.0610726	0.0234554	0.05846	0.0616121	0.0461737	0	0.04925	0.0433891	0.0518307	0.0447146	0.0669937	0.0823834	0.0271211	0.035529	0.0182942
FAM177B	0	0.00388789	0.00764901	0.00759237	0.00569306	0.0121392	0.0147891	0.00285553	0.00153564	0.000200847	0.00145613	0.00306708	0.00753931	0.00129528	0.00505172	0.00210463	0	0.0012201	0.00274582	0.00317461	0.00156536	0.00149204	0.0018267	0.000956627	0.00654721	0.00698504	0	0	0.00572265	0.012733	0	0.00229692	0.00866966	0.0016792	0	0.00256913	0.000870657	0.00969008	0	0.00536851	0.00224414	0.00473184	0.00185318	0.0107414	0.00468161	0.00573197	0.00197185	0.0677523
DISP1	0	0.00216057	0.00098194	0.00594301	0.00525747	0.0103604	0.000566972	0.00177405	0.00643583	0	0.00391805	0.0103639	0.00825951	0.00605443	0.000592887	0.00580171	0	0.00183236	0.00507167	0.00467129	0.00364709	0.00744589	0	0.000912298	0.00275	0	0	0	0.00371096	0.0108247	0.024103	0.00317307	0.00134776	0.00416364	0	0.00260525	0	0.0125847	0	0.00443617	0.00120693	0.0131812	0.000823102	0.00460416	0.00136909	0.000283954	0.00145513	0
TLR5	0	0.000363367	0.00507475	0.00275026	0.00234132	0	0.00471493	0.00377775	0.0003062	0	0.00363994	0.0103362	0.00766564	0	0	0.000360539	0	0.00514797	0.00462422	0.00262847	0.000253603	0.000623049	0	0.00142724	0.000391746	0.00431483	0	0.00452016	0.00178316	0	0	0.00142954	0.00221641	0.0013225	0.0204345	0.000868473	0.000256734	0.000632567	0	0.0130484	0.000476421	0.00170303	0	0	0	0	0.00185538	0
SUSD4	0.336845	0.341804	0.26166	0.206132	0.145976	0.169559	0.235794	0.172405	0.125101	0.183962	0.223038	0.212521	0.248369	0.169898	0.298189	0.162089	0	0.235607	0.17828	0.207617	0.146964	0.187345	0.154517	0.12192	0.171005	0.242812	0.494259	0.221021	0.185857	0.256704	0.203837	0.183504	0.225443	0.24064	0.278423	0.211106	0.191097	0.238845	0	0.275791	0.162576	0.28232	0.208097	0.200945	0.184477	0.136867	0.179921	0.367704
CAPN8	0	0.00194832	0.00154765	0.0010092	0.000387262	0	0.00343579	0.00209007	0.00152332	0.000919528	0	0	0	0.00113394	0.00832106	0.000368895	0	0	0	0	0.000364545	0	0	0.00257043	0	0	0	0	0.000464473	0.0102442	0.00473948	0.00233566	0	0	0	0.000956472	0.00179196	0	0	0	0	0	0	0	0.000607923	0.0019746	0.000134318	0
CAPN2	0.158773	0.0897115	0.0592004	0.0841234	0.080055	0.0778049	0.0865254	0.0879496	0.0634159	0.0836345	0.0894773	0.0616972	0.089218	0.0976784	0.106836	0.111023	0	0.126921	0.0706696	0.0821907	0.0934711	0.0923414	0.0987383	0.0702474	0.0639754	0.111314	0	0.117305	0.0668947	0.0899577	0.144846	0.0997031	0.100263	0.120933	0.0866952	0.0961628	0.0740253	0.0764881	0	0.0564903	0.0815255	0.102482	0.0927955	0.05252	0.121442	0.0767482	0.072779	0.0788924
TP53BP2	0.047122	0.0167435	0.0159618	0.024399	0.0128084	0.0441592	0.0176535	0.0110464	0.00926471	0.0153082	0.0247592	0.00703089	0.0216482	0.0126599	0.0206553	0.0207932	0	0.0169558	0.0197368	0.0119709	0.00735971	0.0167131	0.0604098	0.00851359	0.0134824	0.00117526	0	0.065697	0.0202026	0.0113063	0.099056	0.0127528	0.0296681	0.0452343	0	0.0199869	0.0180693	0.0323744	0	0.0151894	0.0146441	0.00966156	0.0147842	0.0165218	0.00300088	0.0208996	0.0134478	0.004175
FBXO28	0.172607	0.238148	0.199947	0.187822	0.15822	0.148523	0.201201	0.175737	0.136083	0.144966	0.200589	0.15006	0.182704	0.152276	0.198447	0.185075	0	0.184637	0.171077	0.153293	0.14612	0.148924	0.205807	0.0951942	0.153931	0.154623	0.54899	0.186821	0.138536	0.186009	0.276218	0.163893	0.194885	0.191491	0.205245	0.178322	0.143112	0.162464	0	0.201007	0.158602	0.234659	0.165273	0.177764	0.224065	0.160007	0.13398	0.213402
DEGS1	0.0722874	0.0332726	0.0398338	0.0819521	0.0592321	0.0662825	0.0856254	0.0472104	0.0625626	0.0552488	0.0385832	0.0301718	0.0772648	0.0675546	0.0536758	0.0776042	0	0.060775	0.086312	0.0418766	0.05325	0.0550353	0.028246	0.056447	0.0314161	0.0648521	0	0.077661	0.0591648	0.0749903	0.116402	0.0872112	0.061417	0.0313594	0.0207804	0.0376325	0.0634621	0.0768502	0	0.0473432	0.0527347	0.0177863	0.076828	0.0370225	0.054177	0.0489725	0.043429	0.0320375
NVL	0.189146	0.168724	0.179838	0.165293	0.15298	0.171767	0.110325	0.16597	0.105293	0.12257	0.114954	0.124649	0.109932	0.15553	0.197043	0.182355	0	0.207696	0.15398	0.206668	0.119383	0.120724	0.143276	0.0750101	0.129566	0.196222	0.0411263	0.211625	0.164237	0.16155	0.157648	0.138063	0.199257	0.151824	0.15972	0.187393	0.114638	0.0836886	0	0.246	0.152639	0.199491	0.19722	0.130599	0.13335	0.164026	0.114986	0.0802914
CNIH4	0.104254	0.0617556	0.0546615	0.0724726	0.0598006	0.0697372	0.0825148	0.0527502	0.04901	0.0204182	0.0456532	0.0362013	0.0723547	0.0465061	0.0384891	0.0696026	0	0.0742778	0.0770439	0.0503214	0.0546341	0.0315779	0.0731739	0.0363738	0.0489535	0.0782621	0.0124568	0.100813	0.0906233	0.0528299	0.0588226	0.0691188	0.0543278	0.0782096	0.0601522	0.0603739	0.0389201	0.0543177	0	0.0619879	0.0530164	0.0565798	0.0815503	0.064601	0.0585167	0.0195163	0.0408357	0.041845
WDR26	0.222544	0.170217	0.179583	0.231517	0.206336	0.21453	0.20612	0.167801	0.122666	0.107729	0.159457	0.160591	0.206967	0.15915	0.159079	0.162103	0	0.193451	0.16677	0.171529	0.142609	0.134436	0.132034	0.0798294	0.148487	0.116257	0.282641	0.245739	0.23324	0.290518	0.157692	0.156321	0.160446	0.16013	0.21682	0.172752	0.169457	0.129958	0	0.195526	0.142562	0.19194	0.248644	0.200814	0.160115	0.118682	0.114057	0.14875
CNIH3	0.148519	0.209483	0.179516	0.224464	0.231106	0.207493	0.132296	0.196009	0.170701	0.165762	0.183222	0.182656	0.189957	0.173425	0.18325	0.234259	0	0.223924	0.192711	0.238227	0.195768	0.215964	0.131938	0.167297	0.143475	0.235592	0	0.240758	0.200086	0.295296	0.308582	0.248297	0.23572	0.293304	0.162607	0.226549	0.165069	0.18593	0	0.241895	0.191255	0.322964	0.230253	0.155241	0.191924	0.102444	0.173139	0.262894
DNAH14	0.25376	0.174563	0.143252	0.13946	0.146919	0.124925	0.123595	0.130965	0.124779	0.112905	0.203801	0.178355	0.0963826	0.181473	0.16215	0.145019	0	0.202174	0.100675	0.200615	0.161723	0.156983	0.0418485	0.135868	0.094633	0.0891512	0	0.127351	0.133687	0.119883	0.1944	0.15031	0.159109	0.145573	0.0834521	0.134489	0.136905	0.213436	0	0.124438	0.180366	0.107078	0.231047	0.1028	0.145843	0.229057	0.096206	0.0923385
LBR	0.0500839	0.077551	0.0490279	0.0537036	0.0602139	0.105558	0.0760154	0.0500473	0.0365676	0.0262999	0.0447685	0.0509206	0.0425177	0.053847	0.0763363	0.0701703	0	0.0585944	0.0610653	0.0754737	0.0632926	0.0471336	0.0121762	0.0314943	0.0446338	0.101885	0.0124568	0.0308899	0.0780684	0.10564	0.0111713	0.0519621	0.0395991	0.0443984	0.0589334	0.0624985	0.0555189	0.0688155	0	0.105102	0.0486371	0.0602546	0.100002	0.0574828	0.0915168	0.0433864	0.031091	0.0638728
ENAH	0.425041	0.366582	0.3383	0.40845	0.357963	0.390415	0.344152	0.303289	0.208268	0.282906	0.279418	0.280416	0.321049	0.24881	0.287204	0.31304	0	0.357432	0.343083	0.398042	0.299906	0.242244	0.290809	0.138056	0.276061	0.340351	0.164488	0.473161	0.383712	0.512844	0.385622	0.276043	0.314375	0.389754	0.206865	0.313978	0.314965	0.260447	0	0.36401	0.298745	0.361389	0.336049	0.418801	0.400253	0.2891	0.243459	0.428742
SRP9	0.122703	0.115389	0.101321	0.140507	0.10818	0.130228	0.164526	0.13244	0.070441	0.0597202	0.0975446	0.0606771	0.111752	0.0662885	0.0983591	0.0946106	0	0.0715359	0.155429	0.0902858	0.103436	0.0631997	0.082807	0.0523742	0.137718	0.118775	0.120179	0.0843289	0.105303	0.0800373	0.110927	0.101675	0.10957	0.0777448	0.0763296	0.063621	0.137699	0.09259	0	0.124407	0.0620586	0.0974505	0.102989	0.11782	0.177137	0.0737463	0.039136	0.182207
EPHX1	0.0358905	0.0337095	0.0278622	0.0200235	0.0165606	0.0179404	0.0367024	0.032111	0.0236538	0.0072306	0.0308381	0.0183718	0.0307786	0.0235926	0.0237337	0.0291784	0	0.0387964	0.0167336	0.020722	0.0216022	0.0257201	0.0256492	0.0207804	0.0184332	0.0232676	0	0.00229026	0.0304182	0.0353882	0	0.0274048	0.035053	0.0217516	0.0149236	0.0179884	0.0244244	0.0197198	0	0.0482864	0.0184042	0.0207363	0.0491306	0.010213	0.0130406	0.0344865	0.0238729	0.071716
TMEM63A	0.0495173	0.0184776	0.0097878	0.00943567	0.00670443	0.00626931	0.0116579	0.00947204	0.00424749	0.00148007	0	0.0052348	0.00390536	0.00497179	0.0020828	0.00439786	0	0.00236466	0.00716069	0.00308687	0.00295724	0.00598414	0.00235639	0.00465987	0.00379413	0.0113654	0	0.00282986	0.00455315	0.00572116	0	0.00484233	0.0129818	0.00278625	0	0.00100095	0.00733117	0	0	0	0.00482647	0.00759675	0.00714492	0	0	0.00229059	0.00281932	0.0211285
LEFTY1	0.00460386	0.000320114	0.00560491	0.00373346	0.00675171	0.0062631	0.0119716	0.00885572	0.00441061	0.0161219	0.00256493	0.00309876	0.0167897	0.00224872	0.00293511	0.010965	0	0.012832	0.00779863	0.00722741	0.00468688	0.00366272	0	0.00161207	0.00471215	0	0	0.0182458	0.00414314	0.011684	0	0.00970979	0.00456386	0.0118936	0.00456573	0.00424639	0.00122097	0.00159297	0	0.0328244	0.00702359	0.0137363	0.00638723	0	0.00274995	0.0041494	0.00242296	0
AL117348.2	0.0595403	0.0288514	0.0299664	0.0385719	0.0338047	0.00368591	0.0275966	0.0330255	0.0329058	0.0221136	0.0259245	0.0392003	0.0598666	0.0456515	0.0409398	0.0584155	0	0.0314966	0.0294494	0.04843	0.0289105	0.0331746	0.0926557	0.0138112	0.031969	0.0187006	0	0.0379874	0.0208327	0.0404221	0.0360649	0.0254004	0.0473643	0.00977337	0.0460862	0.0401587	0.011892	0.0172399	0	0.0296132	0.0454109	0.0494078	0.0258382	0.0361652	0.0214903	0.0415706	0.0325394	0.0705276
LEFTY2	0.00802814	0	0	0.000233748	0	0	0	0	0	0	0	0	0	0	0	0	0	0	0	0	0	0	0	0.00153705	0.000228367	0	0	0	0	0	0	0	0	0	0	0	0	0	0	0.000450728	0	0	0	0	0	0	0	0
SDE2	0.0528482	0.0462318	0.0250072	0.0243973	0.0266833	0.036172	0.0188609	0.0214823	0.0216605	0.0162828	0.0245968	0.0225676	0.0400813	0.0144143	0.0121731	0.0282019	0	0.0280551	0.0159658	0.0259967	0.0177555	0.018947	0.0191224	0.0153214	0.0386579	0.0115132	0	0.0476889	0.0226187	0.0127725	0.0269108	0.0320849	0.0177743	0.00495442	0.00917351	0.0361277	0.0203137	0.0249024	0	0.0370502	0.0114357	0.0263422	0.0378788	0.0338813	0.0611777	0.0117769	0.00803473	0.0100171
H3F3A	0.00199619	0.0259552	0.00722728	0.0209964	0.014376	0.0211121	0.014322	0.0130719	0.0145756	0.0184021	0.017234	0.0137768	0.00641867	0.0159082	0.019342	0.0287021	0	0.0248483	0.0222646	0.0210133	0.0202507	0.0200593	0.0240889	0.0143346	0.00676376	0.0150043	0	0.0145193	0.0195326	0.0383883	0.0519337	0.0128927	0.0147627	0.0151289	0.00101284	0.0108476	0.0337614	0.0145313	0	0.011304	0.0204139	0.0100141	0.0240498	0.0275802	0.00927587	0.015574	0.0208207	0.0100171
ACBD3	0.0523783	0.140771	0.0991489	0.15218	0.113121	0.124953	0.133354	0.095368	0.106666	0.10799	0.0965296	0.0895113	0.109213	0.10806	0.143548	0.132169	0	0.120189	0.0932802	0.124242	0.091694	0.0880719	0.169691	0.0725607	0.0856711	0.114099	0.0124568	0.10296	0.0941263	0.0967357	0.130332	0.123707	0.106429	0.106653	0.0966885	0.117545	0.106603	0.0970125	0	0.100938	0.115346	0.12434	0.134282	0.0940451	0.157637	0.089287	0.0807541	0.182413
MIXL1	0	0	0	0	0	0	0	0	0.00024839	0	0	0	0	0.0013392	0	0.000893964	0	0	0	0	0	0	0	0.000449723	0	0	0	0	0	0.00197125	0	0	0	0	0	0	0	0	0	0	0	0	0.00127221	0	0	0	0	0
LIN9	0.0383155	0.0750438	0.044602	0.0475802	0.0570401	0.0495919	0.050804	0.0441679	0.0282915	0.0264545	0.0263952	0.0300177	0.031428	0.0512018	0.0491901	0.0523354	0	0.0443773	0.0393459	0.0240978	0.0280904	0.0326237	0.0299049	0.0438749	0.0268229	0.0349141	0	0.0701909	0.042551	0.0462292	0.0508607	0.0420096	0.0263676	0.0643272	0.121332	0.0313073	0.0452895	0.0398457	0	0.048579	0.0260434	0.0330868	0.0511011	0.0442473	0.0337474	0.0171943	0.0363966	0.1089
PARP1	0.116008	0.0965076	0.0812143	0.0839959	0.0716171	0.0747645	0.0890369	0.111648	0.0730067	0.0562531	0.0570895	0.057795	0.12095	0.0724395	0.0891285	0.085977	0	0.0961982	0.0901558	0.0766577	0.061402	0.0835653	0.0662306	0.0641002	0.0693989	0.0743715	0.0411263	0.0497809	0.108093	0.0941797	0.129999	0.0964803	0.129009	0.0918697	0.0658038	0.0820119	0.0822357	0.105328	0	0.141883	0.0929643	0.14033	0.0851116	0.0736039	0.126953	0.0530662	0.0794136	0.226937
STUM	0.0378319	0.0131983	0.0228345	0.0411913	0.0421197	0.0505482	0.015748	0.0317755	0.0505049	0.0406508	0.0413705	0.0315962	0.0323407	0.029446	0.0310422	0.0514397	0	0.0481746	0.0189334	0.0646041	0.0315883	0.0353666	0.0587651	0.0257871	0.0416215	0.0396261	0.0124568	0.049616	0.0269274	0.0367086	0.034582	0.0248688	0.0305606	0.048309	0.0366635	0.0350315	0.00965347	0.0250481	0	0.0702298	0.0498019	0.0347017	0.00170852	0.0263413	0.0222129	0.0105272	0.0584738	0.02763
ITPKB	0.0872275	0.0351442	0.0377814	0.0322707	0.0502419	0.0423993	0.0324885	0.0293946	0.0492093	0.023333	0.0409977	0.0221115	0.0169632	0.0522075	0.0595192	0.0400024	0	0.0502555	0.0605712	0.0415896	0.0362366	0.0368178	0.0696518	0.0326473	0.0215533	0.0327442	0	0.0349037	0.0353645	0.0618464	0.0900953	0.0238306	0.0263407	0.0733884	0	0.0475736	0.0281603	0.0280527	0	0.00912498	0.0475268	0.0349276	0.0385714	0.0320094	0.0432053	0.0388991	0.0531699	0
PSEN2	0.0182297	0.00577453	0.0141405	0.0123717	0.0196616	0.00993484	0.0232824	0.0164619	0.018108	0.0297203	0.0183421	0.0246815	0.00431049	0.0166089	0.0140618	0.0294113	0	0.0233363	0.0278115	0.0265664	0.0135589	0.0232606	0.00577198	0.0161417	0.00670166	0.011802	0	0.0108548	0.0226891	0.0168759	0.113886	0.0134777	0.00667315	0.00522711	0.0243963	0.0181133	0.0149511	0.0319028	0	0.0285802	0.0193364	0.0120033	0.0113702	0.00528192	0.0024646	0.0102664	0.0150812	0
COQ8A	0.128007	0.137255	0.0902211	0.141709	0.111938	0.118813	0.126501	0.112274	0.0969009	0.0823348	0.113269	0.062725	0.12339	0.118816	0.0941375	0.110632	0	0.125307	0.117269	0.119207	0.0949626	0.091745	0.0608758	0.0648724	0.0881376	0.120342	0.25554	0.126037	0.103197	0.145716	0.206724	0.0833254	0.141098	0.130611	0.032063	0.125234	0.0912239	0.127107	0	0.0716552	0.104817	0.0664917	0.125995	0.0661645	0.110692	0.0832701	0.10321	0.13849
CDC42BPA	0.509422	0.491202	0.3726	0.381815	0.355383	0.498577	0.416419	0.379127	0.208095	0.394754	0.365808	0.352106	0.460389	0.207277	0.378256	0.302997	0	0.366177	0.377699	0.4456	0.305851	0.191313	0.558045	0.158189	0.25283	0.418466	0.0305259	0.570327	0.431442	0.597621	0.605497	0.257572	0.400094	0.436071	0.46905	0.375094	0.322973	0.299654	0	0.54164	0.391138	0.545305	0.410824	0.558876	0.437011	0.287454	0.238038	0.538314
ZNF678	0.055933	0.0807548	0.0657944	0.0881503	0.0760963	0.0648549	0.0523689	0.0814225	0.0626097	0.0714233	0.0723424	0.077896	0.0749113	0.0671048	0.0595327	0.0833714	0	0.0674985	0.086317	0.0839998	0.060714	0.0526414	0.00717363	0.0537676	0.0626184	0.0623262	0	0.0926319	0.0681701	0.123967	0.0874504	0.0505888	0.0737077	0.065388	0.0687549	0.0669543	0.0590586	0.0334852	0	0.0933486	0.0715768	0.0647685	0.0845725	0.0853111	0.0714926	0.0422654	0.0573098	0.0286001
SNAP47	0.0715009	0.0548391	0.0667645	0.0740618	0.0679126	0.085257	0.0690799	0.088925	0.0559486	0.0322997	0.0500027	0.0530826	0.0671419	0.102814	0.0716213	0.0781666	0	0.0854928	0.0717996	0.0685963	0.072779	0.0435733	0.0472867	0.0417726	0.0504112	0.079567	0	0.0690004	0.0497097	0.0776227	0.0693452	0.0642111	0.0770546	0.0350016	0.0685268	0.0586197	0.0956024	0.105747	0	0.0617336	0.0637675	0.0790211	0.0740584	0.0687167	0.0709679	0.0260127	0.0691395	0.0857496
JMJD4	0.00371374	0.0199089	0.0113544	0.0211124	0.00921172	0.0330786	0.019153	0.0259082	0.0136234	0.00837758	0.0225381	0.005412	0.0116392	0.0115885	0.011728	0.0172953	0	0.0312902	0.0304415	0.0104763	0.0133163	0.0070016	0.0142167	0.00791433	0.0143255	0.0124173	0	0.00785718	0.00872672	0.00673072	0.0218519	0.00953661	0.00766294	0.0183229	0.00680882	0.0134095	0.00803881	0.0039579	0	0.0145116	0.0127962	0.0114134	0.0132858	0.0100662	0.00859601	0.0249474	0.00765454	0.0513393
PRSS38	0	0	0.000857511	0.00250187	0	0	0.000284197	0.00422608	0	0	0	0.000292567	0.000993029	0	0.00138425	0	0	0.00175418	0	0.000551703	0.000693577	0.00104695	0	0.000543578	0.00136711	0	0	0	0	0	0	0.00338851	0.00116226	0.000318388	0	4.57045e-05	0	0	0	0	0.000276283	0	0	0	0	0	0.000429165	0.0491646
WNT9A	0.00234781	0.0191449	0.0042885	0.00344856	0.000837136	0.0107409	0.000287414	0.000693723	0.00281353	0.000182769	0.00184226	0.00206216	0.0243861	0.00244495	0.0012936	0	0	0.00289113	0.00251452	0	0.0027135	0.00198307	0	0.0022529	0.000518679	0	0	0	0.00269987	0.0104244	0	0.000322857	0.00625256	0.000258636	0	0.00381229	0.0021083	0.00619865	0	0	0.000668374	0	0.00920134	0	0.00382013	0.000241465	0	0
WNT3A	0	0	0.000823313	0.00124543	0.000977215	0	0	0	0.0014435	0	0.00185484	0	0	0	0	0.000725879	0	0.00133582	0	0	0.000510681	0	0	0	0.000598469	0	0	0	0.00126777	0.00225389	0	0.00184703	0	0	0	0	0.0017186	0	0	0	0.00323516	0	0	0	0	0.000698206	0	0
ARF1	0.147554	0.152918	0.172698	0.168237	0.147482	0.188866	0.276339	0.228147	0.126552	0.125295	0.170167	0.123132	0.253274	0.138895	0.125503	0.122822	0	0.151803	0.224525	0.178461	0.149138	0.108184	0.242099	0.0875452	0.196173	0.121717	0.341675	0.220008	0.205082	0.206961	0.36745	0.179679	0.168217	0.12004	0.103789	0.138172	0.181143	0.172881	0	0.176358	0.10775	0.220734	0.154609	0.225594	0.16905	0.191818	0.0643001	0.159955
C1orf35	0.0253742	0.0347433	0.0526373	0.0651139	0.0470855	0.054332	0.0793895	0.0421561	0.0513537	0.0268414	0.0362389	0.0145866	0.0461988	0.0709406	0.0637827	0.060781	0	0.0775143	0.0326358	0.0452131	0.0540938	0.0311567	0.0214838	0.0403359	0.0320802	0.0260095	0	0.0576864	0.0546779	0.0646715	0.0186062	0.0840344	0.0455098	0.0520131	0.0184589	0.0374815	0.0586877	0.0349718	0	0.0213798	0.0448416	0.0610073	0.0939023	0.0603346	0.0961421	0.0554798	0.0708992	0.0301422
MRPL55	0.1591	0.0275216	0.063828	0.0559397	0.0502239	0.0523496	0.0393781	0.0487987	0.038043	0.0194348	0.0341665	0.0271564	0.0382608	0.0447273	0.0612929	0.0466698	0	0.0678643	0.0493937	0.0609091	0.0796801	0.0423039	0.0390616	0.0237701	0.059886	0.0435993	0	0.0298971	0.0481093	0.0505207	0.134237	0.0384038	0.0478923	0.0411551	0.0227368	0.0365819	0.0303336	0.0264618	0	0.0380123	0.0362118	0.0438793	0.087515	0.0407892	0.0559022	0.0352213	0.0269906	0.00769566
GUK1	0.143016	0.0644907	0.119064	0.186459	0.132342	0.161494	0.212748	0.135101	0.0974495	0.0669967	0.0832063	0.0696701	0.191731	0.127926	0.133967	0.130841	0	0.137407	0.166885	0.120849	0.10196	0.0480735	0.0707263	0.0715212	0.13467	0.180869	0	0.161847	0.172396	0.250519	0.38338	0.135489	0.150311	0.0685093	0.0494774	0.0568813	0.121666	0.116963	0	0.124938	0.0838687	0.143945	0.155911	0.148062	0.0902345	0.095199	0.0665765	0.187256
GJC2	0.0198193	0.0135748	0.00474102	0.00830356	0.00562126	0.00772404	0.0201974	0.00130656	0.0040141	0	0.000225813	0.00153892	0.00278945	0.00330702	0.00649968	0.00365322	0	0.0021524	0.0186694	0.0176667	0.00151336	0.00596718	0.0321077	0.00501248	0.00299735	0.0181625	0	0.0107876	0.00254356	0.00882747	0	0.00491681	0.0075325	0.000258636	0	0.0106546	0.0106487	0.00864327	0	0.00498286	0.00296349	0.00281539	0	0	0.0180513	0.0140602	0.00257238	0.0310234
IBA57	0.00799608	0.00494961	0.0093384	0.00519889	0.00882222	0.00925406	0.0138083	0.00890999	0.0111797	0.00782887	0.0096455	0.0113451	0.0310652	0.00987498	0.020632	0.0189895	0	0.0224783	0.00783984	0.0111503	0.0119618	0.0209966	0.0424195	0.00660209	0.00443454	0.000679967	0	0.00402541	0.00452573	0.000681571	0.0478363	0.0133667	0.0168182	0.0378574	0.0103504	0.0107597	0.0103135	0.00534728	0	0.0225007	0.0349749	0.0289825	0.00553655	0.00700849	0.0170488	0.00727153	0.0246329	0.0621051
OBSCN	0.0654438	0.0169473	0.03271	0.0272471	0.0416028	0.0281549	0.0408476	0.0458066	0.0173078	0.0196839	0.0382581	0.0196116	0.0280174	0.0409136	0.064987	0.0465003	0	0.0671708	0.0316945	0.0521043	0.0280305	0.0474797	0.0578746	0.0278516	0.0351594	0.0268261	0	0.0524617	0.0318902	0.0371399	0.0854939	0.0435354	0.0476041	0.0380014	0.0120132	0.0211215	0.042478	0.0369383	0	0.0831614	0.0504133	0.0338382	0.112727	0.0138439	0.027858	0.0180703	0.0499521	0.00200983
TRIM11	0.0217874	0.0349244	0.0304489	0.0327612	0.0277902	0.024078	0.0548157	0.0220603	0.0248459	0.0308017	0.0241738	0.0194117	0.0401706	0.0198687	0.0596379	0.0323367	0	0.040462	0.047559	0.0378763	0.0225319	0.0281987	0.0147924	0.0215621	0.0308603	0.0232074	0	0.0914996	0.0414632	0.0452777	0.0267017	0.0312605	0.0362978	0.0276927	0.0181832	0.0360127	0.0392215	0.0435478	0	0.0449614	0.0398553	0.0337947	0.0475222	0.0202409	0.0258859	0.0288551	0.0212294	0.085252
TRIM17	0	0.00259097	0.00535152	0.0108201	0.0129056	0.00787831	0.0289481	0.00780194	0.00897178	0.0111477	0.00806335	0.000414083	0.0260644	0.00163536	0.00599877	0.015787	0	0.0161349	0.005992	0.0205105	0.00930673	0.00864754	0	0.0112988	0.00395187	0.0436718	0	0.00871001	0.00667763	0.00614206	0.0446586	0.0107433	0.0143166	0.0291487	0.0220791	0.00474394	0.0024687	0.00135896	0	0.026898	0.0103682	0.0168933	0.00785732	0.00965284	0.00160529	0	0.00466964	0.0434101
HIST3H2A	0.0247823	0.0110187	0.0187532	0.021768	0.0234724	0.0187415	0.0243529	0.018307	0.0146365	0.00117467	0.00448245	0.0026397	0.0334191	0.0131113	0.0209417	0.0174791	0	0.0285941	0.0242352	0.0102026	0.0108862	0.0112166	0.00433332	0.00888969	0.0229274	0.00965827	0	0.00663966	0.0320082	0.0150771	0.0445954	0.0247151	0.0212284	0.00173802	0.00186416	0.00492522	0.019942	0.0172813	0	0.00888867	0.0170553	0.00586688	0.0206458	0.00846415	0.0173491	0.00281366	0.00212914	0.0316695
HIST3H2BB	0	0	0.000223744	0.00452216	0.00189024	0.000846822	0.0129174	0.00644099	0.00135613	0	0.00761254	0.00725257	0.00206339	0.00622846	0.00311656	0.00604035	0	0.0010463	0.0044402	0.00121627	0.00295937	0.00409778	0.00233122	0.002133	0.00206335	0.00249302	0	0	0.00182454	0.00214775	0	0.00348738	0.00613771	0	0	0	0.0104154	0.00596944	0	0	0.00236073	0.00515448	0.00641815	0.00255052	0.00417203	0.00158658	0.00114265	0
RNF187	0.0825439	0.10038	0.0677603	0.0844934	0.0829075	0.0977627	0.150351	0.132258	0.0707903	0.0386099	0.0824115	0.0545636	0.137937	0.0767107	0.0756476	0.0688715	0	0.0969003	0.128507	0.0976321	0.0889093	0.0417568	0.101686	0.0432964	0.101961	0.0818526	0	0.175179	0.0900202	0.0904995	0.102849	0.0750098	0.086186	0.0497978	0.0228999	0.0419146	0.0736646	0.0646011	0	0.0525322	0.045934	0.052449	0.0583975	0.130276	0.109423	0.0487783	0.0262133	0.0249318
RHOU	0.00594013	0	0.00509953	0.0140638	0.00934175	0.0199831	0.0162129	0.0079914	0.00553187	0.000993488	0.0182383	0.0150684	0.015351	0.00611294	0.00723587	0.00165277	0	0.00722857	0.0212986	0.00497073	0.00632779	0.00911088	0.0607167	0.00106213	0.000944656	0.0198689	0	0	0.0128147	0.0170416	0	0.0203099	0.0134167	0.0141224	0	0.0156119	0.00793087	0.00540925	0	0.00216291	0.0014289	0	0	0	0.00429346	0.00342693	0.0113467	0.0338497
RAB4A	0.0897896	0.0464696	0.0710767	0.0959052	0.0996284	0.105481	0.0818176	0.0824126	0.0611673	0.104179	0.067082	0.0454902	0.073104	0.0800797	0.0576988	0.0642713	0	0.0739995	0.06517	0.0664888	0.0804205	0.0631966	0.0578554	0.0471749	0.0679562	0.0381954	0.282641	0.140243	0.0891903	0.0970462	0.132604	0.0650204	0.0854546	0.0806879	0.101888	0.0660682	0.0888806	0.0589068	0	0.0850533	0.0639144	0.129579	0.105836	0.0921095	0.0517774	0.0904483	0.0666308	0.021546
CCSAP	0.212462	0.156427	0.131556	0.185256	0.166203	0.203628	0.281125	0.182898	0.11498	0.139113	0.158105	0.105506	0.215716	0.0967618	0.192437	0.153971	0	0.175004	0.170912	0.134186	0.143717	0.12418	0.169256	0.0752079	0.158068	0.163399	0.666355	0.268368	0.196422	0.179957	0.177323	0.122893	0.18373	0.154122	0.110999	0.134123	0.191115	0.101552	0	0.198682	0.129576	0.175183	0.173249	0.180258	0.155395	0.16773	0.0799324	0.17074
ACTA1	0.00487179	0.00414137	0.002493	0.00219092	0.00579367	0.0055605	0.00314554	0.00801509	0.00322828	0	0.00642477	0.00550638	0.000684192	0.00354082	0	0.00421322	0	0.00372086	0.00255901	0.00428505	0.00150286	0.00414378	0	0.00362308	0.00320804	0	0	0	0.00780285	0	0	0.0087713	0.00410409	0	0	0.00411336	0.00313665	0	0	0.014176	0.0010945	0	0.000743032	0	0.00256398	0	0.00138002	0.0293098
NUP133	0.186499	0.191009	0.154078	0.152121	0.157526	0.168656	0.140138	0.149197	0.110329	0.0733439	0.137932	0.123558	0.173849	0.156577	0.170973	0.17594	0	0.17274	0.162164	0.174646	0.157708	0.100534	0.062663	0.0807953	0.122278	0.149023	0.307366	0.146512	0.227011	0.201991	0.140368	0.166348	0.132987	0.0911447	0.0596163	0.117109	0.134237	0.102408	0	0.175017	0.14017	0.168286	0.268484	0.177958	0.115686	0.0719709	0.0949055	0.0691737
ABCB10	0.0759884	0.0680235	0.0928924	0.120008	0.126283	0.122909	0.113551	0.122184	0.0952921	0.0850766	0.14696	0.0996116	0.127618	0.100366	0.090624	0.116438	0	0.150134	0.131919	0.11154	0.112406	0.0911504	0.133833	0.0722966	0.0962494	0.105109	0	0.130189	0.110969	0.0946663	0.137833	0.121974	0.108798	0.115701	0.113741	0.131046	0.104604	0.067096	0	0.143947	0.095045	0.0737623	0.148383	0.0811904	0.0981441	0.0400039	0.0782055	0.0353906
TAF5L	0.111413	0.0637682	0.052095	0.0611575	0.0614893	0.0684754	0.0697186	0.046806	0.0516271	0.0348322	0.0521288	0.0503557	0.072767	0.0396506	0.0572448	0.0393078	0	0.0450867	0.0787875	0.0733727	0.0670556	0.0419332	0.0520183	0.0364203	0.0417965	0.0825207	0	0.0830866	0.0535086	0.0797094	0.0855011	0.0428304	0.0571179	0.0935353	0.0027459	0.0489447	0.0463944	0.0334157	0	0.0789458	0.0646401	0.0661524	0.0493166	0.0303825	0.0719504	0.0376078	0.0344565	0.082609
URB2	0.0143609	0.0223988	0.0188135	0.0244617	0.0343692	0.020913	0.00902323	0.0175525	0.0177182	0.0199011	0.0166553	0.0167385	0.00978675	0.0239933	0.0212065	0.0284681	0	0.0118037	0.0137332	0.0241323	0.0255726	0.0161368	0.0385794	0.0147666	0.0229731	0.0216366	0	0	0.0182146	0.00908727	0.0332806	0.0130582	0.00917509	0.0110761	0.00131658	0.0160178	0.00835424	0.029711	0	0.0245123	0.0213321	0.00299573	0.00676247	0.0138525	0.00755406	0.0100697	0.0268203	0.0321682
GALNT2	0.240029	0.251466	0.261895	0.312987	0.316379	0.329521	0.23501	0.248501	0.225629	0.265341	0.23672	0.22097	0.273429	0.23659	0.270297	0.274202	0	0.297804	0.246247	0.31374	0.251835	0.183474	0.264065	0.156636	0.213217	0.249506	0.0124568	0.254281	0.322105	0.403411	0.335969	0.270759	0.243275	0.294603	0.223313	0.280276	0.260806	0.173046	0	0.325876	0.290228	0.30431	0.29576	0.222244	0.270763	0.29156	0.219112	0.466196
PGBD5	0.233218	0.240287	0.223783	0.238789	0.194967	0.192416	0.227266	0.231953	0.172219	0.198879	0.215013	0.199111	0.318132	0.168749	0.233622	0.206664	0	0.237787	0.190984	0.213578	0.162776	0.164593	0.275362	0.113337	0.159727	0.246134	0.282641	0.246769	0.20656	0.273376	0.293266	0.180737	0.197744	0.218262	0.268446	0.196448	0.274809	0.157361	0	0.283464	0.17601	0.204442	0.20662	0.231936	0.260625	0.2372	0.152863	0.151966
COG2	0.055933	0.101325	0.0603831	0.0762363	0.0558093	0.0577343	0.0890275	0.0661142	0.0415516	0.0417797	0.0461373	0.0415861	0.0618437	0.0487958	0.041249	0.0540474	0	0.0600488	0.0597868	0.065494	0.0549019	0.0424645	0.0422249	0.0312516	0.0451461	0.0737544	0.0411263	0.0783598	0.0606627	0.0763929	0.195318	0.0713018	0.0729946	0.0524337	0.0504261	0.0434685	0.06659	0.0531336	0	0.0592094	0.0385121	0.0453082	0.0606997	0.0837573	0.0805488	0.0443589	0.0368457	0.128134
AGT	0.028516	0.0222774	0.0137056	0.00640222	0.00788445	0.000802251	0.0295974	0.00619683	0.00508046	0.00463093	0.0101513	0.0115576	0.00991028	0.00064528	0.0205845	0.00305401	0	0.0033023	0.0176011	0.0131371	0.00683566	0.00797158	0.0629733	0.00424517	0.00246587	0.0344233	0	0.00970407	0.014331	0.0240447	0.122182	0.024607	0.0121839	0.0233742	0.0220791	0.0129812	0.00109616	0.00766245	0	0.000757778	0	0.0354266	0.00886476	0.0188409	0.0112948	0.00959242	0.00804895	0
CAPN9	0.0136524	0	0.00191274	0.000941879	0	0.00181652	0.00235539	0.0023609	0.00101512	0	0.0021345	0.000202804	0.0106312	0	0	0.00114814	0	0.00304243	0.0047652	0	0.00144178	0.00031903	0	0.00160125	0.000542848	0	0	0	0.00128553	0	0	0.00094707	0	0.00128024	0	7.49775e-05	0	0	0	0	0.00231072	0	0.00161794	0	0.0010707	0.000698206	0	0
C1orf198	0.0513106	0.0279179	0.0186304	0.0339328	0.0272195	0.0226351	0.0235473	0.0172129	0.0223127	0.0325907	0.0231996	0.0328125	0.0423966	0.00827813	0.0190755	0.0185686	0	0.0103992	0.0194902	0.0158927	0.0336565	0.0181938	0.0636826	0.0110486	0.0233327	0.0320413	0.0124568	0.0280513	0.0294727	0.013718	0.037475	0.0205458	0.0192462	0.0152755	0.0124471	0.0245287	0.0239551	0.00753091	0	0.0161225	0.0274221	0.00825407	0.0397166	0.0460749	0.0127882	0.0138309	0.0148901	0.028109
TTC13	0.225261	0.298041	0.201546	0.275012	0.233899	0.263388	0.138998	0.173833	0.142462	0.194716	0.188151	0.179019	0.215364	0.190639	0.176907	0.215833	0	0.226048	0.204697	0.241154	0.203654	0.149405	0.220415	0.130836	0.187774	0.226193	0.164488	0.215766	0.312551	0.251926	0.226544	0.210434	0.184565	0.16066	0.180533	0.202938	0.15386	0.156261	0	0.253136	0.22113	0.295337	0.255125	0.282586	0.250135	0.194838	0.121056	0.254229
ARV1	0.0798167	0.101326	0.0619901	0.110414	0.102874	0.089668	0.0936594	0.0801267	0.0563685	0.0537113	0.0499282	0.0240584	0.0784752	0.0639225	0.0477756	0.0988143	0	0.0671705	0.0826132	0.0671169	0.085253	0.052073	0.0417101	0.0433073	0.0425134	0.0866108	0	0.138962	0.0873215	0.0892949	0.0266953	0.0793785	0.0726119	0.0592796	0.0152585	0.0566636	0.0690243	0.0539773	0	0.0758841	0.063159	0.0573869	0.0863714	0.0827082	0.0859725	0.0594089	0.0400339	0.0877948
FAM89A	0.0880778	0.0727004	0.10105	0.132535	0.105389	0.132742	0.134887	0.107395	0.0947777	0.117396	0.107697	0.110606	0.129834	0.152899	0.134556	0.188957	0	0.165292	0.116235	0.132756	0.112077	0.100033	0.117053	0.10707	0.10129	0.0409849	0.0124568	0.139559	0.116117	0.129291	0.134207	0.14567	0.0966023	0.140439	0.128307	0.145539	0.112551	0.0999808	0	0.163008	0.119613	0.113346	0.102021	0.145104	0.10476	0.0551266	0.116292	0
TRIM67	0.338529	0.136358	0.18392	0.195822	0.211158	0.240163	0.153435	0.175916	0.143224	0.207154	0.215014	0.178316	0.229906	0.17095	0.233663	0.25267	0	0.216996	0.205365	0.259251	0.256729	0.131902	0.25979	0.143529	0.165724	0.165112	0.54899	0.140202	0.135601	0.217397	0.208476	0.195727	0.183473	0.220031	0.0822938	0.232417	0.139713	0.114634	0	0.244224	0.216055	0.134014	0.103214	0.160339	0.16626	0.200534	0.208834	0.0250206
C1orf131	0.0818357	0.0204341	0.0610763	0.078707	0.0808201	0.0317883	0.055044	0.058094	0.0428918	0.0212039	0.029264	0.0336558	0.0707381	0.055132	0.0997616	0.0709317	0	0.0550462	0.0375381	0.0475319	0.0514036	0.0410906	0.0112013	0.0406233	0.0223374	0.0754162	0	0.0701421	0.105354	0.0972966	0.0428167	0.0787568	0.0520293	0.0545444	0.0597437	0.0636573	0.0545852	0.0609588	0	0.0781459	0.0442106	0.0508689	0.0649927	0.0358029	0.0702067	0.0393511	0.0407579	0.0119512
GNPAT	0.103248	0.0786156	0.0745651	0.0692694	0.081034	0.108417	0.0670093	0.0948299	0.056991	0.0424273	0.0599501	0.0507283	0.0596889	0.127195	0.0615301	0.114396	0	0.114237	0.074042	0.0745922	0.0754818	0.0738058	0.0753623	0.0496604	0.0616309	0.0609037	0	0.0923701	0.107229	0.0844988	0.0639894	0.0921978	0.0894831	0.0857136	0.0819964	0.0902182	0.108674	0.0746539	0	0.151886	0.0828955	0.101691	0.104464	0.0777281	0.0881097	0.0630906	0.0334219	0.0727245
EXOC8	0.021232	0.0205017	0.0224133	0.0114684	0.017735	0.039294	0.0229394	0.0144759	0.0129719	0.0131058	0.0154031	0.0256593	0.0191504	0.0133037	0.00654449	0.0182022	0	0.0138053	0.0309648	0.0153213	0.0245344	0.01924	0.0165373	0.00410439	0.0120387	0.0294317	0	0.0357293	0.0173636	0.0101299	0.0244057	0.0214657	0.0175116	0.0120668	0	0.0187976	0.0207542	0.0120541	0	0.0228528	0.00853718	0.025573	0.011111	0.0288311	0.0056268	0.0105052	0.00303233	0.0296924
SPRTN	0.0310805	0.0335292	0.0228163	0.0252443	0.0219029	0.00895028	0.0179886	0.00984091	0.0171902	0.0207608	0.0105327	0.0110638	0.0230839	0.0286081	0.0149894	0.0454155	0	0.0125868	0.029065	0.0232871	0.0195138	0.0165718	0.0258885	0.0172849	0.0243281	0.00925645	0	0.0145379	0.033191	0.0108015	0	0.0327186	0.0143164	0.000671639	0.0182016	0.0288939	0.0263097	0.00616618	0	0.029733	0.0244358	0.0169258	0.0490815	0.0210879	0.00140919	0.0189552	0.0140323	0.000736808
EGLN1	0.119315	0.121928	0.13286	0.16869	0.186263	0.179859	0.186804	0.132513	0.111371	0.118235	0.126406	0.126222	0.149553	0.124585	0.129285	0.141274	0	0.158014	0.173909	0.147416	0.155877	0.102552	0.20924	0.0885842	0.106385	0.177841	0	0.183567	0.161509	0.199245	0.171695	0.141054	0.127877	0.218525	0.142378	0.116354	0.125957	0.105918	0	0.159177	0.130973	0.173474	0.126271	0.116463	0.13234	0.0954093	0.127281	0.162453
TSNAX-DISC1	0.0025266	0.000671288	0.0120463	0.0120232	0.0119497	0.0114848	0.012943	0.0163727	0.00866952	0.00304446	0.00286956	0.0162942	0.00312312	0.0161395	0.0147197	0.0128883	0	0.0172863	0.00668471	0.0200526	0.0100135	0.0138115	0	0.0138825	0.00550625	0	0	0	0.0124299	0.0105838	0.0151539	0.011445	0.00521526	0.0157885	0	0.00975714	0.00973393	0.00984822	0	0.0291679	0.0125178	0.0265039	0.0230526	0.00426007	0.0120189	0.00293969	0.00620154	0.01599
DISC1	0.0059794	0.0411785	0.0195243	0.0233048	0.0225089	0.00737921	0.0404014	0.0273032	0.00987126	0.0734871	0.0173351	0.0195736	0.00984365	0.018178	0.0148205	0.0191394	0	0.0209169	0.0124565	0.0352087	0.0208995	0.032862	0.0139847	0.037979	0.0321122	0.0399723	0	0	0.0180369	0.0650791	0.0409911	0.0249243	0.0458845	0.0461749	0.0449408	0.023112	0.0147769	0.0245943	0	0.049681	0.0157184	0.0357428	0.0189446	0.00472698	0.0156531	0.0014977	0.0374261	0.0997345
SIPA1L2	0.266796	0.209926	0.247832	0.307249	0.272321	0.332293	0.25616	0.216241	0.179159	0.253159	0.211101	0.171399	0.281795	0.172863	0.210784	0.245117	0	0.23819	0.230893	0.305698	0.195399	0.164746	0.172447	0.12212	0.280776	0.158659	0.844498	0.40034	0.299603	0.378311	0.295871	0.241729	0.233262	0.260115	0.285728	0.263688	0.286853	0.20666	0	0.239939	0.218699	0.322684	0.221221	0.274131	0.249128	0.153826	0.21471	0.390962
MAP10	0	0.00393341	0.0124022	0.013035	0.00774891	0.0110743	0.00154526	0.0122356	0.00743306	0.0103137	0.0169456	0.0441644	0.00797985	0.00990985	0.0320357	0.0193862	0	0.010119	0.016748	0.018835	0.00832232	0.00597979	0	0.0096195	0.0102213	0.0134094	0	0.0160151	0.00827924	0.0257625	0.014729	0.00948012	0.00511121	0.0214187	0.00546409	0.024472	0.00164473	0.00241037	0	0.0195674	0.00648828	0.0131394	0.0128887	0	0.00745574	0.00511471	0.00280042	0.00254828
NTPCR	0.0229985	0.10215	0.0945888	0.0823125	0.0866399	0.0666374	0.0960111	0.086479	0.0632265	0.0809925	0.0867716	0.0830813	0.100895	0.0666896	0.047091	0.0706365	0	0.0816631	0.0778674	0.0681261	0.0775544	0.0593763	0.0970822	0.0392554	0.0503733	0.110531	0	0.134055	0.0842462	0.109099	0.078456	0.0586385	0.0648149	0.0986494	0.078419	0.0740533	0.100008	0.090991	0	0.0859684	0.0519569	0.104678	0.068397	0.100994	0.0563904	0.0864192	0.068253	0.0138958
PCNX2	0.610523	0.512338	0.409171	0.439268	0.392883	0.521248	0.402853	0.364587	0.199177	0.353455	0.380279	0.286293	0.415909	0.253874	0.442075	0.306748	0	0.376498	0.378376	0.441469	0.312702	0.200565	0.357418	0.122082	0.32135	0.509192	0.581569	0.675038	0.481138	0.609335	0.63607	0.268148	0.39275	0.413713	0.364237	0.321889	0.397107	0.298516	0	0.578377	0.343369	0.567664	0.402822	0.580202	0.586394	0.342948	0.215616	0.453726
MAP3K21	0.132427	0.13201	0.155682	0.148829	0.144953	0.156131	0.141395	0.147217	0.0948124	0.104469	0.149602	0.122603	0.113687	0.112063	0.152017	0.130513	0	0.162895	0.146745	0.159905	0.106133	0.114283	0.105561	0.0852505	0.129341	0.191017	0.666355	0.187435	0.144028	0.209488	0.19341	0.123834	0.142293	0.164139	0.176083	0.151084	0.148277	0.129426	0	0.186628	0.151069	0.167669	0.176022	0.13701	0.136552	0.0662124	0.12053	0.0923492
KCNK1	0.229986	0.115214	0.119619	0.159059	0.110964	0.138995	0.159176	0.127776	0.104992	0.0656256	0.0824005	0.0902522	0.106663	0.0986671	0.14207	0.120222	0	0.127349	0.0943315	0.10224	0.11704	0.0929618	0.170077	0.0940751	0.0876642	0.0736917	0.0124568	0.175161	0.139817	0.182816	0.299412	0.146878	0.144227	0.103818	0.0972891	0.130048	0.156361	0.0974139	0	0.152401	0.132158	0.101694	0.101374	0.158884	0.169553	0.221333	0.0966832	0.246388
SLC35F3	0.752816	0.488943	0.457401	0.502421	0.410903	0.456426	0.449259	0.433851	0.357316	0.420941	0.458821	0.491626	0.549888	0.401395	0.477116	0.484117	0	0.482917	0.368575	0.46774	0.369949	0.408197	0.52638	0.323187	0.417212	0.567493	0.531425	0.475768	0.369135	0.466015	0.563335	0.378401	0.518985	0.440876	0.565564	0.449229	0.353097	0.359609	0	0.594515	0.456798	0.540618	0.374755	0.578294	0.586758	0.68744	0.354697	0.37398
COA6	0.0405121	0.0493857	0.0457246	0.0493189	0.0287314	0.0604872	0.0482581	0.0584899	0.030267	0.0326111	0.0314691	0.0284229	0.0519014	0.0415376	0.0949582	0.0391718	0	0.0751662	0.0399605	0.0446924	0.0499704	0.0423008	0.0553634	0.0443147	0.0366689	0.0670499	0	0.0516266	0.05608	0.0585793	0.0574353	0.0645514	0.0532578	0.0302488	0.0310079	0.0297783	0.0620023	0.0649362	0	0.0783032	0.0351941	0.0687268	0.0482151	0.0415529	0.069529	0.0486516	0.0276064	0.0271957
TARBP1	0.554502	0.404101	0.386746	0.416947	0.373849	0.473098	0.256446	0.284313	0.195522	0.278085	0.362713	0.325228	0.396641	0.195627	0.333775	0.294146	0	0.328712	0.360648	0.39729	0.278709	0.207562	0.313923	0.143829	0.28035	0.467315	1.23676	0.396871	0.402375	0.569488	0.525618	0.278726	0.373264	0.269913	0.346601	0.306855	0.234993	0.25633	0	0.378637	0.278168	0.452715	0.428553	0.353058	0.367637	0.21652	0.208319	0.152803
IRF2BP2	0.119472	0.0710327	0.0750223	0.104322	0.0663778	0.124971	0.118326	0.0992944	0.0640188	0.0677645	0.0827982	0.0570494	0.0948615	0.0386781	0.0758202	0.0454126	0	0.0187922	0.0923065	0.0620758	0.0474676	0.0496057	0.0474233	0.0334	0.121091	0.0627073	0.0124568	0.161834	0.115939	0.120019	0.149544	0.0725569	0.110776	0.0795916	0.0745921	0.0437713	0.0678394	0.0577624	0	0.0684134	0.0367914	0.0831191	0.0517831	0.112887	0.109347	0.0395073	0.0127909	0.048006
TOMM20	0.382097	0.246005	0.188047	0.300494	0.239032	0.303228	0.268081	0.22533	0.159561	0.140681	0.192247	0.175361	0.237254	0.146111	0.160383	0.183711	0	0.17956	0.281111	0.216612	0.186507	0.136119	0.214014	0.138285	0.227514	0.288782	0.560832	0.309215	0.312238	0.318405	0.272475	0.194056	0.216973	0.168542	0.112637	0.178279	0.222108	0.173923	0	0.20847	0.131256	0.218859	0.290428	0.232064	0.311339	0.149161	0.0729125	0.202768
RBM34	0	0	0	0.00192695	0.000237677	0.00186574	0.0013277	0	0.000406539	0	0	0	0	0	0	0.00149287	0	0.0015625	0.00367833	0	0.00132175	9.94622e-05	0.0018267	0	0	0.00355581	0	0	0.00197228	0	0	0.000873327	0	0	0	0.000726273	0	0	0	0.00961637	0.00151714	0	0	0.00580006	0.00503216	0	0.000293551	0
ARID4B	0.43238	0.492102	0.364947	0.39786	0.352096	0.430225	0.354974	0.291321	0.1976	0.315681	0.343611	0.314336	0.369588	0.216987	0.355312	0.321465	0	0.321438	0.332108	0.393946	0.258994	0.188956	0.39043	0.140356	0.293216	0.434117	0.392525	0.466938	0.430514	0.502528	0.482372	0.285331	0.373542	0.403898	0.334659	0.34142	0.307036	0.297773	0	0.435042	0.291293	0.51393	0.451874	0.526026	0.414897	0.311542	0.196015	0.733232
GGPS1	0	0	0.000179896	0	0	0	0.00162276	0	9.80195e-05	0	0	0	0	0	0.00216936	0	0	0.000638429	0	0	0.00325221	0.00167057	0	0	0	0	0	0	0	0.000795174	0	0.00052331	0	0	0	0	0.000376142	0	0	0	0	0	0.000447937	0	0	0.000977253	0	0
TBCE	0.0754632	0.04483	0.0868543	0.082756	0.0684035	0.0706921	0.0899165	0.0669572	0.0528496	0.0763465	0.0757797	0.0743069	0.0645331	0.100245	0.0833425	0.0553292	0	0.087384	0.0437203	0.0706076	0.0878553	0.0801462	0.125446	0.0357998	0.0401815	0.0726826	0.0124568	0.0461535	0.0301727	0.0761628	0.100676	0.0541013	0.0704319	0.0591566	0.0634784	0.141827	0.0987793	0.0947529	0	0.0601977	0.0810505	0.0940874	0.0514866	0.0733812	0.0513579	0.0655013	0.0939652	0.0979568
B3GALNT2	0.167814	0.103153	0.146289	0.171307	0.136201	0.111415	0.168808	0.149812	0.116583	0.0933477	0.108592	0.124564	0.140361	0.136022	0.19231	0.153747	0	0.227577	0.143546	0.166125	0.126916	0.146001	0.0707481	0.111655	0.088334	0.0847644	0.0124568	0.201608	0.143588	0.11274	0.0973138	0.142309	0.146137	0.152795	0.106694	0.115515	0.103203	0.150212	0	0.186258	0.140738	0.166202	0.222397	0.188232	0.133938	0.149058	0.0957946	0.06553
GNG4	0.295468	0.263793	0.185913	0.237766	0.187915	0.183043	0.311146	0.225729	0.186249	0.204866	0.23958	0.230988	0.287776	0.190093	0.298178	0.208658	0	0.204552	0.215953	0.259757	0.233026	0.215536	0.303083	0.184659	0.196732	0.187248	0.46866	0.205934	0.218846	0.220768	0.286543	0.223326	0.2069	0.145843	0.151199	0.232958	0.194993	0.198713	0	0.243477	0.257854	0.299907	0.180424	0.234995	0.209719	0.395316	0.172166	0.221376
LYST	0.436551	0.370593	0.340765	0.379077	0.360893	0.452725	0.330111	0.304781	0.207384	0.316078	0.296992	0.300132	0.323611	0.255545	0.33148	0.27726	0	0.331435	0.330069	0.379511	0.27193	0.19911	0.291455	0.147536	0.294259	0.370399	0.0608741	0.415637	0.409753	0.516452	0.493597	0.266783	0.355354	0.419841	0.302421	0.338115	0.297287	0.266574	0	0.449932	0.305818	0.43486	0.38244	0.448233	0.434689	0.269818	0.228348	0.432372
NID1	0	0.000671288	0.00870875	0.00849001	0.00851929	0.00656458	0.00683226	0.00398464	0.00274192	0	0	0.00865076	0	0.012802	0.00433435	0.0025165	0	0.00623212	0.00320573	0.003053	0.00469559	0.00495534	0	0.00576803	0	0	0	0	0.0104996	0.015178	0	0.0127861	0.00915845	0.00145287	0.00213948	0.000328078	0.000428921	0.00187435	0	0	0.0019057	0.0053747	0.00537376	0.00470382	0	0.016578	0.00110146	0
GPR137B	0.194331	0.110157	0.107117	0.11705	0.135487	0.113457	0.114758	0.0988517	0.0717388	0.0686879	0.0782415	0.0902334	0.107981	0.0982483	0.0748351	0.118494	0	0.111414	0.0934782	0.0806849	0.0764912	0.103402	0.100027	0.0646324	0.0680445	0.137509	0.0411263	0.109589	0.131474	0.136967	0.157834	0.109122	0.0798762	0.0989635	0.110897	0.0648413	0.0996059	0.0771368	0	0.134853	0.0787889	0.184151	0.180657	0.085724	0.141393	0.120133	0.0622588	0.139118
ERO1B	0.236268	0.208383	0.23945	0.297887	0.31807	0.301385	0.291199	0.248499	0.171336	0.176675	0.206289	0.213623	0.184469	0.217681	0.242901	0.256128	0	0.305286	0.265514	0.268772	0.225545	0.198345	0.270325	0.145689	0.201322	0.241413	0.520597	0.328954	0.342713	0.314508	0.248602	0.295853	0.220552	0.274485	0.199589	0.222327	0.251184	0.251057	0	0.302381	0.232454	0.295346	0.346412	0.340818	0.341886	0.126657	0.18467	0.241033
EDARADD	0.00371374	0.0567332	0.0107284	0.0153144	0.0213099	0.00286004	0.0172956	0.0173883	0.0105736	0.00575411	0.014571	0.0100124	0.0156608	0.0167773	0.0181512	0.01513	0	0.0304052	0.0168914	0.0122538	0.0177424	0.013859	0.00823779	0.00734178	0.01449	0.010728	0	0.00977469	0.0224178	0.0391832	0.026427	0.00604084	0.0262823	0.0181278	0.0269681	0.0208647	0.0035124	0.00333993	0	0.00494082	0.010726	0.0252128	0.0173451	0	0	0.0119305	0.0242297	0.0690711
LGALS8	0.150359	0.122769	0.158582	0.119444	0.128758	0.189101	0.186639	0.115642	0.075454	0.0764644	0.129416	0.0836338	0.107658	0.100569	0.113649	0.104476	0	0.103604	0.0968132	0.103658	0.120239	0.0985618	0.0358119	0.042488	0.12707	0.0968758	0	0.154127	0.171501	0.192468	0.123499	0.128354	0.128375	0.118138	0.122058	0.141986	0.130659	0.0977533	0	0.147803	0.0972439	0.12469	0.131304	0.161729	0.194855	0.116226	0.0366438	0.120548
HEATR1	0.123972	0.101234	0.0823779	0.111166	0.114579	0.105601	0.0884578	0.0623918	0.0739025	0.0503259	0.0969185	0.0593863	0.0529394	0.0793093	0.106487	0.0693986	0	0.122001	0.102803	0.117241	0.0991687	0.0566255	0.0838523	0.0493237	0.069865	0.0776549	0	0.0632328	0.0824246	0.13947	0.108128	0.0834557	0.0717069	0.0790677	0.079929	0.0853059	0.138356	0.0957088	0	0.0949627	0.0717325	0.1126	0.0925957	0.121976	0.0755949	0.0424705	0.0739855	0.108192
ACTN2	0.0441206	0.0496446	0.0531233	0.0479759	0.0500462	0.0512917	0.0573885	0.0604182	0.0293574	0.0383448	0.0415469	0.045078	0.100329	0.035323	0.0763005	0.0406127	0	0.0351749	0.0489818	0.0511086	0.0315191	0.0248858	0.0516789	0.0172487	0.042649	0.0636313	0.0124568	0.0341931	0.0523456	0.0628167	0.134747	0.036313	0.0473498	0.030434	0.045262	0.0369024	0.0296932	0.0294946	0	0.0657721	0.0191948	0.0207937	0.0708938	0.0537751	0.0291751	0.107492	0.0347018	0.105811
MTR	0.35849	0.337587	0.262723	0.281735	0.248759	0.282042	0.188628	0.221715	0.165385	0.256966	0.265104	0.22257	0.30421	0.20952	0.243621	0.236411	0	0.267719	0.228379	0.293291	0.237803	0.193484	0.226689	0.153966	0.188698	0.345439	0.641395	0.252436	0.288893	0.372835	0.323616	0.219362	0.273514	0.260405	0.381274	0.288539	0.212236	0.218163	0	0.298723	0.250444	0.339284	0.321488	0.232626	0.175689	0.204635	0.171279	0.175826
RYR2	0.381975	0.45607	0.372602	0.437826	0.478592	0.638262	0.403048	0.350469	0.333774	0.426817	0.379893	0.422734	0.36368	0.312887	0.283309	0.421498	0	0.473364	0.354051	0.479372	0.319861	0.292264	0.441287	0.46114	0.3324	0.390298	0.272255	0.573593	0.455868	0.588617	0.273884	0.36429	0.305958	0.598219	0.348127	0.409227	0.441541	0.390093	0	0.44265	0.376025	0.392875	0.547153	0.524302	0.488475	0.418509	0.458635	0.260913
MTRNR2L11	0	0	0	0	0	0	0.000693907	0	0	0.00320325	0	0.00185673	0.00204866	0	0	0	0	0	0	0	0	0	0	0	0.00391263	0	0	0	0	0	0	0	0	0	0	0	0	0	0	0	0	0	0	0	0	0	0	0
CHRM3	0.667214	0.616312	0.503778	0.489282	0.387644	0.486223	0.461795	0.378745	0.275537	0.485248	0.434868	0.403984	0.538433	0.241122	0.467118	0.3908	0	0.476062	0.439426	0.483587	0.328895	0.378364	0.323254	0.276855	0.443897	0.578941	0.282182	0.70849	0.526159	0.814596	0.795333	0.393972	0.489575	0.449429	0.423165	0.434012	0.610619	0.288822	0	0.573001	0.342962	0.663019	0.717092	0.563897	0.602889	0.391107	0.282264	0.445166
FMN2	0.599479	0.505346	0.406267	0.399335	0.346623	0.487613	0.378509	0.26411	0.17142	0.351807	0.310771	0.321225	0.400834	0.177311	0.437785	0.304709	0	0.355618	0.378522	0.385121	0.289977	0.160309	0.350509	0.127415	0.256298	0.443239	0.0274455	0.606861	0.408494	0.675818	0.585624	0.240079	0.391562	0.382988	0.328749	0.359908	0.278727	0.333103	0	0.619727	0.27118	0.572249	0.417246	0.622786	0.484691	0.308404	0.226976	0.457959
GREM2	0.0889463	0.133788	0.160969	0.226601	0.196137	0.235103	0.16779	0.160426	0.213821	0.18087	0.148158	0.142529	0.156218	0.120635	0.111558	0.218121	0	0.18248	0.159388	0.226718	0.191085	0.097926	0.117713	0.190833	0.121314	0.114142	0.120179	0.147144	0.16427	0.140973	0.174882	0.108642	0.0981685	0.210864	0.218341	0.2313	0.208107	0.148115	0	0.168529	0.17877	0.149555	0.143959	0.141674	0.240088	0.18369	0.146174	0.166219
RGS7	0.749601	0.663385	0.425791	0.408666	0.349572	0.580839	0.524889	0.335482	0.233247	0.405439	0.466071	0.440264	0.520809	0.357801	0.537991	0.267192	0	0.405538	0.446324	0.422894	0.37842	0.246395	0.513203	0.215713	0.390029	0.495357	0.344661	0.742979	0.448575	0.759473	0.6301	0.358624	0.531687	0.405819	0.742101	0.397227	0.328955	0.305872	0	0.546597	0.397883	0.733585	0.425197	0.588173	0.587586	0.424071	0.326263	0.443163
FH	0.0383633	0.00451456	0.0214127	0.0421629	0.0442084	0.0179571	0.0338767	0.0332342	0.0264616	0.00990294	0.0204463	0.0136519	0.0435471	0.0394082	0.0439506	0.0362677	0	0.0475464	0.0433567	0.0244866	0.0344839	0.0195123	0.0175526	0.0247564	0.0239696	0.0261756	0.0124568	0.0358067	0.0284129	0.0184468	0.00359738	0.0369839	0.0411575	0.0191003	0.00910032	0.023333	0.0601341	0.0307947	0	0.0475829	0.0329271	0.00780618	0.0406061	0.0287336	0.0422182	0.0311994	0.0196832	0.0302826
KMO	0.0208246	0.011987	0.00257941	0.00618668	0.0017917	0.0117726	0.0020437	0.00284695	0.00151654	0.00253939	0.00142721	0.00295214	0.0224276	0	0.0166365	0.00150356	0	0.00459789	0.00407417	0.00759384	0.00636434	0.00230365	0	0.000292646	0.00316731	0	0	0	0.00367093	0.00517508	0.065205	0.00205918	0.00417172	0	0	0.00570519	0	0.00727072	0	0.000354161	0.00343765	0	0	0	0.00797482	0.0216017	0.00137361	0
OPN3	0.0284338	0.0669686	0.0451446	0.0313954	0.0362791	0.0565317	0.0201498	0.0374179	0.0145229	0.0263851	0.00799173	0.025555	0.0132383	0.0135713	0.0365925	0.00897898	0	0.0112562	0.0145866	0.0390957	0.0218016	0.00906052	0.0414133	0.00715424	0.0258023	0.0329442	0	0.0753194	0.0332704	0.0331649	0.0466196	0.0407027	0.0324193	0.0150676	0.00739942	0.0100325	0.0177767	0.0250667	0	0.0365223	0.00839455	0.0354329	0.00516092	0.034757	0.0186523	0.0215422	0.00486413	0
WDR64	0	0.00753217	0.00184842	0.00151519	0.00620141	0.00842626	0.00433492	0.0054094	0.00183026	0.00334743	0.00494118	0.0021084	0.0116082	0.00288947	0.00175668	0.00638593	0	0.00815614	0.00181107	0	0.00344037	0.000612927	0.0183273	0.00289832	0.00313769	0	0	0	0.00311614	0.00588091	0	0.00255727	3.35363e-05	0.00198481	0.0178782	0.00401746	0.000920281	0.00584494	0	0.00353166	0.00464207	0.0019858	0.000648746	0	0.0034161	0.00758137	0.00180443	0
EXO1	0.00551215	0.00254561	0.000754917	0.00246966	0.00126888	0.00458	0	0.00083546	0.00100765	0.0012647	0.00481029	0.000772471	0	0.0029077	0.00284082	0.000733072	0	0.00361494	0.00140077	0.000552815	0.00135231	0.00196246	0	0.00278435	0.00191236	0	0	0	0.000539132	0	0	0.0014521	0.00043277	0.00171751	0	9.45558e-05	0	0.0152485	0	0	0.00132933	0	0	0	0	0	0.00786653	0.000736808
MAP1LC3C	0	0	0.000983945	0	0	0	0	0	0.000174296	0	0	0	0	0	0	0	0	0.000530611	0	0	0	0.000926391	0	0	0	0	0	0	0	0	0	0.00090424	0	0	0	0	0	0	0	0	0	0	0	0	0	0	0.000935099	0
PLD5	0.0711289	0.14806	0.0972558	0.149866	0.151302	0.184592	0.0635465	0.138288	0.0868694	0.104473	0.154378	0.0714319	0.107762	0.142555	0.194301	0.108879	0	0.0915837	0.0998214	0.185486	0.120335	0.0719999	0.17802	0.104322	0.0652703	0.147943	0.282641	0.085992	0.0857989	0.161339	0.171093	0.10045	0.127315	0.159239	0.100746	0.0919356	0.093716	0.0698108	0	0.163008	0.100001	0.136281	0.104396	0.146247	0.0994615	0.0403277	0.176349	0.323467
CEP170	0.416258	0.367697	0.331621	0.353397	0.33753	0.44198	0.33681	0.279813	0.177274	0.303573	0.315384	0.290697	0.330612	0.219381	0.30175	0.271919	0	0.318141	0.355265	0.350147	0.264085	0.178657	0.262691	0.127635	0.288326	0.401235	0.400481	0.389488	0.362745	0.475142	0.50171	0.244929	0.316164	0.352008	0.306596	0.30915	0.288333	0.253175	0	0.393522	0.272358	0.435161	0.337553	0.511449	0.368772	0.224152	0.153709	0.315675
SDCCAG8	0.488141	0.393045	0.350112	0.390866	0.333152	0.400946	0.333498	0.29783	0.215495	0.346613	0.354677	0.272311	0.371025	0.219915	0.370993	0.327555	0	0.313508	0.349794	0.362831	0.277329	0.245793	0.403771	0.18111	0.293823	0.393267	0.210002	0.490082	0.375096	0.392979	0.566839	0.273973	0.362803	0.357094	0.384798	0.295543	0.33035	0.284189	0	0.426932	0.287188	0.484265	0.364287	0.450258	0.398155	0.282044	0.212345	0.435034
AKT3	0.586258	0.428164	0.389276	0.404201	0.393026	0.524756	0.412438	0.332364	0.174213	0.348245	0.418166	0.320113	0.447039	0.194348	0.405547	0.256651	0	0.397472	0.377408	0.428419	0.265654	0.193804	0.352999	0.159538	0.271042	0.439384	0.975342	0.715945	0.347178	0.63651	0.709647	0.23079	0.339978	0.493413	0.347279	0.373493	0.313947	0.278049	0	0.47347	0.312114	0.609081	0.38162	0.631671	0.502521	0.289802	0.221271	0.619126
ZBTB18	0.0797175	0.0239097	0.0623605	0.0887901	0.0636163	0.105804	0.0796894	0.0477777	0.0361543	0.0236772	0.0335744	0.0433514	0.0842871	0.0212694	0.041212	0.0261699	0	0.038525	0.0498026	0.0579247	0.0245824	0.0292827	0.0378608	0.0159853	0.0466193	0.0743737	0.0124568	0.0981597	0.0487334	0.115518	0.203436	0.0430713	0.0771378	0.0639324	0.0425092	0.0376512	0.0539202	0.0322335	0	0.0552791	0.0393431	0.0803068	0.0550289	0.0677162	0.0713852	0.0241186	0.0326638	0.128386
C1orf100	0	0	0.000613222	0.00504877	0.00508809	0	0.00518384	0.00155061	0.000977651	0	0.00131527	0.000675661	0	0.00146908	0.000875296	0.00275408	0	0.00176101	0.00217846	0.00435357	0.000255396	0.00234642	0	0.00286905	0.000120049	0	0	0	0.000956041	0.0026143	0	0	0.0027778	0.00779394	0	0	0	0.00117384	0	0.00334941	0.00342163	0	0.00388044	0	0	0	0.000297816	0
ADSS	0.133319	0.123418	0.103781	0.109755	0.117585	0.0796016	0.0752466	0.080368	0.0734612	0.0987798	0.0927563	0.0814285	0.0847146	0.09658	0.0926295	0.0956549	0	0.0958061	0.0944413	0.124822	0.107466	0.0782378	0.121015	0.065604	0.0851602	0.0826786	0.0124568	0.2046	0.1483	0.139925	0.110833	0.104179	0.0959555	0.0802917	0.0641835	0.112548	0.0787658	0.0642272	0	0.0757626	0.103767	0.118297	0.154958	0.0976874	0.0310959	0.0684148	0.04918	0.127076
CATSPERE	0.227196	0.0622317	0.0725813	0.0764265	0.0695332	0.0878799	0.048648	0.0539883	0.0429071	0.0466971	0.0733304	0.0698251	0.0509596	0.0595217	0.126599	0.0819709	0	0.131872	0.0673462	0.0861181	0.060699	0.0683965	0.0191485	0.0709183	0.0427265	0.104426	0	0.0124267	0.0519163	0.0592872	0.0266045	0.0719677	0.0533305	0.0406506	0.0823798	0.0763683	0.0558082	0.0675819	0	0.0474308	0.0862838	0.0163033	0.109164	0.0612046	0.0322419	0.0322609	0.0447963	0.0106355
DESI2	0.0613846	0.075777	0.0697385	0.121366	0.101439	0.0964146	0.120369	0.091576	0.0666994	0.0588793	0.0923461	0.0753647	0.117939	0.0913075	0.0722441	0.0865328	0	0.0746532	0.105157	0.0879115	0.10806	0.0798891	0.0909317	0.0670228	0.0517411	0.0649686	0	0.112634	0.108695	0.136006	0.116736	0.108672	0.0703519	0.0991646	0.108112	0.110346	0.0959378	0.0923197	0	0.13274	0.089808	0.0687944	0.11196	0.146741	0.126862	0.090279	0.0392439	0.0907963
AL451007.3	0	0.00690943	0.000259083	0.00377578	0.00338801	0	0.000816762	0	0.00237132	0	0.00175388	0	0.00932376	0.00411258	0.000939456	0.000709104	0	0.00419501	0.00219129	0.00244816	0.00476016	0.0114184	0	0.00215223	0	0	0	0	0.00138237	0.0113524	0	0	0.00265493	0.00458633	0	0.00374461	0	0	0	0	0.00896547	0	0	0.00466941	0	0	0	0
COX20	0.0875219	0.055408	0.0555887	0.112039	0.0905162	0.09192	0.0662058	0.0942851	0.0552898	0.0515051	0.0407624	0.0502463	0.0837499	0.0318	0.0628142	0.0853725	0	0.0667603	0.0967347	0.0771517	0.0606576	0.0276611	0.0252324	0.0503857	0.0843188	0.0547947	0.0124568	0.0819085	0.0775613	0.101658	0.0940577	0.055879	0.0750712	0.0710676	0.0314772	0.0638441	0.06365	0.0662608	0	0.0440721	0.0561519	0.0295308	0.0562005	0.079576	0.118688	0.0498185	0.0331336	0.0335126
HNRNPU	0.465552	0.339499	0.292487	0.346227	0.307886	0.340271	0.39782	0.24677	0.173033	0.312675	0.257721	0.232847	0.310322	0.189459	0.254106	0.277904	0	0.273087	0.324656	0.313802	0.255554	0.188629	0.265384	0.135747	0.280284	0.388015	0.279361	0.381971	0.379171	0.420028	0.390058	0.238078	0.328689	0.279539	0.335913	0.305624	0.255298	0.228162	0	0.409051	0.223387	0.391328	0.326409	0.482784	0.386777	0.208253	0.176123	0.610955
EFCAB2	0.39129	0.213756	0.284598	0.245843	0.283249	0.291156	0.323543	0.309908	0.223622	0.261098	0.303161	0.273226	0.265026	0.25665	0.370464	0.27665	0	0.305327	0.307784	0.28391	0.303527	0.251261	0.283284	0.188227	0.206334	0.341433	0.210002	0.388547	0.260657	0.409597	0.34675	0.263198	0.318745	0.369796	0.37585	0.281601	0.292944	0.250342	0	0.221601	0.278852	0.343494	0.298022	0.323014	0.305972	0.326635	0.21261	0.53482
KIF26B	0.785774	0.745092	0.585103	0.550971	0.469063	0.600481	0.569725	0.519141	0.338942	0.418808	0.553839	0.509291	0.596639	0.452319	0.663017	0.356722	0	0.516766	0.574385	0.551703	0.408016	0.508757	0.615024	0.340134	0.521026	0.509462	1.30905	0.729352	0.534946	0.88119	0.645732	0.507778	0.559916	0.40189	0.445082	0.488055	0.485375	0.62242	0	0.750531	0.378302	0.687125	0.673149	0.707026	0.702158	0.562775	0.364041	0.740033
SMYD3	0.392521	0.46542	0.404648	0.444989	0.377917	0.431221	0.365945	0.282261	0.251706	0.405809	0.380932	0.383069	0.398823	0.290144	0.371277	0.341078	0	0.409349	0.372073	0.487301	0.410325	0.253657	0.40115	0.258457	0.280474	0.479589	0.970805	0.514451	0.41067	0.58989	0.275142	0.370163	0.376339	0.430429	0.375961	0.444784	0.347718	0.259213	0	0.488021	0.349013	0.451387	0.590617	0.505602	0.487988	0.422066	0.3312	0.887375
TFB2M	0.0124563	0.084972	0.0228475	0.0309515	0.0514459	0.038437	0.0166736	0.0113517	0.0218067	0.00978038	0.0193455	0.0311253	0.015207	0.0227728	0.024165	0.0273042	0	0.0394953	0.0236423	0.0314712	0.0394941	0.0214846	0.0352133	0.0154354	0.0225458	0.0299433	0	0.0466385	0.0333451	0.0248	0.041687	0.0286605	0.046558	0.0166335	0.0688676	0.0169606	0.0128806	0.0462701	0	0.0277516	0.0194144	0.016951	0.0246887	0.0258329	0.0349153	0.0174861	0.0163323	0.0429953
CNST	0.199623	0.164651	0.193564	0.212584	0.19599	0.175475	0.222485	0.155553	0.139212	0.149166	0.181363	0.159847	0.185101	0.158502	0.138366	0.167341	0	0.152913	0.223774	0.204392	0.18558	0.163917	0.220418	0.100659	0.13541	0.212046	0.251891	0.286813	0.189402	0.184204	0.177636	0.177492	0.207788	0.203863	0.157851	0.178481	0.205625	0.186873	0	0.316405	0.177382	0.178469	0.196211	0.232589	0.19535	0.149019	0.0914214	0.163559
SCCPDH	0.122968	0.0661689	0.0846075	0.101865	0.0852565	0.105933	0.103932	0.0970237	0.0669857	0.0478326	0.0699796	0.0441757	0.0442848	0.0685909	0.122357	0.101758	0	0.0718357	0.0883365	0.0652072	0.0690185	0.0651869	0.0278825	0.0541057	0.0599395	0.127195	0	0.137441	0.0723393	0.112127	0.0419697	0.0871019	0.0960839	0.112817	0.0900383	0.0613946	0.112261	0.0981823	0	0.112337	0.0677791	0.0818304	0.0893372	0.11713	0.098224	0.077486	0.067581	0.173889
AHCTF1	0.192395	0.242444	0.204542	0.244796	0.221789	0.263409	0.289792	0.188063	0.140423	0.184127	0.181041	0.197502	0.202676	0.16375	0.198605	0.206479	0	0.210011	0.18346	0.205606	0.178783	0.150159	0.190057	0.102443	0.175178	0.184824	0	0.286338	0.298349	0.307086	0.211037	0.175212	0.193941	0.20873	0.195902	0.215991	0.187666	0.195835	0	0.262537	0.166028	0.245545	0.250519	0.334793	0.265527	0.144481	0.13223	0.438922
ZNF670-ZNF695	0.0260455	0.00990311	0.0111529	0.00949675	0.0124974	0.0166241	0.0224913	0.00613767	0.00504492	0.00449387	0.00368125	0.00442537	0.0078168	0.00753684	0.0251596	0.0084604	0	0.00405078	0.014981	0.0063133	0.0077562	0.0139349	0.0106041	0.00654778	0.00901238	0.0185964	0	0.00229026	0.0109875	0.0163082	0.00678111	0.027426	0.0108743	0.0128645	0.000385703	0.0110261	0.0144678	0.00218068	0	0.0168772	0.0158942	0	0	0.0177483	0.0237285	0.00974234	0.00522662	0.0515405
ZNF669	0.0152718	0.000797608	0.00818189	0.00643958	0.0107525	0.0150691	0.00609901	0.0125828	0.0104879	0.00769863	0.0114237	0.0058784	0.00322481	0.0184373	0.00459485	0.00494645	0	0.0140371	0.00521914	0.0053385	0.00725599	0.00882912	0.0362454	0.00399077	0.00195302	0	0.0124568	0.00157847	0.00830057	0.00986305	0	0.00978236	0.00278402	0.0141383	0	0.00868757	0.0124537	0.00483467	0	0.0110583	0.0130669	0.00856121	0.020528	0.00564939	0.00181148	0.00418595	0.00477056	0.00576365
ZNF124	0.234282	0.229065	0.14691	0.32312	0.420615	0.223387	0.238272	0.166651	0.291637	0.294611	0.167965	0.212784	0.252891	0.116909	0.239592	0.302605	0	0.121112	0.147899	0.191609	0.247196	0.114923	0.335469	0.160474	0.242904	0.198001	0.494259	0.28626	0.152192	0.195451	0.177327	0.293688	0.145773	0.188015	0.121425	0.336403	0.152354	0.148532	0	0.259504	0.289957	0.212664	0.177504	0.297998	0.221164	0.0934149	0.350713	0.350563
ZNF496	0.0552758	0.113027	0.074994	0.0888112	0.093135	0.0772426	0.0379384	0.0963777	0.0931367	0.100458	0.0831962	0.0919954	0.101495	0.0708864	0.12529	0.110848	0	0.109705	0.0516309	0.0871826	0.0986726	0.0869703	0.14794	0.0636141	0.0568961	0.113673	0	0.080126	0.0798037	0.0935716	0.0753523	0.0779288	0.112011	0.112145	0.080619	0.106517	0.0398343	0.0529541	0	0.102214	0.112443	0.097028	0.0978048	0.117475	0.069412	0.0585395	0.0734071	0.00463237
NLRP3	0.00460386	0	0.0240487	0.00512717	0.00642707	0.00261458	0	0.0033055	0.00297171	0.00805881	0.0038717	0.00194959	0.00360968	0.017503	0.0226352	0.00835155	0	0.00991006	0.00370288	0.00601961	0.00796601	0.00844809	0	0.00470496	0.00701581	0	0	0.0118069	0.00709359	0.00361129	0.0334527	0.00863879	0.00425221	0.000585302	0	0.00406407	0.00641285	0	0	0.00259322	0.00255444	0.00273374	0.023044	0	0	0.00203985	0.00142368	0.0263029
OR2B11	0	0.000797608	0	0.000666503	0	0	0.00105981	0	0	0	0	0	0	0	0	0.000855992	0	0	0	0	0.00189662	0	0	0.000352605	0	0	0	0	0.000143932	0	0	0	0	0	0	0	0	0	0	0	0.000840706	0	0	0	0	0	0	0
GCSAML	0	0.000797608	0.00432677	0.00246547	0.00291187	0	0.00142963	0.00126048	0.00107114	0	0.0018082	0	0	0	0.00176727	0.00251313	0	0.000768542	0.00582119	0.00123138	0.000728942	0.00091812	0.00378603	0.0014912	0	0.0132797	0	0.0185007	0.00351473	0.001936	0	0.00023282	0.000928462	0	0	0.00263271	0	0	0	0.00117873	0	0	0.00493814	0	0	0.00170473	0	0.00769566
TRIM58	0	0	0.00471421	0.00471948	0.00255197	0.00640294	0.00578309	0.00330974	0.0026546	0.00235716	0.000251778	0.00233226	0.00022738	0.00917702	0.000577431	0.0135669	0	0.00262547	0.00299698	0.00526378	0.00850578	0.00383831	0	0.00683383	0.00469227	0	0	0.00897292	0.00308239	0.00351748	0	0.00397956	0.000184826	0.00466258	0.010655	0.00322329	0.00550011	0.00148814	0	0	0.00505538	0	0.00494758	0	0.0122774	0.000698206	0.0032638	0
OR2T8	0	0	0	0	0	0	0	0	0	0	0	0	0	0	0	0	0	0	0	0	0	0	0	0	0	0	0	0	0	0	0	0	0	0	0	0	0	0	0	0	0.00148623	0	0	0	0	0	0	0
OR2AJ1	0	0	9.40018e-05	0.000708338	0	0.011835	0.00219465	0	0.000549194	0	0.000189972	0.000751599	0.00311662	0.00196395	0	0	0	0	0.000480155	0	0.00472359	0.000497279	0	0.000526264	0	0	0	0	0.000978508	0	0	0	0.000176731	0	0	0.000929126	0.000570775	0	0	0	0	0	0.00466176	0.00512348	0	0.000241465	0.000894264	0
OR2L8	0	0	0	0.00118275	0.00218647	0	0.000693907	0.0065778	0.000967311	0.00137334	0.0011677	0.003575	0.000875	0	0	0.00104965	0	0.000527743	0.000363917	0.00394802	0	0.00112361	0	0.00144815	0.000614301	0	0	0	0	0.00155594	0	0.003358	0.00044431	0.00175291	0.010655	0.000506938	0	0.0029504	0	0.000354161	0.00140444	0	0	0.0088116	0.0101742	0	0.00133418	0
OR2AK2	0	0	0	0.000387791	0.00059197	0	0.00132121	0.00215307	0.000214931	0.00192125	0	0.00152857	0.000894011	0	0	0	0	0	0.00197461	0.00229697	0.00164139	0.000175563	0	0	0.000520037	0	0	0	0.00013195	0	0	0	0	0	0	0	0	0.0030932	0	0.00778849	0.000605482	0	0	0	0	0	0.00858003	0
OR2L5	0.0381665	0.0339381	0.0190811	0.00524899	0.0284576	0.0394205	0.0278062	0.0383091	0.00931883	0.025806	0.0204252	0.0305615	0.0276508	0.00982055	0.00111582	0.0108875	0	0.0374695	0.0204667	0.032811	0.00737329	0.0219049	0.0269767	0.0224093	0.0370601	0.00696268	0	0.0218142	0.0141017	0.0187667	0	0.0204131	0.045664	0.0262229	0.00663143	0.00601573	0.00501498	0.0270829	0	0.0114512	0.0173315	0.00730122	0.0444407	0.0101843	0.0492939	0.00255504	0.0286633	0.0350713
OR2L2	0.0137322	0.0215643	0.00756999	0.0259575	0.0239058	0.0163271	0.02406	0.0188318	0.00918988	0.0420939	0.0221778	0.0616591	0.0151517	0.0102011	0.00251329	0.0170573	0	0.0232594	0.0264561	0.0432865	0.0155345	0.0190092	0.0213826	0.00903423	0.0199132	0.0180771	0	0.0282192	0.00827694	0.0302361	0.0120593	0.0154556	0.0281764	0.0361529	0.00408981	0.0185397	0.00450865	0.00146118	0	0.0187112	0.0181166	0.0105242	0.0156877	0.0192085	0.0433452	0.0317484	0.0178542	0.00132958
OR2L3	0.0367338	0.0425863	0.0134276	0.0336918	0.044193	0.0389899	0.0490366	0.0453184	0.014424	0.0357483	0.0364258	0.0587961	0.0165244	0.023593	0.00763295	0.0245086	0	0.0413746	0.0380441	0.0529148	0.0156576	0.0145795	0.0723604	0.0291227	0.0213242	0.0517714	0.0124568	0.033389	0.0132171	0.0425821	0.0719602	0.0283104	0.0476296	0.0373326	0.0449182	0.00946806	0.0111379	0.0144088	0	0.0302913	0.0461387	0.0058919	0.0311255	0.0449878	0.0779915	0	0.020358	0.110677
OR2L13	0	0.00453647	0.00286212	0.0042643	0.00858091	0.0125167	0.0129793	0.0124675	0.00634932	0.0107529	0.00812432	0.018822	0.0068817	0.0164112	0	0.00515596	0	0.00953925	0.0267327	0.00765879	0.000450929	0.00330349	0.00196262	0.00691217	0.0103226	0.0343265	0	0.0460592	0.00224925	0.0106069	0.0193197	0.00144467	0.00585952	0.0071404	0.0356112	0.000851756	0.00103336	0.00713878	0	0.00529888	0.00184039	0.00607794	0.015216	0.0055538	0.033244	0.00638353	0.00527897	0.0707932
OR2M2	0	0.000660789	0.00350072	0	0.00252932	0.000716335	0.000739748	0.00332586	0.000741511	0	0.00162097	0.000579301	0.018669	0.00359335	0	0.00437607	0	0.00109062	0.000548573	0.00464581	0.00344173	0.00106652	0	0.00409669	0	0.00413963	0	0	0	0.0048629	0	0.00813273	0	0.000978878	0	0	0	0	0	0.0108035	0.000602818	0.000815084	0.00250199	0	0.0137932	0.000269834	0.000123463	0
OR2M3	0.00791419	0.0117624	0.00211883	0.00251158	0.00352541	0.00845402	0.0037627	0.00412884	0.00223707	0.016732	0.0146476	0.0115682	0.000562139	0.00234284	0	0.00142474	0	0.006435	0.00883459	0.00910027	0.00207602	0.00310608	0	0.00961935	0.0104584	0.00971752	0	0.0066074	0.00872241	0	0	0.00635725	0.02558	0	0.0135459	0.000928499	0.00455724	0	0	0.00197215	0.00349498	0.00740266	0.00529706	0	0.000892944	0	0.000461752	0
OR2M4	0.000391922	0.00475426	0.0104624	0.00654093	0.00895157	0.0305626	0.00329399	0.010554	0.0044914	0.0193568	0.0030136	0.0164602	0.000562139	0.00563541	0.00055979	0.00504579	0	0.00779817	0.0141084	0.0136158	0.0090191	0.00466603	0.000641326	0.00455634	0.00130768	0.0118923	0	0.00292	0.00833769	0.00512113	0.0359648	0.0143271	0.0174108	0.0133243	0	0.0040508	0.00231772	0.00364197	0	0.00938089	0.00737827	0.00709343	0.036344	0.00781358	0.0264286	0.00371686	0.0015319	0
OR2T33	0.0194806	0	0	0	0	0	0	0	0	0	0	0	0	0	0	0	0	0	0.000300334	0	0	0	0	0.000407774	0	0	0	0	0	0	0	0	0	0	0	0	0	0	0	0	0	0	0.00404376	0	0	0	0	0
OR2T12	0.0382667	0	0.0117241	0.00620239	0.00686603	0.00317371	0.00565656	0.0065785	0.00406466	0.00467883	0.0292015	0.00591987	0.0117065	0.01148	0.00675153	0.00801851	0	0.00948442	0.0052344	0.00542961	0.00362844	0.00349781	0.0254731	0.00697614	0.00368026	0.0422889	0	0	0.011216	0.0196612	0	0.00636378	0.015326	0.0147388	0.00708163	0.0202868	0	0.00371495	0	0.003455	0.00937497	0.0133328	0.00672851	0.00606172	0.00179173	0.000422151	0.00933631	0.00695254
OR2T6	0	0	0.000715943	0.00158468	0.00227768	0.0039456	0.00203871	0.00400103	0.00131423	0	0.00106189	0.00131922	0	0.00174918	0	0	0	0	0.00557698	0	0	0.0011231	0	0.000392722	0.00026385	0.00112211	0	0	0.00173629	0	0	0.00238488	0.00266314	0.0190001	0	0	0	0.000863026	0	0	0.00189434	0.00709343	0.00238138	0	0.000690297	0.00309874	0.000666652	0.0625357
OR2T1	0	0	0	0	0	0	0	0	0	0	0.000139313	0	0	0	0	0	0	0	0	0.000255497	0	0	0	0	0	0	0	0	0	0	0	0	0	0	0	0	0	0	0	0	0	0	0	0	0	0	0	0
OR2T2	0	0	0	0	0	0	0	0	0	0	0	0	0	0	0	0	0	0	0	0	0	0	0	0	0	0	0	0	0	0	0	0	0	0	0	0	0	0	0	0	0	0	0	0	0	0	0	0
OR2G6	0	0	0	0	0	0	0	0.00118506	0	0.0100926	0	0	0.00362912	0.000810319	0	0	0	0	0	0	0	0	0	0	0	0	0	0	0	0.0039312	0	0	0	0.00676748	0	0	0	0	0	0	0.000852184	0	0	0	0	0	0.000339349	0
OR2T29	0	0	0	0	0	0	0	0	0	0	0	0	0	0	0	0	0	0	0	0	0	0	0	0	0	0	0	0	0	0	0	0	0	0	0	0	0	0	0	0	0	0	0	0	0	0	0	0
OR2T10	0	0.00370737	0	0	0	0	0	0	0.000614499	0	0	0	0	0	0	0	0	0	0	0.00701289	0	0	0	0	0	0	0	0	0.000517192	0	0	0	0.00630687	0	0	0	0	0	0	0	0	0	0	0	0	0	0	0
OR2T11	0	0	0.00105478	0	0.000268189	0	0	0	0	0	0	0	0	0	0	0	0	0	0	0.00159817	0	0.000185423	0	0	0.000306703	0	0	0	0	0	0	0	0	0.00284207	0	0	0	0	0	0	0	0	0	0	0	0	0	0
OR2T35	0	0	0	0	0	0	0	0	0	0	0	0	0	0	0	0	0	0	0	0	0	0	0	0	0	0	0	0	0	0	0	0	0	0	0	0	0	0	0	0	0	0	0	0	0	0	0	0
OR2T27	0	0	0.000759525	0	0	0	0	0	0	0	0	0	0	0	0	0	0	0	0	0	0	0	0	0	0	0	0	0	0	0	0	0	0	0	0	0	0	0	0	0	0	0	0.0127944	0	0	0	0	0
OR14I1	0	0	0.00174432	0	0	0.0127262	0.000819179	0.000229779	0.000321924	0	0	0.00902204	0	0	0	0.000295623	0	0.00093342	0.00796769	0	0.00940963	0	0	0	0.00542435	0	0	0	0.00875327	0.00434272	0.00359738	0.00155064	0.00985234	0.00259527	0.0227292	0.000255136	0.00273024	0.000925031	0	0	0	0	0.00355333	0.00296247	0	0	0.000507941	0
LYPD8	0	0.000797608	0.00658021	0.00643271	0.00260432	0.0166188	0.0157395	0.00137953	0.00238933	0.0012647	0.00884682	0.00118145	0.00638406	0.00481909	0.0114463	0.00565265	0	0.00206977	0.00897266	0.0111648	0.00460915	0.00704433	0	0.0057876	0.00922015	0.0254127	0	0.0192784	0.0142754	0.0115093	0.0233339	0.0101468	0.00340438	0.00901883	0.00934664	0.0127715	0.00326711	0.00123153	0	0.0178028	0.000140339	0	0.00834559	0.016898	0.00322865	0	0.00642716	0
SH3BP5L	0.0556931	0.0403055	0.0280728	0.0450766	0.0330328	0.0449343	0.0614036	0.0420676	0.0252108	0.0242656	0.0180463	0.0138417	0.0270785	0.0356155	0.0398921	0.0247748	0	0.0299338	0.0337459	0.0285274	0.0253722	0.0233709	0.0161224	0.0270989	0.0483341	0.0201143	0	0.0521337	0.0204405	0.0599748	0.047475	0.0341648	0.0337659	0.035606	0.03179	0.0297217	0.0439869	0.0433145	0	0.0211084	0.0246877	0.0270692	0.0639385	0.0533099	0.0895373	0.0299607	0.0148247	0
ZNF672	0.0193816	0.00799519	0.0106143	0.0145327	0.0179692	0.0139417	0.0139945	0.00816139	0.0149203	0.00511253	0.0127238	0.00704441	0.0236726	0.00564184	0.00952939	0.013576	0	0.0120281	0.023221	0.0314924	0.00999081	0.0074274	0.030814	0.00817393	0.0128879	0.000439412	0	0.0142277	0.0187946	0.00347468	0	0.0089877	0.0151322	0.00954971	0	0.00910789	0.0149469	0.00480946	0	0.00816514	0.0154692	0.0195844	0.0143127	0.0240021	0.0105056	0.022927	0.00732918	0
ZNF692	0.0899952	0.0797484	0.0830802	0.102178	0.101076	0.10183	0.0971237	0.0727653	0.0652337	0.0376239	0.0578065	0.046153	0.127376	0.0776743	0.0849152	0.0636676	0	0.0872398	0.0697558	0.122823	0.0809775	0.0562633	0.0658322	0.0283582	0.0516148	0.0825966	0.0124568	0.191339	0.108568	0.135816	0.124009	0.0694384	0.0960732	0.109573	0.0739233	0.0616061	0.0924477	0.103488	0	0.0890636	0.0618585	0.0631443	0.108134	0.116838	0.115065	0.031765	0.0811843	0.0152033
PGBD2	0.0189047	0.0105687	0.0132886	0.00856097	0.00810739	0.0051732	0.00855593	0.0108518	0.00948384	0.0128501	0.00493369	0.0071131	0.0143769	0.0134434	0.00687345	0.00840452	0	0.0126596	0.0110767	0.0155661	0.00924595	0.0129741	0	0.0052569	0.0106477	0.000679967	0	0	0.0034782	0.0105459	0	0.0109746	0.0108253	0.00539786	0.00908453	0.00894842	0.00695175	0.0200549	0	0.00974902	0.00885323	0.053092	0.0123035	0.00985002	0.00783056	0	0.00773563	0.0177603
FAM110C	0.016566	0	0.00438745	0.0218517	0.00632891	0.00926232	0.00755235	0.00699374	0.00656623	0.00753693	0.0015952	0.0042001	0.0154225	0.002778	0.0115884	0.00285109	0	0.00650975	0.00770558	0.00620267	0.0106744	0.00389335	0.00542663	0.00729875	0.00749388	0.0239718	0	0	0.00777424	0.00450631	0.0141378	0.0089425	0.00538792	0.00047378	0.0118908	0.0159296	0.00471925	0.00524364	0	0.0351519	0.0160688	0	0.0110549	0.0261427	0.00131258	0.0111325	0.00686532	0
SH3YL1	0.266073	0.201342	0.192541	0.208145	0.145198	0.218299	0.215092	0.16542	0.10645	0.150961	0.20685	0.173621	0.215433	0.124463	0.199717	0.151293	0	0.188623	0.167068	0.186573	0.163197	0.104006	0.175549	0.0940361	0.151501	0.159924	0.0411263	0.307821	0.162174	0.277838	0.289152	0.144303	0.169832	0.194101	0.186841	0.170536	0.200726	0.135597	0	0.241252	0.153132	0.130613	0.128025	0.226373	0.216321	0.124179	0.116658	0.103315
ACP1	0.0446685	0.0504653	0.0395602	0.0728811	0.0804009	0.0586831	0.0635649	0.0824183	0.0487607	0.0200746	0.051522	0.0322041	0.0511266	0.0671422	0.0818475	0.0672172	0	0.0612574	0.0721534	0.0516645	0.0606972	0.0476979	0.139159	0.0522513	0.042945	0.0687495	0.0124568	0.053237	0.0778853	0.059986	0.106516	0.0606063	0.0820993	0.0271393	0.0125397	0.0393602	0.0370318	0.0998965	0	0.0471622	0.0498427	0.0717914	0.0868819	0.0259324	0.0689735	0.0203203	0.02647	0.0860494
ALKAL2	0	0	0	0	0.000839525	0.00614224	0.00378731	0	0.000856399	0	0.00247491	0.000559147	0	0	0.000295229	0	0	0	0.00329195	0.000331208	0.00221214	0.000352049	0	0.00572357	0	0	0	0.0252797	0.00164033	0	0	0.00158309	0	0	0	0	0	0.00105076	0	0	0.00435957	0	0.00687471	0	0	0.00228935	0	0
TMEM18	0.0308327	0.0355565	0.0213141	0.0293355	0.0197472	0.0358155	0.0099684	0.0206622	0.0182361	0.0159805	0.0305611	0.00915442	0.0215788	0.0293592	0.0283837	0.0317877	0	0.0407528	0.0419407	0.0133003	0.0308959	0.0173535	0.0194594	0.0294633	0.00683677	0.0189272	0	0.0204553	0.0281756	0.0265979	0.00946313	0.0321703	0.0448482	0.0249199	0	0.0130754	0.00394353	0.0100898	0	0.0194118	0.0196488	0.00939461	0.0450158	0.00787702	0.0163926	0.0231309	0.0119657	0
SNTG2	0.0132252	0.0299105	0.0797254	0.0620028	0.0595456	0.0962477	0.0653964	0.0406796	0.117635	0.139744	0.011946	0.0899945	0.0890592	0.0569433	0.100207	0.10859	0	0.0927821	0.0287296	0.0722286	0.0483549	0.0254792	0	0.0244247	0.0119572	0.0291071	0	0.0666878	0.0592906	0.044568	0.00689648	0.0530058	0.0552596	0.127297	0.0155229	0.0459407	0.0434951	0.0121037	0	0.0904655	0.0504774	0.0361146	0.0317318	0.0238375	0.0377638	0.0835049	0.102206	0.161923
TPO	0	0	0.00141894	0.0031702	0.00267771	0.00158731	0.00429657	0.000870008	0.00398161	0	0.00103662	0	0.00644803	0	0	0.00449579	0	0.0114375	0	0.00410041	0.00562713	0.000901428	0	0.0026646	0.000328959	0.000946932	0	0	0.00276588	0.0108849	0	0.00372469	0.000524292	0	0	0.00095441	0.0012647	0	0	0	0.00149731	0	0.00405608	0	0	0	0.000711936	0
PXDN	0.0298284	0.0233529	0.0209952	0.0324962	0.013683	0.0196001	0.0644612	0.0175758	0.0181227	0.0208615	0.0121102	0.0364398	0.0635418	0.0395934	0.0184723	0.0366602	0	0.0249274	0.0218083	0.0145826	0.0169813	0.0173008	0.0265669	0.0191024	0.0174274	0.00848577	0	0.0277697	0.0367947	0.0168956	0.0310138	0.0402454	0.0293042	0.0261157	0.00581896	0.0268224	0.0562597	0.0127471	0	0.0481841	0.0142629	0.00276935	0.0218241	0.00414684	0.0182051	0.0244285	0.0177445	0.0397294
MYT1L	0.38217	0.505653	0.265876	0.383368	0.274797	0.411797	0.239013	0.172593	0.138851	0.226723	0.185049	0.204359	0.213837	0.149166	0.252199	0.220194	0	0.275513	0.278534	0.376276	0.263953	0.119926	0.130632	0.122789	0.242894	0.317298	0.146749	0.465923	0.371895	0.553975	0.59732	0.217115	0.248169	0.220704	0.412182	0.244892	0.170861	0.207338	0	0.288745	0.248485	0.338863	0.296928	0.496963	0.367696	0.368814	0.118505	0.146576
EIPR1	0.244289	0.205004	0.183226	0.171158	0.138515	0.132439	0.19126	0.164267	0.133955	0.215188	0.182698	0.0952949	0.175152	0.151227	0.170874	0.158389	0	0.191675	0.168465	0.181871	0.138085	0.144841	0.18959	0.101388	0.132086	0.147004	0.0124568	0.244751	0.151331	0.23729	0.145319	0.141251	0.185535	0.227348	0.168405	0.191482	0.164878	0.173588	0	0.227978	0.164221	0.196172	0.158219	0.166428	0.158471	0.169079	0.158413	0.284497
TRAPPC12	0.369228	0.321878	0.26834	0.287699	0.259391	0.255468	0.293127	0.263769	0.160312	0.270974	0.27665	0.241774	0.313776	0.206332	0.320901	0.237256	0	0.322482	0.281809	0.310499	0.248924	0.185493	0.253487	0.129336	0.206488	0.237229	0.454405	0.340706	0.310481	0.334918	0.413674	0.226518	0.298064	0.314567	0.370691	0.302134	0.259644	0.292816	0	0.345104	0.235796	0.362006	0.301147	0.271257	0.303074	0.245629	0.194482	0.45975
ADI1	0.0164242	0.0687026	0.0422587	0.0652615	0.0728456	0.0811304	0.0833505	0.0759939	0.0596055	0.0332715	0.0648921	0.0408741	0.0553738	0.0673746	0.0409574	0.0748161	0	0.062263	0.0632256	0.0585448	0.0692168	0.0421039	0.0143398	0.0528618	0.0582609	0.0646584	0	0.0615009	0.0957774	0.077686	0.045956	0.064213	0.0427301	0.0504779	0.0125519	0.0469824	0.0575993	0.0505533	0	0.0520649	0.0680728	0.0294067	0.063444	0.0349062	0.0515158	0.0371332	0.0439252	0.0672108
AC108488.2	0.0255201	0.0133068	0.025657	0.0415794	0.0444849	0.0218467	0.0267211	0.0482825	0.0198202	0.0256506	0.0254877	0.0232822	0.0376696	0.0271507	0.0137656	0.0426246	0	0.0351122	0.0367764	0.0331317	0.028653	0.027102	0.0187267	0.0201187	0.01818	0.0199	0	0.0502136	0.0259726	0.0274635	0.0296982	0.0356422	0.0263044	0.0133486	0.0439368	0.0179495	0.0223975	0.0322686	0	0.0125662	0.0258984	0.011516	0.00590614	0.0312675	0.0359024	0.0165134	0.0160961	0.0210601
RNASEH1	0	0.0171554	0.0011515	0.0116268	0.00491766	0.00139559	0.00335074	0.00247505	0.00525245	0.000269653	0.00840529	0.00333018	0.00159761	0.00440282	0.00902101	0.0137296	0	0.0167506	0.0049189	0.00347325	0.00445022	0.00665017	0.00818418	0.00893436	0.00487898	0	0	0	0.0120631	0.00771759	0	0.00966337	0.000773371	0.005099	0.00286202	0.00955664	0.00251803	0.0153982	0	0.0167332	0.00505403	0.00350345	0.00638709	0.0176868	0.00823686	0.00893782	0.00438273	0.0618186
RPS7	0.116976	0.0805141	0.0743955	0.144896	0.106136	0.129092	0.146875	0.132974	0.0766373	0.0490419	0.077495	0.0495031	0.0954355	0.127416	0.129139	0.116591	0	0.149389	0.128764	0.076446	0.0754689	0.0535976	0.0588101	0.0610808	0.0510503	0.0924689	0.0124568	0.128151	0.134965	0.116893	0.237912	0.108364	0.13173	0.085043	0.0573598	0.0467328	0.127568	0.11548	0	0.10288	0.0772354	0.0772415	0.116416	0.07407	0.0944745	0.0437434	0.0511796	0.187524
COLEC11	0.0236505	0.0297863	0.00519462	0.0253521	0.00831846	0.0134171	0.0270687	0.033312	0.020261	0.0001084	0.00622903	0.0014927	0.00130514	0.0165795	0.0299196	0.0438077	0	0.0119532	0.00904379	0.0225757	0.00540636	0.0137048	0.00542663	0.00154929	0.00161362	0	0	0	0.00692472	0.0369792	0	0.0101851	0.00970029	0.0119402	0	0.00638351	0.0101775	0.0141439	0	0.0656807	0.00474318	0	0.0031514	0	0.00342664	0.0081257	0.0154124	0.0654439
ALLC	0	0	0.00643326	0.012233	0.00266359	0.0146395	0.00961071	0.018639	0.00412444	0.000650975	0.00678907	0.00630797	0.00517264	0.00579084	0.00123857	0.00585323	0	0.00174491	0.00404248	0.00305494	0.00196941	0.00327955	0.0035745	0.000587784	0.000103982	0	0	0	0.00824818	0.0129681	0	0.00156644	0.0209001	0	0	0.0040631	0.00199996	0.00246526	0	0.038223	0.00334811	0	0.00187995	0.00787702	0	0	0.000571503	0.0100171
DCDC2C	0	0.00995276	0.00286894	0.00651348	0.00393276	0	0.00724016	0.0134536	0.00366374	0	0.000754526	0.000202804	0	0.00190178	0.000805391	0.00203013	0	0.000682459	0.000280211	0.00714607	0.000874501	0.00401815	0	0.00070303	0.00191241	0	0	0.00261077	0.00712431	0.00559704	0	0	0.00043277	0.00300188	0	0.000251983	0.00094986	0	0	0.000334629	0.000580002	0	0	0	0	0.00184207	0.00622481	0
SOX11	0.00657174	0.106738	0.0436675	0.0389104	0.0504294	0.0721129	0.0375811	0.0326593	0.0349689	0.0413116	0.0680372	0.0290907	0.0574842	0.0509587	0.0240873	0.0323197	0	0.0283089	0.0694858	0.0322449	0.0319985	0.0513411	0.00730663	0.0244458	0.0631652	0.0462341	0	0.127198	0.0887646	0.052377	0.0717516	0.0465977	0.0348698	0.041021	0.0318569	0.0386064	0.022497	0.0521379	0	0.0988216	0.0472266	0.0363982	0.0430344	0.0219872	0.0438037	0.00382059	0.0193597	0
CMPK2	0.00427883	0.00122778	0.00373535	0.00844863	0.012498	0.00818707	0.0104356	0.0137287	0.0104669	0.00093711	0.0158071	0.00540145	0.0091083	0.0141688	0.0237128	0.010599	0	0.0140212	0.0157491	0.00914994	0.00288586	0.00491046	0.0145179	0.00110059	0.0332211	0.0151453	0	0	0.00465513	0.00515719	0	0.00515394	0.00417268	0.00706659	0.0205778	0.0101302	0.00760995	0.0103486	0	0	0.00397968	0.00755915	0.0132493	0.011637	0.00986127	0.00353184	0.00342872	0.0618186
RSAD2	0.0641311	0.0461961	0.0599435	0.0552262	0.0330963	0.0439079	0.0256009	0.0474092	0.0317451	0.0560752	0.0696058	0.0488791	0.0878153	0.0594088	0.079054	0.0802159	0	0.0676151	0.0663996	0.0631521	0.0553671	0.0467619	0.0629237	0.0369785	0.0379801	0.0980908	0.0411263	0.0982225	0.0391299	0.0870026	0.0500458	0.041773	0.0640723	0.0546935	0.0270654	0.0476998	0.038661	0.0749327	0	0.0486353	0.0432843	0.0745586	0.0527018	0.0419573	0.0113919	0.0266383	0.0202094	0
RNF144A	0.332212	0.290157	0.212304	0.274442	0.200295	0.229046	0.252767	0.227773	0.145384	0.173544	0.22736	0.178752	0.284213	0.216873	0.268116	0.223535	0	0.239063	0.214047	0.232874	0.224344	0.191972	0.226207	0.128745	0.177711	0.228179	0.310639	0.3132	0.277173	0.325691	0.378309	0.237692	0.244655	0.20653	0.303666	0.226904	0.230268	0.236685	0	0.265842	0.189204	0.301448	0.264876	0.309894	0.280941	0.266638	0.151071	0.264016
ID2	0.0642228	0.0301228	0.0340269	0.0415015	0.0250613	0.0401011	0.0691945	0.0468727	0.0152912	0.00998348	0.0129939	0.02279	0.0518275	0.00990183	0.0178481	0.0134533	0	0.0163539	0.017042	0.0235032	0.0160104	0.0155093	0.0499265	0.00552556	0.0204239	0.0605134	0	0.0455116	0.014109	0.117906	0.0468867	0.0327381	0.0474679	0.00702097	0.0495358	0.0177798	0.0186183	0.0281822	0	0.00656312	0.0110884	0.0176438	0.0264689	0.0267086	0.0841499	0.0214349	0.0138759	0.00695254
KIDINS220	0.473316	0.42804	0.309961	0.377283	0.340475	0.409298	0.385161	0.307842	0.17564	0.279899	0.310089	0.265075	0.358452	0.233061	0.309566	0.260716	0	0.311978	0.33378	0.360487	0.251276	0.201702	0.280059	0.166334	0.266081	0.338649	0.255957	0.465281	0.377748	0.546155	0.433557	0.262475	0.358936	0.327258	0.358499	0.328796	0.325098	0.284834	0	0.408218	0.281089	0.39001	0.400278	0.51762	0.441633	0.241106	0.165751	0.322092
MBOAT2	0.413746	0.400095	0.274613	0.317785	0.295556	0.254945	0.38932	0.231129	0.194109	0.233969	0.275856	0.233833	0.31244	0.222113	0.269963	0.224423	0	0.290664	0.252062	0.311613	0.239779	0.236822	0.297095	0.143642	0.278125	0.327696	0.454405	0.421124	0.336486	0.39245	0.390207	0.241897	0.322847	0.27687	0.428987	0.261639	0.246712	0.270937	0	0.319567	0.250537	0.386361	0.302624	0.381003	0.328637	0.289397	0.18888	0.330704
ASAP2	0.0953106	0.192556	0.126483	0.146157	0.127045	0.128806	0.140772	0.113668	0.108482	0.137585	0.112826	0.149098	0.151543	0.099872	0.141331	0.147078	0	0.10767	0.113483	0.142932	0.125439	0.123856	0.159838	0.107758	0.139595	0.139407	0.0124568	0.252456	0.160821	0.108981	0.162211	0.121539	0.151007	0.127656	0.131578	0.147449	0.158801	0.126551	0	0.192119	0.15285	0.132995	0.131303	0.143311	0.173723	0.118174	0.118617	0.232668
ITGB1BP1	0.209588	0.164978	0.159397	0.195812	0.186783	0.149611	0.250665	0.15932	0.126169	0.119459	0.111922	0.125965	0.128798	0.160323	0.141714	0.187266	0	0.206549	0.157783	0.193214	0.122115	0.135256	0.103701	0.121027	0.130921	0.0952813	0.0783382	0.137245	0.183928	0.160151	0.181601	0.167901	0.183634	0.145316	0.12874	0.158901	0.130952	0.138952	0	0.157817	0.19038	0.173494	0.12814	0.181414	0.218917	0.0834947	0.144357	0.248944
CPSF3	0	0.108795	0.0575434	0.0563929	0.0662147	0.0469004	0.0347801	0.0605745	0.0409445	0.0460145	0.0379414	0.0326562	0.0317538	0.0661182	0.0524638	0.0496281	0	0.038876	0.0489678	0.0459139	0.058578	0.0349606	0.0354315	0.0361029	0.0407185	0.0329375	0.0411263	0.040051	0.042421	0.0500153	0.0128197	0.0537065	0.0401067	0.113867	0.0472168	0.0422043	0.0378211	0.0229887	0	0.0538385	0.0462398	0.0850336	0.0555927	0.0517035	0.0270451	0.0450566	0.0263687	0.00695254
IAH1	0.0965131	0.0411081	0.0729558	0.109415	0.0932293	0.0899406	0.0848337	0.129566	0.0591138	0.0904335	0.0775098	0.0689097	0.124235	0.147918	0.0860408	0.122181	0	0.131158	0.111787	0.0958093	0.0782241	0.0694814	0.0812429	0.0655192	0.0574092	0.0387426	0	0.0837635	0.115487	0.087347	0.166392	0.109024	0.0986773	0.106145	0.0984881	0.0704811	0.0884546	0.100471	0	0.111336	0.112486	0.085694	0.105271	0.074241	0.0903189	0.0515719	0.0476801	0.0382426
ADAM17	0.144584	0.239558	0.187303	0.274745	0.23072	0.222324	0.200528	0.17641	0.157473	0.15541	0.169064	0.159579	0.22066	0.199559	0.198018	0.245724	0	0.254826	0.177195	0.208322	0.197463	0.143286	0.209748	0.119537	0.195382	0.152923	0.613783	0.218316	0.292535	0.235971	0.222547	0.250256	0.209897	0.14297	0.186667	0.197767	0.155327	0.181855	0	0.187036	0.214237	0.318124	0.245892	0.256605	0.155333	0.170739	0.148276	0.212309
YWHAQ	0.19444	0.135998	0.129379	0.188592	0.171516	0.183637	0.185027	0.150428	0.106021	0.137325	0.155045	0.114678	0.179684	0.0945337	0.141055	0.14115	0	0.149283	0.219504	0.162382	0.125812	0.118084	0.263831	0.0869728	0.171543	0.175055	0.699447	0.16339	0.165165	0.19542	0.173136	0.145429	0.171855	0.156282	0.143027	0.123239	0.150836	0.124473	0	0.132958	0.109501	0.09622	0.161838	0.242189	0.190323	0.109543	0.0887702	0.198058
TAF1B	0.124929	0.149401	0.0821847	0.139645	0.118587	0.0934351	0.11964	0.0852384	0.0684185	0.0672257	0.0945848	0.0907238	0.101446	0.0685828	0.0948513	0.091674	0	0.121218	0.0824562	0.107121	0.100895	0.0828703	0.0794118	0.0831775	0.0968506	0.118536	0.567947	0.175522	0.124213	0.0935548	0.113069	0.0798855	0.108323	0.175664	0.0763166	0.113789	0.0628809	0.0963741	0	0.0685408	0.13209	0.0468484	0.107855	0.0899599	0.0973085	0.0671632	0.0637851	0.0751434
GRHL1	0.0340163	0.00750037	0.0110147	0.0195227	0.0206102	0.0131601	0.0139632	0.00674606	0.0123688	0.010303	0.0134224	0.00225798	0.0195436	0.0134966	0.019696	0.0213908	0	0.0150198	0.0117581	0.021538	0.0226589	0.00626292	0.0152698	0.00941446	0.00541903	0.00281544	0	0.00117065	0.0197566	0.025877	0.00689648	0.0055257	0.00525403	0.0114532	0.0186786	0.0139416	0.00393051	0.00911649	0	0.0134759	0.0115819	0.0245524	0.0116965	0	0.0225628	0.00713656	0.00433945	0.0682494
KLF11	0.0105122	0.00110475	0.0105062	0.0136383	0.0149269	0.0116886	0.0192465	0.0107572	0.013065	0.0147075	0.0208196	0.00837908	0.0132672	0.0144949	0.00543024	0.0219722	0	0.00366645	0.00637924	0.0103263	0.0159575	0.0130802	0.0262822	0.0165989	0.00250896	0.00480729	0	0.0230108	0.0085781	0.00240957	0	0.011244	0.0284812	0.00548521	0	0.0126902	0.0151794	0.0179932	0	0	0.0137376	0.00709343	0.00622529	0.0183007	0.00139443	0.0044454	0.00534871	0
CYS1	0	0.0299014	0.0121927	0.0146285	0.0157058	0.0162656	0.0039149	0.0144262	0.0146372	0.00495825	0.0102141	0.00822079	0.00675347	0.0133519	0.0281305	0.0175899	0	0.00768879	0.0125424	0.00421235	0.0117327	0.0147482	0.0575071	0.0153771	0.0132897	0.00216512	0	0.0214627	0.018359	0.0133509	0	0.010618	0.0173646	0.0312393	0.00995046	0.0124064	0.0144065	0.00524946	0	0	0.0101083	0.0177827	0.025501	0.00300949	0.0159187	0.00937046	0.0133518	0.004175
RRM2	0	0	0	0.000326006	0	0	0	0	0	0	0	0	0	0	0	0	0	0	0	0	0	0	0	0	0	0	0	0	0	0	0	0	0	0	0	0	0	0	0	0	0	0.00374384	0	0	0	0	0	0
HPCAL1	0.0552136	0.0826894	0.0466133	0.0338195	0.0347843	0.0573332	0.0728169	0.0447657	0.030442	0.0104875	0.0400227	0.0260892	0.0784901	0.0301917	0.0275913	0.0200898	0	0.0243719	0.0470263	0.0486033	0.0328261	0.026879	0.0137738	0.0173667	0.0362467	0.104803	0	0.088912	0.042026	0.0927576	0.0881552	0.0424309	0.0921662	0.00938327	0.048504	0.0204383	0.0464528	0.0500918	0	0.0763953	0.0113297	0.0667313	0.0514593	0.0441562	0.0875348	0.0330098	0.0145294	0.166827
ODC1	0.0217402	0.0113392	0.00944568	0.0171224	0.0117758	0.00387208	0.0144369	0.0118484	0.0113561	0.00548495	0.00660234	0.0060275	0.00205935	0.0285503	0.0299193	0.0141764	0	0.0126749	0.014779	0.00510947	0.0125399	0.00831202	0.0106041	0.00898553	0.0127445	0.00361977	0.282641	0.0126132	0.00833737	0.0345856	0	0.00632575	0.0102274	0.0126931	0.0112557	0.00381493	0.0122171	0.0146872	0	0.0183516	0.00788062	0.0139007	0.00903207	0.00173721	0.00392265	0.00574731	0.00346169	0.0640623
NOL10	0.319966	0.224672	0.195537	0.22786	0.232929	0.245806	0.149372	0.186504	0.136202	0.130356	0.146546	0.138733	0.185284	0.165998	0.198233	0.184889	0	0.213922	0.185055	0.225372	0.180443	0.137263	0.133922	0.118238	0.165055	0.241178	0.282641	0.1751	0.204492	0.269591	0.265124	0.165592	0.211707	0.187528	0.169707	0.175464	0.203106	0.183795	0	0.262557	0.211026	0.261906	0.26259	0.18592	0.142807	0.143975	0.145691	0.168023
ATP6V1C2	0.00842944	0.0020323	0.00383282	0.0220197	0.0239391	0.00589081	0.000700785	0.0100447	0.00329445	0.0103425	0.000994001	0.00315585	0.00530202	0.0127766	0.00239675	0.00685502	0	0.00820108	0.00086099	0.00170585	0.00500328	0.00491393	0	0.00217145	0.00559858	0.0132828	0	0.0129991	0.0119228	0.0100637	0.0150585	0.00650178	0.00991337	0.00421538	0.0220791	0.000373297	0.00487175	0.00245153	0	0.00257398	0.0026544	0.00281539	0.0055258	0.0117302	0.00449632	0	0.00525668	0
PDIA6	0.113926	0.145632	0.0677487	0.112719	0.0936278	0.0885112	0.172357	0.0947138	0.0714358	0.10289	0.0848236	0.0838083	0.155194	0.103276	0.086834	0.110873	0	0.147787	0.0970476	0.11536	0.0882258	0.0853147	0.134371	0.0693189	0.0918417	0.169318	0.282641	0.0662766	0.130518	0.124371	0.113904	0.0810671	0.133386	0.0748349	0.105286	0.0739559	0.130178	0.121463	0	0.0980968	0.0882973	0.120093	0.126839	0.135346	0.101014	0.103985	0.073959	0.147805
KCNF1	0.122312	0.0851323	0.0524173	0.0789692	0.0471978	0.0814717	0.114415	0.0917206	0.0545289	0.0304654	0.0530301	0.0492913	0.138643	0.0533956	0.0503789	0.0470411	0	0.0533532	0.146785	0.0577214	0.0771573	0.0403001	0.10806	0.0391645	0.13212	0.0502613	0.494259	0.105623	0.0891564	0.079373	0.199655	0.0637119	0.100256	0.0371848	0.0574815	0.0413991	0.0848032	0.0748497	0	0.0982054	0.0508587	0.0767707	0.079658	0.157366	0.0912271	0.0496313	0.012747	0
C2orf50	0.00689123	0.00432334	0.00888654	0.00907742	0.00736059	0.00653996	0.00295435	0.0114247	0.00318845	0.00452479	0.0171274	0.00731899	0.0202371	0.0169233	0.00810966	0.0026815	0	0.00439213	0.00546161	0.00315296	0.00257512	0.00463567	0.0471146	0.00181361	0.00200171	0.00468466	0	0	0.00558417	0.00391821	0	0.00403997	0.0181453	0.00379682	0.0145306	0.00501851	0.00611874	0.0143306	0	0.012635	0.00249941	0.00438661	0.0181773	0.00344949	0.0112349	0.0106639	0.00759871	0
ROCK2	0.48876	0.334551	0.30172	0.337991	0.299114	0.373726	0.33118	0.262038	0.172128	0.286981	0.280049	0.265449	0.34002	0.227665	0.322422	0.284313	0	0.256312	0.267511	0.337515	0.25649	0.17901	0.345088	0.13472	0.258904	0.352468	0.348117	0.467797	0.369384	0.447697	0.335573	0.265632	0.34109	0.31552	0.292453	0.313558	0.319907	0.252322	0	0.377526	0.246781	0.410453	0.293765	0.472211	0.420998	0.223897	0.18536	0.473338
E2F6	0.0606343	0.0308592	0.0564587	0.0805588	0.0728372	0.0531541	0.0392028	0.0616915	0.045918	0.0255386	0.076502	0.0401515	0.0506041	0.0466039	0.0720216	0.0631123	0	0.0520626	0.0597991	0.050187	0.0876786	0.0291094	0.0297894	0.038985	0.0443444	0.033697	0	0.0348346	0.058009	0.0646549	0.12307	0.0448772	0.0322331	0.0264461	0.0627846	0.0540151	0.0484957	0.0830792	0	0.0700335	0.0772194	0.0412194	0.0514241	0.0972136	0.0221605	0.0465263	0.0322873	0.0849984
GREB1	0.295458	0.104568	0.177379	0.238746	0.201498	0.21292	0.196977	0.240861	0.156203	0.196658	0.219723	0.204446	0.276644	0.247799	0.262788	0.239929	0	0.307276	0.233427	0.214203	0.175289	0.217668	0.25684	0.154375	0.144548	0.228239	0.907952	0.218335	0.191786	0.214885	0.185398	0.21714	0.282526	0.236649	0.218518	0.219965	0.178894	0.212329	0	0.24139	0.259448	0.293287	0.219205	0.192473	0.177972	0.177091	0.200862	0.044049
NTSR2	0	0	0.000992785	0.00208327	0.000545755	0.00411596	0.000903994	0.00145691	0.00166603	0.000853631	0.00678864	0.00580588	0	0	0	0	0	0.00204284	0.000780699	0.00578411	0.00140492	0.000985735	0.0101468	0	0	0.00166754	0	0	0.00507424	0.00430812	0.0207657	0.000933198	0.0025216	0.00145287	0.00233818	0.00062525	0	0	0	0.00262518	0.00268232	0	0	0	0.0250201	0	0.00100972	0.00695254
LPIN1	0.306593	0.217875	0.180576	0.241945	0.213577	0.229856	0.262778	0.198192	0.160795	0.161145	0.186997	0.193685	0.234542	0.18358	0.265249	0.20756	0	0.279621	0.177829	0.213538	0.192224	0.158727	0.262391	0.115552	0.156174	0.22162	0.164488	0.175175	0.286682	0.246446	0.316022	0.223021	0.258764	0.190054	0.215074	0.216674	0.212205	0.181177	0	0.321952	0.198856	0.251968	0.295332	0.289498	0.232635	0.259112	0.153088	0.172771
TRIB2	0.0243219	0.0180772	0.00806716	0.00914418	0.0107422	0.0393763	0.0186917	0.0167706	0.00804827	0.0314428	0.0146755	0.0175702	0.0205489	0.0049337	0.0197541	0.0103497	0	0.00888369	0.0161909	0.00361774	0.00848901	0.00538811	0.0282202	0.00317824	0.0291413	0.0135637	0	0.0179968	0.0172713	0.00402227	0.0111959	0.0076722	0.0126446	0.0042749	0.00449531	0.0126978	0.00302906	0.0141003	0	0.0219836	0.00855199	0	0.00179729	0.0137946	0	0	0.00938313	0
NBAS	0.494082	0.414022	0.364145	0.463993	0.37952	0.479561	0.372155	0.339828	0.191367	0.333635	0.359522	0.316871	0.382442	0.267124	0.374952	0.322554	0	0.36839	0.379676	0.401643	0.28954	0.264904	0.333997	0.181789	0.319091	0.407546	0.559788	0.473643	0.42948	0.595369	0.460918	0.312815	0.42475	0.367864	0.500922	0.353476	0.336926	0.27184	0	0.436118	0.312276	0.543868	0.419568	0.53417	0.463465	0.325933	0.203456	0.644828
DDX1	0.177057	0.160299	0.134931	0.19908	0.158324	0.151163	0.170953	0.14955	0.100022	0.0810982	0.13486	0.101009	0.167854	0.128171	0.095607	0.136881	0	0.17372	0.174875	0.14342	0.149968	0.09403	0.159231	0.0818225	0.140368	0.160167	0.261779	0.175188	0.242147	0.271155	0.249771	0.133954	0.145577	0.125737	0.10995	0.146714	0.149597	0.141641	0	0.180971	0.139158	0.155186	0.216443	0.214375	0.161229	0.102093	0.0918473	0.208771
MYCN	0.0606041	0.00560658	0.00770552	0.0161803	0.0184893	0.0233129	0.0152648	0.032119	0.0167876	0.0201747	0.0107834	0.0185445	0.0398504	0.013677	0.00379453	0.0251363	0	0.016234	0.0131259	0.0139293	0.0144663	0.0191965	0.0035382	0.0110343	0.0123842	0.0100168	0.0124568	0.0272349	0.0230763	0.011108	0	0.0146899	0.0120449	0.00447293	0	0.0155191	0.00929045	0.0094587	0	0.0264262	0.00988417	0.0096261	0.0189327	0.0529395	0.00896833	0.00323911	0.0101692	0.0211285
FAM49A	0.433696	0.350842	0.296139	0.397949	0.382014	0.409568	0.31882	0.273094	0.218256	0.3105	0.321676	0.28333	0.351206	0.189452	0.27867	0.327202	0	0.317397	0.328484	0.379906	0.267992	0.22252	0.361881	0.158443	0.280014	0.334842	0.164488	0.492782	0.401993	0.506353	0.447434	0.247455	0.337989	0.387322	0.300862	0.331688	0.269096	0.257245	0	0.417686	0.259075	0.358125	0.312962	0.453257	0.421825	0.228728	0.212432	0.377067
RAD51AP2	0	0.0122472	0.0127187	0.00900554	0.00235606	0.0141451	0.00992027	0.0102979	0.0113353	0.0141922	0.0158838	0.0194125	0.0132073	0.00902441	0.00676545	0.0180781	0	0.0109094	0.00712813	0.0151478	0.0144753	0.0118914	0	0.00730745	0.00295028	0.0112252	0	0.00683346	0.00757033	0.0180237	0	0.00587629	0.0107996	0.0209909	0	0.0084799	0.0174653	0.00466612	0	0.0187838	0.0177988	0.0209916	0.00769259	0.0144815	0.00168651	0.00169528	0.00801471	0.00695254
VSNL1	0.565434	0.483109	0.415381	0.479556	0.425286	0.536559	0.470794	0.367562	0.224573	0.360008	0.401552	0.39027	0.513432	0.275706	0.413184	0.371884	0	0.365957	0.444385	0.470124	0.336197	0.27701	0.460754	0.251802	0.362408	0.453859	0.513095	0.694927	0.495583	0.60309	0.689127	0.332119	0.426968	0.391688	0.489909	0.363632	0.450046	0.333361	0	0.516788	0.313359	0.624153	0.450577	0.608769	0.507371	0.35039	0.273471	0.434123
SMC6	0.195603	0.262902	0.192312	0.182101	0.184328	0.151337	0.189982	0.169089	0.121846	0.149202	0.137072	0.117618	0.18712	0.141375	0.159337	0.163647	0	0.169762	0.153357	0.175641	0.152801	0.129167	0.117146	0.0968577	0.148921	0.180965	0.441416	0.239516	0.228533	0.242486	0.190302	0.143717	0.179501	0.225162	0.203143	0.174785	0.176583	0.150345	0	0.204306	0.139356	0.142996	0.194012	0.180145	0.22695	0.128773	0.0974535	0.126195
GEN1	0.0064453	0.0561485	0.0474453	0.0636273	0.0558526	0.0692854	0.0263246	0.0256406	0.0336267	0.0224494	0.0494598	0.0483433	0.0493319	0.0468756	0.0377615	0.0262519	0	0.0679044	0.0339655	0.0493824	0.0496619	0.0332925	0.0662949	0.0316314	0.0161449	0.0520258	0.0411263	0.0139067	0.0392137	0.0315059	0.013461	0.041094	0.0491861	0.00871259	0.00859098	0.0398165	0.0569994	0.0706551	0	0.00852819	0.0431908	0.0513659	0.0429356	0.0269563	0.028316	0.0146529	0.030069	0.00132958
KCNS3	0.0157978	0.0345587	0.11159	0.130989	0.167118	0.238518	0.0764834	0.0976471	0.162574	0.155707	0.0610013	0.0938029	0.0839128	0.11586	0.0416104	0.191977	0	0.18902	0.139699	0.143312	0.162875	0.0652451	0.0435362	0.102571	0.0838516	0.116076	0	0.120652	0.135961	0.121779	0.0598598	0.104236	0.0715095	0.279916	0.0402121	0.131598	0.144493	0.0335105	0	0.0725546	0.139553	0.0709432	0.12628	0.0707339	0.130243	0.0747088	0.11793	0.28805
RDH14	0.0182628	0.0179234	0.0336163	0.0333945	0.0309091	0.0230862	0.0507591	0.0314876	0.0266631	0.00538837	0.018801	0.0192529	0.0382261	0.0172428	0.0121127	0.0262133	0	0.0313323	0.0412014	0.0170489	0.017887	0.0201939	0.00799112	0.0193383	0.0340873	0.0107154	0	0.0406543	0.0348677	0.0548211	0.0615888	0.0358123	0.0361107	0.0147271	0.0336276	0.0336169	0.0291421	0.0182848	0	0.014953	0.0232755	0.0251682	0.0270213	0.0159408	0.0100024	0.0126943	0.0123088	0
OSR1	0	0	0	0	0	0	0	0.000671708	0	0	0	0.00172391	0	0	0	0	0	0.00120276	0	0	0	0	0	0	0	0	0	0	0.000350741	0	0	0	0	0.00100915	0	0	0	0	0	0	0	0	0	0	0	0	0	0
TTC32	0.0603101	0.0416514	0.0454768	0.0391752	0.0284837	0.0581982	0.0525927	0.037052	0.023668	0.0331599	0.038055	0.0446757	0.0380392	0.0243412	0.0229888	0.0364622	0	0.0327298	0.0392026	0.0263786	0.0353253	0.0323178	0.0243685	0.0229054	0.0337494	0.0574049	0	0.108077	0.0774985	0.0466057	0.0342558	0.0598937	0.0335147	0.0409686	0.00619979	0.0448352	0.0270174	0.0348609	0	0.0226162	0.0164702	0.0609012	0.03323	0.0399923	0.0888547	0.0252457	0.0181585	0
WDR35	0.0240066	0.101549	0.0694737	0.0987493	0.0970357	0.121501	0.117563	0.0911047	0.063943	0.0523388	0.0782733	0.0618207	0.0761288	0.0687673	0.0768604	0.0634009	0	0.0980836	0.0767431	0.0693724	0.0784364	0.0525614	0.0805618	0.0538578	0.0721204	0.135665	0.0124568	0.0612135	0.0833324	0.117389	0.0690011	0.0503257	0.0864324	0.121746	0.0926767	0.0921097	0.0957347	0.082182	0	0.0989431	0.0783235	0.0617365	0.073037	0.112183	0.155902	0.0456228	0.0376578	0.0950565
MATN3	0	0	0	0.00245817	0	0	0	0	0.000894573	0	0	0	0	0	0	0	0	0	0	0	0	0	0	0	0	0	0	0	0	0	0.0293984	0.000622771	0	0	0	0.00202242	0	0	0	0	0	0	0	0	0	0.00177572	0	0.0224328
LAPTM4A	0.0982852	0.0384039	0.0309142	0.0501665	0.0360957	0.0629712	0.0353425	0.035023	0.0295746	0.0566443	0.0295136	0.024351	0.0256902	0.0362366	0.0228085	0.0474453	0	0.0484392	0.0536531	0.0430035	0.0344347	0.0274313	0.028203	0.0230468	0.0423603	0.0486236	0	0.0202536	0.0427174	0.0455366	0.190356	0.0337419	0.0694955	0.0310262	0.0127259	0.042616	0.0263702	0.0568971	0	0.0421663	0.0235317	0.00122366	0.0553274	0.0705751	0.0371916	0.0303254	0.0172999	0.05051
SDC1	0	0	0.00118422	0.00159406	0.000786544	0	0	0.00327528	0.000255437	0.000446521	0.000680782	0	0.00497386	0	0	0	0	0.000984683	0.00441225	0.00302121	0	0.000293897	0	0.000890888	0.000988322	0	0	0	0	0	0	0.00103313	0.00557777	0.00930025	0	0	0.000554195	0.000632567	0	0.000334629	0.00141042	0	0.00183328	0	0	0	0	0
PUM2	0.405347	0.372133	0.312416	0.38972	0.355579	0.457576	0.348964	0.27369	0.187192	0.248559	0.29063	0.257031	0.304642	0.199811	0.279614	0.304719	0	0.31546	0.328978	0.345554	0.258028	0.195108	0.313134	0.116911	0.271005	0.369948	0.538622	0.487376	0.380321	0.513429	0.467152	0.252075	0.329482	0.30947	0.33093	0.289959	0.316745	0.276723	0	0.337985	0.269721	0.435722	0.342714	0.48042	0.349519	0.22858	0.16904	0.383236
RHOB	0.0840923	0.0618037	0.0341665	0.062962	0.066322	0.0826513	0.111806	0.0700919	0.0487686	0.0394839	0.0589314	0.0389465	0.104917	0.0404454	0.065355	0.037457	0	0.0554803	0.0914432	0.0572989	0.0599533	0.0457507	0.0667519	0.0394773	0.0842781	0.059936	0.341675	0.0585633	0.0758894	0.0485214	0.0621389	0.0555115	0.0768818	0.016244	0.0387742	0.0281705	0.0779257	0.0963306	0	0.0691787	0.046518	0.045004	0.0635502	0.0895013	0.102754	0.0209337	0.0182018	0.02763
HS1BP3	0.0818193	0.140873	0.0651362	0.0745754	0.0591143	0.0955444	0.0716706	0.0843204	0.0559975	0.0823379	0.09378	0.101658	0.0695354	0.080061	0.130664	0.0984888	0	0.1103	0.0686352	0.109716	0.0872017	0.114102	0.0813375	0.0548585	0.0407683	0.107381	0.25554	0.0546334	0.0468273	0.080758	0.0254137	0.0970274	0.103968	0.139403	0.0183362	0.106091	0.0951498	0.069497	0	0.11532	0.092254	0.0267143	0.124041	0.0311308	0.0622883	0.0730311	0.072811	0.174857
GDF7	0.00259944	0.00524188	0.0105076	0.00559376	0.00551594	0.00305495	0.0233859	0.0153644	0.0122814	0	0.00554797	0.0105447	0.00663189	0.00283039	0.0110493	0.0143199	0	0.00934573	0.0112367	0.00625963	0.00821657	0.0124469	0	0.0128462	0.00981265	0.00382114	0	0.0168422	0.00994729	0.0105745	0	0.00550696	0.0269613	0.0119675	0.00131658	0.00448493	0.00388898	0.0133614	0	0.0102488	0.0116288	0	0.0138024	0.00977999	0.012001	0.00573369	0.0126821	0.00254828
LDAH	0.293438	0.312322	0.218707	0.246567	0.243056	0.228002	0.204713	0.217472	0.152942	0.248002	0.237397	0.214306	0.225622	0.165572	0.268	0.213277	0	0.234735	0.235793	0.245518	0.192344	0.208143	0.206144	0.10759	0.198789	0.252583	0.303774	0.220845	0.220183	0.320066	0.280856	0.140443	0.255484	0.254118	0.207138	0.23663	0.216454	0.199459	0	0.248184	0.212533	0.261079	0.234775	0.279797	0.23975	0.191984	0.170091	0.0468821
APOB	0	0	4.79702e-05	0.00282832	0.000586956	0	0	0.00105629	0.000255102	0.00108097	0	0	0.00084917	0	0	0.000406224	0	0.00034993	0	0.000886303	0.000471194	7.13095e-05	0	0.00205413	0	0	0	0	0.000881173	0	0	0	3.35363e-05	0	0	0.00270865	0	0.000451084	0	0	0.00198747	0	0	0	0	0.00854843	0	0
TDRD15	0	0	0	0.0075532	0	0	0	0	0.000161406	0.0031311	0	0	0	0	0	0.00174335	0	0	0.00025931	0	0.000453163	0.000421063	0	0	0	0	0	0	0.00111346	0.00393302	0	0	0	0	0	0.00687346	0	0.00886133	0	0	0	0.0091932	0.00347642	0	0.00136909	0	0	0
KLHL29	0.488824	0.466454	0.379755	0.379256	0.379714	0.295031	0.383244	0.449393	0.332998	0.36769	0.487851	0.393866	0.392832	0.366926	0.49626	0.325639	0	0.459929	0.322992	0.38151	0.334932	0.435376	0.682769	0.305127	0.324186	0.370239	0.5833	0.499262	0.347429	0.512517	0.419971	0.370245	0.591277	0.287893	0.553554	0.380199	0.460978	0.452282	0	0.524264	0.314196	0.473713	0.385082	0.483734	0.502498	0.461326	0.32074	0.503078
ATAD2B	0.313808	0.248584	0.235551	0.269942	0.271603	0.313493	0.231873	0.199843	0.146256	0.209399	0.199709	0.183633	0.221556	0.172992	0.237264	0.214949	0	0.236998	0.20582	0.260075	0.208161	0.156073	0.170362	0.126267	0.189804	0.240092	0.0783382	0.260895	0.284029	0.326228	0.230787	0.211693	0.195654	0.239396	0.171047	0.211727	0.179425	0.199383	0	0.262271	0.199864	0.251956	0.245877	0.234736	0.273354	0.163265	0.170614	0.141094
UBXN2A	0.147493	0.149977	0.182925	0.195426	0.183005	0.147607	0.213076	0.186855	0.109691	0.174906	0.115812	0.147673	0.163433	0.149901	0.162514	0.16331	0	0.147779	0.164921	0.161272	0.126812	0.14608	0.0995967	0.0945027	0.111348	0.119879	0.303774	0.216778	0.177344	0.225211	0.219429	0.162198	0.203542	0.211023	0.148109	0.227575	0.187405	0.187472	0	0.24764	0.136774	0.240898	0.222779	0.183065	0.273019	0.150093	0.104117	0.283848
MFSD2B	0.0109399	0.00175751	0.00754494	0.0155639	0.00775274	0.0188616	0.0307757	0.00803278	0.0121399	0.000431354	0.00849608	0.00522831	0.00657562	0.0030848	0.00618662	0.00778883	0	0.00984966	0.0152743	0.015409	0.00902073	0.00763574	0.0205024	0.00784619	0.00205525	0.00128684	0	0.0160665	0.0161555	0.00556483	0.0274604	0.0146846	0.0158669	0.0157134	0.00417008	0.00510437	0.0111026	0.00983186	0	0.0167332	0.0068931	0.0208083	0.0155745	0.0215611	0	0.00671037	0.00822683	0.185063
WDCP	0	0.011486	0.0326457	0.0174546	0.0141377	0.0110555	0.0122894	0.0155278	0.0121456	0.0130257	0.0293971	0.0243367	0.00884843	0.0151687	0.0286458	0.0106346	0	0.0171023	0.0248464	0.0205847	0.0138236	0.0105848	0.00892425	0.0170922	0.0128665	0.0165431	0.0124568	0.00117065	0.00320731	0.0152003	0.00692253	0.00996087	0.010074	0.00843948	0.00101284	0.0200748	0.00307565	0.01553	0	0.0118315	0.0158746	0.0111986	0.0210029	0.035503	0.0153039	0.00107553	0.0121284	0
FKBP1B	0.0106271	0.0197353	0.0130993	0.0207509	0.0145123	0.0277555	0.0343055	0.025634	0.0205624	0.0188587	0.0100821	0.0209008	0.0326584	0.0236719	0.0301383	0.0370001	0	0.0293859	0.0270281	0.0122311	0.0196346	0.0115401	0.00996629	0.0130639	0.0221395	0.00179552	0	0.0279261	0.0306518	0.0612236	0.0442859	0.0233451	0.0165449	0.0127078	0.019731	0.0162594	0.0219655	0.0097872	0	0.00293336	0.0103203	0	0.0285913	0.0300942	0.0200125	0.0252101	0.00354032	0.000736808
SF3B6	0.067387	0.0355064	0.0376753	0.0412261	0.0311172	0.0492366	0.0615998	0.0425479	0.0449865	0.0269026	0.0454828	0.030322	0.0413278	0.0351796	0.0480666	0.0573202	0	0.036528	0.0733447	0.0438064	0.0411062	0.0160454	0.0333154	0.0336002	0.051091	0.0364989	0.0124568	0.0553528	0.0375047	0.0407663	0.100782	0.0592734	0.0182729	0.0273313	0.0373547	0.0454583	0.064685	0.0572805	0	0.0275907	0.032216	0.0516648	0.0505284	0.0897499	0.0305725	0.0417941	0.0254585	0.0133672
FAM228B	0.282932	0.269476	0.208511	0.15724	0.131351	0.177746	0.139173	0.187669	0.121161	0.170166	0.227308	0.250351	0.228074	0.131403	0.24379	0.153439	0	0.224946	0.165899	0.159383	0.107661	0.187121	0.222707	0.110723	0.114712	0.187258	0.716899	0.301092	0.156932	0.276083	0.185963	0.185869	0.24347	0.238541	0.208928	0.250836	0.173971	0.17725	0	0.313904	0.161431	0.214821	0.202609	0.151064	0.232486	0.172051	0.127077	0.21781
TP53I3	0	0	0	0.00401796	0	0.00299431	0.00639335	0.00517738	0.00575189	0.000624409	0.0032552	0	0	0	0.00426427	0.00264316	0	0	0.00267392	0.00134529	0.00132907	0.00259126	0	0.00120636	0	0.00140604	0	0	0.00316778	0.000605204	0	0.00667493	0.00503198	0.00281458	0	0.00257445	0.00225809	0	0	0	0.0105997	0	0.0105328	0	0	0	0.00293516	0.0364321
PFN4	0	0.0176014	0.00872204	0.0161311	0.00840672	0.00047212	0.00233569	0.00873595	0.00553936	0	0.00304702	0.0117671	0	0.000681211	0.00331064	0.00351916	0	0.0116033	0.00597436	0.0028771	0.00612868	0.00269028	0	0.00347654	0.000926896	0.0116589	0	0.00871001	0.00373329	0.00337389	0	0.0169677	0.000470462	0.00258856	0	0.00351284	0.00170866	0.00258006	0	0.00596115	0.0083654	0	0.0120362	0	0.01186	0.00700991	0.00239696	0
AC008073.3	0.0595047	0.000671288	0.027681	0.0244591	0.0273747	0.0292035	0.00253363	0.0276482	0.0187325	0.0140157	0.0182068	0.0232216	0.0245414	0.0253319	0.0158878	0.0232872	0	0.044288	0.0288203	0.0151629	0.0217675	0.0205364	0.0358987	0.0106596	0.0170906	0.0120684	0	0.0143042	0.0135768	0.0193138	0.0405792	0.0149621	0.0173918	0.009013	0.0371462	0.0120156	0.021825	0.0217392	0	0.0163944	0.0225485	0.0539349	0.0228258	0.0386755	0.0120941	0.0104469	0.0160368	0.0148119
FAM228A	0.0132446	0.00315281	0.0109317	0.00963738	0.0106587	0.0124193	0.0101486	0.0101817	0.0087549	0.00723757	0.021913	0.0169792	0.00392849	0.0234564	0.0234926	0.00856798	0	0.00876623	0.00936955	0.00821935	0.00381416	0.015862	0.00690235	0.0072078	0.00650135	0.00668567	0.0124568	0	0.00911523	0.00707032	0.0454382	0.0118526	0.00816111	0.00971007	0.0292261	0.00396165	0.00661392	0.0075161	0	0.00535904	0.00701974	0.0264347	0.0184887	0.0153255	0.0112502	0.00499606	0.00762369	0
ITSN2	0.391343	0.3209	0.308986	0.302316	0.267537	0.317518	0.38368	0.267759	0.173526	0.277151	0.264362	0.243639	0.345688	0.234309	0.288892	0.231122	0	0.275605	0.246966	0.301661	0.24629	0.188304	0.259848	0.136021	0.244409	0.377574	0.649497	0.370004	0.314051	0.354165	0.433209	0.238529	0.302434	0.290065	0.33922	0.321565	0.271364	0.273715	0	0.39683	0.255275	0.290093	0.339977	0.43619	0.356135	0.2112	0.206885	0.469278
NCOA1	0.676449	0.494839	0.402193	0.43603	0.384247	0.482779	0.392256	0.339234	0.212576	0.402979	0.402035	0.327766	0.433251	0.214329	0.497538	0.322483	0	0.357792	0.401202	0.469851	0.318796	0.229178	0.521475	0.150022	0.346812	0.469472	0.409333	0.621872	0.451291	0.648035	0.738109	0.269754	0.429542	0.396156	0.492642	0.422361	0.353693	0.317941	0	0.553305	0.320097	0.520477	0.425396	0.693363	0.554436	0.322864	0.203147	0.470669
PTRHD1	0.0201352	0.0125537	0.00541934	0.0179946	0.0124033	0.00794905	0.0132873	0.0135716	0.0126046	0.000269653	0.0272921	0.00151471	0.0054147	0.00338299	0.012603	0.0100239	0	0.0110594	0.0129458	0.0152161	0.0109895	0.0049551	0.00196262	0.013441	0.0203752	0	0.282641	0.018958	0.0161913	0.0118201	0.00678111	0.0119787	0.0121891	0.00912129	0	0.000425746	0.00167613	0.00686179	0	0.000334629	0.00242846	0	0.00986153	0	0.0115004	0.0189461	0.00438953	0.0341372
CENPO	0.0595367	0.0016869	0.0283859	0.0334755	0.0325287	0.0200835	0.0286759	0.0148747	0.0162548	0.00692243	0.0117405	0.00689029	0.0060992	0.0279969	0.0338237	0.0194421	0	0.0299361	0.0184343	0.0273533	0.0155834	0.0121204	0	0.0152238	0.00510808	0	0	0.0483965	0.0160657	0.0472413	0	0.00562019	0.0128192	0.0130943	0.0204345	0.0326746	0.0325605	0.0120565	0	0.00756073	0.00504471	0.0138477	0.0443237	0.0224009	0.0126904	0.0067508	0.0283852	0
ADCY3	0.188383	0.168025	0.147212	0.152198	0.123328	0.176188	0.221459	0.160244	0.133343	0.158471	0.112313	0.140044	0.190215	0.152181	0.204473	0.198238	0	0.20285	0.156133	0.154659	0.130747	0.128071	0.213077	0.0939882	0.108373	0.152253	0.0124568	0.075558	0.142329	0.19398	0.217203	0.154112	0.17462	0.157598	0.131794	0.159114	0.145739	0.169088	0	0.217135	0.134943	0.148921	0.198794	0.167683	0.175485	0.104199	0.136616	0.125282
DNAJC27	0.0963667	0.106699	0.0771528	0.0901691	0.0705916	0.0869042	0.0614516	0.079881	0.0628984	0.0607848	0.0715034	0.0796834	0.083944	0.0851137	0.0790277	0.101754	0	0.0803633	0.0644216	0.0649006	0.111621	0.0505248	0.073553	0.0524587	0.0715856	0.0794306	0	0.0568189	0.0762734	0.103228	0.128411	0.0722865	0.0780334	0.102289	0.0956507	0.0683243	0.059223	0.0761848	0	0.0839797	0.0775013	0.0838441	0.117477	0.0364958	0.0850499	0.0894795	0.0455168	0.00885821
EFR3B	0.282377	0.333973	0.28533	0.306242	0.305337	0.290563	0.348302	0.284306	0.201832	0.216372	0.247261	0.229799	0.254323	0.284766	0.327784	0.283623	0	0.371084	0.269293	0.340793	0.246486	0.230223	0.39285	0.161381	0.207131	0.273485	0	0.280336	0.322372	0.36979	0.401131	0.294157	0.328334	0.3304	0.295608	0.293232	0.376161	0.265257	0	0.353749	0.263808	0.373691	0.303472	0.332728	0.424908	0.403257	0.222045	0.454047
POMC	0	0	0.00486759	0.000863473	0	0.00375572	0.00503337	0.00470057	0.00181721	0.000616625	0	0.000292567	0.000993029	0.00243668	0.00591678	0.0135718	0	0.000671784	0.00367182	0.000994881	0.00224357	0.00104768	0	0.00288858	0.00076683	0	0	0	0	0.00968451	0	0.00390829	0.00357217	0	0	4.13139e-05	0.0017658	0.00405678	0	0.0018908	0.00252055	0	0.00351326	0	0	0	0.00073603	0.120142
DNMT3A	0.246107	0.201352	0.244699	0.244456	0.214048	0.242871	0.248485	0.21586	0.176036	0.187806	0.217801	0.190498	0.268363	0.185753	0.299181	0.262232	0	0.292577	0.205404	0.265943	0.206427	0.215112	0.282367	0.137631	0.156838	0.17612	0.164488	0.216083	0.163552	0.219362	0.400796	0.205886	0.235436	0.312421	0.179368	0.26942	0.200141	0.176959	0	0.321055	0.253521	0.222512	0.219014	0.260837	0.281681	0.301848	0.258178	0.347853
DTNB	0.534978	0.419673	0.395411	0.439606	0.399671	0.490433	0.395589	0.354711	0.183048	0.42604	0.37024	0.374416	0.41509	0.193466	0.485481	0.318072	0	0.37003	0.367021	0.414904	0.308081	0.206162	0.397162	0.133135	0.287118	0.495589	0.936375	0.561799	0.432701	0.577894	0.628196	0.258891	0.387361	0.450631	0.457058	0.388815	0.352735	0.2772	0	0.545319	0.368999	0.567444	0.353138	0.584834	0.535413	0.308829	0.184305	0.551091
ASXL2	0.19318	0.147834	0.151843	0.150342	0.172334	0.161952	0.124785	0.124557	0.0951979	0.138174	0.144144	0.118602	0.152977	0.136838	0.149662	0.144818	0	0.182976	0.129643	0.144757	0.138525	0.107339	0.154303	0.0765172	0.105445	0.151531	0.0783382	0.15225	0.15988	0.217163	0.139872	0.135173	0.110629	0.161139	0.0668497	0.133533	0.128256	0.129393	0	0.143526	0.132746	0.139083	0.145427	0.143502	0.166567	0.139505	0.0914428	0.0666483
KIF3C	0.227904	0.225696	0.203894	0.234382	0.228121	0.256887	0.278121	0.209124	0.151805	0.170031	0.239157	0.185137	0.274494	0.163007	0.213576	0.162772	0	0.223373	0.203376	0.254667	0.194303	0.155361	0.254091	0.109893	0.206589	0.200229	0.303774	0.226277	0.206966	0.241056	0.325699	0.171969	0.243603	0.214596	0.201634	0.177116	0.236905	0.194928	0	0.242851	0.198275	0.17096	0.229202	0.388713	0.256901	0.177653	0.158003	0.256082
RAB10	0.256357	0.220596	0.208637	0.258678	0.228086	0.258215	0.245691	0.20835	0.154031	0.211482	0.225863	0.246214	0.264513	0.186005	0.221959	0.233191	0	0.232281	0.245608	0.260452	0.19806	0.142709	0.221979	0.121649	0.212263	0.286768	0	0.275768	0.226496	0.364942	0.339594	0.168229	0.227749	0.236831	0.199216	0.236683	0.196444	0.187307	0	0.311309	0.202428	0.254627	0.254827	0.2712	0.270034	0.192061	0.152953	0.206797
GAREM2	0.00144611	0.00211366	0.0198988	0.0212997	0.0212229	0.0201461	0.0232921	0.0166458	0.0140982	0.0117016	0.0213344	0.00983713	0.0181974	0.00847449	0.0247145	0.0132167	0	0.028416	0.00981691	0.0143952	0.0168152	0.0107062	0.00968712	0.0183326	0.024806	0.00864969	0	0.0239214	0.0130821	0.0415868	0.0395669	0.0256298	0.0413123	0.00312132	0.000757416	0.0146127	0.0218292	0.0170047	0	0.0394942	0.020201	0.0124456	0.0232716	0.0188671	0.00500369	0.00888942	0.0200728	0.0100171
HADHA	0.171314	0.0855889	0.0909434	0.11027	0.119379	0.128432	0.103865	0.105981	0.0846278	0.0549885	0.0929427	0.0807206	0.116253	0.114427	0.187854	0.125253	0	0.113396	0.117239	0.114073	0.0975078	0.0734788	0.0921895	0.0770048	0.107749	0.088757	0.0124568	0.0843054	0.146765	0.115194	0.129433	0.0765308	0.127309	0.102381	0.0858394	0.111403	0.0792579	0.0796894	0	0.0725516	0.0897696	0.134675	0.154642	0.130166	0.124128	0.087429	0.0608498	0.0887675
HADHB	0.133028	0.198181	0.0907629	0.131046	0.126044	0.0733286	0.103094	0.104665	0.0801481	0.0914871	0.103602	0.094758	0.124381	0.116138	0.13039	0.134103	0	0.115786	0.112765	0.123697	0.0823247	0.104329	0.076593	0.0626366	0.0935883	0.084926	0.303774	0.0630112	0.130636	0.0832414	0.206372	0.121307	0.10332	0.112096	0.103978	0.118255	0.112494	0.0949753	0	0.126793	0.1001	0.142299	0.142744	0.0893949	0.140033	0.0857842	0.0686787	0.0546524
ADGRF3	0.0266476	0.00369873	0.00907653	0.0186404	0.0168508	0.0207004	0.0547851	0.0142806	0.0107974	0.0106319	0.0114931	0.00708494	0.0229408	0.0114596	0.0180492	0.0195717	0	0.0159282	0.0242277	0.00825483	0.0131536	0.0103387	0.0171924	0.00718214	0.0164025	0.0249895	0	0.0019862	0.023235	0.0240368	0.0345069	0.00992577	0.0151896	0.0222005	0.00388396	0.00897678	0.0126984	0.0214704	0	0.01584	0.014247	0.0340877	0.00479889	0.0297154	0.00882971	0.0212426	0.00691444	0.192569
SELENOI	0.0494404	0.22379	0.136134	0.156918	0.154492	0.156461	0.197979	0.146615	0.120916	0.102662	0.119435	0.115056	0.149573	0.137849	0.156655	0.177944	0	0.166338	0.148197	0.173248	0.146319	0.110691	0.116611	0.0902857	0.142878	0.123303	0	0.202346	0.194001	0.165851	0.178408	0.148538	0.167608	0.120706	0.0925279	0.123811	0.104763	0.1714	0	0.133847	0.122715	0.140429	0.146752	0.193174	0.153497	0.185634	0.0783643	0.164433
DRC1	0.0630925	0.0365843	0.0397815	0.0441367	0.0473765	0.052005	0.034444	0.0511743	0.0366862	0.0135295	0.0574941	0.0398332	0.0373047	0.0746449	0.0458923	0.0601289	0	0.0672694	0.0637524	0.039935	0.0536266	0.0550482	0.0133781	0.0346111	0.0327743	0.0473175	0	0.0134332	0.0592638	0.046092	0.0268503	0.0387995	0.0588903	0.0312359	0.0592818	0.0396549	0.0213114	0.0347215	0	0.0744886	0.0383332	0.0198676	0.0966733	0.0190582	0.0318887	0.0628249	0.0192034	0.00884245
OTOF	0.215815	0.0687773	0.141895	0.122148	0.107959	0.125077	0.249637	0.0920443	0.103411	0.127572	0.0833162	0.121768	0.173301	0.147526	0.108135	0.177546	0	0.141023	0.138677	0.164823	0.108516	0.166319	0.131958	0.13879	0.0877883	0.100943	0.341675	0.195646	0.152412	0.283112	0.148989	0.167903	0.184771	0.20218	0.0809275	0.140344	0.180816	0.0934331	0	0.298923	0.144771	0.179364	0.201355	0.109475	0.1529	0.0557903	0.162525	0.154002
CIB4	0	0.0266699	0.0157218	0.00864827	0.00598688	0.00995002	0.0217079	0.0128968	0.00941625	0.0189627	0.00879423	0.00176714	0.00761126	0.00987653	0.0063035	0.00706365	0	0.0129605	0.0164799	0.0161869	0.010142	0.0124164	0.0281636	0.00397092	0.00970109	0.00384362	0	0	0.00733765	0.0106704	0.0504924	0.0121874	0.0181995	0.0217305	0	0.0159955	0.0222205	0.0110258	0	0.0200836	0.00697538	0.0137828	0.0271092	0.0187034	0.00895016	0.014065	0.0106168	0.0199242
KCNK3	0.0970506	0.0882211	0.0634323	0.0820349	0.0822576	0.0336534	0.0923733	0.0826859	0.0739402	0.116285	0.0672947	0.0604233	0.13548	0.0650675	0.084625	0.0996643	0	0.0786146	0.0804952	0.0813975	0.070042	0.0797428	0.115491	0.0512872	0.0784732	0.0857051	0.0124568	0.0511528	0.0689858	0.0657416	0.153512	0.102271	0.0971688	0.0879854	0.0206357	0.0679298	0.106289	0.0665284	0	0.0887873	0.0694063	0.120698	0.0826275	0.109843	0.0806628	0.139835	0.0653617	0.122698
CENPA	0	0.015296	0.0138521	0.0199006	0.0174558	0.0178573	0.0209672	0.0129039	0.0113804	0.0107255	0.0028599	0.0177648	0.00587721	0.0116612	0.0275797	0.010512	0	0.0144251	0.034115	0.00767884	0.0207754	0.01809	0.0118211	0.0153063	0.00916859	0.00789097	0	0.00650771	0.0203191	0.00646522	0.0424602	0.0146541	0.0206094	0.0250416	0.0165611	0.00823836	0.0294814	0.00712865	0	0.00449507	0.0191528	0.011694	0.0296854	0.010228	0.0167729	0.0163814	0.0143535	0.0491586
DPYSL5	0.273949	0.162694	0.213398	0.236408	0.22278	0.216297	0.241224	0.142502	0.170027	0.184216	0.147542	0.182382	0.146798	0.250424	0.187455	0.251927	0	0.299481	0.178106	0.288256	0.215772	0.136741	0.241031	0.129859	0.120085	0.126515	0.441416	0.207355	0.191012	0.260233	0.26264	0.202598	0.197117	0.26794	0.131659	0.198822	0.20266	0.158203	0	0.270959	0.247579	0.195428	0.272265	0.214264	0.269242	0.204552	0.188008	0.287742
MAPRE3	0.31386	0.176278	0.194589	0.212579	0.210923	0.235623	0.27524	0.198177	0.137955	0.151914	0.201067	0.134307	0.271074	0.165203	0.2052	0.202604	0	0.20499	0.244178	0.243695	0.201165	0.147813	0.207206	0.119993	0.202434	0.154605	0.0783382	0.256159	0.243984	0.224455	0.444709	0.183724	0.248676	0.171132	0.244941	0.163443	0.211104	0.164329	0	0.232189	0.17933	0.211813	0.238939	0.344801	0.265447	0.24078	0.13061	0.244239
TMEM214	0.0244129	0.00715008	0.0262946	0.0137359	0.0210211	0.00583535	0.0353463	0.0180789	0.0124487	0.015363	0.0162404	0.00480816	0.0174402	0.0146102	0.021774	0.0176502	0	0.0171864	0.0201275	0.0189433	0.0129813	0.0119137	0.00866297	0.0122703	0.0214188	0.0290989	0	0.00229026	0.0130291	0.0328848	0.0536863	0.0230606	0.0238199	0.0143794	0.00101284	0.0149046	0.0216165	0.0176837	0	0.0114439	0.0198201	0.00199878	0.0132741	0.041807	0.0264406	0.0200801	0.00467842	0
AGBL5	0.0191694	0.0535684	0.0453002	0.0731752	0.0391357	0.01891	0.0243111	0.0225216	0.0457273	0.0120004	0.0169101	0.0135094	0.0311515	0.0532067	0.015912	0.0763298	0	0.0501309	0.0334938	0.0543868	0.0437197	0.03084	0.03097	0.0492593	0.0222533	0.0241731	0.0124568	0.0443619	0.0574082	0.03145	0.0968069	0.0435609	0.021509	0.0219804	0.0414337	0.0343717	0.0235074	0.0241619	0	0.0521887	0.0371714	0.0303751	0.0696965	0.00200936	0.0286072	0.0235305	0.0407046	0.0806517
OST4	0.0530286	0.022148	0.022807	0.0781989	0.0548999	0.0478603	0.0409162	0.0299766	0.0202228	0.00435859	0.00964344	0.0109098	0.021028	0.0408583	0.0142032	0.0265751	0	0.0297386	0.0463029	0.0313389	0.0165231	0.0160548	0.0524336	0.0131445	0.0318432	0.0166223	0	0.0144348	0.0500446	0.0576626	0.0476637	0.0200076	0.0212904	0.036835	0.00767918	0.0101165	0.0252054	0.0180928	0	0.0116883	0.0246557	0.00738867	0.0182506	0.0464984	0.0375707	0.0208375	0.00573611	0.0580456
EMILIN1	0.00120202	0.00250585	0.00337112	0.00408501	0.00239873	0.000966487	0.00354256	0	0.00141585	0	0.000759924	0	0.00789999	0	0.00489056	0.00283238	0	0.00165277	0.00447995	0.000372858	0.000870064	0	0	0.000300676	0.00316246	0	0	0	0	0.00540393	0	0.00462781	0.0110003	0.0107026	0.00968032	0.000580122	0.00174377	0.00291322	0	0.00077338	0	0.0197519	0.00687471	0.00835386	0.00106698	0	0.00136621	0
KHK	0.0207867	0	0.00949749	0.00927908	0.00663956	0.0147476	0.0121222	0.0125723	0.0124666	0.0175982	0.0106507	0.0078936	0.0112402	0.00378695	0.0117236	0.0108241	0	0.0215658	0.00555957	0.00412022	0.00862265	0.00998589	0.0114575	0.0106177	0.00326378	0.00245029	0	0.0152338	0.0121969	0.0166161	0.0238258	0.0159182	0.021443	0.00880505	0.0225176	0.00821691	0.0123052	0.00595016	0	0.0342056	0.00996853	0.0035011	0.023714	0.015351	0.00132563	0.002969	0.00811295	0
CGREF1	0.0706741	0.0751111	0.0610466	0.073885	0.0849045	0.0608651	0.103247	0.0888587	0.0696078	0.0606285	0.0411388	0.0681313	0.107661	0.111913	0.0823127	0.111525	0	0.105272	0.0822508	0.0729478	0.0829429	0.0744248	0.0640431	0.067698	0.035404	0.0746918	0	0.0727363	0.0892837	0.0974174	0.0874825	0.0729062	0.0889834	0.088431	0.0947785	0.0527449	0.105486	0.074471	0	0.110659	0.0794245	0.053441	0.110014	0.0974916	0.0904464	0.0312547	0.0958696	0.0635312
ABHD1	0.00119069	0	0.00341916	0.00638119	0.00878909	0.00761778	0.00886483	0.00821121	0.0051011	0.00357461	0.0045742	0.00766022	0.000685726	0.00925546	0.00932431	0.00472121	0	0.0117909	0.00318072	0.0102895	0.00759911	0.00186196	0.00541471	0.00226078	0.000437712	0	0	0.0185794	0.00342237	0.00675003	0	0.00124033	0.0118647	0.0029139	0	0.00821526	0.00378005	0.00588109	0	0.00440689	0.00324587	0	0.00549589	0.00898187	0	0	0.00592114	0
PREB	0.0499129	0.0366306	0.0194868	0.0463331	0.0382924	0.0296667	0.0170251	0.0198107	0.0171797	0.0202232	0.0298117	0.00741446	0.0254745	0.0336443	0.0329415	0.0239174	0	0.0248837	0.0246921	0.0277721	0.0191205	0.0169357	0.0241067	0.0105344	0.0188539	0.00116748	0	0.0122511	0.0232067	0.0507672	0.0147605	0.0135951	0.0227241	0.010112	0.0291025	0.0216473	0.0246707	0.0271208	0	0.0107576	0.0137418	0.0146391	0.019814	0.0257838	0.01318	0.0215963	0.022096	0.00353035
TCF23	0	0	0	0	0	0	0	0.00129191	0	0	0	0	0	0	0	0	0	0.00138147	0	0	0	0	0	0	0	0	0	0	0	0	0	0	0.00509567	0	0	0	0	0	0	0	0	0	0	0	0	0	0	0
SLC5A6	0.0681487	0.0115538	0.0309221	0.0486991	0.0296137	0.0309445	0.0360729	0.035424	0.0280713	0.0216457	0.0163805	0.0112943	0.0371383	0.0370397	0.0647521	0.0397676	0	0.0448548	0.0168689	0.0340909	0.0375581	0.0122533	0.0114415	0.0210217	0.0253995	0.0376406	0	0.0344092	0.0354558	0.0261178	0.042702	0.036953	0.0419002	0.0181431	0.00831791	0.0192014	0.0305064	0.0424606	0	0.00867619	0.0445179	0.0184914	0.0221134	0.0347016	0.0202687	0.0124468	0.0287622	0.000736808
ATRAID	0.00831151	0.0105696	0.0175231	0.0277732	0.0214236	0.0423516	0.0357511	0.0232861	0.0181344	0.0061886	0.0142351	0.0049339	0.0313997	0.0220233	0.0358344	0.0308613	0	0.0216343	0.0462159	0.0191649	0.0314168	0.00963849	0.0424969	0.0162597	0.0209905	0.0164222	0	0.0174216	0.0296881	0.0343382	0.0176007	0.0317775	0.0323883	0.018963	0.0358292	0.0074781	0.0122275	0.00709004	0	0.032908	0.0191628	0.0114268	0.0342872	0.0222207	0.020252	0.0113967	0.00707742	0
CAD	0.0177575	0.0165678	0.0335851	0.0392898	0.0403403	0.018304	0.0247917	0.0328344	0.0211824	0.0172792	0.0110295	0.0183429	0.0308089	0.06157	0.043889	0.0356364	0	0.0582304	0.0318414	0.0308368	0.0381936	0.0288512	0.0111112	0.0253404	0.0245547	0.0338947	0	0	0.0273399	0.0550906	0.0571106	0.038473	0.0512936	0.0458367	0.0234621	0.037552	0.0169453	0.0307566	0	0.0109316	0.0636362	0.0270539	0.0521843	0.0187962	0.0417277	0.0331175	0.031282	0.0211285
SLC30A3	0	0.053483	0.0501209	0.0392769	0.0344853	0.0372694	0.0594637	0.0538231	0.0301295	0.00558933	0.0237341	0.0329279	0.0284822	0.0319543	0.0229069	0.0307901	0	0.0337023	0.0204695	0.0310628	0.0312168	0.0170133	0.021499	0.0246263	0.0381914	0.0176422	0	0.01464	0.0286597	0.0516	0.0544698	0.0326105	0.0407739	0.0422407	0.0139617	0.0133566	0.0469209	0.0229196	0	0.0397505	0.029855	0.0374406	0.00876289	0.0463476	0.0559963	0.0203251	0.0250331	0.086488
DNAJC5G	0.0553343	0.000490995	0.0188046	0.00675802	0.0077096	0.0180907	0.00419792	0.00306546	0.00545149	0.00591952	0.00349604	0.00203578	0.011513	0.0151164	0.0249405	0.00740723	0	0.0170719	0.0013004	0.00933242	0.0116289	0.0107785	0	0.00685272	0.00498055	0	0	0.00948511	0.00768537	0.0124725	0	0.00908398	0.0183881	0.010958	0.00524995	0.0160091	0.0113267	0.00481617	0	0	0.0191523	0	0.00693716	0	0.00237376	0.00609829	0.0077827	0.0100171
TRIM54	0.0206748	0.0306442	0.0169467	0.0130092	0.00986871	0.0174337	0.0252372	0.0138153	0.00939931	0.0136887	0.0152508	0.012078	0	0.00686962	0.0181347	0.0107631	0	0.0181359	0.0133528	0.0181671	0.0269108	0.00717153	0	0.00731817	0.00496562	0	0	0.00687929	0.00882325	0.0119513	0.0283317	0.0178948	0.0107702	0.0277127	0	0.0226741	0.00568267	0.0173546	0	0.0138874	0.0216121	0.00697376	0.0142048	0	0.00649059	0.00142557	0.00831264	0.0215104
UCN	0.0276995	0.0446635	0.0276105	0.0459247	0.0334846	0.0239778	0.0642844	0.025034	0.0236619	0.0203948	0.0290658	0.0342319	0.0297481	0.02039	0.0524515	0.032915	0	0.0280612	0.0228431	0.029102	0.0212057	0.0259243	0.0327212	0.0226179	0.0284773	0.014686	0	0.0803166	0.0523327	0.075175	0.0190915	0.0363452	0.0468866	0.0243277	0.0326796	0.0271706	0.0249707	0.0165568	0	0.0186238	0.0326871	0.0583562	0.0402886	0.0910529	0.0205447	0.0093239	0.0303178	0.0554484
MPV17	0.115264	0.0718569	0.0982768	0.100032	0.0814685	0.105321	0.0915585	0.0793545	0.0814698	0.0702462	0.0861486	0.0747841	0.076136	0.105787	0.141051	0.0964165	0	0.134385	0.100353	0.0715833	0.0990471	0.0912671	0.0980824	0.0619389	0.0824002	0.0894388	0.282641	0.155479	0.116481	0.0956455	0.100502	0.0972297	0.10465	0.0937461	0.058554	0.13925	0.0744466	0.0644025	0	0.0979918	0.091142	0.0929743	0.0663684	0.0403831	0.0668129	0.0499586	0.0731302	0.0624346
GTF3C2	0.0852813	0.0674705	0.0803556	0.0920696	0.0867803	0.102821	0.0570982	0.0974416	0.0698969	0.066331	0.0558486	0.0538141	0.0795023	0.0873101	0.135673	0.0935182	0	0.114331	0.079732	0.115047	0.0853657	0.064841	0.0650578	0.0580428	0.0526227	0.146751	0	0.109605	0.10198	0.153373	0.112062	0.100631	0.0914055	0.0636434	0.0552774	0.108436	0.103423	0.0939111	0	0.111229	0.126979	0.134099	0.107575	0.0932258	0.101376	0.0807691	0.0839418	0.0175393
EIF2B4	0.0229656	0.0587787	0.0368015	0.0495931	0.0280444	0.0376362	0.0370088	0.0292593	0.0280729	0.0346261	0.0255327	0.0199405	0.0273585	0.0322573	0.0321988	0.0539608	0	0.0539582	0.0317424	0.0466442	0.0370976	0.0229011	0.0311109	0.0136499	0.0184695	0.0499459	0	0.0207957	0.0406324	0.0360447	0.0258671	0.0326532	0.0247187	0.0284198	0.0175217	0.0212146	0.0228112	0.0193847	0	0.0421235	0.0344726	0.0335391	0.0388532	0.0421658	0.0269527	0.0495049	0.0305626	0.0540901
SNX17	0.059599	0.0377375	0.0258055	0.0431072	0.0288842	0.0270946	0.0474545	0.0432828	0.0291779	0.0185778	0.0225264	0.0212907	0.0269568	0.0360048	0.0509712	0.0277354	0	0.0331472	0.0600946	0.0504159	0.0343122	0.0160189	0.0834604	0.0116848	0.0545445	0.0300797	0	0.0520042	0.0386354	0.0391258	0.103057	0.0345745	0.0631991	0.0246982	0.0531988	0.0214704	0.0303905	0.0235981	0	0.0442784	0.0228991	0.0350826	0.0372222	0.0996915	0.0551305	0.0283063	0.016145	0.0336509
ZNF513	0.0059794	0.00117063	0.0186731	0.0218599	0.0242778	0.0326746	0.0302766	0.0242508	0.0196801	0.00843599	0.0103422	0.0138377	0.0349877	0.00750471	0.0357997	0.0194291	0	0.0158347	0.0177672	0.0327888	0.0199456	0.0133419	0.0105796	0.00830995	0.0117692	0.00366095	0	0.0253468	0.0180208	0.0396812	0.0718285	0.00857768	0.0124885	0.0187116	0.00733957	0.00255054	0.0175576	0.0253496	0	0.0430053	0.0423761	0.0168938	0.017739	0.0277474	0.0300466	0.0205992	0.0082447	0
PPM1G	0.157833	0.103407	0.0994698	0.111304	0.0856014	0.0946767	0.082948	0.140003	0.0866271	0.0850261	0.104311	0.0554433	0.096825	0.118178	0.144996	0.112965	0	0.117657	0.0929413	0.116367	0.0834757	0.0823409	0.122664	0.0728377	0.0799718	0.103873	0	0.117776	0.130205	0.0918941	0.122331	0.103005	0.12012	0.0810401	0.057683	0.107923	0.0848063	0.113124	0	0.146323	0.0864388	0.10783	0.114246	0.13284	0.0927729	0.0716841	0.0619908	0.101506
NRBP1	0.108957	0.11734	0.0859869	0.106155	0.11622	0.0720121	0.131017	0.106417	0.0751067	0.0576908	0.0884546	0.0692269	0.120378	0.0790413	0.117049	0.0988789	0	0.098823	0.111542	0.10544	0.0736892	0.0740723	0.110871	0.0502342	0.118495	0.155723	0.0124568	0.122367	0.123454	0.111405	0.143003	0.107081	0.118979	0.0553035	0.0597605	0.0839395	0.0940888	0.113279	0	0.0962291	0.0672022	0.0624422	0.199243	0.157768	0.128658	0.09	0.056853	0.0504245
KRTCAP3	0	0.00793154	0.00381112	0.00433975	0.00854279	0.003474	0.0035035	0.0100744	0.00429282	0.0001084	0.00138629	0.00344784	0	0.00801775	0.00268551	0.00810612	0	0.00348179	0.00113607	0.00247738	0.00343289	0.00352095	0	0.000554641	0.00353221	0	0	0	0.00361624	0.00361569	0.00358443	0.00157059	0.00996132	0.00614244	0	0.0121741	0.00716161	0.0052854	0	0.00812393	0.00518681	0	0.0146028	0	0	0.00251468	0.00387151	0.0224328
IFT172	0.218717	0.176205	0.188547	0.215109	0.221429	0.234815	0.186235	0.196906	0.142857	0.129715	0.169088	0.138497	0.24648	0.170042	0.2354	0.206567	0	0.231454	0.182558	0.22142	0.206162	0.161347	0.165702	0.125065	0.116358	0.183528	0.902737	0.186375	0.241226	0.276975	0.286161	0.21196	0.224081	0.192721	0.195783	0.196041	0.207603	0.197364	0	0.247262	0.186424	0.20469	0.29539	0.235184	0.221612	0.114178	0.155442	0.160859
FNDC4	0.0225809	0.0415267	0.0288664	0.0767138	0.0591192	0.0513503	0.0505931	0.0522677	0.0449146	0.0238396	0.0343579	0.0341631	0.0336818	0.0563698	0.0292584	0.0846322	0	0.0622513	0.0645985	0.0308364	0.0635311	0.0213629	0.0357968	0.046295	0.0587399	0.0380816	0	0.0309833	0.0658735	0.0568513	0.045648	0.0524601	0.0340428	0.0218706	0.00475281	0.0344806	0.055194	0.0323502	0	0.0597866	0.0554878	0.025768	0.0503179	0.0417164	0.0354336	0.0379405	0.0321351	0.0212549
GCKR	0.00744455	0.0156564	0.0131993	0.0144338	0.0164131	0.00164451	0.00533566	0.00871428	0.00847884	0.00424399	0.0117647	0.00371264	0.00705869	0.0122141	0.00873427	0.00967126	0	0.020846	0.00616399	0.0191828	0.00717393	0.00681437	0.0111166	0.00463669	0.00944	0.0399751	0.0124568	0.0172933	0.00861157	0.0200913	0	0.00334579	0.0262755	0.00369464	0.0163101	0.0130819	0.000517027	0.0179539	0	0.0438681	0.0112822	0.00401759	0.00693201	0.0178076	0.0202715	0.000547965	0.0071718	0
C2orf16	0.0480134	0.00726399	0.0162479	0.0180473	0.0109149	0.0170713	0.00947483	0.00941362	0.00744102	0.0134564	0.00135573	0.00620621	0.0178901	0.0107307	0.0124881	0.0146994	0	0.0236564	0.00422422	0.0147665	0.0134643	0.013784	0	0.00870278	0.00389165	0.0238941	0	0	0.0322448	0.00736536	0	0.0135516	0.00601559	0.0132969	0.00492368	0.0124746	0.00410098	0.00533943	0	0.00916381	0.00666378	0	0.0312171	0.00606172	0.0322654	0.00675444	0.00746964	0.0177603
ZNF512	0.0845216	0.108001	0.0920966	0.156152	0.15479	0.119045	0.110375	0.105023	0.0845052	0.0767854	0.0848471	0.0776965	0.136045	0.120097	0.103788	0.134629	0	0.155888	0.123633	0.123694	0.107989	0.0793103	0.082683	0.0678765	0.0961294	0.074943	0.251891	0.0967309	0.160294	0.168516	0.0748563	0.116166	0.123546	0.0796832	0.0999387	0.094766	0.0878997	0.104575	0	0.0970102	0.125355	0.0777722	0.174592	0.136346	0.105646	0.0734759	0.0932747	0.073321
CCDC121	0.00487179	0.00872613	0.0041914	0.00263515	0.00119983	0.00204946	0.0212741	0.00178934	0.00189531	0.0152405	0.00367408	0.00912107	0.00205935	0.00389423	0.006759	0.00325617	0	0.00594777	0.0030124	0	0.00082363	0.000765937	0.000641326	0.00143583	0.000784142	0.00702281	0	0	0.00671128	0	0	0.00238512	0.0045018	0.0166838	0.00233818	0.000156007	0.00244301	0	0	0.0245062	0.00455207	0	0.00260289	0.00604451	0.014307	0	0.00041713	0
GPN1	0.00316842	0.0101251	0.0227376	0.0449264	0.0313103	0.0176198	0.0477799	0.0381166	0.023327	0.0135008	0.0259502	0.0164598	0.0252754	0.0259848	0.0109312	0.0323421	0	0.0285153	0.0193004	0.0246959	0.0295318	0.0254712	0.0191685	0.0227362	0.0230586	0.00780446	0	0.022772	0.0373704	0.0170786	0.0583893	0.0239294	0.039614	0.0319805	0.0176694	0.0180972	0.0230197	0.0069336	0	0.0163504	0.0265498	0.0115887	0.0685279	0.0467751	0.00527048	0.00280699	0.00630596	0.028109
SUPT7L	0.10512	0.105511	0.0694011	0.132323	0.0896834	0.108848	0.109933	0.103212	0.0895811	0.0395217	0.0700787	0.0601777	0.0867449	0.071651	0.0952358	0.0977796	0	0.0894789	0.0975369	0.108924	0.0886906	0.0505854	0.0527355	0.0410822	0.0620489	0.0984291	0.261779	0.161424	0.1101	0.137206	0.110974	0.0903951	0.064377	0.0732574	0.0518718	0.0901869	0.086184	0.0765318	0	0.0759292	0.0785648	0.0478631	0.108982	0.118632	0.0954888	0.0626372	0.0355668	0.15633
SLC4A1AP	0.0902872	0.13359	0.0655325	0.12359	0.108653	0.0984074	0.124287	0.105604	0.0760268	0.0601449	0.0790311	0.0887217	0.094666	0.105226	0.0607874	0.103036	0	0.109315	0.0894527	0.107048	0.082564	0.0885678	0.0508151	0.0587813	0.0704544	0.0528948	0	0.073808	0.125755	0.132578	0.12252	0.113291	0.090841	0.128627	0.0702171	0.0977565	0.0961218	0.106848	0	0.113588	0.0825886	0.063029	0.11393	0.129496	0.0823287	0.0533989	0.0754956	0.143281
MRPL33	0.218012	0.224879	0.162808	0.198107	0.188559	0.184413	0.158204	0.16303	0.134022	0.185776	0.181864	0.154497	0.12939	0.140513	0.166097	0.175502	0	0.191728	0.176506	0.204788	0.16192	0.143795	0.192512	0.108182	0.122203	0.220051	0.0411263	0.179833	0.172216	0.245829	0.200224	0.112243	0.196841	0.189326	0.191295	0.178161	0.141088	0.178477	0	0.151759	0.166531	0.146927	0.241459	0.181005	0.215415	0.165959	0.133292	0.399831
RBKS	0.118823	0.128189	0.0952876	0.105566	0.0763904	0.0587436	0.067904	0.0988692	0.0679199	0.0710036	0.0812446	0.0699089	0.0930236	0.0955158	0.0925264	0.144002	0	0.126248	0.100445	0.101849	0.0672525	0.0789445	0.0997688	0.067682	0.0806727	0.0827599	0	0.050171	0.0736979	0.132901	0.0927456	0.0632986	0.0908879	0.0879646	0.146418	0.0846139	0.0417793	0.073579	0	0.0948572	0.0878809	0.114314	0.11254	0.103894	0.0392149	0.0513113	0.0706065	0.0695776
BABAM2	0.517029	0.468285	0.406668	0.42071	0.374234	0.439781	0.392671	0.32568	0.227001	0.368972	0.385514	0.345935	0.419243	0.341651	0.397307	0.34491	0	0.381459	0.363149	0.422352	0.326832	0.250612	0.373207	0.15168	0.315172	0.403071	0.565785	0.548821	0.446633	0.547637	0.605459	0.283997	0.415822	0.369526	0.413611	0.427122	0.306102	0.338474	0	0.497031	0.36615	0.542136	0.406169	0.497423	0.461739	0.3089	0.247369	0.399828
FOSL2	0.0276639	0.0135711	0.012229	0.0282275	0.0244579	0.0199713	0.0222899	0.0144783	0.0129964	0.00778353	0.0135061	0.00427287	0.0211917	0.00891841	0.00982136	0.00871559	0	0.0074503	0.00377907	0.0119145	0.0200181	0.00496191	0.00823061	0.00980136	0.0100477	0.0107022	0	0.0226424	0.0308275	0.0238515	0.0334266	0.0141522	0.0113707	0.00588202	0	0.00624343	0.0198361	0.0182692	0	0.00522304	0.013804	0.0522864	0.00766703	0.0087305	0.0236824	0.0367414	0.0139615	0.0284622
PLB1	0.00775112	0.0299429	0.0163087	0.023426	0.0241641	0.0158206	0.0247394	0.0371345	0.0271828	0.0261094	0.00818552	0.021724	0.0016076	0.0317409	0.041976	0.0320331	0	0.0345821	0.0133435	0.0317401	0.0181097	0.026027	0.0253467	0.00689061	0.00751059	0.0177154	0	0.020763	0.019969	0.0330028	0.0318517	0.0415203	0.0335094	0.0504799	0.0142226	0.0306487	0.0537356	0.0154672	0	0.0637004	0.0338524	0.0314435	0.0302573	0.00811848	0.0112276	0.0199932	0.0339146	0.129377
PPP1CB	0.140144	0.127819	0.11418	0.108932	0.0984072	0.118637	0.121729	0.110757	0.0774121	0.0997357	0.106103	0.0659846	0.106856	0.0754869	0.0983683	0.103211	0	0.100661	0.10216	0.097866	0.0867566	0.0803672	0.111848	0.0635278	0.0799044	0.103636	0	0.0870667	0.100979	0.11714	0.153696	0.0838568	0.103122	0.0966396	0.0880209	0.0898231	0.146964	0.0937712	0	0.148381	0.0871776	0.114817	0.132511	0.124581	0.137951	0.0793491	0.0675749	0.0981203
SPDYA	0.0105906	0.0309618	0.0245699	0.0386622	0.0343508	0.0172487	0.0275198	0.0163461	0.0257209	0.0137427	0.00860746	0.0147976	0.0285724	0.0386495	0.0223181	0.0244825	0	0.0322276	0.0214935	0.0218773	0.0313604	0.0255772	0	0.0302148	0.00374917	0.0140467	0	0.0450427	0.0273352	0.017497	0.0341033	0.0243588	0.0184201	0.0240979	0.0108849	0.0186476	0.0279703	0.0410429	0	0.0561447	0.0365006	0.0169019	0.0442534	0.0167056	0.0228181	0.0205381	0.0118741	0.0670967
TRMT61B	0.201465	0.142496	0.110388	0.175486	0.166701	0.14895	0.127064	0.137222	0.088599	0.128378	0.132459	0.102287	0.105138	0.122554	0.135232	0.141527	0	0.151223	0.123907	0.135428	0.124456	0.106081	0.160338	0.0827859	0.112289	0.167889	0.0411263	0.157596	0.14774	0.195041	0.130726	0.156863	0.143514	0.129975	0.0904557	0.102366	0.107996	0.09172	0	0.157647	0.116585	0.133765	0.149921	0.134594	0.140155	0.0931871	0.0818845	0.154591
WDR43	0.155419	0.106771	0.11983	0.118641	0.114382	0.118984	0.0846658	0.0973175	0.0736341	0.0830618	0.0839979	0.0650116	0.0907528	0.0996089	0.108552	0.110079	0	0.0993908	0.111677	0.116062	0.138473	0.0810601	0.0607713	0.0493202	0.0828323	0.072702	0.303774	0.112363	0.13133	0.125206	0.112964	0.0939841	0.0969856	0.122959	0.0648575	0.0804904	0.10601	0.0785865	0	0.0806765	0.0988964	0.136755	0.132423	0.0893076	0.0831726	0.125959	0.063761	0.121806
TOGARAM2	0.0143664	0.150175	0.0988238	0.133041	0.0253772	0.121099	0.0245241	0.0270467	0.0294877	0.0153597	0.119763	0.0192667	0.0126908	0.0419862	0.116754	0.039643	0	0.0369636	0.0164259	0.0260868	0.0965464	0.00975411	0.0669826	0.0394285	0.118157	0.115721	0.0783382	0.025368	0.0417873	0.164848	0	0.0256465	0.0291263	0.17065	0.0652359	0.0189132	0.0194346	0.0137331	0	0.206351	0.104341	0.0704081	0.0902731	0.0295244	0.0757338	0.133304	0.0343658	0.103462
CLIP4	0.283483	0.325787	0.284228	0.36055	0.320102	0.38772	0.257167	0.253196	0.182736	0.220255	0.222721	0.237272	0.275227	0.218716	0.279826	0.26648	0	0.306648	0.288809	0.313297	0.260613	0.177065	0.215793	0.144121	0.273396	0.221738	0.120179	0.411795	0.400858	0.458515	0.378508	0.255282	0.287303	0.312217	0.222878	0.266788	0.215891	0.179663	0	0.324903	0.241356	0.282063	0.332725	0.349549	0.275871	0.219561	0.148914	0.246064
ALK	0.33581	0.472431	0.42627	0.590892	0.592093	0.437192	0.236323	0.524673	0.448198	0.53087	0.419058	0.541937	0.590814	0.420009	0.333477	0.487829	0	0.354422	0.366475	0.54894	0.363789	0.224559	0.527344	0.346094	0.4533	0.372462	0.46866	0.492988	0.487329	0.304579	0.263955	0.332034	0.418357	0.359586	0.578769	0.606825	0.251002	0.289244	0	0.655932	0.545134	0.59735	0.360141	0.420222	0.279984	0.4945	0.575199	0.367519
YPEL5	0.178383	0.11578	0.0996623	0.115776	0.099244	0.125363	0.139199	0.115837	0.058406	0.0864324	0.0737931	0.094941	0.124745	0.0602256	0.0478356	0.0747297	0	0.0686413	0.0942106	0.074047	0.0882096	0.0546885	0.0531009	0.0383875	0.111578	0.14255	0	0.101498	0.107625	0.148397	0.11947	0.0828583	0.10405	0.0906055	0.0633251	0.0954165	0.0887926	0.0739282	0	0.127116	0.061248	0.0896265	0.0644796	0.109045	0.0959073	0.0865039	0.04084	0.101599
LBH	0.0340391	0.0414705	0.00790221	0.0463025	0.0410402	0.0367909	0.00890635	0.03237	0.0428641	0.0192825	0.0221692	0.0362122	0.0229932	0.0272002	0.0235265	0.0522296	0	0.035932	0.0344058	0.0471773	0.0449978	0.0170244	0.0121269	0.0290136	0.0378767	0.0292858	0	0.0443859	0.0229599	0.0368587	0	0.0346077	0.0108305	0.00418352	0.0242134	0.0328981	0.0126851	0.0167971	0	0.016964	0.0294253	0.00559618	0.0143768	0.00965613	0.00927921	0.0631672	0.0317252	0.0139246
LCLAT1	0.287625	0.245711	0.212505	0.234206	0.225512	0.256862	0.18288	0.190078	0.142598	0.229978	0.230907	0.181982	0.223394	0.168566	0.227033	0.222668	0	0.202088	0.204686	0.228932	0.209781	0.139216	0.167548	0.117367	0.1616	0.267836	0.441416	0.263725	0.257985	0.348429	0.263125	0.179208	0.192078	0.247364	0.137498	0.212989	0.182011	0.169073	0	0.284941	0.186665	0.250884	0.217608	0.310501	0.239945	0.250558	0.129136	0.150915
CAPN13	0.0275974	0.00841462	0.00741347	0.0315101	0.00442563	0.00784397	0.00322166	0.0293888	0.0106896	0.0112284	0.0252815	0.0340387	0.0492005	0.0134882	0.0393658	0.00519147	0	0.049793	0.0150775	0.0390263	0.0150265	0.0254956	0.0376685	0.0199402	0.0112249	0.031126	0	0.0041999	0.0190185	0.0325361	0.0129629	0.0190306	0.0267113	0	0.0323464	0.0147631	0.00928969	0.028018	0	0.0153588	0.0191765	0.0300581	0.0299504	0.00470382	0.00663142	0.0349039	0.0147846	0.0341917
GALNT14	0.606263	0.48015	0.467049	0.45486	0.405099	0.376473	0.465609	0.419594	0.375815	0.494791	0.448368	0.413379	0.432016	0.435762	0.549092	0.422167	0	0.514605	0.410193	0.497786	0.336968	0.429868	0.481063	0.310935	0.416757	0.442918	0.0540918	0.438249	0.32302	0.57181	0.533418	0.355115	0.459644	0.44748	0.429141	0.476509	0.460288	0.411726	0	0.478871	0.460505	0.484904	0.440414	0.525106	0.501381	0.422996	0.425149	0.56044
CAPN14	0.00235064	0.0141778	0.027373	0.0242436	0.0327798	0.0268624	0.0209729	0.0250182	0.0247654	0.0517304	0.00967358	0.0475592	0.033584	0.0231151	0.00712805	0.0220517	0	0.0259635	0.0147662	0.0337072	0.0161288	0.0122187	0.00655419	0.0253899	0.0327973	0.00140604	0.0124568	0.0482648	0.0161464	0.0250539	0.0291374	0.0135786	0.0331673	0.0238821	0.0824914	0.0228414	0.0177709	0.0219386	0	0.0308595	0.0157966	0.0252233	0.00893317	0.0276506	0.0282862	0.00695003	0.0258155	0.0100171
EHD3	0.0662316	0.133056	0.0806609	0.081363	0.0599651	0.069894	0.10235	0.0869216	0.0661353	0.0237644	0.0834285	0.0518599	0.107966	0.0507782	0.070908	0.053816	0	0.056575	0.0635476	0.0632377	0.048846	0.0611588	0.0825552	0.0350387	0.093839	0.0469285	0.0124568	0.0737634	0.0576134	0.0699043	0.119958	0.0604093	0.086285	0.042687	0.0241216	0.0706398	0.0771249	0.084227	0	0.0864708	0.0652436	0.053242	0.0600674	0.10038	0.057103	0.129096	0.0396113	0.128089
XDH	0	0.002567	0.0020119	0.000661273	0.000933298	0	0.000861453	0	0.000302029	0	0.000502383	0	0	0.000501905	0	0	0	0.000217937	0	0	0	0.000120312	0	0	0	0	0	0	0.00710539	0.000605204	0	0	0	0	0	0	0	0	0	0	0.000852531	0	0	0	0	0	0.000879436	0
SRD5A2	0	0	0.0002788	0.00146325	0.00114867	0	0.000189809	0	0.000959643	0	0	0	0	0	0	0.000512349	0	0.00259257	0.000622681	0	0.0013245	0	0	0	0	0	0	0.00117065	0.00194694	0.00125531	0	0.00816543	0	0.00466881	0	4.13139e-05	0	0	0	0	0.00291648	0	0	0	0.0138233	0.00165221	0	0
MEMO1	0.0481937	0.0933788	0.0693664	0.0774259	0.0799902	0.106675	0.0676819	0.0586549	0.0481652	0.0608927	0.0544061	0.0531595	0.0490677	0.0476032	0.0493487	0.0420404	0	0.0631532	0.0820804	0.0847722	0.0508827	0.0317631	0.0412564	0.0218857	0.0730846	0.0764421	0	0.0566993	0.112879	0.0930626	0.019459	0.0743698	0.0598777	0.064641	0.0355916	0.0478264	0.0428098	0.0577169	0	0.0438164	0.0454275	0.093435	0.0764709	0.0364541	0.11322	0.0594009	0.041453	0.0293098
DPY30	0.236299	0.174633	0.0937283	0.142496	0.0973844	0.14596	0.136343	0.0786229	0.0782228	0.0648692	0.0821518	0.0572831	0.100003	0.0948467	0.0925136	0.125553	0	0.131807	0.133458	0.113117	0.0773806	0.0790219	0.103409	0.0652164	0.0906463	0.0879688	0	0.124023	0.100361	0.145545	0.124382	0.100507	0.0890835	0.0901171	0.0820995	0.0759273	0.0938893	0.108449	0	0.117789	0.0877826	0.0819863	0.135806	0.125964	0.10179	0.0508798	0.0496625	0.0483888
SPAST	0.230435	0.175525	0.200128	0.206425	0.234471	0.239469	0.164676	0.173566	0.13191	0.194419	0.154983	0.182918	0.201041	0.14973	0.221531	0.191488	0	0.19695	0.190228	0.222192	0.17421	0.153785	0.186064	0.115901	0.171285	0.161518	0.0124568	0.305836	0.220621	0.258435	0.274716	0.191836	0.202435	0.206463	0.217585	0.185507	0.160554	0.125108	0	0.171227	0.190706	0.244004	0.226625	0.2462	0.167119	0.179379	0.132366	0.0733047
SLC30A6	0.137868	0.0927058	0.114797	0.141341	0.147339	0.158354	0.112416	0.105243	0.0795125	0.104887	0.119941	0.100953	0.190455	0.123864	0.106759	0.125002	0	0.142486	0.113678	0.105742	0.0772502	0.0800906	0.0782601	0.0707922	0.0996186	0.161467	0	0.157159	0.125806	0.152763	0.132441	0.138918	0.117119	0.0852934	0.181448	0.11943	0.127725	0.0838717	0	0.0840421	0.0904681	0.0745418	0.168703	0.138851	0.142753	0.0678348	0.0546207	0.254149
NLRC4	0	0.000598315	0.00676543	0.0142827	0.0231916	0.00494604	0.00572848	0.0047319	0.00538809	0.00204091	0.000609501	0.00316482	0	0.0124062	0.000407682	0.0110689	0	0.0121545	0.00681291	0.00646563	0.0104975	0.0146983	0.00471019	0.0145535	0	0	0	0	0.0370512	0.0170791	0	0.0226505	0.00150816	0.0155307	0	0.00252411	0.00379095	0.00421488	0	0.00998615	0.00594829	0.0160094	0.0373685	0	0.01514	0.00277657	0.00352452	0.0113724
YIPF4	0.205137	0.156953	0.162342	0.183024	0.186457	0.197078	0.215304	0.164551	0.134586	0.160217	0.169378	0.161734	0.238175	0.168117	0.17304	0.180869	0	0.160104	0.164409	0.186678	0.167423	0.128475	0.165372	0.103554	0.166028	0.25261	0.46866	0.219491	0.198501	0.229402	0.305465	0.177385	0.17639	0.213567	0.122416	0.176402	0.194695	0.167637	0	0.178706	0.169952	0.246782	0.23414	0.237556	0.168802	0.197825	0.121739	0.144037
BIRC6	0.552088	0.46015	0.376482	0.453265	0.332095	0.512354	0.42112	0.299699	0.171921	0.337639	0.412975	0.281509	0.400892	0.208031	0.394266	0.294489	0	0.367897	0.372889	0.42533	0.312126	0.212755	0.361368	0.138507	0.279944	0.429373	0.480651	0.553614	0.399451	0.630268	0.671601	0.257504	0.400151	0.422388	0.390083	0.356442	0.329696	0.330645	0	0.492581	0.293831	0.538298	0.42213	0.537181	0.476396	0.211863	0.218647	0.478595
TTC27	0.0934209	0.144004	0.118348	0.133419	0.118679	0.125944	0.136819	0.117143	0.0739867	0.0967154	0.0787165	0.0896244	0.0934162	0.0755847	0.131739	0.103278	0	0.0829341	0.12173	0.109919	0.105239	0.100128	0.0981742	0.0710234	0.130847	0.103864	0	0.132316	0.15883	0.169593	0.141029	0.086088	0.109449	0.156636	0.11709	0.143599	0.1205	0.105012	0	0.10242	0.10465	0.173197	0.127657	0.130759	0.14578	0.0625355	0.0775351	0.04237
LTBP1	0.0821423	0.114343	0.0323803	0.0963575	0.0570807	0.155725	0.0492186	0.0793277	0.0448928	0.0621846	0.185185	0.125121	0.169647	0.0931782	0.0695796	0.0569905	0	0.0846376	0.0892424	0.0931371	0.0545694	0.0631292	0.275614	0.0514122	0.127434	0.0507337	0	0.0627123	0.0758086	0.0308401	0.0456031	0.089838	0.0666477	0.0347564	0.154739	0.0603305	0.0291341	0.011496	0	0.067952	0.0944179	0.0478465	0.0173205	0.0315734	0.0329337	0.0964632	0.0737511	0.0397294
RASGRP3	0.00621097	0.00712233	0.00949456	0.0296318	0.0226988	0.0189574	0.0134246	0.00266931	0.0119834	0.00289557	0.0044234	0.00263197	0.0061227	0.0249416	0.0112614	0.017475	0	0.0343244	0.00807773	0.00477437	0.00908046	0.00972562	0.00235639	0.0261633	0.00716066	0.00668567	0	0.0167279	0.0321446	0.0117307	0	0.0224908	0.00270888	0.00435527	0	0.00247457	0.00277868	0.00890074	0	0.0231102	0.0116017	0.00747481	0.0103044	0.00781358	0.00802706	0.0026022	0.00493477	0
FAM98A	0.0282494	0.04655	0.0513897	0.0640793	0.0353061	0.0413444	0.0341673	0.0389554	0.0321648	0.041898	0.0395423	0.0192748	0.0286518	0.0252609	0.0264288	0.0482655	0	0.042251	0.0350003	0.0240591	0.0466117	0.024873	0.0396341	0.0218595	0.0441518	0.0389204	0	0.0778672	0.0700485	0.0424432	0.0560586	0.0350027	0.0454275	0.033944	0.0553581	0.0140292	0.0292319	0.0308721	0	0.0388435	0.0291005	0.0155864	0.0561928	0.0413719	0.0795665	0.012851	0.03054	0.0916814
CRIM1	0.0926771	0.108864	0.116432	0.0894458	0.0806253	0.138124	0.123284	0.089284	0.0495913	0.0730999	0.087603	0.0958777	0.0670413	0.0428129	0.0958207	0.0508644	0	0.0678362	0.070145	0.0726189	0.0730701	0.0864003	0.0964671	0.0598986	0.104319	0.102369	0	0.14302	0.143901	0.171659	0.109441	0.0924182	0.104347	0.102843	0.0930743	0.0732009	0.0800171	0.110599	0	0.107759	0.055017	0.129198	0.112472	0.11079	0.13886	0.0838477	0.0406119	0.0951317
FEZ2	0.249346	0.175364	0.183632	0.171841	0.210382	0.216819	0.122223	0.180198	0.0914305	0.147591	0.155463	0.141603	0.112035	0.151207	0.188941	0.166018	0	0.16602	0.166222	0.189688	0.158979	0.142432	0.107958	0.108325	0.169893	0.12699	0.0124568	0.274912	0.246506	0.256493	0.293405	0.142136	0.184871	0.173857	0.18778	0.123582	0.160717	0.129461	0	0.199141	0.152277	0.183712	0.262514	0.145227	0.155245	0.119802	0.0848364	0.128867
VIT	0.00259944	0.00500144	0.00407065	0.00755666	0.00864486	0	0.00122549	0.00492702	0.0046763	0.000446521	0.00058299	0	0.0106991	0.00758044	0.000597212	0.0032904	0	0.00139842	0.00173655	0.00650009	0.00392142	0.00176173	0	0.0018679	0.000247413	0	0	0	0.00720706	0.00879557	0	0.00807187	0.000265215	0	0	0.000540156	0.00199139	0	0	0.00196938	0.00538896	0	0.00841858	0	0.000331719	0.00137752	0	0.0100171
STRN	0.104431	0.167339	0.182164	0.202059	0.193894	0.185866	0.132783	0.147941	0.108923	0.148375	0.135602	0.133053	0.170075	0.139464	0.154571	0.185089	0	0.165638	0.160611	0.203087	0.142066	0.121392	0.13271	0.0763851	0.116945	0.185924	0.282641	0.235758	0.173319	0.236436	0.204653	0.159863	0.134596	0.19247	0.125916	0.172316	0.126306	0.143386	0	0.208525	0.157757	0.189027	0.200779	0.168845	0.221644	0.124887	0.114583	0.446213
HEATR5B	0.190514	0.222567	0.179593	0.211061	0.215073	0.179596	0.1717	0.203151	0.133567	0.18132	0.192404	0.174614	0.219487	0.19823	0.229312	0.200838	0	0.243483	0.165762	0.172191	0.2061	0.128846	0.186813	0.117624	0.183335	0.183222	0.401927	0.242899	0.234514	0.235925	0.153294	0.204382	0.201211	0.164392	0.217518	0.185271	0.174611	0.165125	0	0.193384	0.174905	0.213947	0.202758	0.213872	0.21574	0.118316	0.140376	0.213943
GPATCH11	0.034783	0.0236232	0.0590474	0.0488762	0.0462264	0.0555532	0.0444513	0.039341	0.0348149	0.0286659	0.0545965	0.0336166	0.0406298	0.0391418	0.0408108	0.0505874	0	0.0420272	0.0402784	0.0450701	0.0423629	0.0277441	0.0288015	0.0321846	0.0391472	0.0691528	0	0.0493755	0.0494621	0.050046	0.0325598	0.0456174	0.0316237	0.0708782	0.0673003	0.0451717	0.0339466	0.0781834	0	0.0387684	0.0334226	0.0506209	0.0374935	0.069537	0.0799594	0.0181627	0.0215365	0.0485684
EIF2AK2	0.252461	0.176971	0.169656	0.189351	0.181825	0.243305	0.271636	0.191025	0.131623	0.132875	0.152321	0.132275	0.183891	0.184526	0.174077	0.172297	0	0.170255	0.16981	0.184364	0.187747	0.14328	0.146087	0.0894215	0.196133	0.189796	0.0124568	0.20155	0.206895	0.226422	0.315697	0.165163	0.195291	0.248224	0.179811	0.18297	0.219673	0.183354	0	0.208196	0.152849	0.230232	0.20209	0.335511	0.224866	0.104154	0.123187	0.286022
SULT6B1	0	0	0.0010889	0.000568523	0.00100254	0.00174138	0.00416576	0	0.000644656	0.00261874	0	0.00557399	0	0	0	0.00432349	0	0.000857039	0.000137476	0	0	0.00172277	0	0.00162793	0.000615931	0	0	0	0.00135478	0	0	0	0	0.0014212	0	0.002514	0.00158203	0	0	0	0	0	0	0	0	0	0.00355552	0
CEBPZOS	0.148069	0.150366	0.12969	0.150832	0.129756	0.0931336	0.145873	0.131876	0.0918665	0.0865453	0.116412	0.109901	0.111803	0.123114	0.122131	0.126511	0	0.115914	0.135378	0.116396	0.100395	0.118074	0.0523379	0.0711435	0.0922918	0.172952	0.0411263	0.0975521	0.156266	0.154171	0.112285	0.108617	0.11507	0.171384	0.110591	0.137294	0.122573	0.114099	0	0.187442	0.104076	0.155206	0.143591	0.123384	0.134773	0.104173	0.0595276	0.0834091
CEBPZ	0.149906	0.0723884	0.0823851	0.0949272	0.0855811	0.0798442	0.126536	0.0665568	0.054935	0.0639924	0.0888274	0.0414897	0.106093	0.0621611	0.0645945	0.0741181	0	0.0831232	0.0779332	0.0697223	0.0727649	0.0615201	0.0369441	0.0531744	0.0517599	0.0961989	0.0124568	0.0977133	0.07767	0.107603	0.0921889	0.0682386	0.0875794	0.0872891	0.0639814	0.0812536	0.106095	0.0977542	0	0.0978174	0.0710045	0.0437587	0.0715549	0.0739497	0.0922545	0.0736494	0.02961	0.192853
NDUFAF7	0.182332	0.187114	0.144346	0.153946	0.135656	0.174057	0.135309	0.120027	0.0793268	0.119079	0.0912637	0.122391	0.136754	0.113635	0.154167	0.149518	0	0.168532	0.14069	0.136644	0.10983	0.106751	0.0657168	0.0788793	0.0919722	0.0994271	0.454405	0.191001	0.153639	0.228036	0.0842245	0.124002	0.105511	0.138497	0.121516	0.126616	0.137477	0.121699	0	0.162563	0.100966	0.124037	0.160954	0.177904	0.168558	0.0771446	0.0723827	0.0928513
PRKD3	0.0109051	0.000320114	0.0247264	0.071461	0.0298857	0.00791973	0.0199635	0.0149179	0.0190272	0.0219403	0.00471798	0.00476388	0.00964036	0.0454561	0.0163913	0.0424176	0	0.0240511	0.0397213	0.0109123	0.0375566	0.0299609	0	0.0313568	0.0037125	0.0159681	0	0.0178583	0.0687542	0.0428368	0.0197241	0.0220221	0.0133441	0.00370501	0.00168275	0.00860897	0.0166783	0.00409492	0	0.0124014	0.0269584	0.0204516	0.0574434	0.0122901	0.00977473	0.0132832	0.00996806	0.00695254
QPCT	0.0065402	0.0099035	0.0182051	0.0392045	0.0377715	0.0647182	0.0378186	0.0365252	0.0255949	0.0144274	0.0280302	0.0197094	0.090991	0.0195592	0.0174044	0.0470995	0	0.0384758	0.0446291	0.0350303	0.0344463	0.01899	0.00196262	0.0331353	0.0225598	0.0319635	0.494259	0.0652573	0.0136876	0.0443693	0.0433439	0.0353612	0.0244643	0.020133	0.020289	0.0230948	0.0217506	0.0337301	0	0.0203826	0.0292112	0.00423836	0.020123	0.0106477	0.0473377	0.0067351	0.0201799	0.0405581
CDC42EP3	0.0801803	0.0547799	0.08296	0.10158	0.0764424	0.0975962	0.101771	0.0865718	0.0793288	0.0718215	0.09462	0.0824842	0.0711422	0.0742447	0.0742696	0.0954044	0	0.0861965	0.107596	0.0881083	0.0751742	0.0679985	0.089899	0.0642836	0.0850238	0.0965646	0.0783382	0.0511121	0.0976533	0.0581115	0.0540776	0.0929752	0.0793179	0.0961408	0.0677013	0.0678186	0.0966418	0.0724747	0	0.0794398	0.0825056	0.111776	0.0882339	0.142689	0.0870173	0.11323	0.0425072	0.149173
RMDN2	0.172042	0.125871	0.136555	0.133357	0.164362	0.192374	0.0830457	0.0935882	0.128901	0.155303	0.112447	0.13258	0.12138	0.128715	0.139367	0.165046	0	0.187374	0.130311	0.186651	0.118038	0.112289	0.0814968	0.0783525	0.0916842	0.170506	0.0124568	0.0878089	0.124697	0.121105	0.0391831	0.165962	0.128821	0.198511	0.0843613	0.147125	0.12328	0.0774099	0	0.0613648	0.094159	0.198603	0.14806	0.0898432	0.165052	0.101428	0.100282	0.220544
CYP1B1	0.0139899	0.0203343	0.0114559	0.0160125	0.0211796	0.0253073	0.0164408	0.0380132	0.0116976	0	0.00185966	0.000666742	0.0047002	0.00819108	0.0100929	0.0212926	0	0.0108521	0.00636569	0.0136681	0.000323689	0.00102645	0	0.00817848	0.00718987	0	0	0.00397069	0.019637	0.00370707	0	0.00718402	0.00264164	0.0182205	0.00739942	0.0105396	0.00405042	0.0107875	0	0.00980647	0.0137258	0.00287369	0.0106176	0	0.00429653	0.00562329	0.00153456	0
ATL2	0.165146	0.16532	0.125867	0.195486	0.234231	0.218421	0.166741	0.164943	0.112673	0.116382	0.13381	0.106475	0.165859	0.138096	0.119823	0.171635	0	0.183321	0.162027	0.155473	0.143001	0.100346	0.131181	0.0828438	0.123264	0.126826	0.0124568	0.220128	0.236577	0.236787	0.233645	0.186321	0.152904	0.170787	0.144481	0.136987	0.128001	0.123721	0	0.172959	0.127259	0.167604	0.202231	0.145635	0.215867	0.103545	0.0939024	0.150999
HNRNPLL	0.222277	0.0925351	0.139252	0.188961	0.158774	0.18621	0.171413	0.109071	0.0854387	0.115008	0.135189	0.11421	0.142848	0.0832107	0.109152	0.118212	0	0.125712	0.136741	0.129177	0.110769	0.096019	0.0578187	0.0617103	0.120832	0.138783	0.373099	0.298464	0.17931	0.283952	0.236951	0.136479	0.137186	0.127031	0.184375	0.112333	0.132944	0.117293	0	0.138589	0.0936246	0.164492	0.148833	0.220181	0.215527	0.0682293	0.0759332	0.131063
GALM	0.00302873	0.0060831	0.010079	0.0285278	0.0171301	0.00142602	0.0104891	0.012708	0.0128067	0.00398091	0.00117057	0.000982122	0.00521313	0.0152244	0.00197119	0.0120149	0	0.0111124	0.00732832	0.00908493	0.0130612	0.00531562	0	0.0126082	0.00543344	0.0296788	0	0.00879293	0.0203275	0.0174203	0.00649439	0.0202998	0.00901105	0.00830096	0	0.00110847	0.00610084	0.00413427	0	0.0013715	0.0105144	0.00347078	0.0171119	0	0.0162759	0.00762475	0.00461578	0.000736808
SRSF7	0.290321	0.275639	0.194044	0.261656	0.198655	0.267834	0.1978	0.236505	0.161954	0.0877062	0.133612	0.1155	0.205249	0.26318	0.214356	0.245317	0	0.243357	0.211912	0.139152	0.181991	0.135713	0.0685537	0.122227	0.114144	0.131962	0.0124568	0.181692	0.186796	0.203761	0.18662	0.246316	0.185541	0.180541	0.0839359	0.121979	0.198721	0.164778	0	0.192846	0.179447	0.159405	0.20242	0.161266	0.181161	0.058281	0.0932355	0.190999
GEMIN6	0.0027241	0.00870083	0.0205898	0.0189295	0.0148793	0.0242253	0.0181475	0.0178691	0.0125083	0.00937205	0.00651373	0.00428366	0.0103189	0.0127302	0.0109295	0.00913285	0	0.0114944	0.0196859	0.00730011	0.0137497	0.0089962	0	0.0028367	0.0171454	0.0217983	0	0.00588764	0.0182477	0.0228261	0.0274604	0.0176617	0.0254776	0.0154042	0.0123435	0.00848865	0.00574632	0.0147753	0	0.0108081	0.0201	0.00556451	0.00527418	0.0117862	0.0271693	0.00625573	0.00664313	0.00399358
DHX57	0.269962	0.21204	0.173107	0.194723	0.193585	0.166748	0.16927	0.185737	0.131754	0.208891	0.177824	0.178456	0.222603	0.170144	0.21057	0.171769	0	0.209743	0.177071	0.194913	0.164981	0.147022	0.158162	0.111035	0.127893	0.162166	0.0411263	0.167232	0.19301	0.200291	0.160875	0.174308	0.218193	0.202079	0.163291	0.215207	0.17325	0.176907	0	0.25196	0.152401	0.249456	0.182137	0.156725	0.145633	0.131519	0.106845	0.0393259
MORN2	0.0477561	0.00991201	0.0135438	0.0214707	0.0131454	0.0100638	0.00424929	0.0134746	0.0128057	0.0078816	0.00271422	0.00061758	0.00229315	0.020782	0.0195632	0.0152376	0	0.0154814	0.0134968	0.0114148	0.0189027	0.0140596	0.00788072	0.011963	0.0108438	0	0	0	0.0182984	0.0259162	0.00689648	0.0140001	0.0153288	0.00212571	0.0116074	0.00962069	0.0201756	0.018055	0	0.0219975	0.00834422	0.0107535	0.00750812	0.0283634	0.00977327	0.0160846	0.00295451	0
ARHGEF33	0.0392126	0.0145056	0.0291737	0.0464188	0.0604551	0.0345582	0.0392711	0.0372874	0.0321784	0.0220261	0.00849385	0.0404318	0.0181998	0.0303773	0.0227468	0.0390485	0	0.0384289	0.0265895	0.03773	0.0386821	0.0248326	0.0288609	0.0259025	0.0171338	0.0527287	0.0124568	0.0361945	0.0473837	0.0417776	0.0264533	0.0228183	0.0387276	0.0206391	0.0255759	0.0274063	0.0430191	0.0280986	0	0.0412873	0.0384433	0.0238292	0.0446984	0.0420581	0.0558099	0.0167315	0.0224723	0.0109282
SOS1	0.557302	0.452112	0.387326	0.440466	0.388479	0.452962	0.434062	0.366543	0.224398	0.385543	0.390081	0.367039	0.424291	0.248845	0.449767	0.326084	0	0.36639	0.370422	0.418645	0.312343	0.217412	0.470472	0.136493	0.331163	0.422381	0.325981	0.629908	0.443743	0.603972	0.708493	0.349724	0.404299	0.413065	0.392338	0.354024	0.417088	0.333731	0	0.494355	0.313543	0.529365	0.48287	0.630039	0.451609	0.33923	0.235215	0.529595
CDKL4	0.0219167	0.0466393	0.00763455	0.0191432	0.0152065	0.0299091	0.0136967	0.0251932	0.00689792	0.0174725	0.0270289	0.0195981	0.0225491	0.017876	0.0323155	0.0389429	0	0.0132149	0.0124266	0.00573421	0.0132948	0.0118736	0.00542663	0.00765028	0.00488016	0.0169806	0.0124568	0.0117486	0.0152694	0.00730028	0.0210784	0.0172886	0.0368055	0.0183661	0.0232989	0.0168794	0.00405055	0.0313447	0	0.0192926	0.0170644	0.0181365	0.0324344	0.0286609	0.0171643	0.0152301	0.01064	0.0317317
MAP4K3	0.386396	0.413415	0.364061	0.461035	0.392439	0.453897	0.406677	0.308744	0.184879	0.328314	0.33028	0.278148	0.373391	0.256978	0.32648	0.340315	0	0.314462	0.327548	0.39177	0.317275	0.215073	0.299466	0.157557	0.296113	0.422974	0.451958	0.557885	0.445013	0.617702	0.501609	0.264579	0.353803	0.385369	0.288758	0.325682	0.325852	0.308727	0	0.450402	0.331756	0.519902	0.428063	0.599446	0.4907	0.268123	0.20545	0.427032
TMEM178A	0.438137	0.303685	0.31424	0.388419	0.363128	0.355073	0.483381	0.314352	0.202826	0.253192	0.239981	0.271952	0.248804	0.209313	0.312152	0.267644	0	0.328401	0.270448	0.336388	0.271539	0.222741	0.317367	0.166744	0.280606	0.351552	0.844498	0.447068	0.418533	0.459297	0.494082	0.277131	0.337861	0.381336	0.242559	0.30636	0.346966	0.357128	0	0.384335	0.313272	0.415836	0.319968	0.48475	0.453763	0.301161	0.184984	0.533657
THUMPD2	0.288527	0.196265	0.197602	0.206749	0.184014	0.189516	0.205127	0.171854	0.127577	0.144271	0.189118	0.167077	0.195613	0.167638	0.131119	0.17236	0	0.230758	0.192045	0.208993	0.184175	0.13968	0.166902	0.115984	0.151888	0.220403	0.503264	0.285707	0.259332	0.230831	0.248879	0.180917	0.17556	0.165831	0.146284	0.19655	0.204306	0.170945	0	0.225695	0.192025	0.249913	0.272448	0.226943	0.196296	0.209723	0.0909863	0.219364
SLC8A1	0.809014	0.506319	0.433116	0.447283	0.378614	0.405577	0.402692	0.382031	0.269285	0.341349	0.502501	0.344084	0.310609	0.250636	0.517077	0.328553	0	0.412841	0.447763	0.470718	0.363184	0.403139	0.384301	0.380468	0.419913	0.365833	0.168713	0.767357	0.431318	0.520905	0.395806	0.346539	0.431366	0.558067	0.385789	0.371002	0.524281	0.331588	0	0.347836	0.433448	0.478077	0.443153	0.639487	0.426489	0.529251	0.347124	0.763742
C2orf91	0	0	0	0	0	0	0	0	0.000110272	0	0	0	0	0	0	0.000579665	0	0	0	0.0049079	0.000460541	0	0	0	0	0	0	0	0.00155857	0	0	0.00179032	0	0	0	0	0	0	0	0	0	0	0.00089284	0	0.000690297	0	0	0.00353035
PKDCC	0.0107091	0.027822	0.00780827	0.0157319	0.0207709	0.0129524	0.0496196	0.0429105	0.017127	0.0056652	0.0141079	0.00739869	0.010038	0.00568034	0.0374752	0.0106759	0	0.0223977	0.0206534	0.00894075	0.00708625	0.0110402	0.0506419	0.00867326	0.0125643	0.00666824	0	0.0275951	0.0279315	0.0102176	0.0730994	0.0303764	0.0368708	0.0016792	0.0123609	0.00547965	0.0104702	0.0193279	0	0.00843773	0.00814668	0.00553847	0.0102702	0.0221871	0.00382948	0.0161888	0.00633951	0.00132958
EML4	0.145767	0.181211	0.15104	0.195034	0.195855	0.237092	0.153695	0.189398	0.121066	0.132868	0.158645	0.143298	0.181946	0.131613	0.171234	0.195103	0	0.14316	0.149369	0.183743	0.192847	0.126275	0.127991	0.10234	0.178847	0.184327	0.0124568	0.222342	0.195591	0.249665	0.217829	0.136603	0.171714	0.149694	0.198173	0.151334	0.19571	0.180088	0	0.183979	0.135409	0.187981	0.224348	0.245794	0.146828	0.124192	0.119926	0.203463
COX7A2L	0.129014	0.155242	0.114195	0.138398	0.128827	0.187188	0.152528	0.155188	0.0854786	0.0784548	0.0753452	0.0661312	0.1294	0.090656	0.12832	0.113106	0	0.122301	0.113543	0.143561	0.106912	0.0780563	0.0784836	0.0714088	0.086388	0.115085	0.282641	0.109631	0.124034	0.121518	0.0911725	0.0947516	0.117431	0.0860617	0.0881299	0.103609	0.111834	0.104003	0	0.122584	0.102492	0.0911361	0.107668	0.0918577	0.0877857	0.0997037	0.0598696	0.0345296
KCNG3	0.00777973	0.000797608	0.0104272	0.0090461	0.00436206	0.00222994	0.0201181	0.00446435	0.00345626	0.000509118	0.000726717	0.00870307	0	0.00131409	0.00428786	0.00723759	0	0.00760439	0.0102932	0.0136134	0.00671658	0.0193945	0	0.00253391	0	0.00319734	0	0	0.0122876	0.0230519	0.0210784	0.00124645	0.00815356	0.00804945	0.0234558	0.00171194	0.0186555	0.000863026	0	0.00367211	0.00310389	0	0.0125513	0.0140494	0.0137626	0.0107172	0.00250356	0
MTA3	0.193209	0.259929	0.22649	0.291735	0.26006	0.284497	0.249509	0.202958	0.145932	0.157149	0.208226	0.174679	0.265891	0.17365	0.241132	0.22229	0	0.25927	0.217435	0.275956	0.209264	0.164988	0.263242	0.134981	0.163406	0.232823	0.210002	0.292851	0.236256	0.336327	0.375156	0.20033	0.248305	0.22448	0.246935	0.218693	0.163019	0.183886	0	0.281151	0.241657	0.2261	0.278331	0.295654	0.270418	0.229051	0.163033	0.153462
OXER1	0	0	0	0.000686607	0.000294542	0	0	0.00216361	0.00115448	0	0	0	0.00349833	0	0	0	0	0	0	0	0.000626383	0.000695616	0	0	0.000391746	0	0	0	0	0.00101427	0	0	0	0	0	0	0.00428055	0	0	0	0	0	0	0	0	0	0	0
HAAO	0	0	0.00283907	0.0192501	0.00855656	0.00388393	0.00289175	0.00864381	0.00786679	0	0.00200471	0.00356892	0	0.0145673	0.00418782	0.00837623	0	0.0121125	0.000920168	0.0108747	0.0130414	0.00597217	0	0.010138	0.000153679	0.00587016	0	0.0597033	0.00777875	0.00311404	0	0.0180802	0.00462362	0.00752832	0.003737	0.00450891	0.00223765	0.00263543	0	0.017992	0.00550612	0.00604137	0.00197481	0.00255052	0.00161333	0	0.00307482	0
ZFP36L2	0	0	0.00148364	0.00442016	0.00251217	0.00862769	0.0252635	0.00631299	0.00383656	0.00529847	0.0021996	0.00131036	0.00488111	0.00416329	0.000805391	0.00695061	0	0.00468459	0.00858818	0.00861099	0.0102135	0.00151316	0.00859943	0.00297007	0.00154726	0.017958	0	0.00439309	0.0057108	0.0161706	0.0491743	0.00350123	0.00779065	0.00608745	0	0.00562832	0.00406112	0.00799741	0	0.0126587	0.000901901	0	0.0202581	0.0045047	0.0175714	0.00448715	0.00139853	0.0211285
THADA	0.22345	0.303569	0.233876	0.2977	0.266036	0.279679	0.204491	0.248571	0.165645	0.204496	0.232633	0.228964	0.253718	0.19265	0.256532	0.236416	0	0.281205	0.262319	0.284722	0.221566	0.153563	0.251649	0.132936	0.216482	0.249525	0.0411263	0.318834	0.273687	0.383634	0.320193	0.174002	0.274945	0.31478	0.178772	0.240541	0.218691	0.159198	0	0.191735	0.226581	0.292593	0.24952	0.28177	0.24379	0.183731	0.173525	0.235117
PLEKHH2	0	0.00903243	0.0109096	0.0126043	0.00434284	0.0149881	0.00732913	0.0149925	0.00549897	0.00633398	0.0068387	0.00747983	0.0155376	0.0123388	0.00354735	0.0250403	0	0.0253176	0.00732321	0.00111775	0.0097734	0.00512731	0	0.0138087	0.000683393	0.052536	0	0.0284852	0.0124722	0.00618166	0.0273443	0.0088481	0.0134444	0.00300188	0.0205229	0.00898407	0.00249142	0.00444688	0	0.00987739	0.00896581	0	0.00617763	0.0259709	0.00966321	0.0188435	0.0102596	0
C1GALT1C1L	0	0	0	0	0.00132112	0	0	0.000251405	0.000444878	0	0	0.00030238	0	0	0	0.00120724	0	0	0	0	0	0	0	0	0	0	0	0	0	0	0	0	0.00165416	0	0	0	0	0	0	0	0	0	0	0	0	0	0	0
DYNC2LI1	0.233161	0.243159	0.186951	0.240524	0.219915	0.245841	0.173135	0.21678	0.142658	0.140608	0.178872	0.180876	0.198039	0.201242	0.234284	0.182067	0	0.260587	0.197178	0.200415	0.191096	0.151945	0.224924	0.109783	0.167457	0.195887	0	0.258107	0.228284	0.299328	0.223139	0.184079	0.237895	0.17804	0.285139	0.168295	0.136233	0.235231	0	0.27305	0.19518	0.268487	0.244442	0.216564	0.209048	0.135107	0.0965253	0.00200983
ABCG5	0	0.0171961	0.00829653	0.0112453	0.00884451	0.0231664	0.0134041	0.00954873	0.0068506	0.0102946	0.0261343	0.00481214	0.000970078	0.013111	0.00279186	0.00792509	0	0.0161998	0.00914504	0.00559916	0.00362016	0.00873017	0	0.00578893	0.00483887	0.00615556	0	0	0.0127943	0.0305978	0	0.00257016	0.0192013	0.011022	0	0.0118223	0.00322894	0.0066449	0	0	0.00602501	0.0298044	0.00985949	0.0176749	0.018215	0.00074303	0.00314776	0
ABCG8	0.0282605	0.00505431	0.0170506	0.0189052	0.0118869	0.00863629	0.017377	0.0105369	0.0138107	0.0134429	0.0236097	0.0219397	0.0228605	0.0197919	0.0245802	0.0191596	0	0.034888	0.0142067	0.0261562	0.0231526	0.0331769	0.0572634	0.0173483	0.00464774	0.02414	0	0.0408428	0.00678503	0.0317365	0.00678111	0.0133202	0.0485109	0.00534565	0.0493297	0.0102819	0.0191335	0.00500241	0	0.0403475	0.0173305	0.0264561	0.0287952	0.0383933	0.0129387	0.00257913	0.0125648	0.0632179
LRPPRC	0.241396	0.225283	0.178807	0.264556	0.244442	0.290476	0.261222	0.189086	0.141793	0.183081	0.210862	0.185916	0.204493	0.173572	0.186209	0.23277	0	0.219843	0.238583	0.253493	0.193981	0.152562	0.250262	0.101274	0.184968	0.268524	0.0411263	0.359417	0.301883	0.294473	0.310841	0.195917	0.192676	0.23404	0.23726	0.188177	0.193372	0.174953	0	0.241425	0.194783	0.35025	0.25655	0.289542	0.305879	0.138636	0.110157	0.36091
PPM1B	0.291673	0.286582	0.253781	0.30434	0.285662	0.324693	0.228117	0.213143	0.165906	0.182291	0.20774	0.23349	0.211869	0.219945	0.240522	0.262025	0	0.259433	0.262216	0.283965	0.240954	0.164761	0.250835	0.0970745	0.2118	0.296549	0.120179	0.304348	0.308555	0.343136	0.308261	0.242901	0.284296	0.2475	0.291641	0.243547	0.245504	0.223728	0	0.283399	0.235157	0.314224	0.276302	0.301611	0.304695	0.180121	0.151074	0.184827
SLC3A1	0.0289728	0.00984939	0.0134025	0.064355	0.0501473	0.0296068	0.00717506	0.0341565	0.0295653	0.0138487	0.0109898	0.0185029	0.0234567	0.0547286	0.0251916	0.0698331	0	0.0575477	0.0314715	0.0222286	0.0276891	0.0325048	0	0.0408217	0.00866662	0.0276231	0	0.0205902	0.0482943	0.0214262	0.0314575	0.0319828	0.0106108	0.0176632	0.00419901	0.0101619	0.0131025	0.0201997	0	0.0324306	0.0281969	0.034911	0.07883	0	0.0092009	0.020267	0.0209006	0.00457501
PREPL	0.627529	0.436242	0.350499	0.412252	0.362217	0.523546	0.403694	0.297389	0.181118	0.35689	0.406092	0.313929	0.394209	0.259484	0.353313	0.310354	0	0.319852	0.375094	0.389343	0.304348	0.204085	0.33731	0.126929	0.327062	0.430317	1.02434	0.599236	0.430147	0.585446	0.547177	0.235293	0.387959	0.343914	0.301574	0.346669	0.298147	0.319432	0	0.430993	0.277878	0.452032	0.362954	0.533093	0.49225	0.214614	0.191807	0.401034
CAMKMT	0.207936	0.203063	0.24363	0.25475	0.211458	0.241047	0.325806	0.163192	0.178509	0.174332	0.215314	0.209704	0.316099	0.237411	0.234672	0.231977	0	0.229997	0.173399	0.181944	0.170687	0.185958	0.287854	0.131857	0.180162	0.227203	0.480651	0.264788	0.241112	0.249912	0.242329	0.155333	0.211941	0.327718	0.24867	0.208234	0.265941	0.230773	0	0.203672	0.231569	0.256968	0.161865	0.272217	0.253489	0.196862	0.215931	0.584346
SIX3	0	0	0	0	0	0	0.00287081	0.000886535	0	0	0	0	0	0	0	0	0	0	0	0	0	0	0	0.000704741	0	0	0	0	0	0	0	0	0	0	0	0	0	0	0	0	0	0	0	0	0	0	0	0
SRBD1	0.0827605	0.168496	0.11926	0.154457	0.129638	0.156764	0.0737247	0.0797654	0.0772182	0.115415	0.0986111	0.0647629	0.0739102	0.0596106	0.13147	0.128711	0	0.133962	0.102219	0.112392	0.137336	0.0721783	0.107445	0.0775493	0.0820081	0.113565	0.494259	0.0736241	0.122223	0.148065	0.132436	0.0908954	0.134054	0.0926707	0.0989799	0.0950288	0.090565	0.136367	0	0.122371	0.123166	0.092498	0.0982319	0.0901406	0.105225	0.137859	0.0888937	0.0985189
PRKCE	0.579723	0.570743	0.468218	0.550612	0.472946	0.561896	0.523324	0.468962	0.2841	0.51153	0.483956	0.467164	0.482775	0.367659	0.42506	0.319736	0	0.439298	0.478748	0.520096	0.318541	0.362585	0.561028	0.274997	0.381164	0.432807	0.726808	0.677528	0.553845	0.659239	0.743128	0.313006	0.481607	0.378003	0.499642	0.454098	0.399119	0.391756	0	0.565073	0.476275	0.620525	0.487843	0.663781	0.649899	0.445361	0.181707	0.398575
EPAS1	0	0.0076968	0.00454561	0.00105212	0.00291858	0	0	0.00364644	0.00312424	0	0.000272751	0.000922101	0	0	0.00195933	0.00584771	0	0.0042449	0.00606145	0	0.00416885	0.00431557	0.0018267	0.00230083	0.000586244	0.00986888	0	0	0.00926366	0.00589669	0	0.00901279	0.00131987	0	0	0.000983598	0.000322417	0	0	0.00359179	0.00116909	0.0231865	0.0056455	0	0	0.011031	0.00355931	0.00353035
ATP6V1E2	0.059144	0.0294014	0.0434103	0.0325938	0.0325159	0.0707247	0.0206608	0.02429	0.0314277	0.00975507	0.0388629	0.0399299	0.0284524	0.0395109	0.036666	0.027873	0	0.0381054	0.0595586	0.0383078	0.0382375	0.0325291	0.0797903	0.0330147	0.0165692	0.0135359	0	0.0152369	0.0549051	0.0421462	0.051135	0.0400751	0.0196432	0.0151604	0.0341587	0.0174849	0.00513364	0.0179713	0	0.0332136	0.0251208	0.027896	0.0491496	0.0133031	0.0135521	0.0223682	0.0173034	0.0659576
RHOQ	0.0607649	0.0867508	0.0756965	0.0683862	0.0777006	0.0735282	0.0519698	0.0664818	0.0533116	0.103487	0.0708961	0.0707418	0.0949845	0.101624	0.0886758	0.0840116	0	0.0861261	0.0782701	0.103175	0.0654393	0.0865001	0.0621852	0.0603534	0.0879302	0.0713041	0.0783382	0.0982234	0.13935	0.0945339	0.0716779	0.0927982	0.0751559	0.0872766	0.176702	0.0528843	0.100966	0.0644277	0	0.0675809	0.0583619	0.0800088	0.0861484	0.0773584	0.0980192	0.111521	0.0392509	0.160365
PIGF	0.028156	0.0985887	0.0486224	0.0682471	0.0708347	0.0615094	0.0608278	0.0705832	0.0452273	0.0305032	0.0339551	0.0626865	0.0418571	0.0576161	0.066147	0.0995594	0	0.0678694	0.0409765	0.0689887	0.0618875	0.0457061	0.0351923	0.040198	0.0458898	0.0705244	0.0124568	0.1167	0.0903968	0.0650126	0.116217	0.0723322	0.0815779	0.104349	0.0401901	0.0598201	0.0399073	0.0370696	0	0.0669131	0.0536351	0.0524388	0.0792986	0.0834888	0.0611691	0.0587036	0.0421158	0.067218
CRIPT	0.0395673	0.0383073	0.0306695	0.045874	0.0397723	0.0248458	0.045605	0.0472563	0.0271148	0.0135598	0.0351721	0.0142803	0.0250095	0.0326343	0.019691	0.0403717	0	0.0405286	0.0296252	0.0363124	0.0469469	0.0181623	0.0213885	0.0227851	0.0162181	0.0121737	0	0.0669044	0.0500418	0.10552	0.013283	0.0311848	0.019932	0.0170204	0.0296991	0.026634	0.045812	0.0183213	0	0.0326302	0.0220004	0.0196191	0.0396873	0.0235173	0.0178348	0.0380116	0.0115582	0.0592139
SOCS5	0.109924	0.248692	0.153706	0.183736	0.20704	0.289749	0.150912	0.13331	0.123927	0.138129	0.129741	0.109329	0.153476	0.116258	0.13903	0.17286	0	0.126223	0.181105	0.197233	0.151924	0.0853887	0.147894	0.126134	0.142496	0.178953	0	0.168495	0.149292	0.145299	0.224141	0.149235	0.121751	0.174502	0.0667976	0.189344	0.146108	0.0811628	0	0.157823	0.142608	0.133551	0.160449	0.199271	0.151563	0.093115	0.107606	0.187162
MCFD2	0.0492639	0.0795517	0.0855998	0.119344	0.109363	0.0461074	0.0935787	0.0780727	0.0738695	0.0668048	0.0816492	0.0682999	0.114866	0.109573	0.0851286	0.108051	0	0.114676	0.113479	0.0888508	0.101633	0.0775116	0.0909289	0.084584	0.061346	0.0870393	0.282641	0.0333865	0.10426	0.0821596	0.026472	0.103223	0.0673788	0.112127	0.086753	0.0492125	0.0762827	0.085607	0	0.114484	0.0705973	0.0804934	0.121609	0.0555657	0.0917018	0.0803774	0.045876	0.117575
TTC7A	0.124866	0.0829535	0.0873699	0.098272	0.0824332	0.0700456	0.0718784	0.104455	0.0784994	0.0727184	0.0811436	0.0880565	0.131752	0.125619	0.0840713	0.0997622	0	0.14138	0.0674544	0.0810167	0.0807725	0.110274	0.0909509	0.0648137	0.0554959	0.0962104	0.282641	0.0857814	0.0960127	0.0750178	0.137626	0.0884837	0.0844447	0.127643	0.0736967	0.0821098	0.0668282	0.0893771	0	0.103498	0.122945	0.148857	0.12162	0.0905199	0.0707138	0.0723351	0.102062	0.320805
STPG4	0	0	0.000793934	0.00609055	0.000759824	0	0.00105981	0.00117712	0.00226144	0	0.0014385	0.000876517	0	0.00377283	0.00161806	0.00329194	0	0.0119621	0.00168196	0	0.00196029	0.00019061	0	0.00333665	0.000467828	0	0	0	0.00721526	0	0	0.00471397	3.35363e-05	0	0	0.000716091	0	0	0	0.00258515	0.00411344	0	0.00502717	0	0.00805861	0	0.00190951	0
AC073283.3	0	0.0171175	0.00354671	0.00438351	0.00492514	0.00170087	0.00592855	0.00558979	0.00346889	0.00338022	0.00186053	0.00600605	0.00218563	0.00310575	0.00986073	0.00202763	0	0.00679478	0.00685616	0.0171756	0.00903545	0.00153721	0.00433332	0.00136142	0.0139896	0.00218518	0	0.00789649	0.00331347	0.0051361	0.0210784	0.004173	0.00154635	0.00432249	0	0.00193755	0.00552516	0.00250796	0	0.00549424	0.00661767	0	0.00258924	0.00640667	0	0.00163723	0.00555045	0
CALM2	0	0.00067791	0.00281292	0.00199037	0	0	0.00973657	0.00859131	0.00382624	0.0158266	0.00181182	0.00205504	0.0168221	0.00210983	0	0	0	0.00144437	0.00754644	0.00640907	0.0129718	0.000578262	0.00293159	0.00182433	0.00149706	0.00796926	0	0	0.0018096	0.00259828	0	0.00902927	0.00840608	0.00235864	0.00475674	0.00128437	0.0106954	0.0117275	0	0	0.002038	0	0.01044	0	0	0.000805075	0.00036276	0
EPCAM	0.00259944	0.0034981	0.00383627	0.00631124	0.00936844	0.0132099	0.00382025	0.010327	0.00603964	0.000718526	0.00755085	0.0017975	0.00745205	0.0186365	0.00500929	0.00800448	0	0.00714271	0.0205605	0.02039	0.00166453	0.0033641	0	0.0217976	0.00309348	0	0	0.0234388	0.0210597	0.0139106	0	0.0105373	0.00748548	0	0.00233818	0.000580606	0.0116798	0.00604394	0	0.00840231	0.00729265	0.0259213	0.0150809	0.0297759	0.00935631	0.000921801	0.000467576	0
MSH2	0.360088	0.239244	0.25022	0.29648	0.257527	0.28319	0.242155	0.220494	0.171511	0.244661	0.227044	0.194747	0.269531	0.216062	0.254795	0.228212	0	0.317621	0.232892	0.286223	0.218294	0.207165	0.204707	0.115885	0.165116	0.285855	0.251891	0.349507	0.300344	0.348856	0.258064	0.225547	0.256196	0.319383	0.290356	0.262213	0.207128	0.181592	0	0.262738	0.224864	0.27591	0.304272	0.232976	0.225874	0.236053	0.194139	0.45943
KCNK12	0.0837743	0.0877803	0.122647	0.164893	0.127403	0.102918	0.180634	0.130277	0.109065	0.103563	0.111416	0.108762	0.118309	0.111269	0.143229	0.124079	0	0.118946	0.118488	0.129773	0.128165	0.123105	0.215504	0.089992	0.111226	0.139662	0.494259	0.195207	0.12768	0.209542	0.200579	0.126844	0.129383	0.137576	0.104998	0.121695	0.179763	0.159762	0	0.192602	0.112786	0.190956	0.15738	0.206237	0.183484	0.169708	0.104267	0.322921
MSH6	0.0662394	0.147853	0.111398	0.0850004	0.0839552	0.0731008	0.0912493	0.0870639	0.0545441	0.0645908	0.0618372	0.0848784	0.0783297	0.070394	0.058072	0.0834254	0	0.0830271	0.0866004	0.0925786	0.0825088	0.0653555	0.0569428	0.0462028	0.0538743	0.0722756	0	0.0376126	0.074489	0.144608	0.0764067	0.105304	0.081232	0.105101	0.0321353	0.0948979	0.0614467	0.122299	0	0.0934308	0.0635409	0.0634032	0.0826175	0.107699	0.0937914	0.0411384	0.0549585	0.22367
FBXO11	0.442471	0.381796	0.351608	0.396416	0.322267	0.421637	0.37057	0.301667	0.194005	0.295248	0.334152	0.312698	0.364747	0.237119	0.371293	0.296384	0	0.347372	0.323437	0.372991	0.289612	0.188809	0.405174	0.155814	0.294056	0.425107	0.506341	0.528192	0.37742	0.496406	0.536016	0.250412	0.35603	0.41307	0.349336	0.339453	0.279337	0.277216	0	0.446111	0.297751	0.395575	0.38048	0.470867	0.420456	0.344938	0.215976	0.378752
FOXN2	0.167995	0.182118	0.129744	0.147065	0.127987	0.17189	0.0948611	0.110247	0.0863141	0.119597	0.159014	0.100881	0.130936	0.0992013	0.137242	0.106664	0	0.110095	0.105099	0.100206	0.0909251	0.0700294	0.104356	0.105788	0.0916618	0.122258	0.0411263	0.0925505	0.0938244	0.138179	0.163548	0.0994621	0.108416	0.157252	0.130658	0.0741404	0.100182	0.0875937	0	0.139126	0.107153	0.159942	0.141084	0.129308	0.142626	0.137185	0.0740921	0.0592612
PPP1R21	0.232453	0.226087	0.171574	0.226688	0.196985	0.205421	0.164698	0.19671	0.133596	0.133003	0.140569	0.137855	0.156173	0.155551	0.260409	0.177982	0	0.227699	0.148043	0.16956	0.153634	0.121997	0.179491	0.124961	0.161881	0.160036	0.0783382	0.258127	0.225131	0.25838	0.335743	0.191697	0.196635	0.144381	0.114905	0.192357	0.169014	0.155163	0	0.16326	0.200258	0.179751	0.247662	0.202818	0.28355	0.176376	0.106417	0.197265
STON1	0	0	0	0	0	0	0	0	0	0	0	0	0	0	0	0	0	0	0	0	0	0	0	0	0	0	0	0	0	0	0	0	0	0	0	0	0	0	0	0	0	0	0	0	0	0	0	0
STON1-GTF2A1L	0	0	0.00419109	0.00266819	0.00537636	0.00188287	0.00226347	0.000563561	0.00103893	0.000240664	0.00234912	0	0.000894011	0.0080785	0.000407682	0.00231198	0	0.00724171	0.000877446	0.000159846	0.00182553	0.00491834	0.016914	0.00409858	0	0	0	0	0.0064506	0.000500815	0	0.00200414	0.00934357	0	0	0.00546613	0.00392921	0.00148814	0	0.00514029	0.00266254	0	0	0	0	0.000959106	0.000601928	0
AC073082.1	0	0.000825899	0	0.000193569	0	0.00275724	0.00243868	0.000475121	0.000113046	0	0	0	0	0	0.00139832	0	0	0.00133527	0	0	0	0	0	0.000455289	0	0	0	0	0.00135601	0.00138947	0	0	0	0	0.00227589	0	0.000700519	0	0	0	0.000616217	0	0.00237386	0.00100791	0	0	0	0
FSHR	0	0.0406326	0.0100023	0.00695459	0.00782784	0.00498563	0.00292287	0.00480856	0.0016143	0.00716587	0.00635784	0.00889196	0.00896112	0.00267708	0.00250574	0.00586152	0	0.00546149	0.002435	0.00626428	0.00446186	0.000102244	0	0.00066814	0.0029707	0.0126683	0	0.00963782	0.0021686	0.00395793	0	0.00285726	0.0013739	0.00852792	0.0436614	0.00538892	0.00500344	0.00570536	0	0	0.00524653	0	0.00327897	0	0.000626869	0.00346546	0.00201009	0
NRXN1	0.568523	0.418516	0.315235	0.365972	0.306701	0.287001	0.317998	0.290712	0.248605	0.381757	0.430674	0.374967	0.364882	0.257971	0.32469	0.278566	0	0.377919	0.324175	0.382429	0.302748	0.290037	0.277766	0.362076	0.338864	0.37241	0.388898	0.39417	0.326063	0.315356	0.429095	0.317276	0.338127	0.289312	0.37013	0.343029	0.39388	0.531483	0	0.471535	0.375086	0.367248	0.376301	0.463111	0.452736	0.679939	0.359786	0.356543
ASB3	0.112517	0.0427801	0.0539107	0.0676539	0.0723651	0.112883	0.0954679	0.0749129	0.0542853	0.0406911	0.0592584	0.0651721	0.0475231	0.0538764	0.0671206	0.0484982	0	0.0474192	0.0796491	0.0566597	0.0607488	0.0406571	0.0341042	0.0322161	0.0577075	0.0850929	0	0.0949065	0.0772113	0.0770376	0.125704	0.0531966	0.0628553	0.0540014	0.0117162	0.0399986	0.0752614	0.0652078	0	0.0276196	0.0704093	0.053126	0.0743138	0.0971595	0.0436241	0.045595	0.023169	0.232032
CHAC2	0	0	0.00351149	0.0154489	0.0141447	0.000219798	0.0118587	0.00345765	0.00776394	0	0.00042473	0.000130978	0.00205935	0.0169868	0.0161479	0.0160762	0	0.00881962	0.0127961	0.00321692	0.00870461	0.00438858	0	0.00984742	0.00472817	0	0	0.0118549	0.00556836	0.00221822	0.00481325	0.00432331	0.00614981	0.00332832	0	0.0123308	0.00773899	0.00962463	0	0.00834312	0.0102629	0.0178788	0.0100444	0.00373669	0.00104291	0.000309853	0.00320738	0.00519148
ERLEC1	0.147545	0.0658783	0.0788013	0.12209	0.106819	0.0948999	0.118391	0.101228	0.0659844	0.0868653	0.0736653	0.0544304	0.1028	0.0903884	0.0488671	0.0718164	0	0.105701	0.112306	0.088458	0.0868285	0.0403182	0.153971	0.0612397	0.0878001	0.0925024	0.0124568	0.0882519	0.124381	0.0968528	0.102985	0.0786065	0.0926452	0.0520437	0.0690594	0.0675267	0.0667635	0.0757811	0	0.110747	0.0756787	0.074471	0.118848	0.103355	0.112937	0.0822059	0.0431364	0.0415584
PSME4	0.22495	0.256798	0.213629	0.263563	0.256744	0.203766	0.210182	0.174423	0.134861	0.176604	0.191449	0.145036	0.22947	0.153905	0.191296	0.188098	0	0.182823	0.193158	0.199146	0.187953	0.124327	0.211182	0.120916	0.144169	0.119066	0.0411263	0.329552	0.252041	0.298112	0.180372	0.186886	0.184472	0.18206	0.232011	0.200694	0.236124	0.203067	0	0.255289	0.195573	0.192292	0.195291	0.211558	0.176176	0.364084	0.126585	0.332985
ACYP2	0.541321	0.459671	0.388632	0.414911	0.386389	0.490995	0.360371	0.355078	0.234439	0.290541	0.351631	0.380589	0.383342	0.267481	0.365523	0.310722	0	0.402767	0.333235	0.471684	0.36058	0.256745	0.481698	0.21267	0.309757	0.435132	1.06845	0.539744	0.392941	0.606092	0.522722	0.312373	0.384314	0.458801	0.25611	0.340978	0.334791	0.408275	0	0.386266	0.358794	0.489196	0.387797	0.539324	0.383694	0.367374	0.259684	0.52475
TSPYL6	0	0	0	0	0.000872031	0	0	0.000701355	8.37699e-05	0	0	0.000796714	0	0.00276919	0	0.000776928	0	0	0.00249129	0	0.00160202	0	0	0	0.000311245	0	0	0	0.000632835	0	0	0	0	0	0	0.000385743	0	0	0	0	0.00129904	0	0.002542	0	0	0	0	0.00769566
C2orf73	0.0840158	0.0372434	0.0121344	0.0102578	0.00547135	0.0147323	0.0223077	0.00590645	0.00613087	0.0128059	0.00890982	0.0159787	0.0176848	0.00704076	0.00647383	0.00150238	0	0.0111602	0.0142882	0.0050392	0.00540326	0.0139352	0.00697208	0.0183066	0.0119772	0	0	0.0193232	0.0132747	0.028708	0.0112954	0.0109664	0.023256	0.0145014	0.00131658	0.015526	0.0180908	0.00980167	0	0.0288823	0.00430737	0.0296478	0.00705794	0.0151137	0.0106241	0.0124555	0.00569535	0.0119512
SPTBN1	0.50694	0.456629	0.399024	0.431282	0.375286	0.491832	0.400102	0.295841	0.191422	0.366686	0.368251	0.340686	0.389974	0.264373	0.393803	0.320432	0	0.361917	0.36426	0.445215	0.303706	0.209484	0.404581	0.149288	0.303562	0.454045	0.0598507	0.525084	0.402092	0.591558	0.630528	0.239018	0.415713	0.416047	0.388311	0.346612	0.379586	0.322022	0	0.496441	0.306503	0.498715	0.426332	0.552645	0.447969	0.255224	0.23073	0.504573
EML6	0.591621	0.445395	0.45496	0.49414	0.419226	0.564161	0.336809	0.42112	0.346448	0.468774	0.394444	0.396405	0.469884	0.450443	0.484942	0.423345	0	0.434423	0.436514	0.508407	0.450875	0.3781	0.506574	0.286958	0.37748	0.420552	0.679081	0.562909	0.508017	0.563149	0.544218	0.359887	0.377	0.48813	0.452652	0.501542	0.351372	0.392798	0	0.553446	0.451352	0.524436	0.443714	0.524813	0.511733	0.485213	0.404514	0.420817
RTN4	0.678272	0.495439	0.414159	0.45808	0.357637	0.514899	0.385708	0.348571	0.207733	0.343524	0.392355	0.34527	0.448646	0.261464	0.397552	0.333787	0	0.396536	0.448865	0.448721	0.365372	0.241861	0.484141	0.21184	0.351614	0.430074	0.0307732	0.669076	0.468453	0.593893	0.479856	0.247585	0.375841	0.41388	0.442787	0.371728	0.371999	0.313954	0	0.512558	0.319313	0.515335	0.424195	0.607633	0.548663	0.327483	0.183889	0.441345
CLHC1	0.0872623	0.142687	0.105549	0.175269	0.135487	0.118924	0.103526	0.1049	0.0673508	0.124802	0.107816	0.0813912	0.0711797	0.143331	0.157006	0.144316	0	0.127831	0.145952	0.136841	0.109695	0.103884	0.122996	0.0821031	0.0571029	0.0595993	0	0.140525	0.119469	0.163503	0.0520048	0.0630751	0.0933568	0.0994477	0.102644	0.101901	0.0973406	0.125077	0	0.13598	0.092548	0.154614	0.113494	0.0943741	0.108937	0.0835632	0.0898349	0
RPS27A	0.183499	0.112066	0.09966	0.275208	0.168225	0.232683	0.172048	0.153092	0.101657	0.0526313	0.0508423	0.044062	0.120051	0.198626	0.132802	0.172944	0	0.302794	0.160278	0.102129	0.120177	0.0663278	0.0744035	0.0808976	0.0962122	0.169921	0	0.108373	0.197123	0.261205	0.25219	0.107758	0.145342	0.124008	0.035201	0.0529786	0.15176	0.0734856	0	0.134758	0.127724	0.141349	0.162512	0.141136	0.117893	0.0843117	0.0446154	0.173441
MTIF2	0.073167	0.0546623	0.0382127	0.0510153	0.0459134	0.0485364	0.0539285	0.0273866	0.0232911	0.0651505	0.0382644	0.0319372	0.0391756	0.0407487	0.0424221	0.0387029	0	0.0513833	0.0341475	0.0487362	0.0392322	0.033635	0.010654	0.0464241	0.029739	0.0406243	0	0.0464835	0.0470443	0.0750719	0.03944	0.0209377	0.0562501	0.0297032	0.00913369	0.0409553	0.0402385	0.0510861	0	0.0361711	0.0401211	0.0977108	0.0223025	0.0417266	0.0358022	0.0259666	0.018022	0.0751796
CCDC88A	0.604747	0.393628	0.391517	0.419799	0.353336	0.509236	0.406617	0.338802	0.184905	0.236237	0.404155	0.288584	0.431405	0.238985	0.358551	0.308681	0	0.340462	0.359248	0.436332	0.273661	0.195623	0.484038	0.139476	0.310562	0.399737	1.05972	0.703365	0.42238	0.690234	0.651093	0.235993	0.422323	0.390361	0.272044	0.34776	0.313429	0.371358	0	0.531983	0.352172	0.527636	0.410069	0.554071	0.501545	0.242144	0.224439	0.472101
CFAP36	0.177656	0.15674	0.139129	0.191176	0.198225	0.162843	0.13228	0.177804	0.123425	0.142182	0.141836	0.143621	0.160897	0.177278	0.162533	0.1882	0	0.220982	0.134956	0.166186	0.154643	0.127596	0.181786	0.0956713	0.123227	0.163953	0	0.13481	0.256592	0.177422	0.21654	0.179281	0.180253	0.133217	0.094364	0.181338	0.127797	0.143588	0	0.219436	0.148303	0.167368	0.219132	0.146256	0.195859	0.113563	0.0869387	0.190148
PPP4R3B	0.259222	0.207861	0.177645	0.222733	0.190723	0.248914	0.239041	0.1675	0.12257	0.109293	0.130183	0.145175	0.1584	0.147917	0.145149	0.193859	0	0.215826	0.204561	0.177698	0.162844	0.122245	0.116988	0.106251	0.153762	0.183353	0.0124568	0.189626	0.238305	0.237389	0.20512	0.171783	0.174938	0.194275	0.165733	0.162506	0.162929	0.131838	0	0.160315	0.15355	0.189	0.235417	0.203726	0.202602	0.145453	0.0864526	0.0646993
PNPT1	0.109682	0.103028	0.118243	0.1523	0.126267	0.145783	0.127398	0.121755	0.091888	0.0933375	0.101435	0.0893068	0.142838	0.116135	0.155811	0.136569	0	0.12803	0.0904631	0.123375	0.129639	0.0759332	0.039795	0.0806631	0.0827676	0.111392	0.0124568	0.176714	0.148393	0.117928	0.162568	0.126655	0.134343	0.145988	0.0505592	0.118973	0.124585	0.129997	0	0.12562	0.103722	0.121149	0.178563	0.13719	0.118742	0.0917536	0.0652104	0.120141
EFEMP1	0.00249173	0.000597924	0.011841	0.0128116	0.0110952	0.0167509	0.0284068	0.0178534	0.00554335	0.00213687	0.00209268	0.00774752	0	0.00899924	0.00405443	0.00251475	0	0.00678373	0.00586817	0.0122852	0.00812625	0.00339265	0	0.00685824	0.0103492	0	0	0.00992278	0.00538591	0.0349977	0	0.00982798	0.0256276	0.00449722	0.00186416	0.00115966	0.0125806	0	0	0.00579185	0.00428113	0.0214883	0.00404611	0.0330288	0.0170717	0.00279256	0.00288984	0.0651315
CCDC85A	0.33189	0.335467	0.410156	0.317588	0.228191	0.415454	0.494824	0.314319	0.213814	0.364587	0.448306	0.330497	0.365585	0.207235	0.286394	0.174616	0	0.224419	0.26957	0.348532	0.295734	0.279736	0.446285	0.239572	0.472783	0.371611	0.341675	0.509234	0.332485	0.480545	0.402447	0.165956	0.433552	0.305926	0.32605	0.282572	0.322527	0.238493	0	0.390945	0.235091	0.364307	0.24502	0.51294	0.534643	0.253295	0.230987	0.143098
VRK2	0.0573945	0.0487221	0.0362396	0.0491529	0.0570835	0.0443805	0.0164408	0.00808267	0.033025	0.0151542	0.0085219	0.0312382	0.0198443	0.0271926	0.0440598	0.0549916	0	0.0342956	0.0226229	0.028155	0.0331413	0.0269891	0.0178466	0.0353585	0.0170949	0.0707301	0	0.0245181	0.0463918	0.0308704	0.0288953	0.0322756	0.0278032	0.0287824	0.01939	0.0403254	0.0355567	0.0167572	0	0.0182532	0.0654655	0	0.0239669	0.034997	0.0262974	0.0278723	0.0308022	0.0742354
FANCL	0.234639	0.28459	0.21413	0.297621	0.293472	0.340113	0.323841	0.205493	0.158652	0.17921	0.165113	0.157996	0.213665	0.195823	0.169128	0.248927	0	0.236812	0.250371	0.25834	0.219219	0.130531	0.145658	0.111013	0.190366	0.282345	0	0.333212	0.308801	0.325187	0.307565	0.184497	0.192934	0.299331	0.161065	0.200232	0.201645	0.175192	0	0.193798	0.185099	0.220102	0.289315	0.354304	0.220078	0.1538	0.114562	0.227705
BCL11A	0.643729	0.622407	0.564696	0.581743	0.447657	0.573887	0.510979	0.495328	0.283811	0.4313	0.560273	0.465662	0.593183	0.345129	0.574971	0.403319	0	0.529648	0.513636	0.589507	0.419071	0.460079	0.682	0.319957	0.558713	0.551088	0.0836745	0.739478	0.56552	0.738623	0.696558	0.427428	0.579302	0.479628	0.605965	0.538084	0.473869	0.509174	0	0.640157	0.397082	0.740001	0.544463	0.63718	0.690973	0.428348	0.303553	0.245271
PAPOLG	0.112471	0.0851214	0.0788074	0.106025	0.0955846	0.129093	0.0893576	0.0763009	0.0682159	0.0855429	0.0812708	0.0728456	0.127676	0.0953147	0.0672168	0.0930691	0	0.0678737	0.108091	0.084328	0.100696	0.0646451	0.083367	0.0642273	0.101213	0.0722167	0	0.149252	0.121706	0.130846	0.118644	0.078413	0.0753093	0.0817524	0.1044	0.0655884	0.122998	0.093946	0	0.073042	0.0699263	0.118194	0.1482	0.109679	0.0905528	0.121067	0.055875	0.007856
REL	0.0574626	0.0890878	0.0662752	0.0806562	0.0937167	0.113716	0.0860533	0.0811759	0.0680862	0.0653382	0.0732724	0.0712941	0.0857578	0.0636163	0.0885276	0.0931388	0	0.0918665	0.0711807	0.0579549	0.0487588	0.0626838	0.0733331	0.0576557	0.0539437	0.0792412	0.0124568	0.0641004	0.0961327	0.077129	0.0800934	0.0964775	0.0578216	0.102419	0.0498421	0.0941006	0.0716092	0.0488443	0	0.0811421	0.0911316	0.0739324	0.0851815	0.120644	0.0762323	0.0859882	0.0671058	0.0696043
PUS10	0.0340297	0.0342273	0.0514003	0.0830324	0.0774197	0.120029	0.0727799	0.0505823	0.056439	0.0836527	0.0729552	0.0529369	0.0515191	0.0642106	0.0610683	0.0822147	0	0.0824065	0.0550708	0.0450378	0.0731132	0.0551638	0.0336819	0.0439291	0.0488869	0.0593264	0.25554	0.0414139	0.0849758	0.106109	0.13087	0.0502548	0.0756023	0.0830915	0.0802613	0.0596809	0.0498443	0.0469599	0	0.070136	0.0638408	0.0361296	0.0423153	0.0527982	0.0548405	0.0295714	0.0485653	0.0479129
PEX13	0.0936599	0.0392218	0.0824758	0.0996269	0.0663309	0.0801242	0.0872183	0.0551406	0.0547433	0.0839882	0.0942424	0.0497916	0.102908	0.06334	0.0855004	0.0733221	0	0.093078	0.0774233	0.0580929	0.0662383	0.0476625	0.1119	0.0526798	0.0355748	0.0356187	0.341675	0.11228	0.05776	0.114393	0.112541	0.0517979	0.0761742	0.093629	0.0421444	0.086067	0.104682	0.0723546	0	0.107942	0.067242	0.047677	0.0740498	0.0665671	0.134041	0.0667669	0.0440964	0.0411583
KIAA1841	0.216914	0.215616	0.226543	0.256945	0.24284	0.236323	0.165946	0.185803	0.146012	0.138078	0.18173	0.173514	0.257199	0.173442	0.232112	0.22115	0	0.259544	0.21576	0.254624	0.199721	0.15638	0.103114	0.107986	0.161807	0.275753	0.261779	0.277415	0.235836	0.294623	0.22568	0.19721	0.225001	0.22471	0.192109	0.20285	0.198646	0.143815	0	0.250558	0.168971	0.274345	0.238732	0.203158	0.251546	0.209081	0.148483	0.184664
C2orf74	0.0891075	0.0895626	0.0552924	0.0621003	0.0464606	0.0518488	0.0609921	0.0699365	0.0376563	0.0460383	0.0494047	0.0609972	0.0794674	0.0543071	0.0634697	0.0554715	0	0.0756237	0.0368117	0.0905944	0.0641586	0.0575118	0.0200428	0.0350486	0.028921	0.0699629	0	0.136154	0.0418553	0.079099	0.0508101	0.0302186	0.0664123	0.0756382	0.0416791	0.0481001	0.0735338	0.0703552	0	0.0488255	0.0423704	0.0617238	0.048154	0.0585537	0.0467099	0.0435039	0.0488773	0.0328528
USP34	0.551134	0.437646	0.388183	0.427101	0.365931	0.471909	0.418939	0.312699	0.18525	0.338833	0.365223	0.260048	0.391361	0.195486	0.389163	0.286519	0	0.339223	0.347439	0.423763	0.286167	0.218938	0.349223	0.122931	0.309795	0.402523	0.400481	0.542217	0.439858	0.636745	0.583896	0.231497	0.401777	0.435184	0.449164	0.341529	0.347723	0.290734	0	0.516168	0.344867	0.553356	0.425268	0.569381	0.496616	0.238721	0.189977	0.60602
XPO1	0.343178	0.290741	0.26775	0.328758	0.288036	0.384907	0.375121	0.247818	0.167901	0.264549	0.233284	0.245673	0.325814	0.199402	0.296146	0.26457	0	0.303808	0.266814	0.27556	0.248921	0.181415	0.260331	0.144714	0.266033	0.221942	0.56197	0.420354	0.33037	0.401013	0.427846	0.225761	0.296297	0.291928	0.246921	0.26425	0.23893	0.268067	0	0.319082	0.243358	0.251127	0.249065	0.43194	0.359938	0.249614	0.179063	0.338217
FAM161A	0.085573	0.165314	0.0905533	0.0954099	0.0715447	0.096129	0.125049	0.076573	0.0510342	0.0632252	0.0952045	0.0921777	0.0812863	0.100457	0.147544	0.0845797	0	0.10019	0.0836521	0.0913618	0.0715358	0.0731584	0.10787	0.0759231	0.0836835	0.153745	0	0.110538	0.0863172	0.136132	0.146495	0.0869588	0.100179	0.130505	0.163266	0.115681	0.107423	0.108137	0	0.0814698	0.0719801	0.133319	0.100953	0.112799	0.122904	0.0694641	0.0503498	0.350118
CCT4	0.166871	0.0944225	0.091594	0.134979	0.108612	0.0896345	0.242937	0.106999	0.0812855	0.0916499	0.0845855	0.0746662	0.116109	0.101707	0.128086	0.123267	0	0.119452	0.116661	0.0980378	0.111274	0.0605684	0.169246	0.052404	0.0899409	0.0590013	0.0411263	0.259607	0.156119	0.152794	0.143437	0.0886053	0.113682	0.143044	0.131794	0.102205	0.134829	0.113172	0	0.0917879	0.0838436	0.143036	0.102216	0.19284	0.0757337	0.079428	0.062423	0.114154
COMMD1	0.456528	0.331249	0.298641	0.333838	0.280572	0.336062	0.319955	0.266285	0.182464	0.262511	0.267906	0.302783	0.318759	0.255947	0.338877	0.289249	0	0.298849	0.288072	0.314466	0.246317	0.215318	0.340475	0.160935	0.262072	0.417891	0.459433	0.369236	0.261521	0.356962	0.422688	0.235291	0.332608	0.304726	0.396748	0.310025	0.27362	0.188409	0	0.329913	0.256245	0.413509	0.305195	0.362293	0.324211	0.187459	0.192275	0.287119
B3GNT2	0.00119069	0.00266282	0.00494307	0.00609238	0.00769108	0.00251368	0.00812716	0.00614532	0.00764191	0.0046562	0.0182673	0.000983904	0	0.0074399	0.00773458	0.00726166	0	0.00831784	0.00991291	0.00644244	0.0115083	0.00579341	0.00881377	0.000162536	0.00407622	0.0125242	0	0	0.0124412	0.0178494	0.042456	0.00603417	0.0158937	0	0.00579902	0.012235	0.00417784	0.00377504	0	0.0111488	0.00134365	0.00285194	0.00413014	0.0222011	0.00294918	0.0102354	0.0027149	0.0105987
TMEM17	0.00131388	0.00259097	0.00401447	0.0225389	0.00774074	0.0151022	0.0179698	0.0178666	0.00988516	0.00952361	0.0168043	0.00524433	0.0192744	0.0212073	0.00623875	0.0271732	0	0.0220762	0.0180818	0.00360981	0.0156787	0.00589163	0.0139768	0.0198083	0.00755643	0	0.0411263	0.0115656	0.0129254	0.00281729	0.0188648	0.0129528	0.00588105	0.00564991	0.0194966	0.00585094	0.00356932	0.00413182	0	0.0154303	0.00962632	0.00811034	0.0101323	0.00420148	0.0159717	0.000780468	0.00357886	0
EHBP1	0.695319	0.471703	0.43903	0.471652	0.382097	0.491316	0.434425	0.317187	0.22107	0.362213	0.428762	0.305103	0.47068	0.275883	0.40665	0.347866	0	0.392977	0.400743	0.447862	0.302497	0.2445	0.485632	0.181016	0.320657	0.46162	0.809987	0.551331	0.469443	0.625385	0.611211	0.306323	0.440274	0.416311	0.50195	0.40971	0.3702	0.362621	0	0.579476	0.348097	0.613844	0.44689	0.65813	0.4725	0.343527	0.242197	0.519076
OTX1	0	0	0	0	0	0.00168943	0	0	0.000446752	0	0	0	0	0.00808357	0	0.00106775	0	0.00141314	0.000281322	0	0	0	0	0	0	0	0	0	0.000453913	0	0	0	0.0023125	0	0	0	0	0.00163221	0	0	0	0	0	0	0	0.00371946	0	0
WDPCP	0.580261	0.482094	0.417235	0.438926	0.390278	0.49856	0.303852	0.34288	0.233133	0.409443	0.387716	0.360592	0.470416	0.28757	0.489771	0.353708	0	0.390425	0.365689	0.456992	0.327225	0.288886	0.457619	0.202701	0.314739	0.505268	0.755775	0.578696	0.464949	0.592722	0.53305	0.316288	0.410675	0.455975	0.423057	0.4545	0.35788	0.349955	0	0.466975	0.351528	0.534243	0.446196	0.483275	0.440476	0.296209	0.301881	0.405053
MDH1	0.372222	0.23744	0.215207	0.289542	0.22491	0.261343	0.344667	0.311764	0.15037	0.166574	0.190765	0.140982	0.245575	0.166475	0.237734	0.226119	0	0.233405	0.281742	0.262466	0.220094	0.148557	0.259342	0.103773	0.216984	0.251331	0.341675	0.320109	0.335707	0.35934	0.433566	0.240235	0.311181	0.207493	0.208618	0.179695	0.21754	0.185774	0	0.303333	0.180025	0.174072	0.28217	0.3666	0.270012	0.146763	0.116337	0.230839
UGP2	0.113452	0.146561	0.162111	0.232322	0.183823	0.153013	0.164933	0.165986	0.126318	0.141932	0.139249	0.117674	0.155368	0.174106	0.14792	0.156906	0	0.146379	0.173826	0.176906	0.168678	0.087162	0.140917	0.0996671	0.175621	0.220737	0.0411263	0.19852	0.215519	0.234344	0.214917	0.151523	0.139484	0.182412	0.131519	0.133919	0.166707	0.142994	0	0.171405	0.139447	0.14697	0.16867	0.256977	0.222949	0.11394	0.0875777	0.157411
VPS54	0.314304	0.232844	0.264535	0.28627	0.251367	0.333365	0.202601	0.23993	0.165411	0.224447	0.208645	0.181085	0.279951	0.170783	0.258627	0.24516	0	0.24152	0.233357	0.282794	0.232243	0.174443	0.207302	0.11073	0.220088	0.297129	0.451958	0.334126	0.272148	0.336433	0.380474	0.207159	0.248364	0.303623	0.203838	0.239004	0.259282	0.214154	0	0.30895	0.227103	0.380934	0.290254	0.298584	0.220599	0.172276	0.188877	0.26742
PELI1	0.0727036	0.0406675	0.0457462	0.045019	0.0679455	0.0536764	0.0611106	0.0448744	0.0440611	0.0421785	0.0460951	0.0272448	0.0299122	0.0272783	0.0383992	0.034032	0	0.0384376	0.0501179	0.0372354	0.0309337	0.0372783	0.0441204	0.0389816	0.0331687	0.0683907	0.341675	0.0383615	0.0634361	0.0347168	0.142758	0.0361903	0.0522978	0.0365129	0.0200357	0.0504731	0.0307203	0.0660491	0	0.0964183	0.0413105	0.043774	0.0536824	0.0748267	0.0597931	0.0507634	0.0191595	0.00769566
LGALSL	0.0102336	0.0236705	0.0228082	0.0199685	0.029979	0.0245046	0.0163797	0.0216344	0.0202213	0.011142	0.0149841	0.0119973	0.0304448	0.00455318	0.00436267	0.0206889	0	0.0233295	0.0241018	0.0118393	0.0192833	0.0154235	0.0167605	0.0112876	0.0320433	0.00577611	0	0.024487	0.029177	0.0202754	0.0454992	0.0198844	0.0254962	0.0121172	0.0181237	0.0111995	0.0100403	0.0123457	0	0.0201715	0.0293806	0.00423836	0.00507897	0.0167462	0.0276456	0.0134921	0.0165444	0.0335126
AFTPH	0.266459	0.126824	0.159546	0.231407	0.19596	0.201791	0.189026	0.15305	0.121903	0.110393	0.167615	0.143012	0.169386	0.125191	0.158453	0.148827	0	0.192812	0.2205	0.185762	0.159229	0.104236	0.114125	0.103467	0.183445	0.218715	0.255957	0.291417	0.200918	0.264722	0.207344	0.156301	0.139192	0.161526	0.145427	0.181245	0.181812	0.125362	0	0.182634	0.151415	0.136142	0.20175	0.194748	0.169621	0.14689	0.110819	0.103997
SERTAD2	0.17549	0.091287	0.067776	0.0698391	0.0688817	0.0764956	0.0519431	0.0665921	0.049054	0.0653787	0.0746611	0.0574017	0.0576929	0.0500294	0.078142	0.0774506	0	0.0657297	0.069928	0.0704056	0.0491663	0.0664931	0.0472734	0.0379644	0.0430493	0.111016	1.00628	0.0920434	0.0476831	0.0933162	0.160012	0.0592291	0.0945891	0.0826123	0.0118735	0.0634988	0.0633009	0.0811044	0	0.0643139	0.0596021	0.0267681	0.0408474	0.0843629	0.0910153	0.124268	0.0497451	0.055758
SLC1A4	0.101344	0.17107	0.11076	0.125929	0.14771	0.132562	0.182275	0.111296	0.0902408	0.0973359	0.0912564	0.0825548	0.114135	0.103387	0.153478	0.127291	0	0.11612	0.091436	0.143776	0.112258	0.101207	0.137094	0.0833172	0.0955826	0.0772211	0.164488	0.0969247	0.143424	0.1964	0.188268	0.10062	0.115693	0.161959	0.129197	0.10758	0.113807	0.0766709	0	0.138744	0.108487	0.0873106	0.138653	0.143873	0.0904031	0.0846901	0.0624943	0.114045
CEP68	0.213342	0.126218	0.150259	0.186651	0.167601	0.155454	0.141075	0.183656	0.127172	0.157549	0.180398	0.129179	0.199943	0.154812	0.159847	0.166481	0	0.216586	0.180076	0.192171	0.121909	0.138392	0.127643	0.102017	0.120948	0.12625	0.0124568	0.0925193	0.160243	0.190891	0.213117	0.156438	0.179377	0.162192	0.143887	0.176362	0.105494	0.134637	0	0.231211	0.169342	0.111025	0.185785	0.12408	0.157883	0.117501	0.124938	0.254305
RAB1A	0.247531	0.220168	0.17697	0.249984	0.212015	0.217244	0.226549	0.18079	0.137134	0.135487	0.179725	0.141218	0.19391	0.166685	0.225735	0.220663	0	0.238884	0.193422	0.201073	0.173652	0.14472	0.267441	0.102596	0.201918	0.273247	0.0411263	0.251983	0.278605	0.279533	0.296879	0.227323	0.18696	0.159729	0.190546	0.178234	0.207152	0.185678	0	0.208563	0.168072	0.277197	0.257343	0.257552	0.240516	0.142305	0.105039	0.282156
ACTR2	0.249273	0.311175	0.21447	0.2915	0.274777	0.348482	0.228408	0.226415	0.173324	0.209619	0.222782	0.214935	0.217191	0.18742	0.241584	0.293418	0	0.255418	0.272431	0.235736	0.232568	0.163127	0.226124	0.11201	0.238958	0.26113	0.120179	0.347021	0.278041	0.353799	0.329814	0.194697	0.248628	0.199733	0.224333	0.227394	0.239148	0.171689	0	0.294156	0.23094	0.194361	0.283925	0.313607	0.267292	0.173278	0.157652	0.229572
SPRED2	0.16951	0.408592	0.254797	0.403367	0.391703	0.356876	0.190406	0.267843	0.258173	0.350302	0.229931	0.25687	0.364402	0.179511	0.362959	0.326683	0	0.259687	0.320108	0.304685	0.295339	0.121851	0.343371	0.184963	0.238576	0.114501	0	0.283833	0.259462	0.252657	0.0968484	0.249791	0.209282	0.312192	0.135285	0.343833	0.128519	0.185889	0	0.311237	0.362432	0.358503	0.169577	0.36666	0.209092	0.366838	0.254865	0.349713
MEIS1	0.00903746	0.0315735	0.015339	0.0110806	0.0134584	0.0154753	0.0103527	0.0109298	0.00963504	0.041704	0.0119413	0.015714	0.00584768	0.00797219	0.0102648	0.00843835	0	0.00848235	0.0115825	0.00868348	0.00980944	0.017454	0.0301899	0.00765879	0.0173711	0.0349474	0	0.100099	0.0156723	0.0305716	0.0538009	0.0104376	0.023006	0.0049124	0.0364359	0.0171299	0.022343	0.0592735	0	0.041398	0.00481552	0.002054	0.00527954	0.0453627	0.0247451	0.0221638	0.00685158	0.0440173
ETAA1	0.0574705	0.0530481	0.0303072	0.0431218	0.0361317	0.0522926	0.0344903	0.0376372	0.0200196	0.0157439	0.0270841	0.0231311	0.0517073	0.0218252	0.0243516	0.0266539	0	0.0279424	0.0406086	0.0330266	0.0286187	0.0193331	0.00383802	0.0127085	0.00957449	0.0259809	0	0.0224166	0.0490322	0.0297376	0.0195509	0.0359868	0.0268172	0.00670472	0.00204663	0.0224466	0.0174172	0.0184384	0	0.027794	0.0197687	0.0109996	0.0362243	0.0548793	0.0276907	0.0181913	0.0190616	0.00353035
C1D	0.242773	0.145512	0.138456	0.171038	0.115954	0.189443	0.13659	0.108943	0.0835833	0.154542	0.104355	0.0830004	0.129666	0.0878682	0.108507	0.110567	0	0.15847	0.125548	0.130142	0.118079	0.103286	0.162836	0.0739725	0.101964	0.143453	0.25554	0.196276	0.145463	0.194035	0.103553	0.108903	0.142708	0.189342	0.110675	0.12025	0.108107	0.0791704	0	0.204821	0.115686	0.141642	0.16933	0.131661	0.0849543	0.0827709	0.0635426	0.093868
WDR92	0.0215381	0.0513612	0.0624078	0.0443387	0.0328243	0.0331414	0.0652541	0.0467466	0.0461138	0.0463404	0.0366356	0.0269952	0.0205191	0.0750995	0.0524194	0.0483009	0	0.0853286	0.042674	0.0540644	0.0464284	0.0462683	0.0931674	0.0499923	0.0460875	0.0269574	0	0.0845998	0.050179	0.0474815	0.115833	0.0620439	0.0542717	0.0428471	0.0244458	0.0519993	0.0418538	0.0365482	0	0.0860495	0.0618822	0.0745799	0.0577	0.0948488	0.0341426	0.0308807	0.0532974	0.0882409
AC017083.3	0.019076	0.00267043	0.0136701	0.0210207	0.0160202	0.00922117	0.0143834	0.00921532	0.0131802	0.00396519	0.0181023	0.0115976	0.0141826	0.0250129	0.012658	0.0171764	0	0.0325985	0.00932523	0.0184805	0.0237568	0.0103726	0	0.0104646	0.00675089	0.0025051	0	0	0.00774454	0.008461	0.00358443	0.0144096	0.0141344	0.0137309	0	0.00419416	0.0134127	0.0242415	0	0.000354161	0.00880288	0	0.0414049	0.014919	0.00120756	0.0148622	0.00951328	0
PNO1	0.00621878	0.0270869	0.0156762	0.0375037	0.0432323	0.0475814	0.0308785	0.038811	0.0245092	0.00854308	0.0221476	0.0254757	0.0373815	0.0195358	0.039551	0.033256	0	0.0409698	0.0568758	0.0326649	0.0457085	0.0279268	0.023802	0.0197874	0.023006	0.07396	0	0.0839789	0.0344091	0.0173434	0.0125264	0.0194126	0.0276111	0.0304834	0.0364425	0.0332057	0.0188535	0.0200023	0	0.0257427	0.0342993	0.017855	0.0426055	0.0195762	0.0299168	0.0127796	0.032092	0.0283833
CNRIP1	0.179774	0.113589	0.150208	0.162331	0.158036	0.191196	0.187679	0.140331	0.0954432	0.12186	0.0909164	0.113317	0.157253	0.126067	0.0743117	0.103061	0	0.136764	0.144903	0.132846	0.116096	0.0928042	0.140228	0.0791001	0.12767	0.126308	0.341675	0.19454	0.163974	0.196357	0.188237	0.171106	0.152737	0.101621	0.184182	0.105217	0.101586	0.112636	0	0.133278	0.0929709	0.176892	0.163595	0.174718	0.111141	0.100535	0.0722964	0.268755
PLEK	0	0	0	0.0022853	0	0.00165695	0	0	0.00153109	0	0	0.000961338	0.00534168	0	0	0	0	0.0016263	0	0	0.000868055	0	0.0246714	0	0	0	0	0	0.00393785	0.00116509	0.0210784	0	0.00122872	0.00128938	0	0	0	0	0	0	0	0	0.00296795	0.00300949	0	0.00282534	0	0.0267403
FBXO48	0	0	0.00069455	0.00327829	0.00573075	0.00351393	0.0116392	0.00932395	0.00773839	0	0.00279003	0.00269204	0	0	0	0.00624667	0	0.00274954	0.00304872	0.00377675	0.0107337	0.00366441	0	0.000516904	0.0058724	0	0	0.00866818	0.00664777	0.00618166	0.00358443	0.00263739	0.00346689	0.00622197	0	0.00625191	0.000860466	0.00631669	0	0	0.00300662	0.00445102	0.00373507	0.020374	0.00236235	0.000959083	0.00812575	0.000736808
APLF	0.0219806	0.0504718	0.0103847	0.0197305	0.0290092	0.0168746	0.00827949	0.0240314	0.0197522	0.0257613	0.0158066	0.0275726	0.0272076	0.0168524	0.0229114	0.0298396	0	0.0134469	0.00991095	0.0261721	0.0161262	0.0115974	0.00982585	0.016149	0.00941055	0.00186488	0	0.0267339	0.0245461	0.0200675	0.013461	0.0124963	0.0242477	0.0248324	0.000757416	0.0139004	0.0175767	0.00569641	0	0.00348784	0.0194816	0.0077957	0.017736	0.0473563	0.0357197	0.0201607	0.014723	0
PROKR1	0	0	0	0.00137255	0	0	0	0	0.000682113	0	0	0	0	0	0	0	0	0	0	0.000560491	0	0	0	0	0	0	0	0	0	0	0	0	0	0	0	0	0	0	0	0	0.000508565	0	0	0	0	0	0	0
ARHGAP25	0	0.00827231	0.0146876	0.0123648	0.00548792	0.00289291	0.0135117	0.00960086	0.00514614	0.0118157	0.00777683	0.000212264	0.00348961	0.0187544	0.0162778	0.00883623	0	0.0102427	0.00110394	0.0127057	0.00131024	0.0158473	0.0115993	0.0061166	0.00929503	0.0201994	0	0	0.010215	0.0277781	0.0129629	0.0186619	0.0264939	0.0196427	0	0.00858612	0.0145342	0.00862707	0	0	0.0102443	0.0158319	0.0191955	0.00749111	0.0101579	0.00460358	0.00699927	0
GKN2	0	0	0.000201571	0.00122495	0	0	0	0	0	0	0	0	0	0.00167543	0	0.000732237	0	0.000993074	0	0	0	0	0	0	0	0	0	0	0.000335691	0	0	0	0.000410087	0	0	0	0	0	0	0	0	0	0	0	0	0	0.00113932	0
ANTXR1	0.493546	0.244672	0.390184	0.340518	0.345688	0.388009	0.325023	0.298907	0.280629	0.441606	0.314939	0.333176	0.302145	0.279182	0.324588	0.339447	0	0.352787	0.337094	0.427033	0.325652	0.313476	0.296236	0.252671	0.225417	0.348908	0.494259	0.37607	0.328956	0.439776	0.407416	0.280576	0.304674	0.491003	0.366113	0.399235	0.297439	0.215613	0	0.435993	0.303168	0.423228	0.338257	0.363057	0.424009	0.287982	0.320847	0.525923
GFPT1	0.170231	0.185505	0.177226	0.242691	0.211186	0.210837	0.229092	0.191013	0.142043	0.146059	0.184669	0.164168	0.23856	0.141993	0.192318	0.193779	0	0.224367	0.221756	0.239438	0.193563	0.134535	0.206584	0.11414	0.166299	0.199235	0.210002	0.289971	0.243487	0.302466	0.252506	0.191976	0.167888	0.221059	0.196615	0.195582	0.23466	0.176236	0	0.24173	0.197215	0.172622	0.233729	0.250452	0.236079	0.168268	0.141637	0.242671
NFU1	0.062781	0.127537	0.074356	0.124427	0.085433	0.0807754	0.0537888	0.0716995	0.0573039	0.0420329	0.0763366	0.0689462	0.0752346	0.0899913	0.102382	0.083706	0	0.139199	0.0662895	0.115162	0.0759513	0.0584969	0.0862161	0.0431987	0.0639043	0.0728181	0.0411263	0.0820865	0.0838129	0.128554	0.0672354	0.0614652	0.0959119	0.0952938	0.0921696	0.0942647	0.0842063	0.042486	0	0.109521	0.0913612	0.0610302	0.0968433	0.0537829	0.0707739	0.104128	0.0457637	0.0758518
AAK1	0.658608	0.472101	0.346215	0.432415	0.354053	0.470027	0.365822	0.265989	0.132382	0.364614	0.355981	0.273301	0.347326	0.209084	0.357401	0.266289	0	0.332178	0.36559	0.362252	0.257511	0.154779	0.455667	0.13147	0.30294	0.436652	0.0955481	0.660281	0.375039	0.586984	0.680024	0.159783	0.365048	0.380229	0.439948	0.349766	0.314324	0.323003	0	0.501281	0.312248	0.487656	0.272478	0.487209	0.470088	0.315641	0.166688	0.60149
ANXA4	0.114544	0.200401	0.148707	0.194841	0.20533	0.178842	0.0907251	0.166364	0.125144	0.174422	0.166855	0.105596	0.121691	0.148246	0.216578	0.186453	0	0.233189	0.164453	0.191869	0.170177	0.149567	0.153921	0.132205	0.144105	0.128798	0.0124568	0.169353	0.17869	0.161017	0.24604	0.168095	0.249711	0.176942	0.27958	0.199899	0.133247	0.174858	0	0.171974	0.158435	0.0921032	0.220827	0.130317	0.161349	0.219154	0.152649	0.130588
GMCL1	0.208699	0.247265	0.256585	0.281098	0.252773	0.271002	0.23056	0.18048	0.154331	0.217526	0.240231	0.189779	0.239762	0.201146	0.232561	0.24912	0	0.268559	0.232551	0.266822	0.237048	0.162694	0.205946	0.124569	0.226684	0.286038	0.400058	0.297514	0.319041	0.395295	0.342171	0.233714	0.19645	0.237028	0.273587	0.213107	0.215734	0.205138	0	0.229192	0.198281	0.2751	0.314103	0.221007	0.236664	0.19546	0.129582	0.150287
SNRNP27	0.00285393	0	0.0174209	0.0276459	0.00868554	0.0110871	0.0127846	0.0134606	0.0118237	0.00988585	0.00897638	0.0135005	0.00881815	0.0178096	0.0152934	0.0148843	0	0.021074	0.0100872	0.0141112	0.0154622	0.00930946	0.0197531	0.0113466	0.0125437	0.00252419	0	0.0127152	0.0148647	0.0176424	0.0328939	0.0125427	0.0144495	0.00879278	0.0118908	0.0105979	0.00873607	0.00987281	0	0.0170096	0.0079684	0.00589195	0.0235198	0.0109209	0.00859537	0.00488698	0.00222312	0
MXD1	0.0780638	0.154817	0.132947	0.172815	0.174272	0.180483	0.25155	0.12767	0.0999013	0.116327	0.115504	0.116692	0.158794	0.123412	0.111064	0.126525	0	0.137222	0.166617	0.131986	0.122289	0.0928278	0.0899707	0.0577512	0.164143	0.125384	0.0124568	0.166575	0.208211	0.184104	0.124531	0.14034	0.132602	0.142601	0.12012	0.113356	0.166412	0.14872	0	0.177808	0.111401	0.147733	0.161537	0.243232	0.220165	0.0712252	0.0656373	0.181672
ASPRV1	0	0.00500144	0.00186722	0.00467505	0.00824899	0	0.00789013	0.0022902	0.00622482	0	0.00431207	0.00167599	0.00799695	0.002302	0.00118096	0.00419594	0	0.00606491	0.00227728	0.00249182	0.00939026	0.00770118	0	0.00850241	0.00144202	0.000350476	0	0	0.00795252	0.00532796	0	0.00430476	0.0181718	0.0128961	0	0.00330255	0.00272234	0.000698169	0	0.0086848	0.00182049	0	0.00930522	0.019228	0.00691632	0.00223578	0.00105332	0
PCBP1	0.175466	0.0749283	0.0843902	0.0847662	0.075551	0.137788	0.213183	0.108249	0.0443977	0.0636421	0.0984173	0.0671293	0.130367	0.0306103	0.0572297	0.0459022	0	0.0430679	0.142816	0.0962577	0.0553803	0.0331299	0.179484	0.0245256	0.154338	0.0930063	0	0.17091	0.120906	0.105869	0.13412	0.0724984	0.109032	0.083045	0.0740341	0.0505656	0.0807869	0.0940147	0	0.0371994	0.028049	0.0485162	0.0534952	0.19353	0.164794	0.0706356	0.0196292	0.132445
C2orf42	0.108508	0.066025	0.0401475	0.0637196	0.0526456	0.0490754	0.0714472	0.0311666	0.0501685	0.0500746	0.0333031	0.0470129	0.0381597	0.0500854	0.0619882	0.0601445	0	0.0806351	0.0656269	0.0537993	0.0493092	0.0449451	0.0716052	0.0227207	0.0456045	0.103655	0.0124568	0.0901031	0.0570514	0.0743894	0.0492645	0.0453692	0.0703236	0.0690635	0.0116468	0.0488887	0.0452881	0.0512456	0	0.0398839	0.0638879	0.0419355	0.0499398	0.0317735	0.0295389	0.0664243	0.0378605	0.0513598
TIA1	0	0	0	0	0	0	0	0.000211528	0	0	0	0	0	0	0	0	0	0	0	0	0.000222726	0	0	0	0	0	0	0	0	0	0	0	0	0.00370019	0	0	0	0	0	0	0	0	0	0	0	0	0	0
PCYOX1	0.0672409	0.121085	0.109028	0.131729	0.125599	0.151596	0.205329	0.147876	0.0963791	0.0336358	0.130004	0.107038	0.148732	0.10802	0.0955202	0.0900541	0	0.115753	0.178208	0.0972149	0.103055	0.095041	0.111538	0.0701385	0.105471	0.094364	0.0411263	0.172124	0.15029	0.0996251	0.106597	0.12368	0.123927	0.121323	0.0673709	0.0968137	0.115822	0.142265	0	0.162441	0.0844908	0.100228	0.138553	0.0869063	0.153454	0.0577964	0.0469663	0.182955
SNRPG	0.0540049	0.0203621	0.0274998	0.0453824	0.0316917	0.0507437	0.0379539	0.0278428	0.0296632	0.0094641	0.0217382	0.0188857	0.0195101	0.0240935	0.011129	0.0485094	0	0.0296238	0.0340823	0.0172186	0.0407039	0.0211211	0.0146027	0.020155	0.0280889	0.012046	0	0.0492404	0.024178	0.0281189	0.0117502	0.0134487	0.0269755	0.018077	0.0338086	0.0366322	0.0263011	0.0498229	0	0.0206204	0.0241077	0.0084898	0.0258771	0.0223301	0.0363797	0.011098	0.0129458	0.0781625
FAM136A	0.00350635	0.0541572	0.0267644	0.0502118	0.0225324	0.040595	0.0197343	0.0563256	0.0319454	0.00875452	0.0252977	0.0259146	0.043022	0.0347801	0.0134658	0.0449946	0	0.0323664	0.0462994	0.029579	0.0368571	0.0482912	0.0232875	0.0300195	0.0331601	0.0124767	0	0.0513534	0.0291249	0.0392503	0.0332941	0.0282107	0.0374642	0.0600372	0.0167737	0.0242763	0.0334833	0.0501605	0	0.018987	0.0418147	0.0258659	0.0639658	0.0259275	0.0389033	0.00199529	0.018465	0.0941264
TGFA	0	0.000797608	0.003937	0.0169165	0.028012	0.00787262	0.00117581	0.0133442	0.0196929	0.0212948	0.00246439	0.00377826	0.0146166	0.0218239	0.0044489	0.0396324	0	0.0119187	0.0118449	0.0142924	0.0160361	0.00994143	0.00533651	0.0176054	0.00487798	0.00538927	0	0.0340566	0.00886784	0.0182745	0	0.0130571	0.00350292	0.0218041	0.00112831	0.0152982	0.0187221	0.0070455	0	0.00948014	0.0245788	0.00305324	0.00631331	0.0273414	0.00570043	0.00999989	0.0369981	0.0350713
ADD2	0.303019	0.281174	0.278015	0.306531	0.29678	0.339531	0.313219	0.245401	0.174606	0.226976	0.276528	0.251579	0.295145	0.217497	0.274634	0.262116	0	0.283062	0.285567	0.298014	0.244859	0.237409	0.30767	0.117455	0.217001	0.301807	0.326762	0.28514	0.283636	0.411111	0.470088	0.228436	0.308864	0.34001	0.237489	0.266216	0.282967	0.258581	0	0.337309	0.266044	0.388764	0.303512	0.365967	0.34681	0.368353	0.185317	0.364473
FIGLA	0	0	0	0.000431744	0.00076517	0	0	0	0.000572107	0	0	0	0	0	0	0.000733072	0	0.000397245	0	0.000320408	0	0	0	0.000629613	0	0	0	0	0	0	0	0	0	0	0	0.000418611	0	0	0	0	0	0	0	0	0	0	0.000416544	0
CLEC4F	0.0145731	0	0.000233041	0.000573949	0.000842746	0.00250701	0.000673171	0	0.000197023	0	0	0	0	0.00223332	0.00616535	0	0	0	0	0	0	0.00143632	0	0	0	0	0	0	0	0	0	0	0	0	0	0	0	0	0	0	0.000804472	0	0	0	0	0	0	0
VAX2	0	0	0.000226635	0.00156346	0.00218838	0.00194817	0	0.00371543	0.000319355	0	0	0.000765701	0	0	0.00423682	0.00463784	0	0.00512287	0.000809439	0	0.000596966	0.00362824	0.00577198	0.000392722	0.00148524	0	0	0	0.00296706	0.00119346	0	0.000622771	0	0	0	0	0	0	0	0	0.000690027	0.00357178	0.0054467	0	0	0	0	0
ATP6V1B1	0	0	7.53323e-05	0	0	0	0	0	0.000210982	0	0	0	0	0	0	0	0	0	0	0	0	0	0	0	0	0	0	0	0.00078737	0	0	0	0	0	0	0	0	0.00211603	0	0	0	0	0.00237386	0	0	0	0	0
AC007040.2	0.111697	0.0555488	0.0327229	0.0459298	0.0197672	0.048293	0.0594107	0.0701211	0.0333358	0.0707861	0.0540142	0.054228	0.0798428	0.0670945	0.0530939	0.0582989	0	0.0606717	0.0443434	0.0395765	0.0347093	0.0656717	0.0376795	0.0345724	0.0547263	0.0314212	0	0.0568392	0.0575463	0.0468881	0.148142	0.0530633	0.0389369	0.0870176	0.0211954	0.0432221	0.0667018	0.0318771	0	0.143594	0.0511477	0.128401	0.101766	0.0524522	0.0277847	0.0743982	0.0419251	0.0403647
ANKRD53	0	0	0.000338528	0.00487302	0.00267405	0	0.00360845	0.00260947	0.00397004	0	0	0.000277031	0	0.00201961	0.0023912	0.00340178	0	0.00173748	0	0.00596214	0.00358514	0.00400069	0	0.00590042	0	0	0	0	0.0069124	0	0	0.00405621	0	0	0	0	0.000734419	0.000777985	0	0.00300406	0.00214738	0	0.00397828	0	0	0	0.00218953	0
NAGK	0.129086	0.0295298	0.0718892	0.0816201	0.069211	0.0591048	0.0851598	0.0750021	0.0645768	0.0588691	0.0787865	0.0441876	0.0632268	0.0775056	0.0823296	0.0774203	0	0.106724	0.0583004	0.0660067	0.0719235	0.047676	0.0646199	0.0536191	0.0595821	0.109204	0.0124568	0.11768	0.0598901	0.0839554	0.189001	0.0727649	0.0792093	0.0349294	0.104138	0.0878249	0.0762504	0.0673988	0	0.0471253	0.0627464	0.0326792	0.0870288	0.0643667	0.0572946	0.0361881	0.0650223	0.0192384
MCEE	0.0593756	0.0288006	0.0595796	0.0503241	0.04771	0.0335512	0.0516888	0.0623859	0.0566766	0.0555662	0.070872	0.047437	0.0335718	0.0730536	0.0587607	0.0678239	0	0.0640448	0.0387837	0.0824554	0.0433213	0.0523576	0.0726482	0.0381936	0.0313727	0.0691111	0	0.0190807	0.0502224	0.049934	0.0574321	0.0670354	0.0585854	0.0821798	0.106089	0.0481615	0.049631	0.0331525	0	0.0428581	0.0580145	0.0386774	0.0639155	0.0425323	0.026113	0.0187683	0.0230828	0.1411
MPHOSPH10	0.0763255	0.139344	0.0674405	0.0704365	0.0474061	0.0540138	0.10053	0.0806039	0.0589345	0.0434662	0.0825601	0.042873	0.071055	0.058871	0.100056	0.0671184	0	0.0592099	0.0713683	0.0426504	0.0546865	0.0524033	0.0610549	0.0464114	0.0294594	0.10296	0	0.0886659	0.0486653	0.0801686	0.034593	0.0805398	0.0840034	0.0598572	0.118256	0.110695	0.0923941	0.0463037	0	0.110865	0.0712949	0.0718239	0.0616693	0.02895	0.0994741	0.0581019	0.0404283	0.152927
PAIP2B	0.0364194	0.011501	0.0142793	0.0246462	0.02395	0.0182722	0.0336867	0.022646	0.0107098	0.0125397	0.0172794	0.0107797	0.00876559	0.00894118	0.0245511	0.0123892	0	0.0184943	0.0131762	0.0219681	0.013024	0.0175704	0.0224432	0.00622026	0.0333922	0.0397318	0	0.0180531	0.0427148	0.0240485	0.0335141	0.0150261	0.0242601	0.0236326	0.000757416	0.0108151	0.0071134	0.0103515	0	0.0128504	0.0127397	0.0443369	0.0235923	0.0174661	0.0499182	0.00525797	0.017763	0
ZNF638	0.676708	0.396565	0.361733	0.450412	0.343694	0.464758	0.412311	0.249314	0.176363	0.31228	0.346905	0.351576	0.377616	0.254109	0.409892	0.299649	0	0.355603	0.388401	0.437579	0.29199	0.195	0.369396	0.118976	0.308958	0.489198	0.688476	0.620861	0.437187	0.621826	0.576375	0.264095	0.404031	0.402113	0.476842	0.357919	0.365696	0.367252	0	0.50926	0.305843	0.524456	0.375251	0.647472	0.473867	0.337871	0.19715	0.508181
DYSF	0.0253619	0.0375031	0.0464191	0.0524802	0.0343159	0.0278587	0.0359735	0.0551598	0.0340226	0.014541	0.0631298	0.040845	0.0301496	0.0444596	0.0684694	0.033438	0	0.0643684	0.0246675	0.0618453	0.0366009	0.0579628	0.0200546	0.0263259	0.0518645	0.0677509	0.0124568	0.0867443	0.0275035	0.0358228	0.0534818	0.034577	0.0604336	0.0332389	0.0259452	0.0354156	0.0572902	0.0334485	0	0.0390833	0.0687657	0.0206477	0.0381671	0.0281132	0.0490562	0.054404	0.0393691	0.00457501
CYP26B1	0	0.00770675	0.0031553	0.002678	0.00288616	0	0.0014544	0.00669114	0.00300437	0	0.000669613	0.0028279	0.00118225	0.00666572	0.00107578	0.00218801	0	0.00173174	0.000962028	0.00138272	0.00124852	0.0038342	0.0071957	0	0	0	0	0	0.00392245	0.0120726	0.0201728	0.00148145	0.00571127	0	0	0.0038703	0.00701955	0.00564583	0	0	0.000216122	0	0.00479381	0	0.00413854	0.00993443	0.00193637	0
EXOC6B	0.588943	0.581552	0.417704	0.462789	0.351808	0.5318	0.460434	0.333162	0.181269	0.389533	0.370653	0.291443	0.455453	0.278218	0.440228	0.329344	0	0.412936	0.421844	0.449875	0.295696	0.183209	0.412938	0.173958	0.275852	0.46226	1.00013	0.665777	0.405842	0.682581	0.65377	0.271584	0.376193	0.46943	0.410086	0.345823	0.364838	0.306399	0	0.560535	0.352413	0.549317	0.469487	0.593196	0.534601	0.35646	0.253091	0.372602
SPR	0	0.00604308	0.00023976	0.0015228	0.00639931	0.0105883	0.0193082	0.00383873	0.00124168	0	0.00200894	0	0	0	0.00136915	0	0	0.00099816	0.00432159	0.00185773	0.00189976	0.000589461	0.0018267	0.000992493	0.00335777	0	0	0	0.000333315	0.00266447	0.0249703	0.000182073	0.00536808	0.00988063	0	0	0.00915368	0.00326594	0	0	0.00138029	0.0107535	0.00026009	0.00466941	0.00372941	0	0	0
EMX1	0.0103222	0.0131696	0.0119839	0.00658589	0.00199715	0.00934576	0.0243666	0.00734426	0.00514092	0	0.00178116	0.00131879	0.00585389	0	0.00311391	0.00386195	0	0.000514638	0.000935439	0.00403536	0.0102251	0.00937804	0	0	0.00695277	0.0141796	0	0	0.00547946	0.0133847	0.0225802	0.00800454	0.0208941	0	0	0.0109828	0.00228404	0.0127698	0	0.0117802	0.00218892	0	0.00127221	0.0132523	0	0.00417728	0.000865115	0
SFXN5	0.160847	0.263957	0.205295	0.221614	0.22135	0.161546	0.19779	0.190099	0.163473	0.141904	0.155148	0.128554	0.169963	0.179459	0.225321	0.208838	0	0.237067	0.154429	0.205625	0.190389	0.186591	0.219381	0.121854	0.156645	0.213661	0.120179	0.247849	0.229461	0.287689	0.222334	0.212743	0.22246	0.272382	0.19859	0.204434	0.191809	0.137502	0	0.231139	0.194902	0.256047	0.205874	0.206577	0.265237	0.235283	0.187824	0.317148
RAB11FIP5	0.0471287	0.0307766	0.0119044	0.0272708	0.0271033	0.0204069	0.0330874	0.0315091	0.0322975	0.0138893	0.0197818	0.0205959	0.02118	0.0405558	0.0318873	0.0474985	0	0.0575321	0.0221924	0.0252092	0.0204419	0.030962	0.0542606	0.0256242	0.0112163	0.00520161	0	0.00688779	0.0255915	0.0158325	0.00358443	0.0313067	0.0533395	0.0426301	0.00524995	0.030243	0.0173982	0.0103825	0	0.0188911	0.0423849	0.0171507	0.0275675	0.027213	0.0426966	0.0221726	0.0345557	0.0501699
NOTO	0	0	0.000163798	0.000458517	0	0	0	0	0	0	0	0	0	0.00104324	0	0	0	0	0.000281768	0	0	0	0	0.000653973	0	0	0	0	0.0024063	0	0	0	0	0	0	0.00684109	0	0.00128753	0	0.00143969	0.00118712	0	0.00378369	0	0	0	0	0.0651315
SMYD5	0.0134368	0.0244037	0.0234412	0.0342215	0.0487372	0.0386717	0.0370375	0.0422759	0.0246157	0.018644	0.0330939	0.028953	0.042896	0.0330769	0.0319714	0.0399402	0	0.0318139	0.0434187	0.0614395	0.0301743	0.0234222	0.00775051	0.0204183	0.0356	0.0316967	0	0.0405026	0.0422019	0.0332737	0.0603284	0.0356671	0.0295502	0.037401	0.0683347	0.0206519	0.0258102	0.0289692	0	0.0380007	0.0254553	0.00944986	0.0399582	0.040701	0.052518	0.0368464	0.0302196	0.00254828
PRADC1	0.0458469	0.0394157	0.0127827	0.032329	0.0194802	0.0134648	0.0211227	0.0209796	0.0155219	0.0169195	0.00765063	0.00285162	0.0166118	0.0200451	0.0311676	0.0276775	0	0.019284	0.0282566	0.0174907	0.0200014	0.0165129	0.0136214	0.0197465	0.0174615	0.019298	0.0124568	0.0185524	0.0101307	0.0282745	0.0379071	0.0205052	0.0166964	0.0225354	0.00233818	0.0166626	0.0208362	0.0217302	0	0.0153913	0.0322312	0.00760336	0.015576	0.0307073	0.0249116	0.0174577	0.00848288	0.0511981
CCT7	0.0604758	0.0700972	0.0422228	0.0910957	0.0594079	0.0740895	0.121499	0.102361	0.0524084	0.0441157	0.0331984	0.0406751	0.0998639	0.0359125	0.0751724	0.0621566	0	0.0616406	0.0927911	0.0587564	0.0600568	0.0446722	0.101223	0.035685	0.0934906	0.0453651	0	0.100781	0.0650637	0.112444	0.129003	0.0542611	0.0648468	0.045683	0.0428505	0.0491194	0.081284	0.0485652	0	0.0295187	0.0490523	0.0560555	0.103018	0.0936812	0.0824173	0.0148414	0.0290465	0.000736808
FBXO41	0.0805509	0.0875338	0.0805951	0.115028	0.0916257	0.0643306	0.117589	0.0771136	0.0829648	0.0739099	0.104603	0.0845944	0.124851	0.0822935	0.111244	0.0836473	0	0.111011	0.119934	0.0965613	0.0858958	0.074405	0.0796379	0.066369	0.0677509	0.0544867	0.0783382	0.0565479	0.0813008	0.0952455	0.229115	0.0890615	0.0830814	0.104889	0.121665	0.084483	0.10794	0.0964936	0	0.119373	0.11935	0.0799964	0.124963	0.0914187	0.0870022	0.0659407	0.0830159	0.106663
EGR4	0	0.0172057	0.00276979	0.00739705	0.00485255	0.00309088	0.00120267	0.0146625	0.00600598	0	0.00594296	0	0.00517264	0.00187798	0.0130161	0.000340751	0	0.000280604	0.000156955	0.00151387	0.00143198	0.00065106	0	0.000883285	0.00181317	0.00789097	0	0.00992278	0.0153385	0.00545856	0	0.0019818	0.00899626	0.0085918	0	0.00125946	0.00128306	0.0021106	0	0.00216291	0.00364422	0	0.00714492	0.0192375	0.00284764	0.00992641	0.000275194	0
ALMS1	0.352247	0.185436	0.198712	0.205977	0.1924	0.239288	0.172785	0.205661	0.13454	0.166751	0.261216	0.182484	0.199464	0.158062	0.246063	0.178293	0	0.226248	0.178687	0.222285	0.158193	0.167656	0.194903	0.102991	0.136905	0.210735	0.968729	0.273706	0.178156	0.269164	0.263191	0.146802	0.207486	0.22959	0.179517	0.233663	0.179273	0.161194	0	0.271185	0.158301	0.245795	0.195397	0.340678	0.201967	0.229541	0.12122	0.188065
TPRKB	0.0176237	0.0369775	0.0344365	0.0492946	0.0352843	0.0377369	0.0547074	0.0231146	0.0275608	0.0114973	0.0203258	0.0153038	0.0264077	0.0504626	0.0259254	0.0400897	0	0.0389835	0.0430092	0.0303484	0.0306703	0.0299154	0.0349621	0.0216594	0.012439	0.0455964	0.251891	0.0846962	0.0411886	0.0573559	0.0649904	0.0374033	0.037315	0.0198814	0.0127999	0.0354461	0.0328784	0.0272196	0	0.0247771	0.0220308	0.0441445	0.0503747	0.0616851	0.0354613	0.00821483	0.0236926	0.107807
DUSP11	0.113257	0.0184053	0.0468569	0.065661	0.0623801	0.0610186	0.0560304	0.0578831	0.0448969	0.0338685	0.0403958	0.0369494	0.0436487	0.0491249	0.0595865	0.0616508	0	0.0447021	0.056521	0.0511696	0.0457041	0.0331917	0.037794	0.0458454	0.0330436	0.0226375	0.0124568	0.132824	0.0892016	0.0724104	0.0243692	0.0483312	0.0330666	0.0224984	0.0169382	0.0441654	0.047489	0.0438387	0	0.0659266	0.056783	0.0195289	0.0682343	0.0122002	0.0453128	0.0199587	0.0482894	0.0286928
C2orf78	0	0	0.000109113	0	0.000861961	0	0.000360133	0.000536461	0.00109946	0.00118879	0	0.000212264	0.00137053	0.00129528	0	0	0	0.0010906	0.000437045	0.00010053	0.000222726	0.000213481	0	0	0.00149098	0	0	0	0.000721339	0.00226522	0	0.000346244	0	0	0	0.000286225	0	0	0	0.0013715	0.00049992	0	0	0	0	0.00203427	0.00130019	0.00457501
STAMBP	0.0608912	0.0777601	0.057518	0.100218	0.0972137	0.106229	0.12355	0.0834993	0.0570754	0.0829301	0.09419	0.0593125	0.0841562	0.123494	0.0963246	0.111399	0	0.11443	0.0794905	0.0654266	0.0812958	0.0614331	0.0768907	0.0632798	0.0605799	0.0689428	0	0.0900289	0.0664092	0.11443	0.0883144	0.0843499	0.074687	0.106091	0.0542468	0.102816	0.068834	0.0738714	0	0.0850944	0.0731309	0.0859639	0.111451	0.118096	0.0441026	0.0734026	0.0652105	0.0664991
ACTG2	0.0025266	0	0.000539352	0.0010722	0.00275792	0	0.00163526	0	0.000359729	0	0	0	0	0	0.0036158	0.000777843	0	0	0.00197363	0	0.00247019	0.000191055	0	0.000871589	0	0	0	0	0.009042	0	0	0	0	0	0	0	0.000618167	0.000464594	0	0	0	0.0158115	0	0	0	0	0	0
DGUOK	0.0776122	0.0975456	0.091493	0.121002	0.100784	0.065745	0.136797	0.125701	0.0672402	0.0647557	0.0762485	0.0515477	0.0826854	0.0743186	0.127956	0.0902781	0	0.0856623	0.110708	0.101361	0.0787249	0.066015	0.0723985	0.0591183	0.0659029	0.0800104	0	0.113412	0.0769701	0.0727202	0.105955	0.0785261	0.0920918	0.0995911	0.06704	0.0667337	0.0820336	0.085129	0	0.0666166	0.0784865	0.0930884	0.0940773	0.0773527	0.0825981	0.151281	0.0670301	0.0805878
TET3	0.311109	0.271433	0.196567	0.263762	0.263007	0.258199	0.393935	0.201825	0.178433	0.231134	0.222977	0.182161	0.195002	0.159412	0.276861	0.235701	0	0.250721	0.199635	0.284596	0.200536	0.179479	0.278346	0.131641	0.153341	0.241908	0.255957	0.21781	0.174435	0.268894	0.31783	0.199819	0.202331	0.29183	0.138228	0.220896	0.199071	0.238515	0	0.23133	0.252147	0.26254	0.25262	0.252135	0.254446	0.605929	0.18986	0.270532
BOLA3	0.0298299	0.0191296	0.0486616	0.0826077	0.0647814	0.0810408	0.0428135	0.0428574	0.0502456	0.033739	0.053093	0.0728043	0.0953318	0.0526068	0.0683346	0.0833229	0	0.081021	0.0619988	0.0536274	0.059986	0.0442346	0.0115699	0.0363254	0.0476731	0.0718728	0.0411263	0.0356007	0.0802742	0.0438353	0.0524745	0.0577549	0.0512846	0.0516539	0.0327107	0.0492335	0.0477315	0.0424763	0	0.0358119	0.0569845	0.0347944	0.058425	0.0431962	0.0158277	0.0480089	0.0318369	0.058088
MOB1A	0.0189907	0.0542565	0.0341024	0.0609705	0.0504137	0.0583857	0.0826261	0.0340649	0.0376094	0.0287579	0.0399875	0.0575199	0.0731414	0.0224138	0.0470456	0.0449568	0	0.0425459	0.0478393	0.0507296	0.044091	0.0304588	0.0239466	0.0278383	0.0420057	0.0386195	0.282641	0.0772121	0.0669521	0.0489543	0.0142626	0.0568975	0.0293429	0.0460402	0.0515209	0.041926	0.0495175	0.0693996	0	0.0386034	0.0262561	0.0578642	0.0686127	0.10274	0.0597286	0.0171946	0.020485	0.0398924
MTHFD2	0.0234721	0.0112306	0.00687525	0.0260131	0.0228715	0.0416812	0.0344784	0.0100978	0.0148505	0.026467	0.0132681	0.0160814	0.0166861	0.0283345	0.0102816	0.0196735	0	0.0384609	0.0263162	0.0225015	0.0120018	0.0214074	0.0220284	0.0139128	0.0166789	0.0733279	0	0.0288519	0.0147712	0.0153028	0.0252645	0.0091369	0.00602654	0.0175376	0.00984971	0.00653732	0.0061688	0.00903787	0	0.00693823	0.0105392	0.00679137	0.0203055	0.0129835	0.0219791	0.00191792	0.0132159	0.0321381
AC006030.1	0.0545974	0.0363894	0.0529932	0.0641449	0.0502748	0.0565973	0.0961059	0.0681924	0.0565134	0.0332504	0.056612	0.0695724	0.072448	0.0736373	0.0767829	0.0638331	0	0.0828341	0.0687238	0.0695298	0.06367	0.101179	0.0936028	0.0377198	0.0450328	0.0751617	0	0.0717923	0.101476	0.0834104	0.118168	0.122048	0.0960872	0.079428	0.0766561	0.0604503	0.0952393	0.0601166	0	0.0853156	0.0292671	0.143736	0.10612	0.0733567	0.0401992	0.0793892	0.043998	0.380208
DCTN1	0.0295269	0.022428	0.0117506	0.0297129	0.0216168	0.00826179	0.0284021	0.0269016	0.022709	0.00646921	0.0336683	0.0272625	0.0107782	0.0141552	0.0301301	0.0223473	0	0.0362992	0.0197607	0.0374366	0.0179971	0.0414372	0.0317375	0.021506	0.00761634	0.0248372	0	0.0132895	0.0240016	0	0.00473948	0.0265299	0.0355204	0.013611	0.00773581	0.0176377	0.0389299	0.0512671	0	0.0382485	0.0227564	0.0315192	0.022413	0.0204487	0.010901	0.0310217	0.0296819	0.00635957
AC005041.1	0	0.000312329	0.00422134	0.0206468	0.0086523	0.00267723	0.012827	0.00379851	0.00349273	0.00369714	0.00143067	0.00192237	0	0.00819401	0.00245867	0.0129093	0	0.00424969	0.0119753	0.00752301	0.00329056	0.00496817	0.0232881	0.00945401	0.00274708	0	0	0	0.011396	0.00111971	0	0.00758007	0.00361538	0	0	0.00338237	0.000741518	0.00610404	0	0.01858	0.007066	0.0013567	0.0209194	0	0.00143999	0.00389103	0.00272867	0
WDR54	0.0478135	0.0214391	0.0367158	0.036319	0.0237058	0.0454889	0.0254365	0.0250789	0.0231624	0.0135719	0.00547431	0.0197183	0.0169356	0.0603633	0.0281605	0.0487452	0	0.0466008	0.021585	0.0394913	0.025703	0.0210442	0.0186287	0.015488	0.0168582	0.0335034	0	0.00756856	0.0436066	0.0247896	0.0599299	0.0326506	0.0254515	0.0271703	0.0125487	0.0300062	0.0270356	0.0258689	0	0.0464293	0.0277999	0.028366	0.0406238	0.0153599	0.0364416	0.0298459	0.0149287	0.0968209
RTKN	0	0.0299933	0.00389285	0.0095589	0.0043636	0.00145191	0.0187818	0.0142399	0.00470304	0.00915376	0.00595715	0.0024977	0.00330543	0.00937993	0.0124542	0	0	0.00421375	0.00407688	0.000308037	0.00496345	0.00686143	0.0181337	0.00372949	0	0.00834712	0	0.0316652	0.00388389	0.00487234	0.0223619	0.00842612	0.0136091	0	0.0496741	0.01854	0.00390844	0.00951836	0	0	0.00232261	0	0.00185318	0.0137287	0.0112168	0.0139532	0.00291108	0
INO80B	0	0	0	0.00103869	0	0	0	0	0.000145389	0	0.0012648	0	0	0	0	0.00101439	0	0	0	0	0	0.000649257	0	0.000505963	0	0	0	0	0.00125422	0	0	0	0	0.000978719	0	0	0	0	0	0	0.0006501	0	0	0	0	0.000272025	0	0
INO80B-WBP1	0	0	0	0	0	0	0.00154937	0	5.133e-05	0	0	0	0	0	0	0	0	0	0	0	0.000363811	0	0	0	0	0	0	0.0132329	0	0.00232957	0	0	0	0	0	0.001989	0	0	0	0	0	0	0	0	0	0.0121539	0.000297958	0
WBP1	0	0	0	0	0	0	0.00298861	0	0	0	0	0	0	0	0	0	0	0.00080974	0	0	0	0	0	0	0	0	0	0	0	0	0	0	0	0	0	0	0	0.000992967	0	0	0	0	0.00235892	0	0	0	0	0
MOGS	0.0238584	0.0486869	0.0405489	0.0362276	0.0397178	0.0515663	0.0354272	0.0473189	0.0442434	0.0164435	0.0298978	0.0105712	0.0641015	0.0839449	0.0496023	0.0840284	0	0.0684408	0.0469826	0.0648919	0.0463797	0.0250428	0.0180837	0.0362388	0.0253893	0.0338798	0	0.0391537	0.0364969	0.0596501	0	0.056737	0.0273713	0.0304498	0.0272353	0.0297592	0.0367842	0.0504498	0	0.0491609	0.0390276	0.0199341	0.067575	0.0481723	0.0135366	0.0203827	0.0363452	0.0132076
MRPL53	0	0	0.0014235	0.000412706	0.000410553	0	0	0	0.000697889	0.00319601	0.00148359	0	0	0	0.00190612	0.00079459	0	0	0.000158428	0.00201183	0.00113584	0.000396496	0	0	0	0	0	0	0.00340348	0	0	0.000921413	0	0	0	0	0	0	0	0	0.00127702	0	0	0.00338945	0	0	0.000869895	0
CCDC142	0.00235064	0.0249869	0.0222613	0.0154138	0.0134408	0.0124321	0.0403458	0.034321	0.0321221	0.0332027	0.0367571	0.0297858	0.0364253	0.0297099	0.0448329	0.0363371	0	0.0680194	0.0323713	0.0422707	0.0262987	0.0422959	0.0140105	0.0264766	0.0100712	0.00864475	0	0.0141375	0.00520804	0.0290857	0.0524751	0.0228108	0.0526507	0.0700258	0.0365399	0.0401378	0.0375804	0.0360975	0	0.0552155	0.0402463	0.0350578	0.0455598	0.0320564	0.0357562	0.0717456	0.0276762	0.062362
TTC31	0.00777591	0.0231185	0.0263451	0.0162551	0.0236757	0.00958352	0.0281113	0.0211685	0.0209435	0.00244491	0.0249354	0.0100425	0.0297169	0.0190182	0.0246679	0.0210457	0	0.0293916	0.0139633	0.0148469	0.0170207	0.0153526	0.0224309	0.0108592	0.0156863	0.0116492	0	0.014814	0.0223738	0.0394022	0.0238465	0.0150022	0.0292824	0.0260973	0.00186416	0.0288065	0.0376653	0.0225634	0	0.03659	0.0135315	0.0848295	0.0350412	0.0609265	0.0201919	0.0222638	0.0343597	0.0553137
PCGF1	0.00840605	0.0289639	0.000650218	0.00267239	0.00332604	0.0089661	0.0228381	0.00224364	0.0061853	0.00257654	0.00461295	0.0061829	0.00634872	0.0126366	0.00410877	0.0053921	0	0.00349089	0.00334457	0.00733977	0.00597412	0.00388538	0.00326988	0.0035566	0.000429259	0.0157574	0	0.0471623	0.00998869	0	0.0112954	0.00662031	0.013507	0	0	0.00269005	0.00226712	0.000273941	0	0	0.00591919	0.000689654	0.0061692	0.0178759	0.000238426	0.000729321	0.00418428	0.00695254
TLX2	0	0	0	0	0.000335556	0.00150269	0	0.000788192	0.000718916	0	0	0.000805145	0.00798841	0	0.0134931	0	0	0.00365357	0.00120862	0.000864327	0.00225231	0.00202778	0	0	0.00101193	0	0	0	0.000443205	0	0	0	0.000228953	0	0	0.001172	0.00378005	0	0	0	0.00126281	0	0	0	0.000238426	0	0.000798307	0
DQX1	0	0	0	0.000608448	0.00272486	0	0	0.00289305	0.000779488	0.00186819	0	0.00457526	0.00166871	0.00120961	0	0	0	0.00186933	0.0019344	0	0.00108426	0.00119344	0.00206595	0	0.000989177	0.00698504	0	0	0.00119925	0	0	0.00213718	0.000245867	0	0	0.000423791	0	0	0	0.0119731	0.000476421	0	0.00228934	0	0.00191449	0.0016412	0.000258579	0
AUP1	0.0383241	0.0460784	0.0718843	0.0862469	0.0591466	0.0931432	0.090046	0.0416729	0.0519091	0.0527159	0.059048	0.0491241	0.0879371	0.0592249	0.0677547	0.0466393	0	0.0476526	0.0634774	0.0510984	0.0672676	0.030892	0.0403864	0.0161253	0.042297	0.0468966	0	0.110415	0.0718264	0.122841	0.205467	0.0755327	0.0674423	0.0465281	0.0449734	0.0299333	0.103274	0.0753812	0	0.0796238	0.0303449	0.105918	0.0645955	0.0477211	0.107241	0.0453104	0.0506105	0.0258855
HTRA2	0.0147348	0.0175013	0.0338102	0.0273564	0.0259296	0.0172506	0.0292588	0.0331357	0.0160154	0.0133648	0.0147959	0.0138265	0.0199494	0.0150229	0.0264192	0.0237593	0	0.0261799	0.0316484	0.0293768	0.0282023	0.0229383	0.00843291	0.0124397	0.0171951	0.026536	0	0.00402734	0.0214416	0.0280929	0.0188648	0.0218436	0.0310479	0.0129393	0.0025003	0.0227704	0.0102594	0.02703	0	0.0359074	0.0207639	0.0191695	0.0231587	0.0214534	0.0444458	0.0134031	0.0244938	0
LOXL3	0.0176808	0.0235872	0.0339795	0.0362542	0.0267675	0.0218829	0.0177789	0.0319177	0.0301269	0.0150068	0.0321413	0.0416779	0.0359187	0.0300162	0.0518403	0.0467063	0	0.0670848	0.0243833	0.045638	0.0265001	0.0339585	0.053554	0.0228197	0.0151703	0.0152036	0	0.0433832	0.0213518	0.0165177	0.119539	0.0294568	0.0376555	0.0272835	0.0340147	0.0357901	0.0252126	0.0394446	0	0.0426315	0.0387771	0.02658	0.0535626	0.0330825	0.010925	0.0158833	0.0353937	0.0320261
DOK1	0.00460386	0	0.00281887	0.000612276	0.00128204	0	0.00387092	0.00463538	0.0023888	0	0	0.000907698	0.00450368	0.00851859	0	0.00436566	0	0.000978339	0.0059926	0.00380309	0.00464312	0.000777301	0	0.0026993	0.00113784	0.00249302	0	0	0.000521295	0.00339809	0	0.00486214	0.00511287	0	0.00408285	0.000268288	0.00094986	0.00468575	0	0	0.00121518	0.00705073	0	0	0.00129717	0	0.00329587	0
M1AP	0	0.0019264	0.0116453	0.0131393	0.00610459	0.00178919	0.00503226	0.00810933	0.00396129	0.00285112	0.00533801	0.0012783	0	0.00336866	0.00630286	0.00461415	0	0.00588435	0.00224855	0.00936444	0.00340063	0.00361086	0.015146	0.00737612	0.00720942	0	0	0.00252161	0.00325136	0.00872309	0	0.00374026	0.00482017	0.00179517	0	0.00563071	0.00540159	0.0106208	0	0.00100667	0.00401477	0.0219098	0.00432439	0	0.000406533	0.000831183	0.00400815	0
SEMA4F	0.0401716	0.0730389	0.076275	0.085568	0.085275	0.0759661	0.0653897	0.0863085	0.0617818	0.0703055	0.0611362	0.0484692	0.0747706	0.063744	0.0721009	0.084668	0	0.0919964	0.0645784	0.0797464	0.0619706	0.0606417	0.0469353	0.0576585	0.0642204	0.0524386	0	0.122865	0.086318	0.0975284	0.0576782	0.0748387	0.0646911	0.0875688	0.0480234	0.0728936	0.0454723	0.0494256	0	0.0671479	0.0777251	0.0499347	0.061433	0.0631291	0.0630015	0.0719448	0.0824828	0.0334845
HK2	0	0.000597924	0	0.00144669	0.0011588	0	0.00103138	0.000108902	0.00118967	0.00206518	0.00310863	0	0	0.00298827	0	0	0	0	0	0	0.00410883	0.00158899	0	0.000784611	0	0	0	0	0.00428731	0	0	0.00090424	0.00256571	0.00058037	0	0	0	0.00171745	0	0.00196536	0	0	0	0	0.000835939	0	0.00068512	0
POLE4	0.00930628	0.0340987	0.0135328	0.0231116	0.0260475	0.027825	0.0182422	0.0189392	0.0148837	0.00240011	0.0144502	0.00119543	0.0182607	0.0104441	0.0123592	0.0358608	0	0.0177283	0.0132986	0.0185216	0.0128308	0.00678273	0.00655419	0.0135313	0.0185526	0.014147	1.23839	0.028707	0.0185199	0.0434216	0.0259578	0.0131132	0.012378	0.0161349	0	0.0141134	0.0147195	0.00987959	0	0.0283801	0.00759711	0.0204802	0.0155239	0.0212698	0.0070407	0.00722938	0.00375255	0.016235
TACR1	0.0672297	0.0101719	0.0818497	0.0653211	0.0943799	0.0968629	0.0710426	0.025708	0.0762599	0.029549	0.0172737	0.0210057	0.00571495	0.0582069	0.0433328	0.0776555	0	0.0723679	0.0894437	0.0410292	0.0767506	0.0621511	0.0237606	0.0596361	0.0215811	0.00349735	0	0.0264192	0.0792272	0.0571819	0.0179766	0.0692661	0.0331537	0.146723	0.017088	0.136366	0.084421	0.039701	0	0.101656	0.0812011	0.0351153	0.00529815	0.0655805	0.0552633	0.0555995	0.091942	0.191778
EVA1A	0	0	0	0.00265228	0.003648	0.00216223	0.00242542	0.000139541	0.00336415	0	0	0	0	0	0	0.00823324	0	0	0	0.00159973	0.00493528	0.00656173	0	0.00160072	0.00283661	0	0	0	0.00069206	0	0.0150585	0.00294866	0.000916409	0.00237309	0.00101284	0.000319846	0	0.000928133	0	0	0.000536506	0.00281539	0.00376692	0	0.00345078	0.000272025	0.00331251	0
MRPL19	0.170703	0.12059	0.133369	0.167217	0.142966	0.229488	0.141904	0.13787	0.0970929	0.10504	0.138295	0.113624	0.172458	0.119998	0.108702	0.140426	0	0.120088	0.159436	0.164577	0.118995	0.102893	0.118568	0.0893886	0.154728	0.196851	0	0.157039	0.179111	0.185455	0.133243	0.108512	0.088132	0.114941	0.0555243	0.120576	0.118547	0.102054	0	0.16599	0.124546	0.150166	0.159278	0.12189	0.10151	0.098062	0.0742862	0.172219
GCFC2	0.138584	0.182803	0.162139	0.189058	0.167326	0.195511	0.216019	0.168085	0.104459	0.145601	0.135999	0.0934128	0.162571	0.128157	0.147641	0.168561	0	0.126612	0.13896	0.141384	0.124775	0.104098	0.0848234	0.102583	0.118483	0.162674	0	0.21947	0.190646	0.190357	0.187168	0.116586	0.170746	0.172898	0.115011	0.14091	0.116364	0.149375	0	0.262153	0.161089	0.123737	0.173263	0.228331	0.193978	0.138682	0.109851	0.255538
LRRTM4	1.18464	1.14287	1.20452	1.02213	0.944506	0.994579	0.981622	1.17977	1.05614	1.50764	1.62274	1.28089	1.57991	1.11989	1.20617	1.2365	0	1.03633	1.19355	1.18733	1.20322	1.20501	1.34793	1.34123	1.32541	1.12735	2.54035	1.13356	0.854057	1.00023	1.05137	0.926894	0.834462	1.17361	1.9448	1.08705	1.05509	1.13648	0	1.50672	1.21256	1.71447	1.16516	1.29958	1.38806	0.975387	1.29381	0.836219
CTNNA2	0.676387	0.674669	0.692962	0.856612	1.04687	0.909712	0.480198	0.786429	0.794796	0.645849	0.569703	0.482816	0.617259	0.805114	0.776158	0.933662	0	1.0097	0.760865	0.885047	0.872254	0.566915	0.370367	0.711974	0.413308	0.479693	0.160541	0.598064	0.792493	0.720767	0.625099	0.85815	0.410009	1.0734	0.508952	0.957298	0.740791	0.437458	0	0.369688	0.950463	0.735815	0.77962	0.69729	0.726998	0.904368	0.842905	0.620809
LRRTM1	0.06998	0.0674227	0.0431662	0.0595767	0.0262883	0.032501	0.0631023	0.0719733	0.0274733	0.0277467	0.0373938	0.0310265	0.0664685	0.0340268	0.0385109	0.0367909	0	0.0423699	0.0601449	0.0357216	0.0292723	0.0364225	0.0249211	0.0178758	0.0503262	0.0383765	0	0.0271707	0.0647459	0.0415522	0.0910482	0.0695276	0.0594913	0.0443092	0.0286593	0.0190916	0.0839233	0.0586278	0	0.0878922	0.018336	0.0631797	0.0824766	0.0415804	0.0571421	0.0398437	0.0169298	0.0900489
SUCLG1	0.06997	0.126596	0.125522	0.16134	0.139495	0.161478	0.138484	0.12147	0.0891319	0.0742021	0.0849109	0.0899656	0.107096	0.131409	0.0821633	0.127217	0	0.153746	0.124028	0.122386	0.110949	0.0903017	0.0850544	0.0774729	0.125605	0.141012	0.0783382	0.186587	0.190094	0.125456	0.190037	0.119617	0.127593	0.0967923	0.0972236	0.104677	0.0976729	0.100521	0	0.100215	0.10314	0.128615	0.135788	0.105336	0.153892	0.0743178	0.0682378	0.0849671
DNAH6	0.0768756	0.117334	0.116712	0.122712	0.104558	0.157629	0.116255	0.116883	0.0567724	0.0839523	0.0908993	0.0993723	0.0614794	0.108468	0.143495	0.0944958	0	0.142119	0.0702849	0.121524	0.0951002	0.0975213	0.0414941	0.107682	0.101044	0.133965	0	0.186049	0.139142	0.179306	0.243154	0.151172	0.105449	0.157611	0.0673076	0.0884884	0.0607192	0.146648	0	0.115511	0.0955019	0.114921	0.209633	0.133945	0.092567	0.095179	0.0666449	0.283761
TRABD2A	0	0	0.00231513	0.00805083	0.006232	0.0184149	0.00854776	0.00345837	0.00342143	0	0.0118312	0.00756075	0.0189271	0.00388574	0.00216917	0.00553193	0	0.00387026	0.00482976	0.00426769	0.00641106	0.00297563	0	9.58756e-05	0.0048319	0.00847171	0	0	0.00575256	0.00796373	0.0205335	0.00862361	0.0180601	0.00168647	0	0.00394335	0.0149664	0.00142748	0	0.0196033	0.000730749	0.00748578	0.0167178	0	0	0.00209087	0.00341624	0.0219938
TMSB10	0.164428	0.189973	0.168335	0.305572	0.216975	0.315685	0.3559	0.24106	0.121281	0.0963787	0.145884	0.0852799	0.262135	0.112382	0.238249	0.112569	0	0.15831	0.221987	0.203399	0.173021	0.117086	0.216559	0.0684934	0.21892	0.195519	0.0124568	0.441756	0.258921	0.481266	0.473862	0.187354	0.2628	0.113929	0.0825901	0.0891673	0.218579	0.171707	0	0.198261	0.117144	0.200958	0.192277	0.302513	0.340325	0.0994869	0.0515719	0.235644
KCMF1	0.204753	0.170873	0.158279	0.19514	0.191655	0.215604	0.149983	0.148095	0.118766	0.138791	0.142285	0.133781	0.141467	0.159777	0.201585	0.162055	0	0.192101	0.162834	0.213408	0.154843	0.113193	0.123534	0.084718	0.124255	0.130297	0.310639	0.132335	0.190638	0.179036	0.302083	0.170607	0.182091	0.148419	0.146886	0.173987	0.116362	0.16652	0	0.218406	0.144992	0.173472	0.167181	0.260135	0.161958	0.195062	0.127158	0.192608
TCF7L1	0.121938	0.0611253	0.0568832	0.0427136	0.0216821	0.0213695	0.0270041	0.0428031	0.0264902	0.0487557	0.0565448	0.023849	0.0414321	0.0464446	0.0750986	0.0388478	0	0.037895	0.034565	0.0463088	0.0196127	0.0342174	0.100487	0.0150589	0.0242239	0.0656286	0	0.0252479	0.0313628	0.0402061	0.0528168	0.0179859	0.0948232	0.0296342	0.0856405	0.0173612	0.0110782	0.0538501	0	0.0517516	0.00669152	0.0117092	0.0256647	0.0605498	0.0526107	0.10021	0.0709524	0
TGOLN2	0.141897	0.0955836	0.0959667	0.179798	0.135541	0.149034	0.209721	0.160952	0.107449	0.101284	0.140506	0.0909848	0.151583	0.102549	0.071371	0.105327	0	0.11504	0.151935	0.131782	0.114223	0.0995103	0.147893	0.088223	0.10378	0.0680966	0.164488	0.182747	0.153961	0.142073	0.15473	0.130937	0.169796	0.058137	0.101301	0.0918297	0.15335	0.129485	0	0.11663	0.0980912	0.116222	0.150045	0.135475	0.136767	0.123675	0.0981593	0.138878
RETSAT	0.0334154	0.0556	0.0254488	0.0279433	0.0264112	0.0173892	0.010993	0.0148529	0.0181468	0.00307363	0.0163593	0.0196164	0.0187652	0.0234499	0.048654	0.0210788	0	0.0291206	0.0129416	0.0399608	0.0112865	0.00902937	0	0.0127735	0.00667659	0	0.0124568	0.0191944	0.0168661	0.00365934	0.0660228	0.0159477	0.0389497	0.0131961	0.0027459	0.00745582	0.0172515	0.0171365	0	0.0247081	0.0257974	0.0251504	0.0136133	0.0129504	0	0.022465	0.0135868	0
ELMOD3	0.12627	0.0734096	0.092936	0.107286	0.101852	0.092273	0.0900104	0.0851273	0.0768002	0.0640584	0.0661977	0.0781108	0.111732	0.079521	0.146774	0.0981211	0	0.117424	0.0869424	0.0948548	0.0900988	0.0655065	0.106391	0.0554276	0.0696291	0.127123	0.0411263	0.0737864	0.0928324	0.0862236	0.0501102	0.108635	0.114475	0.108492	0.160978	0.0947976	0.0865242	0.0841267	0	0.094349	0.0957721	0.12215	0.121058	0.0736756	0.0840942	0.0610313	0.0762803	0.10043
CAPG	0	0	0.000884174	0.00417344	0.00308478	0	0.0127985	0.00249784	0.00398198	0	0.00085597	0	0.00181129	0	0.0011595	0.000725879	0	0.00431904	0	0.000447407	0	0.00232883	0	0.000415335	0	0	0	0	0.00355507	0	0	0	0	0	0	0.000688496	0.00136369	0.00151403	0	0	0.00109027	0	0.00257784	0	0.00899654	0	0.000465697	0.0580456
SH2D6	0	0.00631437	0.000497834	0.00443293	0.00195352	0.000895389	0	0.00223788	0.00276534	0	0.00140209	0.00469088	0	0.00263388	0.000351073	0.00477627	0	0.00257564	0	0	0.000237897	0.00642961	0	0.00212679	0.00187213	0.00610603	0	0	0.00314183	0.0113162	0	0	0.00467782	0.00460138	0	0	0	0.000698169	0	0	0.00121852	0	0.00158618	0.00835386	0.00233926	0.0128468	0.00107323	0
MAT2A	0.227618	0.178566	0.129143	0.184434	0.180438	0.189364	0.215063	0.148908	0.100448	0.105885	0.132497	0.0925958	0.163511	0.113511	0.101703	0.106641	0	0.111695	0.148411	0.100257	0.126872	0.0853468	0.119053	0.0669993	0.162799	0.117935	0	0.246324	0.235674	0.151513	0.267734	0.128276	0.158591	0.118902	0.111532	0.0825919	0.116237	0.138421	0	0.107377	0.0933225	0.108753	0.11961	0.266414	0.219817	0.083439	0.0676662	0.168776
GGCX	0.00799608	0.043314	0.0229253	0.0790074	0.0531557	0.0475544	0.0483631	0.0414131	0.0358352	0.0212357	0.0240907	0.00576873	0.0579778	0.0585706	0.0337563	0.0417535	0	0.0464225	0.037385	0.0324987	0.0288643	0.0388665	0.0246852	0.042719	0.0088274	0.0809269	0	0.0344632	0.0644021	0.0643666	0.0303107	0.0561356	0.0315174	0.0509671	0.010655	0.0253252	0.0506747	0.0474599	0	0.0177695	0.0213617	0.0174175	0.0634901	0.0161699	0.0464681	0.0409054	0.03282	0.0456556
VAMP8	0	0.0147611	0.00418277	0.0121018	0.00973427	0.000716335	0.0073213	0.00708517	0.00645424	0.0109363	0.00185335	0.00153377	0	0.00499961	0.00139979	0.00793607	0	0.00823589	0.0141855	0.00514993	0.00528843	0.00447877	0	0.0026109	0.0025147	0.0108072	0	0	0.0136212	0.0104164	0.0437874	0.00627699	0.00722391	0	0	0.00474684	0.0102945	0.0160035	0	0.00259322	0.00951448	0	0.00275592	0.00166715	0.0115086	0.00270273	0.00121201	0.141421
VAMP5	0	0	0.00122803	0.00245552	0.000551398	0	0.00478572	0.000752469	0.00101501	0.0121168	0.000616546	0	0.0126848	0.00634323	0.000633767	0.00152529	0	0.00599635	0.00269562	0	0.000745828	0.00379796	0	0.00215151	0.00255402	0	0.0124568	0	0.00426186	0	0	0.0040822	0.00192351	0	0.000385703	0.00125613	0.000758684	0.000992967	0	0	0	0	0	0.00338945	0	0	0.000906713	0
RNF181	0.00460386	0	0.00430387	0.00660103	0.00549298	0.00768569	0.0058536	0.00438348	0.00651049	0.00171467	0.00337911	0.00280996	0.0123112	0.00402509	0.0061674	0.00925136	0	0.0054322	0.00945488	0.00923751	0.00807724	0.0051979	0	0.00201662	0.0160262	0.0155014	0	0	0.0131942	0.00718133	0.0384343	0.00285367	0.00251343	0.00304947	0.00131658	0.00283507	0.0133983	0.00246909	0	0.00302166	0.00488893	0.0122064	0.00308645	0	0.0181671	0.00558233	0.00243082	0
TMEM150A	0	0.0135471	0.0184	0.0217235	0.0319172	0.013314	0.00780505	0.0568652	0.0190047	0.0165744	0.0108968	0.00194563	0.00888582	0.0351161	0.0156933	0.0302513	0	0.0214558	0.0202234	0.0333062	0.0134018	0.00800483	0.01003	0.00725238	0.0166902	0.022051	0	0.0210967	0.0190077	0.0225944	0.00358443	0.0325467	0.015522	0.0175613	0	0.0182273	0.0132565	0.0287436	0	0.0272424	0.031319	0.000678899	0.00550404	0.0173282	0.0112777	0.00101949	0.0126263	0.0644413
USP39	0.101011	0.125649	0.0855042	0.126332	0.0827596	0.102171	0.0795955	0.0757899	0.0632751	0.0638024	0.0422925	0.0451748	0.0966477	0.0866456	0.0852849	0.078366	0	0.0972809	0.0818791	0.0941285	0.0859263	0.0661534	0.0558417	0.0478912	0.0476577	0.0463214	0	0.107025	0.125817	0.104661	0.111696	0.0914832	0.0921854	0.107533	0.0938172	0.0632023	0.0533291	0.0715145	0	0.110648	0.0747951	0.0852149	0.130877	0.0336034	0.064604	0.0947459	0.0548524	0.121494
C2orf68	0.0364173	0.0501498	0.0137834	0.0257224	0.004928	0.0210599	0.0157265	0.0254104	0.0130162	0.0288462	0.0144943	0.00375046	0.0277957	0.0547091	0.0306516	0.0356546	0	0.0304912	0.0126643	0.0209522	0.0142176	0.0252323	0.0540789	0.0188471	0.00674475	0.0211847	0	0.00250374	0.012513	0.0102153	0.0117502	0.0245922	0.0291556	0.00660403	0.0185041	0.0133574	0.0237493	0.0123045	0	0.0239426	0.0283127	0.0169479	0.026903	0.00610134	0.0031325	0.0560391	0.0149576	0
SFTPB	0	0.00293709	0	0.00115084	0.00141952	0	0	0	0.000336798	0	0	0	0	0	0	0.00210357	0	0	0	0	0	0.000716864	0	0.00119042	0	0	0	0	0	0	0	0	0	0	0	0	0	0	0	0	0	0	0	0	0	0.000368126	0.000556483	0
GNLY	0	0	0.000715989	0.00417232	0.00106262	0.00170419	0.00102867	0.00938273	0.00342285	0	0.00199826	0	0	0	0.0098752	0.00159827	0	0	0.000592146	0.00010053	0.000330381	0.000686509	0	0	0.00115675	0.00896015	0	0	0.00182224	0.00121479	0	0.00745723	0.00364964	0.00356203	0	0.00234584	0.00319409	0.0016313	0	0.0107182	0	0.00122366	0.000941291	0	0	0	0.000923205	0.0465106
ATOH8	0	0	0.000408596	0	0.000548048	0.00621706	0.000263156	0	0.00122251	0.00146659	0	0.00638628	0	0.000401169	0	0	0	0	0	0	0.0019838	0	0	0	0.000680798	0.00810154	0	0	0.00162207	0.0124836	0.0206069	0.00155772	0.0104603	0.00775322	0	0.00111165	0	0.000632567	0	0	0.000867628	0	0	0	0	0.00113255	0	0
ST3GAL5	0.220223	0.18388	0.147714	0.228798	0.182445	0.139882	0.207222	0.145915	0.121924	0.164848	0.201632	0.13668	0.197008	0.159229	0.19642	0.167653	0	0.159224	0.173608	0.186026	0.16353	0.130124	0.167943	0.102869	0.163725	0.11351	0.0124568	0.21387	0.199889	0.215427	0.163599	0.185407	0.171279	0.162696	0.12484	0.191494	0.168014	0.194781	0	0.197065	0.164057	0.18384	0.190702	0.223221	0.19223	0.131814	0.103076	0.187483
POLR1A	0.0877758	0.0674653	0.0963311	0.0954278	0.0964887	0.0836305	0.103595	0.0983132	0.0832528	0.0599063	0.07938	0.0868147	0.0872478	0.0965374	0.142307	0.106335	0	0.121744	0.0798884	0.106834	0.0933714	0.0794227	0.0698683	0.0706194	0.0617249	0.111314	0.0124568	0.0880807	0.0576318	0.104241	0.146859	0.0705423	0.0855363	0.105568	0.0675433	0.0823437	0.0910219	0.06394	0	0.119128	0.109758	0.0994802	0.0712947	0.07396	0.0655124	0.102307	0.0902328	0.195157
PTCD3	0.175593	0.217491	0.169148	0.253913	0.204411	0.209089	0.212009	0.162515	0.136203	0.156504	0.158844	0.154024	0.200543	0.169894	0.198638	0.175035	0	0.227197	0.179304	0.190373	0.184294	0.139963	0.124523	0.113476	0.146946	0.244795	0.0124568	0.251624	0.263329	0.234157	0.237242	0.194335	0.212288	0.220654	0.1775	0.196683	0.166129	0.1689	0	0.144476	0.170984	0.214601	0.250538	0.192117	0.221442	0.120206	0.104675	0.238955
IMMT	0.131097	0.148211	0.108098	0.171719	0.165689	0.135389	0.113496	0.124646	0.106398	0.0683066	0.10095	0.11405	0.16977	0.108143	0.144847	0.160953	0	0.166301	0.145675	0.109506	0.17312	0.0788404	0.148251	0.0612767	0.124532	0.134328	0.0411263	0.164312	0.161048	0.160608	0.173389	0.135335	0.165294	0.0808329	0.0946383	0.10839	0.0892608	0.142533	0	0.10212	0.147317	0.119982	0.158905	0.101847	0.102077	0.0936506	0.103446	0.0613321
MRPL35	0.0587896	0.0519958	0.0469857	0.050126	0.0313923	0.06551	0.0531767	0.0499973	0.0293896	0.0336745	0.0396803	0.0152926	0.0281926	0.0257981	0.0138215	0.0197077	0	0.0181241	0.0737135	0.0166438	0.0338317	0.0155438	0.0112207	0.0137319	0.0408444	0.0357524	0.494259	0.0545247	0.0540276	0.0636533	0.0425347	0.0378999	0.0409287	0.011263	0.0485694	0.0145138	0.0432072	0.0380679	0	0.0248452	0.0300735	0.0697187	0.0346102	0.0230401	0.0587801	0.025624	0.0130978	0.000736808
REEP1	0.327114	0.40088	0.236082	0.300194	0.27372	0.24257	0.302502	0.26066	0.185861	0.237676	0.295691	0.2281	0.327101	0.195376	0.285311	0.269484	0	0.288134	0.236151	0.290826	0.234569	0.187002	0.344491	0.177803	0.229369	0.301118	0.330224	0.367395	0.22555	0.343133	0.385182	0.196234	0.307256	0.288841	0.280398	0.288391	0.262903	0.246257	0	0.354185	0.264943	0.270006	0.25394	0.40182	0.325347	0.280843	0.199062	0.332453
KDM3A	0.0481625	0.0664931	0.0644213	0.0916636	0.105514	0.0770261	0.072342	0.0996458	0.0584192	0.0517783	0.0587837	0.0692076	0.0717964	0.0519387	0.0730435	0.0631186	0	0.0652493	0.0605227	0.0746882	0.0818204	0.060516	0.0744033	0.0349712	0.0495318	0.102628	0.25554	0.0349127	0.0861514	0.0798003	0.0849402	0.0644104	0.0810725	0.0595253	0.0609036	0.0835649	0.0716192	0.0696315	0	0.0785183	0.0835062	0.0691369	0.0526184	0.0617717	0.151023	0.0571477	0.047887	0.013697
CHMP3	0.0949206	0.0323169	0.0253602	0.0556976	0.0434131	0.0523161	0.0581988	0.0633218	0.0368706	0.0203265	0.0543352	0.0188	0.0642851	0.0383709	0.0439222	0.0378082	0	0.0344947	0.0483955	0.0385133	0.0418427	0.0297155	0.02177	0.0410398	0.0471549	0.0409909	0	0.0867081	0.0529957	0.0302465	0.0505409	0.0420209	0.0473473	0.0175026	0.0465791	0.0241401	0.0300585	0.0131761	0	0.0425447	0.0469648	0.0105456	0.0444135	0.0596233	0.0649091	0.0198499	0.0326575	0.0105987
RNF103-CHMP3	0.105925	0.123729	0.0713553	0.0686234	0.0754177	0.0756604	0.0816042	0.0637772	0.0535445	0.0536779	0.0858746	0.0690278	0.0514888	0.109039	0.0826826	0.0679921	0	0.0904509	0.057476	0.0739902	0.0841125	0.0775631	0.0259359	0.0753391	0.0457073	0.0392325	0	0.0583232	0.0621509	0.0678003	0.0783386	0.0877581	0.0718626	0.0516175	0.0752711	0.0710238	0.0520004	0.0721556	0	0.0891218	0.0763392	0.0999517	0.0750198	0.090044	0.0461037	0.0812471	0.0665203	0.164508
RMND5A	0.140516	0.137106	0.135431	0.151525	0.163536	0.172941	0.215627	0.149121	0.107426	0.150192	0.128578	0.102557	0.138847	0.121195	0.1321	0.137483	0	0.123695	0.143123	0.1314	0.116845	0.108923	0.0925854	0.06989	0.150306	0.0916762	0	0.15578	0.176665	0.224633	0.159518	0.131049	0.166548	0.128922	0.145152	0.114595	0.143252	0.158257	0	0.163877	0.118914	0.144442	0.176931	0.257069	0.184831	0.108586	0.0688095	0.116683
CD8A	0.0215472	0.00652907	0.0119239	0.0146762	0.019549	0.0109446	0.0226529	0.0159087	0.0127169	0.00801604	0.0198105	0.00383183	0.00676738	0.0201276	0.0265104	0.0272019	0	0.0232509	0.0129203	0.0213182	0.017219	0.00627985	0.0217448	0.00995061	0.00819626	0.0328083	0	0.00256907	0.0140434	0.023334	0.0283963	0.0127642	0.0175965	0.0223487	0.0169342	0.0281284	0.0186566	0.0202417	0	0.00454508	0.0143293	0.00675686	0.017663	0.0211947	0.0263075	0.004812	0.0126491	0.046416
CD8B	0	0	0.00132667	0.00294135	0.00271015	0	0	0.000680926	0.00111143	0	0.000184743	0.000312022	0.00683535	0.00290205	0	0.000340751	0	0.00699736	0.000804167	0.000450061	0.00350972	0.000606794	0	0.00130505	0.00249588	0	0	0	0.00436544	0.00537145	0	0	0.000463658	0	0	0.000116258	0	0	0	0.0066763	0.000638349	0	0	0	0.00104291	0	0	0
RGPD1	0.0126438	0	0.00519781	0.0131752	0.00690167	0.000623937	0.00596027	0.0021186	0.00774824	0.0029832	0.00268792	0.00572007	0.00240969	0.00991418	0.00568768	0.00446294	0	0.0106703	0.00963086	0.00868117	0.0112303	0.00671561	0.0018267	0.00883687	0.00224445	0.00373626	0	0	0.00900529	0.00259728	0	0.00733485	0.0172549	0.00284207	0	0.00559214	0.00290058	0.00177246	0	0.00399113	0.00991879	0.00374384	0.0282376	0.00536536	0.0015819	0.0171108	0.00719691	0
PLGLB1	0.126793	0.176111	0.11663	0.134923	0.149366	0.138562	0.130739	0.129553	0.0939138	0.0632059	0.112926	0.087934	0.106562	0.157365	0.152502	0.171997	0	0.163316	0.109057	0.132103	0.139724	0.111647	0.0155466	0.0679264	0.0809021	0.125958	0	0.133717	0.114251	0.171667	0.243415	0.115239	0.135106	0.113111	0.0594789	0.084443	0.150274	0.137731	0	0.177007	0.134905	0.097658	0.166199	0.13894	0.106079	0.0940773	0.0817582	0.0687398
PLGLB2	0	0	0.00220712	0.00264068	0.000748426	0	0.00547053	0.00228428	0.00195275	0.00380967	0.000949125	0.00602122	0	0	0	0.000817131	0	0.00176766	0.000929947	0.000493891	0.000429677	0.000925165	0	0.000805849	0	0.00698504	0	0	0.00367436	0.00176981	0	0.00205769	0.000151641	0	0	0.00142291	0.000376142	0.00129483	0	0.00378953	0.00045549	0.00709935	0.00026009	0	0.00555453	0.00322817	0.000925718	0
RGPD2	0	0	0.0192292	0.00698068	0.0165956	0.00454369	0.0160963	0.00284769	0.0120711	0.0458701	0.0292633	0.00709842	0.00858196	0.00451735	0.00932949	0.00461128	0	0.00948687	0.0102454	0.00578214	0.0140782	0.00148899	0.00816879	0.00444661	0.00431374	0.022781	0	0.0178685	0.00336997	0.00501111	0	0.0179544	0.0230618	0.00356291	0	0.000403502	0.00522315	0.00251334	0	0.00488205	0.0116801	0	0.0127648	0.0101436	0	0.0135721	0.00619662	0.0605272
KRCC1	0.069994	0.0979524	0.0667474	0.0647816	0.0523707	0.0653929	0.0607648	0.0537626	0.0467055	0.0723349	0.0393641	0.0485005	0.0517293	0.0733531	0.0821998	0.0525632	0	0.0726755	0.054214	0.0497474	0.0509902	0.0469335	0.062022	0.0389284	0.0517351	0.08683	0	0.0621059	0.0609902	0.117236	0.0476094	0.0507383	0.0670511	0.112174	0.0475199	0.084578	0.0439487	0.0761734	0	0.0713117	0.0609959	0.0616157	0.034906	0.0547789	0.0462334	0.0954224	0.0486211	0.0513182
SMYD1	0	0.000927805	0.000471233	0.00234185	0.0016011	0.0047177	0.000336791	0	0.000477198	0.000200847	0	0	0	0.00262272	0.000735827	0.00581662	0	0	0	0.00187342	0.00190747	0.000399967	0	0	0	0.00647291	0	0	0	0.00306892	0	0.00279282	0.00597329	0.00287412	0	0.000862608	0	0	0	0	0	0	0	0	0	0	0.00217528	0
FABP1	0	0	0	0	0.000892115	0	0	0.000425724	0.00138375	0	0	0	0	0.000759873	0	0	0	0	0.00539479	0.000503477	0.000388342	0.00273142	0	0	0	0	0	0	0.0006253	0	0	0	0	0	0	0	0	0	0	0.00159865	0.000182392	0	0	0	0	0	0	0
THNSL2	0.0106885	0.00359968	0.0126435	0.0171496	0.0140862	0.0303921	0.0036423	0.00634344	0.0299356	0.00256772	0.0111249	0.00381907	0.00712721	0.0144461	0.0421767	0.0009737	0	0.0200114	0.0188458	0.0317709	0.00386122	0.00922928	0	0.00769937	0.0166337	0	0	0.0131994	0.0215467	0.0109981	0.0435066	0.00676269	0.0105574	0.0108017	0.0175035	0.00448204	0.00834812	0.0173688	0	0.0125019	0.00516941	0	0	0.0185402	0.00575412	0.011667	0.00535132	0.0383275
FOXI3	0	0	0	0	0	0	0	0	0	0	0	0	0	0	0	0	0	0	0	0	0	0	0	0	0	0	0	0	0	0	0	0	0	0	0	0	0	0	0	0	0	0	0	0	0	0	0	0
TEX37	0	0	0	0	0	0	0.000861827	0	0	0	0	0	0	0	0	0	0	0	0	0	0	0	0	0	0	0	0	0	0	0	0	0	0	0	0	0	0	0	0	0	0	0	0	0	0	0	0	0
EIF2AK3	0.152526	0.141797	0.0995372	0.132443	0.093982	0.135929	0.14398	0.117082	0.0773606	0.0936362	0.0948685	0.0884024	0.137436	0.121961	0.150753	0.132345	0	0.17059	0.140206	0.113218	0.117765	0.108087	0.0911864	0.0871361	0.113192	0.102914	0.310944	0.101772	0.169026	0.127016	0.0790125	0.103354	0.107487	0.139377	0.148627	0.106346	0.131756	0.116444	0	0.168816	0.0927142	0.195497	0.137783	0.128083	0.150971	0.16109	0.073822	0.0736879
RPIA	0.0261026	0.0940634	0.0598941	0.0611594	0.0721817	0.0645471	0.07962	0.0771166	0.0519003	0.0737363	0.0808755	0.0560539	0.0519656	0.055547	0.0881835	0.0731489	0	0.0546894	0.0631626	0.0555926	0.0762807	0.0408451	0.0389923	0.0445232	0.036968	0.0788634	0.494259	0.135436	0.0434837	0.0969825	0.0150585	0.0414528	0.0609103	0.075288	0.0305343	0.0826347	0.0672065	0.0459578	0	0.0815164	0.047263	0.018378	0.0444131	0.0725763	0.0405646	0.045175	0.0461329	0
AL845331.2	0.00131388	0.00139416	0.00645	0.000245802	0.00712838	0.00408558	0.00339798	0.00877788	0.00337393	0.00435292	0.00126946	0.000903103	0.00517264	0.00595918	0.00464856	0.00825705	0	0.00758203	0.00451176	0.0111702	0.00672574	0.0125314	0	0.00195077	0.00199593	0	0	0	0.00289329	0.0112338	0	0.0152548	0.0026677	0.00722092	0	0.00199877	0.00475855	0.00128753	0	0.00602217	0.00538432	0.00651812	0.0108381	0	0	0.00638353	0.00341816	0.0318954
TEKT4	0	0	0.000473504	0.000419511	0	0.000618293	0.0006112	0	0.00125813	0	0	0	0	0.00529904	0	0.00349024	0	0.00237842	0	0	0	0	0	0.000536529	0	0	0	0.00261077	0.000809542	0	0	0.00138788	0.00127631	0	0	0	0	0.00129483	0	0	0.000747082	0	0.00146105	0	0.000743569	0	0.000224397	0
MAL	0.0216265	0.0343605	0.0184174	0.0133201	0.0150306	0.0245326	0.0240074	0.00984278	0.00802269	0.00175169	0.00485496	0.00342828	0.00150408	0.0153197	0.00711902	0.00543599	0	0.00445645	0.0205253	0.00963002	0.00514105	0.0143732	0.0183273	0.00964491	0.0022583	0.0240182	0	0.0657482	0.0277273	0.0183946	0.0169908	0.010697	0.0198178	0.0109183	0.0137073	0.0130912	0.00508924	0.0200489	0	0.00488217	0.00328713	0.0062627	0.0131891	0.0102303	0.0313803	0.00265226	0.0150578	0.046416
MRPS5	0.133686	0.164897	0.128645	0.218413	0.19071	0.220659	0.204117	0.138029	0.121341	0.149044	0.133876	0.110764	0.160164	0.138281	0.166008	0.163335	0	0.15895	0.161198	0.186025	0.156999	0.0973634	0.157384	0.0895175	0.114515	0.19253	0.341675	0.23458	0.216123	0.292555	0.286912	0.165881	0.17449	0.132317	0.0839173	0.134947	0.159766	0.0927246	0	0.207468	0.146258	0.12257	0.253126	0.265125	0.204723	0.107545	0.100131	0.172398
ZNF514	0.00542241	0.00746565	0.0187699	0.0343214	0.0257664	0.0255896	0.0289946	0.0327129	0.0242803	0.0204075	0.0128254	0.0164204	0.0750785	0.0161506	0.024729	0.0272107	0	0.0230523	0.0151911	0.025923	0.0109518	0.0161413	0.0096848	0.0257091	0.0144685	0.0558146	0	0.00963851	0.0333483	0.0176495	0.00864297	0.0228854	0.048225	0.0351017	0.0231012	0.0286175	0.0104177	0.0321539	0	0.044196	0.0139911	0.026963	0.0159226	0.0276484	0.0236682	0.0175094	0.0208582	0.114714
ZNF2	0.028042	0.0326302	0.0357862	0.0327992	0.0407493	0.00413384	0.0202314	0.0202116	0.0282366	0.00467463	0.0301216	0.00923281	0.00204144	0.0213721	0.0402401	0.0250516	0	0.0324208	0.0214924	0.0238637	0.014354	0.0181292	0.00799436	0.0178182	0.00458476	0.0122054	0	0.0659732	0.0089193	0.0134241	0.015626	0.0258884	0.0128044	0.0266085	0.00708561	0.0275809	0.019667	0.0137518	0	0.0304562	0.0410698	0.0454874	0.0274362	0.02611	0.0178084	0.00670978	0.0220407	0.0192384
AC092835.1	0.140325	0.092736	0.107989	0.101716	0.111034	0.110567	0.118045	0.0770398	0.0769594	0.0916204	0.106855	0.0616293	0.120325	0.0764312	0.107915	0.0952706	0	0.0988487	0.0689293	0.0953949	0.073423	0.0995367	0.064204	0.0493454	0.0597559	0.0519118	0.0124568	0.0364558	0.0936043	0.105111	0.190401	0.10831	0.120367	0.142764	0.124788	0.0922756	0.120285	0.0784313	0	0.167632	0.0921491	0.118691	0.0865037	0.101629	0.107569	0.0848021	0.0871076	0.242304
PROM2	0	0	0.00479641	0.0129692	0.0174253	0.00913054	0.000819352	0.00287137	0.00561135	0.000753048	0.000837852	0.00120013	0.0014781	0.00454247	0	0.0100444	0	0.0106181	0.005755	0.00457173	0.00576593	0.00493349	0	0.00456403	0	0.00116748	0	0.00776299	0.0027271	0.012681	0.0497178	0.00790928	0.00721445	0.00180713	0	0.00593831	0.00643393	0.002321	0	0.0113585	0.0121984	0	0	0.0054964	0.00705149	0	0.00416861	0
KCNIP3	0.0293927	0.0120876	0.0300489	0.0283792	0.0277741	0.0361666	0.0568247	0.0414807	0.0280434	0.0209913	0.0178472	0.0345561	0.0179388	0.0234251	0.0394974	0.02612	0	0.0343845	0.0160359	0.0263848	0.00788716	0.0238448	0.0272063	0.00953138	0.0118199	0.0468715	0	0.00484136	0.0181886	0.0250907	0.0786511	0.0269297	0.0498868	0.0236144	0.0193499	0.015505	0.0259331	0.0415901	0	0.0238147	0.0256438	0.00386026	0.0359509	0.00173721	0.0396012	0.0300493	0.0211858	0.138348
FAHD2A	0.117917	0.140732	0.0917445	0.119671	0.1045	0.0751185	0.0652347	0.0981993	0.0795014	0.0521877	0.0589702	0.0577948	0.082515	0.0945978	0.11026	0.0918825	0	0.116668	0.0757495	0.104354	0.0701589	0.0798294	0.0876264	0.0518782	0.0531897	0.0573521	0	0.108605	0.116767	0.123111	0.0876874	0.109099	0.105854	0.0866166	0.0484437	0.0876895	0.0877794	0.0534725	0	0.152626	0.0762886	0.0568331	0.0861121	0.124727	0.0869826	0.0834714	0.0468559	0.110279
ANKRD36C	0.53231	0.39091	0.403819	0.447266	0.38521	0.504902	0.427966	0.331293	0.195777	0.36696	0.356591	0.343513	0.395143	0.236512	0.374283	0.299617	0	0.302742	0.347004	0.433252	0.293891	0.208765	0.428367	0.142531	0.300444	0.44715	0.722336	0.53343	0.429927	0.653268	0.607418	0.267134	0.397545	0.426066	0.515474	0.354311	0.388772	0.308742	0	0.461426	0.321468	0.527518	0.410499	0.603894	0.488521	0.21472	0.223029	0.404151
GPAT2	0	0	0.00238669	0.00567437	0.0029546	0.00352161	0	0.00458917	0.00423394	0	0.00482984	0	0	0	0.00303156	0.00370625	0	0.000464015	0.00429719	0	0	0.000156216	0	0.00240511	0.000247413	0	0	0	0.00564216	0.0174614	0	0.00279837	0.00336065	0	0	0	0.000618167	0	0	0	0.00245858	0	0.00348322	0	0	0	0.000817554	0
ADRA2B	0	0	0	0	0	0	0	0	0	0	0	0	0	0	0	0	0	0	0	0	0	0	0	0	0.000283713	0	0	0	0	0	0	0	0	0	0	0	0	0	0	0	0	0	0	0	0	0	0	0
ASTL	0	0	7.106e-05	0.00402044	0.00523693	0.00157206	0.00192414	0.00102422	0.001846	0	0	0	0	0.00065827	0.000407682	0.00505728	0	0.00203474	0.00227305	0	0.00228648	0.00103378	0	0.00139893	0	0	0	0	0.00420961	0	0	0	0.00122748	0	0	0.000136308	0	0	0	0	0.00323287	0	0	0	0	0.00368919	0.000640464	0
DUSP2	0.0081447	0.000671288	0.00135541	0.00718206	0.00481386	0.00275724	0.0100539	0.00578904	0.00370952	0.000616919	0.000640974	0	0.00974495	0.00303829	0.00491811	0.00720053	0	0.00562929	0.00656783	0.000727674	0.00133194	0.00117695	0	0.00204104	0.000893027	0	0	0.005532	0.00284822	0.000939033	0	0.0072272	0.00146088	0.00917029	0.00082063	0.0025338	0.00769317	0.00590886	0	0	0	0	0	0.00591672	0	0.000729321	0.00230786	0
STARD7	0.125519	0.106829	0.0706829	0.0963087	0.100147	0.145416	0.142768	0.0872166	0.0640423	0.073176	0.0670471	0.0707377	0.090788	0.103881	0.0914344	0.0728313	0	0.0951244	0.0991069	0.104826	0.0738678	0.058694	0.0329963	0.0379773	0.11427	0.0580795	0.0124568	0.195971	0.105705	0.108092	0.159498	0.0766867	0.129811	0.0732704	0.0624402	0.071415	0.0931427	0.0715207	0	0.0907377	0.0719447	0.0737812	0.0983927	0.11615	0.133251	0.0549622	0.0634958	0.157033
TMEM127	0.0896218	0.0479602	0.0690416	0.0787006	0.0498109	0.0619646	0.0769384	0.071433	0.0568971	0.0580859	0.059937	0.0584798	0.0990229	0.069197	0.0789347	0.047577	0	0.0605141	0.0818062	0.0727006	0.072944	0.044374	0.105731	0.0327957	0.0548086	0.109032	0	0.0529673	0.0661647	0.0547479	0.165633	0.0638373	0.0678519	0.0408087	0.0704905	0.0454886	0.0815035	0.0594889	0	0.0557245	0.0552499	0.0543892	0.0759028	0.0855396	0.0815577	0.100204	0.032176	0.0701256
CIAO1	0.102379	0.0701684	0.0651267	0.0916456	0.0779526	0.0788346	0.0930534	0.0760103	0.0765522	0.0243375	0.0973996	0.0585296	0.109954	0.105393	0.098276	0.104807	0	0.151147	0.0806861	0.0756527	0.0928264	0.0882883	0.0877406	0.0727628	0.0611816	0.0685269	0.310639	0.0614955	0.0750619	0.0811561	0.130071	0.099342	0.0913161	0.0746537	0.0577119	0.0752543	0.0598778	0.0649724	0	0.0742449	0.0974379	0.0847719	0.124119	0.0368959	0.0367024	0.0846524	0.0607544	0.161331
SNRNP200	0.0679928	0.111812	0.0715891	0.0972031	0.0946415	0.118648	0.114435	0.113345	0.0793018	0.0644823	0.0844708	0.0533868	0.0901161	0.094977	0.13075	0.102199	0	0.139005	0.104144	0.117201	0.113079	0.0699997	0.0942643	0.0568911	0.0757491	0.0480224	0	0.0948699	0.12711	0.116645	0.139686	0.108387	0.105672	0.0613731	0.0848667	0.0821059	0.0885912	0.0713144	0	0.145645	0.109196	0.0718528	0.11619	0.145079	0.0849892	0.0693164	0.0619032	0.101685
ITPRIPL1	0.00775175	0	0.000724782	0.00192029	0.0044024	0	0	0.000975775	0.000515924	0	0	0.000410736	0	0	0.000597212	0	0	0.000562578	0.00104868	0	0.00277913	0	0	0.000508083	0	0	0	0	0.000776233	0.00184933	0	0.00324635	0	0	0	0.00169825	0	0	0	0	0	0	0	0	0.00067521	0	0	0
NCAPH	0.00399739	0	0.000272202	0.0014843	0.00255276	0	0.00245851	0.00155361	0.00230494	0.000210991	0.000184117	0	0	0.00173473	0	0.000829026	0	0.00374332	0.0068534	0	0.00102733	0.000258102	0	0	0	0	0	0	0	0.00293644	0.0112077	0.000981717	0.00106518	0	0	0	0.000957323	0.000997086	0	0	0.00217434	0	0.00257784	0	0	0	0	0
NEURL3	0	0	0.000511772	0.00111555	0.000973917	0	0.00225002	0.00140056	0.000430565	0	0	0.00298949	0	0.00162421	0.00123857	0.000356912	0	0.000854759	0.000253213	0	0	0	0	0	0.00105871	0.00112211	0	0	0.00064395	0	0	0	0.00281623	0	0	0.00232736	0.00111119	0	0	0	0.00044262	0	0	0	0.000827322	0	0.00047183	0
ARID5A	0.0251616	0.0212101	0.00759242	0.0122244	0.0151362	0.0136123	0.0209993	0.0113894	0.0144408	0.0203942	0.0116428	0.0048231	0.0182844	0.0145557	0.0172892	0.0169055	0	0.021369	0.0114891	0.00540167	0.0149472	0.00524723	0.0114415	0.00850978	0.0105632	0.00986439	0	0	0.0126499	0.00443783	0.013461	0.0121275	0.0140152	0.00163914	0.00210873	0.0291786	0.0268975	0.0133308	0	0.0195012	0.0196186	0.00822608	0.0149679	0	0.0132105	0.0169859	0.0202821	0.0643442
KANSL3	0.188192	0.168766	0.145341	0.173156	0.144751	0.168848	0.144114	0.132015	0.104686	0.134732	0.145146	0.102928	0.119367	0.117075	0.180331	0.133859	0	0.175748	0.132987	0.151283	0.1403	0.137335	0.0977665	0.0834334	0.0868242	0.142564	0	0.215702	0.181962	0.193867	0.17885	0.139747	0.179879	0.12725	0.132478	0.155553	0.113865	0.159185	0	0.197437	0.163352	0.197005	0.169903	0.143643	0.128908	0.0779162	0.0815792	0.203019
FER1L5	0.010975	0.0136259	0.0199441	0.025618	0.0107166	0.0210499	0.0239279	0.0183281	0.0157694	0.0199851	0.018896	0.0386996	0.0236957	0.025171	0.0469157	0.0313484	0	0.034145	0.0198341	0.0335038	0.0181616	0.0233483	0	0.0213763	0.00351792	0.0173426	0	0.0277421	0.0229334	0.0185081	0.0495228	0.00748745	0.048902	0.0234337	0.00233818	0.0252564	0.0197455	0.0377481	0	0.0181399	0.0192665	0.0201246	0.0315857	0.0336444	0.0223225	0.0138291	0.0126853	0.016235
LMAN2L	0.125752	0.0942696	0.059965	0.0698211	0.0714776	0.0712843	0.12429	0.0469452	0.0535052	0.07279	0.0801048	0.0616563	0.0627923	0.0626534	0.0666699	0.0546199	0	0.0742182	0.0641832	0.0862093	0.0636688	0.0475153	0.0448376	0.0383119	0.0643442	0.0673905	0.0411263	0.0615421	0.0688479	0.066892	0.0582754	0.0495064	0.0653323	0.0907385	0.0490421	0.0611074	0.0806282	0.061969	0	0.0573817	0.0699036	0.0979932	0.071588	0.0985456	0.0617024	0.0560702	0.066276	0.0814868
CNNM4	0.0668729	0.0253051	0.0420672	0.082194	0.0466503	0.0330245	0.0562759	0.0444006	0.0500182	0.0545383	0.0634221	0.0654081	0.0738771	0.0786148	0.0670947	0.0906097	0	0.0760448	0.0547255	0.0806474	0.058381	0.0432208	0.065461	0.0531239	0.0337999	0.0739076	0.0411263	0.049414	0.0421048	0.058072	0.122242	0.066344	0.0796194	0.0283974	0.0591774	0.0402379	0.0460886	0.0505754	0	0.0872009	0.0723052	0.0158406	0.110906	0.0889208	0.0551071	0.05008	0.0717052	0.0118752
CNNM3	0.105802	0.0183128	0.0300948	0.0316895	0.0332295	0.0246949	0.0136399	0.021381	0.0258497	0.0082225	0.0309854	0.0356131	0.0129451	0.0247485	0.0339713	0.0271108	0	0.0398353	0.0223503	0.0246026	0.0326396	0.0270829	0.0360425	0.0298659	0.0184855	0.021942	0	0.0633786	0.0446215	0.0385111	0.098519	0.0401225	0.0162813	0.0229928	0.0232844	0.0381829	0.0369855	0.0234693	0	0.0188607	0.0185052	0.0262547	0.0284126	0.0407827	0.00976625	0.0280344	0.0267312	0.00695254
ANKRD23	0.0893879	0.132985	0.0809657	0.0820834	0.068245	0.0347505	0.0827383	0.077711	0.0624341	0.0571543	0.073154	0.0580818	0.0659696	0.102334	0.104918	0.105666	0	0.132598	0.0445005	0.104267	0.0690642	0.0736339	0.107233	0.0601907	0.0411547	0.0522081	0.0411263	0.075536	0.101763	0.0820424	0.125892	0.0831361	0.117562	0.150866	0.0925853	0.117264	0.124157	0.05252	0	0.10718	0.0836776	0.0675131	0.104632	0.0980544	0.0847639	0.137962	0.0883281	0.145032
SEMA4C	0.0302128	0.00768565	0.019046	0.0316826	0.0334831	0.0225136	0.0396786	0.0385867	0.0253187	0.0101327	0.0218851	0.0119701	0.0275948	0.0123381	0.0252087	0.0218666	0	0.0337524	0.0187079	0.0184609	0.025844	0.0114265	0.0172243	0.0184361	0.0314595	0.0439351	0.0124568	0.00448289	0.036681	0.0175915	0.0560187	0.0485239	0.023801	0.017433	0.0105323	0.0130896	0.0204299	0.0111787	0	0.0170668	0.0180235	0.0300517	0.0107881	0.00274709	0.0188061	0.0233276	0.0137007	0.00353035
FAM178B	0	0.0209551	0.0170738	0.0103771	0.0129044	0.00962371	0.00935426	0.0146609	0.00498139	0.00233264	0.0074553	0.000987967	0	0.00489442	0.0198945	0.00471161	0	0.00752855	0.00571798	0.0156942	0.0126644	0.00272543	0.0101617	0.0060064	0.00342797	0.00698504	0	0.00793896	0.0171146	0.00179273	0.0225802	0.0155679	0.00270594	0.00666374	0	0.0061449	0.00616971	0.00321552	0	0.0268149	0.00620874	0.0041544	0.0101904	0.00757849	0.00629087	0.0105591	0.00278802	0
FAHD2B	0.055946	0.0125102	0.0276631	0.0873793	0.067836	0.0656834	0.0456328	0.0553367	0.0480024	0.0293232	0.028471	0.0238322	0.0803845	0.0798618	0.0931309	0.0639132	0	0.0966724	0.0654446	0.0754421	0.051735	0.0533997	0.0252566	0.0433205	0.0400445	0.0637885	0.0411263	0.0632726	0.0670402	0.0848995	0.0640549	0.0416261	0.0636635	0.0440032	0.0573944	0.0526368	0.0443316	0.0209992	0	0.071106	0.0743298	0.0507594	0.0832976	0.0199639	0.0160936	0.0207286	0.0304614	0.0243686
ANKRD36	0.619921	0.383464	0.358882	0.411032	0.345597	0.440527	0.397648	0.317283	0.186917	0.361839	0.361863	0.325081	0.42681	0.272271	0.410857	0.292138	0	0.399251	0.355134	0.449594	0.331856	0.192939	0.435748	0.155355	0.321066	0.385653	1.33541	0.594674	0.430319	0.642598	0.626015	0.311577	0.387005	0.46265	0.428025	0.362689	0.284629	0.342494	0	0.519404	0.318138	0.54545	0.422761	0.656617	0.554079	0.306906	0.271267	0.545345
ANKRD36B	0.373954	0.304318	0.224742	0.265738	0.336439	0.344284	0.247668	0.286409	0.176082	0.195672	0.316721	0.211012	0.226477	0.18152	0.230941	0.315145	0	0.21563	0.271038	0.266509	0.245887	0.174394	0.155452	0.0954139	0.222608	0.350662	0.279952	0.397283	0.238733	0.355128	0.416526	0.215522	0.298337	0.289997	0.334604	0.249561	0.209445	0.236031	0	0.280264	0.199491	0.291814	0.368739	0.264981	0.417809	0.13479	0.195668	0.320946
COX5B	0.0620126	0.0539772	0.0964833	0.178194	0.118894	0.137556	0.137885	0.12033	0.0854933	0.045341	0.0445185	0.039395	0.0884567	0.104376	0.0850371	0.118687	0	0.125565	0.121714	0.0937736	0.0844802	0.052576	0.0633103	0.0603763	0.112679	0.139129	0.0124568	0.129017	0.171138	0.225387	0.279656	0.103332	0.12997	0.0606829	0.0242821	0.0360604	0.0772833	0.113342	0	0.0930024	0.0889777	0.0712626	0.133369	0.074597	0.0635737	0.0374691	0.0485825	0.124476
ACTR1B	0.107489	0.0859682	0.116594	0.175901	0.11646	0.126684	0.0987259	0.104059	0.110486	0.0881669	0.0650156	0.0997829	0.154926	0.122594	0.133155	0.161561	0	0.149822	0.139697	0.10571	0.126982	0.0787768	0.13327	0.0909732	0.0940465	0.113044	0	0.122982	0.154261	0.135168	0.143055	0.123842	0.116417	0.107202	0.121078	0.0716112	0.135538	0.105219	0	0.107554	0.13243	0.129926	0.134518	0.117003	0.104243	0.0885258	0.100365	0.108955
C2orf92	0.0243692	0.0526699	0.0540976	0.042639	0.0432654	0.0390422	0.0169488	0.0447701	0.0374689	0.0122688	0.0389987	0.0229901	0.047393	0.0490554	0.0618007	0.0596443	0	0.0686263	0.0400238	0.0800197	0.0346933	0.0500197	0.0201978	0.0509027	0.0221999	0.0482111	0	0.0819706	0.032775	0.0558111	0.150576	0.0412886	0.0515629	0.0301096	0.0614414	0.0689351	0.036516	0.0324634	0	0.0466191	0.0452848	0.0529676	0.0782393	0.0301291	0.0315754	0.116454	0.0301536	0.102885
ZAP70	0.0177433	0.000671288	0.00454881	0.00596919	0.00033769	0.00957049	0.00344012	0.00402555	0.00318326	0	0.00872657	0.000393474	0.00204866	0.00381906	0.0135868	0.00118331	0	0.00980895	0.000519841	0.00193028	0.00277688	0.00157717	0	0.0018072	0.00125822	0	0	0	0.00197127	0.00408458	0	0.00288335	0.000927649	0	0	0	0.00442022	0	0	0	0.00206729	0.00728382	0.00404492	0	0	0	0.00429106	0
TMEM131	0.344225	0.28652	0.279659	0.298054	0.292375	0.337797	0.309059	0.270066	0.168897	0.249956	0.245517	0.239729	0.308604	0.219808	0.299279	0.270147	0	0.298387	0.267961	0.314796	0.214323	0.162039	0.310432	0.112623	0.227223	0.330584	0.440337	0.361119	0.350561	0.432104	0.343266	0.220365	0.284715	0.346444	0.270652	0.281924	0.237081	0.159307	0	0.348093	0.237037	0.356027	0.308701	0.349701	0.266599	0.182143	0.182502	0.494244
VWA3B	0.00487179	0	0.00341324	0.00627984	0.0058033	0.00296255	0.00456527	0.00277133	0.00217008	0.00391228	0.00479739	0.000424783	0.00118225	0.00129528	0.00771366	0.00933087	0	0.00181248	0.00174392	0.0010035	0.00493387	0.000998615	0	0.000838518	0.000328959	0	0	0	0.0116264	0	0.0274604	0.00130791	0.00502868	0.00184626	0	0.00780632	0.00324865	0.00169119	0	0.00855906	0.00164875	0	0.00296795	0.00647196	0.0015065	0.00192356	0.00292186	0
CNGA3	0	0	0.000777612	0	0.000563023	0	0	0.000358175	0.000460795	0.00363011	0	0.000810202	0	0.000424923	0	0	0	0.002023	0	0.00042118	0	0.000614426	0	0	0	0	0	0	0.000852935	0.00950698	0	0.00116092	0.000193122	0	0	0	0	0	0	0	0	0	0	0	0	0	0.000849718	0
INPP4A	0.548915	0.330495	0.346066	0.386669	0.356782	0.400392	0.371116	0.294538	0.217925	0.280136	0.331404	0.261489	0.384141	0.252684	0.336525	0.346629	0	0.335261	0.350818	0.399736	0.277337	0.219543	0.408701	0.164719	0.313408	0.332139	0.255957	0.446405	0.384856	0.518552	0.515034	0.24758	0.369983	0.387503	0.385803	0.393968	0.304179	0.295321	0	0.448943	0.322079	0.453396	0.361477	0.515922	0.371198	0.231741	0.271816	0.505159
COA5	0.0781345	0.0167953	0.0382642	0.0431942	0.0326346	0.0717185	0.0802937	0.053361	0.0384019	0.0266113	0.0418184	0.0284252	0.0326568	0.0296926	0.0258538	0.0323696	0	0.0605539	0.0653032	0.0333573	0.0307332	0.0304848	0.0355031	0.0246019	0.0427851	0.0225661	0	0.0584189	0.0551503	0.0428177	0.0403278	0.0518105	0.0553769	0.0188787	0.0498347	0.0445084	0.05048	0.0336992	0	0.0681546	0.0508923	0.0255578	0.037876	0.0887037	0.0409429	0.0149115	0.0247232	0.015496
UNC50	0.0327583	0.0705547	0.0495519	0.0963932	0.0756746	0.0724073	0.0747661	0.0797975	0.058896	0.0375247	0.0563373	0.0414972	0.0516158	0.0606951	0.0363209	0.0889436	0	0.0860743	0.0695144	0.0436113	0.0615211	0.057181	0.0457906	0.0463037	0.0459441	0.00938904	0.0124568	0.0447201	0.104002	0.0744218	0.203053	0.0791185	0.0726163	0.0646758	0.0561935	0.0564827	0.0585121	0.0535732	0	0.101956	0.0541977	0.0545131	0.0811038	0.0290705	0.0385945	0.0303028	0.0421032	0.0338053
MGAT4A	0.288903	0.314386	0.25033	0.305363	0.290589	0.344013	0.253684	0.210975	0.187107	0.236786	0.213269	0.203407	0.241784	0.210179	0.198846	0.263529	0	0.277609	0.263261	0.275478	0.218132	0.173543	0.234118	0.146378	0.21122	0.250832	0.0411263	0.346004	0.340177	0.412436	0.311032	0.220117	0.236575	0.281777	0.255312	0.276065	0.195727	0.18608	0	0.303741	0.229313	0.260882	0.309466	0.301438	0.308796	0.155752	0.175142	0.416981
KIAA1211L	0.179972	0.233387	0.224643	0.253552	0.248039	0.219266	0.189177	0.23735	0.19126	0.196017	0.147827	0.190855	0.12144	0.263228	0.272633	0.277818	0	0.300671	0.194661	0.255126	0.209526	0.240789	0.212879	0.162598	0.119254	0.177092	0.0411263	0.218359	0.280849	0.222729	0.267213	0.23688	0.21911	0.278834	0.165752	0.190135	0.239752	0.172638	0	0.236887	0.249452	0.325855	0.24542	0.179793	0.23178	0.279614	0.2487	0.37874
TSGA10	0.328498	0.270112	0.246181	0.223243	0.144271	0.288034	0.244905	0.158093	0.108651	0.179489	0.182883	0.159132	0.240205	0.138668	0.199514	0.167232	0	0.18726	0.180955	0.162673	0.134083	0.139451	0.196181	0.0821782	0.101903	0.283268	0.120179	0.230042	0.174709	0.309029	0.338675	0.177354	0.22726	0.270571	0.1764	0.236864	0.244181	0.195085	0	0.223926	0.159414	0.206304	0.214123	0.229522	0.243284	0.144908	0.124635	0.401611
AC079447.1	0.538876	0.372233	0.341005	0.326967	0.291949	0.338483	0.36625	0.256691	0.19676	0.307063	0.305078	0.331421	0.30844	0.254824	0.33119	0.307407	0	0.330169	0.28542	0.383905	0.249208	0.216401	0.302196	0.167051	0.261	0.313169	0.0411263	0.404319	0.334751	0.465971	0.352365	0.311838	0.295622	0.378157	0.290937	0.38146	0.329045	0.303459	0	0.36107	0.298824	0.460809	0.301057	0.38156	0.332505	0.222051	0.235749	0.320099
MITD1	0.0791697	0.0355041	0.0428818	0.0638704	0.0588827	0.0462159	0.141593	0.0453399	0.0411394	0.0202348	0.0426199	0.0532995	0.0556595	0.0464115	0.0313657	0.0508469	0	0.0387665	0.0362879	0.032735	0.0503424	0.0414324	0.0233707	0.0312862	0.0315236	0.0219209	0.494259	0.0617531	0.0365501	0.0399881	0.0388451	0.0335226	0.0407411	0.0448163	0.00101284	0.0395162	0.0552251	0.0603667	0	0.0463332	0.0665663	0.0507046	0.0517937	0.0899652	0.0542269	0.0118166	0.0237137	0.0612187
LYG2	0	0.00173304	0.0153665	0.0328597	0.0248293	0.0100308	0.0113364	0.00547073	0.0188698	0.00245337	0.00978118	0.0068723	0.00349833	0.0566962	0.0128027	0.0525097	0	0.0298988	0.00765341	0.0124661	0.0145966	0.00850997	0	0.0282207	0.00590627	0	0	0.0236054	0.0395051	0.00983018	0.0223619	0.0120362	0.0070938	0.0159283	0	0.00369078	0.0141033	0.0181277	0	0.00981223	0.0238973	0.0246399	0.0193531	0.00151962	0.00326244	0.010937	0.0158584	0.000736808
LYG1	0	0.0050156	0.0141772	0.0294609	0.017704	0.0184919	0.0321303	0.0137207	0.017463	0.00751348	0.0106501	0.0181731	0.00672395	0.0164037	0.0152283	0.0151629	0	0.0258317	0.0166264	0.00953126	0.00985596	0.0165467	0.0175011	0.0164694	0.00893881	0.00130546	0.282641	0.0182458	0.0288303	0.0250828	0.0141378	0.0204739	0.0095089	0.0131398	0	0.00941238	0.0163956	0.00658479	0	0.0214081	0.0141103	0.0245912	0.0176031	0.0130527	0.0335692	0.0114166	0.0108324	0.000736808
TXNDC9	0.00840605	0.0220342	0.0427864	0.0669934	0.0386094	0.0382801	0.0396872	0.0534455	0.0316211	0.0236588	0.0505623	0.0174421	0.0220737	0.0501175	0.0434239	0.0425068	0	0.053243	0.0371025	0.0548825	0.0266894	0.0329964	0.00424588	0.034922	0.0326926	0.0249564	0	0.040934	0.043851	0.033721	0.0781279	0.036951	0.0366587	0.0174409	0.0405725	0.0361861	0.0431079	0.0251462	0	0.0291089	0.0371012	0.0423047	0.0382082	0.0606443	0.0200996	0.0399532	0.0289189	0.0164928
EIF5B	0.213417	0.202853	0.192156	0.186326	0.188539	0.200869	0.157429	0.184351	0.111464	0.196951	0.18874	0.156689	0.183834	0.119165	0.279702	0.12317	0	0.138428	0.178228	0.160777	0.177821	0.144792	0.261433	0.0919709	0.122506	0.190384	0.310639	0.162885	0.188511	0.25847	0.148025	0.147308	0.190921	0.136631	0.123963	0.186586	0.159848	0.126628	0	0.13259	0.148177	0.114251	0.194547	0.297694	0.160394	0.18572	0.160714	0.27019
REV1	0.345361	0.305896	0.241497	0.273385	0.26221	0.308103	0.303003	0.257948	0.149217	0.208359	0.277976	0.191002	0.266373	0.203657	0.28827	0.21001	0	0.266548	0.257016	0.263395	0.219799	0.181086	0.290377	0.119678	0.203033	0.31379	0.195167	0.343452	0.302062	0.430437	0.413346	0.231996	0.249106	0.318418	0.240538	0.263255	0.261868	0.266226	0	0.30141	0.21047	0.32526	0.295824	0.389116	0.345375	0.152523	0.155065	0.304427
AFF3	0.661725	0.501261	0.465811	0.506176	0.461546	0.515079	0.45004	0.409155	0.263785	0.440571	0.419672	0.39821	0.571083	0.304776	0.470299	0.429559	0	0.496111	0.478747	0.518178	0.379956	0.272015	0.471435	0.27013	0.402847	0.58882	0.522735	0.682022	0.491319	0.738068	0.808292	0.34656	0.396712	0.458907	0.468443	0.432513	0.507441	0.343875	0	0.659434	0.41643	0.760877	0.499972	0.730568	0.52229	0.766181	0.310829	0.355525
LONRF2	0.41295	0.339938	0.289686	0.34882	0.328562	0.364783	0.355993	0.287405	0.184436	0.235359	0.281064	0.258043	0.354392	0.242533	0.270353	0.259053	0	0.285326	0.319707	0.324851	0.285289	0.18271	0.266796	0.147571	0.270149	0.328202	0.375682	0.392511	0.388646	0.394311	0.431178	0.254645	0.301241	0.305161	0.326152	0.297069	0.279974	0.287603	0	0.339816	0.255291	0.303241	0.339547	0.400878	0.392031	0.278001	0.156155	0.293313
CHST10	0.0643359	0.0433027	0.0356825	0.0319447	0.0194255	0.0555949	0.0458359	0.0357939	0.0301297	0.0301122	0.0292244	0.0325129	0.0503202	0.0180063	0.0293731	0.0252228	0	0.0286262	0.0299841	0.0338222	0.0348982	0.0196479	0.0366858	0.014288	0.0336084	0.00186488	0	0.0625675	0.0283085	0.059868	0.0711196	0.0259232	0.0522658	0.0268345	0.00450074	0.0160979	0.0365104	0.0184452	0	0.0455962	0.024468	0.0426522	0.0373771	0.0787426	0.0502298	0.00794624	0.0244653	0.0499309
NMS	0	0	0	0	0	0	0	0	0	0	0	0	0	0	0	0	0	0	0.000934326	0	0	0.000735278	0	0	0	0	0	0	0	0	0	0	0	0	0	0	0	0	0	0	0	0	0	0	0	0	0	0
PDCL3	0	0.0100547	0.00483084	0.0092852	0.00719946	0.00689081	0.00554441	0.00370284	0.00356794	0.00503313	0.00565365	0.000650594	0.00431637	0.00788208	0.00524018	0.0108607	0	0.00792264	0.0282059	0.00362889	0.00535751	0.00178683	0.0264957	0.00467416	0.00537618	0	0	0	0.00439253	0.00934017	0.0271251	0.00246412	0.0119881	0.0160082	0	0.000817436	0.00247626	0.00410787	0	0.00844346	0.00600128	0.0147382	0.0028209	0.00844022	0	0.00529814	0.0075045	0
NPAS2	0.185726	0.15133	0.155067	0.233122	0.166117	0.148539	0.17595	0.170411	0.145087	0.208259	0.150283	0.135369	0.17307	0.189456	0.163001	0.229392	0	0.219839	0.157471	0.255024	0.120996	0.164171	0.120979	0.137992	0.16304	0.158156	0.454405	0.160128	0.187285	0.16935	0.173667	0.169524	0.141859	0.282641	0.137247	0.203917	0.250627	0.126281	0	0.214237	0.183333	0.14007	0.132495	0.129958	0.158652	0.117054	0.179268	0.33499
RPL31	0.127738	0.109385	0.127642	0.118618	0.119998	0.122093	0.134311	0.081972	0.0654268	0.073288	0.0908521	0.0979713	0.141344	0.0988031	0.0839702	0.0903499	0	0.103	0.0905617	0.110814	0.0940154	0.0565953	0.121641	0.0520674	0.069385	0.105216	0	0.106748	0.116167	0.145765	0.146706	0.0973591	0.0875161	0.0996333	0.0566852	0.117613	0.0767838	0.0892335	0	0.138813	0.102287	0.0325561	0.0506907	0.100482	0.140952	0.0976965	0.0304787	0.255967
TBC1D8	0.139782	0.184393	0.163179	0.164514	0.179434	0.18137	0.249557	0.165531	0.111832	0.150898	0.116345	0.15667	0.135796	0.123318	0.170081	0.149146	0	0.197859	0.144973	0.174085	0.129516	0.132953	0.164681	0.108128	0.0808965	0.152764	0	0.211033	0.165552	0.258919	0.256312	0.150188	0.172659	0.177926	0.0808777	0.182538	0.159687	0.185207	0	0.197177	0.156875	0.204965	0.188179	0.25531	0.198584	0.140247	0.109361	0.302978
CNOT11	0.0253617	0.0311626	0.0321521	0.074769	0.0526832	0.037705	0.0290914	0.0417094	0.0393955	0.0322042	0.0555026	0.0423271	0.0419633	0.0530719	0.0414158	0.0613825	0	0.0774276	0.0385003	0.0522177	0.0526727	0.0487865	0.0239161	0.0344206	0.0265795	0.0581732	0	0.0251357	0.0619793	0.0722959	0.0573345	0.0666701	0.0427436	0.043516	0.0308109	0.0738124	0.052573	0.0311258	0	0.0733522	0.0591283	0.0525812	0.0845567	0.00754002	0.0482782	0.0326081	0.0339499	0.0404698
RNF149	0.327398	0.285699	0.202925	0.250063	0.242943	0.22225	0.219217	0.250191	0.165442	0.164169	0.180861	0.212943	0.249822	0.193503	0.278781	0.228748	0	0.271501	0.205043	0.217862	0.206268	0.172065	0.197249	0.114686	0.18083	0.255234	0.164488	0.329372	0.28221	0.296244	0.272115	0.284101	0.293001	0.159267	0.271685	0.20977	0.21412	0.22467	0	0.273228	0.207634	0.240679	0.263375	0.239217	0.314438	0.236342	0.131309	0.376657
CREG2	0.333938	0.368491	0.234676	0.259133	0.223181	0.278731	0.369305	0.275642	0.171606	0.20965	0.275035	0.217622	0.236631	0.14876	0.202732	0.17616	0	0.198562	0.343991	0.215364	0.248598	0.200772	0.162224	0.1498	0.255041	0.296207	0.255957	0.424278	0.278912	0.315825	0.445718	0.258244	0.306416	0.160455	0.174255	0.204626	0.253197	0.246546	0	0.324821	0.175303	0.232756	0.310399	0.31931	0.284762	0.215351	0.134897	0.217259
RFX8	0.0444446	0.0657377	0.0265183	0.0236857	0.0213685	0.0199954	0.0178397	0.01075	0.0196616	0.0192665	0.0381181	0.0223861	0.03889	0.0300629	0.0367872	0.0381719	0	0.0573087	0.0337666	0.0305826	0.0342981	0.0300298	0.00602073	0.033748	0.00925048	0.0101417	0	0.0120109	0.0259247	0.0271141	0.00359738	0.00927732	0.0549042	0.00717307	0.0406446	0.0263565	0.0105539	0.0319781	0	0.047677	0.0399538	0.0551644	0.0744353	0.068196	0.0115484	0.0696888	0.022073	0.00787571
MAP4K4	0.378795	0.328789	0.305756	0.371558	0.343068	0.361002	0.379573	0.290409	0.206775	0.272546	0.265832	0.25767	0.321041	0.238932	0.289763	0.298219	0	0.311425	0.316099	0.352917	0.254255	0.213397	0.301879	0.14692	0.250669	0.330315	0.362556	0.388563	0.379882	0.464349	0.454329	0.241629	0.30384	0.366859	0.305518	0.335954	0.295049	0.2589	0	0.373166	0.272402	0.378954	0.355118	0.439718	0.35223	0.232893	0.222663	0.364916
IL1R2	0	0	0.00634942	0	0.00137191	0	0	0	0	0	0	0	0	0	0	0	0	0	0	0	0.000563672	0.000142441	0	0	0	0	0	0	0.000993358	0	0	0	0	0	0	0	0	0	0	0	0.000271977	0	0	0	0	0	0.000698736	0
IL1R1	0	0	0.0130789	0.00437082	0.00265131	0.000793897	0.000524002	0.000820606	0.00290009	0.000616919	0.000428954	0	0	0	0.00596646	0.00324542	0	0.00131922	0	0.00270865	0.00676968	0.00553787	0	0.00220654	0.000926579	0	0	0	0.00348716	0.00213076	0.0275412	0.00392907	0.000278422	0.000438925	0	0.00416339	0.00449126	0	0	0.0114326	0.000710568	0	0.00308845	0	0.00159423	0	0.00342438	0
IL1RL2	0	0.00477993	0.00815616	0.00454915	0.00541323	0.00506115	0.00704669	0.00134064	0.00369126	0.00163744	0.00215725	0.00325275	0.00318721	0.00154442	0.00029343	0.00741461	0	0.000715812	0.00510814	0.00827273	0.00649683	0.00046442	0.0390599	0.00222109	0.00647225	0.00299335	0	0	0.005703	0.00366153	0.0308232	0.00505639	0.00144957	0.000745414	0	0.00283083	0.00606538	0.000518547	0	0.0067468	0.00429586	0.00133087	0.00127221	0.0121131	0.00907695	0.00258318	0.00444474	0
IL18R1	0	0	0	0.00148191	0.00225535	0.00215336	0	0	0.000302531	0	0.00206244	0	0	0.000670831	0.000721678	0.000136218	0	0	0.000344396	0.00386026	0.00192532	0.00210833	0	0.00170813	0	0	0	0	0	0.00132288	0	0.00182067	0.0044805	0.00861237	0	0.000741999	0.00480393	0	0	0	0.00173212	0.00357178	0	0	0	0	0.000690524	0
IL18RAP	0	0	0	0.0022853	0.00197584	0	0	0	0.000397287	0	0	0	0	0	0	0	0	0	0	0	0	0.00088084	0	0	0	0	0	0.0235543	0	0	0	0	0	0	0	0.000873568	0	0	0	0	0	0.00317685	0	0	0	0	0	0
SLC9A4	0	0	8.15722e-05	0.00433693	0.00117706	0.000472803	0.000662528	0.00151046	0.00183517	0	0.00909927	0	0.00022738	0.00311375	0.00113456	0.00283814	0	0.00263783	0.00528338	0	0.000433038	0.000541705	0.00330082	0.00241581	0.0101089	0	0	0	0.000910011	0.00187501	0	0.000322857	0.00153304	0.00614244	0.0204345	0.00236747	0.00114912	0.00934565	0	0	0.0011577	0	0.0043932	0.00551119	0.00263172	0	0	0
SLC9A2	0.172062	0.231804	0.238203	0.213722	0.185999	0.268623	0.189954	0.219262	0.178437	0.230268	0.266983	0.215932	0.289756	0.236363	0.275384	0.185075	0	0.218981	0.227125	0.263854	0.218616	0.237928	0.281496	0.210215	0.17423	0.27942	0.375682	0.220184	0.190522	0.25545	0.336765	0.193505	0.241134	0.26099	0.288605	0.251458	0.137961	0.109977	0	0.444369	0.172251	0.223377	0.24852	0.188708	0.13111	0.154969	0.232088	0.113891
MFSD9	0.0402007	0.0256318	0.0315103	0.0513541	0.0485433	0.0632718	0.0292954	0.0285344	0.0308935	0.026708	0.0325284	0.052863	0.0364334	0.0564751	0.0392456	0.0658677	0	0.0528971	0.0269583	0.0207867	0.0331209	0.0414122	0.0683038	0.0348506	0.0267162	0.0744856	0	0.0491295	0.0498672	0.0436759	0.049405	0.0510781	0.0259003	0.0484137	0.0122467	0.037405	0.0345362	0.0163074	0	0.0386546	0.036231	0.0106247	0.037719	0.0508529	0.0273467	0.021096	0.0400782	0
TMEM182	0.0672309	0.0350592	0.0382725	0.0658974	0.0614713	0.0234525	0.0746076	0.064806	0.037335	0.0396404	0.0454218	0.0217563	0.0208453	0.0214424	0.0678656	0.0463633	0	0.045166	0.0449933	0.0528175	0.03794	0.0398729	0.0299064	0.0341594	0.0565134	0.0282062	0	0.0280072	0.0362297	0.0716013	0.113784	0.0390457	0.0623129	0.0794798	0.00264683	0.051728	0.0615551	0.0326896	0	0.0816949	0.0483983	0.0606637	0.0243953	0.0653029	0.082182	0.0445906	0.0607016	0.132111
POU3F3	0.182071	0.128485	0.104128	0.125028	0.101718	0.206753	0.130086	0.115093	0.0884216	0.097339	0.155254	0.133359	0.209007	0.0806579	0.139412	0.0748603	0	0.112068	0.148463	0.123765	0.12295	0.10584	0.166986	0.090367	0.150994	0.189218	0.494259	0.167171	0.168409	0.156101	0.133022	0.157831	0.194172	0.169248	0.125111	0.125484	0.107423	0.0982157	0	0.211641	0.103308	0.150536	0.0908377	0.0984603	0.15216	0.0842469	0.0827894	0.14852
MRPS9	0.199892	0.274149	0.145676	0.201159	0.203993	0.164554	0.147119	0.154125	0.114769	0.115818	0.144341	0.101296	0.143199	0.16266	0.165891	0.19669	0	0.186186	0.151629	0.17007	0.180062	0.122633	0.106658	0.0842259	0.131817	0.116046	0.0124568	0.182767	0.244939	0.234626	0.104523	0.148363	0.120748	0.148174	0.164632	0.149479	0.154652	0.126908	0	0.142995	0.149166	0.217065	0.208776	0.226121	0.156136	0.108391	0.0872976	0.130089
GPR45	0	0	0	0	0	0	0	0	5.133e-05	0.000182769	0	0	0	0	0	0	0	0	0	0.00583734	0	0.00135098	0	0.000632589	0	0	0	0	0	0	0	0	0	0	0	0.000190202	0	0	0	0	0	0	0	0	0	0	0.000285075	0
TGFBRAP1	0.0914813	0.0606069	0.0688012	0.0658679	0.0720153	0.0791105	0.0565276	0.0769889	0.0561038	0.0490689	0.0544829	0.0522906	0.0891536	0.0428846	0.0621657	0.0738977	0	0.0821303	0.0771204	0.0599919	0.0601449	0.0451801	0.0307898	0.0412793	0.0392495	0.07006	0.0124568	0.0678677	0.058004	0.0833016	0.102705	0.0676213	0.076805	0.0622576	0.0723954	0.0593985	0.0737964	0.0477106	0	0.0515088	0.0777215	0.0420662	0.0440533	0.0701297	0.0585137	0.060272	0.0478077	0.0240071
C2orf49	0.0762219	0.0627876	0.0327126	0.042721	0.0409376	0.0357944	0.0531437	0.054875	0.029834	0.0336227	0.0281824	0.0190857	0.068901	0.0346066	0.0525637	0.0307791	0	0.022707	0.0518054	0.0501135	0.0524343	0.0341762	0.0554821	0.0273454	0.0364988	0.0804478	0	0.0590666	0.0463609	0.0549147	0.0431241	0.036741	0.0529448	0.0504064	0	0.0263895	0.0263895	0.0383742	0	0.0409199	0.0252461	0.0457511	0.0547957	0.0373807	0.0428327	0.038888	0.0158045	0
FHL2	0.00610496	0.0200847	0.0298969	0.0114807	0.0240376	0.0105824	0.030926	0.0208762	0.00892847	0.00405438	0.006183	0.00102557	0.0113552	0.00830611	0.0102223	0.0122892	0	0.0145996	0.00971058	0.0188224	0.0115362	0.00587105	0.0175011	0.00256148	0.00984848	0.0140242	0	0	0.0269668	0.0192075	0	0.0112694	0.0465003	0.0188402	0.0318731	0.00671108	0.0161009	0.019747	0	0.0257615	0.0220537	0.0319623	0.0134412	0	0	0.00363205	0.015526	0.0450867
NCK2	0.101454	0.128444	0.101354	0.157094	0.128267	0.147122	0.103248	0.122829	0.0986855	0.0863385	0.106084	0.0664401	0.0893375	0.138525	0.133422	0.134538	0	0.173426	0.12198	0.130186	0.127349	0.116711	0.0881704	0.0845195	0.0948214	0.0850662	0.25554	0.162515	0.12593	0.236344	0.167045	0.109808	0.139804	0.141561	0.0974086	0.14987	0.178184	0.107052	0	0.147376	0.141183	0.124105	0.182807	0.0719319	0.0932262	0.11921	0.0998977	0.0900863
UXS1	0.0499175	0.136729	0.112634	0.141194	0.137065	0.102838	0.129273	0.125798	0.106247	0.0939117	0.106214	0.0840008	0.138986	0.123229	0.118892	0.135704	0	0.124541	0.0941124	0.13905	0.128546	0.0949151	0.116456	0.0751522	0.0803733	0.068778	0	0.116748	0.141172	0.146656	0.136092	0.130809	0.141369	0.171846	0.0967367	0.150228	0.110967	0.104861	0	0.126571	0.11312	0.200459	0.0994167	0.133277	0.136726	0.145497	0.0946546	0.0964364
RGPD3	0.00703663	0.0189587	0.0108571	0.0104809	0.00398062	0.00530049	0.0119367	0.00444438	0.00617077	0.00134669	0.00308733	0.00240326	0.000894011	0.00255933	0.00367453	0.0148978	0	0.00732994	0.00520093	0.00556153	0.00175798	0.00448881	0.00920703	0.002884	0.00532522	0.00435979	0	0.0247422	0.00643211	0.0277108	0.0314022	0.00751016	0.00681965	0.00741195	0.00807048	0.00502411	0.00857825	0.00603857	0	0.0146944	0.00876395	0.0157525	0.00737442	0	0.000627157	0.00074303	0.00438091	0.153733
CD8B2	0	0	0.000318637	0.00271448	0.0006507	0	0	0.0049555	0	0	0	0	0	0	0	0.000593663	0	0.00105611	0	0.00035681	0.00104183	0.000276499	0	0	0	0	0	0	0	0	0	0	0.000284256	0	0	0.00262116	0	0	0	0	0.00109027	0	0.0032407	0	0	0	0	0
ST6GAL2	0.0283987	0.0973396	0.0606969	0.0894265	0.104662	0.0842825	0.0690212	0.0509342	0.102122	0.0695643	0.0533475	0.0677935	0.0962374	0.0599955	0.0676304	0.079124	0	0.0856006	0.0837693	0.12118	0.0836012	0.0355714	0.110264	0.0801302	0.0808226	0.0773767	0	0.0871138	0.0739139	0.116266	0.14509	0.0858863	0.080044	0.0939954	0.116168	0.116908	0.0730227	0.078603	0	0.0993046	0.0821605	0.030482	0.0437861	0.0277017	0.122768	0.146744	0.123769	0.0769413
RGPD4	0	0	0.00382104	0.00368833	0.00378126	0.00984784	0.000624298	0.00256609	0.00329364	0.00246938	0.00162815	0	0	0.00338694	0.000325494	0.00263316	0	0.00260679	0.000827966	0	0.000765456	0.00102704	0	0.00698794	0.00199848	0.00130546	0	0	0.00479087	0.00777009	0	0.00107719	0.000923705	0.0122069	0	0.00259004	0.00268666	0.0026139	0	0	0.00255101	0	0.00256651	0	0	0.00348086	0.000700494	0
SLC5A7	0	0	0.00203491	0	0.0003399	0.000472803	0	0	0.000165354	0.000115093	0	0	0	0	0.00197182	0.00109969	0	0.00131386	0.00151903	0.000875716	0.00213941	0.000169425	0	0.00068632	0.000655187	0	0	0	0.00297065	0.00221393	0	0.00202525	0	0	0.00132753	0	0	0.00736003	0	0	0	0	0.0018782	0.00427421	0	0.00158136	0	0
SULT1C2	0	0	0.000504888	0.000456255	0.000285508	0	0.00426899	0.00745455	0.00101283	0	0	0	0	0.00136919	0	0.000617303	0	0.000984759	0	0	0	4.14033e-05	0	0.0015877	0	0.00140604	0	0	0.00118009	0	0	0.00235225	0.00180359	0	0	7.20259e-05	0.00116887	0	0	0	0.00096934	0	0.00284919	0	0	0	0.000234197	0
SULT1C4	0	0	7.106e-05	0.00023944	0.00147528	0	0.000280387	0	0.000762541	0	0.00302955	0.000393474	0	0.00319225	0.000492607	0.00619626	0	0	0	0	0.00104183	0.00100113	0	0.000295162	0	0	0	0	0.0016288	0	0	0.00260462	0	0	0	0.000147943	0	0	0	0	0.00100352	0	0	0	0	0.000570919	0.000935099	0.000736808
GCC2	0.525348	0.439048	0.296788	0.284245	0.254512	0.331598	0.317403	0.278976	0.177062	0.266571	0.275602	0.271009	0.279955	0.170525	0.278769	0.229847	0	0.283592	0.270657	0.263221	0.203398	0.187829	0.338109	0.134311	0.228936	0.33594	0.326762	0.26566	0.316242	0.345947	0.437966	0.229647	0.2907	0.341965	0.35354	0.264462	0.298707	0.271231	0	0.40233	0.256534	0.409151	0.309995	0.273809	0.391363	0.210165	0.149319	0.431679
LIMS1	0.291898	0.187776	0.164972	0.188023	0.175031	0.170382	0.158727	0.164077	0.133981	0.131622	0.19688	0.178213	0.248182	0.157999	0.169972	0.186774	0	0.178253	0.167561	0.205453	0.129709	0.188999	0.197164	0.122822	0.158013	0.181495	0.0411263	0.214906	0.210426	0.197763	0.136186	0.165336	0.203168	0.191257	0.177749	0.164321	0.187534	0.197343	0	0.19944	0.151782	0.225125	0.209041	0.188197	0.224431	0.197567	0.145489	0.306791
RANBP2	0.260263	0.185022	0.195722	0.264589	0.256074	0.260086	0.313179	0.237136	0.150486	0.177969	0.220453	0.179839	0.287578	0.178049	0.209734	0.211225	0	0.188349	0.248098	0.202994	0.189545	0.161424	0.238104	0.110067	0.211294	0.243651	0.0411263	0.301198	0.299375	0.315866	0.354375	0.219761	0.268431	0.233294	0.139983	0.230875	0.198023	0.209149	0	0.237519	0.205319	0.285273	0.229368	0.370934	0.309879	0.151047	0.114801	0.334188
CCDC138	0.270155	0.196283	0.200827	0.179463	0.189529	0.192683	0.194295	0.170105	0.126648	0.181882	0.169141	0.195966	0.235094	0.157406	0.208052	0.192041	0	0.18782	0.19199	0.18966	0.172756	0.120885	0.201965	0.121683	0.125679	0.136932	0	0.263061	0.214131	0.21893	0.383342	0.185611	0.211841	0.22345	0.166693	0.217921	0.246609	0.185136	0	0.265585	0.162039	0.267168	0.210183	0.149066	0.233733	0.0915756	0.131415	0.37359
EDAR	0	0	0.000117626	0.002844	0.00211914	0	0	0	0.00102784	0	0	0	0	0.00123453	0.00108608	0	0	0.000924473	0.00557188	0	0.00137098	0.000519316	0	0.00137907	0	0.00431483	0	0	0.0118214	0	0	0.00452033	0	0	0	0	0.000809477	0.00269795	0	0	0	0	0.00414935	0	0	0	0.000262375	0.000736808
SH3RF3	0.22099	0.197943	0.211563	0.285868	0.329616	0.187608	0.338183	0.222691	0.377313	0.303835	0.233206	0.294471	0.219077	0.279766	0.255103	0.402421	0	0.42104	0.247643	0.326992	0.225663	0.199053	0.235642	0.331018	0.12843	0.161449	0	0.236279	0.17677	0.295341	0.21648	0.243665	0.218569	0.457325	0.203533	0.380102	0.307005	0.150317	0	0.269987	0.338067	0.208263	0.191451	0.258879	0.216576	0.334447	0.488081	0.338629
SOWAHC	0.00646692	0.00245444	0.0059263	0.00315199	0.011289	0.00618366	0.00999566	0.00151858	0.00670295	0.0012813	0.0144232	0.0134584	0.00401632	0	0.000592887	0.0169879	0	0.00225703	0.0159035	0.00322908	0.00307226	0.00313475	0.00860209	0.00116948	0.00410573	0.0108603	0	0.00282986	0.00985012	0	0	0.00730995	0.00521936	0.000745414	0.00568102	0.00442855	0.0050816	0.0181978	0	0.0031006	0.00381925	0.00253978	0.0227941	0.00591672	0.00179173	0.00692946	0.00271265	0.0177603
RGPD5	0	0.0076915	0.00395332	0.0167413	0.00863829	0.00853305	0.01654	0.00121131	0.00321084	0.0130064	0.000361922	0.00124316	0.00910271	0.00104002	0.000813545	0.000668126	0	0.00211454	0.00356869	0.00614167	0.00207266	0.00349045	0	0.00125279	0.00607149	0.00981127	0	0.0123967	0.00657442	0.00600132	0	0.00237928	0.00266908	0.00212981	0.00661748	0.0110293	0.014568	0.00139043	0	0.0160103	0.00279757	0.00299573	0.00156289	0.0214269	0.000299717	0	0.00176615	0
AC013271.1	0	0	0	0.000107665	0.000332796	0	0	0	0	0	0	0.00108012	0	0	0	0	0	0	0	0	0.00050158	9.53509e-05	0	0.00157487	0	0	0	0	0.00060898	0	0	0	0	0	0	0	0	0	0	0	0	0	0	0	0	0	0	0
MALL	0.00120202	0	0.000185105	0.000671741	0.00214224	0	0.000474141	0	0.000312542	0.000696345	0	0	0	0.00106239	0.00055979	0	0	0.0013597	0.000633009	0	0	0.000323939	0	0	0	0	0	0	0.00146386	0	0	0.0012441	0.000856409	0	0	0.000393129	0	0	0	0	0.000495339	0	0	0	0	0	0	0
NPHP1	0.0944982	0.0974798	0.0826944	0.079142	0.0718343	0.129135	0.108824	0.0641573	0.0596776	0.0616157	0.0560218	0.0895111	0.0844592	0.0638336	0.0962065	0.0804243	0	0.0799598	0.082279	0.069372	0.076193	0.0729846	0.0610636	0.0618743	0.0719173	0.0714041	0.0411263	0.117179	0.101923	0.143919	0.115859	0.056169	0.0970864	0.0743776	0.0679587	0.101252	0.0721589	0.0869177	0	0.0523397	0.0652301	0.0821464	0.118995	0.13404	0.101034	0.0375203	0.0768789	0.274127
AC112229.3	0	0	0	0.00292973	0.000524904	0	0	0	0	0	0	0.0015801	0	0	0	0.00020687	0	0	0	0.00175788	0	0.000429274	0	0.000444546	0	0	0	0	0	0	0	0	0	0	0	0	0	0.00351692	0	0	0	0	0	0	0	0	0.00176367	0.0434101
RGPD6	0	0	0.00529757	0	0.00460915	0.000742254	0	0.00335541	0.000795942	0	0.00253909	0	0	0.0038581	0.00739186	0	0	0.000725798	0.00341405	0	0.000449374	0.00143525	0	0	0	0.00166754	0	0	0.0100742	0.0151822	0	0.00101309	0.00122017	0.0027246	0.000757416	0.00298146	0	0	0	0	0.000615457	0.00524576	0.000831343	0	0.00899654	0	0	0
BUB1	0	0	0	0.00345725	0.000971413	0	0	0	0	0.00288152	0.00041481	0.00278147	0.00204866	0	0	0.00017005	0	0	0.000176382	0.000558966	0	0.000625406	0	0.00108733	0	0	0	0	0.00174497	0	0	0	0.00023765	0.00127738	0	0.000112875	0.000611017	0	0	0	0	0	0	0	0	0	0	0
ACOXL	0	0.00366483	0.00465633	0.0120649	0.0142451	0.000949942	0.000660177	0.00347614	0.00511789	0.00120161	0.001418	0.00434863	0.00536054	0.00848155	0.00759547	0.0154877	0	0.021288	0.00530269	0.00740743	0.004846	0.00810396	0.0142806	0.00851985	0.00207355	0.000652172	0	0	0.017654	0.00446336	0	0.00822207	0.00261086	0.00784631	0.0251062	0.00240379	0.00784735	0.000755317	0	0.00186294	0.00710947	0.0192592	0.0096097	0	0.00277726	0.0163944	0.00262097	0
BCL2L11	0.0188407	0.00355791	0.00819907	0.0194774	0.0073355	0.0277388	0.0225991	0.0149888	0.00964107	0.0122773	0.00775732	0.00948259	0.01218	0.00996236	0.0131461	0.00924895	0	0.00848197	0.0175838	0.00770503	0.00837265	0.0163062	0.0411351	0.00357648	0.0147971	0.0161297	0	0.0263928	0.0108556	0.0139588	0	0.00703732	0.0105265	0.0060811	0.022781	0.00585753	0.00809142	0.0144497	0	0.0122801	0.0052555	0.00132009	0.0178791	0.0328984	0.0111425	0.0191041	0.00920217	0.154879
ANAPC1	0.202196	0.178195	0.171347	0.205428	0.207369	0.230491	0.165845	0.185336	0.122004	0.140516	0.172724	0.160656	0.193223	0.151922	0.160024	0.20318	0	0.2193	0.164829	0.185167	0.143551	0.111776	0.0916873	0.0961291	0.144771	0.141374	0.440337	0.238756	0.261523	0.224132	0.176055	0.180309	0.217661	0.203677	0.181599	0.17373	0.152348	0.135776	0	0.171202	0.156341	0.142507	0.183705	0.105559	0.172629	0.115518	0.113542	0.156372
MERTK	0.0166665	0	0.0152049	0.0205347	0.0421477	0.0323551	0.0347122	0.0285059	0.0242139	0.0206399	0.0149817	0.0297783	0.0182909	0.0277873	0.00390315	0.0160871	0	0.0194078	0.0112795	0.0420267	0.00869489	0.0131386	0	0.0172536	0.00574781	0.0199404	0	0.00677613	0.0279072	0.0333513	0.0608614	0.0409709	0.0177614	0.0324908	0.00733957	0.0216776	0.0328664	0.00402664	0	0.0405473	0.0203619	0.0205155	0.00909953	0.0211901	0.00742942	0.00840801	0.0182974	0
TMEM87B	0.0665505	0.0778174	0.0696134	0.0836729	0.0984471	0.0723442	0.0547741	0.0819692	0.0718898	0.0478363	0.0610472	0.0379499	0.0813208	0.0477991	0.0749316	0.0931397	0	0.0957648	0.087799	0.0988185	0.0925854	0.0762599	0.0183802	0.0568209	0.0652612	0.196551	0	0.108548	0.115097	0.143907	0.0536715	0.0754615	0.103233	0.0854676	0.0613928	0.0677575	0.0645475	0.0548298	0	0.0736304	0.103428	0.0924546	0.121001	0.0624281	0.0784368	0.0440132	0.0463798	0.0979864
FBLN7	0.0905846	0.0382446	0.0733317	0.0837267	0.0747558	0.072555	0.077481	0.0596215	0.0822505	0.107333	0.0510588	0.0640232	0.0294903	0.0743714	0.0974813	0.076779	0	0.104459	0.119977	0.109488	0.0647891	0.111446	0.0670398	0.0350842	0.0506564	0.105519	0	0.160681	0.0599122	0.0768118	0.138752	0.0863242	0.0534612	0.123606	0.0459762	0.109029	0.121371	0.0461923	0	0.0872122	0.0706464	0.0967469	0.0835497	0.0491777	0.10642	0.014219	0.127488	0.0723046
ZC3H8	0.280416	0.217201	0.191352	0.20555	0.203476	0.193759	0.174359	0.168331	0.144468	0.175021	0.199543	0.126178	0.197552	0.164689	0.21459	0.159554	0	0.192881	0.146169	0.222196	0.147873	0.144817	0.182386	0.0959739	0.165825	0.190248	0.310944	0.250365	0.216082	0.185568	0.201028	0.195489	0.220999	0.231625	0.15583	0.186115	0.217215	0.13025	0	0.190703	0.150345	0.245562	0.233676	0.229903	0.197702	0.111073	0.150317	0.167371
ZC3H6	0.398634	0.298964	0.249192	0.252835	0.23793	0.266694	0.218671	0.204288	0.151466	0.195435	0.246609	0.220017	0.264917	0.163153	0.219851	0.200323	0	0.212322	0.234368	0.255106	0.201192	0.156224	0.184487	0.120328	0.20227	0.199902	0.448314	0.270762	0.323372	0.291535	0.306197	0.231707	0.269802	0.23279	0.302305	0.228945	0.223875	0.165724	0	0.278358	0.184799	0.347114	0.314962	0.287367	0.312059	0.152338	0.140901	0.180617
RGPD8	0.0349206	0.0460285	0.0308677	0.0389315	0.0266834	0.026709	0.0329954	0.0285575	0.028297	0.00656104	0.0290925	0.0312423	0.0280922	0.0310336	0.0455671	0.0393373	0	0.0466829	0.0331052	0.0450311	0.0364665	0.0323878	0.0367817	0.027781	0.0210431	0.0175157	0	0.0814582	0.0330674	0.0523852	0.0809772	0.0581563	0.0225732	0.0377198	0.0279384	0.0314702	0.0350754	0.0269467	0	0.0711777	0.0639172	0.0355383	0.0236216	0.0372902	0.0191119	0.0298727	0.0123414	0
TTL	0.199427	0.10032	0.0807961	0.131525	0.114497	0.103382	0.0774644	0.0951892	0.0997437	0.0910087	0.10255	0.108196	0.148402	0.12799	0.121461	0.126064	0	0.144828	0.0868376	0.128977	0.114419	0.0987042	0.108827	0.0663646	0.0648729	0.096763	0.0124568	0.131026	0.124901	0.0883526	0.130123	0.114712	0.127737	0.0776016	0.0587869	0.154241	0.115244	0.0767463	0	0.151273	0.112429	0.113129	0.136187	0.103676	0.15598	0.100496	0.0904627	0.147915
POLR1B	0.0172644	0.0259686	0.0167005	0.0560991	0.0342779	0.0297569	0.0251069	0.0334514	0.0313416	0.0391761	0.0255616	0.0483919	0.0227832	0.0381702	0.0495127	0.036422	0	0.0532419	0.0318387	0.0254223	0.0392887	0.0361676	0.0141767	0.019586	0.0234521	0.0164668	0	0.013543	0.0296798	0.0324925	0.0633793	0.0242913	0.030545	0.0114434	0.0412225	0.0441463	0.0357433	0.0214161	0	0.0207025	0.0425311	0.00243822	0.066824	0.0353298	0.0184392	0.036263	0.0233309	0.0655771
CHCHD5	0	0.00510913	0.0094545	0.0191613	0.0161507	0.00279861	0.0134734	0.00672321	0.0108995	0.00941937	0.00543396	0.0134131	0.00440386	0.00607634	0.00462911	0.0110585	0	0.0130501	0.0108444	0.0255468	0.00710825	0.00491102	0.0345943	0.0159283	0.0107951	0.0156606	0	0	0.00924156	0.0218983	0	0.0114571	0.0126971	0.0026331	0	0.00603014	0.00992282	0.0126302	0	0.00628295	0.0140678	0.0335681	0.00195092	0.0241894	0.00646009	0.00419094	0.00901587	0.0105987
SLC20A1	0.111906	0.130798	0.0768331	0.131716	0.103811	0.105302	0.0872379	0.097854	0.0568915	0.0342704	0.0875558	0.0941665	0.101672	0.0904749	0.0931601	0.0869966	0	0.0816285	0.0799105	0.096295	0.102262	0.0499292	0.0749119	0.0376446	0.068728	0.115053	0	0.127254	0.115394	0.170606	0.221983	0.103336	0.0879147	0.0619608	0.0524729	0.0492674	0.0528033	0.0599523	0	0.0627523	0.0611875	0.0468537	0.10543	0.109301	0.0682103	0.0355621	0.0240867	0.0465511
NT5DC4	0	0	0	0	0	0	0	0	0	0	0	0	0	0.00147973	0	0.000617303	0	0	0	0.000905319	0	0	0	0	0	0	0	0	0.00069206	0	0	0	0	0	0	7.49775e-05	0	0	0	0	0	0	0	0	0	0	0	0
CKAP2L	0.0152718	0.00268005	0.000389412	0	0.000547473	0.000895389	0.00502948	0	0.00112434	0.000705614	0	0	0	0	0.000786848	0.00290999	0	0	0.00430279	0.00194286	0.00130498	0.00173866	0	0.00513384	0	0.0149197	0	0	0.00762364	0	0	0	0	0	0	0.00186921	0	0	0	0.000527017	0.00292566	0.0086415	0	0	0.00136909	0	0.000447745	0
IL1A	0	0	0.00180701	0.00110214	0	0	0	0	0	0	0	0	0	0	0	0	0	0	0	0	0	0	0	0	0	0	0	0	0	0	0	0	0	0	0	0	0	0	0	0	0	0	0	0	0	0	0	0
IL1B	0	0	0	0	0	0	0.00215608	0	0	0	0.00219373	0	0	0	0	0	0	0	0	0	0	0.00350037	0	0	0	0	0	0	0	0	0	0.00116546	0.00114908	0	0	0	0	0	0	0	0	0	0	0	0	0	0	0
IL36G	0	0	0	0.000241248	0	0	0	0	0	0	0	0	0	0	0	0	0	0	0	0	0	0	0	0	0	0	0	0	0	0	0	0	0	0	0	0	0	0	0	0	0	0	0.00336283	0	0	0	0	0
IL36B	0	0	0.000655353	0.00171713	0	0	0.000481449	0	0.000153097	0	0	0	0	0.00102871	0	0.00111198	0	0	0	0	0	0	0	0.000300676	0	0	0	0	0	0.00109397	0	0	0	0	0	0	0	0	0	0	0.00108549	0	0	0	0	0	0	0
IL1RN	0	0	0.00174107	0.000226058	0	0	0	0	0	0	0	0.00350961	0	0	0	0	0	0	0	0	0.00181903	0	0	0	0	0	0	0	0	0	0	0	0.000194347	0	0	0	0	0	0	0	0	0	0	0	0	0	0	0
PSD4	0.0025266	0.0129594	0.00723547	0.0074206	0.0030056	0.00330601	0.00325043	0.00425768	0.0064913	0.00671482	0.00426082	0.0048688	0.00303971	0.00388408	0.00898124	0.0116635	0	0.0147722	0.00403403	0.00376199	0.0044957	0.00573386	0	0.00207852	0.00368783	0.0132996	0	0	0.00270329	0.0185701	0.0112077	0.00470003	0.0100997	0.00212019	0	0.00580876	0.0101257	0.00776073	0	0.00817152	0.00487333	0	0.00953055	0	0	0	0.00489621	0.0118606
PAX8	0	0.000671288	0.00323998	0.0117943	0.000336484	0.000705825	0.00159337	0.00340338	0.00477711	0.00265222	0.00926948	0.00770913	0.00128356	0.00115465	0.0117027	0.00911995	0	0.00268491	0	0.00519059	0.00300039	0.00985708	0	0.00157537	0.000758856	0	0	0	0.00666625	0.000500815	0	0.0139526	0.00161467	0.00279153	0	0.00113676	0.00109539	0	0	0.0189462	0.00763209	0	0.00468324	0.00694083	0	0.000977253	0.00138106	0
CBWD2	0.0591154	0.0587951	0.0489371	0.0482397	0.0466371	0.0485851	0.083546	0.053114	0.0520196	0.0417466	0.0647236	0.0491553	0.0276712	0.0478405	0.0556702	0.0725565	0	0.0424017	0.0411844	0.0593266	0.0674763	0.0524785	0.0569552	0.0359823	0.0383505	0.0270302	0	0.0857181	0.080008	0.0719532	0.0602177	0.0495881	0.0617058	0.0875416	0.0702194	0.0682248	0.0903324	0.0559764	0	0.0793274	0.0540177	0.0416447	0.0418917	0.0485641	0.1019	0.0466304	0.0397597	0.0319193
FOXD4L1	0	0	0	0.000818219	0	0	0.000365095	0	6.39187e-05	0	0	0.000415038	0	0	0	0	0	0	0	0	0	0.000127135	0	0	0	0	0	0	0	0	0	0	0	0	0	0	0	0.00246526	0	0	0	0	0	0	0.000809106	0.000813711	0	0
RABL2A	0.0839988	0.0288995	0.0601443	0.0728752	0.0822182	0.0627172	0.074607	0.058571	0.0765833	0.0718188	0.0795052	0.06751	0.0467516	0.102872	0.0520795	0.101887	0	0.0805705	0.0521644	0.069017	0.0704661	0.0852854	0.0405216	0.0491544	0.0511808	0.0452636	0	0.0742235	0.064147	0.0726355	0.0271836	0.0872106	0.0738856	0.148073	0.0412738	0.0778592	0.0886708	0.112559	0	0.113638	0.0716612	0.0681538	0.113276	0.0627158	0.0627609	0.0593515	0.0605526	0.134331
SLC35F5	0.236316	0.142532	0.165351	0.181221	0.197215	0.21593	0.163108	0.168324	0.108013	0.135669	0.139701	0.138261	0.186087	0.1476	0.152965	0.16945	0	0.149488	0.186116	0.17066	0.171862	0.116704	0.179973	0.0810595	0.167218	0.180569	0.0124568	0.235039	0.207187	0.216236	0.197928	0.153628	0.176562	0.16367	0.153966	0.158189	0.146047	0.138347	0	0.169173	0.151427	0.229276	0.218576	0.233351	0.239324	0.133549	0.0664372	0.127831
ACTR3	0.099141	0.115091	0.121895	0.141213	0.131378	0.142127	0.127406	0.105693	0.08901	0.106826	0.109924	0.0839613	0.131064	0.0768782	0.110256	0.0944755	0	0.0992706	0.12199	0.121321	0.110723	0.0709214	0.0609163	0.0669379	0.102159	0.118067	0.0124568	0.118785	0.174347	0.176723	0.110843	0.110713	0.119741	0.128586	0.0696419	0.12947	0.127807	0.100169	0	0.170664	0.0934091	0.100187	0.116907	0.0969883	0.118578	0.10231	0.0716858	0.0272234
DPP10	1.49071	1.41322	1.3007	1.05338	1.03623	1.16198	1.08041	1.22377	0.916827	1.56644	1.39804	1.38368	1.25989	1.00107	1.24647	1.15108	0	1.14438	1.18829	1.17141	1.13859	1.08939	1.28714	1.18194	1.01296	1.25173	0.474373	1.33302	1.11498	1.19669	0.847695	1.00557	1.2515	1.21591	1.21391	1.19685	1.21547	1.52398	0	1.37731	1.03927	1.61267	1.17815	1.35235	1.42025	0.8934	1.00501	1.15097
DDX18	0.253691	0.0929924	0.198788	0.230206	0.186664	0.217485	0.129291	0.142837	0.103997	0.0984116	0.143925	0.0868414	0.141254	0.1555	0.161649	0.131383	0	0.128066	0.174931	0.146938	0.137227	0.0854178	0.0888104	0.0692916	0.0774871	0.125137	0.310639	0.306793	0.200418	0.266272	0.195598	0.128925	0.0878006	0.142158	0.0640194	0.123714	0.117758	0.0890297	0	0.175363	0.087049	0.0624951	0.194696	0.095731	0.142516	0.0660672	0.0735322	0.0673639
CCDC93	0.208996	0.158655	0.155163	0.206066	0.213751	0.188841	0.145991	0.150874	0.132597	0.119274	0.153975	0.147437	0.184941	0.14223	0.161497	0.20972	0	0.181439	0.172806	0.194661	0.166259	0.117319	0.14163	0.113563	0.135909	0.191765	0.494259	0.14873	0.210199	0.165799	0.177167	0.149391	0.130989	0.191092	0.199875	0.155414	0.151456	0.104732	0	0.199291	0.158716	0.192741	0.237358	0.11068	0.154792	0.0962796	0.129984	0.189238
INSIG2	0.0308968	0.107503	0.0615682	0.0968573	0.0826224	0.062916	0.103397	0.0591828	0.0589088	0.0504841	0.0738859	0.0478241	0.0583542	0.0530682	0.038104	0.0724137	0	0.0385922	0.0608246	0.0675887	0.0572648	0.0473511	0.0859804	0.0333787	0.0628122	0.126818	0	0.115388	0.105812	0.0893898	0.0425437	0.0803952	0.0810637	0.0740658	0.0870609	0.0543006	0.0918001	0.0729567	0	0.0841318	0.0467887	0.0675063	0.0860845	0.067988	0.0856308	0.0359429	0.0213453	0.0415975
MARCO	0	0	0	0.000907421	0	0	0	0.00124025	0	0	0	0	0	0	0.000955997	0	0	0	0	0	0	0	0	0	0	0	0	0	0	0.00137994	0	0.000440037	0	0.000201987	0	0	0	0.000397179	0	0	0	0	0	0	0	0	0	0
C1QL2	0	0.00665629	0.00795466	0.00529285	0	0.0267231	0.00723915	0.00898714	0.0034025	0.000817023	0.00222469	0.000452814	0.00895645	0.00364439	0.00353019	0.00250798	0	0.00262368	0.00437957	0.00139182	0.0052041	0.00216559	0	0.00169862	0.00744952	0	0	0.0244626	0.00582356	0.0021572	0.0224439	0.00635212	0.00290417	0.00465648	0.0193363	0.00754529	0.0268849	0.0111846	0	0.0136929	0.000208782	0.00373814	0.0334478	0.00865601	0.0148063	0.0166058	0	0
STEAP3	0	0	0.000301538	0.00136821	0.000457764	0	0.00108035	0	0.00101791	0	0.000905598	0	0	0.00425578	0	0.00117585	0	0.00397936	0.000212875	0	0	0.000780748	0	0.00182004	0	0	0	0	0.00361394	0.000705053	0	0	0.000144055	0.00599935	0	0	0.00283021	0	0	0	0	0	0	0	0.000490366	0.000241465	0	0
C2orf76	0.0145731	0.0498011	0.0272553	0.0360134	0.0332855	0.0661392	0.022069	0.0185676	0.0211664	0.0239231	0.020486	0.0240731	0.0267951	0.0223139	0.0360761	0.0256605	0	0.0273289	0.0257972	0.035616	0.0317623	0.0291299	0.0226707	0.0226932	0.010947	0.00673796	0.282641	0.0320964	0.0472444	0.0378394	0.0375364	0.0255079	0.030356	0.0352928	0.0145826	0.0158337	0.0283056	0.0225475	0	0.0218426	0.0324125	0.0328922	0.0352052	0.0351895	0.0438728	0.038668	0.0471493	0.00885821
DBI	0.0335479	0.0372404	0.0167686	0.0273646	0.0227019	0.00303063	0.0299801	0.0425891	0.0136405	0.0248721	0.0221629	0.0197426	0.0328129	0.0165454	0.0303049	0.027913	0	0.0211902	0.0271725	0.00280186	0.0162575	0.0170792	0.00937262	0.00714164	0.00658212	0.0303084	0	0.049015	0.0226992	0.0337566	0.0350351	0.0285214	0.033893	0.0164711	0.0242347	0.0211363	0.029061	0.0325251	0	0.0187795	0.0127112	0.00747764	0.0299475	0.0405787	0.0168642	0.00174359	0.0223117	0.0752609
TMEM37	0	0	0	0	0.00139399	0	0	0	0	0	0	0	0	0	0	0.00140258	0	0	0	0	0	0	0	0	0	0	0	0	0	0	0	0	0	0	0	0	0	0	0	0	0	0	0	0	0	0	0	0
SCTR	0	0.000363367	0.00287904	0.00659738	0.00311325	0	0.000648733	0.000820606	0.00165722	0.000446521	0	0.000166533	0	0	0	0.00218486	0	0.000149279	0.00154381	0.00117591	0	0.000373248	0	0	0	0	0	0	0.00333661	0.00976901	0	0.00103034	0	0	0	0	0.00156324	0	0	0.00555812	0	0	0	0	0	0	0.000224397	0
CFAP221	0.0769669	0.124451	0.103781	0.101558	0.0930626	0.107961	0.0526159	0.0877969	0.0815951	0.0660346	0.0888307	0.0936936	0.0912143	0.122452	0.0834409	0.121706	0	0.113235	0.0770275	0.111736	0.0831757	0.0864635	0.111447	0.072322	0.092237	0.111028	0.0411263	0.0772344	0.110939	0.114593	0.16687	0.0831862	0.0944032	0.106252	0.0477078	0.0996814	0.0764859	0.0683986	0	0.148406	0.0927781	0.134639	0.111523	0.0417304	0.0838459	0.0895556	0.0712735	0.245595
TMEM177	0	0.000825899	0.0107797	0.0229227	0.0125933	0.0122813	0.0122032	0.0267319	0.0152673	0.00766613	0.0052399	0.00552185	0.032193	0.0107231	0.0130357	0.00699301	0	0.0199364	0.0210844	0.0128212	0.0105767	0.00802163	0.0280821	0.0218429	0.0116217	0.00112211	0	0.0048738	0.0139014	0.00789817	0.0473274	0.0145201	0.0141371	0.0174825	0.0125487	0.016624	0.0186124	0.00662437	0	0.00465109	0.0186549	0.0114849	0.00711037	0.0205467	0.023205	0.016966	0.0109473	0.0192384
PTPN4	0.545982	0.48903	0.368531	0.396177	0.373905	0.437569	0.36658	0.342638	0.199305	0.321055	0.351692	0.306102	0.347216	0.230581	0.380274	0.313463	0	0.387078	0.390386	0.400851	0.292395	0.225795	0.353363	0.154841	0.327184	0.433379	0.878039	0.496433	0.41436	0.51177	0.568035	0.250839	0.398314	0.405858	0.440778	0.365217	0.355054	0.293215	0	0.503193	0.30182	0.512379	0.368845	0.500471	0.442764	0.270735	0.222208	0.38914
EPB41L5	0.439053	0.311675	0.309436	0.323854	0.280935	0.311206	0.268813	0.278554	0.156356	0.238501	0.279442	0.275975	0.285914	0.217946	0.284961	0.224074	0	0.271803	0.262871	0.241981	0.238833	0.203675	0.237523	0.139611	0.20985	0.255035	0.255957	0.375617	0.345403	0.389242	0.43957	0.264009	0.267905	0.317969	0.373407	0.287054	0.262054	0.273082	0	0.336604	0.237718	0.391298	0.292463	0.28655	0.298047	0.20625	0.173239	0.244141
TMEM185B	0	0.0001836	0	0.00167573	0.00107857	0.0190462	0.00362699	0.00801586	0.00158871	0.0105013	0.00048009	0.00127892	0.00130514	0.000430249	0.00185371	0	0	0.0024727	0.00635212	0	0	0.00119134	0	0	0.00290011	0.00431483	0	0	0.00112568	0.00541934	0	0.00134731	0.00194979	0	0.00556328	0.000506785	0.00650749	0.000934626	0	0	0.000129448	0	0.00185318	0	0.0015819	0	0.00180053	0
RALB	0.062831	0.0381997	0.0280769	0.0590408	0.062684	0.0404102	0.0230389	0.0495944	0.0381795	0.0265934	0.0392075	0.0254595	0.0179017	0.0544115	0.0387476	0.0559911	0	0.0511586	0.0384372	0.0561468	0.0314125	0.0275057	0.0162599	0.0280831	0.0257915	0.00131992	0.0124568	0.0253295	0.032116	0.0377836	0.0246127	0.0291491	0.0344376	0.0680569	0.0227982	0.0313395	0.0238824	0.0281999	0	0.0334489	0.0414224	0.0251374	0.0175476	0.029555	0.0168403	0.0060095	0.0477575	0.0111381
INHBB	0.0221911	0.0786818	0.0199207	0.0227324	0.0125017	0.0101965	0.0156147	0.0325801	0.0114858	0.00855434	0.0300019	0.0281081	0.011205	0.0158217	0.0148126	0.00825796	0	0.0149089	0.0202875	0.019672	0.0175606	0.0315543	0.0306204	0.00788119	0.0230903	0.0323608	0.0411263	0.0428594	0.0211998	0.0282638	0.0305269	0.0234032	0.0262639	0.0308306	0.069015	0.00742261	0.0111002	0.0291477	0	0.0419396	0.0205067	0.0356504	0.0153245	0.0100368	0.0708841	0.0209596	0.017563	0.0835286
GLI2	0.00711675	0.000598315	0.00746632	0.010891	0.0119059	0	0.0159824	0.00691512	0.00265313	0.000210991	0.00474077	0.00390215	0.0152029	0.00739548	0.00362225	0.0086123	0	0.00634308	0.00326354	0.00317792	0.0028601	0.00704395	0	0.00911043	0.0066505	0.000679967	0	0.00334508	0.0138445	0.0109528	0.0271251	0.00197982	0.00373489	0.00766364	0	0.00392996	0.00267548	0.00466387	0	0.00230803	0.0065996	0.015082	0.0110998	0	0.000797367	0.00679335	0.00258539	0.053445
TFCP2L1	0	0.000797608	0.00117006	0.00345568	0.000539638	0.00494604	0.000325649	0.00149766	0.00103186	0	0	0	0	0.000759873	0	0	0	0.00382005	0.00101181	0.00350202	0	0.000890635	0	0	0	0	0	0	0.00586882	0.000600162	0	0.00560696	0.00186136	0	0	0	0	0	0	0	0	0.00273374	0	0	0	0	0.000975322	0
CLASP1	0.561784	0.478769	0.407596	0.446653	0.384573	0.517673	0.43888	0.318448	0.204265	0.361202	0.347387	0.36426	0.469346	0.236328	0.378099	0.314889	0	0.35571	0.37415	0.427673	0.279756	0.207664	0.413918	0.117888	0.324291	0.419126	0.402304	0.574675	0.465244	0.599824	0.590037	0.274291	0.40013	0.455202	0.436991	0.347189	0.349073	0.321171	0	0.525446	0.385519	0.572053	0.403303	0.644057	0.539594	0.320165	0.240466	0.644137
NIFK	0.0441738	0.024584	0.0498131	0.0642116	0.0341985	0.0232742	0.0393342	0.0348065	0.0194647	0.0168941	0.0507444	0.0102866	0.042176	0.0154636	0.0170987	0.0363741	0	0.0343069	0.0266219	0.0330388	0.0393311	0.0205407	0.00233122	0.0261121	0.0316152	0.0533485	0.0124568	0.0343732	0.0295343	0.0329675	0.125246	0.0220706	0.0217598	0.066624	0.00926426	0.0299424	0.0225955	0.0291945	0	0.0500205	0.0155957	0.0162126	0.0311629	0.0233495	0.0208032	0.0476281	0.014192	0.016945
TSN	0.0559973	0.0767607	0.0903221	0.0855313	0.0776376	0.0853435	0.0824485	0.0955166	0.0648348	0.0572645	0.0493686	0.0804422	0.107912	0.101511	0.0745353	0.0751582	0	0.0739015	0.0918419	0.0694114	0.0549965	0.0496101	0.0278592	0.0491967	0.0776265	0.0833312	0.0124568	0.141891	0.0922965	0.112314	0.0919728	0.0742131	0.0832679	0.0851747	0.0108072	0.0696801	0.083702	0.0817141	0	0.0498214	0.0792692	0.112165	0.0995004	0.162125	0.127321	0.0580239	0.0401489	0.0870818
CNTNAP5	1.32229	1.0043	0.83969	0.801055	0.668195	0.83025	0.79662	0.807056	0.533393	0.828437	1.13466	0.844867	0.988545	0.662969	0.895777	0.620145	0	0.738249	0.914474	0.849	0.747288	0.782998	1.13956	0.774981	0.883627	1.17959	1.04236	1.07886	0.841622	0.921999	0.956423	0.690935	0.995099	0.814852	1.06745	0.751427	0.736741	0.576833	0	1.01354	0.755348	1.19845	0.743028	1.07023	0.89973	0.869793	0.568495	0.618329
GYPC	0	0.000792893	0.000202934	0.0025807	0.00217999	0.00151876	0.00297307	0.00359047	0.00185343	0.00314339	0.00194015	0.00471152	0	0.00181292	0.0137122	0.00118861	0	0.00175833	0.00391863	0.00074397	0.000669991	0.000557795	0.0108944	0	0.000246665	0.0128902	0	0	0.00145277	0.00520716	0	0.00426951	0.0022389	0.00612049	0	0	0	0	0	0.00101144	0	0.0062627	0.00173773	0	0.0010707	0.00280273	0	0
TEX51	0.000391922	0.000797608	0.000289125	0.0024601	0.00204582	0.00337863	0	0	0.000173104	0	0	0	0	0	0	0	0	0.00100458	0	0	0	0	0	0	0	0	0	0	0.00205958	0	0	0	0	0	0	0.000261974	0	0	0	0	0.000872094	0	0	0	0	0	0	0
BIN1	0.163389	0.18682	0.173914	0.221268	0.174086	0.211163	0.304361	0.227471	0.131042	0.196098	0.2156	0.154735	0.2234	0.122202	0.25623	0.160409	0	0.194148	0.206447	0.207355	0.162272	0.114011	0.209486	0.0816541	0.176482	0.174784	0.0411263	0.209865	0.237072	0.271051	0.383575	0.203203	0.187085	0.230863	0.133301	0.169378	0.178955	0.207191	0	0.272095	0.150875	0.228124	0.228604	0.293033	0.235051	0.109329	0.134038	0.231932
CYP27C1	0	0.00105127	0.000970546	0.00123655	0.0022767	0	0.000263156	0	0.000627519	0.000308171	0.00730796	0.000422361	0	0.00229983	0	0.000855992	0	0.0043881	0.00302466	0.00155525	0.00253904	0.00145204	0	0.000526264	0.00391746	0	0	0	0.00516988	0.0021116	0.00473948	0.000797954	0.00210579	0	0.00456573	0.000218194	0.00275286	0.000212132	0	0.00166624	0	0.000832638	0.00190553	0	0	0.00232738	0.000411193	0.016235
ERCC3	0.0674284	0.100297	0.0883854	0.0863097	0.11864	0.0954076	0.0933605	0.103002	0.0806303	0.0610661	0.105085	0.0892803	0.126744	0.110772	0.108081	0.115928	0	0.101211	0.0830438	0.109685	0.110005	0.0975429	0.115704	0.0741875	0.0718304	0.0960622	0.0411263	0.0611603	0.0973817	0.0839204	0.146371	0.107243	0.120678	0.0913872	0.068434	0.113322	0.084568	0.0987743	0	0.119678	0.126319	0.0820149	0.113367	0.0785349	0.0783918	0.0901257	0.0842239	0.0549718
MAP3K2	0.31218	0.270223	0.232449	0.267827	0.27455	0.284663	0.237464	0.199941	0.155794	0.158649	0.217889	0.184284	0.238889	0.224918	0.218235	0.251731	0	0.245719	0.254807	0.255019	0.228378	0.191689	0.207595	0.133023	0.196857	0.217231	0.330224	0.223154	0.285225	0.365135	0.281118	0.217869	0.221784	0.226841	0.229907	0.215848	0.199918	0.207346	0	0.290932	0.241916	0.289669	0.270037	0.327313	0.24879	0.225906	0.130427	0.215892
PROC	0.0135163	0.00415503	0	0.00281193	0	0.00427254	0.000558866	0.000139541	0.00229053	0	0.00202179	0.000961338	0.00184493	0.00104115	0.00747193	0.0020328	0	0.003992	0.000717405	0.00034503	0.00194048	0.00132651	0.000641326	0.00126602	0.00049408	0	0	0	0.00418335	0.00188124	0	0.00218207	0.00473135	0.00280019	0	0.00167181	0	0.00202704	0	0	0.00379042	0	0.00609614	0	0.00301423	0	0.00155125	0
IWS1	0.237041	0.208125	0.191816	0.18589	0.159433	0.186402	0.233294	0.155752	0.128916	0.19151	0.121358	0.176773	0.182748	0.168207	0.187312	0.182853	0	0.16582	0.163558	0.192598	0.146103	0.17476	0.159673	0.101508	0.129413	0.190606	0	0.23154	0.192865	0.237162	0.277961	0.164229	0.2289	0.2313	0.131096	0.203747	0.205504	0.17643	0	0.223857	0.189676	0.227997	0.167929	0.237842	0.195245	0.191269	0.159509	0.284899
MYO7B	0	0	0.00168878	0.00185817	0.00508274	0	0.000268007	0.0007159	0.0018109	0	0	0.00255356	0	0.00273999	0	0.000721506	0	0.00153031	0.000962495	0	0.00166369	0.00181949	0	0	0.00535211	0.00468466	0	0.00261077	0.0058715	0	0	0	0.000975996	0.00131815	0	0.000389256	0	0	0	0	0.000770272	0	0	0	0	0	0.000238512	0
LIMS2	0	0	0.00436986	0.00362458	0.00401172	0.00300808	0.00281222	0.00364396	0.00299225	0.00453228	0.00018692	0.00783476	0.00197707	0.00253206	0.000899039	0.00730557	0	0.0157381	0.00174772	0.0137444	0.00911036	0.00297502	0	0.00257474	0.0020813	0.00319734	0	0.0229016	0.00203659	0.00302929	0.030691	0.00378117	0.00733718	0.00241467	0	0.0011809	0.00820452	0.00886133	0	0.00874428	0.000140339	0	0.00571643	0.00527566	0.00294918	0	0.00605632	0
GPR17	0	0	0	0.000342978	0.00437761	0	0.00416771	0.00623228	0.00361156	0	0.000222061	0	0	0	0	0.000604424	0	0	0.00112523	0.00364919	0.000627945	0.000669524	0	0.000401179	0.00031714	0.000350476	0	0	0.00338173	0.00363089	0	0	0.00740972	0.00236905	0	0	0	0	0	0	0.00178661	0.00304537	0.00208364	0	0	0	0.000823738	0
WDR33	0.240736	0.244872	0.245711	0.303791	0.263262	0.297404	0.255905	0.219871	0.162274	0.25894	0.23952	0.240406	0.234958	0.192144	0.278082	0.198144	0	0.258614	0.253942	0.283969	0.232437	0.159611	0.209792	0.106533	0.207085	0.24041	0	0.364767	0.296688	0.307089	0.393198	0.209536	0.247066	0.24927	0.260297	0.242239	0.214584	0.184907	0	0.293655	0.232717	0.225597	0.282916	0.294932	0.280839	0.166571	0.151653	0.304109
SFT2D3	0.00681309	0.00978005	0.00907296	0.00979064	0.0132827	0.0241176	0.0179038	0.0235416	0.0108372	0.0157339	0.00423417	0.0035218	0.0149803	0.00425878	0.0139576	0.0113445	0	0.00665496	0.0121916	0.0100511	0.0112694	0.00775673	0	0.00907563	0.00773432	0.0240912	0	0.0306003	0.00857186	0.0166757	0	0.00781136	0.00829916	0.00398146	0.000757416	0.014076	0.013629	0.0182419	0	0.0109364	0.0106019	0	0.00757492	0.00517098	0.00354039	0.01562	0.011747	0.00254828
POLR2D	0.020763	0.024587	0.0217293	0.0345464	0.0422172	0.0272764	0.035148	0.0299592	0.0357077	0.0305513	0.0346858	0.0180391	0.0549954	0.0375395	0.0295081	0.0368537	0	0.0474593	0.0323175	0.0479166	0.0346078	0.0313132	0.025839	0.0294429	0.0292561	0.0396916	0	0.0832613	0.0421294	0.0643621	0.0589488	0.0454193	0.0512554	0.0212339	0.044514	0.0280619	0.0700418	0.0318311	0	0.0732777	0.0323752	0.0380533	0.0384707	0.037061	0.0696886	0.030756	0.0257545	0.00519148
AMMECR1L	0.078045	0.0177336	0.0314155	0.0451394	0.0331108	0.0251533	0.0320777	0.0453591	0.0419735	0.0303572	0.0197768	0.0194719	0.0452181	0.0353618	0.0223903	0.0383641	0	0.0360385	0.0258178	0.0337402	0.0457895	0.0346396	0.0334076	0.0185421	0.0344404	0.0343464	0	0.0301286	0.0320388	0.0413318	0.0600571	0.0284691	0.0348967	0.0339959	0.0734186	0.0410512	0.0308838	0.0397423	0	0.0341308	0.0383086	0.0588731	0.0242853	0.0289977	0.0178803	0.0351887	0.026144	0.0517186
SAP130	0.108436	0.147646	0.105318	0.121912	0.129053	0.137452	0.0925292	0.129906	0.0874581	0.1001	0.0787229	0.118996	0.131279	0.133274	0.145786	0.127213	0	0.127652	0.0899489	0.116498	0.0932393	0.0992449	0.0968488	0.0801504	0.0825428	0.149936	0.0411263	0.0946969	0.118363	0.127089	0.143262	0.137779	0.104088	0.110518	0.107388	0.12414	0.100432	0.098768	0	0.18182	0.107451	0.111679	0.152778	0.145318	0.099349	0.107928	0.0851501	0.11165
UGGT1	0.164894	0.171007	0.109228	0.162422	0.131674	0.120778	0.104234	0.125426	0.097619	0.11488	0.0845194	0.0835851	0.134089	0.100396	0.103872	0.142217	0	0.118308	0.1093	0.122519	0.124111	0.0952443	0.118135	0.0798955	0.0728566	0.174332	0	0.164754	0.151609	0.196891	0.143942	0.122564	0.130156	0.117397	0.0834161	0.138509	0.107707	0.0841825	0	0.172714	0.139274	0.147339	0.124366	0.189594	0.155917	0.132589	0.0807104	0.187785
HS6ST1	0.165622	0.119717	0.0909017	0.0993339	0.0995489	0.0639034	0.187321	0.119968	0.0882844	0.120727	0.110934	0.0829623	0.111375	0.102404	0.154672	0.102881	0	0.099515	0.0979321	0.0871812	0.090836	0.100253	0.132294	0.0638434	0.0976013	0.0754986	0.0783382	0.0777945	0.10645	0.155409	0.238279	0.156019	0.148161	0.0991891	0.136672	0.0959071	0.101203	0.111663	0	0.239747	0.0808383	0.107217	0.146081	0.0864069	0.0891943	0.0779912	0.08999	0.324263
RAB6C	0.0214418	0.00117063	0.00161275	0.00893224	0.000716269	0.00738615	0.000851194	0.00193263	0.00165563	0.00128099	0.00147484	0.00263282	0.019799	0.00362538	0.00381704	0.00104121	0	0.000644076	0.000202723	0	0.0017854	0.00168369	0	0.00520262	0.000648416	0.00316319	0	0.0104704	0.00344511	0.00832434	0	0.00514423	0.010599	0	0	0	0.00162679	0	0	0.00224791	0	0	0	0	0	0	0.000938441	0
POTEF	0	0	0.00133913	0.00051958	0	0	0	0	0	0	0	0	0	0.00165017	0.00244801	0	0	0	0.0010368	0	0	7.84051e-05	0	0.00130033	0.000366919	0	0	0	0	0.00515555	0	0	0	0.00100915	0	0	0.00133114	0	0	0	0	0	0	0	0	0	0.000230293	0
CCDC74B	0	0.000671288	0.0030525	0.00544892	0.00487504	0.00667908	0.0018841	0.00441613	0.00456703	0.00769717	0.00215652	0.00185673	0.0230834	0.00128259	0.0110491	0.00603356	0	0.00762981	0.0187118	0.00487328	0.00334751	0.00682932	0	0.00642247	0.0132645	0	0	0.00292	0.00647368	0.000795174	0	0.00628243	0.0119801	0.00707587	0.016806	0.00418369	0.00202368	0.0339241	0	0.00076725	0.00678093	0.00940322	0.0122774	0	0.00574342	0.0166364	0.00585717	0.02763
SMPD4	0.137952	0.142672	0.116312	0.154732	0.169046	0.176642	0.188553	0.137142	0.11917	0.101597	0.0959801	0.0914903	0.138208	0.13083	0.148753	0.148744	0	0.170729	0.105411	0.173162	0.114536	0.0930818	0.127553	0.078392	0.103365	0.135505	0	0.147693	0.171726	0.190124	0.113777	0.168499	0.15357	0.138877	0.110128	0.127939	0.150131	0.164554	0	0.145399	0.143553	0.186019	0.150636	0.178323	0.193066	0.0914644	0.108884	0.150362
MZT2B	0.163104	0.155121	0.0837993	0.152251	0.128796	0.117906	0.144744	0.118672	0.0954721	0.0483332	0.080331	0.0866228	0.140375	0.124977	0.152676	0.126258	0	0.144334	0.124583	0.117704	0.100997	0.0861161	0.124407	0.0789982	0.132367	0.0759367	0	0.103532	0.13674	0.148434	0.206073	0.112948	0.121734	0.0926325	0.0128901	0.13317	0.113908	0.0747517	0	0.146971	0.13615	0.115668	0.144861	0.126856	0.142677	0.077603	0.0799829	0.112395
TUBA3E	0	0	0	0	0	0	0	0	0	0	0	0	0	0	0	0.000605464	0	0	0.00124312	0	0	0	0	0	0	0	0	0	0	0.000861861	0	0	0	0	0	0	0	0	0	0	0	0	0	0	0	0	0	0
CCDC115	0.0572853	0.0353194	0.0220305	0.050946	0.0413721	0.062859	0.028163	0.0658321	0.0323749	0.019961	0.0249679	0.0161392	0.0634185	0.0242722	0.0285398	0.0346184	0	0.0409087	0.0491675	0.0325316	0.0369258	0.017727	0.0156531	0.0177173	0.0683563	0.00766342	0	0.0654746	0.0438522	0.0611774	0.0722835	0.0344518	0.0252795	0.0556753	0.0283569	0.0263427	0.0531506	0.0478786	0	0.0392006	0.0196792	0.0225284	0.0298966	0.0406471	0.0353941	0.0167551	0.0130404	0.0878174
IMP4	0.0383053	0.0143641	0.0342168	0.043641	0.0338003	0.0263127	0.0393664	0.0413274	0.030567	0.0283968	0.0375303	0.012287	0.0329024	0.0426777	0.0241865	0.03808	0	0.0365986	0.0369853	0.0285608	0.0305387	0.0151292	0.0208957	0.0236457	0.0363528	0.0193704	0	0.0531848	0.0391107	0.0135021	0.0715361	0.0246206	0.0385938	0.0259981	0.00900387	0.0197099	0.0331457	0.0162441	0	0.039129	0.0280046	0.01688	0.0213606	0.0142494	0.0329968	0.0104706	0.00708397	0.00353035
PTPN18	0.072856	0.231337	0.126693	0.163378	0.160339	0.178732	0.0862606	0.115456	0.0931835	0.0977968	0.104917	0.115013	0.115525	0.124759	0.162039	0.11391	0	0.1294	0.0931226	0.129303	0.102946	0.0906808	0.0622041	0.0775406	0.102054	0.0749153	0	0.159799	0.164508	0.145721	0.119773	0.123959	0.134123	0.132014	0.116024	0.0919658	0.0733445	0.0875642	0	0.121529	0.106861	0.158981	0.207241	0.11375	0.143467	0.0776282	0.0884663	0.0724786
POTEI	0	0	0.00036155	0.000873227	0.00085514	0	0	0	0.000133531	0	0	0.000277031	0	0	0	0	0	0.000589432	0	0	0	0	0	0	0	0	0	0	0	0	0	0.00522845	0.000176731	0	0	0	0	0.000518547	0	0	0	0	0	0	0	0	0	0
CFC1B	0	0	0	0	0.000243431	0	0	0	0	0	0	0	0	0	0	0.000957835	0	0	0	0	0.000101874	0	0	0	0	0	0	0	0	0	0	0	0	0.00047378	0	0	0	0	0	0	0	0	0	0	0	0	0	0
CFC1	0	0.0152959	0.000409711	0.00062653	0.000118567	0	0.000435407	0.00138846	0.00064406	0	0.000965169	0.000932365	0.00102108	0	0.00239121	0.0020168	0	0	0.000922671	0	0.000959477	0.000153291	0.00471019	0.000236337	0.00143255	0	0	0	0.00120112	0.0146551	0	0	0.000199311	0.00196623	0	0.00417898	0.00161984	0.00243294	0	0	0.000507069	0.00283513	0.00428585	0	0	0	0	0
POTEJ	0	0	0	0.000657993	0	0	0	0	0	0	0	0	0	0.00218967	0	0	0	0	0	0	0.00143938	0	0	0	0	0	0	0	0	0	0	0	0	0	0	0	0	0	0	0	0	0	0	0	0	0	0.000419669	0
AMER3	0.0836183	0.0718586	0.0555839	0.0342119	0.040064	0.0403501	0.0368847	0.0690018	0.0405721	0.030765	0.0418101	0.0411123	0.0859501	0.0419948	0.0694226	0.0283854	0	0.03716	0.0415492	0.0541689	0.0489929	0.0574308	0.0476598	0.0344947	0.0495611	0.0543603	0	0.057668	0.0270911	0.0517754	0.0515394	0.0426205	0.0559481	0.0489496	0.0205311	0.0713289	0.0397773	0.0662249	0	0.0787488	0.061062	0.0403913	0.0465818	0.0664009	0.0151258	0.0552879	0.045033	0.0393144
ARHGEF4	0.338534	0.320619	0.300271	0.325358	0.292033	0.338096	0.334537	0.279174	0.175811	0.233046	0.295338	0.234086	0.338412	0.186393	0.279113	0.23964	0	0.282541	0.27786	0.312043	0.257537	0.221965	0.341039	0.144279	0.233697	0.27022	0.0124568	0.34656	0.342383	0.479465	0.342509	0.238525	0.302465	0.282613	0.26205	0.24803	0.29231	0.265792	0	0.374611	0.253167	0.381958	0.334977	0.261115	0.354197	0.184493	0.184924	0.273881
FAM168B	0.159491	0.197085	0.154545	0.223942	0.19312	0.220277	0.191864	0.166818	0.125426	0.14841	0.151177	0.146461	0.197003	0.161212	0.173277	0.175533	0	0.17002	0.193542	0.19538	0.18288	0.12863	0.18295	0.0905942	0.168982	0.153867	0.454405	0.106995	0.222917	0.194303	0.247466	0.191067	0.161513	0.187874	0.191457	0.172851	0.156986	0.106348	0	0.222337	0.162951	0.208825	0.251861	0.155858	0.262279	0.165864	0.137981	0.150037
PLEKHB2	0.180835	0.170286	0.163625	0.201798	0.17316	0.195105	0.204363	0.201985	0.113893	0.147208	0.158488	0.118964	0.223931	0.142349	0.153432	0.1501	0	0.130263	0.207182	0.161202	0.150798	0.118708	0.250014	0.0819889	0.206896	0.179258	0.251891	0.255233	0.194333	0.214865	0.18521	0.14038	0.177636	0.118717	0.0868258	0.120249	0.182967	0.161449	0	0.165857	0.129195	0.141242	0.159944	0.306772	0.229602	0.163101	0.0911516	0.176267
RAB6D	0	0	0.00342589	0.000731054	0.00201851	0.00118894	0.00132123	0.00429741	0.000542866	0.00146772	0.00522474	0.000784273	0	0	0.009792	0.000722323	0	0.000686951	0.00194485	0	0.00123408	0.000702856	0	0.000517138	0	0	0	0.00469027	0.0024486	0.00315539	0	0	0.000995533	0	0	0.000954213	0.000480548	0.00633144	0	0.0032519	0.000572846	0	0	0.00100791	0.00177624	0	0.000351831	0
MZT2A	0.105916	0.106542	0.0885858	0.116393	0.0951832	0.0992035	0.140275	0.101947	0.0867857	0.0525281	0.0910033	0.0885923	0.134004	0.0957523	0.110762	0.112344	0	0.159036	0.0849257	0.120708	0.100459	0.0964775	0.138166	0.0621801	0.0809603	0.068654	0.0124568	0.114163	0.0942835	0.135262	0.171167	0.0956204	0.143373	0.112701	0.0718809	0.0953638	0.129493	0.106285	0	0.0988526	0.111234	0.0644833	0.113813	0.129295	0.105044	0.112242	0.102549	0.156317
TUBA3D	0	0	0.00227343	0.00190473	0.00299333	0.00108991	0.00138372	0.000715174	0.00379483	0	0.000133598	0	0	0.00190968	0.00157627	0.00319897	0	0.00815843	0.00106558	0.00088003	0.000470833	0.00215782	0	0.000630455	0	0	0	0	0.00164506	0.000939033	0	0.00144597	0.000973791	0.0120839	0	8.24437e-05	0.00025519	0	0	0.0117802	0.00149582	0.00122366	0.00228783	0	0	0.00232738	0.00085428	0
CCDC74A	0	0.0112482	0.00725987	0.0124562	0.0111313	0.0118373	0.00304717	0.0123189	0.00936244	0.00626518	0.00353563	0.00724594	0.0140103	0.0195726	0.0106	0.00879299	0	0.0162019	0.0073724	0.00554909	0.0115578	0.00595656	0.0035745	0.00710035	0.00487699	0.00503196	0	0.00439309	0.0191519	0.0119856	0.0129629	0.0044003	0.00545832	0.00351135	0.00101284	0.00303424	0.0171322	0.00498265	0	0.00499862	0.0124439	0.0180697	0.0118146	0.0071638	0.00317579	0.001039	0.00866314	0
ANKRD30BL	0.768609	0.575865	0.523487	0.537191	0.440283	0.639518	0.425093	0.441908	0.325183	0.496893	0.608666	0.561092	0.558267	0.390228	0.545582	0.486328	0	0.383567	0.566665	0.551013	0.424796	0.354966	0.552281	0.18982	0.517114	0.625627	0.6055	0.577262	0.570968	0.566262	0.503725	0.46683	0.426785	0.45333	0.669652	0.579707	0.532992	0.430211	0	0.72846	0.431561	0.57499	0.55387	0.711013	0.594388	0.499292	0.360736	0.484195
GPR39	0.0315078	0.0324726	0.0346732	0.0167374	0.0300422	0.00559154	0.00475885	0.0235934	0.024389	0.0188092	0.0446932	0.0507381	0.011853	0.0334316	0.0280523	0.0218263	0	0.0510428	0.0359144	0.0398103	0.0487189	0.0254294	0.00622153	0.0320519	0.0177401	0.00420673	0	0.0165651	0.0322395	0.0426158	0.0197241	0.0170021	0.0346419	0.0056844	0.0260564	0.0168812	0.00831526	0.0280566	0	0.0596795	0.0397203	0.0607135	0.0643461	0.0095123	0.0062374	0.0145208	0.004085	0.157199
LYPD1	0	0	0.00163407	0.00931331	0.00221696	0.00587992	0.0119522	0.00236762	0.00331624	0.00245753	0.0057722	0.00175637	0.00174359	0.0237417	0.0182563	0.00242574	0	0.00190788	0.0069492	0.00892064	0.000310134	0.00377872	0	0.0100089	0.00504941	0.0199958	0	0	0.00382235	0.00419265	0	0.0023665	0.00445205	0.00901883	0	0.00859624	0.00525548	0.00129084	0	0.00911441	0.00413521	0.00232318	0.000823102	0.00524061	0	0.00583097	0.00156676	0
NCKAP5	0.0717957	0.115839	0.116083	0.146956	0.124341	0.0884109	0.10512	0.0687011	0.0735579	0.160469	0.112206	0.0978028	0.10862	0.0750439	0.0739573	0.0588678	0	0.0478611	0.0585989	0.102065	0.0679558	0.065005	0.178284	0.0884671	0.132659	0.120907	0	0.0323902	0.0952902	0.149777	0.106622	0.0668379	0.0719856	0.085956	0.119113	0.111655	0.0688508	0.0246099	0	0.130548	0.0888619	0.0707547	0.0620303	0.140665	0.0636329	0.071543	0.100519	0.175562
MGAT5	0.437909	0.357039	0.274542	0.308056	0.269547	0.301672	0.338729	0.308014	0.184196	0.225415	0.2624	0.237839	0.244447	0.234911	0.310179	0.218149	0	0.290533	0.250021	0.262304	0.23759	0.241574	0.277102	0.155408	0.254492	0.299551	0.347463	0.400565	0.382223	0.421773	0.365348	0.242908	0.323763	0.26937	0.333223	0.257925	0.251345	0.298322	0	0.234626	0.215151	0.435721	0.290209	0.366694	0.371325	0.306646	0.207869	0.445942
TMEM163	0.0895734	0.0401969	0.0453816	0.0770868	0.0764179	0.0705935	0.0547831	0.0529023	0.0589337	0.0509739	0.051286	0.036651	0.0709666	0.0343159	0.0927328	0.063123	0	0.0966477	0.0592748	0.04288	0.0400205	0.0835626	0.116729	0.0712475	0.0492788	0.0249285	0.0411263	0.0103393	0.0899172	0.14455	0.109363	0.0687379	0.0818919	0.0740291	0.104062	0.0584701	0.0606402	0.0434996	0	0.0851888	0.0448075	0.10143	0.109198	0.0282715	0.0677306	0.0468206	0.0592576	0.04683
ACMSD	0	0	0.00450834	0.0393624	0.0229047	0.00583041	0.00406673	0.0118266	0.0124783	0.00436672	0.00997785	0.00334737	0.00668383	0.0121246	0.00132915	0.0221761	0	0.0114827	0.0119262	0.00127076	0.00295739	0.00694492	0	0.0147431	0.00403704	0.00896015	0	0	0.0378196	0	0	0.00971253	0.00026999	0.000258636	0	0.00127278	0.00270556	0.00711977	0	0.00410364	0.0110345	0.00397173	0.0488888	0	0	0.00558324	0.00719216	0
CCNT2	0.259387	0.204248	0.169541	0.224797	0.199419	0.205197	0.181656	0.155613	0.120265	0.163617	0.176573	0.15665	0.1658	0.170311	0.169227	0.18232	0	0.195594	0.20326	0.18999	0.168198	0.109635	0.0845041	0.0915224	0.121401	0.172825	0.637249	0.174388	0.214024	0.276019	0.211494	0.174679	0.156364	0.181463	0.152987	0.161821	0.192809	0.151585	0	0.258857	0.189125	0.160824	0.21708	0.185232	0.171527	0.118963	0.0932201	0.145626
MAP3K19	0	0	0.00452034	0.0161009	0.0136774	0.011789	0.00213536	0.00469171	0.00485437	0	8.9853e-05	0.00226014	0	0.00831673	0.00271964	0.00208199	0	0.00926744	0.00482416	0.0117798	0.00266651	0.00564395	0	0.00522532	0.00622848	0	0.0124568	0.00373454	0.0171298	0.0156937	0	0.0144056	0.000982805	0.000875267	0.00131658	0.00437743	0.00459182	0.0199265	0	0.0175485	0.00785152	0.00216421	0.0142405	0	0	0.00151738	0.00577197	0
RAB3GAP1	0.409923	0.274981	0.259291	0.318183	0.28197	0.315743	0.354661	0.239412	0.161434	0.253058	0.205947	0.172821	0.220015	0.180713	0.250279	0.218784	0	0.235518	0.282809	0.263375	0.205853	0.175283	0.195776	0.121143	0.205405	0.229025	0.0411263	0.390983	0.347692	0.384205	0.421008	0.21999	0.270657	0.290767	0.248353	0.235915	0.233155	0.250779	0	0.306628	0.224236	0.334357	0.334485	0.363065	0.332575	0.211188	0.135718	0.44883
ZRANB3	0.257545	0.242676	0.178406	0.203616	0.175421	0.208321	0.17836	0.196686	0.123813	0.153686	0.182615	0.210163	0.164644	0.175428	0.261523	0.159073	0	0.220993	0.198664	0.195665	0.16514	0.176641	0.147874	0.14789	0.155804	0.230345	0.25554	0.28237	0.223656	0.202654	0.256753	0.143051	0.202074	0.173084	0.140246	0.22429	0.149197	0.153299	0	0.231061	0.180732	0.235645	0.277503	0.269565	0.133084	0.161429	0.156639	0.185236
R3HDM1	0.660332	0.500075	0.408778	0.459636	0.386077	0.506261	0.394834	0.32687	0.212296	0.406134	0.391625	0.347132	0.429406	0.250238	0.385016	0.338305	0	0.356546	0.39226	0.455786	0.306743	0.209735	0.500056	0.172976	0.329325	0.466704	0.060709	0.598313	0.489012	0.635941	0.69024	0.303168	0.439911	0.425794	0.485386	0.423828	0.379345	0.360982	0	0.52485	0.365262	0.605558	0.445118	0.683001	0.477311	0.268296	0.215325	0.549586
UBXN4	0.350958	0.315261	0.234656	0.23939	0.197527	0.242838	0.238981	0.215702	0.139965	0.211679	0.236404	0.178614	0.232945	0.192011	0.289199	0.226898	0	0.221996	0.237517	0.229876	0.196065	0.15589	0.26032	0.125982	0.171691	0.222075	0	0.238358	0.258514	0.301231	0.307061	0.209583	0.239093	0.229934	0.201161	0.208754	0.245388	0.187884	0	0.264009	0.198338	0.297891	0.285802	0.242069	0.223351	0.169999	0.12948	0.204485
LCT	0.00120202	0	8.40305e-05	0.00330649	0.00152372	0	0.00363584	0.000640126	0.000864482	0	0.000184117	0	0	0	0.000517535	0.0036649	0	0	0.000281322	0	0.000761583	0.000252278	0	0.000536529	0.00017375	0	0	0	0.00529232	0.00680992	0	0.00119928	0	0	0.00324438	0.00179424	0	0.000969166	0	0	0.00267054	0	0.00130428	0	0	0.00228935	0.00184539	0.0211285
MCM6	0.0422239	0.0170208	0.0250887	0.018679	0.0218433	0.0319354	0.0294642	0.0170863	0.0159189	0.0194386	0.0115832	0.0157033	0.0366674	0.0266461	0.026794	0.0202675	0	0.0292163	0.0142457	0.0163373	0.0213441	0.0148127	0	0.0112381	0.0223329	0.0386036	0	0.0151246	0.0541695	0.0382139	0.0640129	0.029314	0.0362846	0.00489091	0.0170384	0.0114229	0.0164742	0.0304184	0	0.0171857	0.0163691	0.0208007	0.0773163	0.0189916	0.0541068	0.0159307	0.0205343	0.0656148
DARS	0.148262	0.133049	0.160583	0.148085	0.160568	0.190163	0.209569	0.152311	0.0971455	0.13129	0.159949	0.130463	0.136754	0.162026	0.137003	0.150797	0	0.155837	0.173601	0.163453	0.143369	0.109652	0.15598	0.088921	0.1732	0.237023	0.0124568	0.186712	0.204518	0.260131	0.175929	0.115913	0.135768	0.180967	0.141278	0.140558	0.120039	0.139673	0	0.144861	0.117263	0.152466	0.190847	0.200213	0.117189	0.144289	0.0885827	0.140475
CXCR4	0	0	0.00108089	0.00150768	0	0	0.0139745	0	0.00381914	0.000446521	0	0.00347792	0	0.00104324	0.000965768	0	0	0	0.00106377	0.00119815	0.00191933	0	0	0	0.000821209	0	0	0.0180128	0.00500227	0.00610168	0.0128197	0.00116092	0	0	0	0.00376662	0.00152547	0.0151347	0	0.0116744	0	0	0	0	0	0	0	0
THSD7B	0.46884	0.629209	0.477105	0.40026	0.259265	0.243926	0.317005	0.555422	0.237984	0.345437	0.6579	0.364796	0.433445	0.344803	0.527577	0.217041	0	0.268594	0.376279	0.232726	0.335836	0.631855	0.650739	0.33017	0.469797	0.307294	0	0.682772	0.343595	0.233172	0.36354	0.354314	0.703917	0.0970701	0.679948	0.297082	0.537068	0.843798	0	0.422841	0.189809	0.376943	0.52323	0.527559	0.333193	0.675789	0.183747	0.0501248
HNMT	0.0756813	0.0253609	0.109636	0.12229	0.121473	0.107609	0.101957	0.0691802	0.0887602	0.0746295	0.0574283	0.110359	0.0627524	0.0881797	0.0839732	0.140052	0	0.118341	0.105532	0.106192	0.0943703	0.0725946	0.0691437	0.0763219	0.0590429	0.0627252	0	0.100482	0.116636	0.154547	0.00937276	0.0709874	0.0848286	0.224405	0.0520779	0.12585	0.074769	0.0807424	0	0.101241	0.103662	0.0972633	0.123572	0.120582	0.0851221	0.0459768	0.12198	0
SPOPL	0.130059	0.139044	0.154306	0.215739	0.217507	0.215629	0.170812	0.140106	0.127032	0.153544	0.0952361	0.128894	0.163277	0.177414	0.0981805	0.149428	0	0.184861	0.1671	0.162967	0.151278	0.0958866	0.0952376	0.0865837	0.121485	0.150292	0.454405	0.191707	0.208495	0.207007	0.146973	0.143925	0.122205	0.171746	0.100414	0.173397	0.157824	0.0978025	0	0.188103	0.145353	0.237709	0.175494	0.193971	0.228151	0.0972351	0.0992243	0.463368
NXPH2	0.18874	0.245995	0.366522	0.367002	0.499949	0.411028	0.34058	0.262836	0.384547	0.407363	0.229235	0.304907	0.207341	0.359347	0.257134	0.442245	0	0.41572	0.338949	0.442606	0.343767	0.251753	0.18068	0.410581	0.183277	0.269138	0	0.228343	0.289692	0.374907	0.268367	0.279642	0.19448	0.532889	0.245866	0.397962	0.301778	0.194041	0	0.448465	0.412452	0.235824	0.436737	0.264512	0.277106	0.203686	0.431693	0.457685
LRP1B	0.952699	1.10188	0.883934	0.825133	0.685628	0.618685	1.0735	0.967022	0.570195	0.855377	1.00333	0.981546	0.907398	0.505017	1.08212	0.477469	0	0.848139	0.745488	0.642637	0.979113	0.784864	1.00052	0.869436	0.911712	0.804436	0.335738	1.1971	0.656647	0.825843	0.799617	0.605609	0.904964	0.609771	0.92675	0.719918	0.984389	1.49092	0	0.72527	0.784111	1.09345	0.865089	1.0821	1.06144	1.07427	0.533657	0.48138
KYNU	0	0	0.00167356	0.00607748	0.000743734	0	0.00279684	0.00228805	0.0012317	0	0.00100147	0.000515505	0.00541724	0.000424923	0.0011595	0.0053368	0	0.00250209	0.010353	0	0.000718146	0.00215955	0	0.00249672	0.0065339	0	0	0	0.00402915	0.00805021	0	0.0033268	0	0	0.00082063	0.0061962	0.00355166	0.0013543	0	0	0.00528714	0.00276935	0.00450178	0	0	0.00323911	0.000708748	0
ARHGAP15	0.00288681	0.00654228	0.015261	0.0251608	0.0196174	0.0242265	0.0226092	0.00588685	0.0124232	0.00345055	0.0146824	0.00543256	0.0334954	0.00224705	0.0103792	0.01075	0	0.015174	0.0111157	0.0169114	0.00251556	0.00591091	0.0232881	0.0127422	0.013357	0.0255727	0	0.0217787	0.0315451	0.037992	0.0207657	0.00661024	0.021733	0.00950781	0	0.00927327	0.00122656	0.00914265	0	0.0225628	0.0136313	0.00354083	0.0168231	0.0119678	0.0044776	0.0103125	0.00571389	0.0312067
GTDC1	0.489562	0.415557	0.399512	0.43445	0.382241	0.503888	0.402497	0.340261	0.258928	0.341679	0.362865	0.326749	0.376673	0.260997	0.356636	0.336031	0	0.410643	0.378053	0.431998	0.369921	0.255095	0.331884	0.200107	0.299588	0.39911	0.684476	0.57531	0.473737	0.553846	0.461737	0.298306	0.398355	0.462828	0.298713	0.356767	0.331472	0.388336	0	0.415609	0.339675	0.475116	0.474644	0.566054	0.471203	0.293752	0.242497	0.400752
ZEB2	0.66082	0.599797	0.484489	0.534645	0.449191	0.565962	0.446706	0.426192	0.281619	0.517238	0.496499	0.419056	0.530854	0.38899	0.526907	0.416234	0	0.468804	0.445748	0.546494	0.393745	0.302213	0.600796	0.214036	0.383694	0.546335	0.306179	0.633471	0.540983	0.702234	0.917691	0.380346	0.488621	0.602862	0.425955	0.436539	0.435094	0.3986	0	0.605176	0.454268	0.662469	0.543775	0.745314	0.574678	0.432992	0.344477	0.55687
ACVR2A	0.270563	0.223333	0.242103	0.281662	0.297056	0.337547	0.23833	0.216698	0.169762	0.219284	0.201534	0.201244	0.23549	0.137898	0.201047	0.187849	0	0.219304	0.25785	0.23095	0.22687	0.145439	0.205413	0.147564	0.175823	0.28102	0.303774	0.232715	0.307806	0.331265	0.194508	0.225285	0.222441	0.276717	0.222185	0.240934	0.216371	0.225535	0	0.321121	0.191642	0.256649	0.303884	0.312336	0.244746	0.226564	0.147377	0.377242
ORC4	0.28599	0.270378	0.232984	0.264871	0.235284	0.300213	0.242205	0.206867	0.128677	0.122947	0.171714	0.148016	0.207627	0.155534	0.221309	0.18545	0	0.212435	0.220411	0.202249	0.200116	0.143789	0.127799	0.097576	0.207775	0.200109	0.348117	0.395685	0.329108	0.349259	0.284196	0.211271	0.198489	0.17679	0.140836	0.17187	0.196839	0.167528	0	0.242197	0.173892	0.225495	0.257511	0.195161	0.251606	0.15021	0.124705	0.252286
MBD5	0.484911	0.45291	0.4002	0.413331	0.336986	0.514991	0.38591	0.272297	0.167979	0.353905	0.326683	0.314887	0.437639	0.249877	0.364438	0.277488	0	0.337434	0.397904	0.429364	0.27364	0.164483	0.350316	0.125616	0.298955	0.585216	0.26819	0.616093	0.408646	0.718196	0.624699	0.223552	0.400018	0.332145	0.435269	0.328462	0.336261	0.326867	0	0.538766	0.340336	0.532039	0.392183	0.633469	0.511591	0.27239	0.179005	0.604223
EPC2	0.262839	0.305694	0.239198	0.262685	0.23673	0.270754	0.272618	0.214749	0.134618	0.238907	0.242845	0.194876	0.276486	0.193902	0.189708	0.183901	0	0.223442	0.220464	0.231791	0.206625	0.120684	0.242759	0.131112	0.207	0.211733	0.0783382	0.270503	0.17766	0.297063	0.358225	0.155747	0.251509	0.291518	0.243476	0.25223	0.230376	0.233085	0	0.229123	0.215662	0.233724	0.144115	0.360473	0.177211	0.196092	0.152544	0.220305
KIF5C	0.644538	0.435716	0.381653	0.451145	0.38383	0.48273	0.423719	0.309505	0.191091	0.346634	0.363441	0.332153	0.391661	0.231709	0.37157	0.298476	0	0.396599	0.360626	0.433264	0.291292	0.210153	0.399788	0.107053	0.320517	0.438293	0.330224	0.582617	0.453119	0.607048	0.616139	0.253663	0.364262	0.391266	0.396029	0.378771	0.341834	0.314061	0	0.47458	0.313151	0.598509	0.437391	0.601508	0.537111	0.317666	0.197439	0.457199
LYPD6B	0.0272584	0.0329157	0.0311667	0.0295899	0.0515133	0.0159532	0.0202036	0.0153161	0.0195682	0.0175735	0.0398019	0.023965	0.020318	0.0215768	0.0253425	0.0159663	0	0.0619488	0.0240811	0.0350167	0.0194539	0.0208116	0.0440813	0.0173746	0.0485174	0.0270767	0	0.0911913	0.0226265	0.0131972	0.0448757	0.0144595	0.0555775	0.00550272	0.0373778	0.0213895	0.0191903	0.0576889	0	0.0496145	0.0292226	0.013047	0.0225115	0.0383646	0.037635	0.0187714	0.00603953	0.0251959
LYPD6	0.0684283	0.082496	0.0439824	0.0279201	0.0439453	0.00635146	0.0268152	0.0441786	0.025796	0.0386978	0.0756268	0.0375658	0.045165	0.0303262	0.0589837	0.0305465	0	0.016717	0.0267857	0.0379642	0.0272843	0.0617812	0.106615	0.0155668	0.0514118	0.0532188	0.120179	0.0331636	0.0281393	0.0762482	0.0296924	0.0354933	0.0708553	0.00584861	0.0842546	0.0213359	0.0452795	0.111158	0	0.0421204	0.0234661	0.00728324	0.0443416	0.0891339	0.112846	0.0571541	0.0181417	0.0870835
MMADHC	0.0575969	0.0855203	0.0440524	0.0794217	0.0624064	0.0549307	0.0836848	0.0426755	0.0425502	0.0372106	0.024881	0.0218065	0.032102	0.0498389	0.0392229	0.0647162	0	0.0482667	0.0609656	0.0488238	0.0494617	0.0227881	0.0457239	0.0413066	0.0544859	0.0680885	0	0.0761965	0.0675147	0.0751663	0.0811484	0.0689082	0.0231655	0.0316669	0.0520557	0.0330655	0.0507697	0.0490847	0	0.0525071	0.0456836	0.0275319	0.0697058	0.0790272	0.072056	0.0302731	0.0239634	0
RND3	0.0318341	0.0848074	0.0569086	0.107901	0.0963962	0.11952	0.032707	0.0854107	0.0664528	0.083698	0.0586426	0.0780504	0.061498	0.0254505	0.0880364	0.0730541	0	0.0853339	0.0904096	0.117888	0.0932368	0.0262887	0.0377442	0.0564399	0.108557	0.0909865	0	0.0544805	0.0668112	0.0493474	0.0442708	0.0532446	0.028161	0.0886551	0.0214577	0.137158	0.0195727	0.0314825	0	0.0694076	0.0872181	0.0715699	0.052691	0.0890677	0.0575791	0.0347954	0.0473363	0.022914
RBM43	0.010975	0	0.00230078	0.00987666	0.00361032	0.00169247	0.00790886	0.00249976	0.00124721	0.00436103	0.00585891	0.00815749	0.00729563	0.00637541	0.00837188	0.00285035	0	0.00997223	0.00431828	0.00259689	0.00309063	0.000487737	0	0.00355806	0.00535261	0.00797265	0	0.00690318	0.00711666	0.00466116	0.0170834	0.00610571	0.00748051	0.000975073	0.00186416	0.00177132	0.00370698	0.00433299	0	0.00746076	0.00132418	0.0153345	0.00576227	0	0	0	0.00180881	0
NMI	0	0	0.00082937	0.00250802	0.00205865	0	0.0022091	0	0.00059852	0	0	0.00451706	0	0	0	0.000492198	0	0	0	0	0	0	0	0.00193539	0	0	0	0.00806854	0.000411155	0.00206925	0	0	0	0.00374488	0	0.00107275	0.00202464	0	0	0	0.000602409	0	0	0	0	0	0.00126765	0
TNFAIP6	0	0.00356798	0.0102819	0.0132463	0.0131048	0.00675035	0.00231804	0	0.00152389	0.00509542	0.000119288	0.000997141	0.00134861	0.00190403	0.00643481	0.00353162	0	0.00157382	0.00532132	0.000535458	0.00109135	0.00262734	0.0217448	0.00301114	0.0119371	0	0	0.00992278	0.0121075	0.0070588	0	0.00604841	0.00768653	0.00958517	0	0.00361957	0.000407416	0.00510983	0	0.00633876	0.0048964	0.00242213	0.0102742	0	0.0151858	0	0.000962797	0.0480017
RIF1	0.336979	0.368942	0.222979	0.215386	0.204328	0.30056	0.267858	0.20899	0.133287	0.201736	0.25018	0.261737	0.245208	0.176684	0.241219	0.170138	0	0.199128	0.216711	0.181457	0.178698	0.170183	0.212044	0.110165	0.230731	0.342553	0.264396	0.358203	0.244058	0.303321	0.314174	0.20712	0.231604	0.240379	0.373318	0.241942	0.226569	0.222749	0	0.257207	0.184367	0.286384	0.287773	0.258024	0.267312	0.167858	0.13863	0.387841
NEB	0.0495247	0.0404448	0.0166784	0.016523	0.0209262	0.0143363	0.0178285	0.0353259	0.0127069	0.00336315	0.0287694	0.0227777	0.011121	0.0337196	0.015452	0.00818937	0	0.00913954	0.0189204	0.0161992	0.00832558	0.0228809	0	0.0188798	0.0199333	0.0202304	0	0.0312353	0.0277748	0.0578605	0.0351899	0.0105145	0.0284258	0.0100886	0.0203528	0.0085202	0.00918961	0.0242127	0	0.037641	0.0126302	0.0199684	0.0492534	0.0242184	0.0264106	0.0394191	0.00866516	0.0644413
ARL5A	0.0904516	0.0574339	0.067279	0.0866812	0.0810732	0.077647	0.0804158	0.0542831	0.0515347	0.0435254	0.0754422	0.0737036	0.0617829	0.045415	0.0684599	0.0791425	0	0.0638731	0.0689839	0.0780361	0.0657796	0.0520199	0.0436676	0.041589	0.0916511	0.101672	0.554225	0.0815384	0.100921	0.0930798	0.0455649	0.0703379	0.0723777	0.053968	0.0590284	0.0645844	0.0658956	0.0453497	0	0.0692426	0.059639	0.0803059	0.0826868	0.11893	0.0601154	0.0487449	0.0477012	0.146525
AC068547.1	0	0.000671288	0.00220685	0.00279704	0.00352075	0.0019417	0.00370572	0.00271572	0.00165505	0.000247571	0.00241762	0.0107848	0.00616123	0.00492984	0.00030515	0.00213541	0	0.00204978	0.00491569	0.0016788	0.000969366	0.0016992	0	0.00551357	0.000554719	0	0	0.00140764	0.00520827	0.0136605	0	0.00307173	0.000954583	0.00126775	0.00492368	0.00150223	0.000428921	0	0	0	0.00120585	0.00145988	0	0	0.0158604	0.0026916	0.000940861	0
CACNB4	0.50401	0.459165	0.461321	0.513055	0.442933	0.419767	0.395712	0.389675	0.365622	0.387358	0.444798	0.377535	0.461373	0.360272	0.566345	0.432306	0	0.562527	0.473162	0.487342	0.346151	0.412163	0.472662	0.359779	0.374278	0.477671	0.765994	0.46179	0.474549	0.65922	0.613936	0.390656	0.451988	0.436624	0.432528	0.47774	0.442802	0.367144	0	0.47355	0.442473	0.524913	0.578706	0.583801	0.587131	0.40244	0.411295	0.421708
STAM2	0.13178	0.135961	0.121941	0.170003	0.166086	0.187381	0.155444	0.146848	0.109592	0.114347	0.112403	0.104638	0.143844	0.11959	0.134202	0.130205	0	0.135287	0.142132	0.149127	0.120593	0.103448	0.150088	0.0807662	0.126291	0.1488	0.0124568	0.137798	0.170821	0.196355	0.143003	0.122942	0.161265	0.120037	0.0963785	0.123463	0.122345	0.129775	0	0.14166	0.112801	0.146398	0.151577	0.211472	0.146543	0.13132	0.0882668	0.150537
FMNL2	0.541495	0.369717	0.410472	0.455921	0.401342	0.431645	0.441971	0.353105	0.252693	0.360587	0.350089	0.316099	0.379359	0.281079	0.363598	0.352032	0	0.369353	0.3768	0.437654	0.329319	0.270082	0.377939	0.194986	0.31963	0.427752	0.301877	0.620995	0.454675	0.626866	0.622916	0.347057	0.400366	0.430902	0.3984	0.400691	0.425904	0.329888	0	0.46888	0.340169	0.521839	0.447811	0.638469	0.487469	0.356505	0.271659	0.445107
PRPF40A	0.336135	0.328308	0.20031	0.226535	0.19806	0.234788	0.191789	0.192636	0.114831	0.15374	0.138253	0.129921	0.185863	0.137768	0.164977	0.165735	0	0.193606	0.165321	0.1956	0.170781	0.117143	0.10877	0.0807744	0.163451	0.151975	0.0783382	0.291175	0.22658	0.211103	0.296887	0.176968	0.209665	0.228325	0.196702	0.1919	0.140686	0.146709	0	0.187763	0.146707	0.215912	0.216321	0.196376	0.209083	0.188519	0.113706	0.439524
ARL6IP6	0.0285365	0.0807679	0.0570951	0.0852792	0.0806182	0.0804273	0.0747963	0.0915921	0.0440624	0.0676536	0.0616455	0.0625989	0.0943172	0.0752326	0.076372	0.0772541	0	0.0924398	0.0955023	0.0542963	0.048517	0.0511248	0.0839574	0.057476	0.0683398	0.0758947	0	0.0397372	0.0827897	0.086857	0.179462	0.0712997	0.062174	0.0808726	0.0463426	0.0722111	0.0673329	0.0688138	0	0.105331	0.0645918	0.0864453	0.0780515	0.0843104	0.0787995	0.0521424	0.0259473	0.0117502
RPRM	0	0.030892	0.00449098	0.00671884	0.00462167	0	0.0145326	0.0127021	0.00285835	0.000446521	0.00178993	0.0131024	0.000670771	0.00334285	0	0	0	0.00153129	0.00157513	0.00657199	0.00130831	6.71254e-05	0.0071957	0.000401179	0.00281814	0.00986439	0	0	0.0060609	0.00364351	0	0.00732599	0.00371423	0	0	0.00412583	0.00268255	0.000324791	0	0.00489467	0	0	0.00272855	0	0.00312019	0	0	0
GALNT13	0.443481	0.493794	0.453082	0.449666	0.469234	0.424176	0.559728	0.315949	0.308735	0.388617	0.323674	0.306657	0.373026	0.33355	0.305822	0.321552	0	0.456223	0.318743	0.439598	0.393583	0.273978	0.397603	0.293748	0.372668	0.426806	0.310944	0.413658	0.45531	0.480772	0.498183	0.311244	0.383453	0.504283	0.4469	0.425635	0.369568	0.39428	0	0.463524	0.433763	0.498429	0.41481	0.505288	0.486164	0.398181	0.28693	0.942114
KCNJ3	0.677621	0.54446	0.45453	0.499822	0.451544	0.585195	0.457972	0.405005	0.269655	0.510343	0.478448	0.429299	0.512045	0.279628	0.405119	0.366494	0	0.405433	0.512852	0.493582	0.397602	0.303028	0.609731	0.272011	0.400217	0.495095	0.732332	0.627842	0.523881	0.70482	0.668218	0.364594	0.469404	0.520023	0.537958	0.446619	0.454995	0.423481	0	0.514578	0.382776	0.598357	0.474155	0.842735	0.65402	0.365773	0.322208	0.657334
NR4A2	0.00802814	0.0113776	0.00655736	0.0123605	0.00677533	0.0190645	0.0190735	0.0149579	0.00842872	0.000817909	0.00838951	0.00606102	0.0156186	0.00730691	0.00806124	0.000996761	0	0.0122777	0.0105285	0.00869889	0.00188763	0.0110893	0.0499429	0.00326125	0.011542	0.00367977	0	0.0541845	0.011428	0.0146391	0.0125264	0.00344859	0.00544447	0	0	0.00635739	0.00683601	0.0167339	0	0.000354161	0.00840234	0.0044931	0.00914433	0.00986589	0.00729352	0.00293061	0.000443904	0.00692818
GPD2	0.174382	0.250135	0.199733	0.238976	0.186168	0.247501	0.156828	0.174579	0.126764	0.143798	0.16252	0.143048	0.209622	0.136673	0.169407	0.191216	0	0.162548	0.181896	0.204662	0.144721	0.121003	0.175758	0.117169	0.219654	0.219467	0.668229	0.33048	0.222287	0.245079	0.166913	0.133113	0.205214	0.180044	0.18807	0.155351	0.141358	0.192368	0	0.218869	0.152932	0.251894	0.184712	0.31791	0.206087	0.11132	0.120579	0.173904
GALNT5	0	0	0	0	0	0	0	0	0	0	0.000601418	0	0	0	0	0	0	0	0	0	0	0	0	0	0.000628633	0	0	0	0	0	0	0	0	0	0	0	0	0	0	0	0	0.00194451	0	0	0	0	0.000467246	0
ERMN	0.0640943	0.0348041	0.019668	0.00692699	0.0105225	0.0207735	0.0175215	0.0132701	0.00262105	0.00636909	0.0206924	0.00124151	0.0134028	0.00811209	0.000223491	0.00614421	0	0.00104388	0.0219032	0.0136018	0.0184907	0.00351686	0.0745277	0.0101093	0.0196388	0.0150637	0.0124568	0.0219474	0.0296708	0.0306853	0.0117502	0.00721749	0.0228303	0.0262712	0.0477265	0.00781792	0.00566018	0.00794196	0	0.0263718	0.000276283	0	0.0230292	0	0.00382419	0.023812	0.00607989	0.046416
CYTIP	0	0	0.000623319	0.00294634	0.000718354	0.00303063	0	0	0.000744219	0	0.00146231	0.000646471	0	0	0	0.00266833	0	0	0.000137476	0.00260142	0	0.00296215	0	0.000412502	0	0	0	0	0.00356444	0.000681571	0	0.000833253	0.00379207	0	0	0	0	0	0	0	0.00202514	0	0	0.00945702	0.000982936	0	0.000230441	0
ACVR1C	0.0145731	0.019666	0.038395	0.0534449	0.0537946	0.0573695	0.0275658	0.0340121	0.0154569	0.0355526	0.0377445	0.0184541	0.0162733	0.0262129	0.0270192	0.0278275	0	0.025192	0.0278209	0.0358262	0.0236361	0.0264892	0.00823061	0.015769	0.019218	0.0396312	0	0.106698	0.0371684	0.0486093	0.0912131	0.0458216	0.0326589	0.0400211	0	0.0253359	0.0425209	0.049473	0	0.0197611	0.0206547	0.0302543	0.031119	0.0380839	0.0655553	0.0116473	0.0120397	0.0323552
ACVR1	0.0369232	0.0411038	0.0668554	0.123717	0.118327	0.092715	0.0559536	0.0830766	0.0680914	0.0674753	0.049606	0.0450333	0.080977	0.0675677	0.0523287	0.126115	0	0.0762252	0.0717992	0.104909	0.0960099	0.0639126	0.0794298	0.0627243	0.0609919	0.0486979	0	0.0636328	0.0816728	0.107515	0.0543966	0.067382	0.0438827	0.084202	0.0328256	0.0922885	0.0789216	0.0609743	0	0.156416	0.0994577	0.0435206	0.0919721	0.0547291	0.113457	0.114006	0.0663788	0.0635884
UPP2	0.237072	0.200283	0.332379	0.278507	0.312464	0.314048	0.298637	0.232907	0.164497	0.304424	0.227285	0.259536	0.239229	0.195166	0.243727	0.231445	0	0.242202	0.255606	0.29221	0.216911	0.227073	0.146238	0.191352	0.222277	0.305027	0.0124568	0.386634	0.286338	0.365091	0.414557	0.304762	0.298602	0.363025	0.307663	0.297272	0.270893	0.256563	0	0.464355	0.279965	0.464889	0.309897	0.349053	0.444047	0.153515	0.229304	0.739941
CCDC148	0.171118	0.27568	0.219491	0.193752	0.222726	0.198141	0.213328	0.22397	0.14689	0.223081	0.201248	0.187076	0.21333	0.160327	0.210133	0.195673	0	0.199757	0.206532	0.2225	0.194703	0.196938	0.262792	0.16074	0.180397	0.153623	0.0783382	0.322158	0.200088	0.366408	0.211033	0.156757	0.226868	0.288355	0.231651	0.185536	0.219353	0.20366	0	0.226047	0.177551	0.194902	0.236996	0.188673	0.323809	0.163305	0.148592	0.426561
PKP4	0.656915	0.465624	0.497221	0.479926	0.466719	0.550267	0.506138	0.451072	0.306288	0.413554	0.533073	0.4788	0.542754	0.341823	0.519306	0.370733	0	0.451382	0.469777	0.545133	0.411708	0.297244	0.492989	0.224884	0.442443	0.547857	0.921561	0.557846	0.495623	0.700304	0.685228	0.361381	0.544077	0.412798	0.541825	0.480086	0.512984	0.465757	0	0.521871	0.38168	0.552588	0.514367	0.629181	0.529892	0.316876	0.291206	0.589397
DAPL1	0.0238302	0.0207379	0.00894665	0.0199379	0.02125	0.00905508	0.017606	0.0094119	0.0142343	0.0334395	0.00336066	0.000876517	0.0173363	0.0100248	0.0297088	0.0231475	0	0.0436855	0.0165514	0.0183767	0.0246801	0.0241825	0	0.0126124	0.0108745	0.0116448	0	0.0340377	0.0100174	0.0414704	0	0.00733234	0.00325436	0.0165033	0	0.0111469	0.00457064	0.012021	0	0.060938	0.0109099	0.00170303	0.0317831	0	0.0158578	0.00376703	0.0217805	0.0391871
TANC1	0.269321	0.232235	0.267493	0.303035	0.286619	0.251853	0.225308	0.228631	0.211538	0.278921	0.222518	0.218346	0.22686	0.210277	0.246348	0.277809	0	0.274509	0.221132	0.232497	0.207653	0.25046	0.319539	0.204494	0.241619	0.2358	0.282641	0.297652	0.271764	0.352822	0.296752	0.282448	0.270933	0.276585	0.17819	0.263358	0.28081	0.176366	0	0.252852	0.248106	0.347164	0.342559	0.346712	0.288497	0.211444	0.245231	0.359539
WDSUB1	0.201809	0.149247	0.16413	0.232056	0.229207	0.264464	0.228908	0.154698	0.119517	0.118339	0.144143	0.142565	0.149744	0.161232	0.201318	0.191787	0	0.209647	0.181609	0.178079	0.177541	0.13491	0.10697	0.0939825	0.124755	0.172232	0.565448	0.311222	0.292587	0.276684	0.208523	0.198097	0.197702	0.15025	0.188282	0.162647	0.21799	0.146569	0	0.232925	0.168679	0.173223	0.256269	0.178138	0.275765	0.126854	0.113017	0.11473
BAZ2B	0.393786	0.384124	0.319162	0.326987	0.30509	0.360012	0.378052	0.287402	0.177785	0.231819	0.334897	0.267324	0.290637	0.232371	0.330107	0.246554	0	0.30106	0.281605	0.326217	0.258677	0.201565	0.330559	0.153989	0.277427	0.382659	0.261779	0.498637	0.355766	0.444834	0.434647	0.245993	0.343848	0.352095	0.399235	0.30256	0.364801	0.280456	0	0.399367	0.258394	0.379642	0.336972	0.389513	0.399634	0.240709	0.186808	0.368143
MARCH7	0.262905	0.207253	0.183661	0.237281	0.231657	0.212261	0.160482	0.17254	0.134862	0.166238	0.183934	0.148562	0.174533	0.175776	0.192512	0.186235	0	0.231187	0.193022	0.197917	0.160161	0.126884	0.162189	0.105929	0.182589	0.23998	0.303774	0.248726	0.23166	0.320537	0.250299	0.145954	0.202372	0.214772	0.158088	0.184972	0.203086	0.188312	0	0.20135	0.164165	0.281977	0.225432	0.25183	0.247087	0.151212	0.116858	0.152359
CD302	0	0	0.00339571	0.00245661	0.0031356	0.00307206	0.000756929	0.00175661	0.000720242	0.00145024	0.000951424	0.00107152	0	0.00140021	0	0.00133881	0	0	0.00309225	0.000243146	0	0.000556396	0	0.00247255	0	0	0	0.0326942	0.0009513	0.00351443	0	0.00550612	0.00145516	0.00230115	0	0.00135739	0	0.0117033	0	0.00103766	0.00104081	0	0	0	0	0.00971915	0	0
LY75-CD302	0	0	0.000227156	0.000926052	0	0	0	0	0.00188127	0	0	0	0	0	0	0.00457284	0	0	0	0	0.000641464	0	0.00823779	0.000595059	0.00118073	0	0	0	0.0030105	0	0	0.00200414	0.000351729	0	0	0.000427164	0.00133049	0	0	0	0	0	0.00228934	0	0	0	0	0
PLA2R1	0.242242	0.295363	0.146926	0.227833	0.176345	0.176044	0.108698	0.174678	0.125939	0.119773	0.197517	0.153113	0.213173	0.137076	0.171498	0.160918	0	0.154265	0.137386	0.14621	0.137893	0.154721	0.179686	0.139862	0.118626	0.176285	0.25554	0.142016	0.148605	0.157455	0.153018	0.135602	0.165105	0.146121	0.167901	0.190604	0.183857	0.203545	0	0.200757	0.137383	0.13124	0.151574	0.189013	0.151065	0.0730618	0.112095	0.166624
ITGB6	0	0	0.000165331	0.00282407	0.00256326	0.00263528	0	0	0.00100025	0	0	0.00021128	0	0.00104002	0.00261024	0.000776472	0	0	0.000485251	0.0017782	0.00196862	0.00156066	0	0	0	0	0	0	0.00166384	0.00111971	0	0	0	0	0	0.00432348	0.000354502	0	0	0	0	0	0.0144456	0.00343735	0	0	0.00331821	0
RBMS1	0.484947	0.443473	0.416507	0.392147	0.410681	0.467582	0.342031	0.359363	0.294085	0.382171	0.420405	0.384517	0.408876	0.27422	0.343909	0.298225	0	0.340975	0.378078	0.396352	0.368323	0.252148	0.488678	0.252164	0.385074	0.410024	0.968729	0.534043	0.385107	0.546164	0.499155	0.313832	0.384615	0.372732	0.479113	0.389539	0.353824	0.280387	0	0.516015	0.373717	0.430459	0.355622	0.493186	0.42059	0.317204	0.314089	0.38064
TANK	0.364233	0.194383	0.217519	0.210506	0.219385	0.296823	0.291452	0.20178	0.172113	0.257663	0.208757	0.210023	0.240584	0.171775	0.195675	0.204485	0	0.203054	0.217284	0.243234	0.211513	0.150436	0.195193	0.118929	0.226592	0.199209	0.0124568	0.248714	0.257643	0.271568	0.393264	0.202021	0.169026	0.261533	0.238421	0.227992	0.21529	0.187358	0	0.356694	0.205837	0.255984	0.194516	0.271089	0.268107	0.134518	0.134543	0.322269
PSMD14	0.244595	0.21834	0.202693	0.21294	0.195141	0.288847	0.175746	0.159629	0.101117	0.153778	0.19461	0.143329	0.117419	0.153641	0.167861	0.148514	0	0.147977	0.180489	0.166533	0.186603	0.118218	0.206652	0.116351	0.184234	0.25733	0.261779	0.203444	0.212259	0.244539	0.232365	0.144418	0.196682	0.144033	0.249621	0.155123	0.17535	0.146495	0	0.205718	0.149784	0.216057	0.194542	0.226866	0.182654	0.130508	0.093069	0.114789
TBR1	0	0	0.00070726	0.00413277	0.00513965	0.00563125	0.00629479	0.0014575	0.00118575	0.00140731	0.00209993	0.000452814	0.00831651	0.00287548	0.0130002	0.00125313	0	0	0.00452699	0.000843117	0.000526559	0.000192795	0.0139768	0	0.00322308	0.00668567	0	0	0.00578766	0.00459664	0	0	0.00268475	0	0	0.00772668	0.00228404	0	0	0	0	0.00362466	0	0.0136174	0	0	0.000283606	0
SLC4A10	0.538478	0.418887	0.442103	0.405545	0.370465	0.445589	0.486408	0.35621	0.233795	0.443939	0.345092	0.380949	0.495645	0.28177	0.405303	0.370841	0	0.418774	0.395616	0.431867	0.365751	0.189175	0.357223	0.218219	0.285342	0.36717	1.03991	0.545746	0.410516	0.596806	0.580027	0.298482	0.381375	0.492318	0.354516	0.407088	0.276445	0.377916	0	0.541817	0.385224	0.55647	0.408158	0.674758	0.59129	0.311802	0.355292	0.511772
DPP4	0.00770002	0.0221036	0.00393198	0.0145014	0.0087312	0.00887015	0.00430948	0.0138707	0.00210432	0.0136259	0.00167846	0.00987755	0.00159761	0.00807385	0.00932502	0.00244713	0	0.00714989	0.00696701	0.00589435	0.00551604	0.00849466	0.0142619	0.000378333	0.00806149	0.00466213	0	0.0344832	0.0142906	0.0187084	0	0.00931582	0.00281362	0.0156967	0.00733957	0.00161868	0.00442755	0.000928133	0	0.00743811	0	0.00642864	0.00822025	0.0067172	0.00813067	0.00443392	0.00245653	0
FAP	0	0.0176346	0.0058364	0.00908966	0.00521707	0.0183523	0.0113087	0.00365018	0.00200672	0	0.00606954	0	0	0.00153887	0.0109334	0.00879377	0	0.00512784	0.00804571	0.0014637	0.00370173	9.82554e-05	0	0	0.00584102	0.0632987	0	0.00789649	0.0122382	0.0112034	0	0.00744592	0.00425221	0.003711	0	0.00120303	0.00199416	0.00258006	0	0.00774507	0.00213022	0.0107245	0	0.0045047	0.00248793	0.00414433	0.00146257	0.000736808
IFIH1	0	0	0.00154922	0.00052434	0	0.00312342	0.00173666	0	0.00129273	0.000247571	0.0038765	0	0.00158775	0	0.000633767	0	0	0.00111705	0.00241357	0	0	0.00299045	0.00261669	0.00129533	0	0.0155959	0	0	0.00137001	0.00525544	0.0334527	0.000364227	0.00574545	0.00548187	0	0.00283675	0.00226866	0.00258006	0	0.00362868	0.000312912	0	0.00130428	0	0	0	0.00098845	0.0405581
GCA	0.01354	0.0203952	0.0389913	0.0401269	0.0477818	0.0966547	0.0351373	0.0432821	0.0239097	0.0177532	0.0325615	0.0437695	0.0382823	0.0198039	0.0223096	0.0204498	0	0.0285108	0.0286083	0.029892	0.0547797	0.0270815	0.0265797	0.0165556	0.0394623	0.0870064	0	0.0313997	0.0712933	0.0708945	0.0885277	0.0487908	0.0537775	0.0304718	0.052512	0.0249277	0.033503	0.0246472	0	0.0123413	0.0233981	0.0313197	0.0360377	0.047302	0.04059	0.0227157	0.0314904	0.054832
KCNH7	0.572441	0.529957	0.427047	0.458095	0.385856	0.423685	0.445779	0.343918	0.270354	0.386666	0.541187	0.364519	0.35458	0.313187	0.461225	0.305533	0	0.35426	0.491062	0.391687	0.417286	0.303557	0.486688	0.210262	0.493463	0.599344	0.494259	0.579263	0.398133	0.611332	0.514088	0.255364	0.431131	0.302869	0.476599	0.254697	0.498409	0.472241	0	0.466103	0.347216	0.388418	0.398467	0.555966	0.507526	0.250823	0.298551	0.738344
FIGN	0.142962	0.252797	0.242099	0.213971	0.153981	0.190955	0.195075	0.179007	0.0907426	0.219608	0.227362	0.131184	0.187751	0.0797243	0.181095	0.103362	0	0.0966865	0.240145	0.132951	0.153478	0.135175	0.302216	0.106149	0.213343	0.248437	0	0.310086	0.172247	0.211537	0.263253	0.122274	0.182629	0.163782	0.280191	0.141102	0.135848	0.150173	0	0.267005	0.130115	0.190373	0.234579	0.422775	0.228683	0.088624	0.127062	0.129383
GRB14	0.0150329	0.0694054	0.0403941	0.0266284	0.0372898	0.0222865	0.05045	0.0398517	0.0125731	0.015631	0.0134934	0.0319631	0.00632531	0.0405646	0.0107552	0.0156077	0	0.0234637	0.0203364	0.0169577	0.0169921	0.00982156	0.0938019	0.0292108	0.0156378	0	0	0.0703992	0.042231	0.0671612	0.0608371	0.0176533	0.0370314	0.0367397	0.0109791	0.0327379	0.0321459	0.0442423	0	0.0485572	0.0156789	0.0335458	0.0589812	0.0252699	0.0125382	0.0183393	0.00851528	0
COBLL1	0.0619489	0.0503552	0.0362652	0.0181559	0.00963522	0.0191079	0.0187565	0.0190713	0.00804422	0.0113609	0.0082849	0.0147179	0.0280808	0.0189676	0.0120408	0.00887657	0	0.0147978	0.00678601	0.00803249	0.00736733	0.01622	0.0183771	0.00847384	0.0148985	0.0395956	0.0411263	0.0334727	0.020459	0.0566923	0.0649469	0.0159516	0.0329299	0.00432	0.00849941	0.0124341	0.0141754	0.0332562	0	0.0107952	0.0067689	0.00912219	0.0309164	0.0302655	0.0330246	0.00560065	0.00409958	0.0529132
SLC38A11	0.0515612	0.0944819	0.0235384	0.018712	0.0224439	0.0109637	0.0184528	0.0307216	0.01067	0.0113646	0.0194442	0.00502437	0.0407866	0.00516734	0.0198771	0.00214705	0	0.0170844	0.00830582	0.010467	0.0149915	0.00587855	0.0582693	0.00140689	0.0116473	0.034052	0	0.0723463	0.0288364	0.0784383	0.0961357	0.0211991	0.0537035	0.0208522	0.0773816	0.0101914	0.0157943	0.0260363	0	0.0297398	0.0101347	0.0360792	0.0178891	0.0705912	0.0181446	0.0165613	0.00312911	0.101823
SCN3A	0.525171	0.382137	0.42887	0.412754	0.372406	0.477713	0.445442	0.300885	0.198241	0.392376	0.367148	0.315801	0.422311	0.286471	0.368267	0.36765	0	0.370191	0.387287	0.389392	0.332284	0.242591	0.404418	0.192276	0.325208	0.48755	0.543039	0.570225	0.425988	0.596929	0.54862	0.263565	0.370438	0.392276	0.386123	0.355351	0.38477	0.327002	0	0.49335	0.308178	0.530807	0.454729	0.634203	0.499505	0.247111	0.193748	0.568011
SCN2A	0.543771	0.488265	0.391713	0.411751	0.364203	0.450027	0.414789	0.300929	0.175878	0.271642	0.397106	0.348825	0.373855	0.300936	0.38733	0.264661	0	0.332877	0.395643	0.421385	0.303345	0.216312	0.455421	0.113979	0.315411	0.440137	0.253076	0.630377	0.417069	0.62272	0.656994	0.212165	0.404505	0.420428	0.418413	0.310662	0.351114	0.296957	0	0.497905	0.290308	0.524912	0.40725	0.691242	0.498321	0.25311	0.2194	0.556425
CSRNP3	0.550506	0.384201	0.411852	0.466396	0.391216	0.485673	0.422979	0.348214	0.223201	0.400865	0.396956	0.379017	0.425155	0.269332	0.395289	0.358297	0	0.373051	0.391262	0.457102	0.348674	0.263896	0.512984	0.183923	0.381013	0.435202	1.22382	0.650233	0.430552	0.712204	0.688485	0.30202	0.433155	0.455648	0.524236	0.405962	0.335359	0.310764	0	0.559415	0.37777	0.585288	0.452803	0.643479	0.484977	0.279376	0.287563	0.458582
GALNT3	0	0.011512	0.00618786	0.0130603	0.0112733	0.0222026	0.0242386	0.0132908	0.00529241	0.0237421	0.0110974	0.0148574	0.00630824	0.00353849	0.00212962	0.00720929	0	0.0056059	0.0132098	0.011723	0.00903119	0.00764156	0	0.00370929	0.0144499	0.0283406	0	0.00898078	0.0398609	0.0220546	0.0309265	0.0167118	0.0148469	0.00612789	0.0178381	0.00987732	0.0113989	0.00317338	0	0.0309733	0.017051	0.00702784	0.0148364	0.0218501	0.00270552	0.0348724	0.0129454	0.071947
TTC21B	0.375606	0.289134	0.271181	0.269991	0.285682	0.256255	0.273393	0.224487	0.158066	0.229023	0.245176	0.241413	0.311744	0.196956	0.230151	0.231891	0	0.272863	0.255299	0.280076	0.235485	0.18193	0.241117	0.134826	0.17881	0.228405	0.348117	0.357474	0.327277	0.341901	0.290317	0.229515	0.264086	0.294291	0.229649	0.224975	0.273205	0.206566	0	0.300631	0.225436	0.317809	0.347887	0.347094	0.271149	0.259836	0.130906	0.285904
