## Supplementary material for "Single-cell dissection of schizophrenia reveals neurodevelopmental-synaptic axis and transcriptional resilience": TableS7bo_Pseudobulk_variance_In-SST (part 2 of 3)

### Sheet: Sheet1 (continued)
Gene	CON1	CON2	CON3	CON4	CON5	CON6	CON7	CON8	CON9	CON10	CON11	CON12	CON13	CON14	CON15	CON16	CON17	CON18	CON19	CON20	CON21	CON22	CON23	CON24	SZ1	SZ2	SZ3	SZ4	SZ5	SZ6	SZ7	SZ8	SZ9	SZ10	SZ11	SZ12	SZ13	SZ14	SZ15	SZ16	SZ17	SZ18	SZ19	SZ20	SZ21	SZ22	SZ23	SZ24
SCN1A	0.867213	0.504692	0.418121	0.507211	0.443732	0.555008	0.513073	0.357878	0.24394	0.449533	0.473289	0.422198	0.490985	0.242804	0.474601	0.350536	0	0.443262	0.465803	0.526415	0.405255	0.277228	0.444677	0.275616	0.397321	0.457839	0.581831	0.595084	0.476844	0.697978	0.540083	0.339426	0.433046	0.438566	0.43323	0.398898	0.437025	0.362557	0	0.519565	0.384735	0.668451	0.45438	0.634683	0.594855	0.367582	0.266707	0.663049
SCN9A	0.287586	0.349274	0.268656	0.294114	0.237723	0.156199	0.253541	0.306614	0.190368	0.272393	0.332321	0.23812	0.259671	0.174679	0.218743	0.204132	0	0.183849	0.223582	0.191194	0.170249	0.216564	0.210511	0.221504	0.316312	0.340125	0.52103	0.460161	0.251208	0.408675	0.290133	0.215932	0.270283	0.186256	0.34171	0.21687	0.294648	0.336449	0	0.308394	0.19171	0.289106	0.347517	0.347274	0.339153	0.261771	0.161782	0.282433
SCN7A	0.121414	0.0692224	0.037331	0.059559	0.0241486	0.0209576	0.0830215	0.0799487	0.0252397	0.0193027	0.0646658	0.0340636	0.0411798	0.0434387	0.0461054	0.0195453	0	0.0456789	0.0758505	0.0254693	0.0316	0.0511913	0.0450524	0.0293512	0.0830792	0.0347342	0	0.0588187	0.0540067	0.0537526	0.157477	0.0288812	0.0703861	0.0344254	0.0500537	0.0240583	0.0977176	0.115478	0	0.0627985	0.0253133	0.0660465	0.110532	0.0760545	0.0400681	0.0125046	0.00776812	0.0250206
XIRP2	0.0371005	0.008221	0.00760662	0.0124746	0.00334493	0.0126069	0.000841272	0.000892256	0.00627368	0.00670871	0.0040709	0.00183548	0	0.0114588	0.00456686	0.00305488	0	0.0129323	0.00258178	0.0087298	0.00975704	0.0101695	0	0.00527811	0.000897745	0.0213315	0	0.0311906	0.013681	0.00272536	0	0.00281682	0.00125239	0.00915759	0	0.0141771	0.00137316	0.00246052	0	0.00810902	0.0149848	0.0169776	0.00152522	0.0193737	0.00338949	0.000583087	0.00804428	0.0357885
B3GALT1	0.00311096	0.0152101	0.0171453	0.0360498	0.0341249	0.0334939	0.0246217	0.029379	0.0232189	0.0413107	0.0185132	0.0131925	0.0286972	0.0214869	0.0276907	0.0306162	0	0.0276357	0.0337261	0.0201145	0.0398904	0.014342	0.00765834	0.0145064	0.0138774	0	0	0.0249749	0.0367074	0.0259579	0.0262755	0.0327827	0.0318271	0.0336993	0.0119331	0.020046	0.0298324	0.0182328	0	0.0147621	0.0236403	0.023511	0.036531	0.0372039	0.0552023	0.022852	0.00809949	0
STK39	0.299055	0.20988	0.252188	0.311647	0.315449	0.262562	0.169202	0.230269	0.188296	0.22617	0.222922	0.234169	0.272445	0.195268	0.24239	0.248905	0	0.273736	0.235436	0.344926	0.245661	0.179398	0.294576	0.108694	0.221558	0.21942	0.755775	0.409531	0.3334	0.312122	0.33032	0.191273	0.262448	0.254811	0.28439	0.280826	0.2206	0.215494	0	0.286728	0.235155	0.388973	0.238307	0.320962	0.270425	0.205876	0.178642	0.219959
CERS6	0.562785	0.564699	0.431159	0.45771	0.369032	0.507718	0.317067	0.391732	0.230591	0.350878	0.403659	0.337871	0.468359	0.278216	0.443174	0.344995	0	0.378186	0.415477	0.46857	0.351145	0.222046	0.51333	0.167015	0.310651	0.458701	0.0598507	0.642202	0.49809	0.662729	0.66525	0.269336	0.439859	0.43943	0.434594	0.364219	0.339931	0.359639	0	0.514496	0.35382	0.631365	0.553368	0.626724	0.579971	0.29172	0.265419	0.387314
NOSTRIN	0.0179218	0.0001836	0.00483234	0.00788041	0.00265072	0	0.000209785	0	0.000404585	0.00812947	0.00273599	0.000318315	0	0.00590128	0.00532855	0.000136218	0	0.00395074	0.00232721	0.0034342	0.00520733	0.00113802	0	0.00156737	0.00370857	0.0103454	0	0	0.000294113	0.00468146	0	0.00411905	0.000926333	0	0	0.00155469	0	0.00584778	0	0	0.000225189	0.00874415	0.00447387	0	0	0	0.00167498	0.00254828
SPC25	0.00703663	0	0.0013975	0.00800434	0.0113776	0.00758439	0.00211045	0.0030593	0.00408205	0.00578693	0.00802822	0.00494348	0.0145285	0.00290001	0.000958956	0.00419776	0	0.00136948	0.00350311	0.00742384	0.00388894	0.00472701	0	0.00519328	0.00657577	0.003197	0	0.00776299	0.00284608	0.00378639	0.0169908	0.00303374	0.020866	0	0	0.00586523	0.00683591	0.0149174	0	0.00902925	0.0115825	0	0.0203545	0	0	0.00624037	0.00217355	0.0747936
G6PC2	0	0	0	0	0	0	0	0	0	0	0	0	0	0.00150392	0	0	0	0	0.000160892	0	0	0.000194982	0	0	0	0	0	0	0	0	0	0	0	0	0	0	0	0	0	0	0	0	0	0	0	0	0	0
ABCB11	0	0	0.00121347	0.00212855	0.000261234	0	0	0	0	0	0	0	0	0	0	0.00174918	0	0	0	0	0.000241275	0.00102615	0.00378603	0	0	0	0	0	0	0	0	0.00116738	0	0	0	0	0	0	0	0	0	0	0	0	0	0	0	0
DHRS9	0	0	0.000139526	0.000611329	0.000222442	0.00337863	0.000311479	0.00473128	0.00048545	0	0	0	0	0.000759673	0.00262103	0.00161996	0	0.000207907	0	0	0	0	0	0.000804718	0	0	0	0	0	0.00267922	0	0.000623788	0.00203298	0	0	0.00144656	0.000879916	0	0	0	0.00174715	0	0	0	0	0.000698206	0	0
LRP2	0.0106616	0.0154292	0.00971926	0.0159245	0.0178547	0.013717	0.00956035	0.0117251	0.0061339	0.0164961	0.00247407	0.0165429	0.016194	0.00573361	0.000767766	0.00110376	0	0.00549649	0.00605375	0.00538477	0.00754516	0.0041282	0.0214893	0.000505963	0.00431915	0.0103392	0	0.0205327	0.022745	0.00983247	0.00481325	0.0085857	0.0118619	0.00788738	0	0.00847514	0.000734419	0.0138904	0	0.00298136	0.00122541	0.00362466	0.0150259	0.0107634	0.0119487	0.00638384	0.0150814	0.0640597
AC093899.2	0.00874485	0	0.00466266	0.000879698	0.00356366	0.0149602	0.00081487	0.00661388	0.00244206	0.004176	0.000647429	0.00429592	0.00821619	0.00458925	0.00259039	0.00256321	0	0.00705014	0.00671806	0.00525922	0.0105501	0.00155878	0	0.00256217	0.00019652	0	0	0.00774655	0.00463574	0.00228708	0	0.00180315	0.000737216	0.0115453	0.00859098	0.00138091	0.00776317	0	0	0.00615941	0.00467517	0	0.00400546	0	0	0.00165221	0.0025185	0
KLHL41	0	0	0.00728735	0.00928082	0.00535662	0.00103013	0.000276554	0.00335593	0.00253479	0.00146659	0	0	0.00362912	0	0.00552908	0.00112766	0	0.00348881	0.00349945	0.00513978	0.00181481	0.0027218	0	0.000632589	0.00340299	0.0109441	0	0	0.00579276	0.0146305	0	0.00084774	0.00277598	0.00116056	0	0.000274168	0.0055471	0.00271608	0	0	0.0068015	0	0.0016308	0	0	0	0.000765363	0
FASTKD1	0.318814	0.274164	0.227036	0.28064	0.254877	0.247389	0.205622	0.205684	0.151454	0.132439	0.182784	0.153706	0.241134	0.19112	0.25013	0.231697	0	0.238613	0.199503	0.233812	0.206551	0.179679	0.15536	0.126053	0.160136	0.195831	0.0783382	0.213226	0.262703	0.303857	0.332447	0.234825	0.210057	0.228718	0.143035	0.239426	0.221674	0.187152	0	0.268254	0.200056	0.294629	0.276773	0.23376	0.238942	0.155552	0.131175	0.14437
PPIG	0.449806	0.351106	0.307615	0.301331	0.287998	0.320211	0.270962	0.282183	0.173942	0.263522	0.265059	0.2926	0.290829	0.192509	0.33692	0.242883	0	0.260535	0.27217	0.30944	0.226006	0.196167	0.344594	0.106813	0.238244	0.360108	0.120179	0.45537	0.33564	0.350269	0.388951	0.234931	0.313831	0.29714	0.313667	0.278569	0.295189	0.24014	0	0.344599	0.235112	0.36955	0.268572	0.328977	0.295925	0.186653	0.16758	0.303761
CCDC173	0.0235289	0.0259946	0.0232455	0.0131925	0.0257692	0.0178401	0.00394844	0.016799	0.0105198	0.00148312	0.011761	0.0109012	0.0155474	0.0165132	0.0360574	0.0124069	0	0.0189677	0.00773317	0.0121392	0.0274733	0.015612	0.0338567	0.0153603	0.00382397	0.0244255	0	0.0118644	0.00977576	0.0331508	0	0.026094	0.0278023	0.00657189	0.0104607	0.0202549	0.00948228	0.0302121	0	0.0623821	0.0112138	0.00194451	0.0365034	0.0179735	0.000797367	0.0115962	0.0076051	0.0739845
KLHL23	0.298246	0.304701	0.265767	0.26549	0.239208	0.251987	0.258661	0.232367	0.168603	0.249619	0.251868	0.214389	0.32411	0.230637	0.282666	0.271154	0	0.283473	0.199133	0.295144	0.202643	0.189198	0.25973	0.121847	0.206434	0.280024	0.523605	0.368026	0.270219	0.328472	0.378646	0.23738	0.263233	0.273084	0.247306	0.243719	0.224185	0.241657	0	0.302599	0.252092	0.186949	0.313217	0.351594	0.256771	0.147859	0.187893	0.213331
SSB	0.149255	0.0995484	0.103839	0.129416	0.107292	0.104687	0.167126	0.118771	0.0826166	0.0809096	0.111682	0.0602711	0.151973	0.10636	0.0974208	0.122734	0	0.119549	0.145251	0.102588	0.123638	0.0663388	0.0671463	0.0588177	0.096214	0.169262	0	0.136538	0.125958	0.125085	0.175778	0.121593	0.131309	0.119052	0.119071	0.101393	0.130881	0.114269	0	0.135846	0.101432	0.0916895	0.159185	0.134699	0.0911301	0.0820745	0.0510617	0.263659
METTL5	0.0481783	0.0452156	0.0724358	0.0578174	0.0550923	0.0605925	0.0542782	0.0443052	0.0484896	0.0291867	0.0343842	0.0514151	0.0223652	0.0490759	0.05211	0.0517101	0	0.0533482	0.0370881	0.0511306	0.0456817	0.0322866	0.0102331	0.0275017	0.0517178	0.0471501	0	0.0838422	0.0645121	0.0735126	0.129066	0.0470143	0.0563433	0.0409104	0.0621858	0.0567265	0.0566092	0.0542573	0	0.0850486	0.0516112	0.149325	0.0465438	0.0833506	0.0587351	0.0291	0.0403487	0.10125
UBR3	0.530381	0.360246	0.390733	0.419991	0.382998	0.459831	0.402461	0.340906	0.198269	0.339898	0.37417	0.294238	0.383153	0.241319	0.3924	0.327979	0	0.344931	0.357835	0.42624	0.296018	0.205326	0.351808	0.162084	0.283073	0.477017	1.03705	0.637779	0.413698	0.623255	0.597375	0.26061	0.39959	0.454946	0.342867	0.409949	0.317762	0.328979	0	0.502953	0.30746	0.50182	0.387333	0.60237	0.499893	0.260934	0.169754	0.440068
MYO3B	0.0902488	0.0436188	0.0434497	0.0472531	0.0368102	0.0598534	0.0336096	0.0493511	0.0432035	0.0483748	0.0419897	0.0537014	0.0387517	0.0410405	0.0467115	0.0897432	0	0.0601084	0.0289943	0.0600229	0.0927551	0.0265937	0.0366635	0.0400498	0.0522583	0.0338249	0	0.0595539	0.0436879	0.109369	0.0949985	0.0287782	0.055356	0.0277391	0.0305094	0.0434593	0.0702774	0.0380339	0	0.0668051	0.0625683	0.0907946	0.0392967	0.0704157	0.0736686	0.0916773	0.0247796	0.112365
SP5	0	0	0	0.000470282	0.000707509	0	0	0	0	0	0	0	0	0	0	0.000659025	0	0	0	0	0.00240657	0	0	0	0	0	0	0	0	0	0	0	0.000646505	0	0	0	0	0	0	0	0.000438494	0	0	0	0	0	0.00014766	0
ERICH2	0.0081447	0.0124572	0.0207876	0.0246898	0.0189609	0.00698462	0.0148069	0.022876	0.0141203	0.00543873	0.0073069	0.00868091	0.0244808	0.0107574	0.00416944	0.020942	0	0.0139219	0.0204709	0.0159367	0.0164428	0.00957466	0.00669147	0.0268391	0.00772638	0	0	0.0214711	0.0250784	0.0124266	0.0365616	0.017996	0.00926029	0.0304004	0.00546409	0.0133669	0.0205536	0.0148084	0	0.0129761	0.0130636	0.00947109	0.00246943	0.00718958	0.000627157	0.010468	0.0071106	0
GAD1	0.692391	0.544131	0.422034	0.476389	0.420143	0.57461	0.507404	0.387772	0.263281	0.419985	0.501829	0.403835	0.520843	0.253267	0.430826	0.343814	0	0.411531	0.522318	0.493722	0.394869	0.288286	0.470108	0.224708	0.495021	0.543208	1.02455	0.581717	0.54468	0.625325	0.608073	0.362503	0.443554	0.457269	0.456907	0.377439	0.458329	0.490016	0	0.501256	0.376722	0.596195	0.486131	0.634783	0.56075	0.384003	0.254128	0.24783
GORASP2	0.118151	0.0482113	0.0569847	0.0703542	0.0800017	0.111907	0.0821095	0.0858795	0.0709937	0.0589832	0.0738655	0.0557209	0.0767237	0.0695667	0.0478414	0.0876642	0	0.0710314	0.103085	0.0514196	0.0625437	0.0572111	0.0692467	0.050685	0.0660776	0.0354057	0	0.0805839	0.084615	0.0836336	0.0450662	0.0900557	0.0690463	0.0843068	0.0424899	0.0558492	0.0714336	0.0665617	0	0.0853697	0.0635686	0.0324412	0.059879	0.115081	0.0565391	0.0580291	0.0456915	0.00473613
TLK1	0.376788	0.29468	0.335051	0.379406	0.355533	0.391434	0.319494	0.279479	0.204504	0.312293	0.281871	0.244103	0.365331	0.218509	0.30055	0.306639	0	0.322162	0.340789	0.365568	0.310575	0.217718	0.28954	0.144908	0.244933	0.319537	0.310179	0.43429	0.354577	0.420211	0.37403	0.280137	0.305418	0.378207	0.334473	0.301916	0.299127	0.253348	0	0.395936	0.30737	0.377275	0.379017	0.392641	0.333356	0.227957	0.207774	0.249047
METTL8	0.15125	0.114385	0.113144	0.117309	0.132528	0.194891	0.100239	0.119933	0.117041	0.119252	0.129946	0.135291	0.1756	0.102074	0.107694	0.139669	0	0.125659	0.122662	0.166357	0.151366	0.0896254	0.116782	0.100396	0.0929188	0.120959	0.251891	0.0650165	0.126842	0.103496	0.0967956	0.133452	0.0789264	0.197367	0.0792386	0.146951	0.133176	0.0786816	0	0.127305	0.155628	0.0617599	0.102864	0.0764764	0.123305	0.104483	0.0973329	0.141043
DCAF17	0.0987672	0.0554302	0.0838732	0.111879	0.116329	0.0923968	0.094005	0.0743856	0.0653496	0.0435943	0.0603159	0.0499062	0.105173	0.0638288	0.0594177	0.0985647	0	0.0870325	0.07743	0.0946443	0.0819842	0.0407159	0.085206	0.0572607	0.0778529	0.0955188	0.0124568	0.121093	0.09162	0.118015	0.120368	0.0585568	0.100641	0.0772261	0.0891586	0.0950281	0.0882882	0.061282	0	0.0875073	0.0893008	0.0781739	0.123094	0.0846179	0.0973335	0.0564865	0.0667352	0.0211285
CYBRD1	0.00311096	0	0.0102059	0.00599054	0.0136034	0.00799037	0.00485163	0.00136212	0.0053358	0.00860115	0.00535517	0.00171783	0.00575323	0.00401646	0.00324677	0.00412946	0	0.00183604	0.00263743	0.00374246	0.0066492	0.00247379	0.00843291	0.0112237	0.00399424	0	0	0.0127394	0.00868502	0.0203645	0	0.00910328	0.00649465	0.0121787	0.017621	0.00598092	0.0140009	0.00257103	0	0	0.00501299	0	0.01442	0.00151962	0.00667777	0.0120376	0.00206256	0
DYNC1I2	0.334029	0.311549	0.232836	0.350526	0.285004	0.400941	0.331081	0.268085	0.178098	0.284496	0.280589	0.243896	0.23314	0.189365	0.258857	0.244923	0	0.284467	0.320592	0.304026	0.264306	0.157361	0.255925	0.146553	0.220128	0.391808	0.120179	0.405788	0.283611	0.411352	0.391931	0.189615	0.280469	0.292262	0.287551	0.282649	0.261664	0.202138	0	0.308861	0.250457	0.245435	0.321833	0.450214	0.367552	0.210895	0.173812	0.292317
SLC25A12	0.661243	0.504136	0.452877	0.44473	0.382003	0.491472	0.439458	0.370405	0.222081	0.393116	0.385373	0.386104	0.442149	0.191116	0.395851	0.306506	0	0.32616	0.390792	0.44026	0.327182	0.254049	0.392882	0.166672	0.340531	0.480809	0.389784	0.538845	0.453349	0.648476	0.673144	0.237785	0.420387	0.386266	0.480248	0.387926	0.306733	0.388888	0	0.533933	0.305876	0.560451	0.469578	0.660167	0.393553	0.300314	0.227586	0.57917
HAT1	0.103299	0.106367	0.112317	0.185693	0.130729	0.0933811	0.0877252	0.0895174	0.0944493	0.0734794	0.071977	0.0408994	0.0826991	0.111875	0.0674303	0.147725	0	0.161284	0.117423	0.11986	0.10924	0.0973548	0.12195	0.0897294	0.0752012	0.049024	0	0.143706	0.149021	0.144276	0.088191	0.108573	0.0630551	0.136417	0.0476634	0.0971987	0.0751175	0.0928284	0	0.130133	0.142092	0.149143	0.193171	0.0716764	0.1001	0.0891163	0.0925273	0.0540916
METAP1D	0.0897206	0.131663	0.107734	0.163057	0.141765	0.125931	0.0910105	0.110609	0.093033	0.0831165	0.0806728	0.109444	0.0609491	0.113753	0.0897898	0.149322	0	0.133816	0.110221	0.0943922	0.140137	0.0727506	0.0736706	0.0899252	0.080423	0.107186	0	0.123103	0.171639	0.146163	0.113742	0.103992	0.0995297	0.117418	0.0548158	0.0737072	0.062014	0.0966044	0	0.104858	0.0838703	0.101572	0.18561	0.096045	0.0521928	0.0840411	0.0844018	0.0150656
DLX1	0.129872	0.128292	0.127661	0.102498	0.129104	0.193851	0.176849	0.179137	0.106194	0.114983	0.178294	0.149798	0.201531	0.0875093	0.109371	0.119062	0	0.0999583	0.199061	0.12446	0.125679	0.117125	0.144459	0.0680306	0.153756	0.15606	0.417143	0.23507	0.161683	0.126992	0.214286	0.134251	0.183991	0.0959675	0.16916	0.157649	0.165466	0.140662	0	0.172007	0.110644	0.17731	0.128253	0.205746	0.293626	0.105215	0.10782	0.109428
DLX2	0.0488303	0.0366174	0.0121406	0.024033	0.0240955	0.0222596	0.0369108	0.0240181	0.0215628	0.0185624	0.0370535	0.0381191	0.0451544	0.0479052	0.0229036	0.0361077	0	0.0384124	0.0294551	0.0215119	0.0165199	0.0227956	0.00577198	0.0155434	0.0253852	0.0445299	0	0.0381601	0.0489083	0.0205526	0.017863	0.0336097	0.0354985	0.0227878	0.00884425	0.0136692	0.0252858	0.0388219	0	0.0619601	0.022331	0.0181436	0.0438976	0.0294768	0.0476222	0.018104	0.00392186	0.0453573
ITGA6	0.0372608	0.0192832	0.00965697	0.00573606	0.00900156	0.0062883	0.00642538	0.0109148	0.00517144	0.00231473	0.00200601	0	0.00286457	0.00704831	0.0064862	0.00382332	0	0.0077567	0.00095411	0.00432978	0.0115727	0.00772661	0	0.00890872	0.00205316	0	0	0	0.00436897	0.00820794	0.0368505	0.00891462	0.0118239	0.00520062	0	0.0247952	0.0017492	0.00118568	0	0.0275172	0.00213332	0	0.0100303	0.00755737	0.000892944	0	0.00202232	0.0224328
PDK1	0.0150376	0.0384529	0.0696463	0.0622511	0.054907	0.104496	0.0537073	0.079631	0.0543343	0.0548602	0.0539992	0.0697726	0.0400252	0.0524774	0.0397635	0.0434759	0	0.0544438	0.0456188	0.0570378	0.0595657	0.0471652	0.0349487	0.0302246	0.0536849	0.0129288	0	0.0714328	0.0781136	0.0576109	0.049405	0.0508147	0.0553435	0.0570346	0.0618647	0.0509656	0.0553522	0.0280938	0	0.0792815	0.0418277	0.0837142	0.0772837	0.0786556	0.0840547	0.101476	0.0196648	0.158969
RAPGEF4	0.596815	0.477182	0.43834	0.495696	0.431033	0.533477	0.454843	0.383687	0.237042	0.438992	0.430922	0.366873	0.42073	0.266185	0.45427	0.357175	0	0.391808	0.421891	0.455246	0.371363	0.243562	0.580794	0.192132	0.344956	0.559451	0.377355	0.552828	0.473981	0.681616	0.673335	0.317681	0.429561	0.473981	0.411129	0.431053	0.376987	0.306688	0	0.501084	0.362165	0.532892	0.387698	0.624653	0.510454	0.424507	0.321864	0.447091
MAP3K20	0.0671615	0.0312562	0.0329502	0.0163072	0.0227476	0.0262146	0.023822	0.0277192	0.0115986	0.0155007	0.0242072	0.0195698	0.0608637	0.00970717	0.0224061	0.0229635	0	0.0272303	0.0280218	0.0216669	0.0046814	0.0113248	0.0536091	0.0108588	0.0254511	0.0538364	0.341675	0.0846339	0.0246692	0.0306988	0.0671871	0.0202786	0.0449436	0.0230999	0.00361744	0.0130201	0.038024	0.0255034	0	0.0377635	0.025336	0.054692	0.0159468	0.0371321	0.0156062	0.0499431	0.00870043	0
CDCA7	0	0	0.00446464	0.000761661	0.00520732	0.00522034	0.00397729	0.00186951	0.00116232	0.000642063	0.000569725	0.000410736	0.00208186	0	0.000295229	0.00478394	0	0.00286806	0.00116461	0.00622701	0	0.000522987	0.000641326	0.00243555	0.000478987	0	0	0	0.000501223	0	0	0.00329837	3.35363e-05	0	0	0.000235623	0.00151821	0.00620251	0	0.0013715	0.00315127	0.000815084	0.00973387	0	0	0	0.00149973	0
SP3	0.169551	0.233504	0.135929	0.182715	0.156062	0.187412	0.152435	0.126371	0.104046	0.109315	0.117013	0.123291	0.119851	0.108385	0.112918	0.150089	0	0.144528	0.148058	0.147252	0.14698	0.0940713	0.163196	0.0747632	0.113017	0.18628	0	0.231897	0.126925	0.229659	0.180615	0.132871	0.119127	0.142111	0.130465	0.124443	0.151986	0.139846	0	0.147527	0.124719	0.146139	0.138925	0.203062	0.166465	0.0905975	0.106262	0.181836
OLA1	0.385198	0.311306	0.310054	0.360986	0.299824	0.354989	0.323145	0.246375	0.170448	0.247182	0.300078	0.259252	0.316737	0.240233	0.29791	0.282902	0	0.319333	0.300341	0.306699	0.270649	0.193101	0.291622	0.156026	0.259124	0.31873	0.210002	0.472127	0.335857	0.448691	0.413325	0.260168	0.325209	0.303895	0.345902	0.285475	0.294949	0.280722	0	0.35379	0.25387	0.40485	0.331968	0.45548	0.407148	0.284587	0.183613	0.410006
SP9	0.0182628	0.000490995	0.0025559	0.00261823	0.00201403	0.00168385	0.00289402	0.00400898	0.00195453	0.00331212	0.00348937	0.000977149	0.00273889	0	0.00160795	0.00402923	0	0.00113572	0.00456559	0.0043836	0.000388342	0.00214614	0	0.00246142	0.00301241	0.000679967	0	0	0.0021232	0.00482952	0	0.00224644	0.00979885	0	0	0.00040965	0.00155444	0.00758376	0	0.00100667	0.000550001	0	0.00202805	0	0.00352882	0.000921801	0.000191539	0
CIR1	0.205754	0.135264	0.106385	0.163234	0.164872	0.170044	0.136897	0.107853	0.0834346	0.0981366	0.138755	0.120023	0.112143	0.120786	0.132553	0.125979	0	0.148082	0.145601	0.13827	0.13631	0.106212	0.0836552	0.0734167	0.138885	0.121635	0.968729	0.168414	0.170146	0.179341	0.206307	0.104357	0.150113	0.159821	0.0661092	0.103874	0.0937632	0.125413	0	0.125869	0.129136	0.144795	0.163016	0.133432	0.144791	0.0833547	0.0724426	0.194745
SCRN3	0.0968845	0.0598819	0.0901163	0.105931	0.0595085	0.108766	0.0787798	0.0803345	0.0806616	0.0536584	0.0846866	0.0356036	0.0660613	0.0901354	0.117219	0.100509	0	0.0975496	0.117954	0.0804467	0.0809801	0.0559512	0.0351453	0.0608134	0.0651627	0.0725606	0	0.127847	0.088018	0.0908442	0.0988353	0.054356	0.105183	0.11323	0.0386707	0.0708267	0.0747661	0.093711	0	0.0552111	0.0800059	0.0872535	0.134119	0.0575315	0.0644927	0.0619259	0.0422685	0.00463237
GPR155	0.364273	0.453228	0.279552	0.332633	0.31388	0.345803	0.306806	0.255984	0.199443	0.310135	0.295459	0.260775	0.343876	0.25672	0.29632	0.288418	0	0.334545	0.327748	0.323465	0.270264	0.208164	0.340401	0.13059	0.237597	0.308379	0.348117	0.28081	0.37491	0.365809	0.457785	0.260817	0.302356	0.311428	0.336206	0.290881	0.336246	0.280843	0	0.363682	0.282691	0.290892	0.372362	0.293168	0.372948	0.252485	0.159717	0.275816
WIPF1	0.0279117	0.0591316	0.0401545	0.0510123	0.0744225	0.0320697	0.0318819	0.0769002	0.0497471	0.056369	0.0520934	0.0332212	0.0204064	0.0371914	0.0210501	0.0740667	0	0.053723	0.0363114	0.0574052	0.0401474	0.0449976	0	0.0334749	0.0242284	0.0515927	0	0.0752238	0.0540869	0.069269	0.060343	0.0494629	0.04416	0.055591	0.0395798	0.0599567	0.0469462	0.0345238	0	0.0761397	0.0475194	0.0252034	0.0655863	0.0331143	0.072421	0.0570351	0.0595958	0.111823
CHRNA1	0	0.00601945	0.000653934	0	0.00207717	0	0.00440744	0	0.000525415	0	0	0.00128674	0	0.00108378	0	0.00175986	0	0.0027065	0.00227461	0.000943334	0.0018671	0	0	0.000701834	0.00157258	0	0	0	0.00119758	0	0	0.000944456	0.00146177	0	0	0	0.000311302	0	0	0	0	0	0	0.0116088	0.000490366	0	0.000151408	0
CHN1	0.581161	0.388438	0.382429	0.438791	0.359769	0.479063	0.37241	0.361219	0.186892	0.348095	0.391787	0.297507	0.495152	0.214389	0.385687	0.303168	0	0.33946	0.421122	0.444006	0.341704	0.193762	0.383386	0.164962	0.354678	0.483582	0.0783382	0.620108	0.424753	0.631956	0.659878	0.250348	0.40051	0.447977	0.370054	0.351119	0.341126	0.27553	0	0.507945	0.27699	0.542891	0.400256	0.623306	0.501452	0.223164	0.18618	0.462242
ATF2	0.31081	0.224613	0.176945	0.271368	0.239517	0.265564	0.300874	0.189256	0.132895	0.163488	0.192847	0.198646	0.204898	0.190745	0.178891	0.199523	0	0.203826	0.228166	0.228608	0.182492	0.136256	0.206943	0.0967226	0.197704	0.213045	0	0.35965	0.309401	0.375009	0.367784	0.168155	0.218512	0.206104	0.196779	0.211714	0.234295	0.200767	0	0.212861	0.162981	0.26453	0.273175	0.344489	0.230616	0.165178	0.112611	0.25125
ATP5MC3	0.0910192	0.10678	0.0585513	0.123211	0.0908973	0.0914911	0.132794	0.116262	0.0693222	0.0636383	0.0526606	0.0548043	0.0910684	0.0676258	0.0954174	0.11	0	0.107543	0.120366	0.0561621	0.055549	0.0437882	0.0452661	0.0519389	0.0770704	0.0839229	0.341675	0.10154	0.0968053	0.108151	0.101097	0.0857509	0.0973604	0.0605515	0.0193561	0.0392784	0.0950281	0.059078	0	0.130052	0.0591598	0.0689393	0.0488997	0.147922	0.0997705	0.0401964	0.0264696	0.0908391
LNPK	0.174006	0.109333	0.130254	0.183533	0.183505	0.163972	0.103529	0.144805	0.110995	0.126503	0.128561	0.119867	0.164542	0.137193	0.106662	0.171937	0	0.143867	0.151006	0.167941	0.135436	0.0910493	0.178602	0.0780791	0.151312	0.195448	0	0.145902	0.165512	0.192805	0.212116	0.11645	0.130886	0.122849	0.159939	0.0945993	0.106496	0.0904113	0	0.168809	0.139757	0.150831	0.147815	0.142919	0.18508	0.131633	0.0865985	0.0716725
HOXD3	0	0	0	0	0	0	0	0	0	0	0	0	0	0.000960301	0	0	0	0	0	0	0	0	0	0	0	0	0	0	0	0.00265567	0	0	0	0	0	0	0	0	0	0	0	0	0	0	0	0	0	0
HOXD1	0	0	0	0	0	0	0	0	0	0	0	0	0.00432289	0	0	0	0	0	0	0	0	0.00137564	0	0	0	0	0	0	0	0	0	0.000258711	0	0	0	0.000885009	0.000517027	0	0	0	0	0	0	0	0	0	0	0
MTX2	0.335129	0.297228	0.264799	0.320135	0.297145	0.346161	0.290119	0.2659	0.15542	0.236571	0.228136	0.216691	0.273877	0.164275	0.206742	0.238148	0	0.220926	0.230817	0.297613	0.223939	0.128684	0.270458	0.107233	0.240754	0.251436	0.494259	0.421383	0.337406	0.369078	0.286632	0.224935	0.239964	0.309029	0.22706	0.215242	0.274893	0.224862	0	0.322259	0.220916	0.296316	0.245945	0.388646	0.314437	0.165405	0.14397	0.409486
HNRNPA3	0.221173	0.269031	0.211927	0.25007	0.224411	0.280937	0.284394	0.232523	0.144449	0.202289	0.227951	0.207483	0.329609	0.173179	0.161527	0.189157	0	0.178413	0.277119	0.249909	0.185596	0.141626	0.192887	0.110859	0.266889	0.258242	0.0783382	0.285081	0.246974	0.315262	0.268351	0.193962	0.243936	0.214514	0.223701	0.198405	0.233217	0.210443	0	0.254452	0.148398	0.219001	0.28921	0.404515	0.279114	0.172567	0.0994137	0.221961
NFE2L2	0.364176	0.310583	0.274362	0.293448	0.251401	0.286024	0.257238	0.205338	0.172839	0.197038	0.258108	0.217085	0.283107	0.219157	0.329623	0.248437	0	0.265044	0.268042	0.273793	0.242384	0.187284	0.246875	0.179546	0.188214	0.342203	0.520597	0.396581	0.25986	0.38384	0.332076	0.209618	0.28377	0.284294	0.223552	0.254338	0.184649	0.198671	0	0.300349	0.234796	0.291513	0.258164	0.322827	0.336902	0.20676	0.172054	0.378893
AGPS	0.295581	0.232548	0.158259	0.222478	0.224469	0.199761	0.190453	0.15877	0.123958	0.188383	0.170155	0.158325	0.196619	0.131745	0.178386	0.18072	0	0.182291	0.160859	0.212381	0.150844	0.120048	0.175626	0.088901	0.141189	0.0970848	0.0411263	0.250638	0.233093	0.20243	0.178333	0.140322	0.137857	0.149088	0.130096	0.165282	0.139321	0.116286	0	0.183022	0.151634	0.232249	0.178081	0.198486	0.205543	0.154594	0.100397	0.17947
TTC30B	0.00840605	0.000490995	0.00128681	0.00250406	0.00557905	0.0149966	0.000521558	0.00198797	0.00244902	0	0.0041901	0.00765953	0.00415169	0.00295897	0.000786848	0.00643447	0	0.00432794	0.00774379	0.00241384	0.000833153	0.00419082	0.00968712	0.00549228	0.00332655	0	0	0.0101036	0.00406793	0.000840214	0	0.00520994	0.00771668	0.00726678	0	7.78098e-05	0.0101499	0.00549167	0	0.0119731	0.00206596	0	0.00273033	0	0.00209973	0.000768311	0.000168096	0
TTC30A	0.0424704	0.00671783	0.00354958	0.00406996	0.00210358	0.019644	0.00129058	0.00632936	0.00400793	0.00218094	0.00312367	0.00239738	0.0032217	0.00620564	0.00214253	0.00530187	0	0	0.00434905	0.00543947	0.00692243	0.0020681	0	0.00381677	0.00617641	0	0	0	0.0145043	0.00852052	0	0.00173462	0.00323071	0.00105462	0	0.00817369	0.0087149	0.00194374	0	0.000527017	0.00209595	0.00536706	0.0103989	0	0.0020584	0.0145693	0.00153454	0
PDE11A	0	0	0.0053114	0.00151851	0.00516631	0.00205175	0.000455631	0.00364405	0.00240711	0.000734624	0.000908501	0.000448569	0.000684192	0.00260552	0.00227408	0.00244913	0	0.00456131	0.00262239	0.0091388	0.00405323	0.0012554	0	0.000392722	0.00480378	0	0	0.0182458	0.00691244	0	0.00649439	0.00922878	0.00247874	0	0	0.00134485	0.00576856	0.00672726	0	0.000919566	0.00161291	0.00816361	0.00462173	0	0.00744358	0.0020073	0.00205038	0.00399358
RBM45	0.112954	0.111366	0.0949736	0.104852	0.0882089	0.118518	0.0371462	0.0825218	0.0622526	0.0673367	0.0716166	0.08392	0.0872707	0.0742063	0.0596167	0.0680844	0	0.0590119	0.110259	0.073891	0.073641	0.0655869	0.0664806	0.0498257	0.0753198	0.0711796	0.0124568	0.116236	0.103788	0.0906501	0.0959027	0.0827859	0.0814604	0.114067	0.0602694	0.0759072	0.0663206	0.105322	0	0.0607539	0.0729959	0.0983077	0.0836405	0.0742419	0.112404	0.0712807	0.0306491	0.0603189
OSBPL6	0.526458	0.538154	0.401191	0.446227	0.383309	0.497688	0.434655	0.329042	0.188144	0.377368	0.398495	0.294884	0.394591	0.227515	0.405916	0.320867	0	0.372277	0.424805	0.476197	0.307626	0.236269	0.477487	0.155214	0.295673	0.588348	0.561229	0.67814	0.408417	0.678181	0.66249	0.259577	0.397536	0.44382	0.475069	0.415465	0.335163	0.337992	0	0.458171	0.30736	0.523843	0.457516	0.716628	0.511812	0.305715	0.207332	0.65511
PRKRA	0.178838	0.117967	0.141921	0.183844	0.169666	0.197205	0.183804	0.143642	0.11784	0.110459	0.145821	0.106302	0.141406	0.130867	0.143784	0.164296	0	0.118192	0.136157	0.103967	0.129519	0.109233	0.202404	0.080273	0.151185	0.124185	0	0.176212	0.190615	0.122877	0.189354	0.200529	0.141243	0.172107	0.214036	0.112863	0.194725	0.158586	0	0.148749	0.131841	0.182836	0.153792	0.181906	0.187557	0.124413	0.0710093	0.299443
PJVK	0.105096	0.0716361	0.0565865	0.0487635	0.0517639	0.0446133	0.0488633	0.053741	0.0382715	0.0498515	0.0296815	0.0524622	0.036339	0.0575273	0.06799	0.0578451	0	0.0828498	0.05964	0.0680364	0.0350946	0.0661893	0.0965374	0.0625915	0.0311123	0.0405649	0.282641	0.0636037	0.0626581	0.0638155	0.0836582	0.0620063	0.049116	0.0492736	0.0432701	0.0357819	0.0418819	0.0478825	0	0.0524135	0.0475081	0.0315562	0.0793914	0.0649866	0.0209733	0.0363878	0.0196371	0.0279975
FKBP7	0.00551215	0.00435341	0.00641534	0.0131579	0.00523016	0.00847373	0.00900549	0.00701264	0.0043359	0.00192497	0.00258242	0.00911408	0.0135237	0.0110945	0.0037069	0.014561	0	0.0088686	0.00816983	0.00883937	0.00665383	0.0102996	0.0115993	0.00682911	0.00514451	0.00913384	0	0.010062	0.0035621	0.00382271	0.0125264	0.00815376	0.0044831	0.0167959	0	0.00376638	0.00790617	0.00303966	0	0.00249867	0.0153995	0.00686851	0.0113029	0.0139354	0.0130955	0.0024461	0.00636165	0.0511981
PLEKHA3	0.0728732	0.082768	0.0930929	0.132582	0.133425	0.147018	0.126392	0.117988	0.0702976	0.0646976	0.0913583	0.0769888	0.130509	0.078068	0.0782514	0.0874619	0	0.0800498	0.118097	0.101968	0.113394	0.0628903	0.0867768	0.0567267	0.0845269	0.0904042	0	0.0393443	0.145822	0.133601	0.195601	0.0940041	0.091668	0.102495	0.056476	0.099982	0.0884209	0.0855072	0	0.109368	0.0823994	0.113532	0.0748635	0.0943567	0.129809	0.0831742	0.0446485	0.165523
TTN	1.08262	0.250487	0.124465	0.196074	0.191574	0.267522	0.227974	0.311111	0.0780759	0.413358	0.456416	0.336473	0.410468	0.149045	0.246792	0.0852844	0	0.156349	0.230428	0.168081	0.132394	0.204405	1.23311	0.174422	0.399622	0.83144	1.03592	0.339078	0.192517	0.206222	0.465653	0.174426	0.411796	0.280658	0.508619	0.189524	0.0482612	0.141695	0	0.561669	0.128449	0.299965	0.169327	0.429078	0.182941	0.339924	0.377822	0.534181
CCDC141	0	0.00502479	0.0102872	0.0536332	0.0142402	0.0321041	0.0040019	0.00616504	0.0138284	0.0119742	0.00799054	0.0114653	0.0153004	0.0251534	0.00366901	0.0172597	0	0.0201155	0.0371368	0.00207397	0.0175522	0.0130256	0.0259082	0.0161531	0.00991028	0.0127536	0	0.044357	0.0422134	0.0502613	0.0502415	0.0150302	0.0227597	0.0198875	0.0175035	0.00138328	0.00626214	0.00303716	0	0.0172893	0.0224145	0.0148265	0.0046451	0.0131059	0.00288112	0.0171802	0.00759606	0
SESTD1	0.437261	0.327807	0.288901	0.362442	0.313223	0.403677	0.292981	0.255967	0.18323	0.255918	0.288827	0.235159	0.33778	0.258063	0.29566	0.277824	0	0.326149	0.314836	0.331797	0.266643	0.185938	0.268777	0.137977	0.280668	0.341135	0.375682	0.447785	0.418229	0.45544	0.282089	0.230657	0.305371	0.326313	0.368354	0.255088	0.292264	0.217022	0	0.348274	0.23977	0.363793	0.370839	0.345118	0.36423	0.225331	0.181947	0.420779
ZNF385B	0.799646	0.669773	0.746039	0.71827	0.788487	0.767141	0.696036	0.570982	0.643205	0.712389	0.682213	0.680667	0.566266	0.691294	0.640389	0.845794	0	0.704943	0.721617	0.813579	0.750062	0.525677	0.593206	0.592791	0.563307	0.714297	1.90973	0.761312	0.720747	0.862539	0.876941	0.663339	0.605977	0.927036	0.716507	0.834706	0.73169	0.606341	0	0.770013	0.796302	0.861224	0.706496	0.797627	0.77302	0.767046	0.639875	0.703784
CWC22	0.091601	0.134992	0.0963023	0.139042	0.124902	0.124969	0.0895442	0.0567148	0.0813835	0.0817085	0.0665589	0.0685212	0.112494	0.0799152	0.119861	0.111902	0	0.0894705	0.0917866	0.11295	0.0878677	0.069834	0.0525541	0.0539792	0.0829575	0.0766983	0.0124568	0.181883	0.132404	0.125981	0.00864297	0.111896	0.0777209	0.112213	0.059568	0.101237	0.0860915	0.0578144	0	0.0574185	0.0929643	0.066602	0.136367	0.0705035	0.102662	0.0969868	0.0615988	0.219564
UBE2E3	0.227379	0.188619	0.245306	0.311393	0.257876	0.315805	0.261659	0.194693	0.147781	0.21158	0.213193	0.197018	0.284353	0.181553	0.200255	0.229044	0	0.198961	0.265756	0.246808	0.192497	0.142387	0.17885	0.109641	0.252125	0.259059	0.440337	0.422898	0.266833	0.369292	0.301492	0.177567	0.195222	0.172386	0.187951	0.166452	0.206606	0.174121	0	0.309287	0.17423	0.217334	0.24345	0.347123	0.292633	0.135051	0.143306	0.352238
ITGA4	0.00460386	0	0	0.00232004	0.00478315	0.0082703	0.00888314	0	0.00198471	0.00246938	0.000733447	0	0	0	0	0.00284481	0	0.00530237	0.0023902	0	0.00219287	0.000243074	0	0.000116759	0	0.0344542	0	0	0.00215984	0.0118146	0.0271251	0	0.006638	0	0	0.000476582	0	0	0	0	0	0.00666816	0	0	0	0	0	0
CERKL	0.00144611	0	0.00832342	0.000491733	0.00109883	0.00323866	0.000819352	0.00513655	0.00233373	0.00378061	0.000888439	0	0	0.00257124	0.00316938	0.00203759	0	0.000682263	0.00144495	0.00250933	0.00010201	0.000216094	0	0.000587784	0.00167893	0.000350476	0	0	0.00107609	0.00322183	0	0.00690703	0.00334748	0.00150868	0.00483557	0	0.0015131	0	0	0.0102918	0.000583715	0	0.000447937	0.0109252	0.0127008	0.000583087	0.00209618	0
PPP1R1C	0.00743026	0.00287249	0.000849706	0.0111503	0.00307861	0.0161102	0.00424579	0.00483252	0.00410711	0.000817909	0.00574973	0.00526309	0.00247094	0.00221743	0.0011933	0.00812993	0	0.000831281	0.00970663	0.00548446	0.000975463	0.00447843	0	0.00244655	0.00612413	0	0	0	0.0134865	0	0.0111959	0.00699355	0.0105721	0.00847115	0	0.00065645	0.00129991	0.0016543	0	0.0093488	0.0171308	0	0	0.00610134	0.00795373	0.00680239	0.000998274	0
PDE1A	0.869792	0.771084	0.715773	0.666216	0.710758	0.721003	0.654492	0.663406	0.51526	0.774438	0.744012	0.646211	0.781255	0.542697	0.662972	0.634674	0	0.729612	0.82577	0.861671	0.623895	0.496306	0.572167	0.458201	0.651995	0.668285	0.281338	0.891298	0.69128	0.837409	0.72185	0.557913	0.668553	0.661195	0.71042	0.690007	0.853632	0.788836	0	0.759542	0.652711	0.92255	0.650109	0.826518	0.817522	0.815798	0.566513	0.952404
DNAJC10	0.201799	0.227061	0.142368	0.218848	0.191352	0.197597	0.124306	0.179242	0.113022	0.131205	0.164758	0.128641	0.158617	0.157526	0.146265	0.1532	0	0.200811	0.165943	0.226571	0.168754	0.128777	0.107781	0.0913374	0.155184	0.162075	0.429445	0.239611	0.234115	0.22286	0.131728	0.178478	0.186488	0.176337	0.186134	0.161377	0.141017	0.138703	0	0.195756	0.135586	0.204267	0.200993	0.156291	0.163049	0.174536	0.0989686	0.129172
FRZB	0.00791419	0.0318358	0.0365103	0.0473484	0.0522078	0.0386031	0.0343649	0.0416567	0.0353024	0.0490925	0.0186558	0.0312753	0.0160966	0.0280585	0.0186997	0.0596144	0	0.0386551	0.0460192	0.0417777	0.031342	0.0152597	0.00330082	0.0153653	0.00841411	0.0364047	0	0.0454234	0.0491138	0.0248058	0	0.0395108	0.015462	0.0504737	0.037098	0.0400468	0.0265276	0.0253791	0	0.0190394	0.0230356	0.00988672	0.0517419	0.0145948	0.0223119	0.0156668	0.0274201	0.0386248
NCKAP1	0.408001	0.382811	0.304197	0.397315	0.337657	0.400201	0.336261	0.274582	0.170238	0.251779	0.27849	0.247971	0.32999	0.215872	0.273127	0.274693	0	0.299161	0.315114	0.34444	0.261933	0.157906	0.315128	0.1326	0.274553	0.354251	0.359286	0.523164	0.436952	0.524839	0.375252	0.274368	0.338633	0.312313	0.292549	0.261089	0.318809	0.239432	0	0.412359	0.249458	0.379168	0.345847	0.492389	0.430608	0.28512	0.163767	0.255355
DUSP19	0.0734022	0.0162813	0.0403624	0.0326435	0.0315256	0.0164284	0.0599946	0.0111992	0.0260872	0.0154356	0.0295365	0.0207445	0.0103849	0.0144809	0.0329866	0.0354603	0	0.0217548	0.0374054	0.0388679	0.0368302	0.0211973	0.0365093	0.0280203	0.0173195	0.0340644	0	0.0592477	0.0321646	0.023346	0.0327544	0.0189737	0.0305418	0.0583813	0.0216272	0.0209072	0.021591	0.0748343	0	0.0340123	0.0169095	0.0534258	0.020107	0.0225913	0.0746453	0.010752	0.0175758	0.0943482
NUP35	0.0637751	0.0291179	0.0563973	0.0530766	0.0426815	0.0693723	0.0572436	0.0624415	0.0444391	0.0458902	0.0531502	0.0396135	0.0621262	0.0577337	0.055057	0.0584743	0	0.0713411	0.0424442	0.0626108	0.0483383	0.0497381	0.080184	0.0393431	0.0437073	0.0156469	0	0.0856673	0.0705958	0.086323	0	0.0594818	0.0600159	0.0946036	0.0172922	0.046585	0.079137	0.0410287	0	0.0909162	0.046145	0.0537716	0.065428	0.0479235	0.064197	0.0274244	0.0281815	0.0944106
ZNF804A	0.553613	0.295372	0.532542	0.543362	0.546217	0.691905	0.759156	0.368564	0.396808	0.623518	0.341392	0.36813	0.378025	0.359021	0.310967	0.40322	0	0.487906	0.548767	0.53114	0.441103	0.203722	0.229077	0.246665	0.33719	0.575405	0.0124568	0.690888	0.516602	0.406952	0.346334	0.368716	0.280729	0.837341	0.24051	0.554011	0.744768	0.311634	0	0.563938	0.465231	0.418174	0.316692	0.71914	0.557846	0.333021	0.467322	0.919311
FSIP2	0.0493016	0.125707	0.0292773	0.0288108	0.032534	0.00979839	0.0124619	0.0190221	0.019811	0.00883152	0.0132354	0.0264257	0.0135243	0.028684	0.0126406	0.0216855	0	0.00968541	0.0217191	0.0350401	0.0257711	0.0150244	0.0149024	0.0257395	0.0593423	0.0472993	0	0.0393245	0.0256224	0.0792965	0.0692242	0.0271156	0.00701077	0.042498	0.00449531	0.0172552	0.0135649	0.0252418	0	0.0979103	0.036391	0	0.0393062	0.0171653	0.0183997	0.00759411	0.0103298	0
ZC3H15	0.143935	0.106487	0.120251	0.157916	0.131978	0.161541	0.183515	0.145306	0.0942341	0.0807686	0.136497	0.105966	0.150233	0.122088	0.114594	0.126219	0	0.13999	0.146212	0.14563	0.103896	0.0814006	0.146493	0.0724736	0.125569	0.14364	0.401927	0.160364	0.190524	0.20546	0.25493	0.136789	0.146409	0.161602	0.118246	0.152688	0.113773	0.112865	0	0.123979	0.108981	0.129514	0.183394	0.198627	0.141108	0.115248	0.0630919	0.0661448
ITGAV	0.15131	0.062962	0.0916246	0.115925	0.130845	0.138785	0.0697064	0.0733306	0.112361	0.0504224	0.0590469	0.0486859	0.115727	0.132914	0.0468145	0.122968	0	0.107609	0.0943623	0.153688	0.136944	0.0756424	0.0877539	0.0780418	0.0787647	0.113306	0.282641	0.142227	0.180847	0.101314	0.0640994	0.121217	0.0343729	0.175083	0.0505483	0.136417	0.107802	0.0350936	0	0.0553246	0.132187	0.0743094	0.0827776	0.0423338	0.124537	0.0581278	0.0980945	0.00756002
FAM171B	0.385885	0.346643	0.251155	0.332894	0.313008	0.407356	0.282732	0.245544	0.187431	0.259823	0.243511	0.225624	0.256568	0.187042	0.255298	0.241063	0	0.269733	0.315218	0.29445	0.258746	0.169779	0.198625	0.125444	0.249272	0.293834	0.429021	0.437778	0.351585	0.403201	0.311445	0.237949	0.238867	0.277966	0.200836	0.255461	0.274719	0.214967	0	0.273503	0.213132	0.310956	0.316506	0.309428	0.368512	0.246629	0.137102	0.318752
ZSWIM2	0	0	0.00504562	0.00267779	0	0	0.00316482	0.00664833	0.00241779	0	0.000774465	0.000935708	0	0.00101867	0	0.00160932	0	0.00159336	0.00203674	0.00248614	0.000551635	0.0016918	0	0.00040104	0.00342006	0.0145776	0	0.00141162	0.00106282	0.0105987	0	0.001852	0	0.00105462	0	0.0017409	0	0.000531147	0	0	0.00115715	0.00354083	0.00026009	0.0037621	0	0.00269269	0	0
CALCRL	0.0196453	0.018392	0.0175025	0.0349186	0.010979	0.030338	0.00873414	0.00890141	0.0112779	0.00849669	0.0111243	0.00261973	0.0053648	0.00241249	0.0100682	0.0119469	0	0.00655983	0.0340255	0.0146086	0.0227173	0.00869457	0.0185597	0.00579399	0.0199206	0.00349735	0	0.0327856	0.0143709	0.0314556	0	0.00242635	0.0142235	0.0173193	0.0142166	0.0103992	0.0178688	0.0288615	0	0.0182788	0.006926	0.016094	0.00511063	0.0166026	0.0168684	0.0033255	0.0100141	0
TFPI	0	0.000927805	0	0.00276027	0.00130583	0.000270613	0.00344563	0	0.000563358	0	8.30144e-05	0.00604945	0	0	0.000790037	0.00109426	0	0.000318394	0	0.000867387	0.00525086	0.00184449	0	0	0	0	0	0	0.0011253	0.00679927	0	0.000404073	0	0	0	0.0021653	0.000372683	0	0	0	0	0	0.0113854	0	0	0	0.00030552	0
GULP1	0.437505	0.576156	0.502993	0.494576	0.57648	0.493303	0.337423	0.395131	0.509705	0.375755	0.570884	0.484479	0.472417	0.52902	0.432157	0.401226	0	0.48452	0.474975	0.504059	0.4651	0.457669	0.431885	0.409726	0.477643	0.457861	1.54412	0.535245	0.495201	0.451046	0.50741	0.416566	0.530203	0.519424	0.607104	0.557614	0.574899	0.780781	0	0.484675	0.532489	0.403586	0.537966	0.310854	0.485597	0.527546	0.37596	0.487112
DIRC1	0.00646692	0	0.00410586	0.000974556	0.000723873	0.00393415	0	0.00051461	0.00069852	0	0	0	0.000669989	0	0.00194352	0	0	0.00130086	0	0	0.000459079	0.000141043	0	0.00219165	0	0	0	0	0.000780132	0.000873397	0	0.00529753	0.00216567	0	0	0	0.000721651	0.00160717	0	0	0.000216122	0	0.00208364	0	0.000797367	0.00115164	0	0
COL3A1	0	0	0	0	0.000410278	0	0	0.000134951	0	0	0.00658236	0	0	0	0	0.000627514	0	0	0.000156955	0	0.000328322	0	0	0	0	0	0	0	0	0	0	0	0.00226	0	0	0	0	0	0	0	0	0	0	0	0	0	0	0
COL5A2	0.169864	0.0633694	0.0621219	0.078183	0.0390518	0.0755739	0.10203	0.0485723	0.039	0.062089	0.0372889	0.0401026	0.0864739	0.0424612	0.0620639	0.0254308	0	0.191574	0.0420992	0.0423048	0.058548	0.0359016	0.0746079	0.0253111	0.0624737	0.0536188	0.613783	0.116023	0.0848071	0.23712	0.141489	0.0495113	0.0892336	0.0487959	0.0424389	0.0433047	0.0599826	0.0307062	0	0.0678955	0.0442219	0.0470539	0.0530189	0.0834065	0.0553398	0.0343011	0.0185735	0.137983
WDR75	0.110776	0.142763	0.0878923	0.122225	0.122905	0.138131	0.0905869	0.105066	0.0920138	0.0676918	0.111521	0.079225	0.100942	0.115965	0.143759	0.133627	0	0.124319	0.10498	0.107995	0.129408	0.0947545	0.0872743	0.0654587	0.0887964	0.178042	0	0.139522	0.144575	0.153328	0.184482	0.155073	0.109246	0.0713343	0.102931	0.122568	0.119544	0.103552	0	0.0790389	0.090154	0.136304	0.170784	0.0955917	0.101676	0.0794994	0.0596491	0.0939901
SLC40A1	0.0551369	0.0309777	0.0266998	0.025534	0.0325616	0.0346196	0.041696	0.0162244	0.0282225	0.025517	0.027021	0.0275623	0.0396106	0.0317622	0.0114516	0.0222448	0	0.0339538	0.0176821	0.0135786	0.0247057	0.0172435	0.0250831	0.0134413	0.0156165	0.0239362	0.0411263	0.0631259	0.0188109	0.0295591	0	0.0286863	0.0245504	0.0238266	0.00707354	0.0212031	0.0248981	0.0377183	0	0.0309543	0.0247124	0	0.0348306	0.0459796	0.0402836	0.0280366	0.0107175	0.0437369
ASNSD1	0.0817746	0.112144	0.0577286	0.0775121	0.0630048	0.0463385	0.0919563	0.048795	0.046258	0.0776197	0.0594393	0.0336996	0.0659234	0.085432	0.05741	0.0628423	0	0.065761	0.0694402	0.050804	0.0545172	0.0277001	0.042333	0.0310408	0.0362487	0.0344922	0	0.0676092	0.0469311	0.0649018	0.107411	0.0714267	0.060776	0.0542922	0.124866	0.0445228	0.0492916	0.0665062	0	0.0626069	0.0431638	0.0356974	0.0630351	0.0758628	0.0805587	0.019337	0.0282998	0.0591797
ANKAR	0.327037	0.236901	0.271644	0.269766	0.235722	0.262496	0.269362	0.221967	0.16391	0.171113	0.23444	0.193203	0.225967	0.204971	0.239374	0.242026	0	0.287743	0.206371	0.281747	0.187191	0.168437	0.176159	0.150614	0.176299	0.240567	0	0.313147	0.233958	0.296458	0.259976	0.194716	0.231224	0.252365	0.185463	0.227147	0.183676	0.156114	0	0.22668	0.203459	0.273549	0.243502	0.241496	0.222087	0.193046	0.151496	0.202558
OSGEPL1	0.102976	0.017719	0.0323503	0.0576717	0.0577303	0.0378406	0.0348551	0.0256	0.0232855	0.0285407	0.0195216	0.0179141	0.0815816	0.0498028	0.021465	0.045274	0	0.0669756	0.0395031	0.0307662	0.0385834	0.0241575	0.00881377	0.0243676	0.0259749	0.0360613	0	0.0691805	0.0635625	0.049473	0.0473119	0.0460546	0.0281759	0.0172962	0.0705796	0.0213442	0.0256903	0.0252473	0	0.0400302	0.0340089	0.0450668	0.03278	0.01974	0.0118631	0.000730774	0.0141008	0.016235
ORMDL1	0.169306	0.152747	0.142538	0.221779	0.171161	0.211128	0.111079	0.165698	0.109496	0.0878814	0.112768	0.0893792	0.180099	0.162083	0.13729	0.203551	0	0.187418	0.156442	0.13829	0.127667	0.0989387	0.128353	0.104759	0.126061	0.169895	0.0411263	0.157046	0.171421	0.221833	0.195183	0.150459	0.148068	0.113118	0.0657111	0.120052	0.115299	0.131131	0	0.111417	0.144363	0.101613	0.235684	0.128433	0.123917	0.0643438	0.0736404	0.178714
PMS1	0.164018	0.162656	0.200548	0.222343	0.209738	0.247437	0.16967	0.180259	0.139628	0.17556	0.159698	0.146384	0.1732	0.170385	0.190127	0.173966	0	0.194883	0.1874	0.201827	0.170072	0.145128	0.14877	0.0998795	0.162673	0.240517	0.861438	0.240435	0.209065	0.255618	0.191722	0.158887	0.210769	0.185305	0.205582	0.1809	0.163121	0.176541	0	0.192734	0.175904	0.236955	0.259129	0.269619	0.224657	0.132999	0.117732	0.160997
C2orf88	0.0366105	0.0639427	0.0637737	0.0983023	0.0650354	0.0702486	0.136467	0.0676116	0.0395056	0.0347129	0.0566694	0.0300306	0.0429087	0.0579155	0.0393647	0.0496966	0	0.0589328	0.0681006	0.0388662	0.0493307	0.0476589	0.0377444	0.0457373	0.0435501	0.0729699	0	0.0662708	0.0899306	0.0963617	0.0662845	0.0679197	0.050176	0.0768439	0.0557208	0.0488179	0.109893	0.0788042	0	0.121466	0.0390198	0.0743027	0.0609337	0.0372395	0.0676352	0.0532063	0.0304155	0.0784427
MSTN	0.024778	0	0.00102114	0.00661459	0.00566766	0.010868	0.0208462	0.00762277	0.0020425	0.00065292	0.00266697	0.00130206	0.000358023	0.0051337	0	0.00426953	0	0.00265973	0.00567056	0.000745982	9.43515e-05	0.00219803	0	0.00211923	0.00510038	0	0	0	0.0064685	0.000560163	0	0.000661106	0.00173102	0	0.00131658	0.00447181	0.0132615	0.00429838	0	0.000757778	0.00569568	0	0	0	0.0153996	0.01004	0.000165912	0.0512773
HIBCH	0.318305	0.293251	0.29408	0.324769	0.244282	0.325272	0.332791	0.205244	0.172067	0.27092	0.24252	0.24863	0.280475	0.195778	0.267801	0.232085	0	0.222247	0.272769	0.241786	0.225837	0.205317	0.327478	0.136282	0.246884	0.274259	0.441416	0.498099	0.296714	0.425656	0.322698	0.196242	0.291324	0.388783	0.293545	0.258845	0.32369	0.250371	0	0.318446	0.233188	0.349206	0.264281	0.628361	0.440079	0.170973	0.152888	0.393618
INPP1	0.0502462	0.0462869	0.073188	0.0909309	0.056562	0.136416	0.102779	0.123759	0.0551705	0.0583774	0.0639401	0.0578035	0.066104	0.0675682	0.0587634	0.0739621	0	0.100751	0.126597	0.116969	0.0631582	0.0558343	0.0243129	0.0671286	0.0818763	0.0806392	0	0.0282457	0.156099	0.0922193	0.109765	0.0795541	0.0719966	0.0800929	0.0617396	0.0572772	0.0862702	0.0693364	0	0.0495304	0.0682112	0.0841425	0.127813	0.106254	0.107214	0.0506956	0.0424825	0.178355
MFSD6	0.266755	0.190687	0.186845	0.193234	0.157129	0.217636	0.15123	0.16245	0.112578	0.153359	0.178776	0.1419	0.182669	0.101503	0.148477	0.151183	0	0.134356	0.16474	0.17686	0.153302	0.123907	0.169504	0.0973621	0.147049	0.150774	0.25554	0.245127	0.150283	0.256022	0.151928	0.135217	0.229451	0.199164	0.189549	0.150324	0.158837	0.184355	0	0.163242	0.128037	0.135222	0.19497	0.298518	0.175104	0.188297	0.110235	0.0811191
NEMP2	0.0145298	0.00423151	0.0102834	0.00666639	0.00755891	0.00681274	0.00619176	0.00495326	0.00390038	0	0.0023462	0.00480193	0.00280871	0.00337754	0.000306823	0.00275178	0	0.00678143	0.00218121	0.00935398	0.00171733	0.000533481	0	0.00426877	0.00391146	0.0248708	0	0.01069	0.0060446	0.00049431	0.0450743	0.00448878	0.00244286	0	0	0.00149806	0	0	0	0.00836194	0.0017285	0	0.0075574	0.017844	0.00117444	0	0.00797408	0
NAB1	0.0602146	0.0532979	0.0597864	0.0882524	0.0797642	0.10349	0.0593532	0.0743141	0.0530543	0.0401276	0.0578072	0.0568001	0.0348362	0.0305615	0.0671218	0.0525252	0	0.0733701	0.0776174	0.0853955	0.0795434	0.0509558	0.0407546	0.030099	0.0740035	0.0594542	0	0.0682761	0.0594476	0.0995207	0.0989168	0.0450065	0.0438336	0.030223	0.0137871	0.083124	0.0476179	0.0329174	0	0.0606296	0.0604047	0.0146176	0.0785015	0.0633381	0.077223	0.0667889	0.0440304	0.122191
GLS	0.49451	0.415523	0.356253	0.425263	0.385951	0.480764	0.364362	0.325794	0.207629	0.292708	0.347608	0.28459	0.358527	0.281537	0.381341	0.317543	0	0.353868	0.37693	0.406372	0.318374	0.213859	0.367143	0.144114	0.295334	0.403837	0.27984	0.626913	0.43217	0.518224	0.528834	0.270397	0.353901	0.342937	0.291736	0.334116	0.314606	0.315842	0	0.432156	0.294671	0.444253	0.396682	0.514259	0.510441	0.284827	0.200402	0.472888
STAT1	0.0235793	0.0349237	0.0316331	0.0449002	0.0660702	0.0814548	0.0855992	0.0578338	0.0426453	0.0328239	0.0519664	0.0203496	0.0325624	0.0428318	0.0607069	0.0505174	0	0.0325703	0.0478077	0.0302459	0.0321631	0.076317	0.0345573	0.0276326	0.0366338	0.0695724	0.0124568	0.115425	0.0913649	0.0705797	0.0809328	0.0611317	0.0809974	0.0469907	0.0257154	0.0471858	0.0334735	0.0386829	0	0.0823626	0.0306607	0.0703036	0.10309	0.0255135	0.0398324	0.0300693	0.0292351	0.240732
STAT4	0.342729	0.27953	0.272077	0.277689	0.265156	0.26389	0.223159	0.261835	0.192119	0.237036	0.201208	0.239966	0.192863	0.24957	0.246629	0.256184	0	0.276091	0.276324	0.291684	0.246012	0.199268	0.128529	0.167649	0.279556	0.256867	0	0.356587	0.369236	0.343372	0.264748	0.267415	0.1945	0.297803	0.22907	0.21787	0.167153	0.233056	0	0.318919	0.251814	0.334623	0.293857	0.336069	0.274592	0.14577	0.116076	0.184263
MYO1B	0.0380067	0.0708607	0.0402211	0.0728338	0.0843004	0.0843084	0.0443835	0.0461299	0.0555798	0.0276287	0.0141727	0.0402766	0.0271782	0.0452271	0.0270794	0.0709147	0	0.0555214	0.0493867	0.0913937	0.0703825	0.0350623	0.0200075	0.025041	0.0556282	0.060683	0	0.0775678	0.0905599	0.0650495	0.136658	0.0445319	0.0579264	0.101431	0.0211934	0.0382777	0.0341972	0.051368	0	0.051635	0.0766969	0.0525213	0.083201	0.128634	0.0291221	0.069927	0.0531633	0.0219938
NABP1	0	0.0306085	0.0287765	0.0457823	0.0362134	0.0265258	0.0337851	0.0366269	0.0204336	0.0237374	0.0191812	0.0347617	0.0173997	0.0273833	0.0174428	0.0379945	0	0.0143006	0.0171714	0.0257122	0.0246987	0.014139	0.00206595	0.0234464	0.034893	0.0462098	0	0	0.0439687	0.0180726	0.0129055	0.0177106	0.0184239	0.0304183	0.0245487	0.0273709	0.0176621	0.00602575	0	0.044946	0.0285201	0.0290029	0.035056	0.0532298	0.0436302	0.00542396	0.0194613	0.0368728
CAVIN2	0	0	0	0	0	0.00225756	0	0	0.00010045	0	0	0	0	0	0	0	0	0	0	0	0	9.19667e-05	0	0	0	0	0	0	0.00140944	0	0	0.00123044	0	0	0	0	0	0.000997086	0	0	0	0.000678899	0	0	0	0	0	0
TMEFF2	0.793934	0.693166	0.51169	0.624452	0.539997	0.568369	0.446758	0.484234	0.407805	0.607923	0.536005	0.582137	0.680421	0.489038	0.508339	0.520359	0	0.580278	0.559608	0.646498	0.461582	0.420833	0.712282	0.383815	0.521296	0.602871	0.979482	0.581675	0.624854	0.840981	0.862047	0.422213	0.495695	0.561184	0.627737	0.704902	0.439182	0.4566	0	0.572229	0.54551	0.620776	0.692978	0.770711	0.730187	0.468667	0.563739	0.811548
SLC39A10	0.383438	0.368965	0.266629	0.306358	0.257503	0.323536	0.315986	0.234794	0.167461	0.196392	0.27167	0.197319	0.273841	0.183735	0.278338	0.220376	0	0.251074	0.284384	0.268734	0.237087	0.163718	0.282931	0.112048	0.244359	0.281929	0.310639	0.367182	0.324227	0.432548	0.46319	0.227415	0.271233	0.248992	0.245454	0.187585	0.22927	0.207861	0	0.278098	0.186737	0.240476	0.264528	0.344376	0.267555	0.215049	0.162804	0.205516
DNAH7	0.103053	0.0619476	0.134422	0.143435	0.134025	0.147848	0.0974164	0.0972064	0.090668	0.0551013	0.0915254	0.0558624	0.134431	0.0988756	0.117735	0.138385	0	0.0821033	0.10804	0.115076	0.111886	0.0716382	0.110175	0.0805399	0.0834047	0.0802553	0.0124568	0.102756	0.128971	0.226577	0.142873	0.116175	0.113111	0.128931	0.102547	0.0984321	0.125509	0.1195	0	0.0845261	0.0905683	0.0967415	0.152728	0.146953	0.0906509	0.102101	0.096074	0.133272
STK17B	0.00689123	0.00387894	0.0174379	0.0053961	0.0116996	0.00358398	0.0147189	0.00612222	0.00251727	0.00428304	0.0123589	0.00103816	0.00626131	0.00779128	0.0129051	0.00123918	0	0.0139744	0.0132162	0.0053579	0.00570398	0.00676708	0	0.00286689	0.00054185	0.0140401	0	0.024671	0.00775749	0.0347369	0.00971089	0.0174485	0.00987419	0.0121563	0	0.00145623	0.0123042	0.00670249	0	0.00504175	0.0043427	0.00855549	0.00945178	0.0157428	0.0110128	0.000805075	0.00129332	0.0363051
HECW2	0.606141	0.520092	0.427279	0.436601	0.447112	0.496638	0.440288	0.350467	0.219498	0.391955	0.363584	0.319693	0.419617	0.286609	0.418136	0.350997	0	0.354161	0.449165	0.487444	0.308508	0.250514	0.42391	0.191372	0.324908	0.415674	0.405281	0.565809	0.463388	0.632937	0.712977	0.26147	0.450968	0.480484	0.340012	0.377346	0.302839	0.331856	0	0.520222	0.360687	0.575449	0.499489	0.581363	0.514273	0.360435	0.26409	0.632174
CCDC150	0	0.0210656	0.0132286	0.0288156	0.0185487	0.0225941	0.0135621	0.0199701	0.0115692	0.00633547	0.0129956	0.013458	0.0233806	0.0374527	0.0211213	0.0109069	0	0.0101085	0.0153958	0.018644	0.00844942	0.0171437	0.00577198	0.00711671	0.0104653	0.00818002	0	0.0118069	0.0214026	0.029479	0.0362154	0.00823834	0.0268714	0.00898212	0.00970495	0.0199149	0.0206674	0.0349016	0	0.0106688	0.0218619	0.0166555	0.0296054	0.00869739	0.00577443	0.0145573	0.00529364	0
GTF3C3	0.0461402	0.046261	0.0728835	0.0993367	0.108244	0.115335	0.127415	0.0787049	0.0625169	0.0528834	0.0527294	0.0639446	0.0347767	0.0492719	0.0472224	0.0763529	0	0.0806211	0.0906277	0.0918934	0.0568938	0.0471684	0.116802	0.0374782	0.0724626	0.0904104	0.0124568	0.121502	0.104291	0.0713109	0.0414996	0.0812367	0.0398016	0.101265	0.0347355	0.0731003	0.105734	0.0877524	0	0.042168	0.0725091	0.0869281	0.0598225	0.220051	0.091182	0.0676775	0.0256733	0.192234
C2orf66	0	0	0.000974775	0	0.00471879	0	0.00118479	0	0.000802274	0	0	0.00485032	0	0	0	0.00181878	0	0	0.00159671	0.00113451	0	0	0	0	0	0.00954147	0	0	0.005695	0	0	0.000754273	0	0	0	0	0	0	0	0	0	0	0	0	0	0	0	0
PGAP1	0.186689	0.25442	0.203316	0.307236	0.286812	0.335682	0.343336	0.241324	0.166934	0.160784	0.171854	0.195289	0.244283	0.174925	0.160145	0.217445	0	0.20572	0.228046	0.216338	0.236495	0.114988	0.171989	0.12155	0.228068	0.173204	0.46866	0.308017	0.316063	0.296488	0.231154	0.230801	0.198645	0.206035	0.201721	0.196904	0.21937	0.227641	0	0.266221	0.23332	0.282933	0.276652	0.372237	0.215708	0.169969	0.126752	0.375808
ANKRD44	0.709308	0.537992	0.429551	0.50666	0.425316	0.536544	0.419208	0.398123	0.279927	0.42878	0.43244	0.418147	0.489357	0.312869	0.485282	0.405641	0	0.424007	0.419086	0.49556	0.395269	0.355005	0.480486	0.238109	0.36957	0.507703	0.0772307	0.678639	0.517126	0.644549	0.582674	0.359241	0.47327	0.511627	0.505244	0.416624	0.419077	0.366738	0	0.557303	0.400865	0.623889	0.429684	0.609042	0.473676	0.3619	0.293385	0.532383
SF3B1	0.30781	0.279978	0.180363	0.275663	0.243786	0.273731	0.257245	0.213099	0.132003	0.147057	0.169998	0.179877	0.23849	0.147149	0.225825	0.200426	0	0.22862	0.215455	0.218066	0.172223	0.125765	0.254587	0.0960154	0.195273	0.214938	0.440337	0.340206	0.239314	0.307573	0.31891	0.182474	0.211997	0.197112	0.243642	0.22099	0.22676	0.197193	0	0.250738	0.171884	0.162767	0.251919	0.312797	0.215545	0.128544	0.140952	0.268174
COQ10B	0.0740343	0.0302845	0.0521458	0.0642849	0.0451264	0.047321	0.0318111	0.0395283	0.0387495	0.0398081	0.044349	0.028257	0.0640054	0.0521098	0.0556375	0.0517111	0	0.0317904	0.0439433	0.0256791	0.0404885	0.0295749	0.0593302	0.0315034	0.0506937	0.0193154	0	0.136366	0.0507112	0.025487	0.129034	0.0585308	0.0371163	0.0503892	0.0321435	0.0264596	0.0328592	0.0315387	0	0.0657017	0.0439752	0.0275235	0.0503909	0.0372489	0.0904673	0.0303732	0.022411	0.040521
HSPD1	0.125849	0.166265	0.148541	0.155672	0.160441	0.132671	0.236263	0.120435	0.0873868	0.0886951	0.12635	0.102216	0.161647	0.128885	0.107863	0.105479	0	0.130849	0.127674	0.147055	0.108517	0.0863451	0.139062	0.0587713	0.163757	0.110099	0.0124568	0.109057	0.183293	0.173127	0.143743	0.134453	0.142649	0.162248	0.0760176	0.112742	0.105067	0.11246	0	0.151287	0.116604	0.100187	0.159686	0.172186	0.10479	0.072005	0.055735	0.431522
HSPE1	0.00120202	0	0.00149299	0	0.000689167	0	0.000894078	8.54895e-05	0.000106408	0	0	0	0.00201917	0.00153189	0	0.000950744	0	0.00204572	0.00389824	0	0.000872469	0	0	0.00234631	0.00119368	0	0	0	0	0.00520427	0	0.00206406	0.000838613	0	0	9.32145e-05	0	0	0	0.00109059	0	0	0	0	0	0.00692946	0.00105048	0
HSPE1-MOB4	0	0	0.0020229	0.00664149	0.0061438	0.0153184	0.0692399	0.00579298	0.00651263	0.0021752	0.00809295	0.00239509	0	0.00103383	0.0155513	0.00219926	0	0.00751	0.0094593	0.00442599	0.00415193	0.00754797	0	0.00471317	0.00199754	0.00117526	0	0.00397069	0.00737364	0.00899683	0	0.00646814	0.00541308	0.0193747	0	0.00566176	0.0114204	0.00932953	0	0.00259457	0.0036915	0.00317685	0.0093145	0.00850913	0.0104428	0.000994555	0.00325682	0.224285
MOB4	0.0231772	0.0937925	0.0371733	0.0671751	0.0470514	0.0593194	0.0782409	0.0610622	0.0295625	0.0373956	0.0273489	0.028854	0.0764234	0.0242714	0.0257545	0.0366336	0	0.0277257	0.0790781	0.0375456	0.0312106	0.022244	0.0444553	0.0288129	0.0674143	0.0304111	0	0.097222	0.057467	0.0586752	0.129023	0.0534115	0.0537157	0.0213128	0.0494916	0.0252659	0.0402874	0.0385435	0	0.031379	0.0259178	0.0139652	0.0574415	0.0650331	0.0683459	0.0298414	0.00906191	0.0419772
RFTN2	0.00827224	0.0297627	0.0190358	0.0194395	0.0280512	0.0267063	0.0218331	0.00697249	0.00462295	0.0136971	0.00463119	0.0189187	0.0473468	0.00504789	0.0150199	0.00747922	0	0.00927881	0.00620174	0.0191934	0.0073661	0.00743023	0.0489072	0.00251217	0.0176827	0.0481694	0	0.0698753	0.0241444	0.0258995	0.0244057	0.0165933	0.0168738	0.0186436	0.0472094	0.0215504	0.00557872	0.0137476	0	0.00490873	0.0091613	0.0107486	0.0105529	0.0177734	0.0238874	0.00871758	0.00691502	0.00769566
BOLL	0	0	0.00049466	0.00124167	0.00445376	0	0	0	0.000215387	0.00488226	0.00410947	0	0	0.0013392	0	0.000640556	0	0.00119365	0	0	0	0.00508618	0	0.00133214	0	0	0	0	0	0.000520414	0	0.000549156	0.000231458	0.0027246	0	0.00520366	0	0	0	0	0	0	0	0	0	0	0.00761437	0
PLCL1	0.19542	0.168146	0.221198	0.225519	0.273048	0.309868	0.201741	0.196651	0.210223	0.251446	0.183598	0.151843	0.189347	0.122749	0.156068	0.169005	0	0.162933	0.206654	0.246948	0.220432	0.104309	0.216146	0.157561	0.215143	0.321308	0.310944	0.38633	0.257181	0.261643	0.306551	0.165031	0.234075	0.320828	0.170798	0.213937	0.260367	0.176677	0	0.187817	0.156169	0.162236	0.156789	0.338541	0.251162	0.0674751	0.179894	0.447122
SATB2	0.102919	0.1479	0.0912862	0.108477	0.104501	0.159086	0.122111	0.0802872	0.0419431	0.0577771	0.0507549	0.108296	0.0521651	0.0307385	0.085761	0.0586416	0	0.046288	0.0744064	0.0735025	0.0487283	0.036738	0.0928579	0.0120945	0.0567939	0.0913949	0.716899	0.207946	0.108732	0.21494	0.170979	0.0594062	0.109208	0.0730201	0.0631272	0.0594717	0.0887206	0.0598638	0	0.174313	0.0517541	0.123263	0.108107	0.110234	0.176474	0.0445862	0.0319593	0.110663
FTCDNL1	0.0864745	0.0567238	0.107191	0.109836	0.105293	0.1576	0.0856105	0.0795678	0.0694905	0.100311	0.084311	0.0777597	0.129403	0.0966669	0.107044	0.118709	0	0.174629	0.116081	0.163238	0.106314	0.0824116	0.0754419	0.0744242	0.121326	0.163001	0.0411263	0.114659	0.0944856	0.163242	0.122637	0.0681585	0.116625	0.115843	0.159182	0.0925847	0.060979	0.107422	0	0.0585988	0.109644	0.0980568	0.0862631	0.0865421	0.164768	0.0845918	0.0786737	0.131806
C2orf69	0.076118	0.0228389	0.0538936	0.0838785	0.0692505	0.0764028	0.102664	0.0574407	0.0452719	0.0383098	0.0464659	0.0475963	0.0427812	0.0371807	0.0406477	0.0524719	0	0.0435043	0.0525636	0.0386325	0.0538759	0.0325572	0.0409136	0.0457799	0.0409506	0.0515584	0	0.0835039	0.0875183	0.084044	0.147924	0.0581331	0.0653774	0.0498353	0.0588758	0.0577942	0.0613372	0.0352657	0	0.0899715	0.0379611	0.062653	0.0608363	0.0952762	0.0532801	0.0445946	0.0354074	0.115322
TYW5	0.0302875	0.0341917	0.0532019	0.0655008	0.0537149	0.0539401	0.0458614	0.0375938	0.0334694	0.0359	0.0433771	0.0303031	0.0385693	0.0418114	0.0695541	0.0334686	0	0.057513	0.045015	0.0429628	0.0532054	0.0392046	0.0373984	0.0288371	0.0349145	0.0340641	0.0124568	0.0443265	0.0493618	0.0884038	0.0596749	0.0385688	0.0412356	0.0307734	0.0482415	0.0420672	0.0704393	0.0406709	0	0.0427698	0.0523657	0.0475228	0.0434866	0.0507453	0.0592401	0.0209157	0.0434409	0.0979404
MAIP1	0.156704	0.0916595	0.0728011	0.0732271	0.0912802	0.113065	0.159463	0.0647787	0.0566736	0.0620802	0.0452701	0.0541268	0.0953517	0.0674288	0.0438621	0.0728671	0	0.0722104	0.0860034	0.0490694	0.0748105	0.0803023	0.0461536	0.0442909	0.0636124	0.068893	0	0.17222	0.113255	0.129142	0.108575	0.0981507	0.0767957	0.12888	0.0775531	0.0656117	0.0883541	0.0709546	0	0.10538	0.0685425	0.150049	0.0948007	0.111	0.0893005	0.0309777	0.0305325	0.265333
SPATS2L	0.564771	0.463935	0.426948	0.480361	0.491442	0.487843	0.450245	0.386631	0.30304	0.44805	0.378209	0.44244	0.446192	0.280919	0.438028	0.386787	0	0.398635	0.447889	0.478172	0.390303	0.2676	0.430978	0.26365	0.361637	0.54637	0.0504083	0.659076	0.514812	0.623299	0.73227	0.380381	0.424379	0.471431	0.502502	0.443918	0.45588	0.354128	0	0.548278	0.406057	0.663842	0.489989	0.682508	0.541922	0.369232	0.32152	0.455122
KCTD18	0.0327512	0.0452586	0.0348078	0.0525249	0.0363049	0.0431644	0.0422548	0.0339359	0.02913	0.0384573	0.0441257	0.0190685	0.00750482	0.0481827	0.0428195	0.0689946	0	0.0633142	0.037955	0.0177875	0.0350793	0.0342741	0.00471019	0.0194924	0.028655	0.0386834	0	0.0755626	0.0572921	0.0437857	0.087327	0.0360121	0.0173561	0.0183279	0.024415	0.0177496	0.0379362	0.0289314	0	0.0363406	0.0326562	0.0203334	0.0557014	0.0184855	0.0528161	0.0352041	0.0198229	0
SGO2	0.122481	0.025804	0.0168599	0.0159854	0.0292092	0.0247958	0.0105796	0.0123932	0.0143518	0.0157102	0.0202689	0.0201177	0.034492	0.0463487	0.00809677	0.0172329	0	0.0174686	0.0250247	0.0303057	0.0126534	0.0107287	0.0137489	0.00819412	0.0206411	0.0411799	0	0.0194137	0.0362679	0.0156261	0	0.00785147	0.0177092	0.038164	0.0119459	0.0180119	0.0240608	0.013234	0	0.0367509	0.0205817	0.0179081	0.0150065	0.0197854	0.0147896	0.00684398	0.0102394	0.11131
AOX1	0	0.00293709	0.0335802	0.0111933	0.0346748	0.0336665	0	0.00846012	0.0281746	0.0101837	0.000312746	0.0079419	0	0.0716286	0.0146155	0.0511235	0	0.0362437	0.0132891	0.02661	0.0272427	0.0174364	0	0.0236354	0.00026385	0	0	0.0147315	0.0330355	0.0212403	0.0114965	0.0224486	0.00285076	0.0443791	0	0.0278546	0.0205754	0.0070762	0	0.00664561	0.0290191	0.00709047	0.0382935	0.00507983	0.0147305	0.00555243	0.0261449	0
BZW1	0.0245678	0.0426725	0.0308376	0.0329331	0.0405105	0.0249279	0.0246429	0.035903	0.0202959	0.0191302	0.0301768	0.0171321	0.0214637	0.0264677	0.0163027	0.0368423	0	0.0314563	0.0357018	0.0321748	0.0287248	0.0152328	0.0308945	0.018962	0.0356931	0.0165937	0	0.00830337	0.0352756	0.0480647	0.0262586	0.0268156	0.0294586	0.0223875	0.0714095	0.0311077	0.0147254	0.0288908	0	0.0144158	0.0240102	0.0107486	0.0199027	0.0147848	0.0417134	0.0429567	0.0216717	0.0148119
CLK1	0.173007	0.180185	0.139469	0.237734	0.197056	0.222013	0.302775	0.167646	0.111335	0.109618	0.132573	0.139482	0.189832	0.144842	0.161709	0.140476	0	0.15758	0.153126	0.143311	0.131914	0.095201	0.10418	0.0812866	0.138249	0.134058	0.0124568	0.218583	0.240608	0.245518	0.174903	0.164757	0.179674	0.166096	0.124208	0.14659	0.18358	0.124511	0	0.168183	0.143029	0.168199	0.200951	0.292484	0.212245	0.069735	0.078715	0.157101
PPIL3	0.0483276	0.0809906	0.048151	0.0880176	0.0612587	0.0462465	0.0453093	0.0847915	0.062651	0.0586734	0.0405591	0.0241885	0.0355934	0.092042	0.0744644	0.0800795	0	0.084391	0.054803	0.0630184	0.0596165	0.0550103	0.027545	0.0569436	0.0413632	0.0554282	0	0.11445	0.0869622	0.0758504	0.0670719	0.0686051	0.0706311	0.0503635	0.0606936	0.0604225	0.0566351	0.0576918	0	0.0766126	0.0678535	0.0513475	0.118376	0.0129872	0.0732907	0.0880431	0.0470981	0.345808
NIF3L1	0.031315	0.004344	0.0128446	0.0275884	0.0204517	0.0299493	0.0301216	0.0185009	0.0211678	0.0273728	0.0111688	0.00724789	0.00892127	0.0195047	0.0346857	0.0295225	0	0.0171882	0.0311345	0.01927	0.0295562	0.0116215	0.0290598	0.0177727	0.019144	0.0271887	0	0.0316384	0.0466622	0.0281267	0.045302	0.0181088	0.0309416	0.0125806	0.0354651	0.0137809	0.0240751	0.0584963	0	0.0213365	0.0267462	0.012988	0.016509	0.0176932	0.0224424	0.0136738	0.0137346	0.0341032
ORC2	0.277537	0.242421	0.229813	0.206363	0.215384	0.198703	0.191636	0.165607	0.1378	0.164978	0.169345	0.143014	0.199587	0.19565	0.192909	0.197778	0	0.225146	0.195821	0.209039	0.168725	0.172035	0.198706	0.115089	0.150525	0.235575	0.360526	0.268914	0.274286	0.27597	0.331762	0.207231	0.231487	0.247664	0.247844	0.203782	0.215815	0.160289	0	0.235948	0.200893	0.251063	0.286745	0.227797	0.220422	0.153329	0.152719	0.172062
FAM126B	0.364166	0.235943	0.300929	0.292963	0.286488	0.335008	0.318291	0.24067	0.179914	0.222852	0.253634	0.230336	0.323307	0.180355	0.276998	0.229417	0	0.265081	0.294473	0.309422	0.237094	0.172019	0.221713	0.131562	0.255931	0.305341	0.261779	0.365689	0.366116	0.398663	0.41992	0.236734	0.31773	0.301359	0.293977	0.274573	0.284402	0.235646	0	0.346812	0.241105	0.424339	0.309043	0.391789	0.365315	0.171757	0.172894	0.48206
NDUFB3	0.0283791	0.0593042	0.0353158	0.0742996	0.059712	0.0309475	0.0730364	0.0798766	0.038759	0.0328517	0.0286092	0.015443	0.059924	0.0459084	0.0279889	0.0361102	0	0.0409758	0.076615	0.0384725	0.0396692	0.0216309	0.0564438	0.0259852	0.0452412	0.0516455	0	0.0430631	0.0625743	0.106683	0.029559	0.0584944	0.06216	0.0204136	0.00582755	0.0303869	0.0888003	0.0587306	0	0.0184624	0.0230093	0.0355286	0.0389085	0.0556738	0.0607402	0.00524308	0.025599	0.0809245
CFLAR	0.163435	0.0667659	0.119616	0.133932	0.151538	0.152578	0.106037	0.140281	0.0918647	0.11231	0.111721	0.100643	0.152443	0.0999303	0.130026	0.133467	0	0.12941	0.124593	0.134614	0.119135	0.100963	0.0819288	0.07643	0.0700941	0.0964001	0.0411263	0.117937	0.123028	0.130432	0.109072	0.137958	0.110965	0.191846	0.0853844	0.1688	0.119404	0.146363	0	0.158048	0.116931	0.170009	0.160386	0.11566	0.119058	0.148106	0.114463	0.208362
CASP10	0	0	0.00294572	0.00489391	0.00682263	0.00563559	0.00387029	0.00187277	0.0026805	0.0034118	0.000574612	0.00209355	0.000562139	0.0102948	0.00685495	0.00296809	0	0.00101003	0.00148133	0.00108247	0.00245822	0.00242003	0	0.00220708	0.00152859	0	0	0	0.0026587	0.00468628	0	0.00346554	0.00366185	0	0	0.00239998	0.00103371	0.000812152	0	0.000965648	0.0026367	0	0.0161793	0	0.00233926	0	0.00109304	0
CASP8	0.0152718	0.000671288	0.00212092	0.0201562	0.00560747	0.00225756	0.00479689	0.0158841	0.0030288	0.0075786	0.00443759	0	0.00128356	0.0111008	0.00296354	0.00856276	0	0.00443826	0.0101619	0.00223437	0.00112024	0.00601682	0.0168227	0.0013559	0.00327893	0	0	0	0.00274774	0.00460488	0	0.00919116	0.00800496	0	0.00101284	0.00368895	0.00387646	0.00607265	0	0.00183044	0.00295679	0.00833166	0.00820721	0.00524061	0.0268003	0.00192446	0.00289883	0.0111381
TRAK2	0.192106	0.18523	0.198768	0.218901	0.207831	0.211261	0.149787	0.163766	0.143945	0.179404	0.166543	0.163854	0.213127	0.134501	0.1917	0.198646	0	0.201453	0.198186	0.218356	0.184349	0.130189	0.149483	0.119776	0.131895	0.253938	0.0124568	0.223526	0.224075	0.279412	0.134065	0.136514	0.186336	0.186021	0.165991	0.206487	0.203223	0.135724	0	0.176222	0.170867	0.176213	0.207998	0.23631	0.205918	0.147063	0.115968	0.314872
STRADB	0.0470956	0.0263762	0.0464123	0.107291	0.097346	0.0741685	0.0345258	0.0729334	0.0530865	0.0424036	0.0444548	0.0402058	0.0951161	0.0689913	0.0432508	0.107972	0	0.0808238	0.0686849	0.0502984	0.0797316	0.0634869	0.0292311	0.0663452	0.0333652	0.0630334	0	0.110106	0.0968566	0.0444602	0.0895144	0.0801314	0.0691198	0.0801083	0.0550785	0.0499001	0.0610972	0.0268761	0	0.0707363	0.0756823	0.0558577	0.0988881	0.0537216	0.0553182	0.0303175	0.0461232	0.0254416
C2CD6	0.028891	0.00994155	0.0158631	0.0131111	0.00802635	0.0157431	0.0124548	0.0161829	0.0117096	0.0247466	0.00515862	0.0301991	0.0274764	0.028757	0.0216423	0.0186459	0	0.0236308	0.0111179	0.0205881	0.0183422	0.0148713	0	0.00702094	0.0118079	0.0306503	0	0.00965876	0.0253383	0.0122287	0.0558781	0.0191535	0.0206697	0.0145035	0.0239873	0.00674193	0.00142104	0.026961	0	0.0383991	0.0179642	0.04832	0.0172601	0.0167623	0.0137714	0.0213418	0.0133225	0.129897
TMEM237	0.104474	0.0387604	0.0435385	0.0735778	0.0477369	0.0574862	0.0485809	0.0530133	0.040614	0.0147555	0.0521267	0.0254366	0.0489442	0.0353759	0.0247605	0.0547377	0	0.0491363	0.0680009	0.0550593	0.0426107	0.0350572	0.00196262	0.029253	0.0557503	0.0262033	0	0.0366125	0.0480539	0.0802314	0.0241712	0.0559633	0.0280637	0.0382851	0.0484113	0.0309686	0.0466691	0.0406242	0	0.0469528	0.0482862	0.0480028	0.0664087	0.0871691	0.0521124	0.0286807	0.0307909	0.0241424
MPP4	0.0100605	0.00984939	0.00517351	0.0162703	0.00507657	0.0117	0.0224037	0.00970595	0.00830119	0	0.0119423	0.00463152	0.0128217	0.00606824	0.00892231	0.0124785	0	0.00691984	0.0110116	0.00807908	0.0088283	0.00716331	0.00823779	0.00903425	0.00277515	0.00857445	0.0124568	0.0540562	0.00383361	0.0138223	0	0.0119498	0.0100429	0.00576718	0.000385703	0.00973588	0.0117246	0.015794	0	0.00305016	0.0138982	0.0184392	0.00985092	0.00931854	0.0177836	0.00515833	0.00428557	0.0211285
ALS2	0.193883	0.192756	0.205604	0.235007	0.206679	0.226321	0.148443	0.166048	0.128354	0.143689	0.189428	0.15098	0.195328	0.147447	0.211411	0.169267	0	0.187292	0.195129	0.16484	0.172516	0.142456	0.126254	0.0998167	0.191898	0.284214	0	0.272013	0.22427	0.239014	0.22857	0.175872	0.176817	0.187166	0.186114	0.205074	0.173785	0.230216	0	0.231788	0.204752	0.231056	0.239144	0.189883	0.230566	0.138817	0.0922284	0.245624
CDK15	0.0203616	0.0257954	0.00259605	0.011242	0.0070034	0	0.0053463	0.00387002	0.00395124	0.00558716	0.00819937	0.0022108	0	0.0116214	0.010833	0.00735411	0	0.0137121	0.00715779	0.00936087	0.00361832	0.00668736	0	0.00268387	0.000799145	0.00547455	0	0	0.0125083	0.0198617	0	0.00451507	0.00420953	0.00373862	0.00408285	0.000190202	0.00256978	0.00344692	0	0	0.00148348	0.00132009	0.011734	0	0	0.00460358	0.00928396	0
FZD7	0	0.0001836	0.00120085	0.00182248	0.000761506	0.00454891	0.00278105	0.000436903	0.000584738	0.000115093	0.0037586	0	0.00116205	0	0.00086012	0	0	0	0.0056901	0.000716258	0.000330677	0	0	0.000781295	0.000511568	0	0	0	0.00113323	0.00276901	0	0.000440037	0.00822389	0.000283482	0	0.000116258	0.000372683	0.00238221	0	0	0	0	0.00304688	0	0.00288112	0	0.000151408	0
KIAA2012	0.0187254	0.0470682	0.0282552	0.0261505	0.0281244	0.0158986	0.034581	0.0177286	0.0224314	0.0323149	0.0165116	0.0204263	0.0447017	0.049559	0.0188306	0.0266959	0	0.0296809	0.0261738	0.0190907	0.0160033	0.0260198	0.0102059	0.0291059	0.0241532	0.0547209	0.25554	0.0118694	0.0238953	0.0503135	0.0169371	0.0288601	0.0556007	0.0230657	0.0630084	0.0219794	0.0209598	0.0386665	0	0.0368537	0.031544	0.0399883	0.0641678	0.00441904	0.0287749	0.00929977	0.0146293	0.0219938
SUMO1	0.110221	0.121718	0.0975759	0.133906	0.119104	0.170262	0.168674	0.119892	0.0928936	0.0586789	0.117002	0.102756	0.0916989	0.101465	0.0796866	0.13207	0	0.131573	0.140437	0.10887	0.104619	0.0720151	0.115635	0.0760238	0.126644	0.122429	0.0783382	0.105358	0.168129	0.168507	0.139283	0.0934105	0.0966417	0.103639	0.0780881	0.0833986	0.114597	0.106463	0	0.133529	0.102404	0.0780384	0.135814	0.139091	0.0920119	0.0996754	0.0499463	0.124264
NOP58	0.196016	0.254498	0.168904	0.210344	0.213535	0.213152	0.249638	0.145361	0.119961	0.158324	0.165366	0.149583	0.241864	0.168941	0.189051	0.171177	0	0.180293	0.167819	0.201157	0.187128	0.144823	0.199677	0.0879347	0.168881	0.143172	0.716899	0.215731	0.255764	0.297553	0.175154	0.189445	0.204463	0.253407	0.144579	0.20599	0.19397	0.20615	0	0.21315	0.192832	0.171204	0.275617	0.232478	0.273236	0.186396	0.0940248	0.290452
BMPR2	0.530511	0.468884	0.376334	0.417577	0.352392	0.445198	0.395599	0.340411	0.193849	0.377856	0.354903	0.323037	0.381605	0.221839	0.38341	0.315456	0	0.356756	0.371558	0.462691	0.307163	0.225392	0.423157	0.126581	0.297703	0.419689	0.517572	0.511894	0.404058	0.552301	0.590855	0.266593	0.410776	0.424947	0.482711	0.368113	0.303937	0.311677	0	0.464134	0.322966	0.481811	0.447204	0.613344	0.432309	0.294109	0.222724	0.369653
FAM117B	0.245759	0.238233	0.25025	0.232062	0.193618	0.254668	0.295164	0.231418	0.14874	0.214726	0.211376	0.161325	0.176294	0.137222	0.228661	0.184612	0	0.211767	0.205687	0.181828	0.172779	0.157464	0.196702	0.130575	0.173854	0.235814	0.389784	0.234646	0.187221	0.319474	0.430964	0.164771	0.283225	0.276397	0.171592	0.233157	0.222007	0.238842	0	0.315742	0.175374	0.212774	0.212958	0.298426	0.293681	0.192793	0.160602	0.320546
ICA1L	0.402567	0.452699	0.34116	0.412308	0.32207	0.369288	0.29923	0.280337	0.187709	0.281006	0.327211	0.288241	0.427253	0.243969	0.363742	0.313306	0	0.334269	0.347322	0.37853	0.281261	0.211797	0.356071	0.160749	0.285164	0.377247	0.251891	0.424825	0.363488	0.48641	0.451823	0.233442	0.351444	0.367564	0.367727	0.305981	0.279074	0.331708	0	0.382749	0.302668	0.369056	0.392578	0.422691	0.406059	0.28324	0.18877	0.21759
WDR12	0.107591	0.103673	0.0695257	0.147056	0.1093	0.110767	0.0921824	0.0942712	0.0931683	0.0895364	0.078884	0.0649965	0.0658026	0.110816	0.0973284	0.121445	0	0.152309	0.0842263	0.081752	0.0937246	0.0708088	0.0669759	0.0718381	0.0729102	0.147721	0.0124568	0.0930939	0.1057	0.0765405	0.175405	0.101107	0.0649404	0.0882867	0.0804179	0.0819152	0.0563932	0.0579655	0	0.0911689	0.100001	0.0384618	0.150199	0.0859391	0.0885023	0.0546471	0.0795874	0.0852092
CARF	0.121588	0.0920481	0.0806373	0.0898731	0.0883432	0.100492	0.046872	0.0742572	0.0634052	0.0875847	0.0877297	0.0598562	0.0898707	0.127791	0.0633448	0.0967578	0	0.131513	0.0951229	0.0925936	0.0784723	0.0648443	0.129792	0.0679562	0.0503031	0.103823	0	0.122276	0.0884715	0.0864711	0.108233	0.0627698	0.107973	0.0544055	0.0771273	0.0764074	0.0416311	0.0389453	0	0.0738036	0.093305	0.0641203	0.0760489	0.0420866	0.0643186	0.100144	0.0621869	0.0899384
NBEAL1	0.265356	0.25455	0.242397	0.292879	0.287823	0.272169	0.241976	0.193506	0.164438	0.190323	0.17569	0.175311	0.234177	0.184536	0.231805	0.266752	0	0.231306	0.214409	0.215507	0.206642	0.160781	0.182368	0.102931	0.198016	0.247473	0.310944	0.234043	0.290089	0.273735	0.320891	0.20075	0.235844	0.21374	0.248737	0.247275	0.237017	0.182692	0	0.30513	0.240928	0.249307	0.29721	0.294474	0.325376	0.136308	0.163758	0.233017
CYP20A1	0.1261	0.0774393	0.0954565	0.0802357	0.0890192	0.0974301	0.0871965	0.0981211	0.0724585	0.111144	0.0911733	0.0758878	0.140501	0.110185	0.113613	0.121042	0	0.116148	0.102942	0.0975884	0.0734208	0.0797318	0.150239	0.0840429	0.107713	0.10563	0	0.0795225	0.0834154	0.11239	0.159939	0.0700724	0.0988944	0.126166	0.0663147	0.0878622	0.072861	0.0977488	0	0.111832	0.088768	0.0950477	0.084011	0.0910136	0.0787	0.0700367	0.0706404	0.0398642
ABI2	0.440099	0.403005	0.316928	0.380392	0.34931	0.411148	0.379674	0.307004	0.193221	0.285993	0.316478	0.280079	0.362484	0.232003	0.33219	0.285741	0	0.311868	0.357567	0.381239	0.272359	0.205706	0.372026	0.135184	0.273252	0.37155	0.301877	0.454944	0.38381	0.53013	0.566123	0.284141	0.340268	0.37046	0.319372	0.320412	0.271951	0.287231	0	0.379714	0.275442	0.479676	0.389486	0.484018	0.394817	0.256328	0.19798	0.422539
RAPH1	0.310894	0.277368	0.248785	0.370709	0.327108	0.324823	0.246146	0.264555	0.185597	0.218387	0.267574	0.231248	0.296295	0.233337	0.233477	0.279763	0	0.292573	0.262556	0.325157	0.240551	0.182654	0.216312	0.131215	0.233035	0.279188	0.164488	0.335297	0.373646	0.418288	0.234236	0.235152	0.265634	0.235712	0.285978	0.240912	0.294405	0.21143	0	0.354926	0.233366	0.28248	0.365987	0.272224	0.378732	0.173541	0.214407	0.204581
CD28	0	0	0	0	0	0	0.000739748	0	0	0	0	0	0	0	0	0	0	0	0	0	0	5.46761e-05	0	0	0.000391564	0	0	0	0	0	0	0	0	0	0	0.00065645	0	0	0	0	0	0	0.0011596	0	0	0	0	0
CTLA4	0	0	0	0	0	0	0	0	0	0	0	0	0	0	0	0	0	0	0	0	0	0	0	0	0	0	0	0	0	0	0	0	0	0	0	0	0	0	0	0	0	0	0	0	0	0	0	0
ICOS	0	0	0	0.0001737	0	0	0	0	0.000375153	0	0	0	0	0	0.00273036	0	0	0	0	0	0	0	0	0.00083223	0	0	0	0	0.00152053	0	0	0	0	0	0	0	0	0	0	0	0	0	0	0	0	0	0	0
PARD3B	0.072737	0.162548	0.10393	0.10484	0.0974636	0.0902863	0.0354842	0.0768834	0.0622359	0.11796	0.0838724	0.0855983	0.0910615	0.0561262	0.112933	0.0462247	0	0.0682884	0.10982	0.0808774	0.0789253	0.107071	0.0808377	0.110071	0.0809175	0.133746	0.0124568	0.0904478	0.0959655	0.106632	0.0454062	0.0595615	0.115594	0.0403611	0.0975832	0.0695484	0.0702004	0.155739	0	0.119679	0.0678892	0.0826409	0.0819295	0.0946771	0.103919	0.0640875	0.0358626	0.160266
NRP2	0.0236505	0.0315567	0.0230029	0.0306374	0.0317576	0.0227483	0.0247297	0.0276163	0.017255	0.0194534	0.0229903	0.0207323	0.00853099	0.0128947	0.0522828	0.0111302	0	0.0250936	0.0223717	0.0259051	0.0142232	0.0280077	0.0352124	0.0275264	0.0300622	0.0467957	0	0.0413895	0.0272704	0.042617	0.0257112	0.0424007	0.0266943	0.0115555	0.0153455	0.0063002	0.0527676	0.0158184	0	0.0339473	0.0165023	0.00521581	0.0314794	0.0282558	0.0143461	0.0478452	0.0150654	0.0232376
INO80D	0.467522	0.35471	0.278304	0.288165	0.238939	0.359784	0.420277	0.30968	0.18674	0.226819	0.268377	0.214958	0.36332	0.210803	0.312463	0.241805	0	0.28214	0.31517	0.333393	0.248177	0.188282	0.428616	0.125326	0.252476	0.408815	0.400481	0.342541	0.295494	0.38452	0.526345	0.265377	0.386849	0.248318	0.246516	0.222714	0.330839	0.264786	0	0.408516	0.232007	0.362837	0.328036	0.671026	0.39566	0.216441	0.180695	0.359856
NDUFS1	0.219343	0.252244	0.242053	0.265821	0.258537	0.270344	0.253314	0.225578	0.174031	0.188171	0.203153	0.190648	0.260359	0.184137	0.257081	0.203534	0	0.243269	0.262763	0.284313	0.233481	0.176324	0.244571	0.138531	0.213665	0.324251	0.341675	0.305952	0.32741	0.365893	0.322142	0.221528	0.230639	0.259287	0.256896	0.234861	0.251092	0.150639	0	0.308343	0.218724	0.290485	0.277838	0.219126	0.277735	0.19816	0.158393	0.366209
EEF1B2	0.0827552	0.0319422	0.037888	0.0614476	0.0379438	0.0809508	0.0542294	0.045288	0.0294664	0.0277543	0.032044	0.0128551	0.0499405	0.0593938	0.0505141	0.0445255	0	0.0507269	0.0436748	0.0394242	0.0397751	0.0229556	0.0199541	0.0323434	0.0333444	0.0399276	0	0.0144944	0.0570398	0.0419064	0.0499496	0.051382	0.0346313	0.0259991	0.0527445	0.0420505	0.0238369	0.0219338	0	0.0452141	0.036694	0.0383355	0.0463608	0.052806	0.0740446	0.0136531	0.0109477	0.0852764
GPR1	0.0135163	0.00211366	0.00169546	0.00555414	0.00153996	0.00153621	0	0.000368005	0.000901956	0.00247302	0.000310382	0.000365567	0	0.0123214	0.000718365	0.00206127	0	0.000675436	0.000476672	0.00101779	0.00043139	8.64765e-05	0	0.00201184	0	0.00363687	0	0.00373454	0.00504497	0.000721529	0	0.00311842	0.00030759	0.00444358	0	0.00102394	0	0	0	0	0.00229891	0	0.0048136	0	0	0	0.00221745	0.00695254
ZDBF2	0.323205	0.271796	0.213905	0.20704	0.183507	0.274334	0.179783	0.166588	0.112765	0.183323	0.169976	0.169203	0.182247	0.108734	0.208013	0.130838	0	0.172135	0.196126	0.171601	0.166885	0.115137	0.142323	0.108991	0.180864	0.287679	0.0411263	0.258452	0.256711	0.294094	0.246208	0.181449	0.205948	0.210531	0.202808	0.163996	0.163042	0.13407	0	0.229758	0.13888	0.227883	0.220783	0.234467	0.241582	0.122304	0.119747	0.18655
ADAM23	0.472842	0.37359	0.322509	0.383232	0.350467	0.359791	0.302962	0.289964	0.193837	0.2688	0.269593	0.246616	0.30121	0.220346	0.254968	0.242068	0	0.268374	0.343495	0.340181	0.27493	0.199392	0.20121	0.18129	0.277051	0.314105	0.326762	0.455124	0.443626	0.485744	0.42139	0.23387	0.29945	0.291305	0.417023	0.285759	0.268925	0.232089	0	0.335706	0.240166	0.373669	0.356819	0.431777	0.369523	0.226594	0.173446	0.477333
FAM237A	0	0	0	0.000426931	0	0	0	0.00137263	0.00016892	0	0	0.00314972	0	0	0	0.00148089	0	0	0	0.000901669	0.00443105	0	0	0	0	0	0	0	0.000441345	0	0	0	0.000762908	0.00300188	0	0	0.00180373	0.00138969	0	0.0013794	0	0	0	0	0	0	0	0
DYTN	0.0101956	0.00278612	0.000687269	0.00312075	0.0031293	0.00694992	0.00546211	0.00193622	0.00161297	0.000540413	0.000547417	0	0	0.00202885	0.00109998	0.00131023	0	0	0	0.000441161	0.00102677	0.00521687	0	0.00190865	0.00037636	0.0165635	0	0	0.00389187	0.0074183	0	0.00649861	0	0.00949364	0	0.000119426	0	0.00279176	0	0.00827113	0.00168883	0.019258	0.0180144	0	0	0.00384572	0.00294848	0.00254828
MDH1B	0.0275097	0.0174728	0.0139986	0.0185199	0.0235089	0.0247435	0.00804038	0.0238939	0.0163223	0.0171832	0.040039	0.00468223	0.0137052	0.0250104	0.014368	0.0136832	0	0.0212033	0.018434	0.016692	0.0123573	0.0175132	0.0287858	0.0172649	0.0101151	0.00436861	0	0.0491463	0.0243553	0.0540029	0.00649439	0.0155658	0.0188314	0.0183189	0.0414965	0.0299627	0.0160882	0.00777177	0	0.0112063	0.0284794	0.0164407	0.0335457	0.0110344	0	0.0010894	0.00847515	0
FASTKD2	0.10032	0.0351645	0.063921	0.110419	0.085068	0.0905982	0.0724305	0.0865855	0.0649917	0.0703967	0.0504477	0.0534946	0.115914	0.0922934	0.0845236	0.120119	0	0.0870464	0.0827793	0.0657779	0.0851606	0.064426	0.0879159	0.0643012	0.0288918	0.0519424	0	0.101556	0.111952	0.136326	0.117044	0.0797001	0.0959708	0.0551937	0.0679279	0.0730943	0.0596575	0.078317	0	0.0554733	0.0831146	0.0851423	0.125968	0.0562926	0.0406304	0.0344916	0.0458391	0.0454784
CPO	0.0297929	0.0461842	0.0384125	0.0279034	0.0412588	0.0442199	0.0728375	0.0504093	0.0205732	0.0251628	0.0297973	0.0404461	0.0411021	0.0331675	0.0424215	0.0220927	0	0.0211862	0.0426791	0.0213406	0.0423057	0.0323805	0.0204581	0.0205072	0.0317494	0.0228753	0	0.0254183	0.0341177	0.0265459	0.0801491	0.0561565	0.0462986	0.0474529	0.059867	0.0287281	0.0497334	0.0507302	0	0.0510153	0.0270688	0.0516767	0.0380044	0.0339472	0.0527014	0.0240826	0.0138921	0.037569
KLF7	0.126333	0.144421	0.133464	0.137985	0.124941	0.14532	0.0809339	0.105505	0.101365	0.101965	0.142768	0.118016	0.145145	0.0780531	0.109439	0.12741	0	0.158114	0.126649	0.153663	0.0891848	0.100873	0.111462	0.0728721	0.142334	0.193665	0.164488	0.122745	0.122248	0.194667	0.0803055	0.0781533	0.123067	0.0945947	0.190978	0.130998	0.0918667	0.205918	0	0.118967	0.0880579	0.124006	0.128433	0.163301	0.153062	0.132571	0.072739	0.0634233
CREB1	0.235854	0.181498	0.158331	0.216299	0.180977	0.206711	0.21047	0.170437	0.121525	0.160922	0.163177	0.159874	0.174458	0.145761	0.173403	0.179265	0	0.185263	0.197029	0.15933	0.158382	0.131853	0.237799	0.0995309	0.165644	0.20247	0.0124568	0.201916	0.200787	0.209791	0.205576	0.118905	0.185114	0.219137	0.188556	0.168542	0.17444	0.252688	0	0.196989	0.136486	0.201534	0.197146	0.244465	0.204215	0.16535	0.110219	0.0557268
METTL21A	0.130709	0.0739388	0.0694896	0.0562743	0.0716622	0.0647561	0.247209	0.039929	0.0449146	0.0556504	0.0434123	0.0424272	0.0501299	0.0607454	0.0617712	0.0460831	0	0.0354345	0.0683746	0.0459885	0.0424668	0.0398095	0.0473949	0.0597223	0.054779	0.0503529	0.650161	0.115401	0.053408	0.0383477	0.0528024	0.0410773	0.0462927	0.0871329	0.0625895	0.0474233	0.0574369	0.092467	0	0.0666796	0.0660275	0.0574149	0.040601	0.192755	0.0990397	0.0611791	0.0443941	0.259366
CCNYL1	0.0392297	0.0552875	0.0734814	0.0958544	0.0825837	0.0671861	0.0336036	0.0606067	0.0606867	0.0755174	0.0471046	0.064715	0.0462114	0.0634828	0.0532138	0.0817595	0	0.0817861	0.0658623	0.0535137	0.0871245	0.0616626	0.0562565	0.0466349	0.0628693	0.0513778	0	0.0492886	0.0817194	0.0734679	0.0842756	0.071684	0.096005	0.0322297	0.0548526	0.0752136	0.0470285	0.0572658	0	0.0526168	0.0673695	0.0837241	0.105405	0.0766782	0.0921953	0.0245342	0.0456896	0.0325391
FZD5	0.00392101	0	0.0103796	0.00331849	0.00565946	0.00659305	0.00476116	0.0069586	0.00490735	0.0141625	0.0015748	0.00154743	0.00424061	0.00818603	0.00574598	0.00804034	0	0.00933761	0.00709611	0.00450079	0.00652077	0.00675699	0.0018267	0.007508	0.00365802	0.0111254	0	0	0.00565027	0.00293026	0.0163284	0.0109101	0.00335922	0.000975073	0	0.00874282	0.009704	0.00171211	0	0.000354161	0.00606752	0.013247	0.00310107	0.0054964	0.00188918	0.00151738	0.00148271	0.000736808
PLEKHM3	0.232244	0.358008	0.242526	0.259936	0.253805	0.217868	0.266351	0.232467	0.173425	0.198245	0.250003	0.230684	0.252701	0.199173	0.215022	0.222284	0	0.245057	0.245283	0.246594	0.220078	0.176757	0.279938	0.118972	0.212856	0.219683	0.347463	0.252379	0.285624	0.351495	0.407571	0.22869	0.300315	0.335089	0.291876	0.249801	0.263617	0.223453	0	0.31789	0.204333	0.293041	0.282424	0.327342	0.334069	0.18172	0.169091	0.261611
CRYGD	0.00928486	0.003075	0.000969997	0.00791409	0.00076374	0.00154242	0.00658442	0.00183288	0.00128325	0.000962943	0.000260286	0.00124605	0.00022738	0.00371296	0	0.00363578	0	0.0103349	0.00217711	0.0010851	0.00151369	0.00177582	0	0.00280245	0.00429205	0	0	0	0.00315273	0.00554082	0	0.00179271	0	0	0	0.00372823	0.000263185	0.000518547	0	0.0115949	0	0	0	0	0.00823686	0	0.00112043	0
CRYGB	0	0	0	0.00122473	0.000379593	0	0	0	0	0	0	0	0	0.000713938	0	0	0	0.000434051	0	0	0	0	0	0.000397976	0	0	0	0	0.00208833	0.00223669	0	0.00168067	0	0	0.00213948	0	0	0	0	0	0.00048343	0	0.00991582	0	0.000994999	0	0	0
CRYGA	0.0059794	0.000363367	0.00645915	0.00279886	0	0.00650972	0.0142774	0	0.00174284	0.000494275	0.00366539	0.0011928	0.00130514	0.00530655	0.0149848	0.00790709	0	0.0127788	0.000202723	0.000798664	0.00476368	0.00281606	0	0	0.00019652	0	0	0	0	0.0122018	0	0.00368358	0.00098857	0.00960712	0	0.00203289	0.00317682	0.00246526	0	0.0199953	0.000426108	0	0.00401855	0.0104389	0.0015819	0	0.000719306	0
C2orf80	0.115676	0.162777	0.0977673	0.130579	0.101092	0.118906	0.0906002	0.118787	0.0771078	0.0843879	0.0831009	0.0878438	0.102933	0.0826726	0.0680651	0.102721	0	0.10552	0.117094	0.075883	0.084797	0.0847055	0.0554112	0.0503784	0.0726889	0.138882	0.0124568	0.131062	0.121065	0.143642	0.202807	0.0854951	0.0892404	0.129575	0.067743	0.0627272	0.0834011	0.108838	0	0.113942	0.0809819	0.157076	0.104397	0.17546	0.17182	0.0737635	0.0382347	0.0316695
IDH1	0.0619861	0.0371092	0.0418114	0.0904331	0.0663851	0.0339854	0.0696431	0.0606028	0.046941	0.0434084	0.0512166	0.0360353	0.0901766	0.0619724	0.08472	0.0831793	0	0.0987823	0.0772504	0.0635599	0.0392731	0.0589356	0.0919523	0.0445201	0.0633113	0.0797537	0	0.0906513	0.0917457	0.085139	0.0519949	0.05308	0.0579527	0.0648129	0.0871546	0.0406474	0.0554652	0.0458403	0	0.0659553	0.0644712	0.0263864	0.0675636	0.0669632	0.121943	0.046073	0.0394974	0.0830246
PIKFYVE	0.299103	0.224611	0.174298	0.227049	0.214095	0.197234	0.172336	0.160095	0.116623	0.126243	0.161783	0.13418	0.212351	0.136194	0.235081	0.178379	0	0.177482	0.183356	0.16785	0.170745	0.116541	0.162875	0.0895268	0.134204	0.152256	0.401927	0.258849	0.271568	0.24558	0.289055	0.152128	0.169797	0.196055	0.181997	0.178145	0.188017	0.174767	0	0.198934	0.143269	0.205976	0.207849	0.237353	0.279273	0.129865	0.0918271	0.152789
PTH2R	0.0540571	0.0508114	0.0210074	0.0461025	0.0214554	0.0321536	0.0356517	0.0382235	0.0182832	0.0338421	0.036274	0.0313461	0.0161671	0.0191957	0.0245429	0.0183604	0	0.0356459	0.0306269	0.0313627	0.0185775	0.0195005	0.0436979	0.0131692	0.0192235	0.0397058	0.0124568	0.024784	0.043209	0.0625096	0.064834	0.0218959	0.0370964	0.0493965	0.0220479	0.0235087	0.0345745	0.0470244	0	0.0138579	0.0226837	0.0303966	0.0212415	0.0381041	0.0164851	0.0234552	0.0221346	0.00695254
MAP2	0.446877	0.505957	0.332863	0.320284	0.290453	0.29711	0.23391	0.26185	0.135501	0.316113	0.32583	0.212939	0.419766	0.187415	0.420429	0.227579	0	0.332311	0.25344	0.332571	0.225374	0.167668	0.337299	0.102636	0.19712	0.445696	0.129615	0.494554	0.351002	0.576052	0.548044	0.193143	0.373529	0.317574	0.360397	0.274878	0.204822	0.234707	0	0.547424	0.238476	0.585487	0.340213	0.449478	0.338561	0.201115	0.220381	0.355109
UNC80	0.59062	0.53875	0.412528	0.458368	0.405069	0.486725	0.406239	0.364586	0.191928	0.33374	0.423304	0.363428	0.475097	0.216855	0.378143	0.327029	0	0.373599	0.393749	0.449759	0.296924	0.221375	0.344503	0.138972	0.29003	0.470531	0.263953	0.51764	0.412805	0.639498	0.61479	0.274476	0.418595	0.418153	0.528251	0.351319	0.410993	0.28769	0	0.503468	0.312319	0.563076	0.384355	0.597316	0.508318	0.285784	0.245164	0.394014
RPE	0.0976083	0.116409	0.108718	0.156339	0.140382	0.18166	0.0917208	0.116999	0.0739616	0.0685386	0.102825	0.0967015	0.101957	0.0998342	0.0862383	0.108549	0	0.129469	0.117188	0.121188	0.102848	0.0845319	0.160601	0.0753487	0.097808	0.133105	0.0411263	0.167941	0.167584	0.215131	0.197793	0.113237	0.0874386	0.090161	0.128813	0.10787	0.0697752	0.0947592	0	0.120261	0.0924108	0.1226	0.11846	0.152396	0.136118	0.0599825	0.0467986	0.0431384
KANSL1L	0.449393	0.381591	0.302254	0.285776	0.257785	0.331465	0.432651	0.256643	0.183354	0.311008	0.284205	0.240915	0.285341	0.224896	0.314587	0.24351	0	0.293743	0.310715	0.259539	0.256725	0.220999	0.313022	0.141902	0.238878	0.369161	0.287212	0.443371	0.284751	0.368144	0.452582	0.20468	0.303554	0.335599	0.277726	0.26565	0.350909	0.326627	0	0.381313	0.250327	0.356445	0.343321	0.432113	0.373285	0.198543	0.174833	0.475719
ACADL	0.0288712	0.011872	0.00888714	0.0117133	0.00924821	0.00428179	0.00737618	0.00604842	0.00748805	0.00158276	0.00371811	0.00870309	0.0062892	0.00814376	0.00844711	0.0125762	0	0.0123047	0.0206546	0.00587369	0.00930779	0.0104398	0.00293848	0.00233551	0.000392702	0	0	0.03858	0.00903919	0.0165305	0.0208304	0.00255311	0.00716234	0.00368142	0.00168275	0.00732426	0.0244191	0.0131707	0	0.00362741	0.00172155	0.00524027	0.0178656	0.0155547	0.0246951	0.0010894	0.00341632	0.00503348
MYL1	0	0.000792893	0	0.000659544	0	0.000219798	0	0	0	0	0	0	0	0	0	0	0	0	0	0	0	0	0	0	0	0	0	0	0	0	0	0	0	0.000562976	0	0	0	0	0	0	0	0	0	0	0	0.000309853	0	0
LANCL1	0.337331	0.296501	0.247629	0.264767	0.262629	0.305612	0.217675	0.23676	0.15952	0.208011	0.219226	0.210311	0.206075	0.201267	0.187986	0.217933	0	0.222698	0.260504	0.221575	0.216332	0.154062	0.305206	0.125843	0.219598	0.219554	0.0411263	0.461585	0.316537	0.343653	0.417556	0.191748	0.225746	0.215261	0.205514	0.177932	0.203439	0.225659	0	0.224899	0.173293	0.29453	0.261027	0.317157	0.250492	0.159109	0.116553	0.205246
CPS1	0.0215773	0.0573369	0.0270401	0.0199329	0.0209716	0.0233884	0.0194368	0.0398471	0.0151476	0.0252659	0.0212028	0.022076	0.0127184	0.0162014	0.0217247	0.0152041	0	0.0158421	0.0238098	0.0218225	0.0128279	0.020193	0.0137922	0.0216382	0.02512	0.0290259	0	0.0408502	0.0206792	0.0250585	0.0619842	0.00987104	0.0237516	0.0269653	0.0195385	0.0106638	0.0391375	0.0196953	0	0.0216877	0.0227163	0.0320779	0.0310151	0.0356876	0.0136989	0.0281029	0.0101078	0.000736808
ERBB4	1.5653	1.98267	1.44457	1.32917	1.60155	1.43538	1.31793	1.45165	1.35239	1.70868	1.73401	1.57297	1.68385	1.02475	1.22826	1.28709	0	1.41118	1.55512	1.4652	1.38302	1.36884	1.98567	1.2181	1.49445	1.76707	1.47828	1.99298	1.28923	1.67242	1.13911	1.09919	1.55268	1.24199	2.22345	1.34521	1.64478	2.35423	0	1.61336	1.31472	1.26447	1.61613	1.71936	1.88008	1.34277	1.25272	2.12384
IKZF2	0.0677979	0.125293	0.0776509	0.0747635	0.0812768	0.107784	0.0667359	0.0694902	0.0457998	0.0879397	0.0792315	0.0660436	0.0897589	0.0302854	0.0808703	0.0516916	0	0.0693073	0.0791994	0.0536925	0.0585932	0.0620192	0.0656626	0.0352303	0.0697868	0.114861	0.310639	0.130073	0.0774214	0.117083	0.13868	0.0408589	0.0772594	0.072668	0.11929	0.051387	0.033714	0.0889967	0	0.0869325	0.0564896	0.0702011	0.0869806	0.0782067	0.107006	0.0970422	0.0258215	0.073647
SPAG16	0.579353	0.467968	0.496894	0.447815	0.388528	0.507288	0.342541	0.417426	0.281567	0.427906	0.420793	0.348387	0.476355	0.32218	0.437832	0.349674	0	0.426832	0.384096	0.440257	0.361869	0.32302	0.411211	0.246513	0.376719	0.438735	0.183439	0.526107	0.502571	0.548418	0.585372	0.345757	0.386835	0.392461	0.467262	0.368154	0.413917	0.366076	0	0.49172	0.378571	0.518702	0.495753	0.490829	0.457933	0.334296	0.287592	0.57198
VWC2L	0.097678	0.0756492	0.129221	0.0973857	0.0610298	0.088281	0.112212	0.0740849	0.0449767	0.0779225	0.112195	0.0616114	0.0912322	0.0146876	0.0873997	0.0300178	0	0.0537127	0.065555	0.0548736	0.0660695	0.069508	0.0726304	0.0442791	0.0872817	0.0705726	0	0.135565	0.0483397	0.0623309	0.0501413	0.0576942	0.0982878	0.0465696	0.110496	0.055991	0.0781957	0.16557	0	0.166492	0.0411019	0.0404199	0.0424734	0.0981081	0.0723399	0.046768	0.0228368	0.147082
BARD1	0	0.00520992	0.00727766	0.00894134	0.00332151	0.0222362	0.00384692	0.00889757	0.00580618	0	0.00220342	0.00102386	0.0235489	0.00411779	0.00518575	0.00857645	0	0.00322477	0.0025414	0.0112146	0.00100136	0.00444075	0.00493244	0.00456963	0.00201881	0.0373404	0	0.016112	0.0121811	0.0141502	0	0.00609372	0.00277233	0.00440933	0.00132753	0.00585325	0.0039314	0.00285263	0	0	0.00253052	0.00509262	0	0.00427421	0.00199904	0.00294692	0.00121198	0
ABCA12	0.00235064	0.00748633	0.00295601	0.00320671	0.0027282	0.00677869	0.00242542	0.00570674	0.00304165	0.000663178	0.000252176	0	0	0.00280982	0.0154026	0.00504958	0	0.00552059	0.00215398	0.00114064	0.00285074	0.00133405	0.00823061	0.000868041	0.00324899	0	0	0.00282986	0.0091737	0.00103517	0.014729	0.00219286	0.0085715	0	0.00261203	0.00183428	0.0104673	0.00288243	0	0.0145997	0.00318769	0	0.000934794	0	0.00284656	0.000729321	0.00255201	0.00254828
ATIC	0.0482589	0.058497	0.0453422	0.0759043	0.0620062	0.0831146	0.0557439	0.066659	0.0403005	0.0296271	0.0475526	0.0445019	0.0339545	0.0462869	0.049818	0.04997	0	0.0535038	0.0514683	0.04334	0.0622664	0.0480164	0.0406435	0.0484879	0.0565252	0.0571501	0	0.150193	0.0836706	0.0761442	0.106908	0.0560943	0.0557884	0.0575784	0.00847519	0.0262573	0.0568592	0.0714708	0	0.0616867	0.0540519	0.0310154	0.0542063	0.0607718	0.0683342	0.0346489	0.0364253	0.00132958
FN1	0.000391922	0.00509996	0.0107566	0.0395489	0.0235548	0.0117292	0.012992	0.0192426	0.0243247	0.014886	0.015562	0.00648751	0	0.0427239	0.00595433	0.029918	0	0.0542568	0.0203917	0.0191823	0.0176142	0.00884392	0	0.0374541	0.0025788	0.00907622	0	0.00229026	0.0289908	0.0148039	0	0.0182961	0.00855563	0.00364084	0	0.0186266	0.00792761	0.0128548	0	0	0.0151629	0.0174457	0.0368277	0.0202664	0.0136935	0.00485897	0.00986408	0.0166186
MREG	0.104613	0.0539572	0.0589234	0.0695119	0.0986421	0.0816709	0.0592337	0.0713741	0.0532442	0.0799552	0.0659494	0.0508695	0.0304164	0.0689764	0.102653	0.0756343	0	0.114523	0.0703626	0.0611533	0.0583255	0.069967	0.0818957	0.0489018	0.052962	0.0834724	0.341675	0.0740349	0.0705055	0.0942734	0.0972548	0.057375	0.0889603	0.0499268	0.108008	0.0592684	0.0443848	0.0401974	0	0.116609	0.0626872	0.075898	0.0651276	0.0878603	0.104357	0.0854815	0.0677315	0.0794168
PECR	0.0815635	0.0523728	0.0800479	0.0990446	0.0879762	0.101965	0.0732307	0.108059	0.0727876	0.0996177	0.100031	0.0867285	0.0998035	0.107674	0.114664	0.133053	0	0.108956	0.0885454	0.0994841	0.0721224	0.0766124	0.0568424	0.0622101	0.0892325	0.0825158	0	0.0523804	0.0919065	0.100113	0.142227	0.102152	0.109587	0.0878516	0.098785	0.112095	0.0509171	0.103389	0	0.0858493	0.0776646	0.128509	0.10866	0.0959036	0.117437	0.0784871	0.0930965	0.0344223
TMEM169	0.0885684	0.0242289	0.0616816	0.08258	0.0635927	0.0585936	0.03149	0.0568658	0.0533962	0.0700261	0.0520247	0.0461522	0.0557305	0.0476157	0.0912613	0.0515942	0	0.0450696	0.0585765	0.0432885	0.0481763	0.055605	0.0530084	0.0346259	0.0469277	0.0831601	0.0411263	0.0388645	0.0469653	0.0516946	0.0181743	0.0386155	0.0450918	0.0646794	0.0336227	0.054065	0.0357819	0.0619995	0	0.0534727	0.0502583	0.0381864	0.0587607	0.104785	0.0810224	0.0547656	0.0612826	0.0245845
XRCC5	0.331557	0.264927	0.253801	0.326107	0.281251	0.313119	0.244156	0.240328	0.165377	0.218527	0.227753	0.248654	0.269564	0.190567	0.259382	0.241402	0	0.258693	0.272103	0.296166	0.223484	0.166308	0.21725	0.114103	0.210038	0.264114	0.652455	0.448117	0.338742	0.34691	0.360752	0.22541	0.258682	0.258438	0.280996	0.242518	0.202241	0.18675	0	0.288193	0.204435	0.31693	0.305885	0.240487	0.303834	0.160967	0.173872	0.280546
MARCH4	0.352688	0.310725	0.349166	0.44278	0.401774	0.3418	0.299216	0.331157	0.276739	0.365864	0.299649	0.293219	0.34651	0.260617	0.271404	0.358252	0	0.384842	0.318922	0.430314	0.324635	0.229242	0.339891	0.199529	0.256743	0.254731	0.341675	0.347996	0.289677	0.508656	0.413604	0.298687	0.35384	0.387417	0.371709	0.341343	0.310654	0.249327	0	0.387168	0.380419	0.327973	0.314799	0.449598	0.326068	0.336744	0.300689	0.384074
SMARCAL1	0.211104	0.153259	0.183783	0.157077	0.123907	0.131119	0.166241	0.147245	0.126849	0.113075	0.195967	0.119674	0.142101	0.133849	0.235626	0.145241	0	0.142846	0.118774	0.162044	0.144517	0.129823	0.16335	0.0924739	0.12604	0.121837	0.0411263	0.127982	0.173871	0.195961	0.141751	0.147261	0.196639	0.241453	0.133831	0.174188	0.209724	0.186822	0	0.256489	0.167662	0.165266	0.144604	0.154908	0.173902	0.171388	0.102576	0.0579441
RPL37A	0.20623	0.225379	0.108908	0.303894	0.280294	0.245515	0.27626	0.182165	0.105898	0.107772	0.133257	0.110472	0.159746	0.131394	0.143234	0.118077	0	0.183955	0.194218	0.210167	0.181226	0.136487	0.111989	0.092508	0.153875	0.202316	0.0411263	0.283408	0.317723	0.3098	0.145831	0.206927	0.181119	0.1518	0.135349	0.117564	0.228934	0.162781	0	0.207514	0.119769	0.187574	0.249313	0.12294	0.212868	0.121228	0.0784812	0.265703
IGFBP2	0.0194806	0.00571589	0.0107193	0.00465438	0.00970003	0.0112429	0.0282826	0.0157383	0.00756901	0.00646762	0.00114975	0.00341096	0.014912	0.00964627	0.0159387	0.00566226	0	0.0121468	0.0109416	0.0109128	0.00454062	0.0083072	0.0136214	0.00726402	0.00733093	0	0	0.0107064	0.0151063	0.00361217	0.0471923	0.00758195	0.0177496	0.00523106	0.00957844	0.00145592	0.0116441	0.00714252	0	0.00224791	0.00993654	0.0123989	0.012063	0.0151709	0.0358207	0.00669141	0.00257369	0.0561317
IGFBP5	0	0.0135528	0.0120508	0.0151454	0.0148689	0.00922837	0.0192182	0.00642235	0.00981536	0.0151279	0.022132	0.00828349	0.00163499	0.0083903	0.0145271	0.00518581	0	0.0203213	0.0104354	0.00576458	0.00308173	0.00396182	0.00293848	0.0114743	0.0101142	0.0132272	0	0.0127303	0.00788697	0.0219045	0.0811715	0.00549584	0.0299136	0.0287577	0.0526685	0.00898195	0.03311	0.0299263	0	0.0186454	0.00398499	0.0147691	0.00666958	0.00870001	0.0223469	0.00666881	0.00567865	0
TNS1	0.0276547	0.0144929	0.00249953	0.0120374	0.00224247	0.00841859	0.0133047	0.00555652	0.0106178	0.0086387	0.00622336	0.00158109	0.00168629	0.0153747	0.00302037	0.0162805	0	0.0177916	0.0068559	0.0101648	0.00815898	0.0233362	0.0217448	0.0108546	0.00683561	0.00790376	0	0	0.00844164	0.00853167	0.00937276	0.0131682	0.0154179	0.0146992	0.00213948	0.0109119	0.0136801	0.015908	0	0.00143969	0.00496287	0.00333478	0.0151823	0.00608892	0.00788746	0.00371946	0.00935651	0.0640597
RUFY4	0	0	0.000557373	0.0014241	0.000260009	0	0	0.000221208	0.000145705	0.0034118	0	0	0	0.00201348	0	0	0	0	0	0	0	0.00019356	0.00437819	0	0	0	0	0	0.000321705	0.000735644	0	0	0	0	0	0	0	0	0	0	0	0	0.00525416	0	0.000406533	0	0	0
CXCR2	0	0.000597924	0	0.000569348	0.000384635	0	0	0	6.84844e-05	0	0	0.00129455	0	0	0.00172478	0	0	0.000526569	0	0	0	0.00019061	0	0.000845963	0	0	0	0	0.00091071	0	0	0	0	0	0	0	0	0.0042342	0	0	0	0	0	0	0	0	0	0
ARPC2	0.190311	0.129579	0.131529	0.160022	0.14597	0.147232	0.150806	0.137417	0.104485	0.0992074	0.116004	0.130247	0.173665	0.125445	0.192663	0.169924	0	0.183952	0.123999	0.129535	0.147745	0.0886335	0.155664	0.0887524	0.136579	0.145809	0.0124568	0.150768	0.127625	0.160826	0.179138	0.10611	0.144804	0.134112	0.136115	0.124122	0.143136	0.137571	0	0.153279	0.145889	0.141038	0.154079	0.170132	0.168951	0.160858	0.094778	0.184986
GPBAR1	0	0	0	0	0	0	0	0	0.000175989	0	0	0	0	0	0	0	0	0	0	0	0	0	0	0	0	0	0	0	0	0	0	0	0	0	0	0	0	0	0	0	0	0	0	0	0	0	0	0
AAMP	0.0484342	0.0217129	0.0191183	0.0486391	0.0437671	0.0267501	0.0536553	0.045031	0.0477978	0.026971	0.0299743	0.0132534	0.0418717	0.0914018	0.0345696	0.0634325	0	0.0920063	0.0549483	0.0395657	0.0382136	0.0224831	0.052528	0.0311412	0.0457755	0.0385142	0	0.0613681	0.0553135	0.0489058	0.0392573	0.0523106	0.0513868	0.026536	0.0343354	0.0416272	0.0508827	0.0410438	0	0.0743678	0.0608163	0.0368926	0.105667	0.0236041	0.021226	0.0260185	0.0267035	0.0264391
PNKD	0.126521	0.189957	0.122618	0.179624	0.148089	0.155239	0.170897	0.151325	0.12523	0.147622	0.124376	0.0929367	0.163221	0.14004	0.17866	0.196916	0	0.179661	0.166078	0.195263	0.138651	0.118146	0.117374	0.0717601	0.117644	0.143763	0.0783382	0.0785567	0.18043	0.177337	0.252715	0.17328	0.158281	0.148906	0.204499	0.141569	0.199241	0.151894	0	0.161879	0.142766	0.115506	0.151466	0.134791	0.128673	0.157638	0.124572	0.161937
TMBIM1	0.0256894	0.00158662	0.00425855	0.0164523	0.00958117	0.00935866	0.00256847	0.00823109	0.0103568	0	0.00884494	0.00887234	0.00529081	0.0199044	0.000843578	0.01075	0	0.0170378	0.00396526	0.00806588	0.0102814	0.0126983	0.00801047	0.0111304	0.00153167	0	0	0.0045308	0.00900627	0.0186058	0	0.00937868	0.0118768	0.00962304	0.00663143	0.00254514	0.00823835	0.000865604	0	0.00389506	0.00785074	0.00727149	0.0318687	0	0.00145741	0.0024056	0.00604422	0
CATIP	0.00963532	0	0.0013371	0.00386548	0.0066664	0.00361662	0.00320925	0.000686317	0.00200201	0.00161538	0.00323692	0.00130873	0	0.00517276	0.00301224	0.0109166	0	0.00225473	0.00168568	0.00242456	0.00131683	0.00352942	0.0018267	0.0024705	0.00196417	0	0	0	0.00622089	0	0.00649439	0.00904891	0.00965591	0	0.00933886	0.00246006	0	0.0155063	0	0.00929042	0.00559743	0	0.00359017	0	0.00288264	0.0102541	0.00303258	0
SLC11A1	0.00963532	0	0.00170382	0.00655787	0.0067785	0.00796542	0.00575128	0.00219568	0.00392854	0.00446491	0.0028214	0.000168144	0.00174359	0.00830879	0.00803405	0.00656247	0	0.00263327	0.00517798	0.00571789	0.00139426	0.00510572	0.00955192	0.0028272	0.0013568	0.00744808	0	0	0.00730977	0.00800793	0	0.0138252	0.00706231	0	0.00695661	0.00723098	0.00519778	0.0245557	0	0.0118913	0.00072278	0.00132009	0.00943034	0	0.00583311	0.00494671	0.00521092	0.0355176
CTDSP1	0	0.00839508	0.00928736	0.0104734	0.00450287	0.00728371	0.00797071	0.00320227	0.00715463	0	0.00500645	0.0103402	0.00259095	0.00996785	0.0187206	0.00252388	0	0.0106844	0.00905817	0.00765114	0.00650167	0.00704331	0	0.00362011	0.00485224	0	0	0.0168915	0.00858044	0.00619813	0.0152052	0.00249939	0.00414578	0.00314594	0	0.00433646	0.00324036	0.00291322	0	0.00995979	0.00298378	0.00420834	0.00821666	0.00765097	0.00136909	0.000269834	0.0105992	0.00769566
VIL1	0	0	0.00102437	0.00806018	0.00137373	0.00596797	0	0.00137304	0.00179045	0.0134581	0.00534952	0.00372506	0	0.00309882	0	0.00403017	0	0.00424764	0.00425059	0.00150419	0.00120971	0.000711775	0	0.0012692	0	0	0	0	0.00905324	0	0	0.0057459	0.00621604	0.00180713	0	0.00124135	0	0	0	0	0.00912771	0.00894902	0.00882732	0	0	0.00165953	0.00163009	0.00353035
USP37	0.128075	0.219761	0.133505	0.165715	0.167645	0.1674	0.173964	0.129016	0.113875	0.130443	0.102237	0.093481	0.104013	0.166875	0.159942	0.157216	0	0.168935	0.124398	0.154745	0.140743	0.117298	0.156887	0.0843015	0.114162	0.118066	0.0783382	0.14707	0.15536	0.148096	0.249535	0.139545	0.17108	0.130941	0.0864261	0.155693	0.110067	0.186053	0	0.203136	0.130867	0.221018	0.156163	0.191273	0.207885	0.145148	0.123549	0.23401
CNOT9	0.156676	0.0851822	0.0672428	0.101617	0.105046	0.122494	0.076605	0.0848497	0.0694762	0.0544068	0.101516	0.082913	0.0880082	0.0819256	0.0979379	0.0989313	0	0.123774	0.092034	0.119816	0.101321	0.0729421	0.0609008	0.0524338	0.0653079	0.0984868	0.0124568	0.147067	0.143732	0.098344	0.124885	0.106413	0.0907003	0.0833075	0.0322884	0.0861813	0.0773629	0.0978544	0	0.140973	0.0767533	0.113332	0.167113	0.108731	0.0865545	0.0656105	0.0538602	0.132826
PLCD4	0.0348875	0	0.0144402	0.00704251	0.0124892	0.0169551	0.0210707	0.00975644	0.013859	0.0271673	0.00663975	0.0111937	0.00463222	0.0083873	0.0101436	0.0127947	0	0.0583759	0.0165854	0.0198718	0.0155959	0.0251344	0	0.016664	0.00807417	0.018767	0.0124568	0.00617736	0.0185807	0.0160883	0	0.0513873	0.0142684	0.0148052	0.0407153	0.0140977	0.0165225	0.00176997	0	0.00779424	0.0173972	0.00642864	0.0365783	0.00385802	0.0210322	0.00795788	0.0108392	0.0207519
ZNF142	0.0580902	0.0388998	0.0263315	0.0269674	0.0349704	0.0463737	0.0330631	0.0626078	0.0300539	0.0236291	0.0375135	0.0244282	0.051659	0.0267881	0.0275843	0.0285608	0	0.0496147	0.0310549	0.0387456	0.0267245	0.0254572	0.0413788	0.0241107	0.0524869	0.0317048	0	0.0299221	0.0460297	0.0429917	0.0574557	0.0324487	0.0311722	0.0395552	0.00131658	0.0196897	0.055107	0.0269598	0	0.0356309	0.0331317	0.0164943	0.0767821	0.0263753	0.0638082	0.0188254	0.0361779	0
BCS1L	0	0.000312329	0.00877256	0.0262832	0.0227305	0.0168059	0.0140563	0.0221613	0.0121859	0.00323101	0.00595963	0.0116472	0.0189028	0.0171892	0.0365209	0.0109009	0	0.0169469	0.0367561	0.00661288	0.0140339	0.00953312	0	0.00322121	0.00810447	0	0	0.0174364	0.0193398	0.0217011	0.0388367	0.00917736	0.00616674	0.0103427	0.00492368	0.00921852	0.0105924	0.012028	0	0.019272	0.0156394	0	0.0125958	0.00903176	0.0396802	0.0164937	0.003366	0
RNF25	0.0282894	0.00185288	0.0231055	0.0270813	0.0267195	0.0468635	0.0334289	0.0313804	0.0282282	0.0204183	0.0115161	0.0161451	0.0380672	0.0244367	0.0162852	0.0257413	0	0.0445354	0.0345735	0.0307507	0.0223453	0.0179753	0.0526415	0.0158556	0.0193609	0.0449124	0.0124568	0.00929774	0.0198986	0.0255587	0.122377	0.0264092	0.0271999	0.0109424	0.00995046	0.0292947	0.0172891	0.00813872	0	0.0455466	0.017726	0.0117771	0.0360974	0.0175752	0.0122547	0.0133789	0.0186517	0
STK36	0.0660642	0.0804547	0.0555638	0.0650773	0.0718357	0.0725328	0.0548779	0.0588118	0.0622415	0.038898	0.0503167	0.0414373	0.060955	0.0521993	0.0747333	0.0815215	0	0.0854357	0.0621771	0.0745934	0.0524095	0.0446334	0.0110975	0.0369564	0.0482761	0.0509041	0	0.019878	0.064766	0.103177	0.16349	0.0860901	0.0786858	0.0433488	0.00101284	0.0588917	0.0710633	0.0800017	0	0.0464461	0.0746804	0.0619833	0.0499646	0.0454652	0.0777625	0.00827212	0.0385912	0.0609854
TTLL4	0.0323419	0.0247361	0.0211327	0.0252238	0.0263905	0.0195592	0.0283234	0.016886	0.0257236	0.018941	0.0231265	0.00775147	0.0417545	0.0215761	0.021302	0.0410273	0	0.0319196	0.0199916	0.0205717	0.0323195	0.0150524	0.0488659	0.0262875	0.0233825	0.00981351	0	0.0340213	0.0127933	0.0191943	0.0427991	0.0178719	0.0176523	0.0263839	0.0163101	0.0221162	0.0310696	0.0418731	0	0.0453546	0.0207257	0.00881504	0.0497102	0.0123024	0.0137994	0.0370062	0.0389599	0.016505
CYP27A1	0.0223088	0.0407828	0.0125724	0.0174923	0.00741133	0.0131486	0.0431233	0.0216189	0.00537607	0.00646481	0.0112369	0.00957328	0.0152635	0.0151418	0.0241517	0.0150527	0	0.00858506	0.00659984	0.00997709	0.016796	0.0135158	0.0374887	0.00520486	0.0118297	0.0299861	0	0.00957244	0.0115499	0.0140011	0.0176007	0.00922598	0.0200807	0.0114873	0.0235931	0.0129043	0.0192121	0.015664	0	0.015422	0.00588322	0.00402294	0.00369552	0.0204795	0.0293685	0.0225087	0.0351355	0.146091
PRKAG3	0	0	0	0.000784395	0	0	0	0	0	0	0	0	0	0	0	0	0	0	0	0.00106618	0.00030179	0	0	0.000781295	0	0	0	0	0	0	0	0.000907668	0	0	0	0	0	0	0	0	0	0	0	0	0	0	0	0
WNT6	0	0	6.92186e-05	0.00387957	0	0	0.00177872	0	0.000675618	0	0.00115309	0	0.000682904	0	0	0.000226239	0	0	0	0	0.000199138	0.00118669	0	0	0.00103631	0	0	0	0	0	0	0	0.000355736	0	0.00101284	0.000139536	0	0	0	0	0.000906168	0	0.00336283	0	0	0	0.000123977	0
WNT10A	0	0.00995826	0.00950788	0.0105976	0.00303238	0.00763305	0	0.00400541	0.00500571	0.00187672	0.0027847	0.0021578	0.018414	0.0117325	0.00304858	0.00540129	0	0.0103778	0.00435084	0.00243904	0.00402619	0.00194685	0	0.0123678	0.000640888	0	0	0	0.0116674	0.0127845	0	0.00332171	0.00364656	0.00499269	0	0.00229425	0.0120595	0.0198622	0	0.00915884	0.00180089	0.0136918	0.0028939	0.010128	0.00846828	0.00267022	0.00422042	0
CDK5R2	0.144589	0.091871	0.0720594	0.0778599	0.0592295	0.0976216	0.089942	0.094202	0.0618275	0.0497424	0.0625906	0.0564481	0.0803549	0.0317848	0.0459038	0.0390902	0	0.0636075	0.112709	0.097493	0.0848491	0.0366893	0.0320073	0.0312294	0.0775358	0.0803403	0	0.0969001	0.0796884	0.0605497	0.171845	0.0714214	0.0733843	0.0720194	0.0826279	0.0354746	0.0793209	0.0634006	0	0.0629188	0.0619077	0.0260532	0.0593321	0.169825	0.126306	0.0414084	0.02359	0.0524053
FEV	0	0	0	0.000413042	0	0.00697445	0	0	0	0.000214704	0.00119538	0	0.000682904	0	0	0	0	0	0.000212875	0.00115164	0.000670114	0	0	0	0.000787722	0	0	0.00229026	0	0	0	0	0.000857387	0	0	0	0.00144449	0	0	0.00298136	0	0.0167114	0	0	0	0	0.00111733	0
CRYBA2	0	0	0.000351898	0.00146537	0.00202912	0	0.00447527	0.00321144	0	0.0101517	0	0.000635671	0.00320875	0	0	0	0	0.000837693	0	0.00132759	0	0	0	0	0.00165866	0	0	0	0.00112059	0	0	0	0.00025282	0	0	0	0	0	0	0	0	0	0	0	0	0	0.000283606	0
CFAP65	0	0.00254561	0.00329581	0.00775351	0.00776539	0.00132068	0.00245873	0.00385327	0.00153916	0	0.000141986	0	0.0143203	0.00203232	0.00299767	0.0039019	0	0.000925857	0.000866761	0.00654094	0.000222726	0.00298958	0	0.0024446	0.00363764	0.000946932	0	0	0.00275429	0	0	0.000563881	0.00236819	0.00358765	0	0.00110435	0.00858765	0.00600016	0	0.000941696	0	0	0.00161794	0	0.00343777	0.0045148	0.00379526	0
IHH	0	0	0	0	0	0	0.00199165	0	0.000190826	0	0	0	0	0	0	0.00142242	0	0	0	0.000266195	0	0	0	0	0	0	0	0	0	0	0	0	0	0	0	0	0	0	0	0	0.000852531	0	0	0	0	0	0	0
CNPPD1	0	0.0230614	0.0080229	0.0186952	0.0157972	0.0128026	0.017216	0.0200251	0.0194912	0.00308615	0.018936	0.00381291	0.0538388	0.0242399	0.00660242	0.0174627	0	0.021899	0.0286159	0.0196293	0.0173591	0.0144671	0.0403836	0.0103656	0.0093032	0.0161078	0.0783382	0.00993873	0.0161019	0.0311598	0.0341033	0.0141043	0.0219627	0.00259843	0.00082063	0.0083649	0.0126369	0.0081217	0	0.00439272	0.0222681	0.0057941	0.0316395	0.0436163	0.0224722	0.0036529	0.0102112	0.00353035
RETREG2	0.0795581	0.0997764	0.0985292	0.153283	0.141774	0.0917081	0.138167	0.133234	0.0937009	0.0622318	0.0800515	0.0800062	0.151475	0.0941842	0.0842404	0.11004	0	0.128035	0.166166	0.114036	0.117728	0.0604968	0.0700057	0.0584214	0.123077	0.0304454	0.0124568	0.102494	0.128696	0.139619	0.156653	0.116588	0.125827	0.0578148	0.0450276	0.0548116	0.106605	0.125168	0	0.0585948	0.0869732	0.0923706	0.152792	0.148086	0.140875	0.0599554	0.0389832	0.0221552
ZFAND2B	0.0923528	0.0435839	0.0469643	0.0555073	0.0527236	0.0585506	0.0390664	0.0368052	0.0411322	0.0253689	0.0305188	0.0242201	0.016835	0.0571504	0.0478088	0.068515	0	0.0711327	0.0316757	0.0411472	0.0635077	0.0257506	0.0610413	0.0262542	0.0419408	0.0514379	0	0.062779	0.0722557	0.052248	0.0667207	0.0600142	0.0466634	0.0323817	0.0699926	0.0264681	0.0563156	0.0324034	0	0.0316123	0.0467216	0.0549783	0.0736289	0.0400506	0.0228291	0.0121052	0.0415285	0.00999089
ABCB6	0	0	0.00157811	0	0.00313192	0	0.00104093	0.000901307	0.000972618	0	8.9853e-05	0	0	0	0	0	0	0	0	0	0	0.000801332	0	0.000587784	0.0016321	0	0	0	0	0	0	0	0.000193122	0	0	0	0	0	0	0	0.0010107	0	0	0	0	0	0.000191539	0
ATG9A	0.00166282	0.00259097	0.00154582	0.00244707	0.00805122	0	0.00668412	0.00711949	0.00957268	0.00546505	0.00218228	0.0112031	0.00685524	0.00610779	0.0236427	0.00971887	0	0.00358185	0.00799941	0.00525878	0.00657327	0.00767472	0	0.00660713	8.26996e-05	0.00299335	0	0	0.00300544	0.0067411	0.0112077	0.00834543	0.00299457	0.0131125	0.00213948	0.00907635	0.0138681	0.00470358	0	0.000757778	0.00559793	0.00728382	0.0197861	0	0.00732341	0.013635	0.0118466	0
ANKZF1	0.164733	0.166405	0.113769	0.123826	0.122201	0.12026	0.0787324	0.0875928	0.0706006	0.0295671	0.056602	0.0419008	0.0613649	0.108199	0.220619	0.0908476	0	0.120085	0.0818267	0.152261	0.0908654	0.0678021	0.0210211	0.058587	0.0574899	0.101939	0.0411263	0.104234	0.117152	0.180303	0.0843566	0.0816629	0.117709	0.0880973	0.0728256	0.10408	0.0813989	0.0715312	0	0.117772	0.0915989	0.0573997	0.155205	0.0582752	0.109707	0.0408789	0.052974	0.00633899
GLB1L	0	0.0103487	0.0013886	0.00513667	0.00733573	0.00451531	0.00498657	0.0010971	0.00376708	0.00333239	0.00030974	0.00130694	0.00436639	0.00371558	0.0137924	0.00357405	0	0.00827705	0.00918535	0.0006378	0.0041637	0.00212655	0.00699805	0.00349223	0.00247309	0	0	0.00252161	0.00526982	0.00106464	0	0.000502851	0.00104198	0.00672366	0	0.00447366	0.00304891	0.000232017	0	0	0.00485039	0	0.00562158	0	0.000607923	0.00790464	0.000988034	0
STK16	0.0173414	0.00587976	0.0202809	0.0246891	0.014016	0.00286058	0.0120293	0.0102756	0.00686926	0.000954268	0.00195277	0.00543826	0.0182646	0.0135472	0.0162987	0.0119923	0	0.02186	0.0163541	0.0155406	0.0063043	0.00929865	0	0.00883861	0.00890731	0.0253764	0	0	0.0121061	0.00347452	0	0.0173859	0.0123064	0.00330306	0.0220103	0.0142274	0.00806086	0.00385259	0	0.0187692	0.00325009	0.0108432	0.00884681	0.0385624	0.0132884	0.00215573	0.00555464	0.0618186
TUBA4A	0.167219	0.13491	0.115346	0.111083	0.0810347	0.162866	0.189702	0.130655	0.0826221	0.0630686	0.0832311	0.0705492	0.177874	0.0982235	0.0986459	0.081058	0	0.0890555	0.173767	0.120972	0.120245	0.0607356	0.0861482	0.0598091	0.100973	0.133126	0	0.198106	0.131821	0.199686	0.334428	0.126106	0.17434	0.073536	0.101556	0.0819838	0.124432	0.0988499	0	0.0868364	0.0711704	0.108429	0.113956	0.144226	0.121941	0.0839366	0.0522115	0.229525
TUBA4B	0	0	0.00210952	0.00203118	0.00285867	0	0.000645714	0	0.000340706	0	0.00106884	0	0	0.000532857	0.000851785	0.000368895	0	0.00364746	0.000275435	0	0	0.000297564	0	0.00229416	0.00151308	0	0	0	0.00218889	0.000359128	0.00689648	0.00287242	0.00138459	0.00131815	0	0.00170069	0	0	0	0.00160025	0	0	0.000214234	0	0	0.000272025	0.000133688	0.00463237
DNAJB2	0.262911	0.203315	0.185463	0.169778	0.20376	0.234354	0.349315	0.171519	0.105506	0.136497	0.137872	0.117294	0.211912	0.127529	0.157787	0.128537	0	0.170823	0.223579	0.238298	0.153106	0.107277	0.197488	0.0653705	0.170759	0.292018	0.613783	0.343232	0.170799	0.339354	0.393649	0.126237	0.266636	0.200395	0.0882017	0.138842	0.201483	0.166957	0	0.253343	0.153437	0.166734	0.215116	0.411877	0.310974	0.122128	0.122048	0.245848
PTPRN	0.249277	0.237103	0.155201	0.23696	0.233115	0.187983	0.228167	0.213445	0.154301	0.146643	0.190762	0.151208	0.24056	0.170419	0.181212	0.192562	0	0.181787	0.247552	0.234125	0.222531	0.141127	0.226469	0.1109	0.202877	0.142858	0.451958	0.286841	0.229482	0.215769	0.420859	0.219181	0.266243	0.171738	0.20967	0.167557	0.172015	0.204659	0	0.23028	0.171578	0.169976	0.215048	0.326841	0.216455	0.269714	0.136176	0.0754485
RESP18	0	0.000792893	6.78032e-05	0	0.000311272	0	7.46242e-05	0	0.000751945	0.000115093	0.000599737	0	0	0	0	0	0	0	0.000153532	0	0.000317238	0.000915639	0.00655419	0	0	0	0	0	0	0	0	0	0	0	0	0	0.000517027	0.000363913	0	0	0.00150473	0	0	0	0	0.000241465	0	0
DNPEP	0.0221603	0.00331887	0.0133474	0.0243372	0.029509	0.0190228	0.0405769	0.0482266	0.02078	0.0278145	0.0231955	0.0138409	0.035656	0.0253853	0.0557803	0.0304964	0	0.0277567	0.02879	0.0287414	0.0184098	0.0266084	0.0134181	0.0253805	0.0232377	0.0601144	0.0124568	0.00339963	0.0268894	0.038494	0	0.0277575	0.0294355	0.0241268	0.00456573	0.0188667	0.0433318	0.0103808	0	0.0437694	0.0127029	0.0168456	0.0279874	0.0316703	0.0216469	0.00885827	0.0222113	0.0787811
DES	0	0	0.00323923	0.000692523	0.000660078	0	0.004483	0.00060162	0	0	0	0	0	0	0	0	0	0	0	0	0	0	0	0	0	0	0	0	0	0	0	0.000854797	0	0	0	0	0	0	0	0	0	0	0	0	0	0	0	0
SPEG	0.152467	0.105942	0.113202	0.137596	0.126085	0.132982	0.104863	0.117727	0.0886219	0.0787346	0.0935537	0.0956394	0.121325	0.104774	0.167203	0.121423	0	0.145563	0.0990351	0.167227	0.102361	0.095099	0.0621552	0.0637678	0.087835	0.0899637	0	0.0901478	0.128308	0.154626	0.0948732	0.113866	0.133261	0.150803	0.0682188	0.120163	0.108092	0.0746539	0	0.129555	0.111427	0.119351	0.135901	0.108287	0.0956518	0.104917	0.0970896	0.0721205
GMPPA	0.0025266	0.00742072	0.017372	0.0208967	0.0140436	0.0217545	0.0124475	0.0217888	0.0121836	0.0223374	0.0114934	0.0174243	0.0153634	0.0157566	0.0082748	0.0110659	0	0.0127448	0.0225891	0.0277045	0.0188639	0.00558525	0.0018267	0.00990538	0.0146411	0.0450714	0.0124568	0.0594458	0.0183387	0.00857228	0.0128344	0.0184448	0.0233909	0.0271008	0.00492368	0.0156362	0.0214006	0.0139919	0	0.0340095	0.0141328	0.0156767	0.007917	0.0393731	0.0286205	0.0219183	0.0051876	0.0680822
ASIC4	0.00311096	0.0110763	0.0049005	0.00851939	0.00833337	0.0039774	0.0173682	0.0106051	0.00515961	0	0.00313776	0.00304821	0.000970078	0.00238434	0.0112219	0.00188278	0	0.00853278	0.00877181	0.012301	0.00314734	0.00480279	0.0164656	0.000686408	0.00989059	0	0	0	0.00948663	0.00638732	0.0302904	0.00886788	0.0131458	0.00287113	0	0.00213715	0.020733	0.0140797	0	0.0108696	0.00535412	0.00285194	0.00348833	0	0.00357861	0.00888192	0.00192245	0.00254828
CHPF	0.0218832	0.0263072	0.0272837	0.0431357	0.0309845	0.0396477	0.048423	0.0621309	0.0262794	0.00993278	0.0199159	0.0139848	0.0827277	0.0271647	0.024482	0.0214113	0	0.0188974	0.0400751	0.0547311	0.0391708	0.0200357	0.000641326	0.0269446	0.0440241	0.0188272	0	0.0344546	0.037314	0.0592209	0.0629732	0.0357074	0.0321108	0.047251	0.0509715	0.0230828	0.0332321	0.0366288	0	0.032277	0.028088	0.0237401	0.0459551	0.0348908	0.0604894	0.0284435	0.0126067	0.0398924
TMEM198	0.0151454	0.0298623	0.0150375	0.0223055	0.0211308	0.0155654	0.0256231	0.0161146	0.0191359	0.00771904	0.0136788	0.00950144	0.0270852	0.0172716	0.0109833	0.0124044	0	0.0266055	0.0273678	0.0171117	0.0202215	0.0116651	0.00233122	0.0108976	0.0264941	0.0149355	0	0.0206825	0.0252317	0.0224149	0.044177	0.0243372	0.0177118	0.00754876	0.00716992	0.0117018	0.00750855	0.0107845	0	0.0341428	0.0167041	0.00825877	0.0386468	0.0320282	0.0321692	0.00500512	0.0131317	0
OBSL1	0.124923	0.15619	0.10811	0.175411	0.132334	0.105243	0.154307	0.142889	0.104349	0.0949754	0.118309	0.0658703	0.18101	0.133025	0.223354	0.146171	0	0.179417	0.138259	0.129808	0.125663	0.0956631	0.0778783	0.0634947	0.0794046	0.10242	0	0.0626871	0.13611	0.135839	0.137143	0.117017	0.107569	0.105913	0.0867257	0.0835611	0.0941871	0.0984029	0	0.082785	0.0897452	0.135562	0.0962595	0.056124	0.102541	0.0880316	0.0817578	0
INHA	0.0289742	0.0341486	0.0369625	0.0378994	0.0408508	0.0497018	0.0166312	0.0473148	0.0370092	0.0128163	0.0306183	0.0374601	0.0274967	0.0441212	0.0495826	0.0592539	0	0.0658988	0.0214052	0.0517238	0.0448794	0.0451611	0.04794	0.0309744	0.00803649	0.0198767	0	0.00484136	0.0321355	0.0324594	0.0245748	0.0376917	0.0400182	0.0310195	0.0354604	0.051769	0.00245906	0.0174686	0	0.056087	0.0287183	0.0295226	0.0325805	0.020093	0.0307102	0.00357778	0.0263134	0
STK11IP	0.0590182	0.041143	0.0258311	0.0444377	0.0470298	0.0373187	0.0504865	0.0253473	0.0379365	0.0141849	0.0234001	0.011653	0.043244	0.0335776	0.0312328	0.040019	0	0.0401189	0.0259528	0.0481007	0.0299937	0.0186136	0.0309757	0.0299532	0.0243449	0.011813	0	0.0634978	0.04562	0.0499492	0.0493477	0.0406884	0.0481344	0.0507292	0.0332888	0.0251112	0.0346454	0.0300447	0	0.0342633	0.0346768	0.0295557	0.0228193	0.0325605	0.073616	0.0310563	0.0308939	0.00200983
SLC4A3	0.112189	0.0927774	0.101125	0.146274	0.13909	0.0769721	0.0721405	0.0887102	0.084176	0.0474909	0.0696447	0.0580445	0.0870434	0.122216	0.156639	0.139267	0	0.1518	0.113589	0.168749	0.113091	0.0836528	0.0562393	0.0571224	0.0770293	0.071972	0	0.0202264	0.115883	0.145322	0.103812	0.106146	0.11558	0.0979472	0.0922983	0.103236	0.101909	0.0644789	0	0.0990237	0.1272	0.106879	0.117974	0.137901	0.163734	0.0995892	0.0958607	0.0460326
EPHA4	0.272143	0.271916	0.197307	0.177409	0.133606	0.288803	0.305025	0.222008	0.0860745	0.159524	0.232597	0.21634	0.180428	0.151599	0.205778	0.103017	0	0.138726	0.215113	0.179718	0.124799	0.116473	0.147933	0.0725645	0.18883	0.286256	0	0.323904	0.185732	0.260884	0.477943	0.155955	0.223069	0.151376	0.202784	0.148484	0.176871	0.126543	0	0.262127	0.0871578	0.244049	0.152074	0.367877	0.206351	0.0704498	0.0568766	0.350619
PAX3	0	0	0.000185105	0.00196046	0.000881574	0.0101551	0	0	0.000487595	0	0.000346413	0	0.00451651	0	0.000517535	0	0	0	0.000635098	0.000885833	0	4.14033e-05	0.00293848	0.000781295	0.00627377	0	0	0	0.000945444	0.00600504	0	0	0	0	0	0	0.000733438	0.000518547	0	0	0	0	0.0054467	0.00566263	0.00145741	0	0	0
SGPP2	0.0749244	0.115323	0.0267921	0.0232339	0.0173913	0.0314717	0.0210553	0.0156149	0.0130695	0.0109875	0.0197308	0.00989072	0.0108582	0.01656	0.012774	0.00924892	0	0.0123034	0.0184589	0.0168877	0.0161708	0.0196195	0.0532001	0.0047739	0.0140499	0.0198471	0	0.0145513	0.0231573	0.0188711	0.00937276	0.012919	0.03753	0.0127065	0.00946844	0.0106552	0.0161319	0.0341616	0	0.0327161	0.0200497	0.0319902	0.0284817	0.00953353	0.02925	0.00686828	0.00658103	0.0151552
FARSB	0.221857	0.133792	0.145727	0.215561	0.171107	0.201697	0.150328	0.16298	0.119815	0.153332	0.150033	0.15773	0.203081	0.154506	0.193271	0.177305	0	0.223386	0.164462	0.186937	0.15075	0.111894	0.1172	0.0930777	0.132777	0.177691	0.0124568	0.247828	0.215816	0.240023	0.215261	0.152755	0.176648	0.148775	0.148428	0.155563	0.154541	0.121007	0	0.197882	0.154181	0.144942	0.22491	0.21041	0.15718	0.102365	0.0948423	0.18273
MOGAT1	0	0.000825899	0.00329641	0.00630684	0.00550709	0.00326883	0.00504496	0.0015196	0.00086339	0.00120828	0.00022811	0.000236682	0.00118225	0.00460583	0.00392832	0.0027269	0	0.0147154	0.00141019	0.000638545	0.00167313	0.00619472	0	0.00081809	0.00232566	0	0	0.0159274	0.00563036	0.00408458	0	0.00109938	0.004283	0.00544192	0	0.00106316	0	0.0187836	0	0.0013715	0.00125591	0	0.00294247	0.00881611	0	0.000813711	0.00106379	0
ACSL3	0.361798	0.315871	0.250112	0.315887	0.296306	0.363119	0.325479	0.266828	0.160696	0.190543	0.216779	0.199785	0.255269	0.209663	0.268735	0.253332	0	0.293235	0.268899	0.289355	0.250714	0.176677	0.211633	0.135328	0.231174	0.293833	0.347463	0.352983	0.387948	0.395924	0.300285	0.25207	0.264289	0.31122	0.22413	0.260203	0.289853	0.221294	0	0.266795	0.228799	0.362675	0.318162	0.303513	0.343473	0.221918	0.156919	0.29542
KCNE4	0.0121062	0.00183939	0.0031908	0.00537937	0.00312081	0.00323866	0.00161594	0.000862201	0.00199498	0.00843613	0	0.00123749	0	0.00424474	0.0026809	0.00314101	0	0.00184395	0.000958632	0.00288616	0.0033785	0.00182825	0	0.00357236	0	0	0	0	0.00377304	0	0.0128197	0.00357263	0.00477559	0	0	0.00270487	0.00273024	0.00133007	0	0.00100335	0.00323322	0	0.0219358	0	0	0.00238395	0.00310077	0
SCG2	0.184739	0.155758	0.130935	0.209684	0.164814	0.225949	0.263602	0.220153	0.203877	0.108197	0.18251	0.126246	0.236009	0.216092	0.177252	0.253553	0	0.238993	0.237991	0.179043	0.205578	0.125388	0.139952	0.138321	0.197482	0.182038	0	0.237266	0.215785	0.204501	0.349175	0.223137	0.180357	0.0894775	0.0672057	0.169512	0.187714	0.15803	0	0.24608	0.215477	0.197413	0.127671	0.239441	0.230704	0.286856	0.0809573	0.146063
AP1S3	0.0323652	0.0120693	0.0470187	0.0676115	0.0598003	0.0791585	0.0579126	0.0684513	0.041776	0.033708	0.0326527	0.0298419	0.0367826	0.0532821	0.0423833	0.0727065	0	0.0598125	0.0492052	0.0806397	0.0346345	0.0484245	0.100171	0.0272145	0.025206	0.0442909	0	0.0665114	0.0397884	0.0865553	0.056096	0.0437949	0.0584251	0.0365581	0.0277548	0.0387503	0.0740103	0.0294463	0	0.0394761	0.075964	0.0559601	0.0527887	0.0495849	0.0492169	0.0656065	0.0573296	0.11075
WDFY1	0.0871621	0.20143	0.116331	0.125228	0.15039	0.163411	0.112957	0.105981	0.0932769	0.114642	0.117822	0.101531	0.155346	0.118059	0.115018	0.134836	0	0.133321	0.106615	0.128445	0.110488	0.110154	0.159954	0.0770055	0.106041	0.0940126	0.25554	0.164263	0.136836	0.186843	0.156751	0.119936	0.155615	0.11967	0.145919	0.151241	0.174638	0.0774838	0	0.167284	0.14925	0.153376	0.19189	0.0809519	0.125621	0.148753	0.0757464	0.12748
MRPL44	0.0566189	0.0207652	0.0270662	0.0281368	0.020537	0.0369884	0.0550255	0.0491613	0.0193466	0.0185178	0.0186346	0.0308559	0.0356586	0.0105241	0.013893	0.0233077	0	0.0229399	0.0481355	0.0276025	0.0254613	0.0231993	0.00496304	0.0159462	0.0446497	0.0148597	0	0.0485986	0.0189417	0.0517931	0.0289223	0.0328614	0.047639	0.0309561	0.0434744	0.0121438	0.0176084	0.0438008	0	0.0158236	0.014742	0.013184	0.0367436	0.0495477	0.0431655	0.026156	0.00904924	0.0350713
SERPINE2	0.149371	0.074817	0.0498487	0.0550654	0.0540071	0.0445234	0.0783572	0.0417093	0.0300432	0.0280527	0.0458481	0.021614	0.0415353	0.0398705	0.0704655	0.0334783	0	0.0174065	0.0335717	0.0392216	0.0196074	0.0205266	0.0193973	0.0274133	0.0264726	0.0160131	0.0124568	0.0874632	0.0539784	0.143225	0.163695	0.0564285	0.0815849	0.042752	0.0255958	0.0290235	0.0272568	0.0253388	0	0.0336455	0.0424823	0.0562799	0.0202838	0.0837036	0.0307657	0.0274705	0.00952056	0.128482
FAM124B	0	0	0	0.000406883	0.00208431	0	0	0.000179233	0.00130987	0	0	0	0	0.00160529	0	0.00154837	0	0.00421205	0.00518656	0.00226195	0	0	0	0.000441124	0.00290354	0.0100805	0	0	0.00144268	0	0	0	0.00107511	0	0	0	0	0	0	0	0	0	0.00277254	0	0	0	0	0.0405581
CUL3	0.254895	0.31716	0.200132	0.267227	0.272333	0.261606	0.20264	0.205828	0.151738	0.177603	0.190604	0.197536	0.226333	0.198754	0.230078	0.227771	0	0.246461	0.234637	0.243129	0.230308	0.13157	0.1942	0.120571	0.204431	0.171396	0.120179	0.23064	0.258726	0.329106	0.273107	0.19766	0.219765	0.216306	0.141336	0.228869	0.207874	0.169226	0	0.227905	0.218803	0.247059	0.228486	0.272587	0.184755	0.189141	0.151833	0.316713
CCDC195	0	0	0	0.00079612	0	0	0	0	0.000491051	0.0032799	0	0.000198928	0	0.00119468	0	0.000602662	0	0.00563983	0	0	0	5.46761e-05	0	0.000757892	0	0	0	0.0116098	0	0.00289346	0	0	0	0.00634582	0	0.00053266	0.00890097	0	0	0	0.000510391	0.00786156	0.0041211	0	0	0	0	0
DOCK10	0.342002	0.14361	0.273869	0.3313	0.300362	0.244841	0.366651	0.167135	0.266614	0.180512	0.117036	0.127905	0.154849	0.268653	0.199766	0.339328	0	0.310368	0.249214	0.225046	0.275285	0.20288	0.132835	0.217432	0.177997	0.171867	0.282641	0.307007	0.303343	0.225166	0.0964508	0.254547	0.143674	0.376811	0.157739	0.289978	0.310981	0.0870321	0	0.174656	0.369252	0.229702	0.177367	0.312802	0.218254	0.256313	0.27403	0.698039
NYAP2	0.298259	0.10565	0.208824	0.227815	0.261197	0.220662	0.125139	0.127621	0.150318	0.18279	0.136817	0.170775	0.136246	0.137305	0.132813	0.220675	0	0.211178	0.189111	0.229779	0.177846	0.0835694	0.188401	0.120826	0.199936	0.171246	0.0783382	0.269653	0.1459	0.329624	0.321391	0.107689	0.131106	0.286562	0.0779253	0.2119	0.194253	0.132029	0	0.208413	0.218964	0.193605	0.170264	0.207988	0.174877	0.309715	0.159231	0.160098
IRS1	0.0439374	0.0412581	0.0801183	0.109827	0.11495	0.138871	0.124887	0.0771704	0.0650012	0.0327199	0.0671195	0.0506905	0.0648338	0.0377192	0.0794043	0.0864533	0	0.0649962	0.0660349	0.0982569	0.0585513	0.0541421	0.0780765	0.052625	0.0646652	0.0767259	0	0.145926	0.0719999	0.105273	0.13151	0.0819334	0.0702656	0.124153	0.0503628	0.0757904	0.080654	0.0947879	0	0.103379	0.0492524	0.0516926	0.0820665	0.130369	0.0983571	0.0656539	0.0675736	0.154395
RHBDD1	0.0917678	0.0985968	0.140103	0.145805	0.13549	0.138345	0.137856	0.143731	0.0986983	0.152956	0.126476	0.164397	0.118504	0.0957705	0.142241	0.12227	0	0.132504	0.117642	0.146824	0.103324	0.0933279	0.195829	0.0760313	0.0917576	0.184989	0	0.110301	0.128784	0.202144	0.116533	0.0965943	0.135445	0.135493	0.103985	0.147829	0.109487	0.0979537	0	0.109041	0.113045	0.131335	0.127373	0.107398	0.125725	0.118646	0.0964835	0.256914
COL4A4	0.0194696	0.0222351	0.0126151	0.0184856	0.0239958	0.0139108	0.0122692	0.00941642	0.0126964	0.0167984	0.0121726	0.00327264	0.00976083	0.00675884	0.00442252	0.00956211	0	0.0149865	0.00451519	0.0167811	0.00411737	0.00978098	0.000641326	0.00377733	0.00116044	0.00409414	0	0.021792	0.0178395	0.0104824	0.0241712	0.0100261	0.020123	0.00127738	0.00312086	0.0142725	0.020998	0.0127713	0	0.0315107	0.00614359	0	0.0229805	0.00273148	0.0108938	0.0139164	0.00829066	0.0209961
COL4A3	0.0260092	0.0391126	0.0204188	0.0502391	0.0289596	0.0151529	0.00423016	0.0258498	0.0227842	0.0120986	0.0281325	0.0117773	0.0108836	0.0127398	0.0263861	0.0426465	0	0.0556695	0.0160201	0.0203924	0.0125986	0.026212	0.00901536	0.0213391	0.0153628	0.0132473	0	0.0141921	0.0332065	0.0398318	0	0.0345439	0.0164313	0.0219808	0.0123822	0.0222231	0.0135196	0.0267332	0	0.023085	0.0211503	0.0246186	0.0260227	0.0138881	0.00923477	0.00925377	0.0133258	0.0890002
MFF	0.176128	0.143301	0.179304	0.259128	0.206832	0.292456	0.202498	0.188722	0.13622	0.153352	0.134041	0.13394	0.170097	0.171146	0.140211	0.195969	0	0.202369	0.202374	0.196278	0.181287	0.114587	0.111016	0.108157	0.128523	0.154046	0	0.190922	0.225891	0.245624	0.233734	0.164603	0.155402	0.174301	0.168426	0.170737	0.161505	0.136384	0	0.174899	0.141578	0.26065	0.240508	0.187693	0.215991	0.103156	0.0951096	0.268628
TM4SF20	0	0	0.000320181	0.00296935	0.00210246	0	0	0.000640126	0.000997202	0	0.000387883	0.000309656	0	0.000670831	0	0.00240895	0	0	0.00183441	0	0.00104715	0.00427823	0	0.00163799	0	0	0	0.0019862	0.00200759	0.00246439	0	0.00420498	0.000151244	0	0	0.00411426	0	0.000992967	0	0.00159865	0	0	0.00763463	0	0	0	0	0.041728
AGFG1	0.182231	0.218569	0.19855	0.257749	0.222647	0.244039	0.247151	0.19521	0.144904	0.189024	0.173452	0.184607	0.176412	0.148079	0.185345	0.197715	0	0.197703	0.22704	0.213719	0.190667	0.127269	0.13419	0.113907	0.193211	0.25935	0	0.339202	0.291656	0.252963	0.244554	0.192237	0.190964	0.207354	0.219834	0.173353	0.18795	0.208751	0	0.230544	0.190138	0.324309	0.258637	0.322737	0.271781	0.15475	0.117222	0.440556
C2orf83	0	0	0.0024126	0.00149596	0.00121071	0.00103338	0.00161287	0.000222734	0.000784662	0	0	0	0	0.00102871	0.00108668	0	0	0.00250209	0	0	7.70961e-05	0.000454685	0	0.000657825	0.00320185	0.000350476	0	0	0.000481995	0	0.00473948	0	0	0.0081163	0	0	0	0	0	0	0	0	0.00592244	0	0	0	0	0.00399358
SCYGR4	0	0	0	0.000931929	0	0	0	0	0	0	0	0	0	0	0	0	0	0	0.00013505	0	0	0	0	0	0	0	0	0	0	0	0	0	0	0	0	0	0	0	0	0	0.000878949	0	0	0	0	0	0	0
SLC19A3	0	0.0155972	0.0032779	0.00407338	0.0104891	0.0021635	0.00968634	0.00158841	0.00838404	0.00592417	0.00572254	0.00684951	0	0.0140047	0.0170596	0.00567712	0	0.0106053	0.00587318	0.00830943	0.0063155	0.0066156	0	0.00338598	0.000844743	0.000350476	0	0.00815679	0.0147169	0.0108945	0	0.0079648	0.00739603	0.0201657	0.0187474	0.00198559	0.0119852	0.00673029	0	0	0.00621207	0	0.0126293	0.0165218	0.00766712	0.00495729	0.00213519	0.00377268
CCL20	0	0	0	0.00318298	0.00106753	0	0	0	0	0.00578879	0	0	0	0.00426032	0	0	0	0	0	0	0	0	0	0.000516393	0.00113488	0	0	0	0.000457273	0	0	0	0	0	0	0	0	0	0	0	0	0	0	0	0	0	0	0
DAW1	0	0	0.0129159	0.00775726	0.0128281	0.00603972	0.00293463	0.00429764	0.00471208	0.00134221	0.00404568	0.00257585	0.00184493	0.00187324	0.00304117	0.00723376	0	0.00677589	0.0118497	0.00407142	0.00410881	0.00271305	0	0.00550052	0.000896948	0.0273366	0	0.0247647	0.00936594	0.0133966	0.0231035	0.00571873	0.0103348	0.0182001	0.0106327	0.000722468	0.00744745	0.00326299	0	0.0141301	0.0119397	0.0179063	0.0225805	0.0208668	0.00184473	0.00107769	0.00358074	0
SPHKAP	0.677445	0.967461	0.786568	0.715736	0.438663	0.612695	0.612086	0.855134	0.502997	0.608466	0.719313	0.635842	0.555896	0.456589	0.568507	0.428748	0	0.329069	0.475585	0.559241	0.438131	0.585378	0.532908	0.524981	0.787516	0.523082	0	0.80314	0.530391	0.671539	0.710005	0.460089	0.786663	0.471545	0.646134	0.531661	0.593837	0.709536	0	0.873005	0.578078	1.04332	0.745621	0.614649	0.477703	0.629757	0.48334	0.320487
PID1	0.255931	0.263698	0.287218	0.326551	0.265602	0.273349	0.194699	0.261264	0.180812	0.225978	0.313603	0.25277	0.348074	0.215305	0.224989	0.178724	0	0.152179	0.252717	0.309287	0.19323	0.232026	0.360333	0.167585	0.221538	0.225096	0.494259	0.303272	0.250769	0.237061	0.287476	0.164529	0.211222	0.177966	0.308919	0.299819	0.123761	0.217024	0	0.335849	0.215857	0.265964	0.237277	0.341862	0.184832	0.144664	0.173866	0.500475
DNER	0.480089	0.447236	0.427082	0.432716	0.40422	0.485557	0.404069	0.403116	0.258069	0.430143	0.408791	0.427386	0.46079	0.298059	0.39479	0.354323	0	0.42501	0.446297	0.435651	0.40649	0.305842	0.494956	0.254886	0.39349	0.410419	0.436945	0.563169	0.478621	0.612017	0.559731	0.385638	0.445015	0.385867	0.372323	0.40206	0.386243	0.315216	0	0.543137	0.356623	0.542905	0.408422	0.486563	0.548349	0.465979	0.282619	0.414391
TRIP12	0.407862	0.305764	0.284464	0.368639	0.310343	0.397522	0.286256	0.263325	0.173163	0.26973	0.295602	0.239097	0.314919	0.232689	0.255455	0.282966	0	0.33629	0.320302	0.342196	0.274003	0.182983	0.239824	0.142457	0.26108	0.291079	0.362556	0.381369	0.369829	0.424578	0.443567	0.243652	0.316979	0.280673	0.232558	0.259452	0.249117	0.244519	0	0.343378	0.25991	0.341066	0.316169	0.385647	0.293383	0.228661	0.151665	0.385633
FBXO36	0.191882	0.149264	0.115204	0.122638	0.103808	0.118688	0.0815286	0.135242	0.0793083	0.0929301	0.0908066	0.0974056	0.133456	0.0996036	0.13381	0.123377	0	0.134117	0.104462	0.149091	0.112823	0.0849637	0.0645138	0.0709774	0.0802831	0.117456	0	0.0772763	0.116173	0.144612	0.223676	0.0943444	0.105468	0.137422	0.110503	0.15101	0.0641549	0.105981	0	0.130944	0.160383	0.134157	0.116416	0.104683	0.0965257	0.0892804	0.0964019	0.0644637
SLC16A14	0.0659427	0.0964847	0.0825179	0.12965	0.108826	0.132734	0.0947839	0.102763	0.0805983	0.0559852	0.108692	0.0815996	0.113216	0.138952	0.101783	0.119276	0	0.127446	0.127503	0.116685	0.10102	0.105783	0.112159	0.0627742	0.107297	0.106932	0	0.184966	0.104415	0.139719	0.087166	0.114915	0.0971604	0.0923642	0.0756652	0.112221	0.100922	0.107151	0	0.118588	0.0934465	0.0584544	0.127732	0.0709563	0.135971	0.0481531	0.0961243	0.0947366
SP110	0.0483079	0.0243756	0.0459	0.00734841	0.0176684	0.0472821	0.117112	0.00992873	0.00610206	0.0306153	0.0442988	0.0175748	0.0218812	0.0486448	0.0380328	0.0175413	0	0.0304439	0.0285999	0.016739	0.0360545	0.0105537	0.0420408	0.0308182	0.0241784	0.0222659	0	0.0550995	0.0177476	0.0420696	0.0890391	0.0162285	0.0585695	0.0303556	0.0296606	0.0306404	0.132605	0.0364013	0	0.0826781	0.0169846	0.0675085	0.0172888	0.0690615	0.0434281	0.0270874	0.0344814	0.0767672
SP140	0.0124882	0.0205312	0.0287909	0.0208986	0.0351268	0.0152855	0.00765972	0.0153694	0.0179281	0.0089141	0.0225157	0.0311234	0.0206577	0.0495652	0.0666026	0.0252229	0	0.0421764	0.0202592	0.0233882	0.027258	0.041453	0.0758381	0.0241122	0.0177969	0.0135788	0	0.0107985	0.0326553	0.0253319	0.0462106	0.0357041	0.0303777	0.013426	0.0464344	0.0509865	0.0207735	0.0112627	0	0.0421074	0.0177383	0.0231809	0.0199754	0.010698	0.0439742	0.0167127	0.0356398	0.0535117
SP140L	0.0144459	0.00683769	0.00500498	0.0100196	0.0120281	0.00819852	0.00606589	0.00908733	0.00196473	0	0.00771854	0.00468194	0.00915889	0.0116898	0.0192228	0.00706851	0	0.00458781	0.00444145	0.00229192	0.00762721	0.0122821	0.0185225	0.0070215	0.00796807	0.000350476	0	0.00252161	0.0107298	0.0123868	0	0.0140477	0.00772535	0	0.0329873	0.00667544	0.000824724	0.0128013	0	0.0210751	0.0179847	0.0153201	0.00853046	0.00337176	0.00579346	0	0.0018031	0
SP100	0	0.000490995	0.00200687	0.00281853	0.0114624	0.000673742	0.0049946	0.00112876	0.00206611	0.00651588	0.00646879	0.00100967	0	0	0.00161415	0.0021875	0	0.00218567	0.000325811	0.00165559	0.0013965	0.0030768	0.00196262	0.00148403	0	0	0	0	0.00576289	0.0176155	0.031261	0.00379243	0.013734	0.0116614	0	0.00503396	0.00907076	0.00361257	0	0.016508	0.000920847	0.00323381	0.00593549	0.01401	0.0107358	0.000781278	0.000925002	0.0211285
CAB39	0.273568	0.22828	0.196448	0.269853	0.222708	0.213538	0.305265	0.191954	0.154517	0.185294	0.192075	0.175708	0.255048	0.153589	0.17591	0.196977	0	0.203106	0.218285	0.206669	0.187833	0.157288	0.271828	0.116377	0.171874	0.245971	0.0411263	0.241901	0.242015	0.269076	0.359937	0.20578	0.233006	0.226899	0.256519	0.203844	0.207893	0.17111	0	0.306341	0.184903	0.284479	0.229262	0.35304	0.287067	0.168535	0.149867	0.506668
ITM2C	0.100404	0.0869154	0.111812	0.200859	0.19559	0.213264	0.201311	0.163821	0.166222	0.105263	0.0912786	0.0639062	0.212156	0.175217	0.133296	0.211906	0	0.214127	0.228769	0.161916	0.183406	0.0965898	0.111602	0.11485	0.150482	0.112307	0.441416	0.244068	0.212128	0.202342	0.267754	0.190404	0.200019	0.115711	0.0516772	0.071089	0.130928	0.141543	0	0.121184	0.126257	0.119918	0.226915	0.163806	0.180626	0.0797331	0.0686966	0.0306285
GPR55	0	0	0.00224301	0.000337968	0	0.00292307	0.000797974	0.000258207	0.00110039	0	0	0	0	0.00086237	0.00152631	0	0	0.000644076	0.000609968	0.00241658	0	0	0	0.00209252	0.00200345	0	0	0.00898497	0.00132619	0.00603298	0.00649439	0.000932743	0	0	0	0	0	0	0	0	0	0	0	0	0.00111634	0	0	0
SPATA3	0	0.005263	0	0.00216687	0.00274103	0	0.00204895	0.00322721	0.00254609	0	0	0	0	0.00540008	0	0.00642037	0	0.00928834	0.0014025	0.0010032	0.000262794	0.00087608	0	0.00165885	0.000963943	0	0	0	0.0028494	0.00197125	0	0.00052331	0.00095412	0	0.0180822	0	0	0	0	0.00283426	0.00159308	0	0.00895003	0	0	0	0.000933732	0
C2orf72	0.122429	0.0784034	0.0818717	0.119177	0.123191	0.122816	0.0748463	0.140373	0.0856509	0.0585203	0.0687176	0.0458415	0.0885208	0.127024	0.0963813	0.130675	0	0.110903	0.085414	0.136359	0.077563	0.0735885	0.0595504	0.057088	0.0656544	0.115575	0	0.0961526	0.0756154	0.116729	0.0657649	0.113512	0.107669	0.129064	0.0304203	0.0934185	0.0715151	0.0766727	0	0.0969571	0.0913299	0.079837	0.127603	0.0584203	0.102725	0.0249187	0.0755526	0.0721853
PSMD1	0.420727	0.304368	0.264768	0.279347	0.255091	0.335544	0.265199	0.219236	0.161237	0.209009	0.226045	0.208943	0.300342	0.168429	0.24152	0.224443	0	0.247781	0.239609	0.293619	0.200373	0.180231	0.307964	0.112155	0.232289	0.267776	0.164488	0.37818	0.313423	0.322045	0.41222	0.230693	0.276262	0.275184	0.225475	0.210211	0.292318	0.212291	0	0.252844	0.210734	0.293889	0.279687	0.308613	0.301488	0.235817	0.145771	0.354815
HTR2B	0	0.00618007	0.000975139	0.0100762	0.00355305	0	0.00019475	0.000585674	0.00225206	0.000252988	0	0.000923555	0	0.00147973	0.000669874	0.000946816	0	0.007989	0.00100425	0	0.00245525	0.000559407	0	0	0	0	0	0	0.00652905	0.00264596	0	0.00137641	0.00535387	0	0	0.000317043	0.00113078	0	0	0.000334629	0.000491196	0	0.00552599	0.00977999	0	0.00169509	0	0
ARMC9	0.180155	0.28559	0.248198	0.248917	0.23637	0.218312	0.261197	0.23347	0.166428	0.212615	0.236444	0.176069	0.22591	0.200186	0.262411	0.226377	0	0.245334	0.204633	0.252807	0.198374	0.169182	0.292313	0.126329	0.182035	0.235363	1.58217	0.210807	0.225823	0.264258	0.363395	0.235705	0.248233	0.22243	0.281566	0.215923	0.195593	0.207832	0	0.251567	0.249167	0.318303	0.241085	0.231186	0.269149	0.321354	0.163127	0.392334
B3GNT7	0.0103222	0	0	0.00119034	0.00143471	0.0021635	0.0014385	0	0.00116263	0	0.00185484	0	0.00149843	0	0	0.000353939	0	0	0.000174796	0	0.0004996	0.000190798	0	0	0.000228367	0	0	0	0.00060898	0	0	0.00658342	0	0	0	0.00202242	0.0010494	0.00142564	0	0.00763775	0	0	0.00176594	0	0.0146684	0.00441179	0.000192634	0
NCL	0.168517	0.0603343	0.0876153	0.0640937	0.0607438	0.0923516	0.100929	0.120458	0.0573653	0.100827	0.113903	0.0922554	0.176318	0.0507554	0.12523	0.0715481	0	0.0828647	0.118222	0.072301	0.0807037	0.110549	0.117359	0.0690079	0.101597	0.115505	0	0.132326	0.106729	0.137567	0.0886492	0.0687854	0.133404	0.091972	0.0267359	0.100844	0.0856201	0.123024	0	0.144917	0.0478411	0.136189	0.0746371	0.0975575	0.123703	0.1484	0.0950943	0.250807
NMUR1	0.00975803	0	0.000855724	0.000895458	0.00606887	0	0.00106757	0.000988896	0.00246969	0.00403868	0	0.000810202	0	0.00259487	0	0.00418249	0	0.00631002	0.00186587	0	0.00262266	0.000776823	0	0.000292646	0	0	0	0	0.000967827	0	0.0191973	0	0	0.00312072	0	0.00095441	0	0	0	0	0	0	0	0	0	0	0.00338364	0
PTMA	0.205013	0.17516	0.154838	0.195439	0.154193	0.208825	0.250359	0.186387	0.119528	0.17204	0.188438	0.131119	0.229016	0.134248	0.158416	0.112297	0	0.128085	0.254199	0.168494	0.135577	0.125201	0.194757	0.083434	0.20588	0.200283	0.120179	0.159307	0.23484	0.168713	0.31299	0.166588	0.182062	0.137514	0.15678	0.126801	0.196369	0.178614	0	0.195067	0.107445	0.126767	0.113129	0.252795	0.241348	0.231951	0.0939857	0.358628
PDE6D	0.0662757	0.0457381	0.0752945	0.0849344	0.065312	0.0989015	0.0891765	0.0690028	0.0652798	0.0870266	0.0694321	0.0601646	0.0429355	0.0929991	0.080576	0.0862462	0	0.067996	0.0682081	0.0542274	0.060632	0.0494308	0.0392939	0.0600798	0.0490142	0.0364458	0.716899	0.0386796	0.0433502	0.0536477	0.0275473	0.0618449	0.0630244	0.117062	0.11532	0.0980895	0.0512721	0.0396784	0	0.0607451	0.0711355	0.0518094	0.0652964	0.128852	0.0705256	0.0453567	0.0570948	0.201796
COPS7B	0.070229	0.0601728	0.0508962	0.0766024	0.0642293	0.050401	0.0439478	0.0582324	0.0506464	0.0396724	0.0573498	0.0357572	0.0475399	0.0527175	0.110794	0.0616705	0	0.0836809	0.0513464	0.0735154	0.0678221	0.0464643	0.0910223	0.0424616	0.0536825	0.059775	0.0783382	0.0484196	0.085887	0.0517294	0.0770541	0.0676855	0.0525885	0.0497783	0.0240335	0.0579695	0.0610847	0.0621034	0	0.0876321	0.0604725	0.052131	0.0825535	0.0654015	0.094644	0.0363197	0.0512022	0
NPPC	0	0.0139129	0.0122899	0.0103941	0.00601371	0.0186214	0.0107156	0.00492904	0.00736616	0.00108097	0.00470214	0.0048222	0.00580958	0.0112526	0.00317633	0.00741385	0	0.0265174	0.0120896	0.0101916	0.0109465	0.0126899	0	0.0133844	0.00833919	0	0	0	0.00814804	0.00955753	0.0671664	0.00636737	0.00545666	0.0022957	0.003737	0.00319442	0.0150625	0.000818148	0	0.0233834	0.00807872	0.0111986	0.0115582	0.0126663	0.00149105	0	0.00112831	0.0111381
DIS3L2	0.291718	0.380867	0.306217	0.30567	0.278043	0.323526	0.273762	0.266283	0.17223	0.220601	0.272641	0.228104	0.27576	0.223721	0.26533	0.267379	0	0.307219	0.258215	0.29936	0.219719	0.173461	0.257976	0.129771	0.219168	0.342388	0.0124568	0.382373	0.313656	0.368474	0.300581	0.218466	0.307158	0.373487	0.267327	0.291907	0.262157	0.259473	0	0.366857	0.246226	0.384622	0.267538	0.358718	0.284282	0.252147	0.20648	0.313224
ECEL1	0	0.000312329	0.00123904	0.0056416	0.00102684	0	0.00608743	0.00184347	0.00199177	0.000993488	0.000896931	0	0.00150408	0.000532857	0.000517535	0.000916213	0	0.0027746	0.00102419	0.00221767	0.00570541	0.00353928	0	0.000290608	0.000479942	0	0	0	0.00367224	0.00107532	0	0.00741929	0	0	0	0	0.00134159	0.00224107	0	0.00626525	0.00317771	0.0115234	0.00642496	0	0	0	0.000402458	0
PRSS56	0	0	0.000433281	0.000879869	0.00154241	0.00174047	0	0.000901307	0.00171144	0.000200847	0	0	0.00189948	0.00348099	0.000718365	0.00366832	0	0	0	0.000104399	0.00329104	0.000337424	0	0.000164677	0	0.000652172	0	0	0.00120907	0	0	0.00127466	0	0	0	0.00118278	0	0	0	0.0237179	0.00211928	0.0223512	0	0	0.00104291	0	0.000258579	0
CHRND	0	0	0.000449213	0	0.00111754	0.00458	0	0.00233282	0	0	0	0.00115114	0	0.00724593	0	0.00130515	0	0.000721183	0.000816471	0	0	0.00117727	0	0	0	0	0	0	0.000721339	0	0	0	0.000559809	0	0	0	0.00789042	0	0	0	0.000289907	0	0	0	0	0	0	0
CHRNG	0	0	0	0.00506432	0.00192864	0	0	0	0.000795219	0	0	0.000212264	0	0.00159827	0.000633767	0	0	0.00372481	0.00199437	0	0.00258734	0	0	0	0	0	0	0	0.00384659	0	0	0	0	0.000318388	0	0	0	0	0	0	0	0	0	0	0	0	0.00226617	0
TIGD1	0.0753968	0.0132239	0.0191832	0.0313944	0.0236996	0.0149761	0.0162815	0.015957	0.0210814	0.0171554	0.0276474	0.0171727	0.0216918	0.0197176	0.0145088	0.0184708	0	0.00695708	0.0329543	0.0203217	0.00883969	0.0124807	0.0188395	0.0157801	0.00696536	0.00699096	0	0.0204858	0.0100924	0.0453795	0.0112077	0.0166895	0.0170607	0.0198804	0.0227831	0.0151103	0.0241452	0.0164861	0	0.0347937	0.0297269	0.00651812	0.011598	0.0291131	0.0386706	0.0098444	0.00438266	0
EIF4E2	0.0501515	0.0512613	0.0575202	0.0843291	0.0904678	0.0792054	0.104147	0.0691214	0.0628925	0.0449574	0.0710929	0.0973687	0.0763666	0.0705059	0.0629171	0.0645051	0	0.0884725	0.101006	0.0976846	0.0713754	0.0606644	0.0658503	0.0363728	0.0423324	0.099546	0	0.0909851	0.0663823	0.0856947	0.0282927	0.0794142	0.0683772	0.0656318	0.0693574	0.0640008	0.0679622	0.0526646	0	0.0551717	0.0704378	0.0433352	0.0968704	0.0903475	0.111308	0.0849946	0.0352364	0.00440414
EFHD1	0.0593414	0.015531	0.0404561	0.0329476	0.0271723	0.0176458	0.0371436	0.0431354	0.0246844	0.0267331	0.0243231	0.012565	0.00155019	0.0439758	0.0401753	0.0268989	0	0.0224931	0.0208766	0.0379448	0.0372614	0.020278	0.014116	0.0203655	0.0320863	0.0213294	0	0.0905097	0.0271574	0.0666439	0.0469969	0.0358701	0.0509438	0.0257927	0.0211923	0.0315826	0.0579953	0.0531678	0	0.067115	0.0351323	0.0593816	0.0549279	0	0.0218064	0.00580011	0.0168885	0.0177603
GIGYF2	0.410318	0.371846	0.299138	0.371564	0.33783	0.340011	0.264036	0.254279	0.168824	0.236433	0.262985	0.277712	0.287388	0.235971	0.319124	0.265575	0	0.319762	0.284295	0.333336	0.276994	0.191244	0.285597	0.130168	0.210724	0.295762	1.00134	0.359632	0.375874	0.447571	0.335768	0.228201	0.294148	0.315008	0.317732	0.296484	0.27071	0.243775	0	0.347621	0.258667	0.385525	0.373566	0.389529	0.239878	0.225009	0.184265	0.360061
KCNJ13	0	0	0.00117836	0.0099766	0.00423358	0	0	0.000654181	0.00275028	0	0	0	0	0.00483695	0	0.00563266	0	0.000941485	0.00208121	0.000472426	0	0.00119658	0	0.00580818	0.000967331	0.00186488	0	0.0041999	0.011972	0	0	0.00293677	0	0.00314585	0	0.00198838	0	0	0	0	0.00172732	0	0.0017331	0	0.00111634	0.000546643	0.00184662	0
SNORC	0.0439904	0.0536203	0.0473622	0.0441565	0.0469721	0.0461445	0.0884274	0.0493995	0.0263803	0.031199	0.0270807	0.0164863	0.0250588	0.0315615	0.0341577	0.0308846	0	0.0390691	0.0201852	0.0602846	0.0401667	0.0354114	0.0255383	0.0255683	0.0311892	0.0494681	0	0.0761892	0.050358	0.0478087	0.0307783	0.0505324	0.0442099	0.0692319	0.0151338	0.0398915	0.0305111	0.0378451	0	0.0457879	0.0438028	0.0412378	0.0298297	0.0473001	0.0769566	0.047081	0.0246629	0.0146819
NGEF	0.111292	0.0525867	0.0718621	0.0613162	0.0500798	0.0634899	0.122104	0.0862757	0.0471063	0.0487987	0.0666353	0.026116	0.0732252	0.0564098	0.0674179	0.0267539	0	0.0395087	0.0721516	0.0620679	0.0519655	0.0527476	0.0329653	0.0274114	0.0456912	0.0827346	0.0124568	0.121366	0.0796613	0.144104	0.220446	0.0576896	0.119933	0.0384598	0.0364971	0.0292736	0.065574	0.0923154	0	0.0799085	0.0398381	0.0741607	0.0474956	0.129211	0.0787007	0.0378535	0.0302793	0.0899302
INPP5D	0.0116865	0.00330854	0.0123804	0.0193416	0.0111495	0.0191139	0.00977403	0.00126487	0.00154448	0	0.00434563	0.000202804	0.0132541	0.00451219	0.0129484	0.00837701	0	0.00616974	0.00178761	0.00753436	0.00109175	0.00363736	0.00293159	0.00332736	0.0112086	0.0076299	0	0	0.0128383	0.00898457	0.0293984	0.0069064	0.00235695	0.006316	0	0.00273821	0.00204238	0.0192016	0	0.0160738	0.0022546	0.027665	0.0219703	0	0.00843183	0.0100827	0.0014474	0
ATG16L1	0.128695	0.0406263	0.0562904	0.0908625	0.10353	0.0823847	0.0816111	0.0565739	0.0633178	0.0676703	0.0608928	0.085999	0.0448226	0.0451023	0.0913416	0.0844673	0	0.0698717	0.060148	0.0878526	0.0808688	0.0600919	0.153061	0.0461258	0.0496601	0.0502673	0	0.0444657	0.0913589	0.0793916	0.153234	0.0791477	0.0878147	0.066802	0.0653228	0.0639547	0.0874252	0.0765017	0	0.0864112	0.0632403	0.0958723	0.0841922	0.115579	0.0653043	0.0465142	0.0600465	0.0295655
SAG	0	0	0.00120407	0.00284362	0.00456405	0	0.000937228	0.000642996	0.00128191	0.000607693	0.00472031	0	0	0.00724811	0	0.00033682	0	0.00335687	0.000536652	0.000245585	0.000531208	0.00233761	0	0	0.00350869	0.0019206	0	0	0.00172658	0.00515555	0	0.0109126	0.000343035	0	0	0.00705748	0.00209982	0	0	0.00114677	0.00280795	0	0.00257506	0	0	0.00379147	0.00206595	0
DGKD	0.186497	0.188529	0.204903	0.263489	0.23875	0.222633	0.190753	0.208126	0.181432	0.186283	0.136373	0.162326	0.153951	0.168763	0.229011	0.236484	0	0.21646	0.167446	0.217609	0.210417	0.145881	0.198913	0.14588	0.149532	0.193788	0.440337	0.292767	0.217372	0.204807	0.141145	0.20378	0.193452	0.218926	0.176971	0.236001	0.195523	0.154781	0	0.227415	0.218124	0.160895	0.258141	0.175329	0.240459	0.158173	0.223	0.180102
USP40	0.237292	0.178401	0.151464	0.154617	0.14994	0.166633	0.12622	0.124782	0.0894608	0.109802	0.161062	0.127838	0.133439	0.136516	0.14943	0.11359	0	0.176744	0.14938	0.175286	0.11922	0.105994	0.0906757	0.101065	0.119339	0.177381	0.440337	0.142142	0.18498	0.218792	0.155302	0.143272	0.119309	0.130958	0.15622	0.140356	0.0732515	0.105645	0	0.157578	0.137966	0.197257	0.152235	0.104251	0.181009	0.0882791	0.10576	0.176408
MROH2A	0	0	0	0.000456255	0.00294579	0	0	0	0.000592629	0	0	0.000318315	0.00111234	0	0	0	0	0.000217937	0	0.000430509	0	0	0	0	0	0	0	0	0	0	0	0	0	0	0	0	0	0	0	0	0	0	0	0	0	0	0	0
HJURP	0	0	0	0	0.00144273	0	0	0	0.000240286	0	0	0	0	0	0	0	0	0	0	0	0.000195702	0.000159164	0	0	0	0	0	0	0	0	0	0	0	0	0	0.000670484	0	0	0	0	0	0	0	0	0	0	0	0
TRPM8	0	0	0.00438007	0.00460215	0.00833213	0.0142474	0.0134619	0.000134951	0.0181788	0.00115051	0.00132825	0.0114548	0.0128	0.00807421	0	0.00632923	0	0.0148001	0.00376393	0.00662055	0.00321091	0.00609945	0.00471019	0.0116097	0.0024372	0	0	0	0.011744	0.00450746	0.00358443	0.00463964	0.00263355	0.00611093	0	0.00414046	0.000669298	0.00183949	0	0	0.0023241	0	0.00330977	0	0	0	0.00306948	0.000736808
SPP2	0	0	0	0	0	0	0	0	0	0	0	0	0	0	0	0	0	0.000772426	0	0	0	0	0	0	0	0	0	0	0	0	0	0.00035035	0	0.00356639	0	0	0	0	0	0	0	0	0	0	0	0	0	0
ARL4C	0.26092	0.226861	0.23672	0.30034	0.2766	0.357244	0.310263	0.250817	0.213	0.200257	0.233018	0.240798	0.315223	0.184078	0.220114	0.296322	0	0.270068	0.335756	0.304784	0.234865	0.157058	0.217655	0.183046	0.287318	0.264843	0	0.304314	0.336302	0.279686	0.300643	0.250808	0.245684	0.247479	0.209951	0.199023	0.256914	0.23625	0	0.34542	0.214198	0.193928	0.250924	0.320344	0.322191	0.116379	0.138129	0.134454
SH3BP4	0.0261467	0.00251122	0.0147762	0.0154224	0.00268112	0.00690709	0.00375462	0.0141589	0.0105391	0.00309523	0.00297227	0.00159859	0.01426	0.0271085	0.00925326	0.0145803	0	0.0204766	0.0104859	0.019039	0.00531797	0.0160568	0.00622153	0.014005	0.0044321	0.0169986	0	0.00141162	0.011804	0.0100233	0.00689648	0.0152793	0.0117846	0.0314145	0.00834208	0.0214424	0.0191114	0.00429391	0	0.0101281	0.011832	0.000689654	0.0295613	0.00740195	0.0200479	0.00724452	0.00777318	0.0335713
AGAP1	0.684993	0.392519	0.41823	0.455117	0.374066	0.467042	0.399464	0.325418	0.176981	0.321353	0.385614	0.426133	0.424879	0.261905	0.417836	0.306631	0	0.34706	0.390436	0.465786	0.29015	0.242273	0.47762	0.150107	0.292102	0.451087	0.558136	0.615808	0.439161	0.625414	0.66046	0.272802	0.433518	0.425935	0.475159	0.400156	0.365791	0.298854	0	0.555326	0.363556	0.548196	0.451569	0.678847	0.561736	0.259228	0.213836	0.361601
GBX2	0	0	0	0.00137255	0	0	0	0	0	0	0	0	0	0	0	0	0	0	0	0	0	0	0	0	0	0	0	0	0.000290466	0	0	0	0	0	0	0	0	0	0	0	0	0	0	0	0	0	0	0
ASB18	0	0	0.00247635	0.00320465	0.00633086	0.00382324	0.00365357	0.000729847	0.000417697	0.00177789	0.00536797	0.00127974	0	0	0	0.00458737	0	0.00682581	0.00069015	0	0.00279261	0.00116481	0	0.00246392	0.00231177	0.00367977	0	0	0.00168848	0.00952713	0	0	0.000253989	0.00735452	0	0	0.000517027	0.00142748	0	0	0.00305706	0	0.00501522	0	0	0	0.000354834	0.0335126
IQCA1	0.0932462	0.0602038	0.09317	0.0800677	0.0638928	0.0885804	0.147647	0.0894742	0.0647753	0.0985479	0.0869585	0.0780031	0.0701588	0.0689324	0.154477	0.0770459	0	0.0805307	0.0689853	0.0579768	0.0471791	0.061696	0.0892088	0.0556761	0.0467933	0.095643	0	0.0998965	0.0750278	0.103189	0.130402	0.0629494	0.124657	0.122668	0.0979295	0.0771206	0.137824	0.0990975	0	0.111765	0.0718233	0.0853547	0.0576714	0.109906	0.0665889	0.0421416	0.112217	0.250776
ACKR3	0.0167486	0.0001836	0.0218253	0.00967079	0.00854012	0.0073796	0.0184061	0.00809818	0.0132394	0.00603408	0.000629436	0.00123376	0.00436023	0.00566098	0.0112139	0.0142298	0	0.0188414	0.00518269	0.00485209	0.00774321	0.00366379	0	0.00312588	0.00804424	0.000652172	0	0.00469027	0.00287577	0.000825734	0	0.00258569	0.00556948	0.00705062	0	0.00113898	0.0107616	0.0222589	0	0.00351683	0.00851968	0.0208629	0.00257784	0.00682605	0.00236235	0.000272025	0.010928	0
COPS8	0.0603216	0.0624827	0.0656194	0.0849207	0.071118	0.0768718	0.106331	0.101723	0.0639857	0.0573843	0.0501397	0.0651264	0.104417	0.0993956	0.0702491	0.0885477	0	0.0976691	0.0828796	0.0581102	0.0561499	0.0372482	0.0381429	0.0487106	0.0859374	0.095185	0	0.0946661	0.0843506	0.0512812	0.104852	0.067681	0.0734543	0.0685361	0.0262381	0.0547609	0.0579948	0.0544347	0	0.0510036	0.0618246	0.047917	0.13709	0.103739	0.121648	0.0463409	0.0256497	0.0263975
COL6A3	0	0	0.00240024	0.00238833	0.00493674	0.00132657	0	0.000523871	0.00732542	0	0	0.00265105	0.0106312	0.0142945	0.00029343	0.00522705	0	0.00547256	0.00126052	0.0119081	0.00348394	0.00174271	0	0.00247716	0	0.0312276	0	0	0.00169221	0.00359349	0	0.00597258	0	0	0	0.00143647	0	0.00271408	0	0.00106613	0.00584137	0	0.000776726	0	0	0.0131526	0.00927544	0
MLPH	0	0	0.000319187	0.000321166	0.00107489	0.00205175	0	0.000886535	0	0	0	0	0	0.00144627	0	0.000809781	0	0.00156321	0	0	0	0	0	0	0	0	0	0	0	0.00240681	0	0	0	0	0	0	0	0	0	0	0.000885427	0	0	0	0	0	0	0
RAB17	0	0.00835437	0.0118661	0.0107007	0.0182758	0.0045377	0.000216477	0.00981011	0.0103039	0.00307943	0.00429584	0.00986211	0.00118225	0.0154412	0.0372246	0.0166975	0	0.0142054	0.0164312	0.00448717	0.00765739	0.00357323	0	0.00674556	0.00330391	0.00722452	0	0	0.0179524	0.00528916	0	0.0116531	0.0063753	0.00664893	0	0.00986283	0.010198	0.00239527	0	0.00967847	0.0147169	0.00555661	0.00249523	0.00846459	0.00120923	0.0203017	0.0150277	0.0177603
LRRFIP1	0.535212	0.488858	0.401091	0.485787	0.438008	0.526069	0.433038	0.325983	0.231189	0.348141	0.396363	0.337737	0.461041	0.271227	0.428148	0.392249	0	0.448765	0.385015	0.441926	0.366067	0.269559	0.40588	0.143342	0.33069	0.477592	0.210002	0.550622	0.450155	0.510578	0.545351	0.319006	0.407059	0.470717	0.413996	0.387476	0.359087	0.360735	0	0.505876	0.3632	0.534249	0.40733	0.610865	0.466305	0.392168	0.26816	0.574327
RBM44	0.00903746	0.00753217	0.00260607	0.0065573	0.00150622	0.00103338	0.00128932	0.0102087	0.0013554	0.00357461	0.00214867	0.000318315	0.00492407	0.00162673	0.00307335	0.00289927	0	0.0168123	0.0083644	0.0089689	0.00507908	0.00499181	0	0.000860092	0.00103631	0.00965067	0	0	0.00523482	0	0.0125264	0.00458432	0.000607142	0.00530064	0.00248061	0.00749652	0.00415913	0	0	0.0301905	0.00381153	0	0.00586999	0.0037621	0.00117444	0.0071122	0.00137658	0.0715653
RAMP1	0.0480655	0.022512	0.0307623	0.0653739	0.0386531	0.063403	0.084983	0.0572836	0.0406904	0.0372775	0.0522058	0.0182586	0.0692482	0.0772504	0.0344427	0.0369138	0	0.0493483	0.0464403	0.0362492	0.0317644	0.049231	0.0345083	0.0243215	0.0306647	0.0529963	0.282641	0.0217798	0.0443425	0.036907	0.179724	0.0487282	0.0658672	0.0784768	0.086311	0.0538199	0.102507	0.0662088	0	0.0480335	0.0459605	0.0415314	0.0465888	0.112689	0.0333111	0.0182114	0.0497648	0.156246
UBE2F-SCLY	0.0249955	0.00602129	0.0188405	0.0252789	0.014992	0.0106708	0.017548	0.0123044	0.0152946	0.0158053	0.0299668	0.0292896	0.0118744	0.0246609	0.0168749	0.0149437	0	0.0149615	0.025137	0.0432625	0.0291152	0.0204597	0.0192213	0.0105536	0.00624444	0.014514	0	0	0.00461152	0.0222953	0.0252645	0.023763	0.0197515	0.0290768	0	0.0220656	0.0357658	0.0210895	0	0.0146445	0.032154	0.0255485	0.014747	0.00200936	0.00687283	0.00593113	0.0151113	0.0933169
SCLY	0	0	0	0.000963481	0	0	0	0	0.000359177	0	0	0	0.000672103	0.00125393	0	0	0	0	0	0	0	0	0	0	0.000103982	0.00489649	0	0	0	0	0	0.000274423	0	0	0	0	0	0.00403183	0	0	0	0	0	0	0.000607923	0	0	0
ESPNL	0	0	0.000912575	0	0	0	0.00764682	0	0	0	0.00170896	0	0	0	0	0	0	0.0003009	0	0	0	0	0	0	0	0	0	0	0	0.00337084	0	0	0	0	0	0.00167762	0.00221485	0.00352331	0	0	0	0	0	0	0	0	0	0.0335126
KLHL30	0	0	0	0	0	0	0	0	0.0001526	0	0	0	0	0	0	0.00147829	0	0	0	0	0	0.000334231	0	0.000329783	0	0	0	0.00141162	0.00102303	0.00100601	0	0	0	0	0	0	0	0	0	0	0	0	0	0	0	0	0	0.0144166
ERFE	0	0	0	0.00250001	0.000718354	0	0	0	0.00186019	0	0	0	0	0.00150392	0	0.00187296	0	0.00168496	0	0.000228908	0.000893096	0.000198053	0	0.00287105	0	0.00295306	0	0	0	0	0	0	0	0	0	0	0	0.00187365	0	0	0.000216122	0	0	0	0.000238426	0.0128512	0.000134318	0.000736808
ILKAP	0.147551	0.173103	0.137705	0.152721	0.128703	0.168645	0.180809	0.151907	0.101314	0.0777798	0.1261	0.12841	0.157752	0.172403	0.160625	0.172277	0	0.177773	0.134586	0.137528	0.121077	0.12169	0.133026	0.0859795	0.0838051	0.104452	0.0124568	0.171798	0.160069	0.158653	0.203149	0.166188	0.150433	0.147127	0.0850243	0.121215	0.124188	0.149598	0	0.106099	0.120788	0.171292	0.152058	0.17479	0.18677	0.127323	0.0938515	0.0746218
HES6	0.0149665	0.0178513	0.00549747	0.02497	0.0231042	0.0334997	0.0257879	0.0159027	0.0239545	0.00401564	0.00757657	0.0118127	0.0192385	0.0319495	0.0556474	0.0242374	0	0.0308389	0.0270447	0.00831011	0.012573	0.00860446	0.00244063	0.0276707	0.00229445	0.0111915	0	0.0261954	0.0143463	0.0193219	0.0377994	0.0273061	0.0235458	0.00423979	0.000757416	0.0160735	0.0124044	0.025322	0	0.00737926	0.0108893	0.0037902	0.01667	0	0.0166068	0.00487606	0.00660767	0.0618186
PER2	0.00828923	0.0212014	0.0412265	0.0483895	0.10382	0.0853014	0.0535487	0.068164	0.0645322	0.0508044	0.0296873	0.0533206	0.0576977	0.0185521	0.0728044	0.0645331	0	0.0269574	0.0260361	0.0387241	0.0977609	0.016972	0.0200317	0.0702471	0.0221589	0.0419571	0	0.0537435	0.0697484	0.031276	0.013283	0.0883392	0.0711029	0.0635887	0	0.0877547	0.0194107	0.0284998	0	0.0794433	0.0745661	0.0561723	0.0224639	0.0361881	0.0232163	0.0267117	0.0417042	0.0778232
TRAF3IP1	0.120153	0.180134	0.134404	0.165889	0.158921	0.157465	0.107087	0.138956	0.104507	0.129452	0.135372	0.108681	0.0923394	0.124376	0.176549	0.188484	0	0.161534	0.103783	0.180838	0.153181	0.124002	0.147359	0.0910009	0.108077	0.158913	0.0411263	0.132696	0.153591	0.213963	0.152194	0.159885	0.157171	0.156412	0.128278	0.153235	0.113153	0.108434	0	0.148516	0.173196	0.148561	0.148616	0.120409	0.056119	0.139133	0.141466	0.27124
ASB1	0.0776302	0.0244895	0.0153279	0.0392205	0.0389225	0.0528334	0.0467489	0.0238794	0.0216936	0.0184044	0.027562	0.0146015	0.024505	0.0342296	0.0294349	0.03748	0	0.0358559	0.0304479	0.0291967	0.0266675	0.0151375	0.0091466	0.01991	0.0245017	0.0117726	0	0.00117065	0.0275008	0.0171537	0.0195509	0.0287643	0.0267287	0.0159573	0.0217193	0.0317113	0.00971909	0.0201965	0	0.0317405	0.0356385	0.0266289	0.0316513	0.0301995	0.021373	0.0125269	0.0220285	0.0188122
TWIST2	0	0	0.000978804	0.00150859	0	0.00148475	0.00270176	0.00114111	0.00157379	0.00324834	0.00109635	0	0.00218563	0.00631004	0.019706	0.00288248	0	0.00346528	0.000536949	0.000564024	0	0.00202573	0	0.00425851	0.00286222	0	0	0.00397069	0.00013195	0	0	0.00476672	0.00199805	0	0	0.000190202	0	0.00437375	0	0	0.000359449	0	0	0.00419734	0	0	0.000990271	0
HDAC4	0.129144	0.254199	0.274755	0.362235	0.334304	0.352233	0.353775	0.254043	0.229566	0.307064	0.227744	0.299542	0.328033	0.246447	0.273521	0.338472	0	0.317819	0.245114	0.349152	0.3072	0.211736	0.300627	0.223189	0.2233	0.165359	0.0124568	0.283212	0.28541	0.271281	0.327589	0.247938	0.275811	0.402289	0.202559	0.353822	0.360574	0.238321	0	0.404366	0.318195	0.338753	0.217762	0.442993	0.195308	0.233378	0.233551	0.663565
NDUFA10	0.429074	0.257093	0.213296	0.281177	0.262877	0.238178	0.22697	0.250398	0.156252	0.167702	0.210372	0.186911	0.231682	0.200038	0.291041	0.235767	0	0.300136	0.245716	0.255342	0.23852	0.179796	0.289305	0.141533	0.162776	0.238963	0.164488	0.318321	0.327795	0.247294	0.394785	0.238996	0.290742	0.252855	0.266053	0.247753	0.208159	0.171192	0	0.302048	0.207244	0.325602	0.316792	0.274747	0.220072	0.172751	0.187518	0.613136
COPS9	0.0641668	0.0442382	0.0442433	0.128581	0.0826167	0.084815	0.0935684	0.0611918	0.0393463	0.0189436	0.0261527	0.048677	0.0925002	0.0634104	0.0781349	0.0464372	0	0.0511395	0.0669717	0.0707698	0.0595311	0.0250219	0.0203215	0.0306596	0.066128	0.0417044	0	0.0674311	0.077438	0.149686	0.174048	0.0346653	0.0630271	0.063836	0.0263553	0.0239929	0.0463248	0.0345141	0	0.0551987	0.03793	0.0560978	0.0563097	0.0784404	0.0869981	0.0224312	0.0221445	0.0302245
OTOS	0	0	0	0	0	0	0	0	0.000767383	0	0	0	0	0	0	0.00248474	0	0	0	0	0	0	0	0	0	0	0	0	0	0	0	0	0.00193168	0	0	0	0	0	0	0	0	0.0131394	0	0	0.00704402	0	0	0
GPC1	0.253978	0.208914	0.200316	0.223549	0.206445	0.257903	0.143807	0.163969	0.128525	0.100674	0.131134	0.123594	0.19359	0.156197	0.245173	0.192806	0	0.279421	0.20522	0.292604	0.204402	0.120146	0.141996	0.113743	0.137462	0.15282	0.0783382	0.207361	0.163159	0.292339	0.268813	0.187528	0.215037	0.159326	0.0922486	0.163056	0.118899	0.0807554	0	0.141872	0.173785	0.108569	0.190905	0.182961	0.182468	0.0943388	0.179297	0.112403
ANKMY1	0.190941	0.11485	0.146609	0.139852	0.134758	0.106262	0.0502339	0.134596	0.0882444	0.0953114	0.126744	0.11763	0.127237	0.142779	0.15536	0.153925	0	0.176352	0.131562	0.133639	0.104277	0.142889	0.0353929	0.0803963	0.0762771	0.117285	0.0411263	0.159388	0.10051	0.152179	0.0933921	0.123506	0.109283	0.17714	0.0585511	0.19173	0.0875553	0.092462	0	0.189463	0.116321	0.177253	0.0959671	0.0776622	0.112422	0.115484	0.0898705	0.0866326
DUSP28	0.00775175	0.0231563	0.0040197	0.0110349	0.0118561	0.00758644	0.0181525	0.00995259	0.016245	0.00141268	0.0170715	0.0105115	0.0118717	0.0152056	0.0180732	0.0192456	0	0.015881	0.0161902	0.0142123	0.0157112	0.00597394	0	0.0149	0.0102527	0.0227091	0	0.0218276	0.0162108	0.00737106	0.0280486	0.0163741	0.0237389	0.0074246	0	0.00398488	0.0164778	0.0107577	0	0.00176818	0.00610575	0.00363852	0.0196593	0.0224901	0.00284069	0.0125691	0.00554441	0
RNPEPL1	0.00736437	0.0263382	0.0334011	0.0533065	0.0439201	0.0426363	0.0382116	0.0485185	0.0365373	0.035299	0.0249155	0.0120716	0.0121912	0.0475776	0.0403835	0.0382995	0	0.0691572	0.0371714	0.0525737	0.0426528	0.0249567	0.0176667	0.0236538	0.026647	0.0520404	0	0.0492098	0.0429677	0.0293046	0.133762	0.0679512	0.0364112	0.0179833	0.0206766	0.017465	0.0472085	0.0353073	0	0.0668557	0.0334466	0.0623938	0.0537716	0.0316652	0.0815899	0.0164158	0.0340006	0.0241654
CAPN10	0.0282343	0.0402732	0.0328336	0.0567155	0.0439376	0.068563	0.0283977	0.0463328	0.0352655	0.0250765	0.0175175	0.0168709	0.0319886	0.0660143	0.021661	0.0583325	0	0.0483414	0.032036	0.038175	0.0405972	0.0302958	0	0.0266554	0.0323313	0.0239313	0	0.0627689	0.0320651	0.0283213	0.0425441	0.0382584	0.0308613	0.0300522	0.0377076	0.0345699	0.0391737	0.0397919	0	0.0299904	0.052658	0.036685	0.0642906	0.0486376	0.021781	0.0213811	0.0171741	0.0293098
GPR35	0	0.0167685	0.00956335	0.00499027	0.00853519	0.00169247	0.0234831	0.00780454	0.0075715	0	0.00599259	0.00532825	0.00588944	0.00547056	0.00511005	0.00946626	0	0.00594175	0.00487552	0.00843532	0.00304433	0.00854698	0.0218421	0.00288138	0.000407209	0.0378871	0	0.00350489	0.0127454	0.00119346	0.0220175	0.00746976	0.010072	0.0163932	0	0.0142354	0.0153545	0.0135168	0	0.0244383	0.00841206	0.0127707	0	0.0149878	0	0.0236243	0.0125288	0.0716565
KIF1A	0.319065	0.339975	0.265723	0.264658	0.260312	0.304048	0.339406	0.273636	0.178661	0.210138	0.236409	0.180848	0.319846	0.207205	0.332779	0.240711	0	0.287852	0.285042	0.32176	0.230516	0.179587	0.290105	0.116531	0.252974	0.30773	0.401927	0.359731	0.308034	0.373649	0.376696	0.253524	0.286229	0.245927	0.189406	0.226692	0.265508	0.246522	0	0.30336	0.225906	0.311545	0.296762	0.364099	0.338423	0.245466	0.191287	0.514708
CROCC2	0	0	0.00167121	0	0.00528816	0	0	0	0.000325378	0.00128099	7.84918e-05	0	0	0	0.00600883	0	0	0.000458604	0.00462993	0	0.000252221	0.00154235	0	0.000235899	0	0.0019206	0	0	0	0	0	0.00202453	0.000188121	0	0	0	0	0	0	0	0	0	0.00305198	0	0	0.000241465	0.00247959	0
SNED1	0.234326	0.244042	0.289938	0.287619	0.24938	0.321526	0.287413	0.258305	0.292634	0.190686	0.159608	0.217243	0.304308	0.294752	0.365722	0.392173	0	0.315114	0.269293	0.364829	0.257863	0.300498	0.108979	0.187413	0.12204	0.320083	0.0124568	0.335029	0.245714	0.254191	0.30501	0.300124	0.20141	0.407559	0.133275	0.346369	0.382049	0.304173	0	0.34991	0.310658	0.317475	0.288948	0.186001	0.263916	0.230045	0.391582	0.197716
MTERF4	0.121188	0.131579	0.110555	0.141934	0.121969	0.144633	0.146349	0.119087	0.0948706	0.116475	0.0937869	0.064855	0.194839	0.132465	0.117655	0.12948	0	0.154906	0.126544	0.099745	0.0997936	0.109116	0.100201	0.0810781	0.0783806	0.133168	0.341675	0.15317	0.130566	0.188929	0.148159	0.157096	0.108034	0.128665	0.143801	0.126921	0.113335	0.12981	0	0.18648	0.114098	0.186893	0.184376	0.113538	0.0898108	0.0855099	0.100581	0.157173
PASK	0.0328876	0.0199726	0.0319435	0.0350049	0.0355673	0.0261125	0.0464654	0.0299537	0.0181544	0.00995739	0.0176438	0.0163848	0.0220711	0.0210048	0.0290652	0.0333311	0	0.0283635	0.0262489	0.0193544	0.0200359	0.0136972	0.00330082	0.0203716	0.0246723	0.0163084	0	0.0333532	0.0212573	0.0257263	0.0112954	0.026333	0.0365098	0.034628	0.0235945	0.0211127	0.0341882	0.0209047	0	0.0351682	0.028159	0.0147349	0.0199211	0.054592	0.0204616	0.0486931	0.0250341	0.0427803
PPP1R7	0.0702002	0.0748089	0.0988979	0.099019	0.101781	0.0907787	0.143108	0.100914	0.076825	0.0804747	0.0846656	0.0530942	0.148641	0.0824762	0.109469	0.122342	0	0.128202	0.101051	0.123081	0.0827386	0.0672914	0.107299	0.0520677	0.0844239	0.0803181	0.0411263	0.0924869	0.118476	0.118631	0.152736	0.103309	0.125594	0.133952	0.104745	0.0820571	0.111292	0.0643368	0	0.0643957	0.092941	0.159501	0.162256	0.117353	0.139461	0.127587	0.0688873	0.0966105
ANO7	0.0154113	0.0143311	0.00754954	0.0141323	0.00868022	0.0038325	0.00522092	0.0065392	0.00887653	0.00993584	0.00250864	0.00112836	0.0297558	0.000764086	0.0195395	0.0144501	0	0.00639779	0.00908542	0.0227938	0.00895554	0.00926278	0	0.00434314	0.00184707	0.0139573	0	0.00695505	0.00598598	0.00486181	0.0244057	0.0119955	0.00500603	0.00727288	0.00101284	0.00257505	0.00351854	0.0127331	0	0.00528002	0.00645225	0.0028291	0.0195771	0.00470382	0.00166835	0.0175667	0.00713979	0
HDLBP	0.181191	0.134111	0.154947	0.205206	0.182869	0.135168	0.190276	0.168558	0.125261	0.117677	0.148579	0.100993	0.177694	0.161745	0.174422	0.158021	0	0.190752	0.17762	0.178035	0.157258	0.108762	0.138526	0.102094	0.140085	0.13314	0.494259	0.195885	0.210939	0.218049	0.122865	0.166922	0.166341	0.136467	0.194464	0.114049	0.156419	0.133514	0	0.118917	0.170064	0.144687	0.161013	0.159228	0.176922	0.171194	0.143626	0.185853
FARP2	0.152141	0.187241	0.14066	0.158718	0.155367	0.113333	0.111173	0.103249	0.0951446	0.137087	0.119651	0.0919363	0.134165	0.128792	0.162049	0.140197	0	0.148641	0.121174	0.148519	0.135573	0.120016	0.126989	0.05964	0.108135	0.145809	0.666355	0.134784	0.141587	0.195101	0.190092	0.135819	0.152025	0.164453	0.150652	0.136861	0.123643	0.171802	0	0.204358	0.123984	0.149794	0.166761	0.128777	0.128883	0.169068	0.126603	0.198783
STK25	0.161645	0.123706	0.110387	0.154228	0.138459	0.130826	0.147627	0.115681	0.086801	0.0701536	0.105749	0.0693556	0.148578	0.122217	0.139019	0.11868	0	0.146658	0.148334	0.148975	0.134343	0.0791596	0.103538	0.0579906	0.0878243	0.103933	0.341675	0.222557	0.148975	0.208249	0.181037	0.120317	0.139724	0.0970899	0.152122	0.116334	0.0868774	0.110109	0	0.134776	0.106876	0.11498	0.176205	0.152251	0.120571	0.0852111	0.124561	0.122684
BOK	0.0212921	0.000825899	0.00923545	0.016563	0.0157991	0.0240136	0.0180089	0.0197554	0.0087835	0.0105305	0.0295051	0.0236379	0.0055814	0.0111665	0.0109425	0.0137637	0	0.022313	0.0122394	0.013525	0.0124137	0.0139411	0.0140533	0.00940443	0.0151525	0.0048627	0	0.00617713	0.0193441	0.0104516	0.0385448	0.014528	0.0177425	0.00506025	0.00324438	0.0173676	0.014193	0.00943361	0	0.0179638	0.0145749	0.0100314	0.0092413	0.018252	0.0190911	0.021612	0.0177202	0
THAP4	0.0985667	0.111062	0.0542164	0.086638	0.0869446	0.0741384	0.105303	0.0677733	0.0518868	0.0552815	0.0667909	0.0442399	0.0945465	0.0524736	0.0734916	0.0856141	0	0.0876538	0.070075	0.0587646	0.0781486	0.0559092	0.0415719	0.0406562	0.0391697	0.0468802	0.0783382	0.0759984	0.0802309	0.0988136	0.105554	0.0855636	0.0820643	0.0980254	0.0862761	0.0734747	0.0903569	0.0645631	0	0.0679986	0.0724943	0.0985776	0.0717916	0.0677532	0.0856157	0.0454733	0.0440881	0.104315
ATG4B	0.145681	0.093519	0.11736	0.162562	0.183923	0.131234	0.203043	0.138844	0.119502	0.129604	0.106201	0.0916681	0.155797	0.165831	0.159816	0.176416	0	0.16068	0.113097	0.165608	0.132888	0.12424	0.107473	0.0954799	0.0969465	0.148045	0.0124568	0.0958779	0.194012	0.160411	0.22897	0.206296	0.158871	0.151718	0.113374	0.153043	0.144902	0.147919	0	0.199223	0.146871	0.214322	0.193415	0.114995	0.177732	0.0963876	0.110843	0.175015
DTYMK	0.0212394	0.0111816	0.0108535	0.0159419	0.0191472	0.0342256	0.0426602	0.0251601	0.0150158	0.00576668	0.00862367	0.0259608	0.0412114	0.0263431	0.0237828	0.019253	0	0.0221759	0.0177394	0.0127566	0.00907294	0.00814427	0	0.0145024	0.0078501	0.0105273	0	0.00628182	0.019814	0.0121779	0.041268	0.0139696	0.0385427	0.00812076	0.00408285	0.0195717	0.0110798	0.0145493	0	0.0146925	0.016704	0.00772693	0.0196399	0.0289395	0.029244	0.00253754	0.00748751	0.0932058
ING5	0.0914227	0.1127	0.114614	0.166191	0.121349	0.142033	0.188763	0.160024	0.106343	0.0862743	0.101737	0.0955004	0.119967	0.144935	0.161787	0.144877	0	0.166585	0.127707	0.161118	0.12297	0.108149	0.1389	0.0911856	0.0965539	0.181056	0.0124568	0.0923525	0.139627	0.133878	0.168534	0.153006	0.153444	0.168297	0.102441	0.136677	0.134269	0.149082	0	0.16995	0.147356	0.154552	0.184622	0.085357	0.108738	0.0781008	0.0953462	0.0830546
D2HGDH	0.0595355	0.0430386	0.0490317	0.0826317	0.0627516	0.0460464	0.0257617	0.0352105	0.0560914	0.0288095	0.0324938	0.0410588	0.0443266	0.0920799	0.116644	0.0948727	0	0.112323	0.0634108	0.071006	0.0800909	0.0504692	0.0419592	0.0582529	0.0304092	0.0403209	0	0.0759603	0.0640111	0.115079	0.105787	0.0481007	0.0502714	0.049906	0.0406452	0.0655512	0.0276026	0.0332431	0	0.031766	0.0849988	0.0775866	0.110749	0.0578183	0.072496	0.0309397	0.0910573	0.0240779
GAL3ST2	0	0	0.00487791	0.00267902	0.00710606	0.00834644	0.00702468	0.00124235	0.00292701	0.0106729	0	0	0	0.0100179	0.00224302	0.00320611	0	0.00563285	0	0.00524062	0.00154343	0.00798735	0.00920703	0.00135275	0.00141594	0	0	0.0123438	0.00382787	0.012048	0	0.00349959	0.0059012	0	0	0.00512141	0	0.0020671	0	0	0.00823726	0	0.00341145	0.0170887	0.00933503	0	0.00359763	0
NEU4	0	0	0.00483055	0.00273717	0.00659275	0.00864119	0.000746158	0	0.00493434	0.0166092	0.0104611	0.00196893	0.0107316	0.00797316	0.00238287	0.00431561	0	0.0145732	0	0.00928871	0.00275573	0.00245519	0	0.000407242	0.00221819	0.00814641	0	0	0.0017803	0.00414353	0	0.00274389	0.00668998	0.00442071	0	0.00492871	0.000764455	0.0172857	0	0.00659322	0.00171742	0	0	0	0.00831365	0	0.00242538	0
RTP5	0.0242703	0.0487613	0.025086	0.0156657	0.0230061	0.0172351	0.0547316	0.0263972	0.0165246	0.0021966	0.0262102	0.013479	0.0223772	0.0161125	0.0405778	0.0196858	0	0.0245495	0.0227478	0.0211188	0.0228044	0.0107818	0.0237606	0.0147827	0.0376414	0.00319734	0	0.0555723	0.0381949	0.0515066	0.0371923	0.032667	0.0493562	0.0288503	0.00695661	0.0166819	0.061946	0.0247875	0	0.0527363	0.0105999	0.0809292	0.0878127	0.0680262	0.0251194	0.00448715	0.0131612	0
CHL1	0.641696	0.510485	0.548369	0.636772	0.53798	0.65565	0.545026	0.447757	0.4033	0.470702	0.451587	0.466109	0.548613	0.378885	0.453151	0.553021	0	0.534855	0.610827	0.557216	0.55531	0.353218	0.531661	0.414288	0.409342	0.618007	0.110704	0.767121	0.604168	0.759671	0.711594	0.464885	0.481943	0.539648	0.66897	0.592281	0.526592	0.413658	0	0.61695	0.541988	0.605023	0.511153	0.719407	0.632932	0.319359	0.353847	0.704825
CNTN6	0.222991	0.134326	0.156844	0.190776	0.31372	0.281251	0.0790916	0.11499	0.226308	0.10738	0.192538	0.134424	0.138491	0.244773	0.182504	0.322537	0	0.221815	0.221027	0.332133	0.25188	0.101258	0.164138	0.219984	0.114746	0.135934	0.0783382	0.1526	0.149379	0.2655	0.139987	0.0688915	0.115752	0.132383	0.0243949	0.2005	0.104777	0.0371078	0	0.120964	0.181735	0.103021	0.184581	0.180621	0.156154	0.172005	0.296811	0.0544503
CNTN4	1.29367	0.953026	0.90093	0.882373	0.9254	0.994042	0.815991	0.887215	0.823514	1.01474	1.12082	1.03368	0.989485	0.68973	0.965483	0.853494	0	0.820495	0.874499	0.928494	0.877066	0.808597	1.08407	0.8016	1.05742	1.12067	0.631153	1.15056	0.922455	1.03967	1.09341	0.841747	0.913296	0.952503	1.25808	0.839397	1.00376	0.735187	0	0.91472	0.876361	1.1342	1.06856	1.123	1.0812	1.14506	0.748688	0.946028
IL5RA	0.000391922	0.00298114	0.00400424	0.00680176	0.00478345	0.00918195	0.0354952	0.000863916	0.00415953	0.000616919	0.00208439	0	0	0.00647251	0.00183609	0.00648515	0	0.00844814	0.00331924	0.00561762	0.00284821	0.00107919	0	0.000781454	0.000372582	0	0	0	0.00741071	0.00915918	0.0108301	0.00334309	0.00369513	0.00766409	0	0.00332011	0.0110038	0.0179963	0	0.021598	0	0	0	0.00907027	0.0125972	0.0113528	0.00355671	0.146907
TRNT1	0.088094	0.0314147	0.078383	0.110526	0.0829674	0.0702074	0.0287385	0.0651671	0.0577651	0.0303362	0.0802784	0.0460901	0.061512	0.103653	0.0841177	0.104721	0	0.11428	0.0848809	0.0721506	0.0715913	0.0604736	0.0441063	0.0748558	0.0560776	0.157083	0	0.0171346	0.0816653	0.0771088	0.013283	0.0653646	0.0485095	0.0550673	0.0351006	0.0801016	0.0294531	0.0337428	0	0.0848665	0.0964463	0.0812806	0.0780927	0.0721482	0.0686036	0.0980075	0.0639913	0.0449459
CRBN	0.217284	0.250961	0.183043	0.24732	0.229095	0.263739	0.261364	0.207828	0.13895	0.128028	0.171632	0.126019	0.220283	0.179145	0.185514	0.178647	0	0.193656	0.200634	0.183226	0.164573	0.13797	0.113673	0.110865	0.192337	0.164607	0	0.378581	0.238655	0.289635	0.185279	0.214534	0.194343	0.17716	0.180877	0.177225	0.181838	0.143327	0	0.195237	0.175064	0.232896	0.253448	0.331787	0.244801	0.130004	0.100647	0.260711
SUMF1	0.534566	0.408789	0.380755	0.392634	0.376932	0.478194	0.228667	0.346823	0.247784	0.345457	0.374739	0.396869	0.380659	0.266347	0.538315	0.383379	0	0.364857	0.385711	0.467129	0.390741	0.30539	0.411781	0.228629	0.323917	0.447004	0.362556	0.505799	0.45161	0.541923	0.563576	0.32398	0.410193	0.394568	0.420496	0.416977	0.262	0.300818	0	0.470828	0.36332	0.497449	0.440232	0.327033	0.329133	0.408953	0.262226	0.421855
LRRN1	0.0834797	0.080105	0.13244	0.130421	0.0828087	0.07242	0.110096	0.0976076	0.0773647	0.101018	0.0835785	0.0617531	0.0523451	0.0299339	0.0480373	0.0634586	0	0.0430205	0.0977036	0.0663992	0.0827988	0.0649813	0.129911	0.0597583	0.117868	0.08698	0.0124568	0.172972	0.102174	0.141124	0.0985151	0.0694792	0.0807487	0.0670732	0.0649374	0.0515216	0.0717882	0.0548072	0	0.0951999	0.0714719	0.0773577	0.0800728	0.0507187	0.0907468	0.0402446	0.0542578	0.0177228
SETMAR	0.0445807	0.0140357	0.0183203	0.021407	0.0207153	0.0421466	0.0303566	0.0153082	0.01391	0.0117136	0.0335754	0.0191745	0.0181904	0.0242778	0.015738	0.0167119	0	0.0211132	0.0184039	0.0254175	0.0237259	0.00920454	0.00196262	0.0131235	0.0148248	0.0259213	0	0.0284298	0.0376717	0.0342094	0.0506589	0.0117176	0.0207582	0.0428671	0.000385703	0.0178968	0.0050361	0.0450714	0	0.00483295	0.0150476	0	0.0183323	0.0477997	0.0238562	0.0068014	0.00592457	0.000736808
ITPR1	0.728293	0.59221	0.539722	0.592227	0.579744	0.602063	0.557875	0.5292	0.455201	0.500127	0.498764	0.482298	0.525078	0.528917	0.528224	0.482848	0	0.518196	0.530841	0.545645	0.511265	0.499694	0.562952	0.39499	0.483469	0.603851	1.02434	0.724989	0.59968	0.777344	0.687473	0.52381	0.587469	0.515336	0.500998	0.593737	0.601903	0.496453	0	0.559761	0.578745	0.770144	0.547079	0.770891	0.671693	0.674008	0.544412	0.491317
BHLHE40	0.0274609	0.0436266	0.0222452	0.025698	0.0238868	0.0440606	0.0511247	0.0281936	0.0220323	0.0145353	0.0283555	0.0257301	0.0338428	0.0290048	0.0240196	0.0100994	0	0.0172291	0.0200471	0.0202219	0.0230576	0.0138193	0.0505046	0.0147928	0.0158055	0.0182919	0	0.0775996	0.0467496	0.0394429	0.0528069	0.0343025	0.0464536	0.0212374	0.00760888	0.0198827	0.0154822	0.00882802	0	0.0100819	0.00814498	0.0955654	0.00576905	0.0749006	0.0289246	0.0202563	0.00581397	0.0642451
ARL8B	0.200658	0.216933	0.167913	0.242273	0.216329	0.240652	0.22823	0.212636	0.123509	0.126914	0.161785	0.146898	0.202276	0.146259	0.13361	0.16756	0	0.167535	0.226383	0.185647	0.167214	0.113463	0.163876	0.072338	0.15612	0.164826	0.0783382	0.266189	0.261591	0.295493	0.161971	0.172673	0.200908	0.132339	0.168154	0.15193	0.173432	0.145599	0	0.233785	0.161018	0.165472	0.193648	0.224662	0.243111	0.140003	0.086148	0.265614
EDEM1	0.0280575	0.0980514	0.0636643	0.0931297	0.0679186	0.0830844	0.081511	0.0625476	0.0477958	0.0575441	0.0659458	0.0543394	0.0462309	0.0587668	0.0519769	0.0587603	0	0.05181	0.07669	0.0790067	0.0553886	0.039068	0.0262	0.0422478	0.0521809	0.0898617	0	0.0654561	0.0896184	0.102049	0.0412559	0.0582221	0.0580114	0.0825577	0.123937	0.0570178	0.0633598	0.0662184	0	0.0785877	0.0730041	0.0575065	0.0635345	0.0566481	0.0532598	0.0550376	0.0491768	0.0710025
GRM7	0.929034	0.708641	0.793914	0.880901	0.791501	0.812385	0.673115	0.689614	0.6317	0.835474	0.751742	0.692496	0.801008	0.663005	0.653908	0.701334	0	0.746079	0.761155	0.867581	0.787005	0.574958	0.48283	0.64393	0.656297	0.628266	0.0235241	0.866593	0.791717	0.858413	0.978474	0.681256	0.649701	0.744318	0.92036	0.818637	0.636307	0.715929	0	0.780294	0.808905	0.931062	0.81424	0.989694	0.80485	0.949389	0.719678	1.01783
LMCD1	0	0.0126347	0.00311241	0.00150926	0.0038017	0.00257989	0.00235372	0.00185738	0.000737937	0.00373691	0	0.00523669	0	0.000576858	0.00159664	0.00111224	0	0	0.0093711	0.00137941	0.00215602	0.00132679	0	0.00193347	0.0105158	0	0	0.00978133	0.0078349	0	0	0.00255046	0.0101438	0	0	0.0021182	0.000802733	0.000925031	0	0	0.000944539	0.0133202	0	0	0	0.00283351	0.00193007	0
SSUH2	0.0189422	0.0148535	0.0132642	0.0117197	0.0104217	0.00523573	0.0246941	0.00813274	0.00781743	0.01259	0.014236	0.00664607	0.00217719	0.00551895	0.00501029	0.0138344	0	0.0120504	0.006376	0.0154136	0.0147837	0.0132982	0.00949084	0.0067348	0.0130732	0.0268647	0	0.00963782	0.0130104	0.0165368	0.0160161	0.0225434	0.0129993	0.0368424	0.00101284	0.0123327	0.025233	0.015603	0	0.00340573	0.0132199	0.0203687	0.0253881	0.0180687	0.0131132	0.014116	0.0137225	0.175079
CAV3	0	0.000490995	0.00356307	0.0375721	0.0159774	0.010119	0.0126872	0.0118311	0.0172162	0.00391964	0.00241594	0	0	0.0232982	0.0014158	0.0219018	0	0.00360105	0.00576136	0.00566719	0.0095158	0.0153467	0	0.014869	0.00268274	0.00672929	0	0.0136425	0.0236311	0.0261843	0.0274604	0.0274891	0.00757619	0.00766795	0	0	0.00839458	0.00925914	0	0.0107571	0.0149647	0.0193709	0.0270492	0	0.0084477	0.00354517	0.00642619	0
OXTR	0.0254155	0.0455304	0.0130082	0.0146786	0.0119197	0.00236617	0.0316158	0.0112495	0.014337	0.00720627	0.0347092	0.0138464	0.0131988	0.0125164	0.00844668	0.0130759	0	0.00848352	0.0151177	0.0193827	0.00786425	0.0128365	0.023335	0.0141373	0.00875181	0	0.0124568	0.0201604	0.00508487	0.0248845	0.0435969	0.0195408	0.0419366	0.0159392	0.0167793	0.00693339	0.0206229	0.00659221	0	0.00844546	0.00519449	0.0190768	0.00944345	0	0.0243662	0.029133	0.0134638	0.0628038
RAD18	0.178595	0.159414	0.163287	0.173526	0.16397	0.161458	0.209397	0.122127	0.131007	0.101656	0.127666	0.109793	0.106373	0.105128	0.123288	0.16073	0	0.0964922	0.109277	0.140975	0.135485	0.140489	0.211199	0.0972775	0.129115	0.13631	0.0783382	0.178544	0.181045	0.24212	0.141339	0.219351	0.160714	0.21286	0.162634	0.143885	0.18532	0.103811	0	0.170433	0.133254	0.22245	0.148236	0.248339	0.174261	0.0853445	0.156888	0.305885
SRGAP3	0.493411	0.423704	0.354946	0.420988	0.387132	0.477184	0.443591	0.362834	0.193288	0.368081	0.370998	0.354406	0.517722	0.205762	0.409164	0.272392	0	0.341664	0.387241	0.454985	0.294863	0.164783	0.461453	0.143287	0.281114	0.508728	0.907803	0.532125	0.438509	0.620703	0.631599	0.291254	0.366019	0.424382	0.431448	0.315761	0.357908	0.301716	0	0.476663	0.318533	0.55369	0.385803	0.582186	0.545351	0.346389	0.242993	0.44322
THUMPD3	0.0574358	0.0362278	0.0505887	0.0516904	0.0413888	0.051519	0.0477937	0.0442604	0.0344625	0.0378284	0.0472077	0.0380236	0.090117	0.0296593	0.0540075	0.0626943	0	0.0396815	0.0505508	0.0481564	0.0408113	0.0340202	0.0259416	0.0288769	0.0438455	0.0646479	0	0.0848579	0.0652374	0.0551805	0.0387677	0.0302003	0.0449036	0.0492649	0.06946	0.0471713	0.0473353	0.031606	0	0.0420714	0.0542345	0.0494914	0.0592073	0.0320735	0.0493769	0.0356997	0.023559	0.0441508
SETD5	0.520967	0.375926	0.356364	0.413969	0.339195	0.452727	0.373813	0.286969	0.185313	0.314545	0.335731	0.262274	0.433139	0.24291	0.391368	0.310371	0	0.344888	0.353749	0.367711	0.288616	0.204697	0.290575	0.131393	0.286678	0.355681	0.593141	0.499334	0.408489	0.53493	0.558254	0.259594	0.363982	0.417533	0.432539	0.318525	0.339044	0.304786	0	0.485102	0.305441	0.456461	0.402471	0.499377	0.475217	0.269528	0.198034	0.557118
LHFPL4	0.424783	0.300525	0.267301	0.237912	0.215921	0.281648	0.272655	0.251384	0.167796	0.234307	0.228724	0.249632	0.299132	0.211766	0.288245	0.23931	0	0.291474	0.25302	0.294041	0.201903	0.179269	0.331104	0.110014	0.169644	0.201637	0.451958	0.367	0.230836	0.318765	0.388462	0.218721	0.256998	0.302951	0.247913	0.30674	0.272149	0.288848	0	0.374523	0.259196	0.321882	0.305225	0.241347	0.27047	0.201935	0.18219	0.374814
MTMR14	0.0982836	0.0296875	0.0502605	0.0447346	0.0541505	0.0625703	0.0512298	0.0722664	0.0528885	0.0396382	0.0588774	0.051468	0.0427494	0.059633	0.0627292	0.0517449	0	0.0572898	0.0447388	0.051104	0.0484227	0.0500457	0.0436743	0.0360201	0.0383637	0.0980146	0	0.0300264	0.038867	0.0385127	0.0365304	0.054957	0.0500017	0.0514414	0.0559389	0.0551348	0.0492749	0.0545191	0	0.0620353	0.046854	0.0390721	0.0763678	0.0372757	0.0321636	0.0567952	0.0445521	0.127961
CPNE9	0.0525861	0.0532841	0.018483	0.0255636	0.0169195	0.0242581	0.058154	0.0303987	0.0212945	0.0400205	0.016962	0.0159695	0.0264601	0.0168172	0.03782	0.0251867	0	0.0401354	0.0251893	0.0431778	0.0215844	0.0233263	0.0433482	0.0176383	0.0181862	0.0620604	0	0.0477104	0.0264007	0.0388445	0.0225338	0.0335464	0.0433711	0.0184058	0.0320986	0.0293446	0.0448986	0.0397857	0	0.0255526	0.0232362	0.0232463	0.0227007	0.0205666	0.0284618	0.0547481	0.0150479	0.0596599
BRPF1	0.0271774	0.00487561	0.0103436	0.0112095	0.0164727	0.0019417	0.0200038	0.00959635	0.0100453	0.00869424	0.0099156	0.00844493	0.00389669	0.0195829	0.0132249	0.0135078	0	0.0117661	0.00563275	0.0111643	0.00835117	0.0126504	0	0.0133012	0.007395	0.00558373	0	0.0019862	0.00730595	0.0190439	0.0380935	0.00732982	0.00739238	0.00719973	0.0178877	0.00998262	0.00262327	0.00429096	0	0.00076725	0.00711187	0.0148233	0.00671837	0.0129959	0.0146412	0.0096089	0.0134262	0.028946
OGG1	0.0402125	0.0541242	0.0423188	0.062336	0.0719414	0.0494757	0.0496556	0.0399285	0.0509287	0.0283433	0.0332152	0.045725	0.0337001	0.0613533	0.055769	0.0762511	0	0.0805443	0.0418552	0.0584364	0.048416	0.0566826	0.0143408	0.0414548	0.0188868	0.0645068	0	0.0384565	0.0495898	0.0615744	0.0722494	0.0493232	0.0469822	0.054707	0.0189927	0.0479894	0.049299	0.0420534	0	0.0529799	0.056615	0.0606946	0.0806254	0.0422818	0.0344361	0.0511586	0.0435522	0.067084
CAMK1	0.0167179	0.117827	0.0685823	0.101815	0.0845762	0.0737768	0.189667	0.100395	0.0743481	0.0747945	0.0706787	0.0693858	0.10568	0.0903961	0.0961211	0.12673	0	0.156056	0.0807415	0.105588	0.0789973	0.06991	0.0383644	0.0559462	0.0859822	0.109804	0	0.143625	0.0743675	0.109439	0.0897684	0.0715485	0.0936198	0.0800672	0.0284982	0.0559536	0.100364	0.0959607	0	0.0839149	0.0652155	0.0974397	0.0864053	0.1571	0.117267	0.0812431	0.0627115	0.0566979
TADA3	0.0806467	0.0757532	0.0412504	0.0567074	0.0610541	0.027573	0.0768997	0.0420517	0.0473724	0.0271333	0.0523434	0.0264818	0.0427211	0.0528702	0.0514127	0.0479307	0	0.049991	0.0559554	0.0643398	0.0588292	0.0302441	0.042671	0.023741	0.0402617	0.0153774	0	0.0476411	0.0446471	0.0799131	0.0681785	0.055971	0.0574212	0.0367599	0.017467	0.0608231	0.0582487	0.0386863	0	0.0326603	0.0295644	0.0899378	0.0461371	0.0417455	0.0295782	0.0184702	0.0624892	0.00200983
ARPC4	0	0	0	0	0	0	0	0	0	0	0	0	0	0	0	0	0	0	0	0	0	0.000355262	0	0	0	0	0	0	0	0	0	0	0	0	0	0	0	0	0	0	0.000211061	0	0	0	0	0	0	0
ARPC4-TTLL3	0	0	0	0	0	0	0	0	0.0002174	0	8.30144e-05	0	0	0	0	0	0	0	0	0	0.000404122	0	0	0	0	0	0	0	0.000355784	0	0	0	0	0	0	0	0	0	0	0	0	0	0	0	0	0	0	0
TTLL3	0.0135163	0.0172542	0.0198474	0.0274113	0.0278972	0.017627	0.025018	0.0213631	0.0200427	0.00837778	0.0127211	0.00788193	0.00890858	0.0218316	0.0219186	0.0294886	0	0.0348708	0.0183798	0.0285001	0.029023	0.0194735	0.00906318	0.0225419	0.00722647	0.0555163	0	0.0223439	0.030699	0.0102665	0	0.0211874	0.0228354	0.00644887	0.00082063	0.0220011	0.0136722	0.0119827	0	0.0265369	0.0252088	0.0356029	0.0278558	0.0260876	0.00870894	0.0466802	0.0264433	0.0455176
RPUSD3	0.118963	0.0163486	0.0503818	0.0583888	0.0403488	0.0251338	0.0441648	0.0609655	0.0476546	0.0262929	0.0284499	0.0247747	0.0427129	0.0384021	0.107329	0.0600541	0	0.0572289	0.0502353	0.0552133	0.0507047	0.0509787	0.0485041	0.0511087	0.0259558	0.0575086	0	0.0272841	0.0518375	0.0966711	0.0545391	0.0355213	0.0670135	0.0614889	0.0154388	0.0567005	0.0431506	0.0478676	0	0.114641	0.0446776	0.0818454	0.0504963	0.0362865	0.0669319	0.0332095	0.0286278	0.0179002
CIDEC	0	0.005263	0.000259331	0	0.00103765	0	0	0	0.000259628	0	0	0	0	0.000546135	0	0	0	0	0.000176382	0	0.0031149	0	0	0	0.00172839	0	0	0	0.00107046	0	0	0.000871785	0.00039049	0.00271395	0	0	0	0	0	0	0	0	0	0	0	0	0	0
JAGN1	0.029382	0.0399482	0.0151683	0.013576	0.0109209	0.00454722	0.0288578	0.022514	0.0136641	0.0160306	0.014285	0.00637602	0.0103155	0.0115111	0.0256805	0.0274858	0	0.0193818	0.0249387	0.0272207	0.0125743	0.00815336	0.0182893	0.00922438	0.0105843	0.00664606	0	0.00992278	0.0237365	0.0156248	0	0.010145	0.0187595	0.0032993	0.0243473	0.0103495	0.0063638	0.00769949	0	0.0159103	0.00981422	0.0234875	0.0288765	0.00865601	0.0157856	0.010011	0.00388458	0.0281657
IL17RE	0	0.011246	0.00499782	0.0107024	0.0108616	0.00395593	0.00987441	0.00899606	0.0082827	0.00279055	0.0103562	0.00502004	0.00636842	0.0156414	0.00799146	0.0104374	0	0.023134	0.00715758	0.0215193	0.00493812	0.0107078	0.0184941	0.014948	0.00984054	0.00804102	0	0.00930322	0.0117966	0.0116148	0	0.0236933	0.00345325	0.0101492	0.00834208	0.0059373	0.00451212	0.000212132	0	0.00277892	0.0111969	0.029024	0.00794015	0.00151962	0.0318671	0.00734513	0.00853529	0.129016
IL17RC	0.0456657	0.0657422	0.0234162	0.0161706	0.0211211	0.0151282	0.0180318	0.0233595	0.0253163	0.00543793	0.0240585	0.0110302	0.0255226	0.0426571	0.0374583	0.0232926	0	0.0186564	0.050743	0.0241527	0.0582664	0.0277689	0.0113828	0.0241805	0.0132452	0.0145776	0	0.0116098	0.0225311	0.0496889	0.0566532	0.0423097	0.0415628	0.0290969	0.0241666	0.0295282	0.0256797	0.0138648	0	0.0499672	0.0187322	0.0192579	0.0590226	0.00518637	0.0226157	0.0391777	0.0167712	0
CRELD1	0.101607	0.1638	0.129374	0.173824	0.149237	0.178203	0.230786	0.17051	0.115531	0.14126	0.105746	0.0884226	0.182793	0.139211	0.14259	0.195585	0	0.149658	0.138199	0.129532	0.129235	0.106449	0.12893	0.0741381	0.124558	0.0819472	0	0.164148	0.183129	0.184504	0.136148	0.148932	0.205434	0.167785	0.0232419	0.11207	0.182979	0.153556	0	0.145313	0.154821	0.183488	0.160325	0.240142	0.251793	0.13016	0.120148	0.0869711
PRRT3	0.0301935	0.0706858	0.0433744	0.0506139	0.0439481	0.0402847	0.0492322	0.0620729	0.0384545	0.0265364	0.050603	0.0413379	0.0862871	0.0449602	0.0997932	0.0508067	0	0.0547515	0.0603389	0.0621089	0.0494692	0.0482219	0.0269701	0.0398316	0.0364691	0.0104607	0	0.04309	0.0553161	0.0624295	0.0780802	0.0562218	0.05927	0.0761552	0.039631	0.0496927	0.0680698	0.0539947	0	0.0593697	0.0417783	0.043812	0.0377864	0.0373518	0.0343381	0.0475842	0.0370422	0.0771938
EMC3	0.0799817	0.0491282	0.0677335	0.0993395	0.104985	0.110716	0.0980851	0.100175	0.0753988	0.0534035	0.0682151	0.067637	0.106789	0.110031	0.102442	0.112853	0	0.103643	0.0847755	0.0894576	0.0972979	0.0719229	0.0741656	0.0650113	0.0495174	0.10707	0.0411263	0.14986	0.0951099	0.14281	0.0473196	0.0806433	0.101838	0.0790613	0.063151	0.0881777	0.0818586	0.0599443	0	0.0369907	0.0820736	0.0890979	0.120475	0.0450007	0.0585581	0.0572732	0.0654092	0.0458167
FANCD2	0.0156732	0.00227532	0.0127562	0.0234083	0.0143912	0.0103001	0.0115806	0.0184401	0.0107788	0.0170649	0.00454578	0.000379576	0.00875471	0.00627072	0.0236059	0.0128118	0	0.00968432	0.010007	0.0284929	0.0122833	0.0175038	0.0199908	0.0110383	0.00319709	0.00644658	0	0.0623468	0.0288262	0.0173738	0.021166	0.0275082	0.0102525	0.0203742	0.00568102	0.0181022	0.00800408	0.00690227	0	0.00844796	0.0163935	0.00855531	0.0385816	0.0156371	0.00233926	0.0165186	0.0105472	0.0506504
FANCD2OS	0	0.0001836	0.00280015	0.00247979	0.002525	0.003204	0.000355419	0.000855844	0.00478795	0	0	0	0	0.00139392	0.00155992	0.00509922	0	0.00212943	0	0.00398928	0.00241678	0.000801763	0	0.0051767	0.00160505	0.00116748	0	0	0.00319165	0	0	0.00740566	0.000790535	0.00327633	0.0045098	0.000569516	0.0031697	0	0	0.00117873	0.000980755	0	0.0105092	0	0	0	0.00295682	0
BRK1	0.0841846	0.0558084	0.0583563	0.104253	0.073506	0.0571096	0.118681	0.0753644	0.0686168	0.0151931	0.0591097	0.0446001	0.108841	0.0751807	0.0590921	0.0675241	0	0.0696047	0.0960173	0.0815837	0.07083	0.0391658	0.0714248	0.0463814	0.0596964	0.0667557	0	0.0905383	0.0776255	0.0710226	0.202422	0.0707044	0.112277	0.0793223	0.0314466	0.0358846	0.0757505	0.0626514	0	0.106129	0.072075	0.0784069	0.0726135	0.0968574	0.112667	0.0222368	0.0353301	0.0321682
VHL	0.0862549	0.0772301	0.0369235	0.0482149	0.0425555	0.071761	0.056851	0.0492735	0.044006	0.0446691	0.0671213	0.0290721	0.0325112	0.0486343	0.0635166	0.0507485	0	0.0463382	0.0483458	0.0680053	0.0610941	0.0316105	0.0574959	0.028486	0.0287498	0.0595869	0	0.043242	0.0651659	0.0398265	0.0582902	0.0571753	0.0516365	0.0343871	0.0616464	0.0380719	0.0357216	0.108968	0	0.0682801	0.0480717	0.0367704	0.0643399	0.0481487	0.106309	0.0354162	0.0465764	0.135389
IRAK2	0.0665931	0.0656161	0.0345732	0.0425414	0.0473172	0.0199495	0.0254438	0.0414728	0.0395389	0.0411357	0.0224724	0.0289101	0.0556298	0.0685065	0.0715389	0.0650151	0	0.0637118	0.026441	0.0578476	0.0418978	0.0471596	0.0605429	0.0316429	0.0287032	0.0710822	0.0124568	0.00980554	0.0551824	0.0346372	0.00689648	0.0435564	0.0587485	0.0431299	0.0439709	0.0459514	0.0265355	0.0334749	0	0.08464	0.0716829	0.0404743	0.035071	0.0476894	0.0447063	0.0870467	0.066722	0.16658
TATDN2	0	0	0	0.000802312	0	0	0	0.000669979	7.30043e-05	0	0	0	0	0	0	0.000604424	0	0	0	0	0	0	0	0	0	0	0	0	0	0.00297214	0	0	0	0	0	0	0	0	0	0	0	0	0	0	0	0.00608309	0.000334379	0
AC022384.1	0	0.00175751	0.000275237	0.00641001	0.00110043	0.00782132	0.0024334	0.000108902	0.00180045	0.0112907	0.0126535	0.0031348	0.000562139	0	0.00306091	0.000858469	0	0.002276	0.00383879	0.00591688	0.000241275	0.00338238	0.0016823	0.000781295	0.00480167	0.00193592	0	0.00225689	0.000375118	0	0	0	0.00470163	0.00136727	0	0.000476582	0.000682657	0.004282	0	0	0.00237048	0	0.00947501	0	0.000299717	0.0142762	0.000184605	0.0350713
GHRL	0	0	0.00249281	0.00794387	0.00244957	0.00218871	0.00424205	0.00595288	0.00214326	0.000989421	0.00179327	0.0043873	0.00103518	0.00326039	0.0114952	0.0124199	0	0.00645102	0.00182296	0.00296573	0.0015183	0.00408085	0.0108944	0.00122807	0	0	0	0	0.00451722	0.00497697	0	0.00140592	0.00125477	0.00252327	0	0.0027161	0.00502297	0.00673649	0	0	0.00096335	0	0.00746488	0.015977	0.000331719	0	0.00158274	0
SEC13	0.030314	0.102868	0.0760195	0.085133	0.0721222	0.120201	0.0672337	0.0587766	0.0608234	0.074243	0.0517753	0.0369276	0.0510529	0.068125	0.145285	0.0898249	0	0.065272	0.0497004	0.0834838	0.0743696	0.047296	0.0807683	0.0437715	0.0529479	0.065619	0.0124568	0.072304	0.061924	0.0817501	0.153205	0.0810146	0.0639757	0.0737295	0.0241614	0.0867983	0.0542554	0.0392259	0	0.0702687	0.0796517	0.0412086	0.106852	0.0706685	0.0396134	0.0783947	0.0449616	0.111492
ATP2B2	0.507514	0.500374	0.389314	0.442205	0.448756	0.459494	0.386272	0.318639	0.296825	0.401791	0.378543	0.337537	0.429727	0.279736	0.40861	0.383128	0	0.352158	0.432717	0.508899	0.351033	0.234357	0.446415	0.22478	0.287455	0.435355	0.36725	0.501494	0.436171	0.522867	0.535344	0.290738	0.39755	0.453229	0.366017	0.427772	0.317692	0.32129	0	0.486555	0.387695	0.477925	0.408831	0.444869	0.517283	0.376682	0.350522	0.430845
SLC6A11	0.156406	0.232179	0.144082	0.167169	0.098192	0.146692	0.175201	0.138544	0.11125	0.12687	0.148892	0.1423	0.132862	0.106545	0.167751	0.132346	0	0.130614	0.149364	0.16319	0.0999649	0.10681	0.101142	0.104436	0.130877	0.116402	0.448314	0.0827919	0.128039	0.175471	0.257381	0.0758803	0.127719	0.172476	0.175344	0.171632	0.101544	0.120953	0	0.208874	0.133292	0.136092	0.0950796	0.188264	0.158214	0.0487728	0.134735	0.0696364
SLC6A1	0.50645	0.451865	0.351861	0.381391	0.339342	0.457711	0.380987	0.333583	0.200628	0.327593	0.367662	0.298295	0.374491	0.225713	0.356002	0.325106	0	0.35775	0.360346	0.388953	0.320206	0.217764	0.39649	0.142917	0.301482	0.3965	0.383656	0.378861	0.417205	0.471993	0.576122	0.27341	0.396736	0.424399	0.358461	0.323156	0.318221	0.259908	0	0.48023	0.305216	0.476038	0.386794	0.449712	0.466456	0.250957	0.222992	0.271445
HRH1	0.074757	0.0746085	0.118871	0.144045	0.125556	0.12465	0.219946	0.100792	0.177608	0.150806	0.0832795	0.0939558	0.0721156	0.193023	0.141883	0.209376	0	0.243682	0.129263	0.155993	0.132304	0.122781	0.0366188	0.124937	0.0874502	0.0898547	0	0.15591	0.0731531	0.108035	0.189567	0.147712	0.091498	0.234631	0.156644	0.171479	0.152082	0.1392	0	0.170663	0.217733	0.0668106	0.112057	0.143893	0.181275	0.216932	0.189145	0.189945
ATG7	0.487794	0.44766	0.401711	0.417856	0.386499	0.461947	0.381121	0.358826	0.267602	0.378253	0.352517	0.324343	0.442024	0.285727	0.44575	0.355047	0	0.434021	0.390905	0.506046	0.357744	0.296816	0.375221	0.187096	0.283919	0.443082	0.325981	0.591762	0.442111	0.499959	0.633485	0.346448	0.40701	0.43256	0.450145	0.407776	0.42485	0.357173	0	0.450577	0.367226	0.499204	0.459924	0.507694	0.411107	0.394441	0.322898	0.489457
VGLL4	0.391169	0.355458	0.342831	0.327283	0.285432	0.347633	0.338448	0.247738	0.19545	0.300216	0.270398	0.231352	0.304743	0.241254	0.331927	0.280572	0	0.345116	0.33382	0.358146	0.280067	0.261389	0.335717	0.171719	0.229138	0.289554	0.164488	0.486253	0.325247	0.425526	0.518701	0.297698	0.302375	0.356278	0.296858	0.314198	0.286538	0.236712	0	0.369696	0.288341	0.433517	0.331018	0.319229	0.373595	0.232517	0.208137	0.485772
TAMM41	0.161514	0.184249	0.151618	0.197639	0.162793	0.17776	0.181919	0.122511	0.121631	0.139668	0.159775	0.164115	0.18464	0.177466	0.153247	0.194581	0	0.218999	0.1216	0.208413	0.156571	0.118909	0.129549	0.11569	0.109079	0.110503	0.0783382	0.188265	0.177543	0.250007	0.266221	0.149419	0.163055	0.186654	0.0980475	0.138625	0.158829	0.116719	0	0.157828	0.175966	0.12906	0.139114	0.210147	0.115492	0.139719	0.101275	0.244814
SYN2	0.662238	0.430388	0.409974	0.49114	0.433181	0.500952	0.357541	0.376615	0.215689	0.464426	0.420855	0.369733	0.482495	0.343321	0.439121	0.358376	0	0.46908	0.45856	0.46752	0.328113	0.248108	0.393972	0.182968	0.342012	0.557707	0.649972	0.728183	0.501684	0.723335	0.624977	0.356183	0.42061	0.378162	0.525355	0.367429	0.404221	0.450733	0	0.592322	0.339715	0.544568	0.508609	0.676881	0.52682	0.315743	0.250492	0.594504
TIMP4	0	0	0.000178416	0.00149213	0.000644316	0	0	0.000608088	0.000856685	0	0.000849283	0	0	0	0	0.00111743	0	0.00102628	0	0.000965525	0.00032279	0	0	0.000596883	0	0	0	0.0175873	0	0	0	0.00164226	0	0	0	7.40298e-05	0	0	0	0	0	0	0.0032407	0	0.00323993	0	0	0
PPARG	0.332709	0.290249	0.284345	0.230404	0.2022	0.279845	0.301926	0.242984	0.170433	0.267941	0.236335	0.182129	0.145775	0.226658	0.189125	0.127274	0	0.194123	0.258825	0.187617	0.213109	0.215479	0.288515	0.130962	0.148783	0.276029	0	0.296589	0.283056	0.255175	0.397611	0.27402	0.266906	0.302078	0.385593	0.2453	0.270408	0.170008	0	0.349063	0.172975	0.316579	0.29565	0.381802	0.357686	0.156265	0.129766	0.297685
TSEN2	0.277102	0.196813	0.173261	0.200786	0.17687	0.18606	0.179229	0.16979	0.134729	0.144231	0.172381	0.156521	0.190546	0.178664	0.226124	0.204391	0	0.237698	0.178891	0.182038	0.183516	0.16204	0.204495	0.115859	0.146017	0.187685	0.346549	0.227527	0.226282	0.224976	0.203908	0.183244	0.197884	0.23032	0.225679	0.195598	0.164658	0.165286	0	0.189998	0.174663	0.258368	0.270485	0.214432	0.2144	0.19787	0.113767	0.220786
MKRN2OS	0.021355	0.00450633	0.0282942	0.0720112	0.0578814	0.0184909	0.0311399	0.0207155	0.0342928	0.0156172	0.0169531	0.00930042	0.0129364	0.031213	0.0386997	0.0496245	0	0.0509893	0.0451105	0.013825	0.0341327	0.0297864	0.00542663	0.0358348	0.0119437	0.0149202	0	0.0417544	0.0894045	0.0211363	0.0159288	0.0348427	0.0291055	0.0294469	0.0183162	0.0180572	0.0343172	0.0299221	0	0.0119337	0.0415715	0.0372439	0.0736753	0.0140002	0.0243267	0.00976718	0.0220729	0.00254828
MKRN2	0.0334212	0.0387165	0.0431745	0.0656725	0.0649635	0.0691299	0.0845377	0.0545519	0.0487922	0.0574038	0.0573185	0.0400526	0.0750593	0.0448693	0.0376838	0.0645922	0	0.0573792	0.0767415	0.0661811	0.0495404	0.0463828	0.0270013	0.0425152	0.0421409	0.116132	0.282641	0.0726934	0.0557989	0.0644932	0.0647237	0.0668424	0.056809	0.0625198	0.0246255	0.0381279	0.060728	0.0691637	0	0.0674068	0.0551385	0.0677529	0.0928818	0.0691919	0.0676618	0.0386457	0.033554	0.0615759
RAF1	0.269553	0.240021	0.181389	0.239386	0.211087	0.216313	0.258705	0.180064	0.138987	0.156541	0.202295	0.166997	0.220595	0.171699	0.206362	0.195313	0	0.203547	0.218291	0.21417	0.21535	0.158501	0.238083	0.1209	0.154129	0.197607	0.0124568	0.213743	0.227721	0.206785	0.205046	0.184773	0.231126	0.194034	0.253993	0.210559	0.21587	0.220935	0	0.263717	0.176305	0.184513	0.220991	0.272379	0.227279	0.192561	0.141008	0.162193
TMEM40	0.00399739	0.00250585	0.000881855	0.00105722	0.000775547	0	0.000371145	8.54895e-05	0.000672864	0	0.00357038	0.0010541	0	0.00338309	0	0.00176077	0	0.00479823	0	0	0.00052008	6.71254e-05	0.0102243	0.00205312	0.000893392	0.000350476	0	0	0.00114366	0	0	0	0.00128687	0	0	0.00316776	0.00146915	0.0099593	0	0.000941696	0.000482264	0	0	0.00580466	0.000331719	0	0.00295646	0.0336509
CAND2	0.109743	0.0790943	0.0747608	0.110147	0.10265	0.103499	0.0950031	0.101067	0.0944296	0.0996221	0.0900505	0.0718482	0.133559	0.11235	0.112803	0.147721	0	0.135195	0.0977654	0.107665	0.107611	0.083507	0.101669	0.0800647	0.0387669	0.0499975	0.282641	0.0645002	0.113368	0.104778	0.146131	0.121617	0.102537	0.129839	0.104504	0.100863	0.114293	0.0983369	0	0.155842	0.110038	0.0828649	0.0882242	0.169616	0.0812768	0.102197	0.104173	0.0709458
RPL32	0.207373	0.155657	0.0990459	0.245597	0.18214	0.212349	0.226981	0.218056	0.113971	0.0702576	0.0879908	0.0785239	0.188812	0.171997	0.22238	0.155612	0	0.234794	0.209303	0.130198	0.126633	0.0627807	0.103761	0.0776273	0.114104	0.0650605	0	0.240796	0.214486	0.175376	0.228159	0.147535	0.175359	0.146005	0.0456381	0.0755307	0.185617	0.123895	0	0.223901	0.153813	0.177499	0.216242	0.138694	0.161238	0.0557929	0.031139	0.0110325
IQSEC1	0.29714	0.325632	0.32242	0.393592	0.325769	0.375848	0.387621	0.299586	0.200038	0.268018	0.339782	0.2807	0.364268	0.226686	0.331178	0.325115	0	0.347112	0.347793	0.41444	0.291622	0.204659	0.3627	0.154811	0.270539	0.279938	0.330224	0.421588	0.372021	0.481514	0.467991	0.314119	0.349839	0.351185	0.299733	0.346582	0.340167	0.306751	0	0.44864	0.311192	0.422483	0.39604	0.384224	0.400116	0.309625	0.2226	0.545799
NUP210	0.141325	0.174359	0.103938	0.121312	0.130022	0.0895668	0.12742	0.12924	0.102311	0.0922759	0.139121	0.11069	0.135013	0.134756	0.170279	0.122	0	0.176882	0.109566	0.145108	0.104979	0.0890015	0.0803133	0.0905314	0.0949924	0.11841	0	0.0810439	0.148727	0.1516	0.161029	0.0983522	0.171684	0.144746	0.085809	0.131531	0.127722	0.148902	0	0.104836	0.095198	0.112965	0.118062	0.14225	0.115044	0.0848709	0.128618	0.0622608
HDAC11	0.064814	0.0606849	0.0697032	0.0378	0.0358406	0.0607958	0.0502313	0.0461872	0.0442719	0.0284329	0.0448818	0.0400221	0.0744036	0.0558201	0.0628679	0.0462552	0	0.0657811	0.0586743	0.0730096	0.0533941	0.0691444	0.0404025	0.0378645	0.0417579	0.0295898	0	0.0345603	0.0424467	0.0896031	0.0541169	0.0477005	0.0787222	0.0541645	0.0438614	0.0527354	0.0403177	0.0326898	0	0.0431377	0.0515155	0.0489356	0.0639641	0.0692772	0.025762	0.0254013	0.0463769	0
FBLN2	0.0115166	0	0.0043667	0.00465265	0.00379122	0.00284211	0.00581466	0.00845355	0.00316732	0.000718526	0.00281106	0.00208135	0	0.010185	0.0140014	0.0246708	0	0.014105	0.00182356	0.00911232	0.00960657	0.0147871	0	0.00334234	0.00623717	0	0	0.00957244	0.0139563	0	0	0.0328976	0.00194979	0	0	0.00181466	0.00947823	0.000777985	0	0	0.00764628	0.00243822	0.0283619	0	0	0.00445331	0.00502553	0.0302358
WNT7A	0.0338654	0.0726138	0.0290211	0.0317207	0.0388294	0.0248221	0.0488248	0.0200578	0.0393266	0.009611	0.0258974	0.0201886	0.0254394	0.0356234	0.015151	0.0379067	0	0.0438118	0.0285339	0.0630999	0.0262118	0.0368316	0.00233122	0.0251956	0.0168874	0.0382424	0.0124568	0.0215997	0.0124175	0.0581084	0.0554019	0.0250409	0.0198426	0.032593	0.0138345	0.040092	0.0457258	0.00947383	0	0.037684	0.0443709	0.0195386	0.0349526	0.0108604	0.043185	0.0223198	0.0704778	0.0179766
CHCHD4	0.00120202	0.0152525	0.0149406	0.00543246	0.0102415	0.00722844	0.0329266	0.0131901	0.00941057	0.00333174	0.00537649	0.00985525	0.00414742	0.0119713	0.00165402	0.0131989	0	0.0059415	0.0185733	0.00853856	0.0189044	0.00506502	0.0257706	0.0114033	0.0121593	0	0	0.00793896	0.00296923	0.0156006	0.0400541	0.00831378	0.0105037	0.00665331	0.00492368	0.0109415	0.0164541	0.0244774	0	0.00725531	0.00361557	0.00808868	0.0060731	0.0133738	0.0209062	0.0103359	0.00421822	0
TMEM43	0.00131388	0.0365966	0.0166148	0.0374503	0.0157554	0.0081677	0.0117368	0.0188463	0.0248908	0.00230996	0.00787564	0.0146509	0.0255486	0.0248749	0.0296906	0.0171891	0	0.0381037	0.0206533	0.0133327	0.023691	0.0239586	0.0016823	0.0269398	0.00766464	0.0220771	0	0.00294063	0.0385627	0.00927819	0	0.0392544	0.0204159	0.0229789	0.02297	0.0148909	0.0297062	0.00865265	0	0.0256494	0.0232778	0.0224568	0.0210337	0.00466941	0.00755187	0.0090048	0.0207422	0.00132958
AC090004.1	0.010975	0	0.00149261	0.00371839	0.0019312	0	0.0136415	0.00619352	0.00280123	0	0.00746624	0.00109966	0.00321811	0.00276783	0	0.00381369	0	0.000867507	0.00141692	0.00728324	0.00674816	0.0015375	0.00583609	0.000182812	0.0020561	0	0	0	0.00091071	0.00148898	0	0.00477168	0.00325367	0.00699831	0.00310708	0.000506785	0.0172486	0.000992967	0	0.000789474	0.00152809	0	0	0.00819112	0.00100847	0	0.00119926	0
XPC	0.132317	0.148487	0.0968133	0.125163	0.117746	0.110381	0.0862356	0.109942	0.0773226	0.100181	0.0892884	0.0979801	0.129768	0.123418	0.16178	0.105421	0	0.18684	0.0912235	0.112411	0.0972357	0.104583	0.0607251	0.0965104	0.0650105	0.115636	0.0124568	0.0788642	0.0899078	0.116013	0.116485	0.103741	0.119503	0.0867198	0.0422001	0.141144	0.0809084	0.074975	0	0.113593	0.107496	0.13974	0.133327	0.082952	0.0678561	0.0952774	0.07437	0.0132925
LSM3	0.0145731	0.0473284	0.0253687	0.0455827	0.0472734	0.0375048	0.0798023	0.0405713	0.0260717	0.0282286	0.0301242	0.0215014	0.0615801	0.0294829	0.0299087	0.0280741	0	0.0503022	0.0521881	0.0354632	0.0306727	0.0245973	0.0298168	0.0269799	0.0310542	0.0809893	0	0.01698	0.0589786	0.0494706	0.115872	0.0497728	0.0369519	0.0534998	0.044869	0.0154428	0.0418183	0.0141231	0	0.0336222	0.0305431	0.0290719	0.0480449	0.0552993	0.0357967	0.0175416	0.0286199	0.0735517
SLC6A6	0.0903647	0.0643889	0.0549239	0.0741204	0.0633593	0.0702231	0.0769589	0.0684828	0.0651125	0.0413579	0.0794068	0.0419717	0.0749398	0.0847205	0.0686886	0.103285	0	0.121749	0.0590859	0.049155	0.0787878	0.0672975	0.0616151	0.0428486	0.0357952	0.0699591	0	0.0736653	0.0743477	0.0654819	0.104956	0.0665003	0.0726798	0.0858482	0.0312602	0.0713445	0.0977639	0.0738123	0	0.125654	0.0799376	0.114264	0.0777394	0.0186295	0.0463106	0.127541	0.0693836	0.0836873
GRIP2	0.276313	0.246672	0.203306	0.285942	0.278813	0.205941	0.28421	0.232507	0.201318	0.181063	0.196001	0.202129	0.237067	0.230709	0.314097	0.293902	0	0.323826	0.235763	0.30996	0.225609	0.186969	0.207778	0.137566	0.150139	0.234758	0.120179	0.242133	0.231977	0.271467	0.319393	0.207029	0.283119	0.307189	0.260559	0.274766	0.248733	0.198403	0	0.291783	0.275082	0.307785	0.294478	0.217491	0.29278	0.158209	0.271922	0.424125
CCDC174	0.108143	0.0787874	0.0636686	0.0897355	0.0718409	0.0446025	0.060682	0.070451	0.0580742	0.0643293	0.0555917	0.0642271	0.11087	0.0768685	0.0473792	0.0750053	0	0.0732211	0.0651784	0.0996609	0.052228	0.05659	0.0075122	0.0367867	0.068383	0.0379061	0	0.053982	0.0739125	0.0988897	0.0718128	0.0738279	0.0667655	0.09553	0.0238807	0.0629989	0.0530849	0.0686646	0	0.0684448	0.0712212	0.0284371	0.112182	0.0774252	0.0535016	0.0490533	0.0597736	0.112694
C3orf20	0.0363396	0.0244108	0.0206479	0.0240444	0.0336392	0.03236	0.00368469	0.0245322	0.0183676	0.0325537	0.028544	0.0236554	0.00659708	0.0236135	0.0318155	0.0290372	0	0.0357805	0.0241994	0.0373201	0.0201147	0.0352278	0.0140057	0.018851	0.0222898	0.0587347	0	0.0218273	0.044666	0.0339985	0.0174413	0.0523017	0.0390323	0.0271996	0.0137582	0.0149665	0.0139785	0.0272152	0	0.00743987	0.0326442	0.0259054	0.0171392	0.0088684	0.0334306	0.0779268	0.0262968	0.188707
FGD5	0.00881892	0.0260451	0.0142282	0.0177438	0.0189937	0.0368872	0.0118458	0.0137824	0.0227081	0.0111048	0.0187523	0.0150746	0.00691445	0.036806	0.0222899	0.0286413	0	0.0182752	0.0133856	0.0190354	0.015326	0.0241568	0.00293159	0.00665965	0.0113617	0.0216918	0.0124568	0.0222198	0.00826826	0.0287093	0.0252645	0.0374706	0.0322167	0.014223	0.0122421	0.0095471	0.0112781	0.00738262	0	0.00682106	0.0230387	0.00472036	0.0223537	0.0220267	0.00791375	0.00957983	0.0268615	0
NR2C2	0.222556	0.219522	0.16185	0.177601	0.164292	0.165337	0.218154	0.125542	0.109428	0.143717	0.128838	0.123334	0.173859	0.153919	0.165055	0.13313	0	0.183772	0.194446	0.15655	0.134302	0.124192	0.176831	0.0959616	0.158214	0.12298	0	0.194488	0.167322	0.186309	0.226715	0.142066	0.185022	0.170348	0.188898	0.161905	0.127307	0.111986	0	0.230462	0.138751	0.244866	0.176518	0.178512	0.17723	0.144305	0.111546	0.213047
MRPS25	0.121177	0.08981	0.108078	0.143611	0.134194	0.162554	0.158032	0.158872	0.120428	0.0802094	0.130292	0.100891	0.180338	0.139934	0.171167	0.184023	0	0.199076	0.129529	0.13676	0.105592	0.104089	0.0665269	0.0981328	0.0749581	0.0749325	0.0783382	0.121156	0.130838	0.153336	0.152246	0.129825	0.147724	0.135525	0.17013	0.143201	0.121309	0.124735	0	0.195429	0.172282	0.14122	0.176534	0.142777	0.0594053	0.0897325	0.0857922	0.132637
RBSN	0.0754179	0.114764	0.0733064	0.0993013	0.102545	0.0999947	0.0623901	0.0968678	0.0709527	0.0417453	0.0634184	0.0946193	0.107486	0.0874344	0.0918163	0.110406	0	0.113987	0.0996083	0.0974732	0.093064	0.0952516	0.122519	0.0507115	0.106621	0.0792996	0.0124568	0.112552	0.128112	0.0926339	0.147147	0.11496	0.0863582	0.0962776	0.081133	0.0895018	0.0832528	0.0771186	0	0.103378	0.0993857	0.109832	0.147152	0.078946	0.102007	0.099663	0.057332	0.0559052
CAPN7	0.195293	0.178425	0.222131	0.279071	0.201822	0.218512	0.253584	0.194555	0.129811	0.152743	0.177812	0.169232	0.24399	0.180408	0.245147	0.199771	0	0.215414	0.198859	0.204819	0.21174	0.167101	0.142352	0.102918	0.181447	0.190063	0.711464	0.234381	0.313079	0.268338	0.26429	0.234767	0.200615	0.203397	0.1988	0.17257	0.178731	0.217282	0	0.251566	0.139961	0.262842	0.303382	0.242538	0.215702	0.15574	0.124076	0.165526
SH3BP5	0.242476	0.24874	0.195864	0.222316	0.203258	0.184709	0.209769	0.17717	0.122964	0.132689	0.150159	0.127021	0.173317	0.149141	0.150289	0.191767	0	0.209081	0.185502	0.172767	0.142521	0.135644	0.11324	0.112082	0.167156	0.192302	0.0411263	0.229225	0.205477	0.244825	0.179546	0.181803	0.150686	0.11939	0.154526	0.180076	0.201565	0.177427	0	0.188824	0.18927	0.237431	0.198368	0.2704	0.22071	0.213179	0.122656	0.28703
METTL6	0.288953	0.209337	0.193101	0.21667	0.193761	0.214706	0.212416	0.218316	0.146702	0.214125	0.228665	0.183084	0.253111	0.182881	0.255836	0.185688	0	0.227986	0.173031	0.232034	0.197839	0.176741	0.247557	0.119646	0.144344	0.206231	0.0411263	0.201785	0.183949	0.228878	0.254859	0.18288	0.21638	0.296945	0.282029	0.276794	0.191777	0.184143	0	0.325302	0.209882	0.275442	0.24606	0.184597	0.166345	0.178859	0.173644	0.308788
EAF1	0.0369176	0.0444596	0.0324446	0.0571699	0.0453674	0.0238927	0.0530125	0.0409656	0.0283555	0.0245509	0.0396007	0.0251739	0.0391621	0.03216	0.0414348	0.0494916	0	0.0467122	0.0434948	0.067916	0.0274253	0.0238028	0.000641326	0.0266635	0.0255917	0.0291751	0	0.0552021	0.0432386	0.0247676	0.0182584	0.0219613	0.0346481	0.0245813	0.0194754	0.0216618	0.0339744	0.0230488	0	0.0472464	0.0440058	0.0474869	0.0779688	0.0143662	0.0525632	0.032046	0.0185834	0.043687
COLQ	0.17157	0.169118	0.164986	0.147887	0.142577	0.118388	0.238895	0.180083	0.118887	0.139095	0.141154	0.134445	0.14422	0.167565	0.245549	0.175865	0	0.147947	0.104566	0.156635	0.137339	0.171415	0.178651	0.115614	0.0782981	0.112384	0.341675	0.127864	0.153707	0.151315	0.0979871	0.170012	0.229079	0.271058	0.248644	0.179327	0.216123	0.138789	0	0.19289	0.182848	0.139498	0.159606	0.199064	0.163676	0.200828	0.108476	0.415994
HACL1	0.278138	0.223708	0.18827	0.205484	0.182895	0.225804	0.173978	0.164317	0.110802	0.124055	0.150116	0.158541	0.135131	0.167899	0.190274	0.196987	0	0.210962	0.167399	0.207213	0.159589	0.130662	0.0764828	0.0974283	0.173973	0.298203	0.0411263	0.308992	0.236398	0.235044	0.197635	0.170076	0.19525	0.160221	0.0967186	0.164385	0.229984	0.16826	0	0.173617	0.162049	0.2255	0.198978	0.239697	0.174775	0.142215	0.108628	0.128679
BTD	0.0725008	0.073644	0.042629	0.0720988	0.0524441	0.0494882	0.0232721	0.0459657	0.0486104	0.0313817	0.0511926	0.0692289	0.0172136	0.0576782	0.0364785	0.0510255	0	0.045298	0.0483567	0.055125	0.0457082	0.0373969	0.0351931	0.0414486	0.0382527	0.0472562	0	0.0306386	0.0690684	0.0852517	0.0935084	0.0507154	0.0589175	0.0430795	0.026169	0.0708817	0.0703479	0.0551532	0	0.0398345	0.0436151	0.0331638	0.0923647	0.0371379	0.0566322	0.0232663	0.0311143	0.0364321
ANKRD28	0.423052	0.414675	0.384608	0.398832	0.377081	0.461932	0.346755	0.299033	0.218496	0.353306	0.360005	0.27967	0.349	0.253221	0.357674	0.320675	0	0.358258	0.331056	0.429897	0.288785	0.227962	0.412208	0.176186	0.286649	0.432366	0.552899	0.536939	0.479936	0.550619	0.437887	0.319739	0.384277	0.393741	0.367173	0.314778	0.318418	0.297398	0	0.435106	0.334813	0.441687	0.425754	0.39592	0.440502	0.266724	0.220338	0.281943
GALNT15	0.0511557	0.0434981	0.0265157	0.0285905	0.0227139	0.0566361	0.014101	0.0356873	0.0183156	0.0141986	0.0389635	0.0138451	0.020669	0.0389765	0.0375353	0.0387313	0	0.0407677	0.0191753	0.0209265	0.0341511	0.0457152	0.0324903	0.031324	0.0101657	0.0186772	0	0.0535155	0.0252165	0.0431159	0.016842	0.0396377	0.0239439	0.0169381	0.0162363	0.0229823	0.0160594	0.00724973	0	0.0706532	0.0363557	0.043561	0.0394294	0.00682605	0.0319728	0.0223707	0.0437979	0.0289679
DPH3	0.0296882	0.0182645	0.0208015	0.0297601	0.0238731	0.0239643	0.0202115	0.0264683	0.0200838	0.0178203	0.0159215	0.00915987	0.0248356	0.0186179	0.0376082	0.0228212	0	0.0194435	0.0246202	0.0160276	0.0277225	0.0109085	0.0248747	0.0199277	0.0134136	0.00864066	0	0.0119242	0.0169902	0.0245734	0.0311285	0.0134588	0.0203215	0.0195571	0.0573174	0.0149551	0.0146213	0.0325762	0	0.0146328	0.0162206	0.00522297	0.0240543	0.0230238	0.0191424	0.0196619	0.00830111	0.041864
OXNAD1	0.186633	0.105018	0.174465	0.155235	0.174447	0.131311	0.152355	0.141391	0.115411	0.119458	0.120318	0.0951242	0.149909	0.129196	0.190666	0.137	0	0.145375	0.153717	0.150012	0.142421	0.122486	0.135426	0.103828	0.117329	0.16249	0	0.198128	0.199287	0.157983	0.203533	0.146448	0.163003	0.183226	0.188711	0.13993	0.140984	0.117306	0	0.156367	0.148144	0.179488	0.218898	0.132534	0.107172	0.123331	0.0790377	0.268982
RFTN1	0.0956462	0.104628	0.0835976	0.0943592	0.0800127	0.0502143	0.053876	0.0800986	0.0549545	0.0334326	0.0897982	0.0636306	0.0766115	0.0416745	0.0905034	0.0290384	0	0.0485725	0.0538879	0.0529596	0.0432364	0.0761434	0.0419139	0.0522037	0.0878507	0.0561169	0.0124568	0.109889	0.0641407	0.101973	0.185962	0.0693442	0.0806632	0.0412811	0.105492	0.0525401	0.0961496	0.0997077	0	0.0598329	0.0527829	0.0923082	0.103785	0.0848897	0.0508013	0.0572027	0.0366082	0.074639
DAZL	0	0.000363367	0.00171534	0.00112648	0.00599386	0	0.00312653	0	0.00098058	0	0.00122978	0.000216505	0	0.00118777	0	0.000670918	0	0.00131386	0.00149515	0	0.00206338	0.00260173	0	0	0	0	0	0	0.000760813	0	0	0.00440023	0.00682265	0	0	0	0.00207138	0	0	0	0.000608269	0.0013567	0	0	0	0.00518775	0.00712681	0
PLCL2	0.337296	0.378953	0.317952	0.393434	0.370588	0.376849	0.298519	0.293312	0.22797	0.308726	0.28619	0.295748	0.298906	0.235487	0.320502	0.262659	0	0.311151	0.338078	0.359378	0.282431	0.213259	0.285741	0.182009	0.250931	0.348672	0.255957	0.427845	0.323553	0.478782	0.436215	0.254002	0.285575	0.354632	0.358256	0.312439	0.287996	0.313864	0	0.343126	0.284292	0.40514	0.351854	0.387715	0.351624	0.230395	0.200996	0.329308
TBC1D5	0.565423	0.499741	0.414602	0.44067	0.385201	0.521244	0.446322	0.379209	0.229125	0.379004	0.434742	0.398921	0.460041	0.279053	0.424905	0.33923	0	0.431771	0.422143	0.446007	0.330006	0.241388	0.454598	0.177735	0.397866	0.494715	0.391713	0.62808	0.482986	0.663904	0.659658	0.305605	0.400842	0.45105	0.477687	0.415841	0.394432	0.358005	0	0.522541	0.35715	0.566422	0.489025	0.67151	0.552239	0.35786	0.26684	0.545169
KCNH8	0.0342648	0.021061	0.0395054	0.071269	0.0735617	0.0474464	0.0434617	0.0259144	0.0229534	0.0347771	0.0325396	0.04241	0.0599268	0.0259461	0.0499993	0.0539891	0	0.0299081	0.0312456	0.0310806	0.0319657	0.0222083	0.0613693	0.0246683	0.0525376	0.069828	0	0.0521079	0.0368358	0.102714	0.0681086	0.0346588	0.0361637	0.0447903	0.0503429	0.0482634	0.0252181	0.00906785	0	0.0404216	0.00704742	0.0462543	0.00888548	0.0263359	0.0151229	0.0156755	0.0369795	0.119349
EFHB	0.000391922	0.0141344	0.0222233	0.0328427	0.0271716	0.0139645	0.00259492	0.00292064	0.00272788	0.00023423	0.0145344	0.03256	0.0151087	0.0381919	0.0358748	0.00217758	0	0.0275829	0.0126428	0.0336172	0.0491721	0.0166465	0.00699805	0.00878461	0.0143757	0.0159495	0	0.019999	0.0433253	0.0308535	0	0.00591768	0.0031409	0.00953852	0.0644493	0.00599709	0.00377613	0.000925031	0	0.0090441	0.0188975	0.00304537	0.0269566	0.00580466	0	0.0162136	0.000919448	0
RAB5A	0.0783085	0.143217	0.106589	0.163748	0.146828	0.143259	0.124582	0.137823	0.0831816	0.0999689	0.103577	0.127895	0.182175	0.0891306	0.123121	0.132092	0	0.135965	0.119759	0.106927	0.100074	0.0793307	0.0970003	0.0623739	0.0952471	0.131632	0.0124568	0.155295	0.155873	0.18521	0.086981	0.117408	0.105299	0.0826497	0.0666114	0.125496	0.0794031	0.102441	0	0.111207	0.0802968	0.101	0.105825	0.136679	0.118086	0.0836126	0.0731787	0.0849267
PP2D1	0.0081447	0.000792893	0.00323902	0.00683864	0.006262	0.00866473	0.000615913	0.00162207	0.00142936	0.00250061	0.0029542	0.000903727	0	0.00558919	0.00219335	0.00294942	0	0.00777195	0.00275397	0.00299285	0.00348352	0.00118311	0	0.00242548	0.000598078	0.00373626	0	0.00789649	0.0120615	0.00683894	0	0.00298558	0.00073852	0	0	0	0.00867288	0	0	0	0.00113177	0	0.011155	0	0.000299717	0	0.00194435	0
KAT2B	0.165292	0.164275	0.13875	0.19186	0.187496	0.178177	0.140208	0.136505	0.118023	0.118348	0.123809	0.138351	0.185955	0.140794	0.158606	0.177781	0	0.159469	0.153968	0.178175	0.125073	0.137034	0.193805	0.0837945	0.122312	0.170808	0.417143	0.173755	0.16549	0.177052	0.238424	0.14317	0.155895	0.146658	0.0961614	0.131259	0.158166	0.150933	0	0.101329	0.146664	0.19042	0.234875	0.243144	0.178465	0.0968037	0.113444	0.0170069
SGO1	0	0	0	0	0.000799731	0	0	0	0.000524696	0	0.000238434	0.00516571	0	0	0	0.000662834	0	0	0	0	0	0.000352617	0	0	0	0	0	0	0.00108043	0	0	0.00155064	0	0	0	0.000670484	0	0	0	0	0	0	0	0	0	0.000184291	0	0
ZNF385D	1.39891	1.42111	1.39988	1.27006	1.25892	1.19513	1.39168	1.36578	1.02862	1.18551	1.25578	1.16099	1.0156	1.19315	1.33901	1.12009	0	1.20563	1.20443	1.34525	1.11858	1.24277	0.980426	1.07602	1.26273	1.09554	0.403536	1.26441	1.23616	1.4744	1.23491	1.26346	1.16558	1.35089	1.39767	1.30272	1.54539	1.24592	0	1.48612	1.33586	1.3404	1.44569	1.23186	1.33388	1.42102	1.08331	1.31888
UBE2E2	0.584523	0.498853	0.50699	0.511262	0.430844	0.556283	0.480547	0.44762	0.287753	0.449508	0.469654	0.414533	0.52205	0.291378	0.495226	0.370431	0	0.477891	0.485295	0.526809	0.370173	0.315623	0.517385	0.174989	0.427382	0.544438	0.186006	0.681381	0.487389	0.679954	0.57689	0.353115	0.525674	0.56388	0.415164	0.458523	0.396964	0.431841	0	0.610734	0.388622	0.693569	0.497807	0.726068	0.559464	0.461518	0.338747	0.610374
UBE2E1	0.175296	0.176489	0.150874	0.203883	0.223987	0.180864	0.159936	0.164314	0.137669	0.124273	0.14805	0.127294	0.118554	0.181456	0.163156	0.201848	0	0.21206	0.176185	0.174808	0.130027	0.138228	0.133255	0.110445	0.124591	0.139917	0.0124568	0.149514	0.172844	0.200489	0.133383	0.185514	0.160503	0.204643	0.127521	0.151116	0.164727	0.147414	0	0.167424	0.163872	0.179106	0.223367	0.21519	0.1981	0.164785	0.110882	0.100482
NKIRAS1	0.0383555	0.0951926	0.0401253	0.0946808	0.0757506	0.101564	0.0756749	0.0789535	0.053721	0.032836	0.0502201	0.0516822	0.0472142	0.0843312	0.0913366	0.0679988	0	0.0858368	0.0699976	0.0678043	0.0571616	0.0559872	0.0734879	0.0422022	0.0469088	0.0913855	0	0.0794334	0.0822576	0.062865	0.164197	0.0608375	0.049984	0.0460416	0.0239374	0.0553848	0.0898102	0.0490289	0	0.056065	0.0687714	0.0688166	0.104641	0.0899189	0.0875599	0.0454381	0.0417185	0.0536816
RPL15	0.313077	0.206746	0.179511	0.304485	0.209874	0.255642	0.309327	0.276718	0.185123	0.12826	0.181145	0.132236	0.258699	0.21634	0.163255	0.223095	0	0.204099	0.286415	0.152935	0.175969	0.130215	0.103142	0.1437	0.213076	0.18554	0.0411263	0.375175	0.29005	0.272213	0.241681	0.213838	0.234257	0.143967	0.119499	0.107148	0.243057	0.194538	0	0.232474	0.162055	0.216702	0.317889	0.21316	0.231211	0.148083	0.0582654	0.172856
NR1D2	0.225094	0.20219	0.170337	0.180106	0.195756	0.290802	0.224271	0.141822	0.120994	0.155768	0.18869	0.162961	0.197186	0.145679	0.155992	0.197128	0	0.222789	0.201222	0.179053	0.173733	0.135328	0.208115	0.126146	0.170252	0.207001	0.0124568	0.244231	0.191897	0.243497	0.126331	0.168306	0.198125	0.205313	0.20039	0.186897	0.204664	0.152928	0	0.201352	0.142471	0.235433	0.184627	0.27403	0.258636	0.109018	0.0935427	0.130015
THRB	0.630103	0.509257	0.393743	0.441864	0.358342	0.439363	0.372242	0.41641	0.213795	0.341324	0.398539	0.353804	0.48819	0.288201	0.371085	0.31428	0	0.391378	0.407304	0.442315	0.34604	0.280652	0.34295	0.245205	0.324482	0.372956	0.180814	0.675088	0.488643	0.671359	0.674778	0.328805	0.480246	0.357021	0.429864	0.452884	0.24296	0.384678	0	0.608836	0.388853	0.52784	0.45764	0.465649	0.471877	0.380072	0.275375	0.414877
RARB	0.0528006	0.0612892	0.0818736	0.0895782	0.0869352	0.0575197	0.100082	0.0913504	0.0543214	0.0777071	0.101688	0.0620716	0.0663214	0.0551013	0.0861422	0.0512744	0	0.0305603	0.0912755	0.0665291	0.0785343	0.0476795	0.078932	0.0283992	0.0637731	0.123799	0	0.200399	0.0742971	0.142247	0.180466	0.0476505	0.0987993	0.0456597	0.0646466	0.068089	0.0803446	0.0947978	0	0.10928	0.0730582	0.13136	0.0471057	0.0985868	0.119042	0.0348905	0.0491034	0.0377456
TOP2B	0.308863	0.268353	0.198544	0.297692	0.27153	0.327745	0.217922	0.191397	0.130898	0.146462	0.223952	0.233626	0.286427	0.162272	0.226487	0.201319	0	0.230429	0.246712	0.250057	0.215043	0.156485	0.160929	0.127603	0.217785	0.21997	0.310639	0.351407	0.331675	0.379568	0.238756	0.198934	0.209002	0.208737	0.202132	0.214346	0.211431	0.190648	0	0.271983	0.174346	0.273848	0.288718	0.36226	0.25717	0.151382	0.121571	0.141361
NGLY1	0.263855	0.191681	0.20003	0.24515	0.237768	0.177751	0.154967	0.195322	0.125819	0.149179	0.202708	0.156964	0.19944	0.157716	0.216824	0.163081	0	0.194841	0.189506	0.181792	0.175676	0.181699	0.21709	0.120472	0.168163	0.215629	0.0783382	0.331221	0.228802	0.229661	0.236347	0.169892	0.235989	0.141721	0.293843	0.165685	0.177386	0.17702	0	0.231401	0.128114	0.224662	0.218113	0.211655	0.192765	0.178001	0.0934552	0.0777926
OXSM	0.0799191	0.0360646	0.0299368	0.0233004	0.0165255	0.0344101	0.034286	0.0410814	0.0179757	0.0209964	0.0281071	0.0143041	0.0141829	0.0466654	0.0257073	0.0224478	0	0.0204238	0.026535	0.0347637	0.0340005	0.0220998	0.00471019	0.0114608	0.0143492	0.0147982	0.0124568	0.0162833	0.0230949	0.0181089	0.0429502	0.023206	0.0162619	0.0288085	0.0201889	0.0196301	0.0216313	0.00729414	0	0.0449207	0.019917	0.0253881	0.0313449	0.0575471	0.0506527	0.00509877	0.0111961	0.00353035
LRRC3B	0.146228	0.18724	0.122619	0.11636	0.0899723	0.169948	0.108868	0.115965	0.0627616	0.116853	0.14304	0.136863	0.149309	0.0683014	0.105465	0.0659237	0	0.0603284	0.157274	0.0937434	0.0774465	0.105932	0.256611	0.0635577	0.139672	0.190924	0	0.192665	0.112482	0.234568	0.288538	0.0825194	0.123269	0.0829161	0.13804	0.0888323	0.0908032	0.0962121	0	0.201839	0.0655748	0.122048	0.0902855	0.180854	0.120696	0.0284111	0.0628502	0.0511843
NEK10	0.394358	0.306726	0.352556	0.369323	0.356132	0.349175	0.240658	0.270338	0.214105	0.281175	0.326444	0.304581	0.283895	0.262214	0.388615	0.337854	0	0.362617	0.308147	0.405638	0.323583	0.259444	0.227086	0.231512	0.276647	0.340992	0.401927	0.25231	0.374017	0.434503	0.355794	0.323399	0.320271	0.406271	0.253473	0.350019	0.285229	0.270892	0	0.365676	0.305472	0.364263	0.398516	0.328014	0.34272	0.336736	0.278792	0.43312
SLC4A7	0.280754	0.211037	0.183922	0.275112	0.216832	0.229248	0.152702	0.188101	0.138077	0.140667	0.156898	0.158539	0.152083	0.156056	0.174184	0.171879	0	0.182038	0.173296	0.219163	0.178482	0.109868	0.165106	0.0839612	0.16653	0.20618	0.920874	0.263484	0.276358	0.252779	0.155602	0.159084	0.170003	0.160017	0.0791178	0.211466	0.172209	0.12875	0	0.181243	0.171735	0.172564	0.293632	0.227149	0.13353	0.12747	0.11694	0.1631
CMC1	0.166949	0.127375	0.154255	0.192832	0.193284	0.23328	0.156315	0.153856	0.113804	0.166603	0.174776	0.159406	0.175541	0.109473	0.199846	0.161923	0	0.151599	0.172164	0.190716	0.153234	0.113172	0.193012	0.105661	0.147882	0.147583	0.876789	0.280957	0.222729	0.229853	0.191799	0.122125	0.164683	0.226692	0.188883	0.152494	0.148573	0.161277	0	0.188707	0.133975	0.22596	0.204946	0.249132	0.197068	0.125256	0.0903791	0.25052
AZI2	0.252397	0.21324	0.131479	0.182626	0.162065	0.190821	0.169531	0.144911	0.0942268	0.110076	0.141355	0.108922	0.125695	0.137157	0.172231	0.141877	0	0.162544	0.176084	0.175923	0.142239	0.0860093	0.102776	0.115536	0.144744	0.161385	0	0.192235	0.229175	0.202944	0.151089	0.149535	0.118453	0.127526	0.197456	0.106305	0.153353	0.168361	0	0.126499	0.112721	0.141654	0.216082	0.196222	0.180379	0.117593	0.057636	0.1835
AC098650.1	0.0586677	0.0223979	0.0270274	0.0358968	0.0488036	0.052385	0.0449701	0.0153384	0.0215434	0.0489352	0.037934	0.0486085	0.0251369	0.0209046	0.0369144	0.0301601	0	0.0240982	0.026481	0.0193733	0.0314313	0.0289353	0.0700881	0.021002	0.021769	0.0294981	0	0.0663396	0.032216	0.0555572	0.00937276	0.0298338	0.0288564	0.0419179	0.0112991	0.0313667	0.0431008	0.0435953	0	0.0216006	0.0237771	0.0571939	0.0315589	0.0304072	0.0378878	0.0203316	0.017609	0.0572594
RBMS3	0.412204	0.355539	0.435482	0.357676	0.387418	0.503286	0.3538	0.345707	0.278091	0.392354	0.330739	0.400736	0.34845	0.345961	0.372182	0.382461	0	0.359944	0.400432	0.441177	0.396774	0.308088	0.459318	0.24022	0.319923	0.426237	0.164488	0.430936	0.531507	0.578569	0.52416	0.330767	0.361628	0.550478	0.439803	0.423849	0.395597	0.309889	0	0.411064	0.348968	0.580296	0.404892	0.38608	0.401327	0.259262	0.292271	0.563487
TGFBR2	0	0	0.00548105	0.00765141	0.00595706	0.00683769	0.00408868	0.00129829	0.00333498	0	0.00406646	0	0	0.00347725	0.0071676	0.0072515	0	0.00160114	6.88599e-05	0.000962099	0.00358468	0.00340352	0	0.000724065	0.00113488	0.00662617	0	0	0.00841783	0.00842028	0.00689648	0.000539214	0.00409133	0.00168647	0	0	0.00907474	0.00311461	0	0.00114677	0.000977857	0	0	0	0.00288112	0	0.00352164	0.0281657
GADL1	0	0	0.00132219	0.00495932	0.003875	0	0.000968446	0.00233391	0.0019786	0	0.013231	0.00276256	0.000669989	0.0015574	0.000295229	0.00354941	0	0.001817	9.0317e-05	0.000543815	0.00391151	0.00217652	0.000641326	0.0009602	0.00053983	0	0	0.00594119	0.0022764	0.00158747	0	0.00200336	0.00778818	0	0.0235931	0.00104642	0.00744884	0.00663261	0	0.00209806	0	0	0.0026332	0	0.000827322	0.0125149	0.00543434	0.00353035
STT3B	0.176593	0.200752	0.131793	0.184396	0.205248	0.200098	0.139363	0.13622	0.104907	0.144088	0.126233	0.120261	0.166469	0.135439	0.114179	0.166353	0	0.141055	0.162548	0.16866	0.14785	0.113099	0.145355	0.069826	0.14419	0.243539	0	0.222788	0.221014	0.212217	0.130188	0.156731	0.149431	0.136261	0.142107	0.131536	0.160618	0.139686	0	0.172092	0.136038	0.196713	0.138914	0.169996	0.130661	0.221611	0.0931221	0.0904658
OSBPL10	0.431885	0.441935	0.331537	0.437237	0.397802	0.444752	0.34053	0.304308	0.218901	0.367662	0.345466	0.298378	0.341501	0.272277	0.379398	0.342773	0	0.376587	0.376982	0.428209	0.33699	0.240662	0.37346	0.16289	0.302856	0.314531	0.868086	0.452153	0.37447	0.578893	0.400149	0.269312	0.359392	0.437467	0.423137	0.358511	0.306814	0.241235	0	0.402435	0.3241	0.466701	0.370306	0.501726	0.405545	0.329782	0.242977	0.286182
ZNF860	0.0321465	0.0295658	0.0107054	0.0072381	0.0116949	0.00437766	0.0123319	0.00684368	0.00747127	0.0063927	0.0235697	0.014588	0.0156536	0.0173653	0.0111645	0.0139339	0	0.0149086	0.00981643	0.0161649	0.00569106	0.0119454	0.0165666	0.0120246	0.000216467	0.0301415	0	0	0.00226377	0.00707908	0	0.00261803	0.0196768	0.0196007	0.00941895	0.0134469	0.00611932	0.00846299	0	0.0101526	0.00801128	0.016094	0.0103386	0	0.00137807	0.0101025	0.00819699	0
GPD1L	0.102766	0.0562269	0.0806118	0.113069	0.104294	0.141491	0.0976628	0.102068	0.0797192	0.0734164	0.0908881	0.10279	0.121079	0.0764601	0.113577	0.101102	0	0.0757264	0.105085	0.077287	0.0741607	0.073695	0.103949	0.0544296	0.0739597	0.0571771	0.0124568	0.103845	0.103274	0.0799699	0.140414	0.0824759	0.128082	0.0768172	0.0662959	0.0917097	0.0981299	0.0898426	0	0.0997468	0.105421	0.123557	0.0534176	0.130623	0.1012	0.0785489	0.0598923	0.016427
CMTM8	0.243171	0.186242	0.257419	0.385272	0.326102	0.312198	0.119202	0.251661	0.271526	0.345316	0.210727	0.27621	0.235519	0.371748	0.265774	0.397278	0	0.370519	0.259217	0.382165	0.320858	0.251704	0.186337	0.221838	0.178381	0.137276	0.0783382	0.246093	0.252687	0.226199	0.13247	0.31761	0.186293	0.284446	0.190263	0.431325	0.28489	0.153349	0	0.340633	0.458226	0.247414	0.198038	0.268674	0.224139	0.185012	0.328651	0.233082
CMTM7	0	0.013073	0.0182813	0.0329146	0.0302519	0.00435797	0.0103732	0.0194407	0.0213333	0.00760139	0.0049025	0.00917163	0.0204461	0.034318	0.014563	0.0214841	0	0.0130764	0.00793556	0.0179609	0.0206204	0.0159467	0	0.00861577	0.00490626	0.0150423	0.0124568	0	0.0200127	0.0103909	0	0.0462586	0.0113512	0.0144586	0.0211292	0.0198906	0.0160312	0.0087641	0	0.0114703	0.0230043	0.0111635	0.0139789	0.00338945	0.028086	0.00493291	0.0135875	0.0612563
CMTM6	0.030723	0.0308645	0.051743	0.0684049	0.0592181	0.0333576	0.0429479	0.0359299	0.0387691	0.0258912	0.0292277	0.0185918	0.038523	0.0317626	0.0254318	0.0374198	0	0.0204612	0.0535224	0.0318165	0.0428831	0.0314532	0.0214529	0.0354714	0.0301863	0.00425789	0	0.109587	0.0604095	0.0376794	0.0641384	0.0468218	0.0442469	0.0361492	0.0223084	0.0372822	0.0609566	0.0460002	0	0.0423298	0.0384399	0.0409698	0.0582276	0.0540012	0.0588686	0.0141006	0.0280397	0.0958153
DYNC1LI1	0.189934	0.215824	0.152783	0.219077	0.185599	0.162729	0.174015	0.163196	0.123035	0.156299	0.150074	0.159837	0.116775	0.129213	0.173238	0.177024	0	0.153125	0.165604	0.164799	0.16073	0.0931393	0.223247	0.107144	0.132482	0.153166	0.0783382	0.158631	0.220232	0.203422	0.238538	0.18085	0.156597	0.170852	0.142503	0.196916	0.153307	0.134033	0	0.160244	0.172119	0.196191	0.205735	0.225816	0.208473	0.117004	0.12289	0.0590406
CNOT10	0.204271	0.131745	0.180102	0.170752	0.170131	0.136534	0.118669	0.145924	0.108482	0.123512	0.122413	0.148769	0.13348	0.127371	0.194597	0.153683	0	0.172388	0.139189	0.175771	0.123468	0.119603	0.186848	0.0767854	0.121946	0.128606	0.251891	0.136504	0.149322	0.176226	0.167768	0.136954	0.178151	0.184191	0.129222	0.159885	0.129164	0.151763	0	0.142451	0.133736	0.226343	0.129058	0.139759	0.163352	0.136815	0.105575	0.0942653
TRIM71	0.0627388	0.0475111	0.0457491	0.0602095	0.0565951	0.0692829	0.0412417	0.0322622	0.0346879	0.0174976	0.0290281	0.0438682	0.051491	0.0433052	0.0265018	0.0541348	0	0.0733918	0.0240033	0.0402569	0.0264697	0.0454878	0.0167431	0.0238428	0.0274291	0.0334642	0.0783382	0.036086	0.0363965	0.0534503	0.0550445	0.0290209	0.0314301	0.0580302	0.0758197	0.03517	0.0231032	0.0339257	0	0.0380015	0.0450073	0.0161182	0.0333658	0.0569525	0.0341263	0.0345938	0.0283393	0.212246
CCR4	0	0	0.000189527	0	0	0	0	0	0	0	0	0	0	0	0	0.000893587	0	0	0	0	0	0	0	0	0	0	0	0	0	0	0	0	0	0	0	0	0	0	0	0.00774276	0	0	0	0	0	0	0	0
GLB1	0.0974138	0.182072	0.155139	0.165282	0.144537	0.180394	0.162043	0.160477	0.0922875	0.109797	0.0935461	0.111699	0.128022	0.129763	0.140873	0.154105	0	0.174715	0.149448	0.169585	0.126195	0.122875	0.108203	0.0800814	0.0777248	0.132617	0.326762	0.174494	0.191394	0.253145	0.274531	0.124039	0.129179	0.168257	0.0977151	0.124915	0.127464	0.132188	0	0.166816	0.140754	0.178851	0.157993	0.171495	0.150219	0.129824	0.101534	0.260155
CRTAP	0.0671174	0.0683057	0.0503226	0.0667469	0.0623402	0.0480022	0.0486729	0.04908	0.0400228	0.0348451	0.0464745	0.0469523	0.0364624	0.0597291	0.0684633	0.0623117	0	0.0767637	0.0478742	0.0696002	0.0563402	0.0428942	0.0615711	0.0395432	0.0336892	0.050581	0.0124568	0.0892658	0.0557542	0.0584451	0.0181488	0.0476458	0.0323423	0.0510468	0.0176124	0.0684533	0.0247489	0.0337497	0	0.0393124	0.0565011	0.0551124	0.0699702	0.060023	0.0529401	0.0435619	0.0210298	0.134553
SUSD5	0.0995475	0.0342867	0.0693901	0.0285504	0.0347228	0.0324216	0.0205038	0.0306487	0.02986	0.0196655	0.00844352	0.00496129	0.0530448	0.0348863	0.0551781	0.0456198	0	0.0377646	0.0329759	0.0458305	0.0341837	0.019107	0.0449135	0.0226604	0.0430489	0.0358387	0	0.0302764	0.0218161	0.0508195	0.0151539	0.0143081	0.0277484	0.0303524	0.00408285	0.0133963	0.0279013	0.031597	0	0.0172519	0.0188631	0.0224148	0.0176702	0.0444028	0.0510193	0.0804115	0.0200041	0.00787571
FBXL2	0.3975	0.347747	0.309617	0.340168	0.304609	0.282192	0.291653	0.309244	0.197862	0.267772	0.299438	0.287751	0.372038	0.228314	0.326387	0.283017	0	0.292872	0.297387	0.27627	0.239422	0.217798	0.338668	0.145865	0.275378	0.349264	0.0783382	0.472152	0.331644	0.414791	0.399475	0.22136	0.332171	0.324032	0.333272	0.305107	0.280638	0.274314	0	0.471819	0.278416	0.347312	0.405516	0.419686	0.370696	0.244746	0.229371	0.229683
UBP1	0.139913	0.16352	0.153249	0.233637	0.180726	0.218742	0.144887	0.142987	0.10905	0.118792	0.114417	0.132669	0.131488	0.120633	0.119377	0.165414	0	0.154349	0.147575	0.182597	0.130126	0.090544	0.195581	0.0915136	0.135233	0.155847	0.279952	0.22438	0.194214	0.233369	0.233759	0.122921	0.125161	0.111516	0.137565	0.145311	0.155464	0.139248	0	0.136487	0.154874	0.153885	0.154761	0.181294	0.186546	0.15805	0.091638	0.217103
CLASP2	0.4889	0.533309	0.408563	0.435294	0.321737	0.438109	0.461251	0.267577	0.124536	0.33836	0.369336	0.347551	0.401139	0.178779	0.349434	0.221271	0	0.315236	0.379605	0.436571	0.282936	0.144719	0.408483	0.101488	0.267333	0.385513	0.827507	0.728169	0.338736	0.659447	0.636835	0.182813	0.380519	0.39101	0.368746	0.367745	0.294504	0.315931	0	0.522326	0.317282	0.525276	0.313357	0.685826	0.453891	0.375552	0.19154	0.48005
PDCD6IP	0.199004	0.27625	0.191924	0.216996	0.196894	0.208736	0.179086	0.166362	0.122883	0.133945	0.160106	0.125479	0.191155	0.151369	0.159182	0.193728	0	0.202879	0.204996	0.197932	0.176695	0.120643	0.170335	0.0916189	0.126348	0.202861	0.0124568	0.182229	0.236347	0.253193	0.135925	0.141728	0.169311	0.172615	0.142974	0.12972	0.145352	0.157148	0	0.201724	0.153987	0.180797	0.206236	0.126055	0.155873	0.120061	0.102825	0.185239
ARPP21	0.345929	0.222074	0.237199	0.21811	0.19438	0.282093	0.240527	0.155906	0.0766424	0.0965772	0.109146	0.117384	0.198869	0.0894118	0.212816	0.138074	0	0.151032	0.160405	0.201684	0.116149	0.0879876	0.237289	0.051007	0.148621	0.36579	0.341675	0.432126	0.22078	0.287111	0.498922	0.126468	0.262608	0.176028	0.138889	0.0923717	0.195671	0.165016	0	0.234966	0.135151	0.187945	0.164822	0.295369	0.195652	0.133961	0.144767	0.311533
STAC	0	0.0269011	0.0081025	0.0116691	0.0159719	0.00746687	0.00113106	0.00948891	0.0125164	0	0.0262159	0.00250683	0.00734456	0.0046717	0.00986741	0.00784707	0	0.0113158	0.0033045	0.00717195	0.00647676	0.0124122	0.0204047	0.00294408	0.00353713	0.00319734	0	0.0105842	0.0196798	0.00593604	0.00689648	0.00532683	0.0234511	0.00685708	0	0.00492657	0.0249238	0.0179844	0	0.0271007	0.00597069	0	0.0172925	0	0.0294617	0.00771734	0.00621443	0
DCLK3	0.0172315	0.0163099	0.0141147	0.00981631	0.00514173	0.0089545	0.0096099	0.00684027	0.00664362	0.00536103	0.011718	0.011085	0.00833987	0.00575685	0.00813444	0.00621771	0	0.0153643	0.0173449	0.0113898	0.00291359	0.0141525	0.000641326	0.00564084	0.00932035	0.0109918	0.0124568	0.00350489	0.0152284	0.028008	0	0.00685041	0.0145683	0	0	0.00852522	0.00732954	0.0224786	0	0.0201438	0.00711366	0	0.0121057	0.00173721	0.0162593	0.00929913	0.00327207	0.0296924
TRANK1	0.368111	0.376969	0.287218	0.373592	0.309798	0.338162	0.22215	0.269064	0.195425	0.295779	0.29953	0.277134	0.309718	0.223308	0.318267	0.275559	0	0.301671	0.273207	0.343675	0.236248	0.267444	0.36825	0.147877	0.202293	0.292349	0.347463	0.4254	0.347401	0.358199	0.401295	0.288433	0.330811	0.313877	0.296327	0.353168	0.261028	0.241573	0	0.349078	0.280474	0.346768	0.359816	0.358532	0.320682	0.277081	0.251062	0.318972
EPM2AIP1	0.383713	0.224997	0.191842	0.223112	0.204476	0.266533	0.242331	0.174343	0.105285	0.161801	0.169245	0.169095	0.199527	0.100341	0.183456	0.151066	0	0.133476	0.234279	0.148409	0.147566	0.101826	0.168384	0.092709	0.214906	0.258537	0.0783382	0.250221	0.24171	0.256328	0.215194	0.161473	0.175186	0.195314	0.153069	0.188986	0.183098	0.196104	0	0.20594	0.111867	0.198786	0.208415	0.294625	0.286223	0.0998337	0.0602344	0.280711
MLH1	0.0778827	0.0738778	0.0835734	0.102728	0.0914495	0.0818619	0.107016	0.0665697	0.0599089	0.0299708	0.0515311	0.0499662	0.133082	0.0859314	0.0755955	0.0944743	0	0.0938588	0.0745893	0.0932975	0.0799952	0.0615714	0.0199295	0.0558358	0.0835133	0.112073	0.454405	0.0409931	0.0965238	0.0777805	0.0840568	0.0693219	0.0987504	0.0822971	0.0323052	0.0667119	0.0681653	0.0873041	0	0.046638	0.0683534	0.0610021	0.0660371	0.110438	0.0419873	0.0633921	0.0495141	0.122501
LRRFIP2	0.434883	0.365651	0.366226	0.383213	0.335477	0.436009	0.313051	0.302485	0.196091	0.296752	0.34902	0.275232	0.333986	0.257586	0.339748	0.302628	0	0.347813	0.375154	0.397089	0.313851	0.217532	0.381268	0.150074	0.295736	0.37916	0.503423	0.452268	0.383293	0.502199	0.429549	0.279844	0.370946	0.291722	0.356823	0.30085	0.342895	0.310057	0	0.410543	0.307069	0.468398	0.371055	0.47719	0.382929	0.28897	0.221459	0.340425
GOLGA4	0.687992	0.508535	0.405954	0.379021	0.3672	0.483901	0.366171	0.304023	0.211815	0.319492	0.408157	0.364156	0.446527	0.279171	0.43614	0.328894	0	0.349695	0.335367	0.423428	0.293523	0.2196	0.471139	0.152686	0.291956	0.50422	0.494259	0.554305	0.425067	0.589306	0.533564	0.304747	0.375188	0.401558	0.429028	0.438642	0.382294	0.29345	0	0.527878	0.300906	0.531119	0.431029	0.551643	0.458092	0.286983	0.241786	0.470471
ITGA9	0.55382	0.339563	0.433352	0.414183	0.433407	0.435173	0.39498	0.351021	0.360889	0.468525	0.468375	0.504172	0.438505	0.417165	0.486683	0.436796	0	0.535225	0.433909	0.508271	0.459703	0.484296	0.431559	0.403453	0.325059	0.566776	0.874161	0.355046	0.52946	0.583985	0.432931	0.435234	0.468976	0.58742	0.444845	0.509305	0.44629	0.268459	0	0.606425	0.462122	0.625759	0.43111	0.424047	0.519884	0.384278	0.403463	0.44395
CTDSPL	0.368952	0.277508	0.369724	0.378613	0.390698	0.376918	0.381651	0.340436	0.248845	0.317017	0.329405	0.263754	0.352834	0.330828	0.342107	0.350839	0	0.34265	0.312711	0.383066	0.329304	0.232967	0.321822	0.209614	0.280949	0.353032	0.330224	0.441257	0.404531	0.479912	0.457391	0.352303	0.324389	0.41835	0.287539	0.375547	0.391923	0.266693	0	0.441393	0.338943	0.500058	0.385819	0.3842	0.460376	0.323823	0.318355	0.396536
VILL	0.0114303	0.0317605	0.028821	0.0435916	0.0332382	0.0220216	0.0167273	0.0319368	0.0286445	0.00479395	0.0146884	0.00758061	0.0369198	0.0419501	0.0311495	0.0354693	0	0.0505267	0.0213476	0.0412018	0.0265721	0.0185931	0.0383012	0.0201203	0.0176516	0.0489253	0	0.0494188	0.0171474	0.0363649	0.0216878	0.027351	0.0344375	0.0491485	0.0189734	0.0218474	0.0401534	0.0451031	0	0.0192492	0.0251646	0.0224995	0.00726341	0.00358323	0.0122423	0.0171978	0.0423847	0.00457501
PLCD1	0	0.00846329	0.0160656	0.00945925	0.0140433	0.00758286	0.00796454	0.00754814	0.0124415	0.00960119	0.00461267	0.00304237	0.0102865	0.0224577	0.0346906	0.0177512	0	0.009766	0.0102295	0.0139557	0.0108294	0.00791308	0.0291076	0.00549255	0.00968037	0.029702	0	0.0231666	0.0161545	0.00920816	0	0.00925552	0.0100518	0.0230954	0	0.0097028	0.00978026	0.00163221	0	0.00556104	0.015022	0	0.0349646	0.0135812	0.0312717	0.00368657	0.00532689	0
DLEC1	0.0315092	0	0.014536	0.00918243	0.014032	0.00961296	0.014333	0.0085726	0.00860127	0.0101806	0.0161674	0.013274	0.0156567	0.00424788	0.0137609	0.0154254	0	0.0146342	0.0148453	0.0133732	0.00965943	0.015705	0.00600899	0.0115721	0.00538299	0.0165654	0	0.0193324	0.0108892	0.0125071	0	0.0161135	0.00947409	0.017208	0.0216575	0.00230382	0.00341384	0.0164578	0	0.0159524	0.00563378	0	0.0156691	0.00379601	0.00430846	0.0114946	0.00804619	0.0495154
ACAA1	0.103462	0.10731	0.0924818	0.100377	0.0997666	0.0980476	0.103192	0.097482	0.0775972	0.0587819	0.0558219	0.0408143	0.114371	0.103319	0.10812	0.125299	0	0.127636	0.117669	0.120416	0.0789302	0.0553097	0.0246426	0.0457437	0.0782266	0.0821442	0	0.0851827	0.08777	0.17194	0.103165	0.0939933	0.116487	0.113734	0.068699	0.0824728	0.0872592	0.0597282	0	0.137847	0.0885392	0.104217	0.123686	0.0706959	0.111541	0.0417755	0.0523619	0.116476
MYD88	0	0	0.00177158	0.00267934	0	0.00151876	0	0.0043769	0.00111179	0	0.000401924	0	0	0.0022002	0	0.00137164	0	0.00512999	0	0.000152346	0.00161639	0	0.00235639	0.000461087	0.00566859	0	0	0	0.00164098	0.000721529	0	0.00305559	0	0.000258636	0	0	0.011567	0	0	0.00519769	0.000342316	0	0.00418548	0	0	0	0.000192634	0
OXSR1	0.269122	0.246537	0.19723	0.209228	0.218495	0.191161	0.174189	0.163144	0.122955	0.139501	0.147125	0.164181	0.149619	0.141027	0.163854	0.161779	0	0.16366	0.145599	0.192504	0.156489	0.12289	0.166072	0.0882331	0.182756	0.246463	0.120179	0.212848	0.224206	0.183698	0.200512	0.151216	0.17533	0.212028	0.188735	0.198824	0.186039	0.144543	0	0.207668	0.175018	0.239475	0.194526	0.247985	0.170686	0.114425	0.117868	0.239447
SLC22A13	0.0154254	0.00961802	0.00611611	0.0170844	0.0041435	0.0134993	0.0103957	0.00853191	0.00529713	0.017094	0.00943767	0.00902515	0.00427389	0.0191973	0.0132828	0.00615849	0	0.0105255	0.00426913	0.00372741	0.00478474	0.0132477	0	0.00510246	0.00070331	0	0	0	0.00677615	0.0234888	0.0334527	0.0129042	0.00417889	0.0131571	0.00846551	0.00134042	0.0123017	0.00229636	0	0.0241953	0.010849	0.00976492	0.00457937	0.0125646	0.0067068	0.00759	0.00724041	0.00353035
SLC22A14	0.0501549	0.0112133	0.0189809	0.0577433	0.0340595	0.0173917	0.0656797	0.0263779	0.0342363	0.0516594	0.0312785	0.0120403	0.0230665	0.0402841	0.0126727	0.0468478	0	0.0478517	0.0195064	0.0203694	0.0267334	0.0378587	0.0927389	0.0167574	0.0207572	0.0189583	0	0.0491296	0.0411701	0.0209556	0	0.0376753	0.0312616	0.0290968	0.0394136	0.033081	0.0270008	0.0421125	0	0.0233515	0.0494223	0.0482679	0.0283982	0.0260698	0.0252684	0.0241049	0.0394293	0.14093
XYLB	0.156464	0.12619	0.141639	0.129164	0.119113	0.125171	0.0963992	0.101097	0.0964423	0.10823	0.167834	0.124119	0.163211	0.134796	0.208	0.141145	0	0.221276	0.124969	0.154446	0.1442	0.138064	0.108173	0.0981731	0.0881114	0.171583	0.303774	0.224709	0.110358	0.159479	0.170819	0.10101	0.146918	0.186967	0.109448	0.151515	0.108381	0.140848	0	0.154224	0.129919	0.215552	0.147292	0.105862	0.126515	0.116287	0.103775	0.171082
ACVR2B	0.170595	0.1064	0.0883673	0.0839014	0.0918058	0.0972646	0.158236	0.0768169	0.0660113	0.0576685	0.0951513	0.127307	0.110155	0.0785733	0.0859019	0.0690334	0	0.0868081	0.0950495	0.106823	0.0556755	0.0888154	0.0407309	0.0636685	0.0749848	0.0754649	0.0124568	0.177952	0.0971576	0.16683	0.17424	0.0838972	0.0889476	0.103495	0.0530989	0.0771188	0.128039	0.0934146	0	0.12534	0.063258	0.138587	0.117325	0.078449	0.158654	0.0538886	0.056713	0.0737355
EXOG	0.14039	0.0786616	0.110233	0.156297	0.123088	0.109949	0.089133	0.104301	0.099942	0.0966309	0.0836639	0.075133	0.112018	0.122949	0.10252	0.170783	0	0.140628	0.0992249	0.115848	0.089867	0.0895925	0.0612769	0.0844651	0.0597036	0.102464	0.0124568	0.060193	0.101292	0.150749	0.111204	0.126597	0.0841366	0.113445	0.0585747	0.0810657	0.071899	0.12691	0	0.105428	0.13453	0.101925	0.0861674	0.0666761	0.0597369	0.146827	0.087758	0.104068
SCN5A	0	0	0.00116144	0.000649107	0.000990367	0.00299431	0.00103831	0.0043521	0.00238737	0.00399368	0	0	0.00158775	0	0.00223003	0.00531231	0	0.00102093	0	0.00319413	0.00047672	0.00313075	0	0	0	0.0154404	0	0	0.000594498	0	0.013461	0.0051475	0.000584525	0.00259527	0	7.78098e-05	0	0	0	0	0.00144773	0	0.00580264	0	0	0.0161972	0.00408607	0
SCN10A	0	0	0.000480018	0	0.00378	0	0	0	0.00164423	0	0.000161005	0	0	0.00305761	0	0.00100614	0	0	0	0.000540156	0	0.000914062	0	0.00188116	0.00622737	0	0	0	0.00232341	0.0126391	0	0	0.000820625	0	0.00984971	0	0	0	0	0.00741331	0.00373466	0	0	0	0	0.000309853	0	0
SCN11A	0	0	0.0107472	0.00795547	0.0081185	0.0239192	0.00574635	0.00682368	0.00394253	0.00477477	0.00608909	0.00383117	0.000944762	0.00806333	0.0138559	0.0033447	0	0.00486672	0.00321082	0.00519158	0.00771383	0.00749276	0	0.00347356	0.00734088	0.00403308	0	0	0.00358149	0.00526851	0	0.00557604	0.00860379	0.0070212	0	0.0241863	0.0041751	0.00150691	0	0.00101144	0.00406802	0	0.00520592	0	0.0010707	0.0123966	0.000770581	0
WDR48	0.161343	0.171067	0.13025	0.166876	0.159363	0.213064	0.110107	0.121442	0.0977243	0.0949764	0.104885	0.126653	0.143749	0.124045	0.113368	0.144741	0	0.145476	0.17147	0.143157	0.157789	0.0986167	0.177531	0.0803471	0.143745	0.142317	0.0124568	0.243931	0.236763	0.183617	0.153584	0.175583	0.168532	0.13528	0.142232	0.137241	0.115707	0.122339	0	0.157198	0.127559	0.173237	0.187202	0.116932	0.16412	0.0908335	0.086044	0.0840005
GORASP1	0.0214544	0.0211671	0.0298788	0.0422922	0.0256869	0.028732	0.0334509	0.0356415	0.0267519	0.0433959	0.026835	0.0285619	0.0290056	0.0251629	0.0238682	0.0295031	0	0.0280272	0.0326699	0.0181563	0.0262137	0.0195606	0.0347616	0.0175504	0.0344105	0.0452078	0	0.0245773	0.0246041	0.0352097	0.0720236	0.0467821	0.0263018	0.00919167	0.00920314	0.0220628	0.0241072	0.027313	0	0.0350701	0.0323469	0.0165321	0.0329221	0.0576971	0.0221109	0.0159163	0.022827	0
TTC21A	0.0982594	0.132496	0.0758021	0.058035	0.0869474	0.100834	0.0464538	0.0958185	0.060307	0.0438944	0.0722695	0.0602788	0.0901186	0.105463	0.128407	0.077312	0	0.115837	0.0672205	0.0962994	0.0939548	0.0925468	0.0860168	0.0675831	0.0451307	0.0609982	0	0.0620771	0.0820129	0.131725	0.0567378	0.120673	0.0746713	0.0778947	0.0416369	0.0748341	0.0433136	0.0631248	0	0.0802223	0.0715843	0.0991459	0.148261	0.0818787	0.0560595	0.0744796	0.0573594	0.0627001
CSRNP1	0.00235064	0.00525079	0.00760674	0.00594282	0.00853032	0.00771209	0.0268906	0.00399119	0.00588071	0.0102583	0.00919322	0.0039524	0.0299336	0.00340333	0.00151824	0.0119255	0	0.0042605	0.0109001	0.00962629	0.00398982	0.0110175	0.0242191	0.00227729	0.00240548	0.00814641	0	0.00117065	0.0138859	0.00781644	0	0.0124609	0.00522408	0.00370019	0.00233818	0.00780595	0.00709253	0.00841462	0	0.019139	0.00494174	0.000815084	0.00234042	0.00865601	0.00779458	0.0169368	0.00638601	0.0177603
CX3CR1	0.00487179	0	0.00193014	0.00481017	0.00605494	0.0312952	0.0117435	0.00283861	0.00431965	0	0.00254908	0	0.00366986	0	0.0202708	0.00350913	0	0.00291535	0.00192035	0.000655012	0.0014232	0.0045051	0.00740822	0.00467852	0.000622181	0	0	0	0.005041	0.00601928	0	0.00907534	0.00529222	0.00259527	0.0153384	0.00297004	0.00196968	0	0	0.000690576	0.00242712	0	0.000447937	0.00151962	0.00131258	0	0.00152115	0.0618186
CCR8	0	0	0	0	0.00225956	0	0	0	0	0	0	0	0	0	0	0	0	0	0	0	0	0.000128584	0	0	0	0	0	0	0	0	0	0.000638687	0	0	0	0	0	0	0	0	0	0	0	0	0	0	0	0
SLC25A38	0.0801476	0.0398707	0.0352398	0.0465976	0.0387216	0.0332973	0.0456046	0.0310633	0.0417334	0.0428307	0.0382876	0.0226521	0.0497811	0.038282	0.0325609	0.0303786	0	0.0308997	0.0405283	0.0358375	0.0427964	0.0363349	0.0209938	0.0225189	0.0258686	0.0216212	0	0.0340209	0.0419937	0.0656817	0.0773297	0.0550327	0.0456853	0.0352891	0.0278808	0.0244169	0.0307263	0.0362996	0	0.0137746	0.0439836	0.0119396	0.0567675	0.0680769	0.0171075	0.0411617	0.0287951	0.00254828
RPSA	0.0745513	0.0895458	0.0734764	0.141168	0.0816196	0.117576	0.12013	0.10033	0.0766479	0.0463945	0.0614159	0.0573029	0.125594	0.1123	0.0748151	0.117297	0	0.104853	0.121738	0.0954904	0.0837662	0.0744128	0.0853034	0.0656641	0.0793985	0.0790597	0	0.107916	0.113059	0.125245	0.139088	0.0788816	0.112977	0.0690448	0.0351233	0.0540913	0.105467	0.138671	0	0.0856479	0.0913214	0.12728	0.0965672	0.10703	0.0832231	0.0580331	0.0490779	0.0345079
MOBP	0.138625	0.082669	0.0621293	0.0848358	0.0611312	0.0680938	0.0560718	0.0527381	0.0283359	0.0416124	0.0444444	0.0302575	0.0576147	0.0219669	0.0398549	0.0139528	0	0.0288605	0.0350497	0.0283173	0.0291797	0.0287457	0.0291844	0.0128443	0.0403733	0.116695	0.0411263	0.110685	0.0594779	0.131543	0.0662926	0.0557163	0.0605998	0.0737226	0.0582445	0.0394999	0.0472118	0.0246469	0	0.0159833	0.0173719	0.0255894	0.0874752	0.0647196	0.0409641	0.037395	0.0151798	0.125775
MYRIP	0.822533	0.690164	0.605656	0.588417	0.499895	0.598566	0.593656	0.592236	0.401885	0.47894	0.593188	0.601347	0.60378	0.312064	0.609186	0.429314	0	0.605515	0.62347	0.583548	0.473403	0.487633	0.446764	0.396107	0.453212	0.654657	0.781537	0.711948	0.565984	0.729285	0.742864	0.470572	0.621273	0.435813	0.561504	0.564352	0.640428	0.497007	0	0.730517	0.556804	0.642075	0.634916	0.736297	0.714984	0.48296	0.425986	0.627932
EIF1B	0.121942	0.0529808	0.0697686	0.166248	0.134671	0.186834	0.224402	0.1356	0.0926632	0.0857548	0.0874728	0.08105	0.133232	0.139431	0.104991	0.133543	0	0.128348	0.134095	0.0997839	0.145226	0.0589546	0.0728067	0.0660492	0.123491	0.12151	0	0.18062	0.21596	0.129213	0.160007	0.13984	0.111569	0.100351	0.0441624	0.0599232	0.126844	0.0604509	0	0.112222	0.0836414	0.0651843	0.155808	0.173646	0.162386	0.100121	0.0528247	0.0983731
ENTPD3	0.173285	0.123743	0.171106	0.196312	0.175727	0.188903	0.0842811	0.163375	0.150734	0.212511	0.160865	0.171694	0.146751	0.165827	0.181535	0.216787	0	0.186175	0.17955	0.176264	0.155727	0.137049	0.136526	0.117037	0.12259	0.186436	0.303774	0.177725	0.214327	0.227798	0.205678	0.159784	0.192331	0.181462	0.13559	0.198673	0.184143	0.145972	0	0.206725	0.161285	0.301428	0.291111	0.209533	0.166209	0.0727089	0.129455	0.159928
RPL14	0.17316	0.201457	0.163923	0.260532	0.192105	0.182256	0.325677	0.265667	0.150572	0.12939	0.110985	0.146451	0.289882	0.189349	0.192242	0.269114	0	0.321833	0.260841	0.153423	0.159655	0.107593	0.188415	0.131652	0.175251	0.134785	0	0.258036	0.25998	0.303202	0.338394	0.211711	0.217886	0.293459	0.0562359	0.127736	0.269243	0.232268	0	0.261342	0.200204	0.231009	0.268325	0.191551	0.25712	0.110956	0.0806925	0.1149
ZNF619	0	0	0.00135005	0.00124166	0.00315772	0.00898508	0.00355005	0.0123764	0.00334327	0.00211688	0.00079071	0.00457447	0.00362912	0.00507969	0.00240782	0.00343151	0	0.0122932	0.00567821	0.00654218	0.00187736	0.00425212	0.00437819	0.00641726	0.00101408	0.0053613	0	0	0.00749158	0.0131323	0	0.00588025	0.00749846	0.0076436	0	0.00940392	0.00225301	0.00636428	0	0.00711265	0.00315258	0.0140814	0.00887152	0.00391791	0.00414329	0.0012224	0.000486005	0.02763
ZNF620	0.00928486	0.0119394	0.00643803	0.015647	0.0152885	0.0082396	0.012031	0.0101075	0.00756592	0.00246631	0.00638398	0.0235434	0.0313294	0.00970107	0.0471671	0.0108122	0	0.0147913	0.0042768	0.0155083	0.0179707	0.00785652	0.00843291	0.0129204	0.00160183	0	0	0.00992278	0.0146268	0.0132156	0.0413843	0.0269345	0.0052856	0.00730351	0.00248061	0.0147683	0.011454	0.00799612	0	0.0138489	0.00954871	0.00390476	0.0236176	0.013829	0.0219742	0.00368063	0.00909399	0.0316695
ZNF621	0.163208	0.101961	0.0340143	0.0572565	0.035352	0.0291279	0.0270867	0.0336629	0.0305428	0.0511165	0.0562456	0.0605739	0.0438923	0.0720441	0.0723105	0.0471436	0	0.07395	0.0440495	0.0626454	0.045055	0.0555278	0.0286974	0.0199822	0.0475691	0.0660436	0.0124568	0.0674094	0.0545508	0.11407	0.0535625	0.103394	0.0506569	0.0233485	0.0941981	0.0414673	0.0549886	0.0245059	0	0.053966	0.0365485	0.0913631	0.132565	0.0415022	0.017795	0.0687296	0.0204429	0.133511
CTNNB1	0.1449	0.195222	0.185326	0.277179	0.277196	0.256433	0.261331	0.182013	0.139043	0.153589	0.156401	0.156239	0.186631	0.121251	0.21784	0.193931	0	0.175887	0.208068	0.230376	0.203194	0.118888	0.182071	0.132504	0.196694	0.256287	0.0783382	0.325357	0.283999	0.250853	0.239646	0.186683	0.221033	0.17607	0.168806	0.188561	0.180279	0.155308	0	0.208985	0.175355	0.175552	0.270503	0.387785	0.234466	0.0929672	0.103275	0.339746
ULK4	0.542467	0.366689	0.280959	0.3255	0.306407	0.276045	0.238278	0.235088	0.201055	0.339018	0.297366	0.286371	0.353195	0.241453	0.338529	0.275215	0	0.320052	0.313992	0.329998	0.274458	0.241077	0.253404	0.147072	0.240275	0.263995	0.485303	0.343784	0.388243	0.355903	0.247649	0.246547	0.319977	0.291615	0.335569	0.341338	0.239495	0.303104	0	0.417936	0.316613	0.319744	0.391534	0.310535	0.307065	0.323619	0.203846	0.302275
TRAK1	0.256145	0.274939	0.234	0.277108	0.25903	0.301294	0.233701	0.215724	0.183322	0.212249	0.208659	0.213222	0.246645	0.204383	0.298571	0.266245	0	0.267194	0.232814	0.274506	0.242752	0.173832	0.356185	0.117656	0.192173	0.181108	0.261779	0.272273	0.263803	0.324885	0.187276	0.18516	0.25062	0.314642	0.158618	0.25638	0.253441	0.209357	0	0.229008	0.239559	0.277984	0.233797	0.344255	0.307634	0.205207	0.190619	0.33549
CCK	0.177833	0.160119	0.179826	0.247855	0.231949	0.306397	0.385069	0.290266	0.154821	0.13507	0.117053	0.150742	0.242992	0.104817	0.251675	0.164429	0	0.220276	0.218909	0.24037	0.169276	0.0974801	0.225396	0.0542592	0.140821	0.17605	0.814318	0.349037	0.264293	0.389008	0.576443	0.222884	0.369579	0.147118	0.101129	0.139503	0.226415	0.216012	0	0.273251	0.191803	0.313283	0.233838	0.368105	0.265035	0.167259	0.0846274	0.215324
LYZL4	0	0	0.000450245	0	0.000531644	0	0.0011182	0	0.000778608	0.000115093	0	0	0	0.00150392	0	0.00137693	0	0	0	0.000492168	0	0.000631659	0	0.000587784	0	0	0	0	0.000294113	0	0	0.000465757	0.00740322	0.000258636	0.00708561	0	0.000764455	0	0	0.0108696	0.000889203	0	0	0	0	0.0020073	0	0
VIPR1	0.0569946	0.0204438	0.0179807	0.0186197	0.0114391	0.0147836	0.0244903	0.0237556	0.0139757	0.0170626	0.0112561	0.0195236	0.0117866	0.00818899	0.00469362	0.0132743	0	0.00574909	0.013266	0.0157386	0.0175664	0.00720814	0.0393265	0.00949504	0.0121546	0.0118923	0	0.0172044	0.00444137	0.0410195	0	0.0156759	0.0309885	0.02115	0.0206213	0.0165399	0.0252809	0.0181657	0	0.0339992	0.0139782	0.0377444	0.0302953	0.00995954	0.0447611	0.0258133	0.0012825	0.0608437
SEC22C	0.134339	0.0991748	0.0642075	0.0940218	0.0797356	0.0746752	0.0609924	0.0600911	0.0564778	0.0687643	0.0891787	0.0652753	0.0830719	0.093665	0.0752631	0.0918632	0	0.0874193	0.0707768	0.101175	0.0639663	0.0512737	0.0819252	0.0546788	0.0498074	0.0902292	0.0411263	0.088078	0.0970243	0.074062	0.132052	0.0717116	0.0783095	0.0780714	0.0993402	0.0658309	0.0898568	0.0497257	0	0.0509245	0.0681146	0.0727846	0.0834154	0.0708608	0.0733591	0.0827533	0.0544651	0.135295
SS18L2	0	0.0246997	0.0414863	0.0552426	0.0429289	0.0560119	0.107264	0.0615314	0.0397088	0.0204276	0.042788	0.0248138	0.0517373	0.0498509	0.0501201	0.0552409	0	0.0512761	0.0445513	0.041814	0.0460578	0.0367196	0.0224771	0.0427411	0.0393076	0.0215008	0	0.033361	0.0403532	0.0554439	0.0802507	0.0476327	0.0515526	0.0445924	0.0215986	0.0292778	0.0415658	0.0408386	0	0.0368254	0.0543068	0.0382048	0.0386775	0.0465513	0.0195549	0.0537942	0.0300445	0.110945
NKTR	0.646313	0.495998	0.398721	0.409659	0.347181	0.492573	0.330591	0.336668	0.190731	0.391758	0.387374	0.36486	0.50304	0.20837	0.408781	0.27487	0	0.343211	0.402332	0.400543	0.289218	0.237561	0.398159	0.118639	0.346662	0.532063	0.296637	0.504477	0.406895	0.582227	0.602743	0.278047	0.398611	0.386368	0.382271	0.390999	0.37566	0.289918	0	0.520458	0.310337	0.537129	0.419671	0.515838	0.473583	0.346148	0.216461	0.379644
ZBTB47	0	0.0001836	0.0119265	0.0153873	0.00902786	0.00239945	0.00427728	0.0238121	0.0131924	0.0051881	0.0181749	0.00636605	0.0039984	0.00416064	0.00799778	0.0278263	0	0.0391252	0.0114027	0.00705692	0.0160444	0.0197468	0	0.0195347	0.00711418	0	0	0	0.00869099	0.00261164	0	0.022319	0.0223248	0.00820673	0.00475674	0.014749	0.00354346	0.00454032	0	0.0262302	0.0152937	0	0.00759946	0.00702698	0.014269	0.01767	0.0173373	0
KLHL40	0	0	0.00133913	0	0.000324409	0	0	0	0	0	0	0	0	0	0	0	0	0	0	0	0	0.000226931	0	0	0	0	0	0	0	0	0	0	0.000218909	0	0	0	0	0	0	0	0	0	0	0	0	0	0	0
CCDC13	0.0237329	0.00905218	0.0138647	0.0140691	0.0145878	0.0132172	0.0405961	0.00925459	0.0107758	0.0103371	0.00978613	0.0108484	0.00976662	0.00836484	0.00543298	0.00845015	0	0.0162296	0.00615381	0.0062038	0.00867663	0.0145286	0	0.0124964	0.00928335	0.0153464	0	0.071387	0.0154421	0.0131696	0	0.0221644	0.0259396	0.0130487	0.0248139	0.00520631	0.00739099	0.00194184	0	0.0446793	0.0069725	0.0140929	0.0140325	0.0161117	0.0253418	0.0162567	0.0113559	0.073483
ACKR2	0	0.00194832	0.00220367	0.00346127	0.000376007	0.000941034	0.00170975	0.00465403	0.00218672	0.000624409	0	0	0	0.00487883	0	0.00679849	0	0.000390452	0.000741023	0.00429852	0.000722116	0.00112492	0.00843291	0.00196099	0	0.000946932	0	0.0178265	0.00164308	0	0.0191973	0.000516074	0.000640278	0	0	0.00085891	0	0.00258365	0	0.00100667	0.00205781	0	0.0016889	0	0.00137878	0	0.000382752	0
AC092042.3	0.120557	0.0507531	0.040972	0.0367284	0.057758	0.0634265	0.0509959	0.0494437	0.0336499	0.0491643	0.0453118	0.0467789	0.0527129	0.0303525	0.0259451	0.0310661	0	0.0493555	0.0569495	0.0748924	0.0323297	0.0354622	0.0752894	0.0232235	0.0252875	0.0314836	0	0.0703976	0.0381307	0.0681341	0.11397	0.0584773	0.0576133	0.0540774	0.0919263	0.0611664	0.0326384	0.0454711	0	0.0687267	0.038202	0.0465259	0.0282083	0.0616031	0.0352185	0.0357936	0.0268474	0.089059
CYP8B1	0	0	0.00462191	0.000817015	0.000586956	0	0	0	0.000291662	0	0	0.000312022	0.00698089	0.000492689	0.000306823	0	0	0.00737752	0	0	0.00117579	0	0	0	0.000655187	0	0	0	0.000640957	0.00225389	0	0	0.000777313	0	0	0	0	0	0	0	0	0	0	0	0	0	0	0
POMGNT2	0.0453535	0.0602293	0.0360989	0.0450381	0.0415606	0.0403439	0.0346581	0.0585467	0.0394718	0.0491879	0.0395357	0.028154	0.0495414	0.0197252	0.0348061	0.0399018	0	0.0566017	0.0372596	0.0387466	0.0340798	0.0305771	0.0438475	0.0376443	0.0150105	0.0420293	0	0.0325773	0.04471	0.0574413	0.0250385	0.0516627	0.030885	0.0331469	0.088118	0.0488384	0.0439259	0.0344709	0	0.0625058	0.0611352	0.029793	0.0301154	0.0388635	0.0424101	0.0260549	0.0335314	0.0850581
SNRK	0.134231	0.191432	0.126114	0.146681	0.143697	0.176526	0.122788	0.127504	0.0998574	0.0907463	0.125009	0.111894	0.127224	0.108363	0.133448	0.14512	0	0.166037	0.130027	0.119691	0.102397	0.0872341	0.113136	0.0887255	0.12156	0.0651053	0.0783382	0.134344	0.125855	0.160004	0.143496	0.120248	0.125367	0.158663	0.16308	0.108411	0.0965069	0.0815606	0	0.139325	0.103567	0.123844	0.122737	0.107388	0.125237	0.131431	0.08529	0.0991994
ANO10	0.389433	0.354037	0.247324	0.339259	0.305831	0.307668	0.235694	0.266596	0.189055	0.264081	0.276334	0.27704	0.387875	0.235216	0.264692	0.258798	0	0.326075	0.263921	0.330773	0.207587	0.1916	0.2828	0.157056	0.235874	0.269806	0.164488	0.241143	0.312816	0.359747	0.288112	0.227918	0.249792	0.279933	0.31469	0.272906	0.242813	0.228059	0	0.361927	0.280496	0.343111	0.321718	0.344117	0.249461	0.321355	0.219083	0.380247
ABHD5	0.088925	0.0704442	0.0620271	0.0889939	0.10533	0.0602256	0.0936989	0.0743773	0.0705302	0.0949057	0.087154	0.0934603	0.0795148	0.075734	0.0935453	0.0870913	0	0.0679282	0.0885277	0.0891104	0.0764033	0.0620125	0.0220263	0.062964	0.06821	0.0840561	0.282641	0.0918528	0.0742692	0.100281	0.0748831	0.0958787	0.0721317	0.119864	0.111389	0.0660854	0.0720422	0.0834753	0	0.0878824	0.078154	0.060913	0.0902663	0.0818222	0.0943563	0.0928036	0.0547612	0.130945
TOPAZ1	0.00778936	0.00336554	0.00136572	0.00661305	0.00198888	0.00259287	0.000313199	0.000176807	0.00131915	0.000759316	0.000991985	0.00108649	0	0.00393132	0.00311391	0.00149287	0	0.00860835	0.000613743	0.00164714	0.00468638	0.0101611	0	0.00356301	0.00142986	0.00392208	0	0	0.00256207	0.00344402	0	0.00718067	0.00326121	0.00157149	0	0.00391645	0.00139437	0	0	0.00488205	0.00675841	0.0138845	0.00607477	0	0.00807893	0.00309034	0.000321293	0
TCAIM	0.268273	0.318074	0.28756	0.268277	0.268494	0.276468	0.273712	0.260571	0.187442	0.210447	0.253016	0.188492	0.300201	0.225477	0.277158	0.242303	0	0.274846	0.237072	0.290505	0.246701	0.220013	0.273253	0.141986	0.186554	0.319781	0.303774	0.339162	0.254741	0.28182	0.301554	0.228122	0.267896	0.33024	0.239454	0.266798	0.271585	0.225981	0	0.335435	0.216258	0.273285	0.237306	0.316675	0.274038	0.192913	0.166077	0.215412
ZNF445	0.0917284	0.158934	0.114388	0.148509	0.144827	0.109872	0.136337	0.113406	0.0980828	0.0600366	0.107599	0.0764923	0.122913	0.132938	0.176942	0.126919	0	0.144981	0.126639	0.134189	0.11684	0.0968694	0.102855	0.0765581	0.0941822	0.0752723	0.0411263	0.112446	0.119884	0.15205	0.0855079	0.139173	0.114676	0.104474	0.0607844	0.141927	0.10777	0.136562	0	0.152989	0.137727	0.155012	0.12564	0.135928	0.0847615	0.168228	0.0841903	0.189373
ZNF852	0.0176423	0.0234523	0.0191551	0.0352546	0.0387383	0.0213548	0.0359452	0.0176722	0.0235654	0.011999	0.023359	0.0249626	0.0174384	0.0233256	0.0196845	0.0243435	0	0.0278427	0.0171384	0.029539	0.0316769	0.0147191	0.011457	0.0139007	0.0152829	0.0070999	0.494259	0.00566275	0.0270239	0.0459404	0.0192335	0.0197703	0.0318728	0.0162437	0	0.0200668	0.0175691	0.0122672	0	0.0350592	0.0201044	0.0393901	0.0354579	0.0408811	0.0259014	0.0179765	0.00910981	0.0572575
ZKSCAN7	0.0726955	0.0224163	0.0350188	0.0311592	0.022138	0.0163115	0.0139062	0.014778	0.0158456	0.00533198	0.0223643	0.0174719	0.0161421	0.0184775	0.0277869	0.0220418	0	0.0408749	0.033813	0.0148257	0.0248697	0.022642	0.0231117	0.02721	0.0274006	0.0196031	0.0124568	0.00140764	0.0225569	0.0474851	0.0269241	0.0110771	0.0268671	0.019727	0.00803545	0.0197724	0.0157484	0.0387919	0	0.0391471	0.0338347	0.0491213	0.0188726	0.0291919	0.0451572	0.019956	0.0217093	0
ZNF197	0.275569	0.200421	0.161862	0.116977	0.132829	0.153447	0.115726	0.131043	0.103052	0.134669	0.16358	0.142556	0.174537	0.128663	0.207653	0.166545	0	0.201646	0.144236	0.174701	0.140487	0.142197	0.120184	0.110731	0.12654	0.141817	0.0411263	0.15636	0.119721	0.229412	0.069459	0.136016	0.161647	0.157813	0.104698	0.206739	0.120431	0.157231	0	0.180183	0.139613	0.127207	0.184746	0.120748	0.149578	0.130182	0.0948839	0.164214
ZNF35	0.0316291	0.00564733	0.0329693	0.0220081	0.0277116	0.0346711	0.0465099	0.0178887	0.0267982	0.0151438	0.0153099	0.0169533	0.0411483	0.0369723	0.015922	0.0380653	0	0.0366954	0.034114	0.0322236	0.032221	0.0269098	0.0138315	0.0156579	0.0248074	0.0100627	0.0124568	0.00307834	0.0179102	0.0455069	0.0814535	0.039948	0.0319084	0.0442356	0.0622245	0.022125	0.0243988	0.0165068	0	0.0344184	0.0272201	0.00498044	0.051744	0.0425208	0.0143891	0.020062	0.0263363	0.112053
ZNF502	0	0.00513112	0.015119	0.0333318	0.0290348	0.0272166	0.0285324	0.0253546	0.0201859	0.0307768	0.0182351	0.0238028	0.0426624	0.0165884	0.053335	0.0173406	0	0.0134202	0.0237382	0.0233861	0.0294145	0.0183135	0.00687611	0.0158975	0.0122787	0.0201149	0	0.00272628	0.00965026	0.032803	0.0721047	0.0264035	0.0378535	0.00695092	0.00468082	0.0297871	0.019698	0.0188994	0	0.0259131	0.0406201	0.0293551	0.0239724	0.0153142	0.0332514	0.0276344	0.0188944	0.0293098
ZNF501	0.0116704	0.0001836	0.0152145	0.0142806	0.00619037	0.0303929	0.0156197	0.0142704	0.00339399	0.00163228	0.0131425	0.00325808	0.00783868	0.0043082	0.00491977	0.00565812	0	0.016076	0.00884475	0.00945374	0.0055295	0.00975304	0.00206595	0.00743513	0.00531592	0.0135448	0	0.00402541	0.00529287	0.00380417	0	0.0167499	0.00662251	0.00938105	0	0.00158099	0.0104897	0.00566707	0	0.00341324	0.00409328	0.0151047	0.00398409	0.0136642	0.0120224	0.00248057	0.00198613	0.0350713
KIAA1143	0.0483064	0.0405247	0.0305292	0.0474571	0.0295886	0.0412063	0.0480084	0.031678	0.0239081	0.00475054	0.0258548	0.0236854	0.042142	0.0242994	0.0329556	0.021336	0	0.0257139	0.0478112	0.025168	0.033563	0.0297972	0.0018267	0.0288109	0.0416371	0.0187234	0.282641	0.028385	0.0568357	0.025588	0.013461	0.015016	0.0448918	0.0255447	0.0422875	0.0200944	0.0166714	0.0565492	0	0.0268053	0.0221926	0.0160897	0.0226164	0.0287747	0.030146	0.0194925	0.0180428	0.00787571
KIF15	0.0158582	0.0342381	0.0226008	0.0236795	0.0189921	0.0116582	0.0237078	0.0141406	0.0120875	0.00346452	0.0125944	0.0120227	0.0160805	0.0203964	0.016824	0.0189295	0	0.0205828	0.0138274	0.015891	0.012646	0.0170916	0	0.0118752	0.0152226	0.0371992	0	0.0635321	0.0219159	0.00842322	0.0113154	0.0143215	0.0134381	0.0425031	0	0.0112525	0.0190067	0.0182297	0	0.0104762	0.00858943	0.0327293	0.0395294	0.0530925	0.0400796	0.00689306	0.00948853	0.00353035
TGM4	0	0	7.67708e-05	0	0.00137254	0.00276003	0	0.000156495	0.000772713	0	0.00281493	0	0	0.000495244	0.00318704	0	0	0.00119893	0	0	0	0.000222323	0	0.000378333	0	0	0	0	0.00281192	0.00100601	0	0.0026282	0.000228953	0	0	0	0	0.00139921	0	0.00679121	0	0	0	0	0	0	0.000834868	0
ZDHHC3	0.0134021	0.0619705	0.0361671	0.0760369	0.0813605	0.0814308	0.0916376	0.0625176	0.0547534	0.0424593	0.0403211	0.0474777	0.0653449	0.0518071	0.0551603	0.0561725	0	0.0825158	0.0401322	0.0700935	0.0653434	0.0508908	0.0556769	0.0500404	0.0447681	0.0686891	0	0.0411802	0.0455633	0.0450753	0.0933643	0.0675154	0.0519848	0.0689228	0.0545168	0.0585277	0.0361381	0.0455585	0	0.0805073	0.0647785	0.0281153	0.0248294	0.0204208	0.0931234	0.0357792	0.0523183	0.0516678
EXOSC7	0.0419556	0.0528584	0.0864895	0.076255	0.0703295	0.0674791	0.0634591	0.0762808	0.0543541	0.095375	0.0584552	0.0595688	0.0832683	0.0556912	0.0898404	0.0713212	0	0.066525	0.0630199	0.08721	0.053877	0.0690041	0.0849172	0.0450227	0.0386177	0.066433	0.251891	0.0669848	0.0613064	0.0842475	0.053704	0.0572162	0.0586387	0.0868511	0.0525344	0.068264	0.0701504	0.0630104	0	0.0589577	0.0738204	0.0406704	0.0950489	0.0524262	0.0626537	0.0513967	0.045377	0.1097
CDCP1	0	0	0.00590075	0.00308795	0.0025324	0.000962997	0.00154397	0.000659168	0.00251342	0.00042225	0.0004095	0.00219928	0.00022738	0	0	0.00884399	0	0.00301072	0.00446568	0	0.00409616	0.00521007	0	0.0165233	0	0.00997203	0	0.00294063	0.00481581	0	0	0.0115544	0.003454	0.0057184	0	0.00350576	0	0.0132398	0	0.0114569	0.00589685	0.0142373	0.0261801	0.00517098	0.000299717	0.00944135	0.00162085	0
TMEM158	0.0126438	0.0126987	0.0102133	0.0245607	0.0106868	0.00739867	0.0185659	0.0131243	0.00943197	0.0150119	0.01	0.0145475	0.015304	0.00879431	0.0150111	0.0142445	0	0.00943333	0.00721215	0.00269159	0.00414039	0.00170072	0.0185329	0.00159373	0.00199496	0	0	0.0417063	0.00992163	0.0168213	0.0374397	0.0117644	0.020395	0.00944777	0	0.00606879	0.0121839	0.0211413	0	0.0212032	0.0163978	0	0.0127108	0.0306445	0.00306381	0.021524	0.00436066	0
LARS2	0.119815	0.147567	0.126916	0.155099	0.143828	0.114255	0.10313	0.120342	0.0861559	0.0848072	0.123344	0.125523	0.114559	0.0973195	0.164446	0.119624	0	0.15962	0.133195	0.150567	0.126696	0.0969667	0.11681	0.0766072	0.0885321	0.0868413	0.120179	0.0797711	0.162064	0.170534	0.141516	0.107524	0.143389	0.128108	0.100232	0.141401	0.134182	0.0905312	0	0.15211	0.118708	0.172494	0.151876	0.11411	0.120397	0.0772424	0.0889662	0.104764
LIMD1	0.0309434	0.00763368	0.014109	0.0223402	0.0254664	0.025637	0.015172	0.0248195	0.0113598	0.00698174	0.00774563	0.0151938	0.0345782	0.0266219	0.028516	0.0366938	0	0.0428876	0.0135151	0.0230669	0.0241656	0.0244425	0.0305101	0.022299	0.00470648	0.00965827	0	0.0223206	0.0276867	0.0593567	0.0371748	0.0277636	0.0325914	0.0166357	0.0244838	0.0191081	0.00659207	0.0110738	0	0.0235695	0.0218113	0.0153564	0.0169471	0.0240984	0.012927	0.0244026	0.0172678	0.127347
SACM1L	0.157179	0.116538	0.128103	0.149382	0.141726	0.133859	0.183654	0.134316	0.0866303	0.0607044	0.114233	0.102285	0.105869	0.0854538	0.1187	0.114852	0	0.114514	0.119052	0.116663	0.111294	0.077836	0.101738	0.0570857	0.0962999	0.147908	0	0.159034	0.195455	0.15451	0.182033	0.109208	0.11297	0.103166	0.108281	0.142083	0.147157	0.0992163	0	0.125333	0.119427	0.110096	0.129243	0.177239	0.163383	0.106542	0.0599582	0.131475
SLC6A20	0	0	0.000882898	0.00112873	0	0.00304688	0.00111988	0.00142313	0.000405352	0	0	0	0.00084917	0	0	0	0	0	0	0	0	0.0033157	0	0	0	0	0	0	0	0	0	0	0.000397209	0	0	0	0	0	0	0.00352332	0.00078213	0	0.00445958	0	0	0	0	0
LZTFL1	0.0715851	0.0599897	0.0498367	0.0511938	0.051895	0.0947537	0.0987001	0.0397231	0.0360877	0.0256722	0.0337604	0.0312707	0.0355772	0.02828	0.0258959	0.0438716	0	0.0376363	0.0641136	0.0282089	0.030196	0.0275584	0.0618654	0.030305	0.0320392	0.0283324	0	0.0424117	0.0521944	0.090261	0.115967	0.0316072	0.0590106	0.0382527	0.0132713	0.0399303	0.0602934	0.0592574	0	0.0607186	0.0311604	0.0216335	0.0615976	0.0354514	0.0236843	0.0308729	0.0157887	0.0463564
CCR9	0	0	0	0.00189203	0.000346722	0	0	0	0	0	0	0	0	0	0	0	0	0	0	0.000145903	0.0013819	0	0	0	0	0	0	0	0.000482284	0	0	0.00192634	0	0.000318388	0	0.00213367	0	0	0	0	0	0	0	0	0	0.00159827	0	0
FYCO1	0.0219915	0.0106288	0.00165473	0.001534	0.00420992	0.0131711	0.00445352	0.00393966	0.00193697	0.00128099	0.00429596	0.00202963	0	0.00104324	0.000792133	0	0	0	0.0046002	0.000472426	0.00419812	0.00145495	0	0.00123465	0.000293015	0.0224212	0	0	0.00297742	0.00585428	0.0125264	0.000527596	0.00289389	0.00823547	0	0.00122569	0.000273164	0.00298656	0	0.00160961	0	0	0.00097547	0	0.000827322	0.00876948	0.0011327	0
XCR1	0	0	0	0	0	0	0	0	0	0	0	0	0	0	0	0	0	0	0	0	0	0	0	0	0	0	0	0	0	0	0	0	0	0	0	0	0.0012647	0	0	0	0	0	0	0	0	0.000813711	0	0
CCR3	0	0	0.00129761	0.00253928	0.00015626	0	0	0.00147142	0.00100821	0	0.000271549	0.000236682	0	0.0013518	0.000701832	0.000596708	0	0.000510872	0.00075233	0.000400633	0.00050158	0.00127778	0	0.00117365	0.00238575	0	0	0	0.0019631	0.00909388	0	0.00327746	0.00136316	0	0	0	0.000724219	0.00109054	0	0	0	0.0176198	0.000477647	0	0	0	0.0046619	0
CCR1	0	0	0.000812492	0.00262484	0.000706312	0	0	0.000523871	0.00036973	0	0	0	0	0	0	0	0	0	0	0	0	0	0	0.000871589	0	0	0	0	0.000536966	0	0	0.00219587	0	0	0	0	0	0	0	0	0	0	0	0	0	0	0	0
CCR5	0	0	0	0	0	0	0	0	0	0	0	0	0	0	0	0	0	0	0	0	0	0	0	0	0	0	0	0	0	0	0	0	0.000503315	0	0	0	0	0	0	0	0.00034967	0	0	0	0	0	0	0
CCRL2	0	0	0	0	0	0	0	0	0	0	0	0	0	0	0	0	0	0	0	0	0	0	0	0	0	0	0	0	0	0	0	0	0	0	0	0	0	0	0	0	0	0	0	0	0	0	0	0
LTF	0	0	0.00102888	0.00107237	0.00114004	0	0	0.00117031	0.000620659	0	0	0	0	0	0	0	0	0	0	0.000225045	0	0.000283913	0	0	0	0	0	0	0.00118465	0	0	0.00412802	0	0	0	0	0.00858338	0	0	0	0.000772652	0	0	0	0	0	0	0
LRRC2	0.0893801	0.0838923	0.0725547	0.0826543	0.074452	0.077135	0.0874496	0.0474659	0.0775309	0.0879657	0.0561256	0.059131	0.090987	0.0872117	0.063411	0.0947995	0	0.0809105	0.0823226	0.0602129	0.0767848	0.0929633	0.0519657	0.061763	0.0440585	0.0869386	0	0.0518853	0.0416225	0.071518	0.128264	0.0811647	0.0841176	0.137686	0.0642449	0.0855927	0.072551	0.039771	0	0.0868652	0.0643457	0.132951	0.076973	0.106686	0.0700092	0.0298987	0.0786633	0.015496
TDGF1	0	0	0	0.000818219	0.000752473	0	0	0	9.83974e-05	0	0	0	0	0	0	0	0	0.00215463	0	0	0	0	0	0	0	0	0	0	0.00130913	0	0	0	0	0	0	0	0	0	0	0	0	0	0	0	0	0.00169528	0	0
FAM240A	0	0	0.000158614	0.000495601	0.00050981	0	0	0	0	0	0	0	0	0	0	0	0	0.00128325	0	0	0	0	0	0	0	0	0	0	0	0	0	0	0	0	0	0	0	0	0	0	0	0	0	0	0	0	0.000865115	0
ALS2CL	0.0167822	0.0246896	0.0146017	0.00594876	0.0130164	0.021787	0.0189733	0.0283422	0.0151599	0.0157454	0.0113202	0.00531504	0.01007	0.0241372	0.0162683	0.0122439	0	0.0112436	0.00983839	0.0156708	0.0110873	0.00992085	0.0339466	0.00276878	0.00797155	0.0155369	0	0.0724902	0.0184843	0.0391534	0.0307783	0.0188643	0.0367573	0.0120899	0	0.0103775	0.0173356	0.0171054	0	0.0295351	0.0052285	0.0208204	0.0324016	0.0364836	0.00473808	0.00343106	0.0148318	0.0850983
TMIE	0.0125151	0.00166154	0.00396739	0.00996422	0.00202741	0.00169552	0.00539192	0.00086244	0.00524708	0.00153377	0.0151641	0.00534851	0.00587795	0.00679636	0.00246171	0.00552008	0	0.00653786	0.00966688	0.00830232	0.0012062	0.0153187	0.00699805	0.0126505	0.00127125	0	0	0	0.00955821	0.00667254	0	0.00312212	0.0015628	0.00596895	0	0.000998506	0.00512668	0	0	0.00202444	0.00460889	0.00148538	0.0108719	0.00338945	0.00233926	0.00224355	0.00224262	0
PRSS50	0	0.00213147	0.000285976	0	0.000202366	0.000830058	0.0006112	0	9.07182e-05	0	7.84918e-05	0	0	0	0.00533986	0.000893587	0	0.00594699	0	0.0033171	0.0013245	0.00195014	0	0.00154446	0.00500005	0	0	0	0.00316904	0	0	0	0.000204105	0	0	0	0	0	0	0	0.00268004	0	0	0	0	0	0.001095	0
MYL3	0	0	0	0	0	0	0	0	0	0	0	0	0	0	0	0	0	0.0018345	0	0	0	0.000365464	0	0	0	0	0	0	0	0	0	0.000235456	0	0	0	0	0.000554195	0	0	0	0	0	0	0	0	0	0	0
PTH1R	0.0578749	0.022658	0.0170629	0.00407172	0.00488389	0.00434908	0.00716523	0.00733132	0.00458175	0.0041225	0.00626521	0.00475546	0.00124936	0.00240952	0.017145	0.014613	0	0.011288	0.00853869	0.0111476	0.00457199	0.00650742	0.0324586	0.00431399	0.00739207	0.00796926	0	0	0.00625263	0.0317058	0	0.00225376	0.0134569	0.00724379	0.00739942	0.010346	0.00418746	0.00639928	0	0	0.0080853	0.0192143	0.0161532	0.00824345	0.00844433	0.000698206	0.00222773	0.00440414
CCDC12	0.0620781	0.073694	0.0497027	0.0921153	0.0578438	0.0782511	0.0644342	0.0695845	0.0655678	0.045332	0.0487145	0.0321348	0.0745374	0.0847591	0.063746	0.0845587	0	0.103172	0.0527524	0.0673574	0.0607492	0.0742695	0.045106	0.0563894	0.0302587	0.0234951	0	0.0650321	0.048803	0.0979412	0.0233624	0.075486	0.0547326	0.0959	0.0381749	0.0432063	0.0743336	0.0532833	0	0.116974	0.0822163	0.0748929	0.0685732	0.0571661	0.0542423	0.0788811	0.0613619	0.016235
NBEAL2	0.0278385	0.0077021	0.00981915	0.0220428	0.0118453	0.00460949	0.012032	0.0159542	0.00652755	0.00461088	0.000950042	0.0114177	0.019062	0.00515854	0.0229436	0.0129573	0	0.0205433	0.0086615	0.0240742	0.00696253	0.00461642	0	0.00387518	0.0123484	0.00367977	0	0.00609193	0.00628431	0.0201531	0.00678111	0.0117648	0.0158065	0.0168751	0.000385703	0.0119493	0.027791	0.0143709	0	0.00557721	0.0125732	0	0.0168032	0.00530177	0.00484036	0.000309853	0.023146	0.0219938
SETD2	0.531729	0.403292	0.337635	0.375725	0.320106	0.362423	0.30742	0.287226	0.190042	0.318572	0.314789	0.327865	0.313136	0.256806	0.33498	0.299352	0	0.318118	0.309322	0.384296	0.259478	0.196898	0.32499	0.152554	0.281933	0.387538	0.489479	0.434705	0.354689	0.420577	0.379527	0.248534	0.324796	0.33488	0.341539	0.359664	0.296367	0.26092	0	0.384808	0.274701	0.418296	0.364239	0.404461	0.362465	0.236096	0.197197	0.251196
KIF9	0.0182275	0.0249982	0.0379987	0.0559642	0.040828	0.0170823	0.0312299	0.0456473	0.0491902	0.0128038	0.0347133	0.0177906	0.0114038	0.0442312	0.0549065	0.0765998	0	0.0548913	0.0377654	0.046016	0.0551845	0.0369493	0.0114575	0.0398629	0.0106947	0.0174544	0.0124568	0.0444538	0.0417279	0.0446876	0.0330014	0.0349817	0.0318692	0.0466956	0.0350223	0.0207126	0.0241024	0.0238092	0	0.0165187	0.0547217	0.00463943	0.0663635	0.0203772	0.00974322	0.0457676	0.0332709	0.171498
KLHL18	0.0711378	0.057442	0.0954501	0.137747	0.112688	0.100272	0.0988159	0.085808	0.0967683	0.122872	0.0924172	0.0842776	0.109412	0.0928747	0.118671	0.109021	0	0.105767	0.103647	0.137719	0.114425	0.0669451	0.0808789	0.0494324	0.088686	0.0927655	0.454405	0.118767	0.100101	0.110222	0.0972815	0.097696	0.140495	0.143299	0.0264525	0.124099	0.0867045	0.11451	0	0.127	0.0935536	0.0747788	0.111736	0.135672	0.108265	0.095807	0.0849908	0.127773
PTPN23	0.0862447	0.0545224	0.0624345	0.0775046	0.0665766	0.0814268	0.0835796	0.0558231	0.0483526	0.0364683	0.0716961	0.0400378	0.0968801	0.0621761	0.111683	0.0760685	0	0.0712984	0.0664958	0.0844721	0.0539025	0.0488264	0.0539781	0.0376716	0.049612	0.0997708	0	0.0686825	0.0694854	0.0864772	0.0956972	0.0745117	0.0664572	0.0750199	0.0470387	0.0475458	0.0447262	0.0565956	0	0.110009	0.0570819	0.0926715	0.0704853	0.0972215	0.0495073	0.0404488	0.0362617	0.00457501
SCAP	0.142097	0.15108	0.170409	0.173633	0.1524	0.179626	0.157777	0.127591	0.113508	0.13666	0.142948	0.131245	0.161793	0.147724	0.205864	0.185197	0	0.182774	0.164455	0.214885	0.145	0.12789	0.157255	0.0844138	0.0995025	0.107459	0.440337	0.142042	0.134035	0.177429	0.241933	0.173589	0.149868	0.192091	0.0594096	0.126583	0.181957	0.0951658	0	0.202357	0.17063	0.116543	0.190781	0.189897	0.137472	0.151403	0.108098	0.104996
ELP6	0.0855695	0.0611751	0.0745466	0.0681921	0.0687826	0.0421088	0.0645034	0.0751133	0.0602822	0.0377635	0.0593278	0.0442565	0.100209	0.0895925	0.087263	0.105482	0	0.12515	0.0662141	0.107521	0.0791688	0.058598	0.117637	0.0580816	0.0483787	0.0515369	0.494259	0.0481449	0.0936206	0.0587293	0.1163	0.0722823	0.0731412	0.0596398	0.0498523	0.0561021	0.0586037	0.0479239	0	0.0586419	0.0711836	0.0375585	0.131048	0.0137638	0.0898343	0.046165	0.052645	0.0623702
CSPG5	0.132007	0.156241	0.079026	0.120875	0.0887698	0.124001	0.109428	0.122854	0.0818849	0.0516534	0.109435	0.0730739	0.134634	0.0836981	0.0832986	0.102706	0	0.0973661	0.146693	0.120436	0.100714	0.0577472	0.047387	0.0570402	0.0944974	0.116195	0.0783382	0.132265	0.0903163	0.188931	0.0701961	0.0977513	0.137254	0.0964534	0.0269039	0.0661431	0.117502	0.115383	0	0.0947873	0.0830536	0.100962	0.116073	0.151386	0.0998429	0.0674824	0.0556001	0.125115
SMARCC1	0.342305	0.353161	0.225084	0.263849	0.231295	0.251532	0.243624	0.214004	0.151468	0.18094	0.162927	0.194314	0.253274	0.177877	0.247432	0.238826	0	0.2657	0.224058	0.242184	0.206752	0.157638	0.243846	0.115331	0.184292	0.201721	0.454405	0.255799	0.283428	0.306283	0.263435	0.193021	0.261073	0.257198	0.194858	0.250481	0.185723	0.226647	0	0.177772	0.213847	0.231542	0.252267	0.255708	0.244259	0.239229	0.138185	0.215401
DHX30	0.135808	0.19066	0.148819	0.178719	0.196164	0.179028	0.193998	0.160408	0.124786	0.166217	0.127453	0.155238	0.179789	0.155939	0.18823	0.17311	0	0.163271	0.18809	0.219482	0.162728	0.127545	0.169907	0.090981	0.157214	0.268671	0.164488	0.148548	0.237099	0.239421	0.232203	0.1917	0.193233	0.177019	0.140387	0.17248	0.158152	0.122908	0	0.20723	0.152866	0.191197	0.18925	0.256016	0.163188	0.149386	0.119555	0.132006
MAP4	0.309589	0.229723	0.270585	0.318019	0.276781	0.307584	0.348669	0.26182	0.179641	0.24232	0.241564	0.242183	0.308976	0.193025	0.275568	0.265809	0	0.296529	0.305957	0.280628	0.214471	0.190427	0.287002	0.135448	0.263175	0.274997	0.444775	0.352256	0.293258	0.359136	0.387084	0.214567	0.278225	0.255107	0.15618	0.240277	0.25653	0.243348	0	0.288136	0.235986	0.329246	0.283341	0.394511	0.356045	0.1771	0.178711	0.218161
CDC25A	0.0127813	0.00259097	0.000873046	0.000956381	0.00168298	0	0.000486808	0.000600475	0.00133713	0.00347278	0.000495039	0.000853035	0	0.00231485	0.00173785	0	0	0.00624842	0.0011379	0.00132158	0.000794171	0.00219385	0	0	0.00271983	0.0199811	0	0.0281669	0.000646814	0.00424999	0.0152052	0.00164267	0.0023125	0.000932584	0.00233818	0.000670484	0.000693232	0.000724193	0	0	0.000799743	0	0.00453255	0	0	0	0.000801744	0.00200983
ZNF589	0.135524	0.101966	0.150003	0.1282	0.177354	0.141924	0.132082	0.108306	0.0957815	0.0876486	0.110158	0.126495	0.150511	0.134947	0.156307	0.132732	0	0.149784	0.139692	0.154564	0.116008	0.106329	0.157381	0.0874848	0.122481	0.0857521	0.0411263	0.185578	0.105948	0.212509	0.140475	0.14324	0.148816	0.191331	0.07997	0.120681	0.125438	0.150908	0	0.197682	0.119124	0.19293	0.132483	0.164246	0.120228	0.110166	0.120536	0.157095
NME6	0.0285961	0.0159917	0.0160172	0.0270061	0.0118305	0.0159886	0.00946698	0.0138934	0.0245769	0.0203811	0.0131863	0.00689243	0.0281479	0.0298191	0.0206589	0.0371069	0	0.0191193	0.032616	0.0160556	0.0265122	0.0167536	0.00632304	0.0207921	0.00534276	0	0	0.0298983	0.0250343	0.0081184	0	0.0237415	0.025982	0.0185101	0.00101284	0.0282877	0.0165695	0.0421963	0	0.0143298	0.0161806	0.0165585	0.0217672	0.00965284	0.0265528	0.0212891	0.0266547	0
SPINK8	0	0	0.00393375	0.0149598	0.00525079	0.00054871	0.00206597	0.00292653	0.00850161	0	0	0.00174	0	0.0245565	0.00127354	0.0160036	0	0.0077122	0.00455641	0.00407466	0.00374839	0.00731569	0	0.00699196	0.00118881	0	0	0.00157847	0.00553992	0.00188124	0	0.00491742	0.00168256	0.0016792	0.00342431	0.00063227	0.00207608	0	0	0	0.00667751	0	0.00762858	0	0	0.000184291	0.00214764	0
FBXW12	0	0.0301049	0.0199559	0.0172088	0.020067	0.0144579	0.000724709	0.0199689	0.00990182	0.00651192	0.0218272	0.0191799	0.00593802	0.0202244	0.00960093	0.0103822	0	0.00815786	0.00614229	0.0197677	0.0108572	0.0147395	0.0232727	0.00662298	0.00558455	0.00763571	0	0.00815679	0.0122774	0.0293164	0	0.017869	0.0168409	0.0102875	0.0148415	0.0158689	0.019878	0.00674724	0	0.0234209	0.00832185	0.00309065	0.0100258	0.00626406	0.00277187	0.00461801	0.00969748	0
PLXNB1	0.0487426	0.00790394	0.0108029	0.0132938	0.0169347	0.01393	0.0147596	0.0203539	0.0109568	0.00180973	0.0149796	0.00506059	0.0247576	0.0177803	0.0197551	0.00596607	0	0.0114876	0.00742658	0.0141151	0.0118432	0.00541814	0	0.00172207	0.015135	0.0129903	0	0.0747058	0.0173284	0.0151112	0.113956	0.0105853	0.0248536	0.00447842	0	0.0179567	0.0146955	0.00134056	0	0	0.00249618	0.00179843	0.0288614	0.017345	0	0.00665767	0.0104472	0.0405581
CCDC51	0.00144611	0.00618007	0.00365581	0.0155921	0.0122381	0.000793897	0.00719486	0.00365886	0.00915123	0.00182111	0.00604734	0.00855656	0.00185732	0.00913527	0.0114534	0.00664318	0	0.00671427	0.0063023	0.0096135	0.0106529	0.0100183	0.00206595	0.00798704	0.0120622	0.0227091	0	0.0346979	0.00554559	0.0123873	0.00678111	0.0088259	0.0140172	0.000978719	0	0.0113387	0.00708346	0.00212949	0	0.0166905	0.00655158	0	0.0183758	0.0115881	0.00880177	0.00911042	0.0117671	0
TMA7	0.168321	0.0868257	0.0766008	0.205909	0.143697	0.175853	0.167861	0.135616	0.0865147	0.0560181	0.0777084	0.103489	0.0967665	0.127157	0.0981537	0.121901	0	0.110127	0.147183	0.0882803	0.101745	0.066767	0.103149	0.0807887	0.133709	0.116757	0	0.196302	0.187231	0.18432	0.125718	0.107277	0.120197	0.0418448	0.0442903	0.0616384	0.110002	0.0811298	0	0.119202	0.0684013	0.0890827	0.148907	0.180768	0.157235	0.0429808	0.02899	0.044911
ATRIP	0.00426704	0.0559043	0.0220632	0.0192375	0.00963143	0.0331881	0.00974022	0.00938547	0.0137645	0.0145243	0.0153875	0.0267024	0.0229159	0.0294005	0.0165633	0.0160753	0	0.0126279	0.0176878	0.0169408	0.0230719	0.0197501	0.0018267	0.010039	0.0190067	0.0454738	0.0411263	0.00977469	0.0306403	0.0257776	0.0230781	0.0128744	0.013534	0.0111661	0	0.0137365	0.00593621	0.014708	0	0.04282	0.0184886	0.0011871	0.0294077	0.00873603	0.0427385	0.0146716	0.0181317	0.00353035
SHISA5	0.0510749	0.0666556	0.0484812	0.0725801	0.0556776	0.0839944	0.0764566	0.0765658	0.0587884	0.045329	0.068971	0.0397516	0.0483395	0.0861987	0.0565041	0.0762621	0	0.102041	0.0887435	0.101905	0.0551616	0.0457732	0.03404	0.0322784	0.08299	0.0473441	0.968729	0.0396759	0.0745346	0.0739579	0.050375	0.0791149	0.0633652	0.0513896	0.0570697	0.0387162	0.0699503	0.0605672	0	0.0670078	0.0650469	0.0795165	0.0624186	0.0750051	0.102727	0.029341	0.0191341	0.117123
PFKFB4	0.0420305	0.06176	0.052556	0.0702476	0.037911	0.0397109	0.0600884	0.0524899	0.0403382	0.0251212	0.045954	0.0411864	0.0444164	0.051371	0.0792131	0.060831	0	0.0881305	0.0373518	0.0371735	0.0326512	0.0658537	0.00991677	0.0235812	0.0392009	0.0486585	0	0.0329294	0.0381299	0.044947	0.0288427	0.0471074	0.0537662	0.0565865	0.0383602	0.0578532	0.0528512	0.0273929	0	0.0456948	0.0614184	0.0256722	0.0546546	0.0343091	0.0621137	0.0419749	0.0669075	0.106111
COL7A1	0.16998	0.0819475	0.121166	0.117327	0.13517	0.13949	0.0817935	0.0800786	0.0991352	0.0312088	0.0411018	0.0560642	0.0669675	0.125306	0.140254	0.145517	0	0.153771	0.0723205	0.175261	0.118361	0.0797283	0.0212357	0.0632348	0.0363575	0.044729	0.251891	0.102466	0.14878	0.237625	0.0617599	0.134936	0.0784941	0.118755	0.0827161	0.137436	0.0680642	0.0494597	0	0.0387333	0.128495	0.0410987	0.145223	0.0698273	0.133727	0.113674	0.089899	0.0604752
UQCRC1	0.104778	0.176374	0.0760318	0.101734	0.0833635	0.119537	0.115007	0.0899885	0.0738346	0.0306647	0.072916	0.0369814	0.101636	0.080525	0.100322	0.0812049	0	0.093192	0.0746187	0.0678003	0.080649	0.0592488	0.0713268	0.0518098	0.0865723	0.0560176	0	0.109967	0.102275	0.1214	0.113504	0.0740338	0.0947847	0.0658887	0.0803169	0.0391903	0.0640263	0.0662899	0	0.0993255	0.0607581	0.0635243	0.0930409	0.100362	0.116131	0.0447511	0.0641596	0.0824961
SLC26A6	0.00641613	0.0189798	0.0136238	0.00811437	0.0186668	0.0151604	0.0207097	0.00885619	0.008032	0	0.00495124	0.00451941	0.01327	0.00452854	0.0082594	0.0101381	0	0.0129534	0.0236312	0.0116	0.00718844	0.00695358	0	0.00179376	0.00141602	0.00746152	0	0	0.0106468	0.00708247	0.0568947	0.00949012	0.0261572	0.00754876	0	0.007367	0.00627164	0.00109054	0	0.00479299	0.0105784	0.0163917	0.0101421	0.02431	0.0108904	0.000241465	0.0372208	0.00132958
CELSR3	0.0949015	0.0530499	0.0710559	0.0718116	0.0542165	0.0600792	0.0857645	0.058555	0.0391236	0.0708661	0.0371612	0.0317856	0.0686138	0.0511851	0.0990886	0.0455818	0	0.0615951	0.0820833	0.0934059	0.0544814	0.0470472	0.0181535	0.0221713	0.0612007	0.0615139	0	0.0413685	0.0770675	0.0807087	0.0476006	0.0879692	0.067593	0.0662958	0.061626	0.0524365	0.0855387	0.0511904	0	0.0814947	0.0562548	0.0955127	0.090455	0.0480921	0.0639832	0.0700321	0.0442343	0.132206
NCKIPSD	0.121329	0.0637064	0.0721295	0.0857975	0.0700723	0.102146	0.0808208	0.0723574	0.0504662	0.0747036	0.066434	0.0426517	0.0640283	0.0561668	0.0704667	0.0612099	0	0.057372	0.0589555	0.0703106	0.0565547	0.0546423	0.049907	0.0328607	0.0708018	0.092104	0	0.0848288	0.0957669	0.0601295	0.114002	0.071671	0.0697723	0.0642818	0.0454061	0.051107	0.0531566	0.0575499	0	0.0907894	0.0528406	0.0953017	0.0773252	0.0829086	0.093843	0.0200282	0.0342392	0.0270153
IP6K2	0.166157	0.229433	0.147416	0.176308	0.157814	0.13866	0.216177	0.136768	0.100076	0.116295	0.140842	0.129394	0.15953	0.154932	0.170554	0.139293	0	0.175795	0.162943	0.149989	0.104343	0.101052	0.115484	0.0763202	0.117348	0.226008	0.310639	0.193809	0.168065	0.217441	0.296113	0.152381	0.176635	0.155074	0.0715372	0.120942	0.162528	0.141329	0	0.176403	0.154082	0.176344	0.154199	0.237521	0.175894	0.108389	0.097103	0.324933
PRKAR2A	0.308631	0.257122	0.246595	0.264591	0.252155	0.267038	0.259939	0.216882	0.174046	0.219232	0.219606	0.213125	0.178884	0.218934	0.253881	0.218459	0	0.253786	0.210859	0.300977	0.219967	0.185897	0.225566	0.121072	0.233241	0.312938	0.584438	0.350392	0.267177	0.262528	0.313503	0.228132	0.272292	0.253042	0.222857	0.282543	0.210923	0.214909	0	0.289332	0.220792	0.276845	0.294717	0.265891	0.274067	0.208575	0.192302	0.311306
SLC25A20	0.0367916	0.0218037	0.0143334	0.0223668	0.0269644	0.0227053	0.0169956	0.0182197	0.0178007	0.00829007	0.00946766	0.0128462	0.0231208	0.0274205	0.0379924	0.0284746	0	0.0141388	0.0127527	0.023398	0.016966	0.018084	0	0.00954708	0.0114344	0.0289647	0.0124568	0.00986329	0.0214151	0.0215469	0.0210784	0.0154002	0.0191354	0.0182323	0.0027459	0.00829113	0.0087564	0.0279215	0	0.0401605	0.0262432	0.020919	0.0326153	0.0224719	0.010214	0.0323798	0.0120512	0.0923553
ARIH2OS	0	0.0001836	0.00191337	0.00599195	0.00167877	0	0.00539966	0.010585	0.00862284	0.00238107	0.00268648	0.00453785	0.007818	0.0280138	0.0165586	0.0142923	0	0.0134343	0.00691506	0.00749976	0.00221579	0.00974217	0.0152687	0.0108181	0.000208289	0	0	0.00362111	0.00638233	0.00233353	0	0.00698961	0.00806324	0.00936713	0	0.000215818	0.00461553	0.00146614	0	0	0.00662565	0.0279729	0.00586636	0	0	0.00198985	0.00605164	0.0052069
ARIH2	0.253639	0.207565	0.206116	0.255754	0.263504	0.248942	0.233718	0.216788	0.157347	0.166579	0.20298	0.174128	0.234916	0.203503	0.266806	0.201457	0	0.276588	0.196335	0.284372	0.188839	0.151683	0.15996	0.106915	0.152979	0.18927	0.120179	0.221736	0.214052	0.280118	0.197795	0.243692	0.210068	0.22534	0.243631	0.220614	0.166467	0.20841	0	0.249451	0.220113	0.271475	0.249312	0.264481	0.201077	0.192555	0.157319	0.22254
P4HTM	0.220952	0.153342	0.146416	0.228247	0.197967	0.185656	0.203728	0.202612	0.128915	0.139874	0.152229	0.117724	0.198897	0.19668	0.241005	0.209553	0	0.224915	0.215933	0.19981	0.162251	0.119494	0.160887	0.117235	0.126467	0.166522	0.0411263	0.294424	0.191497	0.245411	0.371374	0.199557	0.205073	0.167674	0.0850939	0.159914	0.184003	0.171514	0	0.147751	0.198297	0.16598	0.207447	0.204043	0.192674	0.101305	0.093559	0.111465
WDR6	0.125968	0.103547	0.117637	0.176657	0.122952	0.11527	0.17871	0.121609	0.0755503	0.0753574	0.0858997	0.0875036	0.122948	0.0900275	0.182359	0.104369	0	0.110994	0.136388	0.115229	0.130931	0.0858153	0.125481	0.0508753	0.115472	0.173056	0.454405	0.19865	0.149771	0.224804	0.217739	0.0889168	0.18479	0.150206	0.0977605	0.118363	0.13406	0.136798	0	0.18113	0.102146	0.216424	0.116388	0.233919	0.203553	0.0462927	0.0943862	0.133935
DALRD3	0.0191543	0.0124351	0.0237481	0.0590468	0.0693172	0.0187709	0.033688	0.0406209	0.0319311	0.0118115	0.0250631	0.00606277	0.0252451	0.0342197	0.0416543	0.0772759	0	0.062626	0.0169737	0.040428	0.0280835	0.0274681	0.0241905	0.0312499	0.0142305	0.00472801	0	0.0293601	0.0336744	0.0641057	0.0572103	0.0283034	0.0294819	0.0297182	0.00708561	0.0231924	0.0317045	0.0196256	0	0.0323898	0.0421848	0.0166722	0.0243289	0.00643113	0.0222429	0.00401939	0.0310246	0.0100171
NDUFAF3	0	0.0332058	0.020813	0.0351874	0.0182976	0.0242539	0.0428677	0.0418676	0.0228702	0.00906405	0.024633	0.0304784	0.0230156	0.0445403	0.0288836	0.0227857	0	0.040686	0.0529418	0.0174559	0.0393687	0.0195463	0.030655	0.0204661	0.0507238	0.0278929	0.310639	0.0254941	0.0434632	0.0335977	0.0379352	0.0270803	0.058569	0.00398058	0.00449531	0.012785	0.00739162	0.0197719	0	0.025059	0.0276541	0.0272082	0.0366114	0.00821019	0.0404746	0.021194	0.0215992	0.000736808
IMPDH2	0	0.0434251	0.010087	0.00950613	0.00870103	0.00835368	0.0198832	0.0194841	0.0141758	0.00736029	0.0151626	0.0252469	0.0138781	0.0138654	0.0233342	0.00405199	0	0.00885282	0.00764681	0.0190704	0.0079373	0.00581462	0.00641609	0.00710669	0.018187	0.0245296	0	0.0209268	0.0121977	0.0120082	0.014852	0.0129582	0.00879472	0.0138885	0	0.00745266	0.00454945	0.00646258	0	0.000598811	0.0116959	0.00148538	0.00529218	0.00476206	0.00389663	0.0020073	0.00628472	0.016235
QRICH1	0.261219	0.214578	0.159483	0.191689	0.168009	0.23603	0.145103	0.170222	0.115448	0.214339	0.174203	0.160222	0.232174	0.172202	0.220791	0.189286	0	0.222033	0.18861	0.244508	0.175389	0.15894	0.158324	0.100406	0.127457	0.212633	0.567947	0.133879	0.179007	0.207322	0.271797	0.152353	0.174934	0.174214	0.216953	0.188321	0.158428	0.128011	0	0.198603	0.16924	0.202592	0.223604	0.170716	0.176163	0.145903	0.11169	0.156769
QARS	0.0184333	0.0343723	0.019248	0.0470629	0.0288774	0.0462477	0.0396964	0.0291888	0.0234627	0.0346227	0.0079456	0.0232612	0.0616817	0.02824	0.0469798	0.0268362	0	0.0306735	0.0294864	0.0278514	0.0211247	0.0168213	0.0819281	0.0105322	0.031329	0.0307852	0	0.0296599	0.021858	0.0652844	0.112468	0.0305316	0.0224902	0.0289276	0.0160568	0.025007	0.0227917	0.0218546	0	0.0181025	0.0333013	0	0.0237334	0.0333976	0.0111524	0.0114975	0.00880249	0
USP19	0.0606985	0.0272287	0.0263734	0.0444057	0.0342224	0.0342767	0.056943	0.0333453	0.028511	0.0125369	0.012157	0.0122828	0.0279259	0.029062	0.0204002	0.031321	0	0.0403599	0.0482841	0.0350163	0.0548509	0.0183927	0.0311251	0.0153481	0.025703	0.0241671	0	0.00448405	0.0318945	0.0292571	0.0964176	0.0277339	0.0483873	0.0326913	0.0181612	0.0184242	0.0292366	0.0269283	0	0.0245268	0.0234094	0.015844	0.0233022	0.0394736	0.0350513	0.0307673	0.0159415	0.0501501
LAMB2	0	0	0.00220143	0.000596442	0.00182375	0.0104773	0.00388437	0	0.00135555	0.00328668	0.00332344	0.0018447	0	0	0.00337776	0.00232665	0	0.00148854	0.0023314	0	0	0.00598688	0	0	0.00296165	0.00672929	0	0	0.00105869	0	0.0230781	0.00477684	0.0018839	0.00306132	0.0320986	0.00246357	0.000547455	0	0	0	0.00115114	0	0.00190553	0	0.0170815	0.0020073	0.000287919	0
CCDC71	0.0177433	0.00107546	0.00604765	0.00868846	0.0136424	0	0.0162931	0.0123401	0.00584131	0.00325231	0.00944233	0.00125803	0.00320751	0.0114973	0.00801799	0.0119167	0	0.00643244	0.0139205	0.00766484	0.0103818	0.0046608	0.00433332	0.00584822	0.0089013	0	0	0.00855995	0.0141082	0.0379112	0.0761824	0.0144788	0.001213	0.011783	0	0.00244868	0.0120179	0.0108955	0	0.00587981	0.00429398	0.0104442	0.00817915	0.0303132	0.00278175	0.0245151	0.00130261	0.00132958
KLHDC8B	0.0186725	0.0205364	0.013209	0.0189585	0.0156719	0.00888874	0.0173393	0.00703328	0.0125511	0.00282471	0.00731446	0.00614293	0.0200162	0.0229362	0.0162996	0.00934124	0	0.0150521	0.0136207	0.0161382	0.0159147	0.0162771	0.00655419	0.00571961	0.0174951	0.0207055	0.0411263	0.0299138	0.00823212	0.0136193	0.0220175	0.00709214	0.0189101	0.0180859	0	0.0116404	0.0123293	0.00536657	0	0.00513948	0.0158874	0.0171608	0.0168443	0.0124588	0.0110877	0.00662608	0.00842496	0
C3orf84	0	0.00166154	0.000405794	0.00734162	0.00250643	0	0	0.000608088	0.000825377	0	0.00117381	0.00103635	0	0.00120687	0	0	0	0	0	0.00036497	0	0.000415925	0	0.000492573	0	0	0	0	0.00276036	0	0	0.00290317	0.00250618	0	0	0.00636041	0	0	0	0	0.00221938	0	0.00154788	0	0	0	0.000837242	0
CCDC36	0.0168633	0	0.0041216	0.00742141	0.00718423	0.00518829	0.00734882	0.0121704	0.0046684	0	0.000781551	0.00465479	0.000759397	0	0.00546336	0.006179	0	0.00425189	0.00254182	0.00938666	0.0079732	0.0043776	0	0.00352391	0.000593954	0.0129903	0	0	0.00647905	0.0244488	0	0.00376857	0.00784763	0.00267427	0	0.00154431	0.00608284	0.00925753	0	0.0175878	0.00479604	0.00808284	0.0442226	0	0	0.0109559	0.000783786	0.124666
C3orf62	0.0278503	0.0576928	0.0409323	0.0517858	0.0338295	0.0329287	0.078191	0.0398396	0.0321761	0.023847	0.0315233	0.0217774	0.0571749	0.0392077	0.0445327	0.0648249	0	0.0424346	0.0443081	0.0529124	0.0393142	0.0375693	0.0348607	0.0295507	0.028729	0.0413882	0	0.0367674	0.0505275	0.0629376	0.0544415	0.0493701	0.0507784	0.0517363	0.025089	0.0388832	0.0668994	0.0559903	0	0.0603497	0.0394127	0.0267885	0.0226651	0.0622592	0.0288822	0.0393583	0.0255163	0.0736028
USP4	0.12663	0.154394	0.115167	0.136318	0.128644	0.154306	0.116083	0.116136	0.111622	0.193362	0.129515	0.143745	0.131753	0.139398	0.167304	0.148284	0	0.177786	0.140227	0.181104	0.109207	0.108305	0.18195	0.0817811	0.108357	0.116704	0.341675	0.0893593	0.133966	0.140785	0.161235	0.136866	0.150492	0.16829	0.175925	0.171237	0.130424	0.129579	0	0.13421	0.160434	0.110239	0.131154	0.119441	0.11057	0.221304	0.137993	0.120352
RHOA	0.0978262	0.133728	0.0908336	0.124438	0.108566	0.115888	0.115384	0.104547	0.0902068	0.086089	0.10428	0.0839978	0.116588	0.0845857	0.0842257	0.114447	0	0.0997797	0.130922	0.103788	0.10627	0.072322	0.180494	0.066416	0.122745	0.118259	0.454405	0.180432	0.0999032	0.116476	0.238604	0.139167	0.128215	0.0945471	0.0985211	0.119021	0.116932	0.100794	0	0.116907	0.109712	0.154257	0.157402	0.130874	0.108259	0.0735839	0.0734961	0.094748
TCTA	0.0319707	0.0309505	0.0365637	0.0408866	0.0204933	0.0304198	0.0159315	0.0363687	0.0311333	0.03177	0.0528254	0.0131393	0.0191766	0.0289666	0.048531	0.0601189	0	0.0549767	0.0315267	0.0215971	0.0225559	0.0437056	0.025231	0.0292155	0.0171548	0.0409023	0	0.0403684	0.0174717	0.0401816	0.13071	0.0233339	0.0401934	0.0225247	0.0284867	0.0271065	0.0365438	0.0322729	0	0.0341808	0.0434509	0.0391502	0.0438526	0.0252396	0.00616436	0.0324089	0.036349	0.0466513
AC104452.1	0	0.002567	7.106e-05	0	0	0	0	0	0.00038815	0	0	0	0	0	0	0.000470514	0	0	0.000914458	0	0	0.000117134	0	0	0	0	0	0	0.000479212	0	0	0	0.000144364	0	0	0	0	0	0	0	0	0	0	0	0	0	0	0
DAG1	0.128901	0.0527917	0.0734162	0.0821994	0.0738918	0.0722492	0.0930456	0.0732417	0.0719512	0.0875342	0.0683825	0.0551245	0.103151	0.0599254	0.0870811	0.0834422	0	0.0946359	0.0684811	0.076764	0.0723827	0.0556824	0.114741	0.0512471	0.0375413	0.0560028	0	0.0914238	0.0791326	0.0994655	0.0209254	0.0616172	0.0870323	0.0889868	0.0388979	0.0709915	0.0680944	0.0436375	0	0.128214	0.0567787	0.103344	0.0879469	0.0856849	0.125345	0.077304	0.0649375	0.101596
BSN	0.207699	0.1989	0.20496	0.262843	0.233396	0.233205	0.233618	0.222144	0.159392	0.164527	0.153206	0.194181	0.203446	0.164178	0.232575	0.206363	0	0.228483	0.217387	0.225163	0.180037	0.158178	0.309217	0.0938919	0.188604	0.207771	0.310944	0.276479	0.264983	0.259524	0.296026	0.234791	0.223685	0.240366	0.128359	0.182462	0.209114	0.193343	0	0.241537	0.222321	0.20279	0.220919	0.284434	0.208466	0.194466	0.157043	0.280186
APEH	0.0505525	0.0504395	0.026545	0.0382631	0.0280978	0.0210919	0.0432318	0.0382959	0.0264511	0.00456074	0.0407494	0.0139546	0.0560823	0.0177426	0.0356396	0.0207827	0	0.0401703	0.0350671	0.0481185	0.0299514	0.0131604	0.0380276	0.0102599	0.0575739	0.0164365	0.613783	0.0205231	0.0225164	0.0437074	0.0889601	0.0255748	0.0530507	0.0239855	0.0220791	0.0385771	0.0165438	0.0121663	0	0.0168274	0.0201743	0.0193084	0.0279999	0.0187149	0.0221092	0.0125049	0.0137302	0
MST1	0.0105852	0.00842244	0.0127349	0.01079	0.0186941	0.0132344	0.00731381	0.0118488	0.0158476	0.00100078	0.0111529	0.00305871	0.0129531	0.0209805	0.029855	0.0256266	0	0.0245443	0.00885725	0.0209425	0.0106011	0.00632628	0.00690235	0.00820418	0.000940898	0.00673974	0	0.0117696	0.00653737	0.0210595	0.00975529	0.010622	0.029294	0.0177295	0	0.00537158	0.0112426	0.00474928	0	0.00159865	0.00882963	0.0205673	0.00778398	0.0234401	0.00985559	0.00294692	0.0179863	0
RNF123	0.0261326	0.0426829	0.0490832	0.0873951	0.0675753	0.0653198	0.0672158	0.056793	0.0536193	0.0321654	0.0269416	0.0293789	0.052182	0.0675604	0.0986592	0.0588511	0	0.0853971	0.0522222	0.0701431	0.0573494	0.0386447	0.0182144	0.0390089	0.0517759	0.0343748	0.0124568	0.0617176	0.0769587	0.0576875	0.129706	0.0821619	0.0400928	0.0670827	0.0254286	0.0484375	0.0874146	0.0374516	0	0.0999847	0.0778143	0.0865573	0.070332	0.0511451	0.0458062	0.0589461	0.0559473	0.0531535
GMPPB	0.00259944	0.0109742	0.00743748	0.0117004	0.00750655	0.00683755	0.00917427	0.0179298	0.0136455	0	0.003121	0.0037449	0.00277606	0.0133826	0.0105555	0.00834311	0	0.00940125	0.0116413	0.0159795	0.00743449	0.00692087	0.0244047	0.0101419	0.00264384	0.0316299	0	0.0040801	0.0147188	0.0200225	0	0.0104355	0.0116709	0.00159124	0.0212309	0.00178339	0.0171697	0.00117303	0	0.00337909	0.0118001	0.00133087	0.00278743	0.00173721	0.00442924	0.0048651	0.00242415	0
IP6K1	0.200469	0.198703	0.174733	0.258109	0.220867	0.230632	0.200047	0.173113	0.155384	0.201241	0.224612	0.214024	0.221607	0.194953	0.205595	0.227349	0	0.25829	0.21747	0.235763	0.199902	0.131703	0.292765	0.0967255	0.16637	0.257386	0	0.201842	0.189871	0.256192	0.27016	0.186223	0.232487	0.177232	0.202102	0.183998	0.174588	0.179895	0	0.160501	0.210694	0.170035	0.219483	0.275952	0.203685	0.163738	0.154344	0.111252
CDHR4	0	0	0	0	0.00135092	0	0.00154648	0	0	0	0	0.000675661	0	0	0	0	0	0	0	0	0.000385874	0.000918242	0	0.000838083	0.00370336	0	0	0	0	0	0	0	0.000901481	0	0	0	0.000764455	0	0	0	0	0	0	0.00675513	0	0.00159827	0.000284644	0
INKA1	0	0.0169066	0.0042332	0.0113534	0.00184535	0.00414164	0.00450244	0.00105553	0.00500435	0.000214704	0.00584508	0.00391141	0.0101837	0.00523835	0.00883811	0.00591729	0	0.0105654	0.0131146	0.00455683	0.00295373	0.00283134	0.0135635	0.00812036	0.00421456	0.0421386	0	0	0.00131815	0.00547951	0.00358443	0.00373978	0.00753749	0.00058037	0	0.0053356	0.00122097	0.000464594	0	0.00318832	0.0094609	0	0.00650776	0.00835386	0.00300088	0	0	0
UBA7	0	0	0.00290254	0.000279204	0	0	0.00357469	0	0.00113103	0	0	0.000292567	0	0	0.0049339	0	0	0.00156321	0	0	0.00115984	0.000369225	0.00583609	0	0	0	0	0	0.000222583	0.00316106	0	0	0	0	0	0	0	0.00582677	0	0	0	0	0.00660816	0	0	0	0	0
TRAIP	0	0.00868234	0.000996149	0.00475109	0.00309741	0.00106363	0.0137238	0.00805181	0.00384898	0.000182769	0.0010743	0	0.0107316	0.00404072	0.00422656	0.00107029	0	0.0065452	0.00247511	0.00852532	0.00684749	0.00258537	0.000641326	0.00315146	0.00449443	0.0141796	0	0.0189234	0.00343751	0.00520427	0.00946313	0.0115913	0.016378	0	0	0.00281584	0.00743155	0	0	0	0.00235214	0.0137285	0	0.00580466	0.000937364	0.000272025	0.00303106	0.0533377
CAMKV	0.165744	0.141203	0.118303	0.12866	0.160256	0.147073	0.2091	0.149382	0.0890779	0.0905514	0.0958654	0.0736446	0.0924687	0.0954887	0.122035	0.0959277	0	0.143464	0.123874	0.148316	0.132524	0.0664138	0.139543	0.0604801	0.113191	0.129906	0.0411263	0.179178	0.141897	0.230948	0.279161	0.124939	0.151777	0.158724	0.109082	0.0820133	0.133666	0.113536	0	0.163215	0.084481	0.103298	0.157565	0.179281	0.136187	0.0362519	0.0547739	0.0748189
MST1R	0.0197747	0	0.00274621	0.00721363	0.0169885	0.00517609	0.00756779	0.00140369	0.00545153	0.00655707	0.00250024	0.00884644	0.00455872	0.00979078	0.00711962	0.00466728	0	0.0070428	0.00650765	0.0056181	0.00457531	0.00399733	0	0.00454639	0.000666612	0.00332503	0	0.00650771	0.00553162	0.000890878	0	0.00748634	0.0126892	0.00503173	0	0.005693	0.00632576	0.00862062	0	0.00630079	0.013392	0	0.00226993	0.0045047	0.00846471	0.0124066	0.00416401	0
MON1A	0.0848899	0.0315742	0.0266717	0.0297531	0.035186	0.0184723	0.0380699	0.049151	0.0353558	0.0450229	0.0415865	0.0396944	0.0494263	0.0378025	0.0332939	0.0472735	0	0.0493076	0.0459567	0.0517612	0.0438227	0.0251962	0.0417389	0.0206818	0.0456475	0.0157385	0	0.0384541	0.0169433	0.0390959	0.0163284	0.0314311	0.0427617	0.0257226	0.04458	0.0463872	0.0401014	0.0235193	0	0.0539861	0.0514573	0.0365863	0.0345804	0.0378578	0.015271	0.103933	0.024173	0.0181493
RBM6	0.457232	0.374087	0.352907	0.412886	0.355451	0.428066	0.367278	0.317582	0.191099	0.308997	0.346682	0.359415	0.36252	0.234092	0.418103	0.320369	0	0.341991	0.378474	0.453563	0.304039	0.23447	0.389626	0.14289	0.287856	0.408903	0.489479	0.571201	0.41941	0.568637	0.589318	0.267158	0.372932	0.40348	0.367309	0.384519	0.306657	0.29001	0	0.511441	0.325405	0.476985	0.430357	0.479084	0.448438	0.261009	0.19678	0.391159
RBM5	0.265925	0.204872	0.188887	0.242396	0.259104	0.271425	0.253731	0.201311	0.141849	0.159739	0.189003	0.193498	0.235772	0.16121	0.198503	0.218382	0	0.213426	0.209028	0.215656	0.212804	0.119665	0.233599	0.102494	0.196704	0.16027	0.0783382	0.248364	0.258136	0.229436	0.251308	0.179699	0.217542	0.176812	0.208008	0.203702	0.198308	0.198096	0	0.240732	0.191568	0.212449	0.282315	0.320341	0.223717	0.133918	0.158057	0.175834
SEMA3F	0	0.0183107	0.000179896	0.00501534	0.00236408	0.00225756	0.000753566	0.00665982	0.00255355	0.00250061	0.000381973	0.0016049	0.0195497	0	0.00666347	0.011078	0	0.00762113	0.00256261	0.00801636	0	0.00024053	0	0.00249893	0.00951626	0.00433377	0	0.0176195	0.00870623	0.0107176	0	0.00610519	0.0106668	0.00679364	0.0238641	0.00329924	0.0148467	0.00273259	0	0.00137812	0.00252548	0.0172629	0.00413472	0.011052	0.000937364	0	0.00121197	0
SLC38A3	0.0106767	0	0.00276112	0.00627623	0.0016296	0.00680869	0.00320619	0.00880161	0.00336513	0	0.0133919	0.0081962	0.0183553	0.00168142	0.00610197	0.00458312	0	0.00652868	0.000374214	0.00519352	0.00134686	0.00542093	0	0.00178215	0.00717355	0	0	0	0.00621757	0.00935209	0	0.00622898	0.00726752	0.00220026	0	0.00651136	0.00218543	0.00829792	0	0.0167467	0.000507069	0.00259951	0.010219	0.00444377	0.00318604	0	0.000271778	0
GNAI2	0.115045	0.0996427	0.124864	0.126296	0.113247	0.0792514	0.159653	0.152129	0.0929627	0.0734736	0.0970971	0.100424	0.18855	0.101802	0.170597	0.138456	0	0.140839	0.121672	0.126683	0.101473	0.0906538	0.160743	0.0686841	0.112681	0.121549	0.0124568	0.14376	0.126084	0.142489	0.189388	0.099181	0.161314	0.130693	0.0415248	0.120203	0.164604	0.12807	0	0.152164	0.0964733	0.120823	0.118215	0.148702	0.135473	0.114872	0.0809845	0.249373
SEMA3B	0	0.00582744	0.0160355	0.00350955	0.0115352	0.0105801	0.0144772	0.0130871	0.00801172	0.00157442	0.00750781	0.0108072	0.0158128	0.00641673	0.012245	0.00285985	0	0.00745792	0.0059041	0.00518066	0.00617758	0.0132613	0.00557288	0.00679826	0.0124492	0.0181761	0	0.0411908	0.00692407	0.014777	0.0152052	0.00888157	0.0127645	0.0242542	0.00227589	0.0127174	0.00220528	0.00996719	0	0.00644745	0.00503702	0.00740266	0.00948909	0.0140198	0	0.00923063	0.00814297	0.0614289
LSMEM2	0	0.00500851	0.000842998	0.00209898	0.0020883	0	0	0	0.00112913	0	0.000271549	0	0	0.0016761	0.00111957	0.00198704	0	0.000470298	0	0.00163084	0.000429206	0.00235163	0	0.000768465	0	0.00249302	0	0.00497285	0.00594387	0	0.0169371	0.00398354	0.00148389	0.00105462	0	0.000465098	0	0	0	0	0	0	0	0	0	0	0.00207115	0.0364321
IFRD2	0.0422429	0.0111902	0.010845	0.02003	0.0278902	0.0405877	0.0289777	0.0346467	0.0199033	0.0048202	0.0151386	0.0266289	0.0288174	0.0242274	0.0198725	0.0323897	0	0.0478621	0.0216716	0.0176984	0.0309666	0.0143758	0.0018267	0.0186499	0.0170891	0.00669336	0	0.038763	0.0191927	0.0199153	0.0281869	0.018791	0.0201464	0.00508159	0.00834208	0.0267064	0.0189029	0.0101611	0	0.0182891	0.0277389	0.0046683	0.0133511	0.0255069	0.00248032	0.0273922	0.029701	0.0723602
HYAL3	0	0	0.00101577	0.00357514	0.00142309	0.0027591	0.0046779	0.0158576	0.00285515	0.00082653	0.00171672	0	0.00403174	0.00134157	0	0	0	0	0.00550256	0.00719492	0.000995947	0.00107503	0.00383802	0.000407242	0.000234281	0	0	0.00225689	0.00111051	0.00154669	0.0536863	0.00141814	0.00122542	0.00128938	0	0.00173875	0.0124413	0.000836136	0	0	0.00210531	0	0.00382279	0.0084794	0.00507445	0.000583087	0.00310202	0.00576365
HYAL1	0.00131388	0.0345054	0.0187824	0.0224298	0.0112947	0.0064561	0.00827225	0.00549941	0.0127625	0.00776484	0.0131599	0.00242035	0.0109785	0.0110889	0.0192392	0.0164773	0	0.0216972	0.0125447	0.0205331	0.0245697	0.0137963	0.0170744	0.0114561	0.00662212	0	0	0.026355	0.0144923	0.0175129	0.0129629	0.0152182	0.0152433	0.0213869	0	0.0141843	0.0127916	0.00796738	0	0.00161025	0.00915934	0.00702575	0.0145623	0.0111985	0.0538586	0.00175707	0.0142236	0.108579
HYAL2	0	0.0001836	0.00838796	0.00617873	0.00762112	0.0133099	0	0.00455745	0.00765225	0.000446131	0.0153328	0.00520431	0.00022738	0.00476058	0.00766306	0.00794552	0	0.0160288	0.00932895	0.00652159	0.00732611	0.0107499	0.0283916	0.00104413	0.0103788	0	0	0	0.00487392	0.00200414	0	0.00338024	0.0068653	0.00551258	0	0.000141689	0.00124253	0.0027981	0	0.0172799	0.00526702	0	0.0046708	0.0170252	0	0.00742785	0.000868514	0
TUSC2	0.0392151	0.0160956	0.036723	0.0451499	0.0419188	0.048113	0.0626202	0.0417866	0.0350256	0.013537	0.0380943	0.0299106	0.0581226	0.039815	0.0464259	0.0285931	0	0.0257292	0.0595003	0.0349222	0.0364029	0.0262442	0.0121716	0.017771	0.0481276	0.0188005	0	0.0359088	0.0563175	0.0241135	0.0575825	0.0351603	0.0462967	0.0102062	0.00131658	0.0148448	0.0341949	0.0273075	0	0.00543902	0.0304045	0.0697404	0.0259313	0.0354016	0.0439574	0.0245165	0.00921063	0.0364321
RASSF1	0.0204006	0.013662	0.0134264	0.0215907	0.016018	0.0151952	0.0269554	0.0254171	0.0169667	0.0243844	0.0226453	0.0163527	0.0352523	0.0287422	0.0572986	0.0237815	0	0.0326935	0.0191038	0.021675	0.0375803	0.0198381	0.0172821	0.0123496	0.00985063	0.0240637	0	0.0107485	0.0160016	0.0128889	0.0783063	0.0475635	0.0326981	0.0162967	0.00119092	0.0350536	0.0306646	0.0176656	0	0.036813	0.0272117	0.0134269	0.0207669	0.0142829	0.0353528	0.00464758	0.00996145	0.132103
ZMYND10	0.0116865	0.00120874	0.00322361	0.000857725	0.00127168	0	0.00682783	0.00526761	0.00100241	0.0073292	0.00372071	0.000221576	0	0.00504128	0.0209648	0.000615164	0	0.00257344	0.00216986	0.00497427	0.00307871	0.00220588	0	0	0	0.00118079	0	0.00776299	0.00180612	0.0118229	0.0140978	0.00112554	0.00819391	0.00158797	0	0.00227333	0.0262368	0.00448769	0	0	0.000404513	0.000832638	0.0157125	0.00149352	0	0	0.00152279	0
NPRL2	0.0957876	0.0264575	0.0429214	0.0590791	0.0431549	0.0540673	0.0459771	0.0510109	0.0316232	0.00970127	0.0259927	0.0167139	0.0551639	0.0513518	0.04599	0.0344141	0	0.0572543	0.034877	0.0414557	0.0350975	0.031522	0.0134411	0.0197479	0.0294748	0.0519861	0.341675	0.04995	0.0640947	0.0524683	0.0617219	0.0499999	0.0417056	0.0564078	0.00388396	0.0342731	0.0561056	0.0272017	0	0.098077	0.028698	0.018577	0.0581401	0.0356485	0.0350129	0.0277328	0.034898	0.0322625
Z84492.1	0	0	0.00180721	0.00407398	0.00108343	0.00844023	0.00147434	0.00883351	0.00229179	0.00853272	0.00244454	0.00247851	0.00468133	0.00462594	0.000744856	0.00485256	0	0.00103912	0.000935484	0.00619422	0.00324052	0.00283832	0	0.00288783	0.00366259	0	0	0	0.00545959	0.00569862	0	0.00749889	0.0074096	0.00451866	0	0.00449638	0.00171574	0.00096288	0	0	0.00927318	0	0.00653769	0.0140494	0	0.00165221	0.00317811	0.0364214
TMEM115	0.00235064	0.0124336	0.0224967	0.0203275	0.00711647	0.034996	0.0383621	0.0190258	0.0111766	0.00986854	0.0112921	0.00330147	0.0324825	0.0182532	0.0246521	0.012316	0	0.0111931	0.0250294	0.0164094	0.0200925	0.010876	0.00293159	0.00381762	0.0203627	0.034475	0	0.00882715	0.0194572	0.0275329	0.0604984	0.024845	0.0135802	0.0049706	0.0180822	0.0102005	0.015998	0.0186499	0	0.00798367	0.00787412	0.0330275	0.0253965	0.0266967	0.00932783	0.00840025	0.0149759	0
CACNA2D2	0.161963	0.242298	0.217062	0.189709	0.168617	0.199009	0.282599	0.191038	0.141334	0.119804	0.193439	0.126409	0.229687	0.155884	0.233216	0.188499	0	0.200846	0.182273	0.191283	0.144969	0.167751	0.178577	0.102828	0.165074	0.171298	0.362556	0.26138	0.208473	0.267512	0.245476	0.164654	0.229843	0.178052	0.178294	0.165641	0.225324	0.228025	0	0.193375	0.160205	0.198485	0.259331	0.248226	0.303566	0.160952	0.153359	0.250594
CYB561D2	0	0.000792893	0.00283997	0.00534064	0.00344999	0	0.0249924	0.00781125	0.00467126	0.00155125	0.000188738	0.000292567	0	0.00897894	0.00412008	0.00482243	0	0.0104993	0.00302625	0.00352771	0.0100927	0.00188913	0.0505493	0.001895	0.00344307	0.0116328	0	0	0.00801205	0.018264	0.014729	0.0103492	0.0113524	0.00676748	0	0.00717581	0.013856	0.00187435	0	0.0120459	0.0063572	0	0.00917816	0.00606172	0.00744358	0.000583087	0.000637471	0
C3orf18	0.0137169	0.00867553	0.0295014	0.0286932	0.0412152	0.0178483	0.0206815	0.0195934	0.0222119	0.0146651	0.010415	0.00913266	0.0387615	0.0297906	0.03304	0.0369848	0	0.0356378	0.0292797	0.0419214	0.0303763	0.0358364	0.0180576	0.0127815	0.026203	0.0195808	0.310639	0.00141162	0.0342623	0.0616273	0.0122028	0.0209801	0.0148687	0.0138682	0.0291013	0.00908687	0.0139426	0.0107477	0	0.0205973	0.0295435	0.00538226	0.0490222	0.0320741	0.0270911	0.00595575	0.0160273	0.0149672
HEMK1	0.0152718	0.0323041	0.0257884	0.0270646	0.0207478	0.023114	0.0392669	0.023521	0.0191973	0.0101674	0.0216125	0.0261765	0.0121624	0.0342838	0.0359361	0.0297562	0	0.0321413	0.0366042	0.0298316	0.0315387	0.0257848	0.00293848	0.0183969	0.017716	0.00992921	0	0.0385438	0.0267524	0.0346819	0.0112077	0.0228698	0.0379181	0.0284048	0.0145574	0.0258704	0.0250569	0.0148213	0	0.0284165	0.021789	0.0165952	0.0225872	0.0306251	0.0299925	0.0373322	0.0125866	0.0311262
CISH	0	0	0	0	0	0	0	0	0	0	0	0	0	0	0	0.000853173	0	0	0	0	0	0	0	0	0	0	0	0	0	0	0	0.000675238	0.00320721	0	0	0	0	0	0	0	0	0	0	0	0	0	0	0
MAPKAPK3	0.0231937	0.00211366	0.00530125	0.00657317	0.00363792	0.0033082	0	0.00038502	0.00100175	0.0117319	0	0.00410743	0	0.00206996	0	0.00273707	0	0.005987	0	0.00105792	0.000275277	0.00112157	0	0.00298517	0.000283713	0	0	0.00452016	0.0042777	0.0117007	0	0	0	0.006508	0.00082063	0.000475389	0	0.00691598	0	0.000965648	0.00275734	0	0.00348981	0	0.0112027	0.00329306	0.000176128	0.062378
DOCK3	0.527682	0.314934	0.254394	0.312061	0.217751	0.325146	0.259367	0.231606	0.122298	0.254722	0.264938	0.221465	0.335044	0.117092	0.287141	0.171051	0	0.209882	0.335882	0.296967	0.208826	0.130736	0.582384	0.0891269	0.229351	0.382295	0.0982414	0.445838	0.307411	0.461047	0.723795	0.15094	0.274165	0.226936	0.209508	0.173232	0.219199	0.163555	0	0.474382	0.163294	0.423593	0.343306	0.629214	0.36831	0.134372	0.14326	0.349088
MANF	0.00646692	0.0300424	0.00983909	0.0292778	0.0244405	0.0247769	0.0222036	0.0187906	0.0276999	0.0193243	0.0102242	0.011509	0.0266044	0.0217771	0.014443	0.0260119	0	0.0219793	0.0227696	0.0127984	0.026362	0.0121856	0.009509	0.0184585	0.0160304	0.031637	0	0.00617713	0.0131176	0.010021	0.013461	0.012913	0.0428782	0.0214091	0	0.0060261	0.0238254	0.0272283	0	0.0193561	0.0230486	0.0188688	0.0169301	0.0224194	0.0223163	0.0162315	0.0238368	0.0177603
RBM15B	0.067324	0.0138904	0.0182534	0.0153706	0.0202013	0.0172778	0.0231927	0.0125089	0.0166362	0.00575505	0.00744543	0.018439	0.0362647	0.018907	0.0222927	0.0259957	0	0.00986533	0.0360525	0.0182653	0.0253821	0.0238588	0.00901536	0.00987448	0.0317956	0.00785575	0	0.016783	0.0246842	0.028591	0	0.02322	0.0196728	0.0203036	0.003737	0.0186572	0.0143692	0.00997603	0	0.0141883	0.011644	0.0250511	0.0145227	0.0315621	0.0206381	0.0261767	0.00939986	0.0272234
DCAF1	0.178259	0.0956898	0.0725834	0.100384	0.0775536	0.074668	0.0882539	0.0719037	0.0678847	0.0830944	0.0761698	0.0467607	0.0873548	0.0928017	0.103535	0.0986692	0	0.102065	0.0646177	0.0933626	0.0873031	0.0694321	0.113987	0.0473477	0.0556819	0.116788	0.0411263	0.0614657	0.0785107	0.106085	0.0822803	0.0774809	0.106623	0.0871084	0.0526863	0.0887899	0.0971038	0.0729599	0	0.0800346	0.0926064	0.0699605	0.115988	0.120906	0.0781852	0.081401	0.0588286	0.0101998
RAD54L2	0.173296	0.125274	0.164925	0.19219	0.169432	0.195429	0.137087	0.151293	0.119426	0.155835	0.103881	0.163737	0.132077	0.134791	0.196943	0.179621	0	0.189598	0.147509	0.190263	0.170771	0.114642	0.134326	0.0866044	0.0939762	0.129809	0	0.0846876	0.131116	0.177106	0.199757	0.135453	0.137472	0.214503	0.145189	0.193377	0.139172	0.114469	0	0.160829	0.15767	0.175326	0.188099	0.14967	0.0973867	0.180052	0.124085	0.0767362
TEX264	0.0529836	0.0764629	0.0187107	0.0386209	0.0398334	0.0241883	0.0469687	0.0297938	0.0305982	0.0139182	0.036737	0.019644	0.0415858	0.033243	0.0576285	0.0476436	0	0.0488052	0.049592	0.0175051	0.0180674	0.0200294	0.0114575	0.025304	0.0424854	0.00917679	0	0.0456416	0.0217332	0.0423389	0.0465766	0.0604443	0.0564398	0.0171466	0.00310708	0.0208405	0.0403401	0.0315837	0	0.0345731	0.0311276	0.0414355	0.0445061	0.0527002	0.0134714	0.0190683	0.0167375	0.160543
GRM2	0	0.00262574	0.00195256	0.0093759	0.00394683	0.011146	0.0221552	0.00842502	0.00598262	0.00563525	0.0061847	0.00516015	0.00851729	0.00583612	0.000254632	0.00245417	0	0.00623872	0.000227704	0.0148333	0.00162011	0.00201454	0	0.00341634	0.00194967	0.0116647	0	0.018773	0.0136748	0.00605329	0.0318996	0.0125002	0.0211368	0.00487727	0.00739942	0.0103755	0.0078841	0.0030932	0	0.00907529	0.000590549	0.011996	0.000934794	0.0134217	0.00215973	0.003805	0.00904774	0
IQCF3	0	0	0	0.00324849	0.00124226	0.00122925	0.00152835	0	0.000392776	0	0	0	0.00159761	0	0.0051841	0	0	0	0	0	0	0	0	0	0	0	0	0	0.0014606	0	0	0	0.000469966	0	0	0	0	0	0	0	0.000239649	0	0	0	0	0	0	0.00457501
IQCF2	0	0	0	0	0	0	0	0	0	0	0	0	0	0	0	0	0	0	0	0	0	0	0	0.000871589	0	0	0	0	0	0	0	0	0	0	0	0.00132711	0	0	0	0.00101144	0	0	0	0	0	0	0	0
IQCF1	0	0	0	0	0	0	0.00231804	0	0.000618207	0	0	0.000168144	0.00622285	0	0	0	0	0	0	0.00177113	0	0.000342825	0.00437819	0	0	0	0	0	0	0.00232957	0	0	0	0	0	0	0	0.00338763	0	0	0	0.00199438	0.000523995	0	0.00184473	0	0	0
RRP9	0.00399739	0.002567	0.00638179	0.006756	0.00651567	0.00768569	0.000959907	0.00801302	0.0061958	0.000602562	0.00187592	0.00361298	0.00453884	0.0075151	0.0362754	0.00982957	0	0.0200102	0.00688631	0.00938089	0.00686975	0.00262868	0	0.00405173	0.00124267	0.00673974	0	0.00294063	0.00836179	0	0.0327544	0.00526209	0.00610725	0	0.0103504	0.00592957	0.00232999	0.00379956	0	0	0.0102871	0.00748578	0.00536169	0	0.00590123	0.00409629	0.00385205	0
PARP3	0.0365548	0.000490995	0.00196884	0.00887214	0.010125	0.00549739	0.0131688	0.00879164	0.00800711	0.000200847	0.00516965	0.00139078	0.0200965	0.00613472	0.00487218	0.0117927	0	0.0106578	0.017882	0.0167272	0.014871	0.00726301	0.0269668	0.00629041	0.0122114	0.00130546	0	0.00752864	0.00642115	0.0189852	0	0.00927708	0.00463847	0.00403546	0.00180849	0.0017729	0.00603129	0.00328805	0	0.00203192	0.00622304	0.0013567	0.0214604	0.0179238	0.000331719	0.00547949	0.00521749	0
GPR62	0	0	0.00069013	0.00171825	0.00434739	0.0072739	0	0.000221208	0.00161966	0	0	0	0	0.00145533	0.00139832	0.00108786	0	0	0	0.00138404	0	0.00189517	0	0	0	0	0	0.0151721	0	0	0	0.00394439	0.000782745	0.00127738	0	0	0.000669298	0.00104439	0	0.00176425	0.00134379	0	0.0017331	0.00427421	0.00271378	0	0.000858409	0.0106355
PCBP4	0.17591	0.147245	0.136751	0.132016	0.144185	0.161864	0.100123	0.122623	0.0962277	0.0708002	0.0733195	0.066289	0.156932	0.102695	0.149092	0.109131	0	0.134692	0.126736	0.142692	0.0942287	0.0666805	0.0817209	0.0548572	0.0838598	0.0505649	0.0124568	0.114267	0.144315	0.234388	0.185322	0.124696	0.122679	0.0705761	0.0748351	0.0989326	0.148541	0.14446	0	0.109766	0.114709	0.086083	0.162303	0.138649	0.0896782	0.0437854	0.0760098	0.00635957
ABHD14B	0	0	0.00439125	0.0163212	0.00803341	0.00236617	0.00615985	0.00211056	0.00739454	0.00305887	0.00144557	0.00142255	0.00256259	0.0111581	0.00771334	0.0162213	0	0.00127011	0.00414022	0.000962601	0.00221371	0.00502111	0.0272116	0.00413117	0.000535504	0	0	0	0.00754994	0.0072758	0.00678111	0.0164406	0.003536	0.0103627	0.0175035	0.00564104	0.00452026	0	0	0	0.0046588	0.00266654	0.0273691	0	0	0.000890187	0.00310783	0.0364321
ABHD14A	0	0.00812707	0.006459	0.0179374	0.00521807	0.00948965	0.00172004	0.00669719	0.00575146	0	0	0.00194677	0	0.00500481	0.00302347	0.0115892	0	0.00647805	0.00395154	0.0112169	0.00888592	0.0038969	0	0.00540237	0.00138936	0.000350476	0	0.00334508	0.00660344	0.00653337	0	0.00475574	0.00674796	0.00257443	0.00233818	0.00229748	0	0.00163221	0	0	0.00673546	0	0.0159202	0	0.00439451	0	0.00168177	0.0100171
ABHD14A-ACY1	0	0.00224126	0.00798153	0.0155306	0.0115412	0.00905865	0.0139177	0.00880802	0.0113584	0.00312443	0.007058	0.00391474	0.0133553	0.022985	0.00415751	0.0177898	0	0.0138093	0.00372891	0.0151954	0.0123894	0.00584269	0	0.00523082	0.00921466	0.0159459	0	0.0230065	0.00512871	0.010662	0.00473948	0.026505	0.0121551	0.0243229	0.00456573	0.0246235	0.023391	0.00647686	0	0.00967454	0.0131763	0.00733349	0.0233336	0.0204046	0.0177032	0.0141195	0.00978416	0
ACY1	0	0	0.00121583	0.000824281	0	0	0.00035865	0	0	0	0	0	0.00502921	0.00091633	0	0	0	0.00237842	0	0	0	0.000172303	0	0	0	0	0	0	0.000696953	0	0	0	0.000352186	0	0	0	0	0	0	0	0	0	0	0	0	0	0	0
RPL29	0.0966092	0.0912724	0.0872164	0.161247	0.104251	0.140391	0.200653	0.169627	0.107076	0.0769053	0.0829221	0.0630654	0.207425	0.143928	0.163304	0.133316	0	0.154703	0.184072	0.128587	0.14199	0.0741663	0.098126	0.0898802	0.075803	0.0805604	0.0411263	0.180089	0.166666	0.143506	0.189514	0.153388	0.134739	0.0594062	0.0454123	0.0542134	0.19261	0.157748	0	0.180283	0.119922	0.109788	0.184176	0.192459	0.15208	0.0849735	0.0397766	0.21731
DUSP7	0	0.00622349	0.00739025	0.0169966	0.0252591	0.00771695	0.0312519	0.0170792	0.0184432	0.00534028	0.0209505	0.0144437	0.0274071	0.0104366	0.0162183	0.00941956	0	0.00810037	0.0175201	0.0210576	0.0173404	0.0148889	0.0039776	0.00666492	0.0181241	0.0163727	0	0.0103208	0.00981264	0.0102155	0	0.016914	0.0286737	0.00876116	0.00222664	0.00211347	0.0100851	0.0157642	0	0.0279181	0.0104502	0.0144335	0.00774647	0.0179949	0.0518751	0.0131673	0.00208095	0
POC1A	0.0273505	0.0382845	0.00826274	0.0112041	0.0114964	0.00304537	0.0121748	0.0170006	0.0110198	0.0193242	0.00805559	0.00275793	0.00287615	0.00852717	0.00754297	0.00629399	0	0.00779492	0.0108628	0.0104044	0.00860918	0.0116848	0.00840891	0.0143751	0.00417824	0.0112252	0	0.0329806	0.00760183	0.0131228	0	0.00962026	0.00926761	0.0299363	0.0193363	0.00935186	0.0130593	0.00230639	0	0.00614934	0.0084813	0.00699396	0.0176796	0	0	0.00697918	0.0208095	0.00769566
ALAS1	0.00166282	0.0391018	0.0214608	0.0263352	0.0262275	0.0300324	0.0491056	0.0402419	0.0200002	0.026347	0.0257486	0.0207706	0.0203957	0.0182475	0.0165108	0.0268639	0	0.0319014	0.0280988	0.0200508	0.0190736	0.0154323	0.00615366	0.0155928	0.0229353	0.0226307	0	0.00929041	0.0205205	0.0195681	0.0287364	0.0224559	0.0320075	0.00860844	0.00310708	0.0192996	0.0394928	0.0358147	0	0.0182477	0.0162199	0	0.00899424	0.0232425	0.0208194	0.0141383	0.0268302	0.075492
AC097637.1	0	0	0.00140243	0	0.00153641	0	0.00251865	0	0	0	0	0	0	0	0	0	0	0	0	0	0	0	0	0.0015362	0	0	0	0	0	0	0	0	0	0	0	0	0	0	0	0	0	0	0	0	0	0	0	0
TWF2	0	0	0.000189306	0	0.00180926	0.00336586	0.00141103	0	0.00136792	0	0	0.000422361	0	0	0.00985928	0	0	0	0	0.000530155	0	0.00140146	0	0	0	0	0	0	0.00336837	0.00428963	0	0	0.000345778	0	0	0	0.00371448	0	0	0	0.0021824	0	0	0	0	0	0.00296934	0
PPM1M	0	0	0.00653225	0.0133047	0.0143594	0.0176012	0.0173139	0.0269145	0.0132722	0.00495089	0.0021719	0.011842	0.0143812	0.00521014	0.00591399	0.0041629	0	0.00119775	0.0169171	0.00940535	0.00669405	0.00565323	0	0.00708803	0.00421072	0.00284278	0	0.0241414	0.00814689	0.0206289	0.031261	0.00624792	0.0107041	0.00434525	0.00834208	0.00327104	0.00319143	0.0113429	0	0	0.00667674	0	0.0237013	0.00420148	0.0239428	0.000368126	0.00302449	0.000736808
WDR82	0.180573	0.138181	0.117838	0.104361	0.0962989	0.136439	0.285039	0.136544	0.0898235	0.125761	0.145409	0.145802	0.192115	0.084583	0.0822003	0.0803669	0	0.091545	0.189909	0.155401	0.109346	0.0815935	0.165793	0.0443099	0.156432	0.191622	0.802194	0.151094	0.125959	0.137354	0.188368	0.11659	0.202054	0.127465	0.121813	0.098453	0.132657	0.16509	0	0.0937565	0.08134	0.173641	0.0867964	0.171696	0.232467	0.0895842	0.0579698	0.256437
GLYCTK	0	0	0.000778847	0.00842332	0.00280871	0.00337829	0.00131077	0	0.00514152	0.00570948	0.00376297	0	0.00299793	0.00591963	0.00873231	0.00326677	0	0.00416809	0.00239507	0.000863854	0.00230237	0.000544965	0	0.000733447	0.00253539	0.000439412	0	0	0.00508178	0	0	0.000720521	0.000144055	0.00131222	0	0.00139251	0	0.000836136	0	0	0.00191598	0	0.00745944	0	0.00956548	0.000283954	0.000952238	0.0580456
DNAH1	0.0682244	0.0493214	0.0313459	0.0620327	0.0761272	0.0512879	0.0251234	0.0435917	0.0489933	0.0317341	0.0383493	0.0422937	0.0428069	0.0748316	0.114469	0.0808033	0	0.0897155	0.0390491	0.074204	0.0463881	0.0529723	0.0435347	0.0359804	0.0245495	0.0259174	0.0411263	0.0359828	0.0514954	0.0754763	0.065751	0.0605652	0.0724667	0.0399914	0.0330419	0.0693239	0.0567546	0.0789639	0	0.0893391	0.0762073	0.0526026	0.0425323	0.0594653	0.0639827	0.0311197	0.0462639	0.0117671
BAP1	0.0336136	0.0566987	0.031333	0.0305099	0.0474794	0.0381042	0.047104	0.026456	0.0350765	0.0178959	0.0292061	0.025041	0.0894339	0.028521	0.0349624	0.024648	0	0.0350191	0.0418607	0.0481462	0.0441768	0.0264546	0.0612043	0.0259976	0.0508575	0.0387169	0	0.0537176	0.0839115	0.0563163	0.0998017	0.0321671	0.065834	0.0415485	0.0140738	0.0412484	0.0357877	0.0361119	0	0.0449141	0.0254873	0.0309097	0.0539806	0.0951644	0.0509562	0.0273376	0.0203312	0.00463237
PHF7	0.0767103	0.0575535	0.0621005	0.068514	0.0536699	0.0537365	0.0374167	0.0642515	0.0482349	0.0348871	0.03244	0.0377439	0.0432537	0.0809458	0.0544698	0.0571502	0	0.0753881	0.0368526	0.0583621	0.0476629	0.0545907	0.0678911	0.0347694	0.0329123	0.0231534	0	0.050887	0.0952207	0.0585105	0.0880293	0.067669	0.0485568	0.0483845	0.0723108	0.0470578	0.0375767	0.0410455	0	0.0379066	0.0542485	0.0490382	0.0802177	0.0537791	0.0538084	0.0112159	0.0302402	0.000736808
SEMA3G	0	0	0	0	0	0	0	0	0	0	0	0	0	0	0	0	0	0	0	0	0	0	0	0	0	0	0	0	0	0	0	0	0	0	0	0	0	0	0	0	0	0	0	0	0	0	0	0
TNNC1	0	0	0	0	0	0	0	0	0.00017379	0	0	0	0	0	0	0	0	0.000768542	0.00142046	0	0	0	0	0	0	0	0	0	0.00138738	0.00159732	0	0.000465757	0	0	0	0	0	0	0	0	0	0	0.00181825	0	0	0	0	0
NISCH	0.277409	0.186915	0.211949	0.242951	0.208365	0.272746	0.187223	0.206425	0.149289	0.169001	0.131154	0.12243	0.179239	0.170844	0.230245	0.172987	0	0.240244	0.199773	0.251336	0.167107	0.146575	0.193474	0.0854326	0.167103	0.297911	0.863415	0.334767	0.269056	0.333572	0.322048	0.208483	0.235762	0.204547	0.171304	0.184783	0.159795	0.151952	0	0.196222	0.207472	0.178784	0.250435	0.249148	0.197386	0.115508	0.134462	0.187584
STAB1	0	0	0.000949841	0	0.00244459	0	0	0.00142313	0.00399465	0.00096453	0.000131326	0.00103816	0.00756351	0.00351553	0.00162135	0.00195586	0	0.00299234	0.00139445	0.00162325	0.00286443	0.00258815	0.0137489	0.00118677	0.0046171	0	0	0.00735278	0.00388991	0	0.00975529	0.00276267	0.0122636	0.00219738	0	0.00190176	0.008562	0.000925031	0	0.00415927	0.00331581	0	0	0.00879071	0.00592022	0	0.000754303	0
NT5DC2	0	0.0108918	0.0187123	0.011946	0.00977753	0.0121674	0.0268014	0.0139358	0.00959369	0.00561064	0.0114612	0.0143023	0.0051491	0.0119079	0.0192463	0.00288893	0	0.0113333	0.0228132	0.0310929	0.0197051	0.0101492	0.00235639	0.00416975	0.0253806	0.00670593	0	0.0100276	0.0155357	0.0137229	0.0122028	0.0302074	0.0115258	0.00241227	0.00733735	0.00361489	0.0127169	0.0333802	0	0.00875421	0.00255988	0.0166445	0.0158911	0.0461516	0.0445094	0.0141661	0.00160322	0
SMIM4	0.0869328	0.0923463	0.0593434	0.068975	0.0628323	0.0381554	0.0698932	0.0589147	0.0481176	0.028439	0.0288478	0.0456008	0.0721689	0.054677	0.063414	0.0618618	0	0.0550298	0.0648206	0.0578861	0.0355782	0.0403395	0.0227527	0.0267534	0.0462196	0.0666845	0	0.0906339	0.0612534	0.0840866	0.116558	0.0566413	0.0527007	0.065519	0.037894	0.0532376	0.0692669	0.0679573	0	0.109243	0.0556546	0.0555966	0.0931421	0.0771202	0.0444119	0.0322953	0.037667	0.154668
PBRM1	0.408244	0.306898	0.287925	0.301896	0.26435	0.345865	0.267678	0.240924	0.174036	0.261766	0.291403	0.237196	0.275364	0.203024	0.287275	0.251161	0	0.285574	0.269355	0.334495	0.239367	0.169452	0.230706	0.13206	0.231611	0.294574	0.251891	0.377983	0.299688	0.412983	0.338678	0.221031	0.281414	0.313047	0.340787	0.272377	0.252456	0.222794	0	0.310249	0.227219	0.267737	0.336115	0.318581	0.335958	0.191523	0.159257	0.279455
GNL3	0.039217	0.0596895	0.0488204	0.0779566	0.0471602	0.0653281	0.0642511	0.0474203	0.0359447	0.0150247	0.05501	0.0312103	0.0629672	0.05937	0.0556574	0.0644026	0	0.0720775	0.0473738	0.044719	0.0474179	0.0371332	0.0312952	0.0503773	0.055335	0.0379764	0.0124568	0.049519	0.0542904	0.0188768	0.0965578	0.0470747	0.0297261	0.0532792	0.0656486	0.0279343	0.0277025	0.0424259	0	0.0394604	0.0357648	0.0515802	0.0635207	0.0906421	0.0439729	0.03556	0.0402938	0.0798402
GLT8D1	0.027608	0.0445465	0.0457126	0.0713891	0.0579967	0.0583025	0.04768	0.0432897	0.0408043	0.019173	0.0423679	0.0348232	0.0491164	0.0496494	0.0641399	0.0504251	0	0.0779426	0.0671084	0.0467896	0.0587552	0.0321236	0.0282797	0.0382974	0.044105	0.0827194	0.0411263	0.0377961	0.0625751	0.0335757	0.113661	0.0583541	0.046763	0.0307915	0.0175376	0.0611175	0.0535457	0.0341215	0	0.0684344	0.0413503	0.0090697	0.0967286	0.0640654	0.0223557	0.031132	0.0334878	0.0556844
SPCS1	0.0748387	0.0957029	0.0698208	0.137991	0.0897895	0.0994102	0.120734	0.121226	0.0806572	0.0567722	0.0917158	0.033093	0.106179	0.106442	0.0885925	0.122001	0	0.115438	0.126356	0.0733934	0.0744322	0.0522972	0.0587867	0.0610543	0.107269	0.0525765	0.120179	0.0927011	0.126825	0.10869	0.265848	0.0857869	0.0761275	0.0385653	0.00931384	0.0534495	0.111976	0.0885592	0	0.143643	0.093135	0.09021	0.136653	0.0857942	0.0914768	0.0785074	0.0516799	0.0503741
NEK4	0.162624	0.139421	0.136843	0.172321	0.163773	0.124376	0.158171	0.127962	0.107262	0.105956	0.14871	0.114152	0.0629679	0.110111	0.125415	0.15537	0	0.114506	0.133795	0.144365	0.121725	0.0978962	0.140068	0.0932428	0.0919368	0.0614256	0.120179	0.153278	0.186966	0.182711	0.242167	0.151975	0.143161	0.134659	0.0909459	0.125257	0.142081	0.140623	0	0.218118	0.132777	0.139107	0.145561	0.181391	0.142329	0.0989762	0.0871364	0.221196
ITIH1	0	0	8.15722e-05	0.00198427	0	0	0	0	0.000104233	0	0	0	0	0.00153189	0.00111582	0	0	0.00028177	0	0	0	0	0	0	0	0	0	0	0.000893278	0	0	0	0	0	0	0	0	0	0	0	0	0	0	0	0	0	0.000381628	0
ITIH3	0	0	0	0	0	0	0	0	0	0.00843613	0	0	0	0	0	0	0	0	0	0	0	0	0	0	0	0	0	0	0	0	0	0.00119928	0	0	0	0.00030362	0	0	0	0	0	0	0.000523995	0	0	0	0	0
ITIH4	0	0.00194832	0.0104627	0.00959481	0.0035111	0.00127523	0.00646636	0.00575863	0.00600695	0.0012486	0.0102757	0.00808369	0.0178277	0.022504	0.0162535	0.0136996	0	0.0113156	0.0102025	0.0268416	0.00523223	0.0197163	0.010654	0.00613006	0.000312953	0	0	0	0.00955604	0.00312171	0.0435964	0.0201587	0.0326817	0.0136198	0.00186416	0.0124057	0.00191961	0.00317338	0	0.0321587	0.0242055	0.00495333	0.00127221	0.00876221	0.0108744	0.0333837	0.0265676	0.0530317
AC006254.1	0	0	0	0	0	0.0019417	0	0.000936306	0	0	0	0	0	0.000918722	0	0	0	0.00271034	0	0	0	0.00107551	0.0016823	0	0	0	0	0	0.00063342	0	0	0.000700476	0.00193168	0	0	0	0	0	0	0	0.000487401	0	0	0	0	0	0.000826109	0
SFMBT1	0.100438	0.111088	0.0792445	0.0857526	0.0986472	0.0831752	0.0737146	0.0738819	0.0710302	0.06122	0.0602204	0.0970489	0.0756096	0.07286	0.102815	0.101295	0	0.0860459	0.0479204	0.0722779	0.065255	0.0648141	0.0975923	0.0536613	0.0710706	0.079495	0.0411263	0.071851	0.0932093	0.0596896	0.093459	0.0729951	0.085487	0.0891133	0.0618133	0.0878353	0.0723391	0.0745474	0	0.0772911	0.0816998	0.0836543	0.0965765	0.073476	0.0583572	0.0887525	0.0615443	0.115856
AC096887.1	0.0195497	0.0637744	0.0567566	0.0426058	0.0416319	0.0226954	0.0532307	0.0412172	0.0333195	0.0429432	0.0127809	0.0638163	0.031001	0.0362219	0.0698147	0.0614074	0	0.057124	0.0364552	0.0370207	0.0091536	0.0650803	0	0.0110644	0.0409184	0.028437	0	0.0875053	0.0761706	0.0907992	0.0541878	0.0745781	0.0700522	0.0257147	0.0716464	0.0245297	0.0549959	0.0312636	0	0.0582139	0.0802403	0.107785	0.115972	0.029895	0.108224	0.0469778	0.0222719	0.260457
RFT1	0.0223067	0.0266408	0.0192944	0.0192491	0.0297652	0.0100355	0.00257158	0.0203629	0.0245928	0.0125123	0.0110687	0.0230567	0.0140448	0.0256809	0.0271011	0.0282623	0	0.0363246	0.017327	0.0499582	0.0183251	0.0170261	0.0145565	0.026199	0.00520898	0.00145436	0	0.0185794	0.0182191	0.0278067	0.0125264	0.0263091	0.0257002	0.0156638	0.00663143	0.0301863	0.0105748	0.0267486	0	0.0449904	0.015207	0.034806	0.0441298	0.00749111	0.0227948	0.0224129	0.0211282	0.000736808
PRKCD	0.020345	0	0.00931114	0.00303317	0.00334498	0	0.007719	0.0108168	0.00420195	0.0012647	0	0.00516347	0.00365182	0.0104634	0.00614038	0.0148612	0	0.010955	0	0.00526194	0.000459079	0.000811116	0	0.00070411	0.011486	0.0259212	0	0	0.00257902	0.00436441	0	0.00451088	0.00593759	0.00160433	0.00859098	0	0.00703002	0.00562816	0	0.0013715	0.001365	0.0312769	0.00382279	0	0	0.000241465	0.00443285	0.0364321
TKT	0.167181	0.0480675	0.0751428	0.103955	0.0750916	0.0805671	0.107904	0.100655	0.0778632	0.0291741	0.0511239	0.0341929	0.151251	0.0640719	0.123283	0.0922935	0	0.110556	0.0931059	0.0859	0.0796755	0.0578764	0.113957	0.0481678	0.0670092	0.0898944	0.0411263	0.068408	0.117423	0.12892	0.1367	0.0878565	0.0943064	0.089453	0.0298643	0.0647664	0.0990202	0.0718751	0	0.097631	0.0691496	0.0349047	0.116672	0.101038	0.0963819	0.111628	0.0691493	0.0560113
DCP1A	0.312559	0.17567	0.154361	0.170206	0.152995	0.162268	0.160408	0.1518	0.117747	0.115563	0.151355	0.119688	0.189724	0.168882	0.209187	0.175287	0	0.198498	0.154323	0.172027	0.152812	0.14338	0.125066	0.106723	0.12968	0.159077	1.03592	0.179861	0.159382	0.254787	0.183737	0.186221	0.16716	0.230108	0.219489	0.1881	0.145772	0.127966	0	0.179106	0.158623	0.184624	0.166036	0.209582	0.216318	0.149261	0.113237	0.110028
CACNA1D	0.599691	0.566855	0.440943	0.453219	0.380233	0.542757	0.448504	0.377998	0.171523	0.387932	0.412295	0.344485	0.439094	0.235937	0.46073	0.297112	0	0.316854	0.403166	0.455309	0.358224	0.253092	0.547186	0.143211	0.325174	0.467333	0.100193	0.571373	0.460196	0.667322	0.660312	0.291516	0.435345	0.473813	0.449951	0.408054	0.340483	0.349068	0	0.543287	0.319369	0.583369	0.399722	0.586664	0.582595	0.264705	0.189351	0.483445
CHDH	0.0210339	0.00378417	0.010823	0.0279982	0.0237766	0.0128816	0.0149548	0.0238603	0.0208404	0.000328185	0.00914881	0.00308886	0.00950023	0.0194785	0.00679403	0.0580161	0	0.0360402	0.0127855	0.0125727	0.00980979	0.0123637	0.0212064	0.0279007	0.00527894	0.017471	0	0.00471664	0.0177362	0.00348167	0.0207946	0.0329664	0.0128371	0.0123392	0	0.00270194	0.0104856	0.0060577	0	0.00427669	0.0382428	0.0166982	0.0122103	0.00476206	0.0049136	0.0173563	0.0137081	0.056494
IL17RB	0	0	0.00282951	0.00277228	0.00336578	0.00237645	0.00483709	0.00272493	0.00253872	0.0027343	0.000898034	0	0.00320875	0.00279469	0.00305742	0.00603561	0	0.00670156	0.00518762	0.00459002	0.00279163	0.00141352	0	0.00158269	0.00193851	0.00112211	0	0.0252797	0.00758244	0.00670503	0	0.00700797	0.00432686	0.0173062	0.0147667	0.00834054	0	0.00272102	0	0	0.00584042	0	0.00425845	0.0140002	0.00229876	0.000780468	0.000429165	0.0224328
ACTR8	0.0287466	0.00575268	0.00408763	0.0177639	0.0147611	0.0277065	0.014924	0.0123494	0.0148187	0.0121708	0.0156598	0.00754344	0.0288011	0.0110771	0.0178248	0.0243263	0	0.0268041	0.0387532	0.012848	0.0123078	0.0138427	0.0143504	0.0132541	0.00654491	0.013531	0	0.0117472	0.0137464	0.0159662	0.0139454	0.00640343	0.0106428	0.0155368	0	0.0235578	0.00975942	0.022652	0	0.0111462	0.0162959	0.0156405	0.0332212	0.0450393	0.0103682	0.00636326	0.0209865	0.0443055
SELENOK	0.00785422	0.0621457	0.0405669	0.0673349	0.0500214	0.0690489	0.0884897	0.0643577	0.0510943	0.0124507	0.0185587	0.0337865	0.0899363	0.0655276	0.0389782	0.061689	0	0.0400122	0.0868364	0.0483685	0.0404971	0.0303569	0.0482557	0.0334508	0.0622002	0.0506821	0.0411263	0.0770653	0.0642273	0.0566033	0.17746	0.0672978	0.0597212	0.0394698	0.00870062	0.014853	0.0638154	0.0744345	0	0.0577299	0.0229045	0.060562	0.0627641	0.060458	0.044177	0.0567178	0.0132675	0.068339
CACNA2D3	0.461184	0.844267	0.559448	0.8046	1.08335	0.797442	0.577305	0.728005	0.724003	0.664121	0.622443	0.632564	0.71321	0.882314	0.548909	1.01606	0	1.11228	0.756694	0.877616	0.706345	0.404912	0.260575	0.566903	0.466703	0.675205	1.31385	0.869778	0.80861	0.902069	0.517588	0.796973	0.494013	1.19336	0.452668	0.838468	0.819301	0.41509	0	0.686498	0.90076	0.631873	0.866235	0.742769	0.722443	0.83338	1.22901	0.369173
LRTM1	0.0623147	0.0515687	0.0792832	0.206983	0.148503	0.0628744	0.0733209	0.0471186	0.0747971	0.0218816	0.0347226	0.042491	0.0129825	0.139404	0.0269256	0.123843	0	0.0859285	0.0869742	0.0773245	0.0996085	0.0755718	0.03719	0.137222	0.0406643	0.106529	0	0.0876501	0.228841	0.101973	0.0357317	0.112864	0.0389304	0.0311309	0.0417544	0.0310723	0.055329	0.0306743	0	0.048662	0.0499692	0.0501908	0.227288	0.0656714	0.0480354	0.0406356	0.0733385	0.0127705
WNT5A	0	0	0.00799215	0.0142547	0.0142838	0.0129574	0.0209229	0.00877744	0.0135122	0.00850859	0.00309291	0.00431618	0.00877888	0.00825245	0.0105943	0.00426372	0	0.0164884	0.0192967	0.0152481	0.00773581	0.00729014	0.0018267	0.00218099	0.0138302	0.0118545	0	0.00141162	0.00646203	0.023415	0	0.0026972	0.0119771	0.00414576	0	0.00968274	0.00295175	0.00527738	0	0	0.00678712	0.0116821	0.0134058	0.00173721	0.0144775	0.000309853	0.00393623	0.049865
ERC2	0.599482	0.553577	0.495841	0.465044	0.439573	0.554014	0.469047	0.369463	0.260497	0.407433	0.439516	0.410425	0.563082	0.345143	0.471332	0.381076	0	0.431908	0.503656	0.537647	0.34925	0.352014	0.445867	0.279083	0.277407	0.449704	0.625693	0.67042	0.528255	0.730052	0.648742	0.334816	0.44619	0.520503	0.537511	0.474919	0.405983	0.362027	0	0.60457	0.424342	0.581536	0.624299	0.735324	0.596899	0.369738	0.308327	0.500709
CCDC66	0.330123	0.345021	0.260937	0.330048	0.281348	0.285223	0.222725	0.216284	0.166204	0.208969	0.221475	0.216598	0.249344	0.230311	0.294267	0.244094	0	0.267472	0.242224	0.290737	0.195728	0.163476	0.24904	0.121247	0.211817	0.28041	0.251891	0.349503	0.332178	0.357939	0.366023	0.209774	0.253404	0.291195	0.297031	0.263475	0.232955	0.249705	0	0.28881	0.235472	0.256579	0.322873	0.283237	0.283549	0.206417	0.157236	0.259757
ARHGEF3	0.258759	0.170763	0.234809	0.295395	0.310915	0.278023	0.192459	0.207829	0.245169	0.197076	0.194468	0.17998	0.234509	0.190826	0.183212	0.225226	0	0.191048	0.20574	0.203096	0.252122	0.178185	0.233966	0.163898	0.16073	0.231703	0.341675	0.284214	0.255444	0.288549	0.350836	0.20614	0.244574	0.282293	0.233831	0.258543	0.223913	0.159353	0	0.203228	0.26847	0.258898	0.24956	0.269678	0.219579	0.142013	0.204378	0.15014
SPATA12	0	0	0.0008392	0	0.00088014	0	0.000516636	0.000732347	0	0	0	0	0	0	0	0	0	0	0	0	0	0	0	0	0.00043949	0	0	0	0.00024721	0.00347669	0	0	0	0	0	0	0	0	0	0	0	0	0	0.00865601	0	0	0	0
IL17RD	0	0.0179364	0.0062433	0.00548485	0.00754185	0	0.00681665	0.00794249	0.0034443	0.000418051	0.000488255	0.000946654	0.00603337	0.000532857	0.00107337	0.00601737	0	0.00340244	0.00184141	0.00131458	0.00130453	0.000931954	0.0336281	0.0106546	0.00255692	0.00426392	0	0.00902576	0.0053163	0.00878259	0	0.00735794	0.0032329	0.00182468	0.0251258	0.00174172	0.00401799	0.00325032	0	0.0330466	0.00499353	0.00145988	0.00290362	0	0.00366089	0.00107553	0.0138586	0
HESX1	0	0.00165767	0.00521709	0.00562908	0.00454617	0	0.00243126	0.00357082	0.00317942	0.00383066	0.00589333	0.0120228	0.00734124	0.00424851	0.00554554	0.00819488	0	0.00813879	0.00529231	0.0024974	0.00521027	0.0049541	0.0071957	0.00549186	0.00183616	0	0	0	0.00899942	0.00456244	0	0.0024898	0.00991569	0	0.00408285	0.00528079	0.00394728	0.000755317	0	0.00444671	0.000764456	0.00483354	0.00286757	0	0.00191449	0.000805075	0.00111733	0
APPL1	0.0998752	0.17658	0.124162	0.196085	0.184429	0.194434	0.206184	0.133932	0.110574	0.134327	0.11453	0.113817	0.131648	0.131331	0.100171	0.164242	0	0.148389	0.145387	0.147299	0.14925	0.118414	0.0788944	0.0922912	0.133691	0.169945	0.303774	0.270523	0.213133	0.192428	0.216504	0.148075	0.182583	0.120184	0.15189	0.1536	0.160429	0.180852	0	0.163448	0.160177	0.175034	0.187322	0.193501	0.238729	0.125126	0.102934	0.200025
ASB14	0	0	0.00510163	0.0202602	0.00658185	0	0.000371145	0.00384171	0.00961102	0.00613798	0.00234619	0.00278935	0.000497107	0.0288451	0.00291336	0.0125942	0	0.0170708	0.00926534	0.00610167	0.00405979	0.00894089	0	0.0247721	0	0	0	0.00282986	0.0182924	0.00473786	0	0.0171575	0.0101629	0.00187036	0	0.00634738	0.00472919	0.00730509	0	0.00143969	0.0111481	0.00398135	0.0317675	0	0	0.00536413	0.00612869	0.0272234
DNAH12	0.00507676	0.0205182	0.0191929	0.0214504	0.013545	0.0159811	0.0335411	0.0143453	0.00872251	0.019935	0.00392679	0.0110642	0.0101867	0.00941387	0.0163452	0.0178952	0	0.0344407	0.0183612	0.00650461	0.0100729	0.0189082	0.0457795	0.00829141	0.0217058	0.0143341	0.0124568	0.00256907	0.0275617	0.0430545	0	0.01914	0.0179677	0.0201851	0.0257075	0.0163532	0.0152587	0.0144617	0	0.0179252	0.0160143	0.0138421	0.0258518	0.00166715	0.00427358	0.0195973	0.00603733	0.16446
PDE12	0.0551018	0.0523321	0.0467125	0.0570976	0.0378118	0.0715928	0.0611364	0.0377589	0.0324145	0.0327074	0.0380992	0.0253171	0.0462547	0.0354991	0.0328741	0.0491333	0	0.0346238	0.0532352	0.0492236	0.0379642	0.0290462	0.0516864	0.0341448	0.0549795	0.0477842	0	0.0158538	0.0492557	0.0536944	0.0147732	0.0351298	0.0494725	0.0280979	0.0957198	0.0448129	0.0469347	0.0153068	0	0.0291474	0.020503	0.0563881	0.037829	0.0494687	0.0278385	0.0255971	0.0241581	0.0407212
ARF4	0.0801232	0.0449496	0.0731707	0.11609	0.0932234	0.100537	0.0761521	0.056345	0.0631342	0.0420639	0.0453028	0.0625399	0.0811169	0.0878012	0.0832454	0.0809865	0	0.0684791	0.066965	0.0488629	0.0790923	0.0438253	0.0501496	0.0433535	0.0626724	0.0524802	0	0.0878284	0.110408	0.0982344	0.0493498	0.0775586	0.0669292	0.0648562	0.0458133	0.0480622	0.0644123	0.0536949	0	0.0626583	0.0631536	0.0627743	0.0910466	0.0840106	0.0766426	0.057891	0.0474385	0.0847843
DENND6A	0.242859	0.22622	0.19	0.2396	0.190361	0.250475	0.176105	0.17589	0.119338	0.151768	0.180048	0.148988	0.174048	0.186734	0.173202	0.184553	0	0.195994	0.171698	0.176738	0.160886	0.12326	0.0928573	0.112113	0.163113	0.236375	0.375682	0.267412	0.216716	0.276843	0.20304	0.166599	0.164867	0.188445	0.131589	0.153082	0.171581	0.16144	0	0.17739	0.163804	0.247535	0.223768	0.241171	0.262359	0.147419	0.113308	0.0746021
SLMAP	0.31682	0.262814	0.277881	0.331928	0.282397	0.324942	0.291887	0.267117	0.17787	0.206486	0.268052	0.228876	0.257114	0.203063	0.267707	0.26174	0	0.287682	0.253227	0.278084	0.26139	0.165104	0.286211	0.142281	0.225547	0.336296	0.303384	0.306519	0.35217	0.391146	0.384591	0.244011	0.282966	0.325676	0.324067	0.289878	0.236385	0.212279	0	0.352692	0.257773	0.378995	0.274659	0.311257	0.292907	0.233683	0.180953	0.264576
FLNB	0.124735	0.103493	0.142987	0.183331	0.158224	0.126068	0.173797	0.138764	0.116397	0.119315	0.141534	0.118924	0.0889261	0.141868	0.170817	0.158734	0	0.171936	0.124961	0.16156	0.139415	0.131919	0.167465	0.0918508	0.0888414	0.190597	0.520597	0.247163	0.156004	0.213301	0.203216	0.159564	0.164562	0.144047	0.161519	0.129576	0.153784	0.174684	0	0.173122	0.131991	0.11037	0.170509	0.1879	0.131441	0.130632	0.124106	0.22755
DNASE1L3	0	0	0.00150514	0	0.00077108	0	0	0	0.000160732	0.000418051	0	0	0	0	0	0	0	0.00173174	0	0	0	0.000518463	0	0.000812494	0.000180143	0	0	0	0.00274473	0	0	0	0.0012065	0	0	0	0.000240414	0	0	0.00106613	0.00078213	0	0	0	0	0.00074303	0	0
ABHD6	0.124276	0.136933	0.145762	0.121302	0.101016	0.0835667	0.0948877	0.0934644	0.0838497	0.0800294	0.0771675	0.0806511	0.0825046	0.123014	0.128697	0.126737	0	0.150247	0.124424	0.128138	0.10149	0.0866684	0.147014	0.0485101	0.0722851	0.088004	0.341675	0.0855786	0.113391	0.166054	0.113557	0.119569	0.126733	0.118606	0.115943	0.0937788	0.0797273	0.0759199	0	0.102978	0.0868883	0.114911	0.122455	0.131418	0.0951033	0.0591914	0.0667819	0.0872304
RPP14	0.0442808	0.0171411	0.0453789	0.0412002	0.0505999	0.0629074	0.0729229	0.0364201	0.0353587	0.0708592	0.0276793	0.0190741	0.0438236	0.0405696	0.0219136	0.0391686	0	0.0449353	0.0576449	0.0462304	0.0570842	0.0349917	0.0143199	0.023922	0.0441874	0.0446703	0.0124568	0.063527	0.0501862	0.0825812	0.112546	0.0445142	0.0287327	0.0383934	0.040455	0.0443911	0.0540472	0.0196112	0	0.0326023	0.047036	0.021755	0.0508753	0.0609329	0.0467287	0.0144678	0.0189493	0.150256
PXK	0.210741	0.147325	0.192971	0.191888	0.176984	0.173068	0.172379	0.160797	0.127021	0.141909	0.149453	0.160404	0.227803	0.119555	0.203459	0.166006	0	0.159363	0.174879	0.146494	0.149716	0.139897	0.101922	0.101908	0.149459	0.117195	0.0783382	0.172624	0.222323	0.190997	0.349572	0.171436	0.207142	0.190418	0.16315	0.164269	0.170474	0.138005	0	0.191815	0.177401	0.194566	0.180316	0.195533	0.193455	0.145991	0.122851	0.289522
PDHB	0.00852111	0.0460275	0.0453393	0.0419244	0.0441456	0.0496044	0.040089	0.0506314	0.0449224	0.025227	0.0193549	0.0330149	0.04273	0.0436539	0.0338563	0.0435306	0	0.0353292	0.0508114	0.0334069	0.0449798	0.0216755	0.0464666	0.0199596	0.0300119	0.0558869	0	0.0902213	0.0380828	0.0195023	0.0389414	0.0256353	0.0511802	0.0204096	0.00367573	0.0273885	0.0299417	0.0330927	0	0.0442222	0.0314644	0.0162944	0.0560825	0.102933	0.0377344	0.0268967	0.0115383	0
KCTD6	0.0604086	0.0462761	0.036242	0.0592048	0.0544182	0.0576334	0.112973	0.0483844	0.0398139	0.0507464	0.0270326	0.0340699	0.0507605	0.0379388	0.024845	0.0531723	0	0.0562236	0.0559551	0.0488724	0.0477185	0.0354017	0.0246018	0.0277439	0.0371369	0.040383	0	0.105939	0.0436122	0.0641434	0.0905398	0.0449524	0.0352827	0.040191	0.0338117	0.0221861	0.0457837	0.0517867	0	0.0482987	0.032106	0.0224478	0.0487293	0.0529719	0.0467014	0.0371125	0.0268378	0.0149345
ACOX2	0	0.00708049	0.0037439	0.00745626	0.00404763	0.00071238	0.000211307	0.00128357	0.00202781	0.00553186	0	0	0	0	0	0	0	0.00348694	0.000178382	0.00113675	0.000237897	0.00104859	0	0.00300126	8.26996e-05	0	0	0	0.00459488	0.000806294	0	0.00197918	0.00781788	0.00237511	0	0.00250149	0.000430981	0.000755317	0	0	0.00116145	0	0.000743032	0	0	0.00732488	0.00141328	0
FAM107A	0.00746361	0.00494961	0.0140608	0.0125428	0.0160994	0.0235373	0.0467639	0.0197756	0.00926282	0.0211242	0.0148231	0.00819704	0.0252176	0.015621	0.0125804	0.0062564	0	0.0151718	0.0336651	0.0130103	0.00757926	0.0146171	0.0381462	0.00784644	0.00955523	0.0341056	0	0.0309859	0.0267856	0.0510504	0.107006	0.0229371	0.0337231	0.009875	0.0215986	0.00280494	0.0141475	0.0104511	0	0.0188583	0.00557989	0.0419037	0.0256372	0.0342925	0.0470617	0.0202036	0.00502134	0.000736808
FAM3D	0	0	0.00137367	0.00152968	0.00121071	0	0	0	0.000375212	0	0	0	0	0.000622129	0	0.000565881	0	0.00259893	0.00116477	0.000611499	0.00120821	0.00205572	0	0.000571676	0	0	0	0	0.00149511	0.000897187	0	0.00119928	0.000372875	0	0	0.00185689	0	0	0	0	0	0	0.00136151	0	0	0	0.000257463	0
C3orf67	0.0915235	0.0451934	0.0555737	0.103981	0.0686386	0.0500016	0.0550275	0.0443843	0.0339202	0.0399021	0.0570763	0.0511259	0.0567405	0.0786153	0.0449494	0.0440324	0	0.0383725	0.0733905	0.0611391	0.0515561	0.0445892	0.0761719	0.0744649	0.040193	0.0254402	0	0.0670717	0.116061	0.0555384	0.0622996	0.0459838	0.0491495	0.0706278	0.053008	0.0511221	0.0467439	0.0516827	0	0.0823018	0.0417204	0.0539679	0.0796879	0.0523707	0.0420027	0.0812065	0.0503171	0.0641721
FHIT	0.819394	0.604399	0.650005	0.649041	0.535855	0.703408	0.648539	0.546403	0.39615	0.585715	0.589437	0.594147	0.668189	0.465625	0.593932	0.498073	0	0.548405	0.55011	0.634036	0.472117	0.393846	0.699696	0.358591	0.513673	0.666159	0.821494	0.815235	0.642028	0.787128	0.804933	0.47406	0.578684	0.615289	0.495028	0.597193	0.541528	0.477534	0	0.686264	0.561224	0.73926	0.612881	0.799763	0.742478	0.466715	0.419908	0.586774
PTPRG	0.751865	0.614566	0.493087	0.593059	0.430686	0.577057	0.447536	0.4996	0.35078	0.461362	0.566748	0.501279	0.592963	0.384747	0.547057	0.361532	0	0.501574	0.534508	0.595743	0.474604	0.415428	0.367151	0.376702	0.464533	0.663796	0.441373	0.783236	0.523141	0.785894	0.768032	0.438666	0.585556	0.491458	0.57011	0.465707	0.446011	0.51552	0	0.749372	0.479069	0.696789	0.648188	0.717874	0.682315	0.626865	0.384822	0.75175
C3orf14	0.124913	0.0911323	0.116117	0.139678	0.0977899	0.160907	0.153336	0.105335	0.0738116	0.0928535	0.102105	0.0601453	0.129573	0.0945757	0.0963791	0.100926	0	0.101202	0.142833	0.0669794	0.101643	0.0714788	0.101858	0.0591136	0.0852407	0.138085	0	0.132621	0.111813	0.180033	0.240114	0.0904205	0.108192	0.125531	0.0692761	0.0623714	0.164943	0.0893882	0	0.093355	0.0841038	0.139059	0.136638	0.201697	0.163784	0.0881139	0.0441409	0.104689
FEZF2	0	0	0.00698393	0.00113527	0.000738096	0.00809865	0.0126805	0.00835809	0.00199388	0.0117231	0.000519664	0	0.0007649	0	0	0.00241253	0	0.00099816	0.00325872	0.00103134	0.00536781	0.0011501	0	0.000387803	0.00434658	0	0	0.0192871	0.00469608	0.0120766	0.0252645	0.00340139	0.0202934	0	0.003737	0.00151743	0.00326297	0.000520941	0	0.0102075	0.00121369	0	0	0	0.0136357	0.00156231	0.00413691	0.00769566
CADPS	0.553497	0.348983	0.291616	0.30601	0.319965	0.334056	0.225744	0.22549	0.192647	0.271282	0.281454	0.242163	0.215578	0.231311	0.251114	0.269305	0	0.317717	0.332839	0.36116	0.236115	0.146395	0.185397	0.135206	0.177155	0.361693	0.624219	0.500208	0.340155	0.51145	0.363573	0.249785	0.197607	0.337773	0.215193	0.247445	0.217201	0.140344	0	0.485534	0.244841	0.457189	0.286582	0.352019	0.389993	0.357999	0.34313	0.246091
SYNPR	0.508183	0.449331	0.32681	0.346008	0.316434	0.365811	0.334236	0.252201	0.182238	0.20317	0.293717	0.262285	0.253784	0.256729	0.448819	0.370784	0	0.338436	0.262608	0.385735	0.243965	0.213247	0.250883	0.160143	0.193954	0.378274	0.247284	0.590392	0.438458	0.491792	0.315803	0.360315	0.336094	0.401571	0.283579	0.285874	0.293062	0.234636	0	0.452719	0.278497	0.323158	0.38838	0.31869	0.375517	0.260584	0.264057	0.546317
SNTN	0	0.00166154	0.00411056	0.0106616	0.00265765	0.0157358	0.00718564	0.00596477	0.00721175	0.00027462	0	0.000791295	0.0026469	0.00828496	0.012628	0.00262692	0	0.0038958	0.00113718	0.000586149	0.00385363	0.00330909	0	0.00219171	0.00139008	0	0	0.0118644	0.0151076	0	0	0.00729697	0.0054498	0.0025481	0.00483557	0.00991792	0.0017124	0.00467605	0	0.00655262	0.00383262	0.0137413	0.00417731	0	0	0.00484059	0.00476284	0
C3orf49	0.00119069	0.0054114	0.00468568	0.0282335	0.0160539	0.00696014	0.00613391	0.00340745	0.0144615	0.00232768	0.00109381	0.00431291	0.0074023	0.014348	0.00114855	0.0140871	0	0.0204964	0.00591366	0.00275612	0.0194677	0.00630806	0	0.0156515	0	0	0	0	0.0225006	0.0110978	0	0.00396126	0	0.00327754	0	0.00101238	0.00324515	0.00583763	0	0.0217593	0.0135211	0.00390476	0.0302797	0.00341727	0.00497836	0.011602	0.00436142	0.000736808
THOC7	0.0432745	0.0559296	0.0966438	0.134003	0.0892583	0.136429	0.114613	0.10111	0.0706605	0.0558138	0.101059	0.0787689	0.0916939	0.0703981	0.0675887	0.100435	0	0.103256	0.0874455	0.102886	0.0955569	0.0513457	0.0818759	0.0510218	0.0954175	0.0988274	0	0.165103	0.0878725	0.13591	0.265566	0.0924182	0.100025	0.0963984	0.0905296	0.0780439	0.0881964	0.102112	0	0.0632022	0.0828643	0.0724726	0.126472	0.17127	0.119685	0.0505755	0.0544916	0.126026
ATXN7	0.0366096	0.0368555	0.0630182	0.0668919	0.0647137	0.0582089	0.0388727	0.0419227	0.0397722	0.0752796	0.0462715	0.0218425	0.0375046	0.0588712	0.034311	0.0493748	0	0.0454057	0.0602125	0.0562833	0.0641806	0.0336176	0.0347284	0.0338973	0.019372	0.0422876	0.0411263	0.00971856	0.0441223	0.0547684	0.0968378	0.0419071	0.033902	0.0648812	0.0217538	0.0474938	0.0532921	0.0649429	0	0.038835	0.0555941	0.0404633	0.0496223	0.095505	0.0821984	0.0428446	0.0440041	0.0105987
PSMD6	0.0256166	0.0181233	0.0521238	0.05469	0.044483	0.0419153	0.0669281	0.0420285	0.0268309	0.0139531	0.0157174	0.0255577	0.0494315	0.0384832	0.0143326	0.0294311	0	0.0369649	0.0509071	0.0298869	0.0222486	0.0276983	0.0217448	0.0186604	0.0368555	0.0302073	0	0.0508487	0.0772371	0.0347058	0.057668	0.0568569	0.0422399	0.0306232	0.0236271	0.0237408	0.0310699	0.0176595	0	0.0420075	0.0230339	0.0522662	0.0413748	0.0117077	0.0312906	0.0311307	0.0320196	0.0315626
PRICKLE2	0.569293	0.447757	0.385667	0.450495	0.399972	0.447205	0.412449	0.372855	0.218448	0.400156	0.357616	0.358514	0.381116	0.294219	0.396622	0.323944	0	0.386187	0.354758	0.408105	0.292306	0.271294	0.488409	0.156743	0.324548	0.429034	0.463521	0.513816	0.399975	0.574775	0.550517	0.268636	0.394517	0.407138	0.426584	0.385646	0.333547	0.335102	0	0.426856	0.31031	0.492008	0.417567	0.517489	0.441108	0.323759	0.266454	0.42067
ADAMTS9	0.00755289	0.00762514	0.00739525	0.0489352	0.0669222	0.0233745	0.0316663	0.0173888	0.0358985	0.0333334	0.0274904	0.027843	0.053357	0.0302546	0.0214838	0.0628488	0	0.0289937	0.0343115	0.0296123	0.0562073	0.0162172	0.0550165	0.0247772	0.0173168	0.0782037	0	0.00256907	0.0207394	0.0173384	0.0193197	0.0104144	0.0189481	0.0210498	0.0135659	0.0492671	0.00203734	0.00398766	0	0.0267265	0.0220175	0.0174687	0.0257237	0.012497	0.0414565	0.0281408	0.0779177	0
MAGI1	0.621085	0.408638	0.349477	0.344546	0.345542	0.433197	0.36561	0.279427	0.149653	0.335835	0.295571	0.338337	0.342221	0.163345	0.335383	0.273711	0	0.303397	0.368044	0.380507	0.269506	0.15345	0.450768	0.110779	0.277705	0.48784	0.910159	0.642369	0.361255	0.583003	0.875382	0.217049	0.39788	0.419461	0.397654	0.290914	0.327183	0.317533	0	0.506405	0.281704	0.492415	0.387659	0.649411	0.594778	0.280096	0.225315	0.475408
SLC25A26	0.214621	0.21022	0.168428	0.208781	0.188209	0.25261	0.202441	0.170599	0.119933	0.164417	0.169052	0.127235	0.173079	0.16406	0.226975	0.183632	0	0.187496	0.147914	0.191015	0.149667	0.120913	0.229017	0.0898684	0.174255	0.146056	0.666355	0.233013	0.191404	0.290755	0.207946	0.140221	0.195922	0.169019	0.161829	0.171424	0.173109	0.154116	0	0.207259	0.168773	0.178283	0.164951	0.255977	0.186394	0.126536	0.124669	0.11498
LRIG1	0.047416	0.0199508	0.0300803	0.031261	0.0336299	0.0159661	0.0479284	0.0435618	0.0233011	0.0249657	0.023661	0.0270249	0.00409158	0.0345347	0.0158695	0.0397719	0	0.0282902	0.0153074	0.0326497	0.0215701	0.0210485	0.00866297	0.0123055	0.0318857	0.0891066	0	0.0374804	0.0321988	0.0541793	0.0951048	0.0381596	0.0403242	0.0298493	0.0277324	0.0124502	0.0292196	0.0219454	0	0.0286897	0.0292807	0.0326894	0.0511141	0.0302441	0.0371188	0.0280279	0.0372642	0.152921
KBTBD8	0.000391922	0.00384088	0.0095964	0.0126804	0.00578927	0.0140696	0.0169374	0.0148192	0.00542326	0.00148049	0.00374766	0.00793663	0.0056511	0.00286821	0.005751	0.00401263	0	0.0105527	0.0164034	0.0188363	0.0120073	0.00892191	0.0353762	0.00513402	0.0113129	0.0140687	0	0.0386236	0.0110264	0.0198154	0	0.00822039	0.00469554	0.0053555	0.0125487	0.00844146	0.0116287	0.00693985	0	0.00219641	0.00356303	0	0.0058041	0.00821817	0.00638966	0.0128874	0.000778107	0
SUCLG2	0.0399011	0.0109646	0.0223601	0.0150571	0.0151106	0.0206702	0.011129	0.0172925	0.0137749	0.00515182	0.0243958	0.00714393	0.0159208	0.0132803	0.01026	0.0167296	0	0.0294924	0.0140334	0.0243505	0.0233609	0.0146063	0.0274795	0.00583152	0.0205709	0.0445242	0.0411263	0.0226821	0.0119613	0.0253708	0	0.0104099	0.00881434	0.0105759	0.00984971	0.00951752	0.00918256	0.0085846	0	0.0148877	0.0052355	0.0101577	0.0349925	0.00602494	0.00805893	0.0117671	0.0044288	0.0219938
EOGT	0.0536648	0.0786649	0.0341869	0.0700494	0.0609428	0.0890605	0.0614345	0.0804954	0.0553045	0.0818758	0.0738306	0.0642079	0.0531121	0.0858287	0.0862692	0.0819877	0	0.105922	0.0840797	0.0706535	0.0916588	0.0467999	0.04522	0.0451779	0.0532588	0.104373	0.613783	0.111567	0.0793163	0.0791041	0.0501401	0.0748733	0.0526167	0.0409966	0.0315018	0.0761011	0.0355589	0.0275559	0	0.0607181	0.054525	0.0654839	0.116564	0.0521962	0.0630431	0.0532991	0.0465608	0.0490389
TMF1	0.207703	0.147774	0.129627	0.157505	0.151813	0.135182	0.15852	0.150608	0.0960681	0.121525	0.140951	0.13367	0.150701	0.097645	0.0992644	0.128624	0	0.132249	0.135697	0.140125	0.110974	0.0926344	0.13671	0.0782626	0.13183	0.191168	0.643553	0.0916769	0.177565	0.179716	0.142521	0.130394	0.126416	0.144562	0.138134	0.122554	0.164352	0.138234	0	0.12278	0.113722	0.138195	0.190321	0.12872	0.129856	0.135123	0.0832697	0.198813
UBA3	0.171325	0.133266	0.150825	0.157973	0.159443	0.156341	0.178296	0.166375	0.111576	0.0992506	0.15682	0.130747	0.149749	0.126641	0.134924	0.165845	0	0.157204	0.138842	0.129718	0.167887	0.110791	0.155832	0.0927569	0.148575	0.162842	0.120179	0.18065	0.202381	0.147933	0.210427	0.185222	0.163671	0.205488	0.191178	0.141389	0.193898	0.161776	0	0.204374	0.13706	0.185148	0.18758	0.205604	0.160866	0.0966475	0.0978699	0.0371351
ARL6IP5	0.336481	0.224965	0.18781	0.260743	0.236741	0.293991	0.309993	0.21402	0.162406	0.18088	0.197548	0.198883	0.24092	0.199883	0.205092	0.22445	0	0.249365	0.284815	0.235432	0.200537	0.138765	0.198364	0.161603	0.241838	0.221118	0.0411263	0.244546	0.286873	0.316536	0.251226	0.180987	0.218069	0.165312	0.220615	0.158621	0.246222	0.187106	0	0.237999	0.173484	0.158111	0.318846	0.277882	0.231733	0.147195	0.105579	0.188399
LMOD3	0.00771888	0	0.00520907	0.00758113	0.0015751	0.0100311	0.00979202	0.0106512	0.00427452	0.00142283	0.0133465	0.00385157	0	0.00153175	0.0111822	0.00753317	0	0.00234983	0.0147697	0.0025695	0.00823651	0.0040721	0.0220775	0.00214478	0.000191679	0.000350476	0	0	0.000786399	0	0	0.00107717	0	0.00249639	0	0.000823352	0.00353218	0.00144439	0	0.00665761	0.00180834	0.00242544	0.00484085	0	0	0	0.000974885	0
FRMD4B	0.483705	0.497376	0.36044	0.472203	0.38114	0.447422	0.280815	0.342951	0.348612	0.4254	0.432109	0.459146	0.400607	0.309023	0.432244	0.324899	0	0.395459	0.367556	0.455963	0.369973	0.291489	0.71915	0.349312	0.347251	0.41779	1.15544	0.374823	0.350965	0.325413	0.474334	0.358298	0.395199	0.344737	0.504505	0.431306	0.258082	0.200457	0	0.416928	0.385531	0.34482	0.299489	0.56433	0.379976	0.312159	0.387843	0.298974
MITF	0.491548	0.48676	0.392662	0.415854	0.385721	0.445229	0.311969	0.352927	0.246735	0.368615	0.38117	0.307994	0.353411	0.318126	0.316623	0.296219	0	0.328136	0.453276	0.41295	0.396888	0.333079	0.501139	0.278185	0.369546	0.378795	0.56197	0.435136	0.381974	0.498538	0.490444	0.396973	0.382498	0.333541	0.470386	0.334433	0.454501	0.310428	0	0.405878	0.323027	0.419661	0.362548	0.515856	0.478288	0.194123	0.291697	0.250302
MDFIC2	0	0.0169058	0.00262662	0.0021588	0.00268099	0	0.00378724	0	0.00200042	0.000709319	0.0011884	0.000772471	0	0.00330657	0.00577599	0.000858469	0	0.000531628	0	0.000836741	0.00293211	0.00232747	0	0.00111126	0.000328959	0.00987175	0	0	0.00477041	0.000500815	0	0.000460095	0	0.00192628	0	0.00366642	0.000372683	0	0	0.0167332	0.00428053	0	0	0.00794892	0	0.00165221	0.000618196	0
FOXP1	0.535734	0.407402	0.393962	0.377934	0.36364	0.422015	0.438904	0.336596	0.247369	0.307378	0.369418	0.333506	0.395418	0.294362	0.386768	0.321138	0	0.390532	0.360876	0.367207	0.324236	0.263605	0.427453	0.207178	0.325653	0.323671	0.0880022	0.533633	0.403682	0.54674	0.56642	0.267924	0.384655	0.349852	0.419208	0.365881	0.352354	0.31626	0	0.44074	0.303965	0.485297	0.380713	0.608371	0.459301	0.292775	0.244235	0.484843
EIF4E3	0.172935	0.138281	0.162565	0.147473	0.138356	0.157736	0.130939	0.119641	0.0990083	0.156398	0.152636	0.119589	0.136709	0.104631	0.14906	0.132131	0	0.126741	0.135737	0.158535	0.130736	0.0910251	0.151918	0.0712315	0.114873	0.123074	0.0124568	0.147747	0.161682	0.22548	0.21452	0.0913845	0.177637	0.14866	0.163934	0.131317	0.126783	0.146793	0	0.106837	0.112534	0.100932	0.155301	0.124589	0.142527	0.128344	0.0711648	0.157153
GPR27	0.0192579	0.0386274	0.0218724	0.0205417	0.0367518	0.0325301	0.0297522	0.0233924	0.0174237	0.0190894	0.0186172	0.0279856	0.0205148	0.0178026	0.00485071	0.0235165	0	0.0108851	0.0274742	0.0393388	0.0306146	0.0121858	0.0314325	0.0176543	0.0350189	0.0253743	0	0.00309742	0.0264704	0.0230919	0	0.0185444	0.0276743	0.0160737	0.0275235	0.00980621	0.033532	0.0127417	0	0.030706	0.0259107	0.0439368	0.0138311	0.0173496	0.0391775	0.0211909	0.00935272	0.0250041
PROK2	0	0	0.000518329	0.00206402	0.000243431	0	0	0	0	0	0	0	0	0	0	0	0	0	0	0	0.000449374	0	0	0	0	0	0	0	0	0.00610168	0	0	0	0	0	0	0	0	0	0	0	0	0	0	0	0	0	0
RYBP	0.171082	0.265525	0.178444	0.210319	0.221455	0.256565	0.254942	0.167451	0.118969	0.1768	0.147674	0.165485	0.209947	0.0918594	0.149828	0.154791	0	0.153945	0.184266	0.222915	0.170434	0.110674	0.134197	0.113001	0.167352	0.221199	0.279952	0.257727	0.16984	0.283746	0.314776	0.154695	0.134548	0.162895	0.0758601	0.155555	0.127846	0.138241	0	0.233009	0.170655	0.126672	0.192852	0.292093	0.24266	0.304367	0.113115	0.369081
SHQ1	0.0472571	0.0654917	0.029795	0.0847722	0.0699199	0.0484405	0.0704797	0.0483662	0.0351771	0.0463095	0.033245	0.0450981	0.0793472	0.0310721	0.0288086	0.0395128	0	0.0451412	0.0479271	0.0573622	0.0377339	0.0196052	0.0887398	0.0378523	0.0575684	0.0262231	0	0.0134733	0.0585955	0.0462418	0	0.0332852	0.0445758	0.0515242	0.00793908	0.0536436	0.0191439	0.0368254	0	0.0550379	0.0384829	0.0250822	0.0149343	0.0890003	0.0590022	0.0224873	0.0276628	0.0506768
GXYLT2	0.219196	0.174013	0.205144	0.186783	0.173253	0.192521	0.108612	0.155274	0.148679	0.184939	0.171304	0.17287	0.256279	0.127579	0.173469	0.169151	0	0.137222	0.155108	0.195239	0.143892	0.13482	0.245955	0.129484	0.172571	0.16649	0.494259	0.125503	0.108018	0.194333	0.207258	0.13409	0.187484	0.196467	0.272788	0.203189	0.0730102	0.121005	0	0.272977	0.152895	0.150538	0.146359	0.205874	0.13774	0.127508	0.16406	0.000736808
PPP4R2	0.16133	0.207061	0.200016	0.20543	0.189464	0.19524	0.241291	0.166629	0.125617	0.140544	0.15129	0.13624	0.199188	0.116093	0.158855	0.157441	0	0.13255	0.193644	0.176471	0.141055	0.11565	0.0829011	0.0954865	0.149769	0.199778	0.120179	0.291747	0.19831	0.258276	0.200121	0.138287	0.181569	0.169477	0.16291	0.166788	0.16644	0.180833	0	0.208371	0.147227	0.125874	0.153042	0.192344	0.232982	0.17104	0.0988193	0.0600848
PDZRN3	0.834674	0.612839	0.556648	0.565006	0.589567	0.629907	0.519431	0.482211	0.371392	0.453146	0.650288	0.540373	0.620237	0.435098	0.564157	0.490097	0	0.600471	0.613169	0.596224	0.415822	0.441071	0.76118	0.33845	0.50958	0.564007	1.20158	0.770341	0.59566	0.777995	0.740101	0.502245	0.598711	0.656795	0.672365	0.528705	0.492431	0.545886	0	0.71735	0.495845	0.684454	0.62822	0.722274	0.629534	0.461086	0.489715	0.891086
CNTN3	0.845744	0.613676	0.672777	0.639358	0.590855	0.773773	0.641912	0.532982	0.46312	0.741048	0.687056	0.71677	0.738351	0.63559	0.662705	0.47877	0	0.692924	0.680466	0.651937	0.608413	0.573259	0.815058	0.488543	0.65286	0.846919	0.127367	0.818065	0.652458	0.812471	0.83067	0.530215	0.653555	0.589824	0.782278	0.622706	0.671002	0.549176	0	0.724175	0.608061	0.858151	0.623194	0.989134	0.791963	0.642559	0.549565	0.67414
FRG2C	0	0	0	0	0.00147173	0	0	0	0	0	0	0	0	0	0	0	0	0	0	0	0	0	0	0	0	0	0	0	0	0	0	0	0	0	0	0	0	0	0	0	0	0	0	0	0	0	0	0
ZNF717	0.116012	0.123597	0.111862	0.158168	0.126186	0.107736	0.103451	0.10079	0.0775968	0.0740833	0.0981769	0.123978	0.0882512	0.111546	0.116059	0.116102	0	0.151307	0.0843696	0.121631	0.0929852	0.0901639	0.122567	0.0677989	0.104814	0.0895783	0.0124568	0.15423	0.164764	0.132289	0.120845	0.125348	0.133861	0.145637	0.143996	0.125711	0.108408	0.0880224	0	0.119326	0.124465	0.0971322	0.159664	0.0939278	0.110642	0.0745109	0.0851208	0.100482
ROBO2	1.0426	0.835075	0.741959	0.522239	0.502555	0.481602	0.480246	0.538278	0.594166	0.432388	0.820786	0.758306	1.25754	0.53071	0.610863	0.364802	0	0.618863	0.580025	0.602197	0.602777	0.445553	0.945646	0.662927	0.808493	1.59192	2.51458	0.715635	0.503981	0.634658	0.6932	0.571361	1.04921	0.230367	0.766703	0.878463	1.01206	1.14959	0	0.393619	0.407096	0.536641	0.552496	0.862913	0.756698	0.821624	0.476219	1.56422
ROBO1	0.676279	0.401457	0.554464	0.422582	0.502046	0.591526	0.575057	0.446224	0.361709	0.397585	0.612291	0.484458	0.468739	0.596825	0.616167	0.478589	0	0.455044	0.487676	0.512288	0.494171	0.444145	0.491119	0.322922	0.460103	0.362355	1.02239	0.69547	0.560869	0.586887	0.708946	0.549575	0.573057	0.526902	0.502123	0.527175	0.59862	0.524149	0	0.55713	0.569052	0.505883	0.667569	0.921635	0.94832	0.546786	0.435594	0.955108
GBE1	0.283158	0.215732	0.167041	0.181786	0.131756	0.212613	0.123723	0.150675	0.114253	0.197166	0.20636	0.196895	0.157107	0.145898	0.189598	0.190843	0	0.18495	0.211858	0.200001	0.184143	0.130764	0.162803	0.161447	0.237401	0.233691	0.712475	0.224783	0.146345	0.252575	0.188842	0.137315	0.16722	0.138047	0.242553	0.158288	0.0981742	0.120241	0	0.128801	0.157268	0.203623	0.176041	0.211063	0.16526	0.387849	0.144654	0.17951
CADM2	0.26263	0.318723	0.272244	0.306785	0.329308	0.30489	0.195527	0.280416	0.310528	0.331992	0.292699	0.349247	0.268156	0.270504	0.22238	0.536553	0	0.400301	0.263832	0.449319	0.323126	0.182477	0.141605	0.35642	0.230119	0.167113	0.132482	0.251418	0.244418	0.331249	0.240596	0.235645	0.210742	0.321106	0.183881	0.384908	0.220444	0.227717	0	0.371516	0.369448	0.18014	0.263414	0.219797	0.240941	0.462727	0.454955	0.195946
VGLL3	0.0452927	0	0.00768795	0.016844	0.0100077	0.00876952	0.0102869	0.00649246	0.0047719	0.00023423	0.00319325	0.00473583	0.0141562	0.00217871	0.000548998	0.003343	0	0.00392654	0.00251909	0.00444974	0.00198531	0.00423724	0	0.00660755	0.000315987	0.000652172	0	0	0.00676267	0.00634493	0	0.00598508	0.00336952	0.00514371	0	0.00962607	0.000776427	0.00943927	0	0.0141499	0.00278045	0.0115608	0.0157401	0.0143142	0.0108447	0.000577957	0.00142836	0
CHMP2B	0.12025	0.0640163	0.0710126	0.0755158	0.0818539	0.0800843	0.0889377	0.0549743	0.0352695	0.0448611	0.0823985	0.0501126	0.062583	0.0596747	0.0315838	0.0345396	0	0.051868	0.0614162	0.0421046	0.0665398	0.0470161	0.0811304	0.0325769	0.0636431	0.0642168	0	0.155874	0.0873102	0.106897	0.0158301	0.0573052	0.0506489	0.0727564	0.0811725	0.0458523	0.0692029	0.0454033	0	0.0421363	0.0407084	0.0669126	0.0501553	0.0731611	0.0532641	0.0715067	0.0213526	0.0111381
POU1F1	0	0	0	0.000233748	0	0.00169552	0	0	0	0	0	0	0	0	0	0	0	0	0	0	0	0	0	0	0.000120049	0	0	0	0	0	0	0	0	0	0	0	0	0	0	0	0	0	0.00152703	0	0	0	0	0
HTR1F	0.0521592	0	0.00709678	0.00191609	0.000763553	0.0141866	0.00767225	0.000425724	0.0038472	0.00099956	0.00637176	0.00833042	0.00654588	0	0.0047834	0.000946816	0	0.00129941	0.0047872	0.00574086	0.00151347	0.00601219	0.00818418	0.00361499	0.0107816	0.0108072	0	0	0.00540209	0.00773126	0.00481325	0.00432102	0.00563237	0	0.0055614	4.57045e-05	0.00582812	0.00573956	0	0.0151837	0.00234122	0.00242213	0.00315724	0.0106365	0.0146296	0.0127724	0.00151675	0
CGGBP1	0.0682338	0.0778242	0.0781402	0.122486	0.11195	0.163229	0.186314	0.0463694	0.0711172	0.0621711	0.0895979	0.112568	0.104662	0.086118	0.0561889	0.0916087	0	0.0808407	0.104099	0.10336	0.070682	0.0568106	0.0470094	0.0751374	0.120806	0.0729997	0	0.121726	0.118175	0.158612	0.134839	0.071319	0.112245	0.094414	0.0273223	0.0772724	0.107891	0.124744	0	0.0983475	0.0607092	0.0748037	0.0790959	0.1594	0.185242	0.112551	0.0726699	0.116566
ZNF654	0.137192	0.163349	0.169354	0.21509	0.196408	0.197813	0.177415	0.109663	0.109965	0.125888	0.134269	0.12036	0.151115	0.129102	0.154361	0.169802	0	0.133892	0.163743	0.17874	0.16315	0.124675	0.226627	0.0856047	0.134749	0.166101	0.672369	0.260866	0.207513	0.249386	0.202025	0.169941	0.154635	0.180467	0.268393	0.143255	0.185838	0.131262	0	0.219952	0.160019	0.192872	0.202321	0.192977	0.237119	0.127334	0.102099	0.104131
C3orf38	0.0790163	0.0891786	0.104125	0.104863	0.116013	0.163669	0.118726	0.0484001	0.0727247	0.0808105	0.0759357	0.0673786	0.12962	0.122756	0.062815	0.100078	0	0.112051	0.101555	0.123926	0.0906523	0.0849524	0.0563837	0.0454934	0.0765515	0.11221	0	0.159072	0.116726	0.147635	0.185493	0.128074	0.0953166	0.118163	0.0950223	0.0557029	0.0720076	0.0751929	0	0.100371	0.0765194	0.122324	0.121103	0.159934	0.0703321	0.0381622	0.0608136	0.106234
CSNKA2IP	0.0279824	0.0203091	0.0302613	0.0336037	0.030958	0.0312793	0.0152481	0.0160053	0.0194713	0.0275125	0.0204206	0.0369813	0.037638	0.0215784	0.0248802	0.0214648	0	0.0238877	0.0176193	0.0288461	0.0382251	0.0408844	0.0194688	0.00880078	0.0190588	0.030977	0	0.0319326	0.0698114	0.0493422	0.0238465	0.083876	0.0241925	0.0172763	0.0128006	0.0146527	0.0181743	0.0154367	0	0.0315656	0.0201435	0.0347048	0.0471528	0.0446312	0.0243002	0.0136426	0.00871729	0.230079
EPHA3	0.0722467	0.0728601	0.0782975	0.0699126	0.0491183	0.0914341	0.0604656	0.0457458	0.0229724	0.0305357	0.0468992	0.0330645	0.0144449	0.0362477	0.0704442	0.0441495	0	0.0518653	0.0441043	0.0698513	0.0392348	0.0144515	0.0766539	0.0442254	0.0657265	0.0291787	0	0.133309	0.0426402	0.122276	0.186521	0.0313168	0.0463803	0.0400338	0.0316186	0.0228596	0.0385619	0.04194	0	0.107593	0.0411922	0.0715953	0.0470293	0.0583983	0.0863419	0.0211509	0.0273939	0.0398924
PROS1	0.0192592	0.0505343	0.0395384	0.0554378	0.0823205	0.0694393	0.0307563	0.0252402	0.0436332	0.0554458	0.0181439	0.0357974	0.0501364	0.0479191	0.037086	0.0462307	0	0.0437141	0.0320294	0.0556246	0.0612978	0.021378	0.00488539	0.0440075	0.0239986	0.0554887	0.0783382	0.0303953	0.0579026	0.0369566	0.0405588	0.0512864	0.04127	0.0674419	0.0179434	0.0366032	0.0464489	0.0238771	0	0.0405725	0.0381131	0.0374341	0.0493838	0.0281025	0.0538048	0.0102389	0.0383864	0.080882
ARL13B	0.175987	0.141719	0.154373	0.165878	0.164904	0.147435	0.079802	0.100583	0.0924063	0.119346	0.0767155	0.104879	0.156907	0.120004	0.163618	0.134128	0	0.114689	0.109868	0.112437	0.135543	0.0964037	0.076436	0.0608688	0.10299	0.152035	0.261779	0.206201	0.133708	0.243916	0.12146	0.111001	0.125577	0.140327	0.0737006	0.119436	0.113347	0.0946993	0	0.170922	0.103958	0.0975154	0.177249	0.15163	0.171878	0.0772032	0.0949685	0.063103
STX19	0.00963532	0	0.00344343	0.0148805	0.0121064	0.00922203	0.0049185	0.0125483	0.0100821	0.00738363	0.00514538	0.0026104	0.0252155	0.0105915	0.00876168	0.0198352	0	0.00566608	0.0114604	0.011361	0.00781846	0.00279484	0	0.0146662	0.00370515	0.0193579	0	0.00789649	0.0142833	0.00834756	0.0111959	0.012143	0.00276723	0.0237284	0.0204345	0.00893127	0.0228614	0.00182766	0	0.00137812	0.00731464	0	0.0262965	0	0.0113525	0	0.00541145	0
DHFR2	0.0273938	0.0190339	0.0276204	0.0108356	0.0215951	0.0288889	0.0192292	0.0177997	0.0265488	0.0100593	0.0230126	0.0422731	0.037169	0.02012	0.017793	0.0249143	0	0.0220203	0.0270823	0.018127	0.0213166	0.0186372	0.0282007	0.0146897	0.0332025	0.00956958	0	0.00471664	0.0373256	0.0222417	0.051065	0.0301639	0.0341082	0.0231171	0.000757416	0.0330148	0.0298211	0.0191194	0	0.020388	0.027797	0.00281957	0.0189	0.0261824	0.0340184	0.00593143	0.0180965	0.00695254
NSUN3	0.0765746	0.0900682	0.0676868	0.130582	0.112964	0.10018	0.0451989	0.0534478	0.0746423	0.0939815	0.0901475	0.0700981	0.0592613	0.0945699	0.118884	0.0939077	0	0.124744	0.106906	0.0974762	0.0782703	0.0434775	0.0716341	0.0604842	0.0589904	0.100376	0.0124568	0.0847733	0.103028	0.156865	0.0513104	0.0704034	0.0666499	0.110647	0.0706606	0.085683	0.0697626	0.0643281	0	0.0949206	0.0823267	0.0768697	0.122442	0.0451607	0.0710828	0.0521481	0.0467894	0.180385
MTRNR2L12	0.248698	0.201922	0.126939	0.0657733	0.100701	0.203365	0.0737702	0.0496811	0.0457191	0.157355	0.316497	0.236313	0.156324	0.0527009	0.0480021	0.0247169	0	0.0357588	0.0547706	0.0735412	0.0356618	0.102663	0.328576	0.0552258	0.169921	0.307805	0	0.288399	0.0773679	0.115946	0.149232	0.056347	0.12009	0.107306	0.300531	0.217825	0.0637955	0.135839	0	0.0343763	0.0386021	0.0688506	0.0105353	0.117566	0.130458	0.0822097	0.115706	0.212316
EPHA6	1.34572	1.32462	1.35499	1.16899	1.02182	1.19351	1.27912	1.19675	0.997228	1.36989	1.41918	1.32689	1.26711	1.03203	1.19238	0.896794	0	1.0129	1.25693	1.1546	1.12244	1.11419	1.33071	0.925628	1.18518	1.10826	0.503264	1.449	1.19845	1.38436	1.53137	1.03081	1.2134	0.941833	1.48773	1.26987	1.2101	1.265	0	1.33189	1.12429	1.28088	1.20604	1.38915	1.40752	1.06133	1.09942	1.18576
ARL6	0.277624	0.14878	0.169382	0.206529	0.217621	0.196234	0.166076	0.152977	0.134593	0.180439	0.129458	0.124508	0.118384	0.131765	0.140316	0.150867	0	0.129684	0.173457	0.159641	0.161287	0.0907581	0.13055	0.106895	0.128581	0.20807	0.0411263	0.22222	0.199604	0.193754	0.269059	0.161238	0.143155	0.187972	0.161911	0.201062	0.169803	0.141811	0	0.258081	0.152778	0.118309	0.176819	0.112287	0.1728	0.0774145	0.112189	0.300681
CRYBG3	0.106316	0.0640843	0.219319	0.240404	0.336523	0.179118	0.115069	0.147164	0.247544	0.277659	0.0835735	0.148397	0.0942161	0.174895	0.0999044	0.283802	0	0.211253	0.177038	0.2371	0.251893	0.0859993	0.0259276	0.155655	0.135754	0.07149	0	0.0786978	0.206717	0.208013	0.113304	0.217667	0.0603912	0.345003	0.0931717	0.287565	0.224861	0.0601787	0	0.0798683	0.273468	0.122284	0.153521	0.133447	0.139664	0.0846461	0.223196	0.0725235
RIOX2	0.0642677	0.0513998	0.0331884	0.0481802	0.0783345	0.0772766	0.0515106	0.0370777	0.0435838	0.0656011	0.0611703	0.0438504	0.0770816	0.0371709	0.0468905	0.0755505	0	0.0590666	0.0617063	0.0586164	0.0460075	0.0394344	0.00982602	0.0356218	0.0538805	0.0453042	0	0.0174598	0.0626258	0.070385	0.0482092	0.048833	0.0523261	0.063341	0.0431889	0.0666895	0.0495329	0.0636711	0	0.032851	0.0446396	0.0885473	0.0903218	0.0555522	0.031984	0.02136	0.0299612	0.104579
GABRR3	0	0.00708049	0	0	0	0.00211478	0.00262571	0	0.000628128	0	0	0	0	0.0012107	0	0.00109426	0	0	0.000262359	0.000975835	7.70961e-05	0.00109927	0	0	0	0	0	0	0	0	0	0.00023282	0	0	0	0	0	0	0	0	0	0	0	0.00764959	0	0	0	0
OR5K1	0	0	0	0	0	0	0.000334118	0	0	0	0	0	0	0	0	0	0	0	0	0	0	0.000147558	0	0	0	0	0	0	0.000240672	0	0	0	0	0	0	0	0	0	0	0	0	0	0	0	0	0	0	0
CLDND1	0.045855	0.0648235	0.101855	0.13578	0.0971764	0.116121	0.146925	0.0887659	0.0619377	0.0568437	0.0830486	0.0739547	0.108701	0.0867204	0.104826	0.0559024	0	0.0581111	0.104397	0.104789	0.0817459	0.0535112	0.101164	0.029493	0.0735915	0.088168	0.0124568	0.287754	0.121266	0.141829	0.224238	0.114138	0.14847	0.0763123	0.0157622	0.07102	0.0845971	0.0857165	0	0.0581204	0.0498154	0.0846782	0.0937841	0.154425	0.146233	0.0663605	0.0212395	0.128632
CPOX	0.104719	0.0659601	0.0900904	0.105112	0.0874878	0.122328	0.184159	0.0836038	0.0781474	0.0811532	0.0605764	0.0481801	0.0809576	0.0824056	0.0820533	0.0703379	0	0.0784703	0.079272	0.0996065	0.0811121	0.0714268	0.0936745	0.0562662	0.103311	0.112351	0.120179	0.0964674	0.0972429	0.103618	0.101055	0.149787	0.0535931	0.087952	0.125373	0.0911493	0.100414	0.075983	0	0.124327	0.0790135	0.12544	0.0860955	0.0843301	0.113216	0.0763887	0.0699991	0.196775
ST3GAL6	0.143644	0.134186	0.14956	0.183274	0.134372	0.138028	0.327189	0.118625	0.092308	0.110141	0.150903	0.122038	0.175587	0.0700204	0.0946269	0.0962449	0	0.131305	0.129479	0.107899	0.100201	0.130098	0.0886587	0.101562	0.0984175	0.110222	0.25554	0.193979	0.157211	0.114207	0.228854	0.123567	0.155062	0.0834511	0.125008	0.145246	0.17293	0.114181	0	0.131244	0.0978564	0.182652	0.168552	0.24322	0.229483	0.10408	0.0603329	0.352164
DCBLD2	0.209259	0.23536	0.166708	0.135717	0.150155	0.161988	0.105596	0.139176	0.0913077	0.161317	0.190236	0.147457	0.163874	0.115939	0.177666	0.123728	0	0.116256	0.141815	0.125313	0.118985	0.128807	0.120685	0.0901949	0.114764	0.181761	0.494259	0.22096	0.137202	0.171498	0.0844082	0.0915355	0.200272	0.166097	0.174028	0.190736	0.130627	0.131579	0	0.212735	0.148482	0.155463	0.143584	0.178719	0.115222	0.213794	0.109901	0.133269
COL8A1	0	0.010841	0	0.00356859	0.014232	0	0.00227093	0.00147474	0.0025022	0	0.000189972	0.00123376	0	0.00139267	0.00114521	0.0126776	0	0.00285249	0.000536949	0	0.0039168	0.00453301	0.00670647	0.00278545	0.000511568	0	0	0	0.00624337	0.00330937	0	0.00233054	0.00220027	0.00195338	0	0.000814748	0.0104608	0	0	0	0.00158043	0	0	0.00293148	0	0	0.000284618	0.000736808
CMSS1	0.508608	0.520099	0.37897	0.423249	0.380695	0.454888	0.393997	0.337503	0.22922	0.334698	0.389748	0.381982	0.364786	0.308736	0.379583	0.325231	0	0.391084	0.3919	0.441199	0.351448	0.274719	0.35359	0.230332	0.340827	0.495989	0.0783382	0.542142	0.439613	0.559206	0.509014	0.302144	0.379114	0.36581	0.489202	0.389123	0.330496	0.320408	0	0.395857	0.330546	0.513789	0.42031	0.584555	0.456608	0.290548	0.254723	0.4053
FILIP1L	0.0044796	0.0190645	0.0507427	0.171204	0.111138	0.0724038	0.0545867	0.0577599	0.0799134	0.0290933	0.0245307	0.0355535	0.037517	0.112553	0.0367107	0.124857	0	0.101713	0.0785636	0.0295024	0.0820571	0.0601887	0	0.12317	0.0255334	0.020784	0	0.0435698	0.152169	0.0543072	0.0128197	0.0718802	0.0405961	0.0780587	0.0209466	0.0351254	0.0433697	0.0415651	0	0.0494534	0.0867418	0.0574806	0.128959	0.0214913	0.0282057	0.0296608	0.0501402	0.108387
TBC1D23	0.166454	0.168585	0.138548	0.16907	0.179451	0.174234	0.153384	0.156078	0.103987	0.0932767	0.140107	0.118808	0.129566	0.114128	0.15236	0.144033	0	0.136615	0.168555	0.128707	0.157255	0.103993	0.106419	0.0774724	0.11016	0.0990948	0	0.14759	0.181745	0.172914	0.233081	0.161946	0.137855	0.144096	0.0657749	0.127841	0.14159	0.161212	0	0.162379	0.12982	0.149022	0.171502	0.15553	0.189893	0.0877923	0.0990115	0.0480017
NIT2	0.119494	0.0928484	0.0708014	0.0789953	0.0820074	0.0792112	0.0456759	0.0588147	0.0548119	0.0424178	0.0570645	0.062236	0.0427919	0.0604413	0.0371657	0.093131	0	0.0888381	0.0616576	0.0618359	0.0460037	0.0451522	0.0254958	0.0376777	0.032331	0.0215376	0	0.0710078	0.0630385	0.0700388	0.144789	0.0648109	0.0850819	0.04011	0.0982504	0.0647678	0.0384663	0.0443438	0	0.080746	0.0457072	0.0522343	0.0746084	0.0233573	0.0291784	0.0749112	0.0350417	0.00770918
TOMM70	0.145823	0.0917451	0.107682	0.139373	0.130955	0.144911	0.148482	0.0998728	0.0895032	0.111006	0.11504	0.103796	0.122302	0.104348	0.0920933	0.14611	0	0.128328	0.128169	0.114189	0.10089	0.0782684	0.0946355	0.0717299	0.125408	0.144107	0	0.0638522	0.136534	0.134299	0.176264	0.109268	0.109337	0.0647102	0.11048	0.092474	0.112361	0.128028	0	0.0932843	0.125533	0.0939147	0.170349	0.121116	0.152026	0.0764252	0.0757334	0.093388
LNP1	0.0524786	0.0459212	0.0355747	0.0508478	0.0383129	0.0498733	0.0475072	0.0443766	0.0398513	0.0358285	0.0476075	0.0315968	0.0237652	0.043455	0.0570457	0.0586581	0	0.0608975	0.0548187	0.0494086	0.0462163	0.0401903	0.0308226	0.0366892	0.0287141	0.0104028	0	0.0911615	0.0632054	0.0877407	0.00864297	0.0565312	0.049799	0.0531641	0.127863	0.0361859	0.0580962	0.0177934	0	0.0484625	0.0360113	0.0371467	0.0414087	0.0729227	0.0579721	0.0480589	0.0287762	0.0637924
TMEM45A	0	0.0175081	0.0158669	0.0189079	0.0173285	0.00214365	0.00929861	0.0257387	0.00783034	0.0222414	0.0108895	0.00384186	0.00620534	0.0170147	0.0136367	0.023447	0	0.0133192	0.0205167	0.00889483	0.0171791	0.00989178	0.0226906	0.0113299	0.0122419	0.0346686	0	0.0202056	0.0194974	0.00234149	0.0285876	0.00317844	0.0203907	0.0159678	0.00449531	0.0206431	0.0136284	0.0453461	0	0.0256889	0.0216108	0.0115767	0.00861221	0.0136332	0.0210412	0.021951	0.00542929	0.0221552
ADGRG7	0	0	0.00575173	0.000879698	0.00193052	0.00434592	0.00214141	0.000352681	0.000921362	0.000705614	0.0074692	0.000456372	0	0.000546135	0.0018732	0.00287394	0	0.00274851	0	0.00146745	0.000505738	0.000475952	0	0	0.00157258	0	0	0	0.0024678	0.00400153	0	0.000563881	0.000151641	0.0102387	0	0.0907435	0.000748172	0	0	0	0	0	0	0	0	0.00416178	0	0
TFG	0.176795	0.211221	0.160662	0.18161	0.145025	0.150342	0.159691	0.136902	0.0961087	0.0927063	0.111966	0.110921	0.190517	0.115194	0.153809	0.157074	0	0.170796	0.165512	0.157667	0.14526	0.0996981	0.100606	0.0719017	0.135193	0.16219	0	0.261283	0.186744	0.19878	0.234273	0.120626	0.163949	0.132712	0.0330894	0.145381	0.111919	0.139191	0	0.122801	0.14565	0.20633	0.168731	0.205052	0.187657	0.124904	0.0741072	0.242995
ABI3BP	0.141922	0.0750274	0.0562808	0.020304	0.0688944	0.0598977	0.0394388	0.0312178	0.0237669	0.0207141	0.0312899	0.0086929	0.0129726	0.0383216	0.018163	0.0999606	0	0.0145094	0.0716837	0.0363621	0.101403	0.0322113	0.0270394	0.0494649	0.0518763	0.0149168	0	0.0397312	0.10594	0.0688939	0.0860651	0.063642	0.0698985	0.0224453	0.0112557	0.0235941	0.0961108	0.0374577	0	0.00268347	0.0342395	0.0575643	0.0599583	0.0620013	0.0922803	0.0758379	0.0287942	0.0119316
IMPG2	0.0713261	0.0427022	0.01667	0.0387302	0.0295821	0.03396	0.0256466	0.0277084	0.0188235	0.0361731	0.0496161	0.0316783	0.0255287	0.0154244	0.040428	0.0240702	0	0.0462568	0.0352195	0.0314726	0.018381	0.0225672	0.00664007	0.0189308	0.0170432	0.0220112	0.0124568	0.041595	0.0117965	0.0651338	0	0.0137328	0.020894	0.0323984	0.0954568	0.0278903	0.0379791	0.0367591	0	0.018377	0.0387144	0.0313362	0.0136746	0.0249662	0.0680697	0.0195463	0.0275213	0.191116
SENP7	0.274349	0.298403	0.259698	0.310142	0.296179	0.348459	0.265207	0.230489	0.153771	0.254332	0.262557	0.224831	0.253498	0.21875	0.277281	0.257892	0	0.295821	0.262114	0.285826	0.237715	0.167246	0.231433	0.125472	0.20547	0.374505	0.359286	0.322349	0.332838	0.359861	0.26993	0.214358	0.267862	0.284951	0.233317	0.252856	0.208307	0.203988	0	0.296308	0.228217	0.300282	0.26673	0.358622	0.29902	0.173158	0.175305	0.152552
TRMT10C	0.0821378	0.0415923	0.0228222	0.0454178	0.0257717	0.0343911	0.0817153	0.0715769	0.0316558	0.0228953	0.0716695	0.027521	0.0768271	0.0251931	0.034017	0.0397395	0	0.0253404	0.0412818	0.0445175	0.0273192	0.0286807	0.0374166	0.0264272	0.0289612	0.0292639	0	0.00720099	0.0280684	0.0587327	0.109814	0.0472039	0.0491687	0.0430744	0.0754124	0.0387371	0.0626852	0.0459257	0	0.0574088	0.0216293	0.0436238	0.022558	0.0434252	0.0264039	0.0180858	0.00688331	0
PCNP	0.128841	0.122087	0.147542	0.20059	0.169983	0.15237	0.18636	0.159795	0.109429	0.109448	0.161715	0.115341	0.165716	0.128909	0.132418	0.168173	0	0.140974	0.163718	0.119392	0.123594	0.0871452	0.219078	0.0902245	0.115055	0.120175	0	0.317396	0.203935	0.169997	0.113812	0.159138	0.17541	0.148449	0.125638	0.111824	0.170224	0.15525	0	0.21848	0.128097	0.147821	0.171012	0.177667	0.178644	0.146486	0.0858312	0.0806299
ZBTB11	0.0655206	0.122086	0.0669116	0.111959	0.100285	0.0910648	0.128958	0.115067	0.0709318	0.122884	0.0882057	0.110327	0.0925198	0.104459	0.0896252	0.091334	0	0.103433	0.0873882	0.0932132	0.0793437	0.0680933	0.101947	0.0569073	0.0980624	0.15083	0.716899	0.0202505	0.0921345	0.0656979	0.0869539	0.0850415	0.115997	0.096961	0.109834	0.0911493	0.0916338	0.0955305	0	0.103509	0.0973886	0.0705734	0.0812472	0.0965131	0.122644	0.0758972	0.061255	0.137755
RPL24	0.0521654	0.0460328	0.0432979	0.0799071	0.0709534	0.048151	0.130646	0.116077	0.049194	0.0386123	0.0510042	0.0558986	0.069017	0.0855002	0.0830937	0.0715436	0	0.0887082	0.0896246	0.0686644	0.0538097	0.0300374	0.0727214	0.0392059	0.0497248	0.0610757	0	0.0354682	0.0988239	0.0947685	0.123948	0.076536	0.0755092	0.110532	0.0264341	0.039706	0.11633	0.0774943	0	0.0534457	0.0605486	0.0232351	0.0947233	0.0357759	0.0739641	0.0469117	0.027243	0.0398924
CEP97	0.250296	0.152336	0.166791	0.151429	0.140534	0.197856	0.124293	0.143244	0.0999116	0.140146	0.181223	0.139179	0.16884	0.0982614	0.158037	0.133777	0	0.142684	0.134646	0.166478	0.125836	0.110665	0.120128	0.074807	0.127921	0.188988	0	0.188218	0.130783	0.162596	0.190429	0.128339	0.149881	0.194877	0.111502	0.188489	0.13829	0.140758	0	0.185544	0.141604	0.179231	0.128886	0.181363	0.201235	0.162407	0.0975959	0.164191
NXPE3	0.128142	0.0992052	0.107761	0.132022	0.116038	0.11242	0.121432	0.101079	0.0729285	0.0954082	0.0903724	0.09704	0.0775959	0.0820405	0.120389	0.0910058	0	0.0885824	0.0969408	0.129158	0.0817819	0.0712171	0.124795	0.0573928	0.0655121	0.0754347	0	0.150196	0.128421	0.106564	0.0427044	0.0959195	0.122346	0.0987054	0.0634774	0.11028	0.0932142	0.11315	0	0.0992462	0.0987783	0.089065	0.083814	0.10971	0.143261	0.071184	0.0626644	0.168595
NFKBIZ	0.12264	0.0749823	0.0527625	0.109337	0.0796523	0.0675915	0.0551739	0.0718923	0.0495816	0.0475728	0.0592753	0.0487831	0.0699229	0.0456445	0.0325832	0.0504639	0	0.0421201	0.0818814	0.0714077	0.0763262	0.0403437	0.11505	0.0420734	0.0712422	0.0449614	0	0.0515323	0.0763203	0.135625	0.0863384	0.0768418	0.0630789	0.0564822	0.019735	0.0431911	0.0744321	0.0603266	0	0.0839346	0.0687394	0.0561606	0.0789345	0.147242	0.0956424	0.0405954	0.0406742	0.103702
ZPLD1	0.00646692	0.0100073	0.00650375	0.0124008	0.00682521	0.0102894	0.00120242	0.00852326	0.00271618	0	0.00911124	0.00240571	0	0.00493406	0.00264911	0.00632887	0	0.00684344	0.000236537	0.00228227	0.00323628	0.00180274	0.00326988	0.00651889	0.00375765	0.010148	0	0	0.0163044	0.00535837	0.0152052	0.00178133	0.0180147	0.0026761	0.0130135	0.00321054	0.00526026	0.0054928	0	0.00250782	0.00897851	0	0.00822102	0.00385802	0.00601046	0.0262813	0.00468201	0
ALCAM	0.783738	0.688829	0.813768	0.727956	0.725334	0.628649	0.682243	0.749075	0.558791	0.757769	0.747099	0.615808	0.678631	0.375141	0.587228	0.517525	0	0.465273	0.690926	0.574394	0.597578	0.648868	0.820003	0.585727	0.809771	0.689152	0.687686	0.783402	0.652464	0.794915	0.721132	0.527994	0.625965	0.489101	0.848617	0.651374	0.718091	0.718432	0	0.806844	0.57315	0.717737	0.829408	0.833558	0.756352	0.893611	0.525672	0.527146
CBLB	0.340986	0.255338	0.246774	0.290159	0.29485	0.271766	0.226136	0.203961	0.177278	0.247709	0.208499	0.19087	0.224116	0.197935	0.211821	0.225303	0	0.24939	0.263253	0.252248	0.220356	0.164853	0.180082	0.158787	0.276591	0.213992	0.255957	0.318367	0.320294	0.324828	0.22507	0.175999	0.24252	0.244915	0.267986	0.243416	0.233551	0.235659	0	0.321119	0.229788	0.293551	0.340952	0.371115	0.261301	0.157506	0.14083	0.341477
CCDC54	0	0	0.000428344	0	0	0	0	0	0	0	0	0	0	0	0	0	0	0	0	0	0	9.94622e-05	0	0	0	0	0	0	0	0	0	0	0	0	0	0	0	0	0	0	0	0	0	0	0	0	0	0
BBX	0.407648	0.311159	0.262919	0.322255	0.290638	0.259692	0.331852	0.243652	0.178639	0.239009	0.273901	0.246242	0.286069	0.166738	0.246039	0.199812	0	0.269137	0.295215	0.275212	0.223015	0.181588	0.284567	0.159195	0.220822	0.239241	0.341675	0.397568	0.320298	0.374566	0.348639	0.21084	0.222282	0.326445	0.37219	0.23311	0.259967	0.194492	0	0.387735	0.249205	0.389378	0.283937	0.387238	0.310894	0.173234	0.142754	0.452912
CD47	0.370623	0.377746	0.294145	0.357294	0.318649	0.380555	0.347382	0.274925	0.169873	0.238529	0.263275	0.238714	0.310222	0.179855	0.268082	0.250742	0	0.27003	0.314601	0.324855	0.270702	0.207038	0.316443	0.146167	0.263486	0.32875	0.691186	0.542675	0.38732	0.5103	0.35056	0.249077	0.316941	0.281762	0.331794	0.243971	0.260472	0.263677	0	0.398264	0.230295	0.426003	0.406948	0.465644	0.415364	0.264439	0.113356	0.281859
IFT57	0.101488	0.064821	0.0582926	0.0749135	0.0782072	0.0728141	0.107039	0.102548	0.0444148	0.059147	0.0705488	0.0835273	0.0560716	0.0767815	0.0844985	0.0842431	0	0.0842508	0.0653927	0.0576999	0.0723146	0.055992	0.0981266	0.0517472	0.0601227	0.044337	0.0124568	0.0595327	0.0815758	0.0767782	0.0763078	0.0676088	0.0929397	0.104071	0.0239803	0.0597199	0.0875397	0.0629798	0	0.0953005	0.0435327	0.086784	0.0740074	0.0739197	0.0914409	0.0666757	0.0328561	0.101388
HHLA2	0	0.000671288	0.00109657	0.00592354	0.00444991	0.00184749	0.00426521	0.000358175	0.000879481	0	0.00464361	0.000736154	0	0.000713938	0.00122383	0.00509092	0	0.000812811	0.00153739	0.000566854	0.00153414	0.000625751	0	0.00128994	0	0.0107022	0	0.0129811	0.00678967	0.00461693	0	0.00304234	0.00740074	0.00308302	0	0.00095441	0.000255874	0.00175563	0	0.0032842	0.000807015	0.00125424	0.00145273	0	0	0.0128512	0.000407421	0
MYH15	0.00584963	0.0240912	0.0276476	0.0163397	0.0224253	0.0157549	0.0156985	0.0151831	0.0120435	0.016753	0.0223107	0.00931674	0.0321399	0.0317871	0.0204822	0.0156455	0	0.033057	0.0189995	0.0270246	0.0155845	0.0250797	0.000641326	0.0128254	0.012922	0.0331586	0	0.018563	0.0203123	0.0203783	0.0315591	0.0282865	0.0153897	0.00729488	0.0423077	0.00889745	0.00863123	0.0243086	0	0.0237559	0.00711674	0.0158734	0.0385784	0.00689516	0.0112077	0.00969489	0.00825524	0.0807267
CIP2A	0.133541	0.0478162	0.0770241	0.0705703	0.0652953	0.0570081	0.0199923	0.0510839	0.0329232	0.00547443	0.0576547	0.0379666	0.0351512	0.0757178	0.0989029	0.0541909	0	0.0843857	0.0437677	0.0834268	0.0630397	0.054343	0.0320315	0.0310696	0.0308307	0.057251	0	0.0308327	0.0608473	0.0966716	0.0325172	0.0505036	0.0665038	0.0445309	0.0687312	0.0521059	0.0225706	0.0475109	0	0.0487011	0.0480114	0.0692933	0.0821708	0.0365167	0.0252829	0.0170564	0.0307047	0.201334
DZIP3	0.404758	0.319392	0.286432	0.313122	0.295269	0.3775	0.345808	0.262064	0.159534	0.229647	0.252682	0.269124	0.307754	0.221793	0.303005	0.24244	0	0.280197	0.296575	0.305726	0.231356	0.181684	0.24113	0.11224	0.236449	0.345829	0.441416	0.408465	0.365152	0.398861	0.299426	0.208722	0.323035	0.309887	0.294712	0.271872	0.229219	0.23739	0	0.365492	0.230284	0.337738	0.287979	0.372504	0.322214	0.219372	0.152531	0.384123
RETNLB	0	0	0	0	0	0	0	0	8.30653e-05	0	0	0	0	0	0	0.00020026	0	0	0	0	0.000241275	0	0	0	0	0	0	0	0	0	0	0	0	0	0	7.20259e-05	0	0	0	0	0	0	0	0	0	0	0	0
TRAT1	0	0.00731488	0.000234891	0.00264846	0.000196764	0	0	0	0.000125086	0	0.000154312	0	0	0	0	0.00196569	0	0	0.000859463	0	0	0.000323068	0	0	0	0	0	0	0.000881106	0	0	0	0	0	0	0.000873349	0	0	0	0	0	0	0	0	0	0	0.00732942	0
GUCA1C	0	0	0.00372239	0.00539294	0.00247219	0.00150414	0	0	0.00387348	0	0	0.0016508	0.00489298	0.00138296	0.00625489	0.000603905	0	0.0140579	0.000601575	0.000245585	0.00451726	0.00288212	0	0.00300815	0	0.00775023	0	0	0.00180717	0	0	0.00150717	0.00204499	0.0071016	0	0.0013667	0.00779591	0.00174142	0	0.00395522	0.00085872	0.00217026	0.00494899	0.00723851	0.00510833	0	0.00295746	0.00457501
MORC1	0	0.00298114	0.00111345	0.00324737	0.00151511	0	0.00194623	0.00202984	0.00181855	0.000605258	0.000504776	0.00454374	0	0.0108426	0.00225997	0.00295902	0	0.00177061	0.00186546	0.00103031	0.00124468	0.00235596	0	9.58756e-05	0.00192252	0	0	0.0287655	0.00228743	0.00229118	0	0.00766618	0.0048936	0.000745414	0.0112557	0.00112781	0	0.00215562	0	0.00201664	0.00248613	0.017203	0	0	0.00139631	0.0016412	0.000271778	0
C3orf85	0	0	0.000139345	0.000775884	0	0	0	0.000258207	0.000689252	0	0	0	0	0	0	0	0	0	0	0	0.000470833	0	0	0	0.00437364	0	0	0	0.000466026	0	0	0	0	0	0	0	0	0	0	0.00202214	0.00112321	0	0	0	0	0	0.000672671	0
DPPA2	0	0	0	0.001819	0.001575	0	0	0.00255711	0.000785492	0	0	0.000646471	0.00298788	0	0	0.00108786	0	0.00938465	0.000215309	0	0.00202974	8.64765e-05	0	0.000992493	0	0	0	0	0.00217079	0.00232957	0	0.00259157	0.000950979	0.00167559	0.00342431	0.0118174	0.00263278	0.00202704	0	0	0.000398338	0	0.000776726	0	0	0.000813711	0	0
DPPA4	0	0	0	0.00082355	0.000529593	0	0	0	0.000373438	0.00338793	8.30144e-05	0	0	0.000681211	0.000865322	0.000356912	0	0.000810224	0	0.000567591	0	0.00127644	0	0.000295162	0.000201214	0	0	0	0.000821211	0	0	0	0.00068269	0	0	0.000506785	0	0	0	0	0	0	0	0	0	0	0	0
NECTIN3	0.139862	0.196186	0.187382	0.203624	0.165698	0.166457	0.177027	0.174481	0.102228	0.0916957	0.162154	0.162355	0.148378	0.0802228	0.102478	0.116002	0	0.0847586	0.144574	0.11692	0.117759	0.0943151	0.253576	0.0815984	0.134999	0.186403	0.0411263	0.26557	0.162504	0.213719	0.13913	0.0876215	0.154607	0.139074	0.145893	0.120709	0.161784	0.214985	0	0.175447	0.120506	0.150558	0.160899	0.265515	0.2232	0.077086	0.0821539	0.362289
CD96	0.0164158	0.010058	0.0279646	0.0087737	0.00761597	0.00547642	0.0126344	0.0117712	0.00316821	0.0110618	0.00817913	0.0255321	0.00482751	0.00140578	0.0110926	0.00626791	0	0.00616663	0.00922786	0.00279985	0.0141554	0.0147903	0.0328634	0.00872252	0.00570469	0.00602725	0	0.011003	0.0126789	0.0111772	0.0129629	0.00688521	0.012229	0.00665946	0.0187627	0.0123995	0.00844093	0.017376	0	0.00895418	0.0133562	0.0187423	0.00437692	0.00531373	0.0127251	0.011158	0.00435568	0
PLCXD2	0.0253228	0.0174057	0.0210191	0.0165916	0.0218465	0.0265228	0.0129038	0.0265973	0.0177769	0.0234024	0.0138581	0.0220377	0.00830298	0.0171906	0.0165813	0.010763	0	0.0167807	0.0259647	0.014722	0.00778981	0.0162357	0	0.00445385	0.0179414	0.0812084	0	0.0402857	0.0248151	0.0164799	0.00358443	0.0178606	0.0155113	0.0169116	0.00556328	0.0082146	0.00506625	0.0232646	0	0.0355629	0.0066873	0.0271411	0.0316288	0.00511407	0.0353685	0.0137802	0.0071461	0.0126307
PHLDB2	0.00311096	0.000320114	0.0133834	0.0187662	0.0258678	0.026972	0.00349148	0.0312528	0.0106414	0.00170642	0.0161314	0.0213489	0.00174359	0.0138461	0.0148905	0.0204621	0	0.032939	0.0299919	0.0156985	0.0307694	0.0113393	0.0289705	0.00821142	0.0113183	0.0307464	0	0.0409157	0.0155048	0.0493605	0.0837905	0.00912114	0.0154983	0.00785092	0.00595274	0.0258398	0.0149245	0.0046052	0	0.00275339	0.0182408	0.00466697	0.00233374	0.0240335	0.0144034	0.0363471	0.0146924	0.0296924
ABHD10	0.0730259	0.0611355	0.0483694	0.0567832	0.0485377	0.0793084	0.06977	0.0616347	0.0411392	0.0318716	0.0414173	0.0148239	0.0760574	0.041362	0.0279084	0.0290411	0	0.0412714	0.0561377	0.0359089	0.0432502	0.0460858	0.034575	0.0292458	0.046914	0.1287	0.0124568	0.16169	0.0552905	0.0705538	0.169978	0.0478743	0.0392958	0.0520806	0.0277318	0.032911	0.051508	0.0483594	0	0.072686	0.0375488	0.0597506	0.0331763	0.117874	0.0384717	0.0270855	0.0149549	0.0727287
TAGLN3	0.264821	0.219323	0.192741	0.254575	0.202004	0.262953	0.295015	0.209471	0.140541	0.157284	0.227806	0.122761	0.286636	0.173867	0.196439	0.160165	0	0.161763	0.274626	0.223633	0.177684	0.126646	0.196194	0.102806	0.221432	0.235457	0.25554	0.220514	0.275908	0.290491	0.289403	0.188265	0.280021	0.171017	0.187445	0.165176	0.159476	0.205533	0	0.27826	0.164367	0.192935	0.230821	0.342783	0.358694	0.305694	0.0770496	0.145911
TMPRSS7	0	0	0.0183471	0.0026896	0.0038253	0.000846822	0.00368713	0	0.00531181	0.00167692	0.0043661	0	0	0.0140132	0.00685578	0.00706983	0	0.0349802	0.00565712	0.00701187	0.00558191	0.000685825	0.0352667	0	0.0125766	0	0	0	0.00791608	0.00106464	0.00692253	0.00768492	0.00603345	0.00342143	0.00186416	0.00596389	0.0283571	0	0	0.0227988	0.00723857	0.0147568	0	0.011204	0.0127294	0.00225632	0.00211778	0.0904897
C3orf52	0.0104143	0.00699995	0.00877715	0.000860612	0.00166548	0.0174034	0	0.00265393	0.00261955	0.00324909	0.00011722	0.00279453	0.000669989	0.0012991	0.00116657	0.00458664	0	0.00817088	0.00666931	0.00215786	0.00386482	0.00466766	0.0165265	0.00250312	0.00808808	0	0	0	0.00411876	0.0138916	0	0.00429435	0.00950611	0.00395311	0	0.00561704	0.00702559	0	0	0.00384766	0.00195259	0.00824228	0.00336283	0.00444377	0.0142532	0.00765369	0	0.0296924
GCSAM	0	0	0	0	0	0	0	0	0	0	0	0	0	0	0	0	0	0	0	0	0	0	0	0	0	0	0	0	0	0	0	0	0	0	0	0	0	0	0	0	0	0	0	0	0	0	0	0
SLC9C1	0.028891	0.0323118	0.000486625	0.00620227	0.00695462	0.0185119	0.0072749	0.000845652	0.00106287	0	0.0026996	0.00253689	0.0110648	0.00380629	0.00134555	0.00378938	0	0.00810062	0.00157914	0.00346316	0.00336007	0.00266837	0	0.000615228	0.0087357	0.0049309	0	0	0.00465421	0.00305073	0.0220175	0	0.00173139	0	0	0.00735746	0.0130735	0.000580402	0	0	0.00102454	0.00216421	0.00805285	0	0	0.0184528	0.00174682	0
CD200	0.197584	0.263344	0.191339	0.212116	0.200104	0.219077	0.261769	0.194123	0.127386	0.128964	0.16135	0.174679	0.238662	0.144986	0.182001	0.156291	0	0.179353	0.249628	0.240075	0.17053	0.120294	0.105637	0.0927755	0.17134	0.207181	0.0783382	0.314793	0.195006	0.274432	0.201641	0.180484	0.200339	0.186501	0.208953	0.139024	0.198577	0.185404	0	0.21578	0.147891	0.239108	0.249119	0.261204	0.288893	0.111667	0.0951261	0.0667878
BTLA	0	0	0.00141269	0.000433555	0.0024128	0	0.00877437	0.000652672	0.00209329	0	0.000176971	0	0	0.0019111	0.00093515	0.0030928	0	0.00277208	0.00025931	0.000228908	0.00337425	0.00405901	0	0.000800774	0.00149098	0	0	0	0.00135251	0.00966316	0	0	0	0.004287	0	0	0.000311302	0	0	0.0116004	0.000289907	0	0	0	0	0	0.000165912	0
ATG3	0.0621834	0.00892438	0.0531725	0.0438615	0.0386899	0.0634659	0.043452	0.0454512	0.0328826	0.0307381	0.0410154	0.0398288	0.0521963	0.045763	0.0139405	0.048796	0	0.0342942	0.0577137	0.0476847	0.0336883	0.0285664	0.0515023	0.0289673	0.0398867	0.0299916	0	0.133723	0.0566948	0.0440983	0.0459653	0.0402195	0.046813	0.0347464	0.0224997	0.0236849	0.0386983	0.05111	0	0.0407087	0.0390665	0.0300621	0.0657776	0.0191499	0.040266	0.00907959	0.0113521	0.0224328
SLC35A5	0.118395	0.0479971	0.0348479	0.0519648	0.0477487	0.0413824	0.0335128	0.0452304	0.0377921	0.0255413	0.0408796	0.0435752	0.0284562	0.0488433	0.0590941	0.0473823	0	0.0701376	0.0535272	0.0528087	0.0383674	0.0349067	0.0170045	0.0398976	0.0558639	0.0529246	0.0124568	0.0416545	0.022499	0.0517007	0.0972968	0.052301	0.0546196	0.0242575	0.0287071	0.0591923	0.0534465	0.0652195	0	0.035793	0.0426929	0.0243235	0.0543607	0.0757523	0.0491049	0.0352395	0.0184989	0
CCDC80	0.0255522	0	0	0.00025612	0.000361248	0	0	0	0.000324963	0.000592472	0.0017788	0	0	0	0	0.000505627	0	0.000822494	0	0	0.000615574	0.00217336	0.0612281	0.00128996	0	0	0	0	0.000481995	0.00133513	0	0.00351379	0.000126351	0	0	0.00188	0	0	0	0.00109059	0.000312912	0	0	0	0	0.00286442	0.000208547	0
CD200R1L	0	0	0	0.000353146	0	0.00103338	0	0	0	0	0	0	0	0	0	0	0	0.000889966	0	0	0	0.00073844	0	0	0	0	0	0	0.00185483	0	0	0	0	0	0	0	0.00144449	0	0	0	0	0	0.00158584	0	0	0	0.000285075	0
CD200R1	0	0.00234216	0.0112929	0.014031	0.0117133	0.0172354	0.00268721	0.00959727	0.00324713	0.00466283	0.00444395	0.000782268	0	0.00269066	0.0118278	0.00942349	0	0.0218897	0.00551704	0.00499835	0.00862142	0.00509663	0.00755988	0.00336149	0.00576311	0.00140604	0	0.00713809	0.00867049	0.00942863	0	0.00948918	0.0119963	0.00189519	0.0130135	0.00935824	0.0058292	0.00195617	0	0.00249524	0.00642689	0.0172582	0	0.00391791	0.0179247	0.00289349	0.00121701	0.0311262
GTPBP8	0.0659009	0.0377011	0.0651693	0.0507086	0.0601755	0.0569409	0.0735102	0.0463617	0.0415514	0.0414856	0.0481179	0.0374802	0.0719565	0.0473082	0.0727439	0.0579631	0	0.0547693	0.0981246	0.0485829	0.059761	0.0352555	0.0238432	0.0345175	0.0367987	0.028718	0	0.0712185	0.0584688	0.057935	0.0485791	0.0416575	0.0493002	0.0491508	0.0469439	0.0604379	0.0754108	0.0356679	0	0.0569893	0.0562798	0.0544696	0.059347	0.0974964	0.0904104	0.0436653	0.0251056	0.000736808
NEPRO	0.163356	0.058264	0.0704929	0.0977186	0.0940208	0.0940835	0.0516112	0.0866307	0.0590611	0.0429465	0.0693141	0.0775429	0.087889	0.0647573	0.0571152	0.0962477	0	0.0836486	0.0764638	0.0950987	0.0911179	0.0570323	0.0415365	0.0463464	0.0604433	0.028935	0.0124568	0.0851221	0.108652	0.145748	0.127263	0.0965702	0.0747275	0.0979277	0.0413764	0.0638919	0.0656718	0.081069	0	0.0487813	0.064234	0.0674996	0.0891412	0.107133	0.058454	0.0515633	0.0438169	0.00590724
BOC	0.0168234	0.0430411	0.0382956	0.0248146	0.0182742	0.033235	0.03462	0.0237007	0.0191071	0.025928	0.0378648	0.0230076	0.0708495	0.0175459	0.0284995	0.014361	0	0.0285072	0.025345	0.0162578	0.0240688	0.035316	0.0661282	0.0330639	0.0145452	0.0142457	0	0.0381394	0.0221635	0.0447502	0.0394104	0.0171472	0.0305834	0.0235948	0.0436714	0.0401936	0.00791298	0.0142473	0	0.0366506	0.0190553	0.00879033	0.0305555	0.0323353	0.0689393	0.00717603	0.0237187	0.017299
CFAP44	0.123539	0.163239	0.12511	0.134012	0.090415	0.105594	0.12857	0.0894173	0.057872	0.0946107	0.107463	0.0641044	0.0993358	0.108987	0.102033	0.0692172	0	0.0719953	0.0879018	0.122259	0.0740609	0.100403	0.112398	0.0768383	0.0554824	0.117071	0.25554	0.194156	0.122805	0.179726	0.111427	0.0952262	0.127017	0.146742	0.119768	0.109894	0.163558	0.144944	0	0.168186	0.0892232	0.0918933	0.16078	0.0972991	0.129796	0.0590804	0.0832997	0.213442
SPICE1	0.0884686	0.112089	0.0771206	0.0634066	0.0671291	0.0644397	0.0784814	0.0616522	0.0460455	0.0494004	0.0331067	0.0384762	0.0523752	0.0478065	0.0586013	0.0505678	0	0.0617364	0.0679876	0.0457372	0.0519366	0.0531806	0.00913671	0.029192	0.0498612	0.0799726	0	0.10621	0.104903	0.129963	0.0763861	0.0691703	0.0618764	0.0774988	0.109372	0.038983	0.0512348	0.0631387	0	0.0603927	0.0394048	0.0719526	0.114973	0.074246	0.0509535	0.0510294	0.0171152	0.0219938
SIDT1	0.542726	0.473712	0.433288	0.418287	0.426675	0.473298	0.395544	0.407594	0.274011	0.443834	0.436889	0.389889	0.422375	0.317595	0.408314	0.337417	0	0.399931	0.380831	0.41767	0.36167	0.299429	0.452606	0.252852	0.305189	0.381439	0.623708	0.496413	0.463775	0.5155	0.446269	0.347554	0.412883	0.397843	0.397134	0.418261	0.304223	0.283327	0	0.466306	0.347701	0.56366	0.447712	0.552285	0.464989	0.257336	0.261033	0.601119
USF3	0.0990761	0.0773522	0.104309	0.0981808	0.118104	0.105309	0.0823453	0.107082	0.0779816	0.0752194	0.0979547	0.109026	0.0964659	0.0750653	0.0947545	0.0848245	0	0.0951842	0.0976093	0.0775499	0.117526	0.0748326	0.0664236	0.0733093	0.0907205	0.115496	0	0.0381464	0.10936	0.12624	0.229583	0.0944766	0.114098	0.101346	0.10301	0.0879809	0.0952229	0.0810695	0	0.163271	0.085246	0.0788903	0.125629	0.112104	0.136707	0.0933803	0.0643021	0.109586
NAA50	0.182027	0.187426	0.179573	0.168254	0.185602	0.192716	0.166357	0.124911	0.105718	0.115792	0.100331	0.141455	0.132306	0.139003	0.117272	0.139086	0	0.111909	0.137185	0.146826	0.169669	0.100726	0.109046	0.0947276	0.135859	0.137859	0	0.17858	0.190757	0.175523	0.205472	0.14312	0.141391	0.150956	0.183188	0.128881	0.155655	0.114165	0	0.150013	0.121172	0.155091	0.199801	0.187921	0.190895	0.117587	0.0819725	0.332572
ATP6V1A	0.220439	0.340677	0.23614	0.319244	0.278029	0.332142	0.272149	0.256393	0.173433	0.202801	0.251325	0.217358	0.274936	0.222745	0.28019	0.240389	0	0.316346	0.307305	0.267842	0.24045	0.205924	0.327111	0.143605	0.258162	0.274458	0.120179	0.303571	0.300533	0.353644	0.242034	0.252349	0.256242	0.256401	0.249642	0.201861	0.217322	0.210454	0	0.338334	0.259538	0.29854	0.300534	0.365558	0.31052	0.205164	0.176774	0.331583
GRAMD1C	0.0200156	0.00171579	0.0417398	0.0526591	0.0418149	0.0426382	0.0313311	0.0368925	0.0245398	0.0142403	0.020099	0.0357104	0.022934	0.0213213	0.0233925	0.037791	0	0.0195552	0.0147773	0.0256695	0.0290312	0.0196531	0.027156	0.0301204	0.0156205	0.0328537	0	0.0502051	0.0400927	0.0361955	0.0636135	0.0397582	0.025902	0.0516276	0	0.0193616	0.0323658	0.0094479	0	0.0181537	0.0272185	0.00944184	0.00988963	0.0369484	0.0294638	0.0277925	0.0251229	0.0592173
ZDHHC23	0.049287	0.0309004	0.0189524	0.041982	0.0337136	0.040991	0.0363732	0.0141066	0.0222229	0.0175143	0.0183423	0.0103925	0.0316725	0.017258	0.0292743	0.0237081	0	0.0147805	0.0142021	0.0309276	0.02829	0.0119449	0.0150609	0.00751348	0.0233892	0.0152105	0	0.00259205	0.0294011	0.0361021	0.0418198	0.0328754	0.0441177	0.0504173	0.00682327	0.0200922	0.0152291	0.021564	0	0.0213832	0.0279944	0.0278891	0.0274723	0.0466863	0.0203532	0.0146845	0.00877541	0.1487
CCDC191	0.176361	0.138208	0.0817439	0.117943	0.138321	0.144113	0.0584701	0.112232	0.0812076	0.119473	0.131644	0.0779476	0.140233	0.0664888	0.140566	0.115657	0	0.15088	0.0931983	0.0919369	0.0910988	0.103388	0.0654356	0.098806	0.0898874	0.114408	0	0.0551464	0.0838494	0.150503	0.108055	0.0781518	0.11559	0.0861243	0.118464	0.120471	0.0361247	0.0510738	0	0.0937187	0.0733247	0.102807	0.147432	0.0756117	0.0560713	0.0708097	0.103931	0.0588266
QTRT2	0.0589536	0.0176275	0.0313663	0.0688274	0.0378748	0.0603857	0.0383806	0.0316125	0.0357431	0.0449726	0.0330563	0.0184159	0.0332793	0.0456025	0.0535763	0.0447201	0	0.0468977	0.0296499	0.0351375	0.0549881	0.0283663	0.0303865	0.022137	0.0312591	0.0135156	0	0.0250102	0.037902	0.054557	0	0.0356462	0.0377039	0.0284261	0.00248061	0.0299869	0.0142832	0.0205873	0	0.0323508	0.0311957	0.0370515	0.0378901	0.0457286	0.0160252	0.0209858	0.0353293	0.167061
DRD3	0.028557	0.00925974	0.00300431	0.00901707	0.0211764	0.0242725	0	0.0129903	0.0185309	0.00300396	0.00599273	0	0.00478455	0.0121562	0.0056417	0.0243555	0	0.0098989	0.00899581	0.0204618	0.0122817	0.00867317	0	0.00901429	0.000806109	0	0	0	0.00595583	0	0	0.011914	0.00160898	0.024118	0	0.00643668	0.00974439	0	0	0	0.030481	0	0.0031092	0.0115952	0.00205442	0.00968047	0.00821283	0
TIGIT	0	0	0.000153737	0.00103019	0.0010344	0	0.00374116	0.00159803	0.00210486	0	0.00246226	0.00145435	0	0	0.00111582	0	0	0	0.00120621	0.00418633	0.000540963	0.00164849	0	0	0.000513228	0	0	0	0	0.00170224	0	0.00159195	0.000766173	0.00567939	0	0.00212834	0	0	0	0.000690576	0.00346202	0	0.000565571	0	0	0	0.000390954	0
ZBTB20	0.674272	0.456291	0.847347	0.858305	0.967965	1.03545	0.67654	0.560416	0.860564	0.875919	0.356078	0.595253	0.518977	0.924099	0.530847	0.813786	0	0.864194	0.82792	0.865875	0.913686	0.42418	0.218572	0.731057	0.380952	0.36828	0.378326	0.613417	0.930025	0.742743	0.413532	0.748809	0.345917	1.23329	0.371258	1.11604	0.77648	0.308135	0	0.522753	1.05604	0.547127	0.634757	0.733323	0.916048	0.432522	0.813987	0.84534
GAP43	0.473397	0.338246	0.348858	0.447951	0.374698	0.460907	0.378649	0.301628	0.215553	0.301664	0.347706	0.290832	0.377159	0.243451	0.335635	0.322966	0	0.366912	0.387222	0.388172	0.290058	0.215029	0.394124	0.211821	0.336439	0.311271	0.0783382	0.516388	0.362131	0.579553	0.503392	0.276739	0.383482	0.359108	0.263458	0.333604	0.299641	0.308493	0	0.44504	0.340415	0.324672	0.339449	0.507199	0.418642	0.280769	0.216753	0.294719
LSAMP	0.662919	0.595997	0.523655	0.53719	0.30418	0.490059	0.536074	0.516049	0.325477	0.635686	0.667508	0.673001	0.535168	0.510122	0.651108	0.423444	0	0.4216	0.470183	0.432585	0.391766	0.515165	0.690176	0.438031	0.528624	0.626777	2.17711	0.449635	0.532075	0.578493	0.42789	0.467259	0.514678	0.346406	0.779313	0.534647	0.45852	0.494982	0	0.510069	0.521819	0.664385	0.504114	0.810231	0.717287	0.556559	0.380647	0.843337
IGSF11	0.238904	0.156351	0.144332	0.109001	0.119484	0.220008	0.108433	0.11871	0.0881427	0.0889035	0.102501	0.0923639	0.140805	0.0951314	0.128111	0.0901023	0	0.0679371	0.0969438	0.129523	0.093159	0.119491	0.141587	0.071329	0.0832218	0.0825284	0	0.129113	0.127384	0.174886	0.187915	0.102354	0.129767	0.191175	0.0764973	0.11687	0.0963087	0.107778	0	0.422716	0.100386	0.122039	0.13563	0.10833	0.16012	0.112019	0.0732346	0.344742
AC083800.1	0	0	0.000737374	0.00185125	0.00554974	0.00106363	0	0.00560257	0.00144757	0.000705614	9.87164e-05	0	0	0.0016198	0.000306823	0.000632827	0	0.00172707	0.000274073	0.000893591	0.000645059	0.00275956	0	0.000415335	0	0	0	0	0.00152634	0	0	0.00110157	0	0.00421538	0.00131658	0	0	0	0	0.000527017	0	0.00402294	0.00233374	0	0	0	0	0
UPK1B	0	0	0.000327961	0.000312248	0.00341216	0	0	0.00170462	0.00361449	0.0082418	0	0.000434731	0	0.0044463	0.00325043	0.00461988	0	0.00356244	0.00226606	0.00233596	0.00181155	0.00280592	0	0.00202839	0	0	0	0	0.000320149	0	0	0.00466536	0.000176731	0	0	0.0010284	0.00614719	0	0	0	0.00168993	0	0.00259237	0	0	0	0.000284644	0.000736808
B4GALT4	0.0380306	0.0261967	0.0669437	0.0456203	0.0579953	0.0403728	0.0322534	0.0512045	0.0419766	0.0257201	0.0353953	0.0395877	0.0403126	0.0292213	0.0322056	0.0433695	0	0.0589083	0.0456667	0.0450841	0.0528493	0.0431713	0.0218069	0.0408053	0.0349854	0.0729875	0.0411263	0.029476	0.0381418	0.0545743	0.114428	0.0500879	0.0551212	0.0372646	0.0282353	0.0398048	0.0465197	0.0776959	0	0.0390879	0.0407914	0.0337102	0.0510117	0.0368324	0.0756413	0.0528262	0.0304383	0.0149672
ARHGAP31	0	0.00604308	0.0151336	0.00970178	0.0195414	0.020434	0.013184	0.013445	0.00459305	0.00733689	0.0129149	0.0190672	0	0.00263668	0.0025124	0.00730203	0	0.00763614	0.00453165	0.0158154	0.00257684	0.00185756	0.0560659	0.00449552	0.00359171	0.00595446	0	0.0215138	0.00462393	0.00943876	0	0.00298742	0.00699171	0.00448508	0.0105297	0.00491684	0.0017442	0.00970401	0	0	0.00813181	0.00243822	0.00154626	0.0237008	0.0053732	0.0181193	0.0101834	0
TMEM39A	0.0522795	0.0671134	0.0596793	0.0572617	0.0515824	0.0592811	0.0548487	0.0637077	0.0300004	0.0513208	0.0309857	0.0292632	0.0341448	0.0386892	0.0644833	0.0394964	0	0.0460101	0.0678217	0.0491385	0.0388937	0.025973	0.0370113	0.0419767	0.031361	0.0365979	0	0.0628136	0.0496213	0.0623236	0.0174559	0.03849	0.0373485	0.0420001	0.0137187	0.040624	0.0329664	0.0387337	0	0.043574	0.0481494	0.0250416	0.0394133	0.0609716	0.0312195	0.042599	0.0267244	0.0190103
POGLUT1	0.0624416	0.0845796	0.0922099	0.124158	0.136651	0.130453	0.126481	0.0819211	0.0802096	0.0612231	0.0579348	0.077847	0.0774102	0.0990311	0.078047	0.135559	0	0.105131	0.0804286	0.0989729	0.089712	0.0819189	0.11141	0.0615792	0.0730062	0.0956708	0.120179	0.0900633	0.0964341	0.108675	0.0410205	0.13449	0.0768946	0.0993876	0.069697	0.07703	0.113457	0.0785389	0	0.0588957	0.0857865	0.0976699	0.12816	0.137553	0.117762	0.0677446	0.0695009	0.184025
TIMMDC1	0.0545154	0.0432688	0.0854101	0.113456	0.0830303	0.0865376	0.0926438	0.0902413	0.0627524	0.0407197	0.0610086	0.0361188	0.0784402	0.0746876	0.099461	0.0672714	0	0.0744591	0.0876587	0.0875843	0.0755906	0.0657118	0.0657357	0.0528058	0.0573248	0.092265	0	0.0728331	0.1166	0.106168	0.0967254	0.0822926	0.0693011	0.0792274	0.0960604	0.0631811	0.0950295	0.0643453	0	0.144869	0.0578173	0.0637422	0.104196	0.0835451	0.0920592	0.0223769	0.0472458	0.158843
CD80	0	0.000363367	0.000928608	0.00380001	0.000429788	0	0	0.000728788	0.000621227	0	0.000316335	0	0	0	0.000955997	0.00366297	0	0.00099816	0.00116842	0.00211683	0	0.00142481	0	0.000569191	0.00026385	0	0	0	0.00460803	0.00191634	0	0	0	0.000438925	0.00456573	0	0	0	0	0.00772006	0.0050736	0	0	0	0	0.00170473	0.000399504	0
ADPRH	0	0	0.000234891	0	0	0	0.00122097	0	0	0.000663178	0.000381496	0	0	0.00213389	0.00514711	0.000602662	0	0.0074938	0	0	0	0.000267912	0	0.00101012	0	0.0053613	0	0	0	0	0	0	0.000315342	0.00100153	0	0	0	0	0	0	0	0	0	0	0	0	0	0
PLA1A	0	0	0	0.00115662	0	0	0	0.00141041	0.000448943	0	0.00029389	0	0	0	0	0	0	0	0.000215309	0.000896342	0	0	0	0.000965215	0	0	0	0	0.00177333	0	0	0.00103118	0.000205945	0.000438925	0	0	0.000322417	0	0	0	0.000746374	0	0	0	0.00346564	0	0	0.00769566
POPDC2	0	0	0.0123814	0.00968962	0.00100981	0.0161573	0.00450919	0.00307875	0.00529021	0.00777751	0.00443968	0.000312022	0.00137053	0.0033579	0.00430702	0.0109487	0	0.0047097	0.00789335	0.00379838	0.00590268	0.00335629	0.0157524	0.00243858	0.00041212	0	0	0	0.00437523	0.0112775	0	0.00495858	0.007482	0	0	0.00463913	0.00479139	0.00199655	0	0.00200026	0.000404513	0	0.0137994	0.0103233	0.0133313	0.00479176	0.00401631	0
COX17	0.099153	0.0679841	0.0308732	0.04761	0.0304162	0.0347892	0.0539289	0.0328952	0.01786	0.00597577	0.0209048	0.0151208	0.0366399	0.0305625	0.0158368	0.0171328	0	0.0193557	0.0354079	0.0326867	0.0231929	0.0192808	0.0204532	0.0115561	0.0180276	0.0856919	0	0.0370423	0.0280569	0.0384546	0.044225	0.0186599	0.021442	0.0620062	0.00248061	0.0167816	0.0373082	0.0129423	0	0.0242757	0.0189861	0.0278822	0.0393013	0.0553636	0.0297088	0.0175939	0.0124195	0.00254828
MAATS1	0.247271	0.241258	0.199165	0.10529	0.121724	0.126347	0.161232	0.138375	0.0926806	0.113176	0.162943	0.163631	0.208123	0.101834	0.14598	0.110633	0	0.0839964	0.114769	0.11471	0.0933709	0.132733	0.134014	0.0774072	0.142288	0.2233	0.666355	0.348319	0.116408	0.207218	0.24519	0.110142	0.191325	0.167277	0.124314	0.178422	0.155259	0.219712	0	0.264594	0.0998907	0.223333	0.175799	0.185694	0.182088	0.107939	0.0965272	0.422988
NR1I2	0	0	0.00197242	0.00335739	0.00158242	0.00852949	0.00317152	0.00271262	0.00446683	0.00336923	0.00702587	0.00114851	0	0.00234143	0.000884484	0.00226958	0	0.00314711	0.00121958	0.000552815	0.00168429	0.0011257	0	0.00382905	0.000897129	0.0029159	0	0.0019862	0	0.00590025	0	0.000363326	0.00229298	0	0	0.00175159	0	0.000928133	0	0.0180177	0.00205784	0	0.0116896	0	0.000690297	0.0015288	0.000234197	0.0122767
GSK3B	0.504609	0.408046	0.356442	0.401449	0.344813	0.420751	0.33326	0.339098	0.199547	0.29791	0.326982	0.276371	0.357356	0.228164	0.351839	0.323995	0	0.338425	0.329618	0.418818	0.280762	0.220825	0.38647	0.118606	0.299234	0.328314	0.210002	0.471406	0.405619	0.50372	0.432715	0.293157	0.345077	0.394154	0.445292	0.344966	0.334383	0.292839	0	0.436322	0.280791	0.475498	0.355177	0.469161	0.406152	0.277724	0.226188	0.407871
GPR156	0.0365607	0.00607166	0.0140425	0.0156567	0.00748431	0.00578654	0.0107624	0.00822032	0.005187	0.010725	0.0223995	0.0027309	0.00702047	0.0148778	0.0268573	0.010092	0	0.0145917	0.0173783	0.0158227	0.00903519	0.0173164	0.0155272	0.0070201	0.00703311	0.0163684	0	0.00741874	0.00906208	0.0236905	0.0113315	0.00641008	0.0220425	0.0111406	0.0604275	0.0149138	0.00499796	0.00541293	0	0.0209211	0.0136418	0.0479381	0.0081368	0.00502322	0.00571163	0.0214898	0.00285861	0.0532527
LRRC58	0.0867978	0.136309	0.0976433	0.0940372	0.0844718	0.10179	0.160969	0.0905017	0.076157	0.0781858	0.105622	0.0690091	0.0856403	0.0862221	0.0885519	0.0815662	0	0.0853698	0.111918	0.0742342	0.0843318	0.0737724	0.0583113	0.0644136	0.0813893	0.0771194	0	0.0766237	0.0945791	0.0957444	0.118855	0.0906598	0.0818044	0.0725082	0.0967431	0.0779738	0.114608	0.0741344	0	0.110235	0.0890146	0.121059	0.0686249	0.120548	0.117642	0.0620025	0.0623062	0.165309
FSTL1	0.0619512	0.063838	0.0492337	0.0611661	0.0711965	0.0645339	0.0372559	0.0703809	0.0442213	0.0453852	0.0605941	0.0765357	0.0284885	0.0635696	0.0692488	0.0579288	0	0.0595866	0.0862056	0.0808401	0.0750147	0.0749481	0.0710586	0.0498621	0.0631985	0.0291214	0.310639	0.0984028	0.0862754	0.125006	0.106521	0.0544491	0.0533606	0.0464175	0.0912356	0.0581373	0.0828837	0.0637241	0	0.128086	0.0471772	0.104644	0.0934722	0.0522368	0.0438302	0.0313905	0.0402946	0.135368
NDUFB4	0.0541743	0.0602514	0.0642616	0.0858807	0.066254	0.0816296	0.11998	0.0727065	0.0441553	0.0398246	0.0380539	0.0579116	0.0928929	0.0785601	0.0559873	0.0565888	0	0.0641772	0.0777735	0.0537546	0.0691119	0.056442	0.028033	0.0470921	0.069116	0.0509264	0	0.0749015	0.102703	0.0875345	0.108332	0.066819	0.0817156	0.0792087	0.0157255	0.0641133	0.106318	0.0635898	0	0.0808664	0.0615792	0.0216326	0.0903735	0.0758223	0.0606225	0.0430758	0.0129992	0.0568857
HGD	0.00422613	0	0.00696827	0.00420129	0.00230511	0.00569653	0.00442856	0.00314755	0.00323423	0.0223221	0.00109195	0.00645688	0	0.00299894	0.00259724	0.00194654	0	0.00432593	0.00309207	0.00035728	0	0.00512818	0.00378603	0.00169662	0.00217345	0	0	0	0.00227224	0.00218666	0	0.00118878	0.00226302	0.00408814	0	0.000136308	0.00025519	0.0019455	0	0	0.00147618	0.00709047	0.000477647	0.0102341	0.0108497	0.00235653	0.00208588	0.0118606
RABL3	0.112026	0.0435031	0.0225856	0.0390871	0.0512576	0.0213201	0.0473858	0.0499684	0.0249578	0.0354446	0.0243107	0.0261604	0.0356229	0.0477348	0.0593101	0.0569854	0	0.0553259	0.0379843	0.0478752	0.0262366	0.0283424	0.0632118	0.0274721	0.0273269	0.027191	0.0124568	0.0227722	0.0405312	0.0471678	0.0819689	0.0315261	0.0462882	0.0394456	0.0172397	0.0419676	0.0195197	0.0133271	0	0.0239001	0.0334378	0.0298091	0.0427117	0.074886	0.0399303	0.0230688	0.0342996	0.0732745
GTF2E1	0.0153912	0.00664244	0.020643	0.0248166	0.02041	0.0327695	0.0121344	0.0147963	0.00925092	0.0206098	0.0239495	0.00413574	0.00536783	0.0121286	0.00445005	0.0132806	0	0.0103979	0.0129185	0.0115337	0.0183965	0.00566857	0.0168262	0.0060424	0.00518268	0.00159375	0	0.0069989	0.00695034	0.0112655	0.0204896	0.00237502	0.0120371	0.000975073	0.0270091	0.00698207	0.00732105	0.010724	0	0.00632473	0.0118284	0	0.0218809	0.01215	0.0209752	0.0142814	0.00280018	0
STXBP5L	0.497089	0.41352	0.352094	0.432609	0.350008	0.457208	0.350613	0.32341	0.212182	0.387878	0.388464	0.265007	0.445941	0.217829	0.342096	0.298115	0	0.297315	0.386232	0.427676	0.290823	0.225066	0.558689	0.191218	0.360287	0.34405	0.149363	0.636378	0.43814	0.610658	0.768896	0.309	0.387714	0.373706	0.313107	0.376168	0.287473	0.354587	0	0.4901	0.325482	0.43906	0.317011	0.730994	0.45337	0.325573	0.179076	0.776195
POLQ	0.0317517	0.0424957	0.0222963	0.0184352	0.034476	0.0152627	0.0216534	0.0219664	0.0185315	0.00983357	0.0269206	0.0228264	0.00881969	0.0252237	0.00741526	0.0188834	0	0.0127243	0.0248786	0.0183668	0.0257895	0.0191021	0	0.0345672	0.0122451	0.0157592	0	0.0252797	0.0418582	0.0447882	0	0.0421926	0.0194361	0.0117455	0.0305205	0.0107406	0.03414	0.00587957	0	0.0116726	0.00982097	0.0161402	0.0428964	0.0034303	0.0069207	0.0203806	0.00935659	0.111845
ARGFX	0	0	0.000182285	0.00182298	0.000754455	0.000962997	0	0	0.000912719	0	0.00139809	0	0	0.00488878	0.000760631	0.0025183	0	0	0.00052641	0	0.00164128	0.0018419	0	0.00178937	0	0	0	0	0.00196137	0.00321654	0	0.000950222	0	0	0	0	0.000639282	0.000451084	0	0	0	0.00133087	0.0095231	0	0	0.0020073	0.00060308	0.0267403
FBXO40	0.0135239	0.00618007	0.0244059	0.00722761	0.012664	0.0279406	0.0145429	0.00845673	0.00684236	0.00540191	0.0212147	0.0208722	0.012229	0.012515	0.0115677	0.00922312	0	0.0222334	0.00693247	0.0136391	0.00879961	0.00800691	0.00383802	0.00707594	0.0060537	0.00466213	0	0.0168088	0.0129242	0.00451972	0	0.00397125	0.0155786	0.00220301	0.000757416	0.00797258	0.00456455	0.00921347	0	0.00645846	0.011961	0	0.00766055	0.0146152	0.0129397	0	0.00185048	0
HCLS1	0.0203616	0.00223014	0.00128946	0.00616401	0.00137429	0	0.00179025	0.000179233	0.00161349	0	0	0.000198928	0.00243114	0.000622129	0.00176475	0.000399209	0	0.00361251	0.00313258	0	0.000565098	0.00114781	0	0.00365861	0.00134365	0.0494864	0	0	0.00127592	0.0128953	0	0.00174574	0.00396476	0	0	0.00062525	0.000548604	0	0	0	0.00274009	0	0.00380431	0	0	0.000467009	0.00118603	0.0219938
GOLGB1	0.633315	0.373831	0.333439	0.266681	0.230057	0.366768	0.341073	0.283692	0.160372	0.334902	0.417746	0.309728	0.39333	0.192366	0.376976	0.212628	0	0.266336	0.288287	0.255668	0.208862	0.227806	0.355984	0.105622	0.263868	0.390664	0.0783382	0.382041	0.242174	0.373774	0.475133	0.219609	0.370308	0.346961	0.445666	0.376107	0.260344	0.253906	0	0.379152	0.228285	0.352906	0.255522	0.388604	0.215759	0.202171	0.205083	0.648633
IQCB1	0.286968	0.202943	0.211532	0.199349	0.219735	0.218331	0.200891	0.170187	0.117582	0.150947	0.168061	0.146614	0.199804	0.143652	0.151137	0.200137	0	0.209233	0.188464	0.148569	0.171118	0.126114	0.196801	0.110879	0.146516	0.217257	0.0411263	0.174541	0.196466	0.300829	0.301439	0.175522	0.172397	0.187119	0.188446	0.177863	0.210774	0.174672	0	0.231098	0.150694	0.262617	0.24338	0.274589	0.148209	0.130441	0.102209	0.0486171
EAF2	0.0164096	0.0513838	0.0435618	0.0381787	0.0403393	0.0444075	0.019848	0.025662	0.0249235	0.0182747	0.0264841	0.0195489	0.0128848	0.0242875	0.0345639	0.0311425	0	0.0280194	0.0353302	0.0347444	0.0345154	0.0353095	0.0101993	0.0274566	0.0252177	0.0115683	0	0.0477914	0.0338194	0.051961	0.0548267	0.0277218	0.0588979	0.0562815	0.019287	0.0376181	0.0267094	0.0533511	0	0.041516	0.0256219	0.0260202	0.0291053	0.0264309	0.0559582	0.0407953	0.0336538	0.0233556
SLC15A2	0.0206285	0.0386078	0.0306696	0.0373245	0.0336725	0.0372534	0.0519343	0.023089	0.020371	0.0167716	0.0243235	0.034891	0.0238496	0.0128154	0.0650428	0.01157	0	0.0230366	0.0389453	0.0127784	0.0503268	0.0312226	0.041915	0.0178559	0.0201588	0.042115	0	0.0569498	0.0553881	0.058661	0.135752	0.036687	0.0347864	0.0145025	0.0428214	0.0308334	0.0344294	0.0449062	0	0.0196605	0.0570289	0.0709647	0.0465465	0.015124	0.038354	0.0231945	0.0159433	0.02763
ILDR1	0	0	0.000231631	0	0.000666239	0	8.28768e-05	0	0.000388154	0	0	0	0	0	0	0.000721506	0	0	0	0	0	0	0	0.000712843	0	0	0	0	0.00285254	0	0	0	0	0	0	0	0	0	0	0	0.000211061	0	0.000523995	0	0	0	0	0
CD86	0	0	0.000739534	0.000309845	0	0	0.00111932	0	0.000362448	0	0	0	0	0	0	0.000815653	0	0	0.00573427	0	0.00218358	0.000839614	0	0	0.00026385	0	0	0	0.00137172	0.00520447	0	0.000465757	0.000703653	0.000258636	0.0204345	0.00247581	0.0099289	0	0	0	0.000637903	0	0.00413593	0	0.00956548	0	0.00295676	0
CASR	0	0	0.00185528	0	0.00109214	0	0.00134427	0	0.000788746	0	0	0	0	0	0	0	0	0.00211423	0	0	9.43515e-05	0	0	0.000300676	0.000507512	0	0	0	0.00417333	0	0	0	0	0.000978878	0	0	0	0	0	0	0	0	0	0	0	0	0.00031851	0
CSTA	0	0	0.000160554	0.00122495	0.0022944	0.0034397	0.00222664	0.000225432	0.00105439	0.0025339	0	0	0	0	0.00204856	0	0	0.00264524	0	0.000914653	0	0.000386405	0	0.000436957	0	0	0	0	0.00280185	0	0	0.00134386	0	0	0	0	0	0	0	0	0.0011577	0	0	0	0	0	0.00104962	0
CCDC58	0.0898171	0.0311245	0.0292954	0.0592123	0.0568066	0.043214	0.0178368	0.0222643	0.0335854	0.0157359	0.0285112	0.0396597	0.0119485	0.0431445	0.0462443	0.0392327	0	0.0426879	0.0486657	0.0433222	0.040069	0.0193547	0.0142588	0.043198	0.0112019	0.0168338	0	0.0950734	0.0310866	0.0649173	0.0129629	0.026825	0.0498034	0.0278773	0.00626228	0.0213442	0.0276715	0.0161803	0	0.0184486	0.0230635	0.0158839	0.0248953	0.0472045	0.0142163	0.0275045	0.014208	0.0339654
FAM162A	0.243587	0.148533	0.141968	0.14464	0.150665	0.151522	0.094778	0.137965	0.080865	0.135938	0.115229	0.0955008	0.175976	0.0889024	0.0764274	0.111175	0	0.0934865	0.141934	0.115765	0.105642	0.0957911	0.151073	0.0602244	0.104332	0.202521	0.0411263	0.221292	0.146202	0.143326	0.194895	0.110234	0.134938	0.145286	0.134251	0.139769	0.0912749	0.0821876	0	0.154302	0.118502	0.123805	0.137316	0.110524	0.193266	0.147139	0.0798647	0.0723107
WDR5B	0	0.0108859	0.00155517	0.00140778	0.00473344	0.000830058	0.00411139	0.00330216	0.00295663	0.000247571	0.00179236	0.00437315	0.00128356	0	0.00459809	0.00205338	0	0.000426045	0.00205529	0.00252253	0.00102043	0.00263204	0	0	0.00257242	0	0	0	0.000160705	0.00234569	0	0.00535181	0.0059036	0	0	0.00141565	0.000983362	0.00206044	0	0.000334629	0.00429965	0	0.000934794	0.00385802	0.000864023	0	8.92233e-05	0
KPNA1	0.162117	0.225009	0.180784	0.26434	0.248444	0.219493	0.190727	0.180091	0.123743	0.149729	0.167459	0.178597	0.187648	0.161135	0.21832	0.198409	0	0.237895	0.193167	0.168105	0.188994	0.110925	0.0736401	0.0980405	0.167881	0.166306	0.251891	0.193836	0.250272	0.240345	0.259232	0.180111	0.181441	0.191326	0.138746	0.177095	0.142653	0.172805	0	0.208629	0.175982	0.176019	0.192573	0.245387	0.216878	0.139993	0.150509	0.253833
PARP9	0.00500008	0.00604308	4.79702e-05	0.00629521	0.00239603	0	0.0131977	0.00542494	0.00218462	0.000596572	0.000693946	0.00160008	0	0.00577573	0	0.00349261	0	0.00274048	0.00200471	0.00170269	0.00237617	0.00303732	0	0.00122734	0.00159648	0	0	0	0.00549778	0.00631791	0	0.00322351	0.0041965	0	0.00456573	0.00288678	0.00274273	0.00464984	0	0	0.00239652	0	0.000324545	0	0.00106698	0.00583289	0.000361051	0
DTX3L	0.0109706	0.0104698	0	0.00265104	0.000838086	0	0.00181271	0	0.00130968	0	0.000934583	0	0	0	0	0	0	0.00105708	0.000143306	0	0	0.00241008	0	0.000571676	0	0.0108072	0	0	0	0.00411085	0.00864297	0	0	0.00196623	0	0	0.00155863	0	0	0	0	0	0	0	0	0	0	0
PARP15	0	0.00298114	0	0.00179214	0.000384635	0	0.00127347	0	0.0002286	0.000240664	0	0	0	0	0	0	0	0.00141314	0	0	0	0.00041084	0	0.000464769	0.000741966	0	0	0	0.00165642	0	0	0.00103313	0	0	0	4.13139e-05	0	0	0	0	0	0	0	0	0	0	0.000760401	0
PARP14	0	0	0.000949841	0.00464279	0.0039626	0	0.00600624	0.00542853	0.0037922	0.00100231	0.00168726	0.0023408	0.000358023	0	0.00284082	0.0093399	0	0	0.00054428	0.00367607	0.00332982	0.0106289	0	0.00163403	0.00272181	0	0	0	0.00248237	0.00713237	0.0406511	0.00500382	0.00862041	0	0	0.000255136	0.00127121	0.00187435	0	0.00456138	0.000848528	0.00955522	0.00481864	0.0055538	0	0.0119182	0.016522	0.00132958
HSPBAP1	0.0258409	0.0602572	0.0586666	0.0780042	0.0684964	0.0541759	0.0266766	0.0440974	0.0550676	0.0419932	0.0341607	0.0278405	0.0226217	0.0501742	0.0566373	0.0540202	0	0.0622138	0.0337418	0.0755873	0.0670158	0.0536761	0.03987	0.0421635	0.0519275	0.0862632	0.0124568	0.105598	0.0635907	0.0319363	0.0433838	0.0482914	0.0367653	0.0706143	0.0128658	0.0408432	0.0565138	0.0440112	0	0.100399	0.051091	0.0549207	0.0995924	0.0675455	0.0264886	0.062479	0.0442169	0.0616497
SEMA5B	0.0554221	0.0245472	0.0122879	0.0152412	0.0137611	0.0329017	0.0559736	0.0178899	0.0160006	0.00922104	0.0188919	0.0235521	0.0163924	0.0149626	0.0153887	0.0303914	0	0.0243358	0.0246476	0.0108403	0.0208528	0.0217722	0	0.0167143	0.0163414	0.00549042	0.341675	0	0.0263174	0.0163667	0.0619179	0.0211283	0.0288243	0.0561647	0.0242563	0.0126203	0.0281317	0.0146568	0	0.0409636	0.0251246	0.0259334	0.0151071	0.0241627	0.0211322	0.0116742	0.0130965	0.0398924
PDIA5	0.0393794	0.0450944	0.029691	0.0448257	0.019634	0.0510768	0.0473892	0.0223538	0.0253076	0.010779	0.0281563	0.0158943	0.0181404	0.0257678	0.0179059	0.0352574	0	0.0272087	0.0213016	0.0309024	0.0176626	0.0255276	0.0158096	0.0153825	0.0146722	0.0182131	0.0124568	0.0179028	0.018983	0.017896	0.0151539	0.0124944	0.0325326	0.0114453	0.0372929	0.0373719	0.0508232	0.0678827	0	0.027242	0.044835	0.0214004	0.0133939	0.0216271	0.0128143	0.0155612	0.0369988	0.0617245
SEC22A	0.350412	0.159043	0.198462	0.159165	0.189319	0.23347	0.160557	0.138822	0.118445	0.196386	0.185781	0.144467	0.268529	0.158825	0.137962	0.172181	0	0.171616	0.146489	0.159135	0.129409	0.146153	0.133743	0.118985	0.163935	0.19888	0.0124568	0.217478	0.172737	0.302521	0.264022	0.155335	0.166712	0.18149	0.212514	0.205692	0.152345	0.125034	0	0.249675	0.165502	0.198191	0.208864	0.264168	0.177013	0.10118	0.119392	0.155367
ADCY5	0.133919	0.132098	0.17256	0.209288	0.21361	0.213548	0.214033	0.16328	0.160821	0.153346	0.113012	0.14116	0.167445	0.174439	0.19124	0.211041	0	0.209689	0.162913	0.235556	0.179689	0.130514	0.147372	0.140709	0.101643	0.162698	0.330224	0.211583	0.147485	0.241917	0.165337	0.195196	0.181558	0.228413	0.117975	0.209262	0.196906	0.169673	0	0.232588	0.19998	0.203258	0.19723	0.10794	0.202764	0.1039	0.190631	0.383795
HACD2	0.147314	0.0741902	0.141709	0.164407	0.141078	0.197969	0.169972	0.131051	0.09486	0.124711	0.130189	0.0723651	0.0897291	0.125149	0.102832	0.125821	0	0.132863	0.119283	0.126573	0.144103	0.104723	0.0896977	0.0795712	0.0835988	0.12786	0.0124568	0.175611	0.146539	0.207367	0.105372	0.125204	0.111504	0.125425	0.164558	0.109195	0.134737	0.123322	0	0.123897	0.118104	0.173582	0.113786	0.146502	0.153303	0.076087	0.0852023	0.135226
MYLK	0.000391922	0.00193195	0.0168218	0.027831	0.0307461	0.0186215	0.00780401	0.0201299	0.00841307	0.00038125	0.00576976	0.00242774	0.0381703	0.00946001	0.0100385	0.0146693	0	0.0200688	0.0137149	0.0105597	0.0050167	0.010615	0	0.0169778	0.00553503	0.0251519	0	0.0102537	0.0411613	0.0170523	0.0355252	0.021988	0.0141821	0.00348856	0	0.0108068	0.00765416	0.0278726	0	0.0362425	0.0174864	0.0150776	0.0447328	0.00338945	0.0045205	0.0226043	0.0168351	0
CCDC14	0.228606	0.207573	0.229798	0.232273	0.223227	0.256406	0.179393	0.171706	0.124163	0.147458	0.226793	0.168156	0.202779	0.13404	0.22633	0.191307	0	0.203168	0.215118	0.223501	0.168157	0.109902	0.139787	0.113541	0.158322	0.310106	0.448314	0.228612	0.20744	0.262106	0.231131	0.155955	0.198614	0.16655	0.172016	0.193942	0.16454	0.162243	0	0.273701	0.180431	0.148834	0.208202	0.286224	0.178089	0.0982804	0.104929	0.207137
ROPN1	0	0	0	0	0	0	0	0	0	0	0	0	0	0	0	0	0	0	0	0.000280021	0	0	0	0	0	0	0	0	0	0	0	0	0	0	0	0	0	0	0	0	0	0	0	0	0	0	0	0
KALRN	0.578928	0.475188	0.424218	0.478035	0.447159	0.592145	0.458024	0.409223	0.29198	0.485751	0.43826	0.383559	0.468762	0.251061	0.461869	0.431067	0	0.386878	0.436305	0.472338	0.411424	0.25507	0.437809	0.21626	0.354485	0.536119	1.1136	0.711968	0.476484	0.658314	0.776512	0.289967	0.441349	0.442799	0.311149	0.425355	0.42909	0.28946	0	0.69409	0.395528	0.595239	0.486652	0.644867	0.569865	0.277503	0.251059	0.521714
UMPS	0.151674	0.0627662	0.0415978	0.0671476	0.0609435	0.0790103	0.0280088	0.04429	0.0447927	0.0478798	0.0561014	0.0405111	0.0619767	0.0509766	0.0595814	0.0622264	0	0.0578034	0.0630394	0.0689211	0.0494671	0.039434	0.0192019	0.0404755	0.0329214	0.0245367	0	0.113282	0.0410183	0.0902843	0.0345168	0.0373732	0.0319719	0.058444	0.0313133	0.0806338	0.0404805	0.0472393	0	0.102377	0.0471349	0.0156265	0.0403866	0.0331832	0.0281168	0.0274781	0.0336274	0.0315457
ITGB5	0.0895496	0.0893439	0.0995387	0.150299	0.198589	0.176296	0.0534733	0.086076	0.166416	0.14001	0.09125	0.102995	0.176646	0.170253	0.162586	0.229814	0	0.251735	0.0948159	0.215772	0.133793	0.075978	0.0910446	0.111802	0.059899	0.115201	0.341675	0.079701	0.12731	0.142753	0.157746	0.13011	0.0825301	0.165518	0.0481816	0.227057	0.0709887	0.0602947	0	0.156714	0.183639	0.120171	0.137829	0.0752471	0.0942812	0.0793194	0.220107	0.109365
MUC13	0.0109706	0.000792893	0.0015964	0.00104942	0.00553997	0.0115692	0.00207644	0.00236429	0.0013067	0	0	0.00372673	0.00218563	0.00296266	0.0036158	0.00724462	0	0.00193607	0.00335391	0.00360115	0.00087506	0.00244929	0	0.0025557	0.00272812	0	0	0	0.0108084	0.0162621	0	0.00524599	0.00454463	0.00186206	0	0	0	0	0	0	0.00320738	0	0	0	0	0.00917822	0.0104497	0
HEG1	0.0624182	0.109967	0.118543	0.128832	0.135699	0.148968	0.0671107	0.07562	0.128242	0.100423	0.146139	0.129657	0.124527	0.114757	0.0778437	0.159834	0	0.12602	0.0996516	0.165524	0.100718	0.0833699	0.150724	0.117714	0.133562	0.142001	0	0.122459	0.072288	0.0899816	0.0520268	0.0694655	0.131481	0.142889	0.143869	0.161503	0.0963816	0.0488284	0	0.0928347	0.13659	0.0817057	0.0681734	0.047261	0.0553239	0.104859	0.201143	0.173576
SLC12A8	0.146861	0.138644	0.157451	0.182039	0.165884	0.112024	0.099943	0.113143	0.12124	0.133383	0.155254	0.105696	0.139904	0.161618	0.169306	0.199149	0	0.174913	0.101537	0.19598	0.151365	0.138065	0.183951	0.119814	0.096424	0.0897004	0.164488	0.190454	0.165517	0.179372	0.131707	0.125452	0.136998	0.179287	0.158765	0.160819	0.141352	0.11697	0	0.147862	0.154442	0.214501	0.146215	0.105353	0.121893	0.286066	0.12814	0.292386
ZNF148	0.541083	0.486296	0.341236	0.412364	0.380296	0.452072	0.386384	0.269313	0.19405	0.310146	0.310255	0.298416	0.355276	0.248101	0.350637	0.302854	0	0.343084	0.366487	0.383805	0.280851	0.208058	0.294453	0.158568	0.293138	0.426708	0.657837	0.4434	0.405594	0.532551	0.473318	0.266746	0.364692	0.390122	0.359704	0.317552	0.281393	0.283193	0	0.43452	0.335758	0.469928	0.401496	0.501499	0.449235	0.25952	0.191815	0.460455
SNX4	0.178047	0.198108	0.161336	0.225646	0.200341	0.206317	0.138871	0.13584	0.118197	0.0959928	0.157848	0.168941	0.154676	0.151524	0.227353	0.168481	0	0.192502	0.160784	0.180549	0.139294	0.105649	0.0984175	0.103317	0.119214	0.176661	0	0.203677	0.239392	0.278984	0.252603	0.166337	0.159064	0.192996	0.21067	0.182013	0.137324	0.11994	0	0.147253	0.177707	0.149717	0.272415	0.1736	0.153556	0.12604	0.115669	0.0865942
OSBPL11	0.0758995	0.0560077	0.0650039	0.111091	0.0837043	0.106909	0.0673831	0.0625163	0.0595324	0.0400979	0.0941496	0.0708409	0.0721788	0.0641785	0.0854981	0.0798192	0	0.0884788	0.0665689	0.0657968	0.0736245	0.0578178	0.0275283	0.0556567	0.0510541	0.0496376	0.0411263	0.0687727	0.0742537	0.148828	0.0659072	0.0612216	0.069545	0.0768957	0.0447789	0.0765449	0.0866714	0.0750657	0	0.0850724	0.0760602	0.0658191	0.0746131	0.0771537	0.0942386	0.054807	0.0567094	0.0672057
ALG1L	0.00399739	0	0.00212887	0.000910185	0.000639626	0.00551151	0.0037603	0.00229929	0	0	0.00229401	0.000419865	0.00487746	0.00339143	0	0.00216056	0	0.00644472	0.00433489	0.00458842	0.00968335	7.13095e-05	0	0.00477601	0.00261734	0	0	0.00606466	0.0058396	0.0154495	0	0.00167069	0.00250135	0.00218414	0	0.000232364	0.00304364	0.00292546	0	0.00388488	0.00525335	0	0.0055958	0.00341727	0.00270547	0.00207877	0.000894962	0
ROPN1B	0	0	0.00118503	0.00145488	0.00017444	0	0.000653003	0.000179233	0.000747289	0.000993488	0.000208848	0.00076184	0.00670753	0.00221743	0	0.00444479	0	0.00170909	0	0.000492168	0.00765418	0.000106622	0	0.00169242	0	0	0	0.0271281	0.000631375	0	0	0	0	0	0	0	0	0.00403173	0	0	0.00056899	0	0	0	0	0.00074303	0	0
SLC41A3	0.0702488	0.0860469	0.0839602	0.113381	0.0893609	0.111371	0.138572	0.106843	0.0782837	0.0604262	0.0801585	0.065593	0.119066	0.0699497	0.112373	0.0771952	0	0.103305	0.0975302	0.109959	0.0745028	0.0731235	0.0516647	0.055348	0.105918	0.0787566	0	0.088389	0.12952	0.132925	0.119862	0.0897889	0.0940057	0.0856344	0.0330995	0.0946672	0.111545	0.0880938	0	0.110859	0.076738	0.0603022	0.163743	0.0844077	0.149415	0.0998563	0.0559707	0.190029
ALDH1L1	0	0.00067791	0.00140372	0.00570392	0.00527576	0.00356442	0.0187521	0.0258667	0.00360825	0.00342394	0.00936688	0	0	0.00251636	0.0062561	0.00125029	0	0.00265095	0.00341349	0.00226195	0.00819805	0.00207835	0	0.000596139	0.0148787	0	0	0.00679389	0.00745853	0.0171971	0.0260203	0.0101726	0.0262765	0	0.00374767	0.00747876	0.00025519	0	0	0	0.0059163	0.00357178	0	0	0	0.0062438	0.0280002	0
KLF15	0	0.00641286	0.00482811	0.00843902	0.00861237	0.00777355	0.0201201	0.0107939	0.014608	0.00918735	0.00579556	0.0123074	0.00880552	0.00384539	0.00223371	0.00826747	0	0.0103705	0.0100375	0.008216	0.00269529	0.00835966	0.0197531	0.00791359	0.00958874	0.00248353	0	0.0061666	0.00619025	0	0.00678111	0.0128624	0.0108433	0.0144909	0.00417008	0.00860293	0.0035116	0.0124104	0	0.00774276	0.00553722	0	0.000934794	0.0117462	0.00605523	0.00520581	0.00866143	0.00838347
CFAP100	0	0.0010511	0.00648892	0.0109394	0.0160294	0.0090782	0.00615427	0.00594727	0.0138347	0.00182111	0.00740484	0.0100634	0.00568717	0.0311792	0.00494373	0.0197658	0	0.018826	0.0208678	0.0116207	0.0043781	0.00868028	0.00330082	0.0192339	0.0077827	0.00814641	0	0.00631864	0.00749828	0.0184843	0.035473	0.0173228	0.0216878	0.014363	0.00227589	0.00763348	0.00395913	0.0169705	0	0.0100017	0.0216572	0.0045039	0.0334177	0.0111989	0.00696567	0.00519741	0.00734208	0.0644413
ZXDC	0.144782	0.149912	0.128848	0.156755	0.142863	0.107134	0.150211	0.14266	0.125511	0.12723	0.142637	0.0944467	0.151122	0.147351	0.128482	0.15725	0	0.156246	0.122437	0.140716	0.118267	0.103609	0.124102	0.0869445	0.125404	0.142254	0.25554	0.184128	0.13658	0.19452	0.134799	0.139485	0.159563	0.129043	0.116288	0.147639	0.15572	0.132353	0	0.176227	0.16854	0.0777085	0.199121	0.141923	0.161244	0.136073	0.109069	0.286297
UROC1	0	0	0	0	0	0	0.00181663	0.000981314	0.000215387	0	0	0	0	0	0	0.00141359	0	0	0	0	0.000854655	0.000541529	0	0	0	0	0	0	0	0.00664637	0	0	0	0.00225089	0	0	0.000618167	0	0	0.0130401	0	0	0	0	0	0	0	0
CHST13	0	0	0.00112243	0	0.0014938	0	0	0.000831749	0	0	0	0.00142838	0	0	0	0	0	0	0	0	0.00101849	0	0	0	0	0	0	0	0.000829135	0	0	0	0	0	0	0	0	0	0	0	0	0	0	0	0	0	0	0
C3orf22	0	0	0.00489443	0.00054896	0.00126752	0.00266938	0	0.0014913	0.000324174	0	0.00318657	0.000831349	0	0	0.00107264	0.000835876	0	0	0	0.0054265	0.00260564	0.00724868	0	0	0	0	0	0	0.000664729	0.00137994	0	0	0	0	0	0	0	0.00101451	0	0	0	0	0.00323718	0	0.00312019	0.000813711	0	0.0150212
TXNRD3	0.0424896	0.0354923	0.0348656	0.0255974	0.0246973	0.0308861	0.0188483	0.0366752	0.0201814	0.0295223	0.0373305	0.0362693	0.0342891	0.0348478	0.0276566	0.0341163	0	0.0461538	0.0201683	0.0271919	0.0324457	0.0325842	0.0549467	0.0140128	0.0230711	0.0192352	0	0.0231024	0.0411027	0.0458936	0	0.041167	0.0302658	0.0330377	0.0580725	0.0207933	0.0242375	0.0114834	0	0.0314653	0.0343279	0.0391208	0.0278299	0.0314111	0.0100129	0.037812	0.0245229	0.0345831
CHCHD6	0.222245	0.195173	0.162946	0.223279	0.181982	0.164988	0.168858	0.176958	0.137098	0.179126	0.170911	0.168596	0.172763	0.179266	0.181918	0.184274	0	0.221466	0.134597	0.209504	0.15799	0.15122	0.185303	0.114197	0.101306	0.182433	0.567947	0.199975	0.173571	0.193368	0.347163	0.148398	0.199377	0.312654	0.191593	0.220657	0.15638	0.173793	0	0.244408	0.195033	0.239644	0.18686	0.209551	0.210038	0.176042	0.177185	0.22816
PLXNA1	0.073767	0.0620774	0.0952034	0.106912	0.108244	0.0668206	0.142202	0.0763745	0.0716126	0.0721346	0.0798792	0.0411878	0.104003	0.0637827	0.040844	0.109978	0	0.0890968	0.0848078	0.117987	0.0729705	0.0485438	0.020995	0.0334206	0.0787098	0.0512071	0	0.119061	0.086431	0.179548	0.066975	0.0704959	0.108606	0.101708	0.0326312	0.0827843	0.120649	0.0691929	0	0.12007	0.0730542	0.0957849	0.109306	0.138547	0.110596	0.146238	0.103378	0.0432751
TPRA1	0.0590533	0.0481631	0.0255559	0.0414428	0.0562787	0.0494581	0.087797	0.0568811	0.029876	0.0208385	0.0390069	0.0201946	0.0399916	0.054264	0.0523054	0.0398352	0	0.0306916	0.0293192	0.037908	0.0324329	0.0357461	0.0800508	0.0237207	0.0296677	0.0432827	0.494259	0.0194103	0.0286712	0.0623354	0.10533	0.0494848	0.0495204	0.0389769	0.0380975	0.0283851	0.0443083	0.0219304	0	0.0599063	0.0285674	0.0377036	0.0384776	0.0671758	0.0323933	0.0169012	0.0377622	0.110766
MCM2	0	0	0.00186548	0.00223902	0.0057276	0.00394985	0.00405992	0.00269701	0.00323488	0	0.000452012	0.0039982	0.00240969	0.00342581	0.00373352	0.00195084	0	0.000486955	0.00298159	0.0024274	0.00177421	0.000301674	0	0.00164677	0.000556757	0	0	0	0.00366554	0	0	0.00236354	0.00319937	0.000745414	0	0.0116981	0.00127998	0.0048835	0	0	0	0	0.00566372	0	0.00644686	0.00324402	0.00309704	0
PODXL2	0.303938	0.266137	0.217984	0.291539	0.243689	0.293629	0.369614	0.262262	0.169021	0.242559	0.224892	0.237807	0.357275	0.178267	0.325156	0.227658	0	0.268509	0.320826	0.274709	0.234717	0.155219	0.254909	0.119068	0.24936	0.216009	0.0411263	0.360119	0.233697	0.335808	0.559298	0.184008	0.258478	0.28041	0.158479	0.219352	0.231579	0.243921	0	0.356942	0.207529	0.237275	0.277297	0.449365	0.357422	0.208478	0.148099	0.206723
ABTB1	0.041676	0.0806108	0.0529602	0.0793926	0.0801685	0.0763442	0.0862395	0.0632784	0.0630669	0.0609721	0.045633	0.0464422	0.111443	0.0837609	0.0734164	0.0868657	0	0.108505	0.0872943	0.054337	0.0765182	0.0381576	0.0716435	0.0374862	0.0551151	0.0383034	0.341675	0.0882942	0.0673151	0.0973822	0.160918	0.0632256	0.103481	0.0564898	0.0300402	0.0546311	0.0743121	0.0647055	0	0.0960009	0.0523168	0.071763	0.0668567	0.0979654	0.0653651	0.0115044	0.0637114	0.0293098
MGLL	0.177793	0.193045	0.221985	0.274738	0.212948	0.219529	0.343014	0.197706	0.184391	0.230844	0.247379	0.212844	0.294815	0.208695	0.264494	0.258123	0	0.289429	0.234507	0.250414	0.198742	0.17629	0.25977	0.154487	0.166227	0.193283	0.0411263	0.248668	0.170155	0.23823	0.229975	0.158585	0.271122	0.320257	0.175165	0.245715	0.230994	0.167838	0	0.275711	0.232966	0.251964	0.21498	0.340863	0.256284	0.183237	0.215797	0.285099
KBTBD12	0.117173	0.11558	0.110268	0.0621151	0.0342435	0.0658858	0.109342	0.0756633	0.0471383	0.0717629	0.0457982	0.0624865	0.0562525	0.0979033	0.0972019	0.0702434	0	0.0662513	0.0808562	0.0576445	0.0636217	0.0675109	0.07496	0.0348414	0.0584996	0.129952	0.902737	0.0950305	0.059898	0.0945347	0.160596	0.0349922	0.0755468	0.0668915	0.0585831	0.0940391	0.0617915	0.12277	0	0.0864635	0.0603275	0.039081	0.0822296	0.0726974	0.0629013	0.0995337	0.0288128	0.161312
SEC61A1	0.0590819	0.0439167	0.0678147	0.0802567	0.0794714	0.0681691	0.107932	0.0638744	0.0620929	0.0701736	0.0547943	0.0398734	0.164029	0.0471727	0.0492669	0.0671138	0	0.0632567	0.104621	0.0591095	0.0680561	0.0548609	0.0446484	0.0428001	0.0883776	0.038733	0.46866	0.0830347	0.0812206	0.0801485	0.0505523	0.0812141	0.0569482	0.0533503	0.0226837	0.0443	0.0885177	0.0546008	0	0.111932	0.0555651	0.0572571	0.092127	0.158971	0.0563073	0.0881465	0.0369471	0.0812447
RUVBL1	0.0442068	0.0356686	0.0382203	0.064322	0.056895	0.0672088	0.0714385	0.0510657	0.0531114	0.0361571	0.0288065	0.0330718	0.0527698	0.0482845	0.0695621	0.0603787	0	0.0692497	0.0696956	0.0550526	0.0485361	0.0355507	0.0385399	0.0330725	0.0593896	0.0293265	0	0.036564	0.0699068	0.0297794	0.0413909	0.047575	0.0554843	0.0675455	0.0648223	0.047237	0.0595445	0.0578511	0	0.0346962	0.0434833	0.0731069	0.0528071	0.0474431	0.0163446	0.0308681	0.0463062	0.0307093
EEFSEC	0.207591	0.242611	0.190139	0.22349	0.191413	0.200481	0.125592	0.152476	0.153818	0.19442	0.158116	0.128406	0.179659	0.161861	0.186694	0.18345	0	0.206135	0.174849	0.212024	0.148428	0.161555	0.205648	0.116189	0.105156	0.164965	0.251891	0.149202	0.176547	0.272008	0.214996	0.128503	0.18258	0.196662	0.111109	0.163408	0.15992	0.14766	0	0.169647	0.187081	0.279933	0.202277	0.17115	0.138584	0.16139	0.141462	0.200703
GATA2	0	0	0.000454834	0	0	0	0	0	0.000442266	0	0.00182211	0	0	0	0	0	0	0	0	0	0.000635844	0.000141043	0	0	0	0	0	0	0	0.0038896	0	0	0	0	0	0	0	0	0	0.00352766	0	0.00273374	0	0	0	0	0	0
RPN1	0.109723	0.177983	0.11526	0.110802	0.111791	0.123863	0.0846911	0.116134	0.0946411	0.0469	0.05925	0.0631177	0.0920374	0.135788	0.0989846	0.082273	0	0.156387	0.119914	0.135311	0.123853	0.100959	0.125603	0.0409339	0.130124	0.0757444	0.0411263	0.126684	0.082011	0.161928	0.194	0.11585	0.15684	0.0906247	0.0768586	0.0572562	0.08205	0.108996	0	0.0891316	0.0633106	0.0726977	0.0606592	0.0560661	0.149116	0.108258	0.0315846	0.191466
RAB7A	0.287309	0.243112	0.243655	0.273254	0.262026	0.243388	0.214543	0.213903	0.152761	0.178267	0.192685	0.194615	0.267271	0.198814	0.212236	0.21475	0	0.266612	0.25556	0.231801	0.229427	0.174808	0.250855	0.112982	0.205453	0.20859	0.251891	0.403713	0.219689	0.279086	0.300981	0.215272	0.196443	0.229814	0.256015	0.220189	0.193435	0.182217	0	0.246894	0.21245	0.263251	0.25418	0.290161	0.21036	0.249647	0.144216	0.164029
ACAD9	0.24481	0.0741937	0.0961784	0.099114	0.0887073	0.0925032	0.085892	0.0809233	0.0732958	0.061065	0.0548081	0.0791086	0.0898941	0.0943631	0.152036	0.110941	0	0.11419	0.0924606	0.119007	0.0825875	0.0898857	0.159493	0.0594939	0.0589042	0.026686	0.0124568	0.0782264	0.0834095	0.120821	0.128327	0.0879759	0.126499	0.0869112	0.0823156	0.090326	0.0727082	0.106765	0	0.111196	0.128523	0.0373114	0.0831076	0.147014	0.104492	0.0607844	0.0864804	0.204357
KIAA1257	0.0219113	0.043582	0.0405452	0.0439482	0.039756	0.0210047	0.0180133	0.0298262	0.0322304	0.0231812	0.0340864	0.0177705	0.038778	0.0751964	0.0285999	0.0531121	0	0.0643149	0.038129	0.0669236	0.0532065	0.0494382	0.0415528	0.0297866	0.0137623	0.0289738	0	0.0120434	0.0417618	0.0386092	0.0111959	0.0456921	0.0380737	0.0418352	0.0198895	0.0353176	0.0235626	0.0480573	0	0.0536409	0.0498502	0.042905	0.0503955	0.0335423	0.0121975	0.0067829	0.0242589	0.104264
EFCC1	0	0	0.0015198	0.00515415	0.000916886	0	0.00120828	0	0.000726506	0.00248339	0	0	0.00240969	0.00259146	0.00191371	0.000565881	0	0.00381408	0.00291741	0.000104399	0	0.000155575	0	0.000505963	0	0	0	0	0.00221307	0.0139923	0	0.00190798	0.000689485	0	0	0.00145755	0	0	0	0	0.000354007	0	0.00671015	0	0.000490366	0.00156231	0.000297958	0
ISY1-RAB43	0.0116545	0.0267294	0.000726521	0.00725996	0.00712714	0.0048461	0.00884504	0.00941325	0.00866486	0.0181524	0.00766923	0.0143199	0.00215097	0.00986257	0.0146671	0.0131697	0	0.00395568	0.0109495	0.0034088	0.0096882	0.00692854	0.0124702	0.00306783	0.00773282	0	0.0124568	0.00930322	0.00348553	0.00118177	0	0.0104013	0.00696301	0.0224744	0.000757416	0.0194249	0.00828488	0.00515236	0	0.0183322	0.0138463	0.0090328	0	0.00274709	0.00497836	0.00776609	0.0111258	0.0648363
ISY1	0	0	0	0	0	0	0	0	0.000111964	0	0	0.000166533	0	0	0	0	0	0	0.000624793	0	0	0	0	0.000653973	0.00052347	0	0	0	0	0	0	0	0	0	0	0	0	0	0	0	0	0	0.00208364	0	0	0	0.000477868	0.0350713
CNBP	0.0883792	0.0984054	0.0999396	0.119153	0.0996531	0.132402	0.184414	0.135778	0.0765569	0.088612	0.0968615	0.127598	0.139565	0.104208	0.0709354	0.0993911	0	0.124885	0.153837	0.0853088	0.0755258	0.0723677	0.0397472	0.0623615	0.11553	0.17994	0.310639	0.0701794	0.146574	0.117582	0.236248	0.105562	0.116735	0.13679	0.109629	0.0719333	0.110308	0.105293	0	0.11829	0.0620021	0.0711194	0.13478	0.160431	0.111789	0.0665574	0.047707	0.125902
COPG1	0.0579086	0.0272813	0.0349135	0.0559928	0.0523833	0.0730594	0.0740533	0.0564419	0.0416385	0.0327851	0.0553387	0.0387951	0.071623	0.0707135	0.0783288	0.0705465	0	0.0756698	0.0724437	0.0539473	0.0510413	0.0429606	0.0181253	0.0315674	0.0393145	0.0857558	0.0124568	0.0265316	0.0610337	0.0525761	0.0917075	0.0560088	0.0643909	0.0393639	0.0314127	0.0425819	0.0847606	0.0326518	0	0.0806116	0.0460532	0.0289684	0.0371989	0.0530991	0.0550497	0.0350273	0.022709	0.0136493
HMCES	0.0762781	0.0568562	0.0578547	0.0871971	0.0709161	0.0703054	0.0783305	0.091954	0.0623733	0.0530614	0.0529871	0.061963	0.0624715	0.099555	0.066095	0.134232	0	0.121197	0.0861386	0.0636112	0.082991	0.0627136	0.0210534	0.0542976	0.0676029	0.0499688	0	0.105056	0.0941052	0.0424941	0.0735276	0.103888	0.0670972	0.060091	0.0886231	0.0573096	0.0791515	0.0577646	0	0.0787929	0.0621281	0.0917101	0.0972222	0.106822	0.079829	0.0784234	0.0546801	0.0805173
H1FX	0.227008	0.160159	0.119344	0.0724516	0.059244	0.134943	0.262887	0.141582	0.0602831	0.0821785	0.128295	0.0884221	0.218686	0.0972848	0.0543013	0.0653703	0	0.0691906	0.175877	0.0996057	0.102653	0.0564635	0.111438	0.0467207	0.177959	0.0937905	0.454405	0.219098	0.140683	0.116097	0.251344	0.0777756	0.138527	0.0915581	0.112344	0.0440902	0.168496	0.163253	0	0.138522	0.033086	0.130865	0.116276	0.259349	0.169477	0.0697326	0.0286067	0.160775
EFCAB12	0.021567	0	0.00727471	0.00505371	0.00378588	0.0147498	0.0113384	0.00536314	0.00389845	0.00240905	0.0045746	0.00383088	0.00496055	0.00636971	0.00604281	0.00661526	0	0.00715656	0.00623458	0	0.00603627	0.00448453	0	0.00639865	0.00309331	0.00813515	0	0.0061666	0.00712006	0.00433715	0.0623962	0.0154873	0.00604327	0.0105114	0.0112557	0	0.0203526	0.00370794	0	0	0.00395972	0.00320078	0.00674144	0.00711348	0.0312243	0.00971915	0.0015903	0.0153641
MBD4	0.125617	0.0908376	0.0937415	0.0675653	0.0550937	0.0796178	0.093751	0.0698631	0.0549927	0.110212	0.0974762	0.0797953	0.0989324	0.0741199	0.0832378	0.0790788	0	0.0925474	0.102426	0.0749569	0.0802973	0.0704586	0.0384644	0.051664	0.0886565	0.072052	0	0.197541	0.0624023	0.145818	0.152554	0.0538269	0.0737508	0.0913461	0.0515567	0.127046	0.109332	0.0676151	0	0.0811348	0.054239	0.0840772	0.0778493	0.107787	0.130494	0.113016	0.0481914	0.0463123
IFT122	0.179315	0.125348	0.107056	0.0954796	0.119959	0.104446	0.130179	0.100967	0.0840609	0.0677927	0.0936953	0.0608773	0.066795	0.120627	0.133249	0.12141	0	0.136308	0.102963	0.109561	0.0833839	0.103002	0.0571766	0.0636002	0.0734521	0.107877	0.0411263	0.0755648	0.109329	0.123748	0.146021	0.0796269	0.157173	0.108325	0.102308	0.100405	0.110411	0.121165	0	0.131146	0.0996464	0.10446	0.15722	0.159584	0.0986567	0.115518	0.0647899	0.105149
RHO	0.00975803	0	0	0	0.000384635	0.0158403	0	0	0.000296718	0	0	0	0	0	0	0	0	0	0	0	0	0.000520711	0	0	0	0	0	0	0.000235979	0	0	0	0.00157815	0	0	0	0.000947379	0	0	0	0.0013955	0	0	0	0	0	0	0.00353035
H1FOO	0	0	0	0.000366219	0	0.000484468	0	0	0	0	0	0	0	0	0	0	0	0	0	0	0.000510681	0	0	0	0	0	0	0	0.00091071	0	0	0	0	0	0	0	0	0	0	0	0	0	0	0	0.0153818	0	0	0.00353035
PLXND1	0.0274257	0.0279903	0.0135419	0.00907182	0.0103757	0.0185081	0.0141978	0.0192063	0.0105972	0.00399959	0.0106056	0.00426273	0.0144661	0.0088355	0.0123358	0.004633	0	0.0100029	0.004428	0.0114292	0.00370326	0.00275879	0.026254	0.00377069	0.00245041	0.0103772	0	0.0194742	0.00440134	0.0109627	0.0271251	0.0174816	0.0182701	0.0069525	0.0125487	0.00594575	0.00834408	0.0102673	0	0.00361947	0.0102617	0.0436048	0	0.0136846	0.0290243	0.00883442	0.0052213	0
TMCC1	0.533543	0.427599	0.365744	0.434643	0.36746	0.428951	0.352866	0.309391	0.222665	0.336438	0.376718	0.270848	0.39421	0.250133	0.395948	0.324876	0	0.374657	0.343304	0.466849	0.302009	0.224548	0.346651	0.144951	0.31959	0.459064	1.00333	0.516996	0.397878	0.531455	0.628447	0.274642	0.390609	0.390937	0.36357	0.332854	0.302394	0.280662	0	0.424671	0.325136	0.416205	0.426588	0.460542	0.397205	0.296363	0.217058	0.329884
TRH	0	0	0	0	0.000659238	0	0	0.000648275	0.000484387	0	0	0	0	0.00283255	0	0	0	0	0.000578921	0	0.000223496	0	0	0.000150813	0	0	0	0	0	0.00159732	0	0.000809764	0.00111322	0	0	0	0	0	0	0	0	0	0	0	0	0	0.000479869	0
ALG1L2	0.0142173	0.00518372	0.00512547	0.0195676	0.0103925	0.00785293	0.00510339	0.00374706	0.00968901	0.00158119	0.00138048	0.00336568	0.0166295	0.0153532	0.035616	0.0115015	0	0.0286891	0.00596421	0.00990557	0.0187887	0.0129458	0	0.0119534	0.00702265	0	0	0.0158428	0.012463	0.0195358	0	0.0149781	0.00780314	0.0290853	0.000385703	0.00543481	0.00594754	0.00916898	0	0.00338297	0.00705613	0.00566653	0.0244483	0.00293148	0.00417448	0.00272997	0.0109746	0
COL6A5	0	0.000597924	0.00811464	0.00471282	0.00314467	0	0.000336791	0	0.000719633	0	0.00385818	0	0	0.00184595	0	0.000865609	0	0.00109361	0.000305444	0	0.000628169	0.000402933	0	0.000502929	0.00387698	0.00744808	0	0.00687929	0.00325126	0.00111971	0	0.00301174	0	0	0	0	0	0	0	0	0.000805782	0.00874	0.00183749	0	0.00181148	0	0.000288689	0.035244
COL6A6	0.0282447	0.00840923	0.00932148	0.0490116	0.0250267	0.00304946	0.0128049	0.00959239	0.0152135	0.0127331	0.0135753	0.00946651	0.00022738	0.0223916	0.0216922	0.0252695	0	0.0172036	0.00849782	0.010748	0.0119598	0.0104019	0.0118016	0.0116502	0.00914092	0.00150622	0	0.0229426	0.0246614	0.0334331	0	0.0419941	0.00864637	0.0169285	0	0.00366581	0.00483449	0.0127596	0	0.0106277	0.0162495	0.0268403	0.0229427	0.00835386	0.00648686	0.013101	0.0139276	0.000736808
PIK3R4	0.0765249	0.105037	0.10157	0.117036	0.0865512	0.100193	0.0868119	0.110039	0.0762981	0.0791506	0.103029	0.0674756	0.0949802	0.0891739	0.11131	0.101029	0	0.102117	0.0908993	0.0969155	0.104487	0.0764328	0.101616	0.0665742	0.0947003	0.0834545	0.341675	0.0551985	0.123636	0.125357	0.103891	0.0754455	0.106302	0.105391	0.115451	0.0786156	0.0877603	0.0753555	0	0.124224	0.107543	0.0987209	0.117735	0.116176	0.0775327	0.100544	0.0630504	0.120733
ATP2C1	0.364749	0.307227	0.32433	0.396888	0.362499	0.365795	0.401068	0.246219	0.185069	0.279733	0.334005	0.239923	0.298703	0.238392	0.265804	0.299234	0	0.300388	0.292476	0.363504	0.281711	0.208398	0.204393	0.130393	0.282944	0.325307	0.164488	0.412635	0.415215	0.457812	0.475899	0.278896	0.29521	0.323638	0.268228	0.278534	0.280166	0.297376	0	0.413306	0.29246	0.423199	0.322145	0.487321	0.38568	0.24135	0.204648	0.548971
ASTE1	0.045781	0.0241001	0.0184236	0.0400968	0.0362381	0.0156524	0.0150937	0.0446484	0.0265507	0.01755	0.0202121	0.0105739	0.0213332	0.0334935	0.0367474	0.0343829	0	0.0424621	0.0273536	0.0367844	0.0199438	0.0183426	0.0048403	0.0301503	0.021336	0.0170813	0	0.0119526	0.021574	0.0208199	0.0385398	0.0178712	0.0325071	0.0470734	0.000385703	0.0308009	0.0218973	0.0217806	0	0.0250395	0.0283149	0.0114577	0.0510482	0	0.0238212	0.00297918	0.00711869	0
NEK11	0.236137	0.194513	0.205424	0.231627	0.167547	0.220715	0.212857	0.137989	0.125674	0.177302	0.182244	0.201973	0.185414	0.167075	0.167483	0.175706	0	0.146803	0.174401	0.196084	0.13448	0.168262	0.119726	0.112479	0.162037	0.203788	0.0411263	0.260547	0.230124	0.229066	0.213568	0.170838	0.183667	0.203685	0.182093	0.181498	0.175034	0.190842	0	0.186381	0.194586	0.260141	0.204629	0.23912	0.206831	0.189872	0.107932	0.556873
NUDT16	0.0410235	0.0205235	0.0241124	0.0231435	0.0127674	0.0102436	0.0247026	0.0270132	0.0153672	0.0132534	0.00810374	0.00464956	0.029178	0.0177552	0.0112014	0.0204869	0	0.0237449	0.0216772	0.0275289	0.00909685	0.0118528	0.0201381	0.0116564	0.0145419	0.00971752	0	0.00411021	0.0123456	0.0193782	0.0925103	0.0353123	0.0221109	0.00441266	0.00483557	0.0273525	0.0221263	0.013881	0	0.00789887	0.022161	0.025324	0.0241451	0.0424711	0.027274	0.026309	0.00978112	0.153945
MRPL3	0.146283	0.17881	0.142483	0.140542	0.153066	0.149287	0.125262	0.108677	0.084439	0.0911033	0.0769521	0.0928621	0.162022	0.107841	0.0968885	0.121399	0	0.124238	0.137124	0.120201	0.101338	0.0684109	0.0664822	0.0565796	0.101414	0.0929072	0.0124568	0.145991	0.157681	0.127425	0.130977	0.111018	0.109822	0.0951313	0.0431499	0.121071	0.139349	0.125193	0	0.0977587	0.099779	0.0945604	0.109589	0.11562	0.0976459	0.072208	0.0600215	0.15951
CPNE4	0.253767	0.330459	0.29635	0.253329	0.257007	0.320969	0.26816	0.265414	0.194209	0.234093	0.218101	0.180061	0.287263	0.214755	0.327136	0.16812	0	0.282341	0.250625	0.185707	0.212918	0.234717	0.134467	0.190043	0.227839	0.129574	0.0411263	0.393213	0.274944	0.402108	0.458153	0.199576	0.31552	0.374437	0.272304	0.262204	0.293276	0.313136	0	0.358851	0.294761	0.450982	0.260943	0.273392	0.327151	0.182997	0.152334	0.281767
ACPP	0	0	0.000809294	0.00238233	0.00157602	0.00308301	0.00443892	0.0021046	0.00201372	0	0.00363994	0	0.000669989	0.00215953	0.00163334	0.000895243	0	0.00232194	0	0.00193435	0.000569311	0.00203126	0	0	0	0	0	0	0.00022387	0	0	0.00467886	0.00510466	0.00524943	0	0.00240021	0.00134343	0	0	0	0.00200841	0	0.000934794	0	0	0.000813711	0	0
DNAJC13	0.184736	0.185638	0.136061	0.198372	0.183035	0.180438	0.145924	0.124022	0.0956856	0.135935	0.10766	0.137057	0.170701	0.130968	0.121314	0.137203	0	0.140424	0.13918	0.151588	0.128496	0.0989897	0.100439	0.102821	0.145772	0.163695	0.613783	0.222886	0.216767	0.165117	0.169212	0.121914	0.162874	0.141597	0.0843035	0.152522	0.13649	0.108442	0	0.181188	0.108074	0.0929011	0.181087	0.164923	0.155733	0.119739	0.0928525	0.0111381
ACAD11	0	0.0167674	0.00221462	0.00186629	0.00073638	0	0.00679244	0.000861609	0.00185696	0	0.00168726	0	0	0.0048013	0	0.00072753	0	0	0	0	0.000871405	0.00086313	0	0.000397976	0	0	0	0	0.00136082	0	0	0.00204445	0.00188717	0	0	0.000387825	0	0	0	0	0.000370036	0	0	0.00296247	0.00459225	0	0	0
NPHP3-ACAD11	0	0.0060831	0.0115968	0.00627701	0.0103339	0.0165494	0.00993233	0.00799156	0.00410668	0.00493406	0.00627787	0.00711173	0.00855958	0.00399349	0.00592026	0.0130502	0	0.00665979	0.0109278	0.0134754	0.00424889	0.00738847	0	0.00939555	0.00191378	0.011105	0	0.0321486	0.0111166	0.0142692	0	0.00984613	0.006325	0.00251421	0	0.00403103	0.00636668	0.00738325	0	0.000334629	0.00522038	0.00536706	0.0151525	0	0.0336692	0	0.00770369	0.0568621
ACKR4	0.00166282	0.0231607	0.00178779	0.0131693	0.0133386	0.00642559	0.00102561	0.00566185	0.00500871	0	0.000500587	0.00285989	0.00324248	0.00471138	0.00196437	0.0121479	0	0.00583453	0.00324059	0.00264666	0.00325579	0.00287882	0.00326988	0.00849113	0.000246665	0.0045817	0	0	0.0182687	0.0103577	0	0.00475452	0.000603857	0.00315681	0	0.000760477	0	0	0	0.0123351	0.00493959	0.0020686	0.0137355	0.00528192	0	0.00386609	0.00458586	0
UBA5	0.177633	0.127557	0.114301	0.142771	0.127235	0.116445	0.11809	0.0800924	0.0678017	0.0831556	0.0860239	0.0798676	0.0849893	0.0743634	0.0839968	0.0910507	0	0.11032	0.113412	0.100764	0.0782794	0.0623433	0.0885176	0.0544267	0.124084	0.144599	0.341675	0.148657	0.174256	0.150418	0.0912752	0.0910488	0.100509	0.0938718	0.112742	0.110864	0.105955	0.0920849	0	0.183652	0.0770702	0.107554	0.105929	0.169817	0.0923928	0.0726782	0.0357097	0.0770536
TMEM108	0.679204	0.575814	0.543977	0.598873	0.54794	0.626698	0.536627	0.438736	0.418719	0.505111	0.518379	0.460717	0.482812	0.418283	0.508243	0.457339	0	0.563864	0.537461	0.571857	0.48691	0.354704	0.510533	0.318538	0.450328	0.662381	0.296637	0.751595	0.52741	0.743034	0.790963	0.416357	0.48358	0.513093	0.419138	0.564143	0.471639	0.45736	0	0.617669	0.564912	0.720355	0.457142	0.737957	0.578935	0.558913	0.366155	0.613555
BFSP2	0.0135163	0.0152357	0.000230559	0.00316153	0.00156591	0.000793897	0.0011838	0.00043669	0.00167796	0	0.000397963	0.00184884	0	0.00302746	0.000466115	0.00454367	0	0.00203483	0.00458542	0.00129513	0.00466065	0.00669871	0.00690235	0.00301918	0	0.00426392	0	0	0.00630243	0.00225389	0	0.00927148	0.00198517	0.00300188	0	0.000849631	0	0	0	0.00881872	0.000211061	0	0.00725618	0	0	0.00105767	0.00081459	0
CDV3	0.078405	0.0183132	0.0490526	0.0612661	0.0588913	0.0481277	0.0385639	0.0516296	0.0389535	0.0540364	0.0386489	0.0640279	0.0505127	0.0345158	0.0496115	0.0383862	0	0.0501917	0.0626938	0.0439172	0.0416463	0.033602	0.0698335	0.041333	0.0608182	0.0514245	0.0124568	0.073858	0.052956	0.0730892	0.0612562	0.0372441	0.02916	0.0297508	0.0151228	0.026322	0.0527642	0.0219438	0	0.0408091	0.0404424	0.0838068	0.0679522	0.0289009	0.0327296	0.0385584	0.0150406	0.00254828
TOPBP1	0.0846992	0.0988955	0.0506598	0.0811698	0.0780551	0.0766877	0.0611627	0.0762147	0.0542642	0.0594455	0.0646192	0.0711402	0.0920743	0.0606704	0.0870091	0.0705327	0	0.0899657	0.0745975	0.0897446	0.0922257	0.0640344	0.0506306	0.0365081	0.0749991	0.0551168	0	0.123795	0.128268	0.103738	0.130319	0.0886768	0.0695691	0.0456806	0.0633504	0.0776033	0.0724743	0.0528703	0	0.0471227	0.0583007	0.0799872	0.132985	0.054233	0.10777	0.0430079	0.0455238	0.0128274
TF	0.123697	0.113396	0.102876	0.0732095	0.0585795	0.0914751	0.106076	0.0822698	0.0448261	0.0385009	0.066587	0.0544395	0.0778781	0.082597	0.08202	0.0401374	0	0.0497909	0.0723445	0.0718016	0.0501667	0.0667662	0.139944	0.0367209	0.0571585	0.121709	0	0.134322	0.103667	0.145455	0.152251	0.101051	0.104534	0.0566161	0.0405763	0.0716938	0.0924056	0.129801	0	0.0600663	0.0421027	0.0960161	0.0573715	0.0906273	0.0992721	0.103583	0.0433139	0.0602357
SRPRB	0.029294	0.0421056	0.0278383	0.049861	0.0500269	0.0423159	0.0370057	0.03663	0.0328166	0.0388087	0.0346656	0.0225374	0.063868	0.0210953	0.0279603	0.0482998	0	0.0325045	0.0526454	0.0543461	0.0284476	0.0169365	0.017866	0.0183671	0.0211014	0.0446117	0	0.0681881	0.0501998	0.0468337	0.0633639	0.024355	0.0413371	0.0407887	0.00859098	0.0329107	0.0435117	0.0256968	0	0.0407318	0.0435238	0.0409521	0.0530362	0.0573889	0.0570511	0.0191531	0.0112605	0.0728714
RAB6B	0.24555	0.245867	0.200628	0.237289	0.173124	0.251829	0.339013	0.233859	0.152248	0.177817	0.204396	0.156988	0.273988	0.141179	0.180365	0.180628	0	0.210482	0.257409	0.226814	0.187409	0.154319	0.194828	0.0988079	0.226648	0.266608	0.440337	0.27426	0.233725	0.306392	0.353457	0.183644	0.227526	0.201872	0.15735	0.195635	0.210793	0.241132	0	0.207004	0.182426	0.260263	0.209217	0.309936	0.278434	0.185605	0.103108	0.388658
SLCO2A1	0	0	0.00311272	0.00721944	0.0029177	0.00563271	0.00129258	0.0117641	0.00130213	0	0.0086749	0.00389673	0	0.00217871	0.00431292	0.00258616	0	0.00181197	0	0.000936453	0.00174639	0.00437967	0	0.000980109	0.00130406	0	0	0	0.00203632	0.00237217	0.00649439	0.00144677	0.0103237	0.00243907	0.019731	0	0	0.000730622	0	0	0.00474538	0	0.00305198	0	0.00205442	0.000577957	0.00454916	0.00457501
RYK	0.281043	0.195408	0.200011	0.26712	0.250048	0.246601	0.227206	0.169801	0.154162	0.210719	0.151149	0.168005	0.197671	0.160558	0.204641	0.188983	0	0.20458	0.207164	0.241284	0.19325	0.147136	0.149598	0.0988533	0.168906	0.210805	0.441416	0.313347	0.244949	0.301191	0.225439	0.191308	0.20056	0.238214	0.145363	0.215362	0.183531	0.195757	0	0.252293	0.172529	0.240877	0.259974	0.309053	0.24843	0.194784	0.139562	0.607949
AMOTL2	0.0768416	0.027595	0.026207	0.0302438	0.0171769	0.0559262	0.0469298	0.0420617	0.0265975	0.015236	0.0357605	0.0240513	0.0552382	0.0240517	0.0360967	0.0262597	0	0.0289952	0.0431287	0.0393328	0.0340029	0.0321953	0.0673715	0.0225345	0.0428973	0.0455496	0.0124568	0.0318074	0.0415418	0.0341931	0.0404525	0.0373284	0.0268236	0.0290053	0.0108849	0.0317705	0.0384293	0.0458628	0	0.0272175	0.0211434	0.0385458	0.0239827	0.106964	0.0739579	0.0200926	0.0106949	0.0955617
ANAPC13	0.00382409	0.0282002	0.0160399	0.0368472	0.0323035	0.0455929	0.0392533	0.0334965	0.0186121	0.0138546	0.0247067	0.0127983	0.0429065	0.0306042	0.00999	0.0149465	0	0.0178099	0.0331846	0.0302148	0.0175562	0.00887804	0.0217642	0.0203088	0.0322893	0.0108482	0	0.021386	0.0217878	0.0368444	0.0128344	0.0203455	0.0123684	0.0363059	0.0586733	0.0141469	0.0344004	0.0395744	0	0.0274597	0.0140329	0.0124356	0.0252274	0.0202288	0.0171059	0.00548567	0.00722173	0
CEP63	0.361284	0.260217	0.199039	0.26386	0.21867	0.265758	0.222782	0.190095	0.132188	0.169684	0.18937	0.165588	0.197748	0.170957	0.190575	0.189108	0	0.227868	0.197451	0.23353	0.168079	0.169206	0.190004	0.0996612	0.175415	0.28451	0.91009	0.361767	0.285974	0.2883	0.28096	0.202382	0.190258	0.241738	0.26213	0.201956	0.18949	0.167059	0	0.290392	0.185907	0.220721	0.290697	0.244312	0.252706	0.133294	0.126661	0.188667
EPHB1	0.150277	0.17632	0.19866	0.211272	0.191275	0.145798	0.178841	0.157774	0.140488	0.156422	0.156418	0.140576	0.152314	0.201311	0.152524	0.22293	0	0.243103	0.144606	0.213789	0.213905	0.202608	0.102809	0.111864	0.0988676	0.178689	0	0.0810554	0.178208	0.236346	0.253708	0.186913	0.153975	0.181273	0.187423	0.206335	0.140599	0.208874	0	0.266407	0.189931	0.157593	0.20245	0.188937	0.166819	0.330551	0.150244	0.510248
KY	0.0675707	0.049579	0.0497331	0.0520668	0.0452854	0.0454917	0.0803924	0.0435967	0.045832	0.0170041	0.0392887	0.0343632	0.0221725	0.0592067	0.0561854	0.0610573	0	0.0908788	0.0397841	0.0588455	0.0325048	0.0417337	0.0261841	0.0338788	0.0209874	0.0568179	0	0.0815215	0.0535464	0.0682765	0.0816299	0.0487509	0.0351912	0.0841152	0	0.046174	0.0361677	0.056281	0	0.0336976	0.0611965	0.0598065	0.0459442	0.0756829	0.0241182	0.035173	0.0422328	0.138161
PPP2R3A	0.31569	0.253563	0.227691	0.206857	0.177778	0.174576	0.142703	0.159983	0.142266	0.167543	0.152448	0.14279	0.18577	0.144939	0.240595	0.214596	0	0.158053	0.165998	0.184382	0.149066	0.143437	0.216906	0.13036	0.155575	0.183742	0.310639	0.261554	0.16948	0.184882	0.203119	0.187532	0.177984	0.23414	0.202662	0.192981	0.193265	0.178839	0	0.260878	0.175755	0.1887	0.200368	0.1775	0.259198	0.14796	0.151547	0.276445
MSL2	0.0820136	0.223661	0.110518	0.152502	0.150523	0.125805	0.122071	0.123162	0.0937472	0.11679	0.120752	0.0930124	0.100678	0.089769	0.100624	0.112081	0	0.123811	0.10089	0.143525	0.119923	0.0717399	0.110231	0.063215	0.093	0.146778	0.0783382	0.151249	0.139113	0.122816	0.17914	0.103565	0.0896873	0.117679	0.136553	0.130027	0.123389	0.124285	0	0.174649	0.116088	0.0831088	0.121656	0.102966	0.134039	0.0741729	0.119427	0.114442
PCCB	0.171549	0.084146	0.121586	0.129834	0.126245	0.101002	0.0974806	0.103427	0.0934826	0.100147	0.114131	0.126506	0.133819	0.114364	0.119007	0.128331	0	0.126706	0.107709	0.132223	0.127895	0.0816184	0.0712136	0.0914672	0.0971216	0.131297	0.282641	0.134126	0.160182	0.128385	0.161362	0.114446	0.12027	0.127267	0.0694267	0.12843	0.108934	0.104476	0	0.164677	0.130326	0.166019	0.104554	0.0948889	0.126202	0.0837658	0.10006	0.0693872
STAG1	0.54753	0.410293	0.376228	0.44106	0.382115	0.453664	0.407186	0.349514	0.211355	0.349574	0.343781	0.351744	0.398101	0.271681	0.396547	0.324781	0	0.383865	0.377126	0.428783	0.311484	0.233703	0.380649	0.184212	0.335897	0.434172	0.0306373	0.591613	0.443726	0.591129	0.460957	0.315901	0.391896	0.425178	0.472535	0.374911	0.348635	0.340091	0	0.423735	0.343235	0.573589	0.454335	0.504006	0.478344	0.301905	0.265847	0.424052
SLC35G2	0.187667	0.0894405	0.107801	0.186328	0.181665	0.150728	0.120162	0.124184	0.106416	0.103748	0.106466	0.0938665	0.106737	0.110979	0.118842	0.155601	0	0.135298	0.140727	0.147542	0.137206	0.0928991	0.0715736	0.0755153	0.110412	0.141606	0.120179	0.0798634	0.12818	0.153047	0.176794	0.119342	0.125589	0.143136	0.0232566	0.142835	0.129575	0.0963575	0	0.186578	0.14826	0.124309	0.164737	0.162268	0.116723	0.133568	0.0815496	0.137119
NCK1	0.156183	0.13634	0.121051	0.132808	0.126228	0.106259	0.0951469	0.0983849	0.0850998	0.0984011	0.116471	0.0799083	0.123159	0.096138	0.126846	0.124585	0	0.129871	0.13509	0.114973	0.119302	0.096011	0.056536	0.0544744	0.093782	0.100011	0.0411263	0.146621	0.0862482	0.139709	0.110199	0.0870308	0.0647681	0.128066	0.104074	0.119732	0.113073	0.100211	0	0.116485	0.116222	0.0847311	0.156588	0.138934	0.11545	0.0832652	0.0973213	0.0385221
IL20RB	0.0135163	0.015434	0.014284	0.0239728	0.0106451	0.0121686	0.02176	0.0174052	0.0113659	0.00717039	0.0128714	0.00987172	0.0132309	0.00798341	0.00922741	0.0120107	0	0.0112078	0.0068315	0.0122473	0.013019	0.00609396	0	0.006613	0.00324353	0.0190898	0	0	0.00899284	0.0205031	0	0.0117155	0.00987356	0.00955146	0	0.00331409	0.0164217	0.00782851	0	0.0116903	0.0150366	0.0104768	0.00757961	0.0037621	0.0111666	0.00705724	0.00695572	0.0790864
CLDN18	0	0	0	0.000497944	0.00172722	0	0.000209785	0.00277006	0.000722066	0.000663178	0.000417114	0.000875695	0	0	0.00233024	0.000264446	0	0	0	0	0.00115408	0.000601955	0	0	0	0	0	0	0.00111279	0	0	0	0	0	0	0	0	0	0	0	0.0011839	0	0.00273633	0	0	0	0.000467246	0
DZIP1L	0.0194694	0.00530394	0.00641127	0.007347	0.00520473	0.00254155	0.0185719	0.00505446	0.0123678	0.0014259	0.00503622	0.0136405	0.0102014	0.0135601	0.0165401	0.0175665	0	0.00838217	0.012717	0.00928554	0.00656176	0.00940411	0.00233122	0.00631063	0.00732511	0	0	0.0122468	0.00336464	0.0388461	0.0295635	0.0105397	0.0149524	0.00974241	0.0360817	0.010399	0.00269354	0.0189288	0	0.000789474	0.0206021	0.00895758	0.00847519	0	0.0038784	0.0121762	0.00965642	0.00254828
A4GNT	0	0	0	0	0	0	0	0	0.000464019	0	0	0	0	0.00139392	0	0	0	0	0	0	0	0	0	0	0	0	0	0	0	0.00101427	0	0	0	0	0	0	0	0	0	0	0	0	0	0	0	0	0	0
DBR1	0.0768907	0.00793446	0.00885543	0.0266156	0.0217479	0.0327737	0.0235914	0.0380572	0.0121267	0.00490034	0.00818096	0.0205307	0.0130285	0.0109579	0.0162861	0.0250083	0	0.0173528	0.0394075	0.0162213	0.0267782	0.0154458	0.0250612	0.0200589	0.00660711	0.00960424	0.0124568	0.00678135	0.025331	0.0257367	0.0641395	0.0194026	0.0324533	0.0167972	0.0232972	0.0130934	0.00809555	0.024002	0	0.0155063	0.0109253	0.0225501	0.027347	0.0133808	0.0447793	0.0122658	0.0103817	0.0468187
ARMC8	0.24101	0.316439	0.234215	0.293968	0.245105	0.291154	0.244935	0.203001	0.158067	0.172236	0.195256	0.167735	0.203031	0.200308	0.217396	0.20497	0	0.243591	0.228338	0.245305	0.198506	0.147663	0.150141	0.108882	0.199245	0.20275	0.378326	0.216686	0.296838	0.303901	0.296753	0.190349	0.203772	0.222395	0.24832	0.233732	0.185983	0.15993	0	0.271368	0.227126	0.254939	0.252933	0.221716	0.274435	0.126901	0.147381	0.243924
NME9	0.13183	0.105994	0.0790191	0.120907	0.100452	0.0741906	0.145172	0.0680128	0.0859503	0.0528942	0.0444104	0.0663429	0.0903827	0.100124	0.104921	0.107688	0	0.0864917	0.0803998	0.063744	0.0619378	0.0948904	0.0551204	0.0594006	0.0410048	0.137908	0	0.131571	0.128595	0.164345	0.168109	0.0954031	0.0796953	0.131934	0.11933	0.0613044	0.164553	0.101771	0	0.132733	0.0917721	0.124212	0.154759	0.0625228	0.0955831	0.0255134	0.04987	0.0633757
MRAS	0.100816	0.0970367	0.0744845	0.128623	0.144235	0.0633403	0.142786	0.0996309	0.0942759	0.104192	0.098342	0.117387	0.139393	0.0978839	0.0869649	0.096803	0	0.107619	0.109776	0.13143	0.101552	0.091582	0.119064	0.0598787	0.0725039	0.115608	0.282641	0.062465	0.0893467	0.122641	0.108781	0.0947035	0.110006	0.0979647	0.135743	0.112018	0.125763	0.0812335	0	0.141545	0.117449	0.113086	0.0893708	0.11244	0.120793	0.0920353	0.0979121	0.217867
ESYT3	0.0490182	0.0263345	0.0481431	0.0714754	0.0623497	0.0796224	0.0916607	0.04425	0.0523247	0.0612893	0.0530495	0.0483973	0.0200666	0.0653029	0.0271103	0.068001	0	0.0823204	0.0581087	0.0387692	0.0396904	0.0434079	0.0366576	0.0416184	0.0282019	0.0462087	0	0.0508273	0.0675723	0.0438248	0.0365454	0.0841518	0.0482779	0.0693352	0.0765196	0.0562207	0.0849767	0.0426632	0	0.063453	0.0410609	0.107367	0.0674963	0.0730045	0.0836835	0.0444595	0.0309216	0.123068
CEP70	0.178064	0.204051	0.190163	0.225295	0.218813	0.265914	0.180969	0.160741	0.11904	0.169368	0.159853	0.146385	0.129106	0.137395	0.155378	0.167106	0	0.201762	0.169242	0.152878	0.154198	0.159108	0.199033	0.0925731	0.15439	0.188242	0.120179	0.239603	0.218205	0.258325	0.162789	0.17306	0.199933	0.199212	0.206637	0.172649	0.18382	0.198367	0	0.179958	0.167554	0.149199	0.234496	0.191334	0.244643	0.121549	0.107633	0.296747
FAIM	0	0.0154587	0.0159387	0.0241073	0.0312185	0.0369805	0.026224	0.0227019	0.0171067	0.00902069	0.0157423	0.0245102	0.00946413	0.0270901	0.0168335	0.0306777	0	0.0267304	0.0346322	0.0169235	0.0249923	0.0229075	0.0380106	0.0152866	0.0247838	0.0284109	0	0.0890265	0.0236755	0.0291121	0.0521661	0.0157794	0.029785	0.0110063	0.0375435	0.0328668	0.0293484	0.0184247	0	0.0205823	0.0268231	0.0282001	0.0243253	0.0352965	0.0189351	0.0130624	0.0183047	0
PIK3CB	0.361035	0.25794	0.263557	0.28204	0.269757	0.2906	0.218676	0.203291	0.151894	0.157741	0.221065	0.220645	0.203191	0.195973	0.226899	0.224395	0	0.272549	0.233724	0.268037	0.200251	0.160096	0.198003	0.115187	0.240354	0.2766	0.0783382	0.33147	0.301958	0.272668	0.291946	0.192878	0.27529	0.250115	0.289029	0.22517	0.229667	0.1866	0	0.225394	0.225032	0.244895	0.256505	0.317426	0.212749	0.257149	0.150509	0.202223
FOXL2	0.00288681	0.00190514	0.00139592	0.00499616	0.0060434	0.000270613	0.00629687	0.00613775	0.00234243	0.00253625	0.00185626	0.000648711	0.012864	0.00101867	0.00246276	0.00350273	0	0.00228764	0.0012276	0.00134345	0.00193847	0.00309136	0	0.00492376	0.0132042	0.000439412	0	0.00992278	0.00417422	0	0	0.00455376	0.00171654	0	0	0.00151889	0.0117101	0.00258943	0	0.00922194	0.0018112	0.016421	0.0035576	0.0106174	0.00917709	0.00329871	0.000831013	0
MRPS22	0.109076	0.0761068	0.047254	0.0861999	0.0760904	0.0527653	0.0655264	0.0673014	0.0538485	0.0548516	0.0780897	0.0398151	0.0524704	0.0492506	0.0839543	0.0532515	0	0.0767579	0.0778794	0.0891688	0.0579773	0.0897931	0.0748772	0.0620142	0.0558472	0.031696	0.0411263	0.123647	0.0798951	0.0588729	0.0314022	0.0591256	0.0976145	0.0589932	0.0286635	0.0833392	0.0560903	0.070299	0	0.092406	0.0530655	0.0576452	0.0794478	0.0399216	0.075919	0.0495776	0.034015	0.100953
PRR23C	0	0	0	0	0	0	0	0	0	0	0	0	0	0	0	0	0	0	0	0.00159973	0	0	0	0	0	0	0	0	0	0	0	0	0	0	0	0	0	0	0	0	0	0	0	0	0	0	0	0
COPB2	0.129118	0.143306	0.0863962	0.140443	0.124199	0.110979	0.0948599	0.108023	0.0788008	0.104532	0.111769	0.070429	0.144899	0.110627	0.0868201	0.0931066	0	0.126788	0.131594	0.102816	0.0863807	0.0631633	0.0370685	0.0633832	0.0734775	0.0900831	0	0.0724091	0.095907	0.110525	0.136693	0.110723	0.112707	0.117158	0.135299	0.101906	0.0917635	0.0787527	0	0.117245	0.0940388	0.077531	0.131648	0.101739	0.0857818	0.080189	0.0552982	0.0121221
RBP2	0	0	0.00290162	0.012125	0.00659836	0.000953902	0.00351751	0.00206379	0.00594078	0.000115093	0.000184743	0.000212989	0	0.00333309	0.000972974	0.00313826	0	0.00575704	0.00504448	0.00191071	0.00560217	0.00502327	0	0.00603016	0	0	0	0.0136425	0.00918972	0.00286193	0	0.00236787	0.0018059	0.000258636	0	0.0013836	0.000506428	0	0	0.00278177	0.00636459	0	0.0117573	0	0	0.000283954	0.00484863	0
RBP1	0.0194806	0.0113074	0.00385376	0.00483571	0.00320907	0	0.00945966	0.00858407	0.000614319	0.00388515	0.000315097	0.00217941	0	0.00131685	0.000744856	0.000965644	0	0	0.00291463	0.00237062	0.00215605	0.00102035	0	0.000190508	0.00103909	0	0	0	0.000967064	0.00691129	0	0.00510643	0.0079086	0.00588045	0	0.00191527	0.000255874	0.00290369	0	0	0	0	0.00497909	0.00994287	0	0.0231962	0.00140343	0
NMNAT3	0.133292	0.04244	0.102579	0.109695	0.0830051	0.0836483	0.0663887	0.0937537	0.0789992	0.136488	0.0621624	0.0884332	0.103124	0.0816068	0.0523557	0.124043	0	0.0821949	0.0412176	0.0844122	0.0601126	0.0345426	0.066915	0.0572091	0.027935	0.0705885	0.0124568	0.0486284	0.0924074	0.0618102	0.0450013	0.0636221	0.0441504	0.113698	0.0338632	0.0813262	0.0443168	0.0358507	0	0.10607	0.0655561	0.0826047	0.0892552	0.0767715	0.0416461	0.0492023	0.108165	0.0592173
CLSTN2	0.317087	0.200056	0.163793	0.200557	0.177659	0.211009	0.16206	0.144101	0.110372	0.112297	0.14095	0.151107	0.180685	0.113548	0.0844845	0.1419	0	0.13323	0.105474	0.156947	0.131759	0.129519	0.125993	0.10418	0.120292	0.207752	0	0.170272	0.200727	0.242017	0.293907	0.176681	0.199363	0.172677	0.116611	0.147721	0.156259	0.111727	0	0.172423	0.115274	0.216814	0.135271	0.203878	0.167955	0.185422	0.133781	0.207925
TRIM42	0	0	0	0	0	0	0	0	0	0	0	0	0	0	0	0	0	0	0	0	0	0	0	0	0	0	0	0	0	0	0	0	0	0	0	0	0	0	0	0	0	0	0	0	0	0	0	0
SLC25A36	0.305514	0.285793	0.247138	0.299761	0.274406	0.317343	0.213672	0.20787	0.153582	0.167303	0.170022	0.193986	0.279547	0.152226	0.233652	0.215997	0	0.221667	0.226335	0.294712	0.191756	0.12837	0.20804	0.118942	0.211048	0.210471	0	0.327816	0.304791	0.250061	0.283682	0.196531	0.24208	0.208715	0.164598	0.206146	0.180663	0.179097	0	0.278033	0.19774	0.205108	0.205345	0.27392	0.229246	0.170103	0.138119	0.191871
SPSB4	0	0.0147366	0.00417077	0.0133983	0.00822826	0.00452275	0.00151626	0.00976823	0.0226601	0.0029407	0.00517242	0.0046215	0.025866	0.00804751	0.0163695	0.0350182	0	0.0100304	0.00200982	0.0205422	0.0139346	0.00734039	0	0.012338	0.00329529	0	0	0.00362111	0.00870132	0.00780468	0	0.0122124	0.00756702	0.0188793	0.0175035	0.00493718	0.0146563	0.00285475	0	0.00594555	0.0102753	0.00939461	0.00351023	0	0.00932514	0.0471545	0.0298084	0.0711432
PXYLP1	0.178494	0.172647	0.158062	0.164807	0.118192	0.136633	0.116611	0.150193	0.10945	0.167116	0.162338	0.163892	0.193029	0.132498	0.162075	0.131226	0	0.187578	0.144467	0.135411	0.114144	0.112215	0.199665	0.0818788	0.120572	0.200702	0.494259	0.128746	0.128538	0.187561	0.182418	0.151863	0.13585	0.144647	0.148138	0.112771	0.0888966	0.115067	0	0.166742	0.171669	0.143365	0.177452	0.143649	0.154365	0.22809	0.131752	0.184467
ZBTB38	0.370273	0.30483	0.291329	0.339431	0.272588	0.341522	0.297726	0.274983	0.170214	0.262783	0.26572	0.233159	0.289556	0.227776	0.275666	0.260859	0	0.251705	0.281238	0.311676	0.234656	0.175573	0.310988	0.14705	0.206729	0.320736	0.282641	0.351412	0.332514	0.433926	0.298794	0.248979	0.261324	0.350192	0.23803	0.2801	0.329414	0.246284	0	0.261246	0.237887	0.317957	0.313772	0.317243	0.309048	0.219631	0.150414	0.391581
RASA2	0.442152	0.356251	0.329034	0.375757	0.336494	0.386078	0.293097	0.27078	0.204095	0.314495	0.323576	0.261758	0.347153	0.212777	0.333035	0.302199	0	0.304645	0.339854	0.353498	0.285478	0.190751	0.312393	0.1724	0.288534	0.367788	0.252163	0.50096	0.388951	0.505666	0.367463	0.277526	0.314226	0.323303	0.337628	0.336564	0.318644	0.253368	0	0.375699	0.289593	0.333595	0.362733	0.462273	0.312193	0.240033	0.226017	0.411724
RNF7	0.0704824	0.0210756	0.0454921	0.0720245	0.0462796	0.0274425	0.0769009	0.0975826	0.0491151	0.0214167	0.0442965	0.0338083	0.040969	0.0642068	0.0555006	0.0475726	0	0.0367826	0.0703601	0.0523325	0.0354953	0.029061	0.0337733	0.0298417	0.0381592	0.0374796	0	0.119983	0.0655859	0.0632408	0.0141378	0.0407373	0.0535846	0.0487144	0.0239202	0.0335409	0.0435843	0.0558006	0	0.0416088	0.0427994	0.0264968	0.050303	0.045688	0.0758028	0.0432272	0.0141207	0.027568
GRK7	0	0	0.00649523	0.00683048	0.00430169	0.00202392	0.00363086	0.00151503	0.00316405	0.00202845	0.000989639	0.000810215	0.00941816	0	0	0.00450648	0	0.00272864	0.00140107	0.0020699	0.00365487	0.00525698	0	0.00193906	0	0.00433377	0	0.00111718	0.00480928	0.00555469	0	0.0132215	0.00291067	0.00248073	0	0.0114455	0.00342178	0.00375755	0	0	0.00332083	0.00194451	0.0066879	0.00200936	0	0	0.00548405	0.0648121
ATP1B3	0.195849	0.224754	0.167414	0.304023	0.259138	0.228742	0.242701	0.193021	0.166667	0.138502	0.16309	0.153508	0.199336	0.17105	0.238188	0.236189	0	0.215736	0.192162	0.202138	0.210311	0.144407	0.233219	0.107468	0.181773	0.191367	0.164488	0.265606	0.308693	0.227725	0.273884	0.281064	0.225719	0.205802	0.187574	0.209994	0.247883	0.159806	0	0.308976	0.230499	0.342403	0.218353	0.227103	0.214387	0.173947	0.131744	0.360666
TFDP2	0.487316	0.447831	0.361414	0.395727	0.363926	0.437788	0.375741	0.347848	0.212805	0.321503	0.341981	0.322351	0.437871	0.305583	0.405664	0.332234	0	0.392662	0.339909	0.377373	0.316377	0.224451	0.450449	0.18758	0.342487	0.395191	0.210002	0.472246	0.446283	0.490005	0.520872	0.311523	0.419353	0.469787	0.516314	0.352746	0.360609	0.356873	0	0.516264	0.302119	0.486282	0.433893	0.514297	0.430194	0.326666	0.232692	0.439194
GK5	0.181297	0.238912	0.153086	0.201386	0.163076	0.193901	0.106465	0.137843	0.112403	0.117246	0.151196	0.113059	0.164076	0.139896	0.152429	0.166919	0	0.15192	0.140902	0.172348	0.16132	0.107558	0.134284	0.103225	0.143455	0.145667	0.251891	0.20555	0.171102	0.165717	0.13066	0.172793	0.141595	0.160651	0.0866788	0.142127	0.15915	0.111255	0	0.178324	0.147713	0.173546	0.185204	0.173789	0.167901	0.107574	0.105502	0.150074
XRN1	0.509641	0.385608	0.344376	0.335246	0.323277	0.355939	0.360132	0.308386	0.184608	0.326994	0.309831	0.267007	0.331716	0.231968	0.316807	0.255868	0	0.303676	0.301444	0.343223	0.247206	0.209346	0.290597	0.143413	0.238994	0.341657	0.325981	0.446069	0.404847	0.523007	0.468216	0.300347	0.348556	0.370998	0.496594	0.324537	0.324387	0.245663	0	0.451954	0.267491	0.476048	0.398378	0.325071	0.408544	0.272653	0.181506	0.352516
ATR	0.413195	0.341314	0.286043	0.290589	0.276439	0.284807	0.158072	0.231822	0.16717	0.213316	0.270509	0.235727	0.298571	0.257866	0.30237	0.264853	0	0.306062	0.279444	0.256854	0.248407	0.217025	0.24736	0.147386	0.224251	0.338229	0.0783382	0.321331	0.309431	0.292263	0.355813	0.259564	0.248381	0.318827	0.350949	0.285213	0.201691	0.222217	0	0.308689	0.254584	0.33964	0.325253	0.366404	0.196855	0.264315	0.15449	0.291606
PLS1	0.045162	0.0201189	0.027175	0.0582546	0.0351846	0.0353194	0.0324423	0.0318102	0.0270681	0.0140279	0.0251237	0.0115393	0.0150239	0.0254689	0.0258732	0.0327393	0	0.0167648	0.0239082	0.0140933	0.0364557	0.0270922	0.0164153	0.0179217	0.0345794	0.00299335	0	0.00563108	0.0364745	0.0321334	0.0577493	0.029345	0.0268166	0.0363826	0.00834208	0.0134225	0.022822	0.0344937	0	0.0332271	0.0284497	0.0160593	0.0217686	0.0390816	0.0212572	0.0217449	0.043038	0.0395121
TRPC1	0.563901	0.426041	0.371243	0.402801	0.33202	0.44141	0.345156	0.307562	0.194731	0.298492	0.345586	0.321211	0.406402	0.268804	0.368181	0.316518	0	0.331979	0.336066	0.387487	0.268004	0.227225	0.385902	0.166521	0.284107	0.447791	0.637249	0.530996	0.407555	0.51136	0.464177	0.287514	0.336292	0.361257	0.408116	0.340651	0.335717	0.283672	0	0.481923	0.314314	0.491042	0.36528	0.540123	0.433596	0.260007	0.204051	0.412402
PCOLCE2	0.0310832	0.00338858	0.00343648	0.0185404	0.00866975	0.00303063	0.0085518	0.00138791	0.0120864	0.00177884	0.00643094	0	0.0130979	0.0152938	0.000763351	0.0163284	0	0.00941517	0.0096497	0.00715268	0.00250623	0.0101747	0.000641326	0.00222828	0.00662388	0	0	0.0251148	0.00688823	0.016869	0.0111959	0.00349529	0.0124512	0.0146673	0.00082063	0.000872477	0.00311356	0.00168175	0	0.00636915	0.00459749	0.00217026	0	0	0.00855443	0.00255309	0.00718889	0
PAQR9	0.0172096	0.0247943	0.0199168	0.0154473	0.0195539	0.0159114	0.0130994	0.0165868	0.0133811	0.0092008	0.00953648	0.0109819	0.0165325	0.0112585	0.00449145	0.0152672	0	0.0132169	0.01578	0.0104192	0.0123776	0.0107001	0.00655419	0.00518032	0.00841097	0.0177053	0	0.0019862	0.0276949	0.0159885	0.0169371	0.015048	0.0151815	0.00903751	0.0110911	0.00388385	0.0136304	0.0207796	0	0.00240154	0.0156894	0	0.0264981	0.0105306	0.015165	0.013334	0.00310211	0.0657304
U2SURP	0.370886	0.331779	0.238482	0.323457	0.265432	0.251782	0.252484	0.212926	0.144205	0.210556	0.212952	0.209946	0.25158	0.185124	0.247909	0.231293	0	0.223586	0.21822	0.248744	0.205615	0.146103	0.204399	0.101974	0.206476	0.296934	0.120179	0.271848	0.322075	0.375708	0.18115	0.181604	0.257201	0.262127	0.204477	0.24453	0.227417	0.195665	0	0.209289	0.21356	0.214725	0.274178	0.282228	0.21661	0.145776	0.129699	0.376189
CHST2	0	0.0246857	0.0142946	0.0302608	0.0322159	0.0202349	0.0458322	0.0325743	0.0476433	0.00302697	0.0220671	0.0131962	0.0542254	0.0354695	0.0168741	0.0590161	0	0.0427655	0.0540687	0.027491	0.0373942	0.0254233	0.0404349	0.0412695	0.0391695	0.045033	0.0124568	0.0952154	0.0444774	0.0224056	0.016606	0.0596377	0.0245078	0.0368422	0.00752892	0.0289826	0.0631622	0.0406583	0	0.0275526	0.0319045	0.0204837	0.0439664	0.047112	0.0242227	0.0286779	0.0190378	0.0175442
SLC9A9	0.479115	0.36689	0.334572	0.319066	0.274932	0.327509	0.402608	0.254054	0.181717	0.312138	0.341086	0.330231	0.315307	0.168382	0.344489	0.176568	0	0.314932	0.295352	0.225482	0.231812	0.273659	0.368955	0.205879	0.321951	0.408043	0.373099	0.452109	0.37113	0.441865	0.58688	0.231613	0.397052	0.307543	0.478717	0.255581	0.327819	0.327258	0	0.440725	0.209656	0.444459	0.360179	0.521813	0.415394	0.204661	0.220181	0.236323
PLOD2	0.354921	0.182914	0.18144	0.22057	0.198394	0.29496	0.243835	0.22	0.130443	0.206614	0.226698	0.204926	0.224075	0.180668	0.215329	0.122328	0	0.205022	0.167991	0.195329	0.17115	0.150513	0.234742	0.111975	0.234445	0.229448	0.454405	0.26866	0.283545	0.304767	0.191541	0.161844	0.226904	0.16847	0.297257	0.160787	0.185961	0.171937	0	0.224952	0.175716	0.270318	0.183589	0.307884	0.382646	0.174639	0.11898	0.34378
PLSCR4	0.0123997	0.00298114	0.00381816	0.0130151	0.00580492	0.00370943	0.0122764	0.0181552	0.00373189	0.0146167	0.00275657	0.0015454	0	0.00530182	0.00439585	0	0	0.00302121	0.00560667	0.00226733	0.000727121	0.0031211	0	0.003642	0.00520841	0	0	0	0.0122079	0.00673796	0.00359738	0.00329642	0.0163283	0.00216073	0	0.00407336	0.00244859	0.00291471	0	0.00254018	0	0	0.0233798	0.00608892	0.00631336	0.00511044	0.000212838	0
PLSCR2	0.0357186	0.00540862	0.0129482	0.0097563	0.0057774	0.00754776	0.0403955	0.00686345	0.00585223	0.00324909	0.0054414	0.00313409	0.0129688	0.0109484	0.00443076	0.00202178	0	0.0127219	0.00709772	0.00205948	0.00728896	0.0192699	0.010416	0.00164878	0.00883476	0.0234273	0	0.0251898	0.0117751	0.0117139	0.0292094	0.0309217	0.0106793	0.0150076	0.0178782	0.00227762	0.00693771	0.020624	0	0.039401	0.00579285	0.00424859	0.0397572	0.0135548	0.0323966	0.0130307	0.00438523	0.0926829
PLSCR1	0.0678805	0.0696297	0.0447892	0.0516171	0.0361911	0.0950031	0.0605579	0.0574125	0.0254187	0.0226823	0.0761127	0.044892	0.0827805	0.0406654	0.0815405	0.0601297	0	0.0409825	0.0539131	0.043934	0.0312233	0.0636198	0.0912475	0.0286863	0.0557504	0.0893182	0	0.0609748	0.0692594	0.0601236	0.0909438	0.0365339	0.0500996	0.0485841	0.0844178	0.031417	0.0436017	0.0853804	0	0.0653681	0.0391683	0.0633771	0.0669775	0.117377	0.0621871	0.0369014	0.0245172	0.0657775
PLSCR5	0	0	0.00225194	0	0.000648059	0.00380436	0.00291518	0.00293667	0.00017979	0.000696345	0	0	0	0	0.00300719	0	0	0.00256957	0.000670973	0.00071787	0.00113948	0.000653825	0	0.000549651	0	0.00355581	0	0	0.00062444	0	0.00359738	0	0.00155005	0	0	0.00118278	0.00247922	0.030722	0	0.00336943	0	0	0	0	0.00233926	0	0	0
ZIC4	0	0	0	0.00844023	0	0.00148333	0.00410115	0	0.00090479	0	0	0	0	0.00167543	0	0	0	0	0	0.000699715	0.00117808	0	0.0445599	0	0	0	0	0.0162741	0.000369204	0	0	0.00646326	0.000316779	0	0	0	0	0	0	0	0	0	0	0	0.00776078	0	0	0
ZIC1	0	0	0.00231329	0.00260451	0.0029385	0.011942	0.0204701	0.00650446	0.000482834	0	0	0.00966117	0.00522124	0.00136895	0.00381743	0.00242728	0	0.0019619	0.00336623	0.00134053	0.000241275	0.00436819	0	0.000661913	0.00217127	0	0	0.00793896	0.00599267	0.00228131	0.0474321	0.00187452	0.00495769	0.00372119	0	0.00411496	0.000734419	0	0	0	0.000534288	0.00350345	0.00392106	0	0	0.000726697	0.00256263	0
AGTR1	0	0	0	0	0.000669375	0	0	0	9.72607e-05	0	0	0	0.00128356	0	0	0	0	0	0	0	0	0	0	0.000415335	0	0	0	0	0	0	0	0	0	0	0	0	0	0	0	0	0.00163392	0	0	0	0	0	0	0
CPB1	0	0	0.000413205	0.00265623	0.00158247	0.010225	0.00438133	0	0.00091045	0.00198907	0.00366082	0.000450608	0	0.00150392	0.00242386	0.000617303	0	0.000657943	0.00041854	0	0	0.00325707	0	0.00166668	0.00132574	0	0	0	0.00714499	0.00463008	0	0.000639071	0.000465213	0.000562976	0	0	0.00242294	0	0	0.00114677	0.00115302	0	0	0	0	0.00165221	0.000192634	0
CPA3	0	0	0	0.000301319	0.00130319	0	0	0	0	0	0	0	0	0	0.000161022	0	0	0	0	0	0	0	0	0.000657825	0	0	0	0	0	0	0	0	0	0	0	0	0	0	0	0	0	0	0	0	0	0	0	0
GYG1	0.00680801	0.0143478	0.0279532	0.0444452	0.0450337	0.0294036	0.0195554	0.0503221	0.0298883	0.0105041	0.0531328	0.0299903	0.0418844	0.0314078	0.0204888	0.0493313	0	0.0340992	0.0404688	0.0465669	0.0273777	0.0165572	0.0607231	0.0221315	0.0382617	0.0348363	0	0.0411844	0.0263482	0.0527452	0.00830914	0.0240551	0.0267473	0.02489	0.0211931	0.0159586	0.0206528	0.0372063	0	0.0200138	0.0428212	0.0482891	0.0366328	0.0259623	0.0363631	0.0276634	0.0155232	0.0144166
HLTF	0.176695	0.201037	0.20661	0.26631	0.243633	0.27126	0.214897	0.195358	0.134461	0.135582	0.161564	0.179122	0.197743	0.150064	0.187988	0.257166	0	0.262341	0.204419	0.226478	0.188029	0.127106	0.105144	0.129512	0.17006	0.206335	0.454405	0.24682	0.272559	0.269573	0.369251	0.19817	0.207312	0.202617	0.168399	0.21028	0.168014	0.183165	0	0.247804	0.17063	0.190295	0.267896	0.229891	0.222855	0.148583	0.141886	0.223128
HPS3	0.157759	0.0826742	0.0733974	0.0849008	0.065658	0.0891892	0.0535941	0.0719072	0.0597755	0.077717	0.0731567	0.0672624	0.0587424	0.0676065	0.0796404	0.0654788	0	0.0596851	0.075445	0.0691465	0.0497782	0.0601065	0.0480555	0.034592	0.0597827	0.0934929	0.341675	0.120934	0.0778981	0.0879641	0.061041	0.0601946	0.0806255	0.0789236	0.0986845	0.0681449	0.0399027	0.0931157	0	0.120664	0.0599402	0.0795177	0.0810513	0.137393	0.0756673	0.104347	0.0292708	0.0497961
CP	0	0.0166783	0.00376936	0.00989904	0.00278476	0.0148221	0	0.00210827	0.00176386	0	0.000318102	0	0	0.00371486	0.00257004	0.00348175	0	0.00430306	0.00860051	0.00261699	0.00238061	0.00176561	0	0.0100054	0.00049802	0	0	0.0017159	0.00940014	0.0127415	0.00689648	0.00475512	0.00156939	0.00687635	0.00248061	0.000190202	0.00174505	0.00299184	0	0	0.0144978	0	0.00426969	0.00511783	0.00377014	0.000768311	0.0063905	0
TM4SF18	0	0	0	0	0	0	0	0	0	0	0	0	0	0	0	0	0	0.00252687	0	0	0	0	0	0	0	0	0	0	0	0	0	0	0	0	0	0	0	0	0	0	0	0	0	0	0	0	0	0
TM4SF1	0	0	0	0	0	0	0	0	0	0	0	0	0	0	0.00432538	0	0	0	0	0	0	0	0	0	0	0	0	0	0.000601875	0	0	0	0	0	0	0	0	0	0	0	0	0	0	0.00785828	0	0	0	0
TM4SF4	0	0	0.000127678	0	0	0	0	0	0	0	0	0	0	0	0	0	0	0	0	0	0	0	0	0	0	0	0	0	0	0	0	0.000423686	0	0	0	0	0	0	0	0	0	0	0	0	0.00109291	0	0	0
WWTR1	0.0757078	0.0248239	0.0400248	0.0540172	0.0671361	0.0349649	0.0846998	0.0302654	0.0344502	0.0295924	0.0332599	0.0384879	0.0113476	0.0594322	0.0597221	0.0387816	0	0.0428308	0.0400662	0.0307916	0.0400765	0.0277699	0.0430864	0.0237329	0.0225987	0.0127628	0	0.0180376	0.0703551	0.0484812	0.00359738	0.0434556	0.0226374	0.0672499	0.0165052	0.0534472	0.0536002	0.0406446	0	0.0288115	0.0482242	0.0297209	0.0435782	0.0371173	0.0289405	0.0270619	0.0427602	0.342668
COMMD2	0.0904793	0.0131311	0.0343119	0.0624418	0.0510491	0.0464657	0.0920298	0.0655195	0.0471521	0.0343269	0.0341402	0.0212536	0.0562511	0.0607593	0.0349912	0.0749291	0	0.0859584	0.0545261	0.0316808	0.0470583	0.0237634	0.0424051	0.0474536	0.0401029	0.0197527	0	0.0448294	0.0555291	0.039641	0.0458544	0.0466563	0.0385554	0.0371376	0.0385623	0.0234136	0.0575176	0.0872828	0	0.0433596	0.0579128	0.0563249	0.0370846	0.065817	0.0639031	0.0275279	0.0263199	0.0325302
ANKUB1	0.15791	0.0531847	0.0611784	0.137097	0.0996376	0.0418275	0.0332904	0.0757729	0.0524844	0.0269801	0.0258869	0.0620323	0.0284645	0.0972851	0.0638524	0.106533	0	0.118974	0.0585044	0.052071	0.0579548	0.0590445	0.0536695	0.0792732	0.0159404	0.0488881	0	0.0398935	0.17162	0.0765901	0.0326935	0.0804211	0.0418249	0.0362087	0.00469654	0.0453004	0.035081	0.0297992	0	0.0844138	0.0680389	0.0577334	0.162391	0.0233089	0.035135	0.051851	0.0330802	0.00353035
RNF13	0.26104	0.344245	0.254645	0.295565	0.242476	0.31905	0.195911	0.230147	0.147793	0.133241	0.200601	0.213667	0.210542	0.176477	0.210661	0.212199	0	0.243019	0.255785	0.243536	0.226894	0.158262	0.214306	0.141909	0.180238	0.284551	0.0783382	0.412242	0.3148	0.423009	0.311466	0.225986	0.239795	0.229741	0.206385	0.209543	0.216529	0.203707	0	0.224474	0.168406	0.235577	0.272562	0.244629	0.247687	0.181318	0.113805	0.288325
PFN2	0.000391922	0.00680942	0.0141407	0.0170431	0.0116689	0.0108299	0.00667503	0.0163057	0.00899253	0.000924227	0.0200871	0.00481906	0.0440745	0.0134527	0.00452871	0.0124611	0	0.0198718	0.00503002	0.00541898	0.00254636	0.0232323	0.00968712	0.0107799	0.00289338	0.0163575	0	0.0413389	0.0113668	0.00529476	0	0.0157604	0.00650184	0.00284426	0.00342431	0.00628325	0.0144562	0.0017465	0	0	0.0136892	0.0100811	0.0239974	0.0223206	0.000238426	0.00385882	0.00775176	0
TSC22D2	0.248111	0.228644	0.210913	0.269329	0.239648	0.321369	0.251794	0.179856	0.137678	0.16897	0.207319	0.154724	0.198783	0.168371	0.191213	0.171749	0	0.168462	0.233256	0.223241	0.177798	0.138568	0.147057	0.0886693	0.222598	0.297345	0.527726	0.266566	0.264546	0.298068	0.229009	0.177597	0.18972	0.193224	0.241279	0.188718	0.230116	0.210012	0	0.232228	0.175254	0.279845	0.239928	0.33249	0.252915	0.171124	0.0923165	0.245873
SERP1	0.0843806	0.150472	0.168348	0.177662	0.16786	0.130342	0.202422	0.155483	0.113491	0.115421	0.163595	0.110492	0.163541	0.145476	0.118739	0.158229	0	0.184905	0.163235	0.0935204	0.121611	0.105425	0.0933438	0.090865	0.113345	0.126794	0	0.218177	0.195083	0.190834	0.141421	0.124259	0.164729	0.119699	0.0837753	0.107656	0.179821	0.119389	0	0.160566	0.131842	0.132525	0.194473	0.183259	0.198895	0.0900568	0.0808243	0.121201
EIF2A	0.102277	0.0784354	0.0694526	0.116928	0.0937329	0.0776763	0.0910423	0.0817679	0.0717772	0.0619307	0.0728742	0.0613829	0.0749465	0.096051	0.0769201	0.10241	0	0.109642	0.072366	0.0663412	0.069013	0.0554498	0.0204174	0.0744431	0.0800269	0.0540873	0	0.101933	0.0986018	0.0848878	0.115406	0.0665269	0.0685919	0.0329485	0.0504735	0.0611936	0.0602274	0.0860015	0	0.0609419	0.0799042	0.103956	0.117782	0.0659352	0.0474903	0.058652	0.0336829	0.0942866
SELENOT	0.180109	0.151804	0.103493	0.171999	0.131341	0.177197	0.163114	0.124106	0.0911154	0.0905856	0.121272	0.0962241	0.1139	0.0794937	0.103792	0.121351	0	0.0913904	0.162582	0.1456	0.126327	0.079953	0.0784715	0.0515687	0.121725	0.167347	0.164488	0.162392	0.201151	0.179406	0.138775	0.132475	0.11326	0.108261	0.106047	0.100072	0.14774	0.108784	0	0.115735	0.101959	0.153146	0.150841	0.120483	0.153275	0.0753207	0.0493414	0.111815
ERICH6	0.0343334	0.00338858	0.00691444	0.0141702	0.00574052	0.0159602	0.00406747	0.00464702	0.0062173	0.00181032	0.00624735	0.00200218	0.0154408	0.017743	0.025406	0.00954128	0	0.0158549	0.00415842	0.0154879	0.0138929	0.00580341	0.0016823	0.00608333	0.00277723	0.00835383	0	0	0.0051028	0.00947601	0	0.0105295	0.010895	0.00510702	0.0261367	0.00378885	0.0103582	0.00782015	0	0.0141602	0.00800117	0	0.0049298	0	0.00131258	0.00329062	0.00385387	0
SIAH2	0.0723534	0.0390792	0.0311672	0.0678686	0.0365748	0.0430392	0.0852	0.0316244	0.0478941	0.0357592	0.0555419	0.0441089	0.0487773	0.0612702	0.0646299	0.0706887	0	0.0531267	0.045585	0.0515366	0.055606	0.0499961	0.0240917	0.0565828	0.0468372	0.0693045	0.0124568	0.065677	0.0524907	0.0382713	0.0506151	0.0529658	0.0342685	0.0564444	0.0555549	0.0477101	0.0494778	0.0281129	0	0.0377889	0.0524431	0.0573638	0.0680064	0.0407742	0.109019	0.0143018	0.0267054	0.0281657
MINDY4B	0	0	0	0	0.000480423	0	0.000303245	0.000807213	0	0	0	0	0	0	0	0	0	0	0	0	0	0	0	0	0	0	0	0	0.00109702	0	0	0	0	0	0	0	0	0	0	0	0	0	0	0	0	0	0	0
AC020636.2	0	0	0.00105994	0	0	0	0	0	0	0	0	0	0	0	0.0011595	0	0	0	0	0.00323633	0	0	0	0	0	0	0	0	0.000914828	0	0	0	0	0	0	0	0	0	0	0.00130058	0	0	0	0	0	0	0	0
CLRN1	0	0	0.000269184	0.00161712	0.000295483	0.00603881	0	0	0	0	0	0	0	0.00172151	0	0.00033682	0	0	0	0	0	0.000141043	0	0	0	0	0	0.00157847	0.00360223	0	0	0	0	0	0	0	0	0.00137525	0	0	0.000375707	0	0	0	0	0	0	0
MED12L	0.199937	0.260128	0.292441	0.388043	0.383984	0.368163	0.250496	0.240347	0.235572	0.187193	0.220123	0.219292	0.208174	0.270322	0.268909	0.398653	0	0.342685	0.294664	0.375314	0.291295	0.178782	0.401548	0.222528	0.190651	0.307142	0.0124568	0.294972	0.327398	0.288973	0.369399	0.241767	0.244539	0.374928	0.283161	0.310855	0.285456	0.230735	0	0.26634	0.353946	0.312869	0.244472	0.352064	0.30835	0.328048	0.250349	0.574254
GPR171	0	0	0	0.0087029	0.00181742	0	0	0	0.000211796	0	0	0	0	0	0	0	0	0	0	0	0.000858697	0.000156216	0	0	0.000790148	0	0	0	0.000510783	0	0	0	0.000770509	0	0	0.00248313	0	0.00202704	0	0	0.000359449	0	0	0	0	0.000184291	0	0
P2RY14	0.00978511	0.0190323	0.00660551	0.0847572	0.0702492	0.0250908	0.0126764	0.0084762	0.0400262	0.0165558	0.000913208	0.00327073	0.0186316	0.0126948	0.00480896	0.0874694	0	0.0367642	0.0147365	0.0276832	0.0158253	0.0158293	0.00330082	0.0357305	0.00344425	0.00319734	0	0.0155324	0.0487269	0.0359091	0.0228705	0.0284455	0.0122301	0.00549745	0	0.0124118	0.0201619	0.00682706	0	0.0107698	0.0487396	0	0.0312756	0.0242317	0.0148547	0.0181241	0.0185001	0
GPR87	0	0	0.000328429	0.00281759	0.00589828	0.00880085	0	0	7.82839e-05	0	0	0.000168144	0	0	0	0	0	0.00342927	0	0	0	0	0	0.00157774	0	0	0	0	0	0	0	0	0.00208295	0	0	0	0	0	0	0	0.00218952	0	0	0	0	0	0.000151408	0
P2RY13	0	0	0.00171021	0.000752853	0.00127567	0.0117059	0	0.000212027	0.000409694	0	0.000133598	0	0.00438223	0	0	0.00075067	0	0	0.00179827	0.00526372	0.000300542	0.000953398	0	0.00144684	0	0	0	0	0.000982823	0.00159776	0	0	0.00504684	0	0.00995046	0	0.00784767	0	0	0	0.00142821	0	0	0	0	0	0	0
P2RY12	0	0	0.0032683	0.0123314	0.00654613	0.0104465	0.00106757	0.00725028	0.00395297	0.0056969	0.00281179	0.00128822	0.0122708	0.00394815	0.016713	0.00342392	0	0.00427179	0.00346327	0.000630596	0.00350955	0.00123047	0	0.00236467	0.00181506	0	0	0.00225689	0.0133506	0.0380384	0	0.00418167	0.00846825	0.00185499	0.0371427	0.00387589	0	0.00105076	0	0.0108035	0.00091261	0	0.00314852	0	0	0.0146371	0.00423555	0
IGSF10	0.00771888	0.0217076	0.0335864	0.0637211	0.0477549	0.0223081	0.0152273	0.012316	0.0404488	0.05195	0.0149836	0.0410566	0.00189948	0.0271002	0.00323056	0.0397699	0	0.0219216	0.0379127	0.05002	0.041359	0.00982518	0	0.0434957	0.00996047	0.0334447	0	0.00547303	0.0292786	0.0486931	0	0.0516319	0.019598	0.0746685	0	0.0477628	0.0158362	0.015903	0	0.0212793	0.0216449	0	0.0575068	0.0201205	0.0166996	0.00194492	0.0114715	0.0281657
AADACL2	0	0	0	0	0	0	0	0	0	0	0	0	0	0	0	0	0	0	0	0	0	0	0	0	0	0	0	0	0	0	0	0	0	0	0	0	0	0	0	0	0	0	0	0	0	0	0	0
AADAC	0	0	0	0.00180096	0	0	0	0	0.000286492	0	0	0.000212264	0	0.00127972	0	0	0	0	0.000316599	0	0	0	0	0	0	0	0	0	0.000197322	0	0	0	0	0	0	0	0	0.00140189	0	0	0	0	0	0	0	0	0	0
SUCNR1	0	0	0	0	0	0	0	0.000108902	0	0	0	0	0	0	0	0	0	0	0	0	0	0	0	0	0	0	0	0	0	0	0	0	0	0	0	0	0	0	0	0	0	0	0	0	0	0	0	0
MBNL1	0.501176	0.390504	0.348448	0.428086	0.370087	0.487492	0.46768	0.326182	0.202953	0.342776	0.322073	0.298708	0.33778	0.259424	0.309341	0.285638	0	0.284699	0.363565	0.392543	0.281524	0.217058	0.409583	0.170936	0.28871	0.368052	0.861438	0.593293	0.395202	0.557952	0.467831	0.27952	0.364277	0.44317	0.379497	0.319125	0.361092	0.330656	0	0.433827	0.269295	0.458721	0.399875	0.516481	0.454368	0.248072	0.185531	0.512297
P2RY1	0	0	0.000223744	0.00170558	0.00143701	0.00429781	0.00348043	0.00088553	0	0	0.00869411	0	0.000944762	0	0	0	0	0	0.0042587	0	0	0	0	0	0.00049408	0	0	0	0	0.00520427	0	0.00110829	0.00492091	0	0	0	0	0	0	0	0	0	0	0	0.0162484	0	0	0
RAP2B	0.0352327	0.00537733	0.012702	0.0185405	0.00815139	0.0529702	0.0296232	0.0148676	0.0103748	0.00204379	0.00881382	0.0230472	0.0122089	0.0115424	0.0444495	0.00861465	0	0.019396	0.0226307	0.0136842	0.0110904	0.0099323	0	0.00297506	0.0112942	0.0143021	0.440337	0.00485992	0.0235659	0.0108801	0.00359738	0.011321	0.0104378	0.00349582	0.021872	0.0115756	0.0167784	0.00248627	0	0.0295858	0.00987046	0	0.0184357	0.00994287	0.00405351	0.0151967	0.00522	0
ARHGEF26	0.0205895	0.0225477	0.0240049	0.0270435	0.0211243	0.00290876	0.0405222	0.0382801	0.0130805	0.0266372	0.0280064	0.0216448	0.0214156	0.0315007	0.0255329	0.0203549	0	0.0190565	0.032056	0.0151571	0.024956	0.0150372	0.0116321	0.0200419	0.0269395	0.011444	0	0.00897292	0.0543905	0.0139093	0.0113154	0.0145561	0.021851	0.0206829	0.0055614	0.0178389	0.021172	0.0207757	0	0.0260377	0.00698732	0.0291996	0.0213762	0.0543618	0.0346819	0.0127565	0.0223116	0
DHX36	0.208135	0.238304	0.197101	0.235253	0.23043	0.284544	0.207221	0.214809	0.117795	0.197751	0.173148	0.175803	0.189139	0.147744	0.207833	0.181186	0	0.233585	0.250229	0.209534	0.184189	0.136463	0.194683	0.103708	0.156842	0.298557	0.441416	0.207546	0.25285	0.2551	0.235677	0.204645	0.204979	0.188193	0.130437	0.193723	0.19001	0.192032	0	0.20443	0.184828	0.212175	0.251983	0.211105	0.158	0.180623	0.107719	0.262223
GPR149	0.0269239	0.0348394	0.0619489	0.0423349	0.0288451	0.017413	0.0143233	0.0551884	0.0224212	0.0316156	0.0727247	0.0458848	0.0380374	0.0328414	0.0409696	0.00501341	0	0.0223655	0.0411505	0.0191439	0.0231854	0.0287758	0.11668	0.0365626	0.0222132	0.0591948	0	0.0551914	0.0235486	0.0208793	0.00946313	0.0186215	0.0503105	0.00365272	0.0675085	0.013959	0.0477707	0.0532985	0	0.0860773	0.0105713	0.022649	0.0323654	0.0652365	0.0283555	0.0229361	0.0137334	0.00353035
MME	0.0167486	0.0290653	0.0735777	0.0406888	0.124014	0.0795365	0.0503516	0.0845672	0.0917994	0.0801506	0.0131299	0.055125	0.0618133	0.0628422	0.0610829	0.114327	0	0.0993502	0.10038	0.122221	0.0814326	0.0598332	0.0273885	0.107503	0.0449072	0.0840458	0	0.0702098	0.0604544	0.132061	0.0476186	0.0536695	0.0297237	0.122564	0.0490505	0.0970042	0.0138006	0.00784442	0	0.0580419	0.0361057	0.010933	0.0869656	0.0269691	0.0866496	0.00198985	0.0660246	0.200043
PLCH1	0.60793	0.445679	0.544891	0.686634	0.638642	0.736098	0.558248	0.464952	0.492881	0.547021	0.416298	0.439053	0.489074	0.521488	0.514234	0.548331	0	0.648281	0.599476	0.704951	0.623411	0.387268	0.504879	0.431453	0.474772	0.515739	0.102381	0.661787	0.619396	0.784467	0.689348	0.56467	0.466329	0.735181	0.34047	0.666404	0.592581	0.419768	0	0.708952	0.532605	0.641071	0.622482	0.712189	0.755019	0.400254	0.369397	0.598514
C3orf33	0.00574952	0.0181176	0.0118063	0.0144476	0.00970192	0.0126258	0.0323674	0.0131598	0.00697946	0.00544827	0.012223	0.0127996	0.0118651	0.00863323	0.0115176	0.00354618	0	0.00405123	0.0152188	0.0115891	0.0110979	0.00326379	0.00655419	0.00760622	0.0114369	0.00981734	0	0.0272296	0.0124614	0.00371659	0.0635924	0.00667374	0.0276957	0.012386	0.0130902	0.00660997	0.00544412	0.0138188	0	0.0066599	0.0101068	0.00323381	0.00759744	0.00580466	0.00680247	0.00467216	0.00115302	0
AC104472.3	0.0109399	0.00148249	0.00609351	0.00399581	0.0040477	0.00443437	0.0101472	0.00527196	0.00245374	0.0001084	0.00964885	0.000955239	0.00546327	0.00331202	0.00179194	0.00194628	0	0.00405378	0.00891637	0.00050701	0.00199747	0.00299934	0	0.000636752	0.00238689	0	0	0	0.00889881	0	0.0293984	0.013531	0.00868055	0	0	0.0127789	0.0054047	0.00157772	0	0.00579537	0.00423223	0	0.00545526	0.00528192	0.00294918	0	0.00409955	0
GMPS	0.181399	0.123487	0.118684	0.175615	0.145835	0.16728	0.174008	0.142047	0.0919588	0.170953	0.147328	0.115122	0.136056	0.126373	0.122908	0.129818	0	0.127294	0.171771	0.123025	0.130206	0.0927512	0.104568	0.0778022	0.123047	0.126612	0.0411263	0.28324	0.136723	0.153906	0.146269	0.133368	0.125172	0.151326	0.108941	0.127184	0.133205	0.127202	0	0.124258	0.105493	0.151611	0.139418	0.176542	0.148929	0.0817711	0.0864298	0.0780817
KCNAB1	0.790342	0.762511	0.668896	0.668894	0.673921	0.706668	0.664482	0.558106	0.492414	0.607464	0.619126	0.620255	0.630459	0.555725	0.5154	0.592438	0	0.634548	0.664617	0.679272	0.558855	0.543306	0.7303	0.413004	0.507495	0.731152	0.654292	0.971014	0.687447	0.777297	0.603259	0.540029	0.663195	0.795106	0.789687	0.668368	0.716913	0.647301	0	0.729193	0.687003	0.751672	0.689984	0.805469	0.863238	0.555378	0.492918	0.77217
SSR3	0.130015	0.0363642	0.0416905	0.0591388	0.0406439	0.0724532	0.0699382	0.0581148	0.0341108	0.0205137	0.0662516	0.0365341	0.0755217	0.0313639	0.0156303	0.0470566	0	0.0468343	0.067443	0.0352859	0.0549426	0.0277124	0.071365	0.0399115	0.0368222	0.0456816	0	0.103172	0.0661484	0.0463141	0.10563	0.0484071	0.0596415	0.0161809	0.0806083	0.0410947	0.0339387	0.0378567	0	0.0838825	0.0334158	0.0579587	0.0930509	0.044259	0.0818707	0.0393078	0.0150436	0.00810839
TIPARP	0.00651692	0.00990507	0.0232531	0.0287657	0.0422311	0.0369516	0.0207353	0.0275719	0.0196914	0.0206118	0.0183073	0.0478548	0.0176395	0.0105871	0.0132194	0.0237411	0	0.0189592	0.0411656	0.0220607	0.0294344	0.0273717	0.0116726	0.0269433	0.0205774	0.00204064	0	0.0492692	0.0356068	0.0413097	0.0394401	0.0225657	0.0180198	0.0428116	0.00708315	0.0271924	0.0246916	0.0279713	0	0.0243781	0.01533	0.0129626	0.0306865	0.0232132	0.00969772	0.0104645	0.0212045	0.107731
LEKR1	0.0829069	0.0620155	0.045656	0.05343	0.0273388	0.0312693	0.0193674	0.0519973	0.0308681	0.00986057	0.0527148	0.0356373	0.0252181	0.0248446	0.0626094	0.0478319	0	0.0912959	0.0449357	0.0486869	0.0199468	0.0481065	0.0296248	0.0166164	0.0636349	0.0740329	0	0.0569971	0.0677532	0.0328078	0.103894	0.0392924	0.0363832	0.0399444	0.0450452	0.0440608	0.0166457	0.0110701	0	0.0355796	0.0406813	0.0371709	0.0677175	0.0322484	0.0274679	0.0541655	0.0155486	0.300211
CCNL1	0.200009	0.146242	0.117926	0.146567	0.114504	0.116196	0.113992	0.111014	0.0711074	0.0706343	0.103064	0.0869335	0.110561	0.0935808	0.0915775	0.110698	0	0.133127	0.142157	0.15702	0.0973904	0.0649086	0.0609077	0.0616074	0.0744811	0.107818	0.25554	0.161205	0.179597	0.148396	0.143032	0.129351	0.0933659	0.0939813	0.0783847	0.103626	0.0894566	0.0954819	0	0.0946166	0.0592802	0.128808	0.138616	0.115175	0.0718743	0.0497751	0.0396827	0.0945754
VEPH1	0	0	0.00695199	0.0152555	0.00875251	0.00860898	0.00329046	0.00725677	0.00458776	0.00117825	0.002896	0.0169291	0.0132679	0.0114238	0.00692013	0.00897842	0	0.00522894	0.00624297	0.00819135	0.00509358	0.00223838	0	0.0054547	0.00820419	0.0194554	0	0.00613422	0.0149075	0.00956572	0.0120593	0.0111291	0.0022455	0	0.000757416	0.00489804	0.00295042	0.0300864	0	0.00287078	0.00865408	0.000832638	0.0118709	0.0084794	0	0.00395614	0.00258759	0.0100171
PTX3	0	0.0121431	0.0011253	0.00765192	0.000869436	0	0	0.000322275	0.00104377	0.00198907	0	0.000809457	0.00181129	0.00297286	0	0.00748204	0	0.00297472	0.000361081	0	0.000931554	0.00362728	0	0.00205184	0.00394498	0	0	0.00362111	0.00403503	0	0	0.00166147	0	0	0	0.0024002	0.000580083	0	0	0.000690576	0.000624539	0	0	0	0	0.00165953	0	0
RSRC1	0.347975	0.345022	0.248812	0.281777	0.24283	0.268372	0.255177	0.224242	0.145385	0.214569	0.224712	0.268273	0.280812	0.206897	0.283394	0.19966	0	0.224419	0.234615	0.281582	0.226307	0.17949	0.253928	0.130479	0.236374	0.303783	0.120179	0.374739	0.336663	0.343763	0.230947	0.201634	0.235886	0.225545	0.280162	0.224888	0.294863	0.224223	0	0.271241	0.182809	0.321033	0.291158	0.265704	0.264116	0.185388	0.133827	0.346298
MLF1	0.123078	0.102052	0.0658905	0.0560523	0.0608871	0.0784006	0.142688	0.0643899	0.0464013	0.0669034	0.0597254	0.0348475	0.0429416	0.063263	0.0651243	0.0523	0	0.0486473	0.0492681	0.0680792	0.0579199	0.0537378	0.0629812	0.0459468	0.0727219	0.0574037	0.0411263	0.111739	0.0693173	0.0676794	0.0833198	0.0668843	0.0727764	0.0680857	0.0362235	0.040504	0.0399261	0.0760508	0	0.103014	0.0466735	0.0390539	0.0727766	0.0664455	0.0668178	0.0622985	0.0362117	0.204165
GFM1	0.0637115	0.0537559	0.0747578	0.138143	0.149424	0.12848	0.0611818	0.0788363	0.0935604	0.0681638	0.0852323	0.0849026	0.0371704	0.119705	0.112835	0.139306	0	0.123298	0.0942058	0.0838709	0.0854522	0.076115	0.0481001	0.0721708	0.0506646	0.0816401	0	0.115543	0.134169	0.0989636	0.0694467	0.11383	0.0683452	0.0931758	0.0577157	0.10801	0.0909152	0.111181	0	0.0699798	0.0795559	0.0611419	0.122456	0.0912694	0.0983629	0.0525626	0.0804515	0.103376
LXN	0	0.00272441	0.0138742	0.040766	0.0278275	0.0124177	0.0124739	0.00346671	0.0100323	0	0.00424397	0.0101606	0.0129666	0.0264955	0.00777627	0.0206704	0	0.012379	0.0145644	0.00312129	0.0136795	0.00358578	0	0.0173266	0.00480596	0	0	0.0118573	0.0224499	0.000641284	0	0.00842892	0.00473692	0.00906755	0	0.00182277	0.0124609	0.00323682	0	0.00463022	0.0116247	0	0.0225641	0.00385802	0.0260794	0.00431409	0.00685302	0.046416
RARRES1	0.0185423	0.00121721	0.0150537	0.0796721	0.0537191	0.0220284	0.0166782	0.0204355	0.0319612	0.00635628	0.0124303	0.00569072	0.00479499	0.0398782	0.0226932	0.0455819	0	0.0262929	0.0149518	0.0166119	0.0403637	0.0278325	0.0185329	0.0392621	0.00371736	0	0	0.0379311	0.0527954	0.0417195	0.0262655	0.0291814	0.0220958	0.0271881	0.00131658	0.0104589	0.018644	0.0135188	0	0.0108324	0.0275378	0.0156512	0.0412509	0.0145177	0.0167068	0.016675	0.0212247	0.0365243
MFSD1	0.168565	0.133347	0.0947513	0.126034	0.0962725	0.0705356	0.0768225	0.0740083	0.072459	0.07933	0.0688011	0.082412	0.0854546	0.10462	0.0829465	0.0920378	0	0.0903918	0.0820674	0.106513	0.0897693	0.0619809	0.0420485	0.0410868	0.0789759	0.0644442	0.0124568	0.142668	0.132019	0.0800196	0.116702	0.0817171	0.0836592	0.102601	0.0872315	0.085446	0.0677005	0.0562232	0	0.114247	0.0893972	0.125117	0.115027	0.114921	0.0578509	0.0705865	0.0509442	0.282225
IQCJ-SCHIP1	1.24003	1.16438	1.1754	1.01789	1.09245	1.12975	1.03998	1.04106	1.12477	1.33526	1.25756	1.4971	1.05646	0.976633	1.19535	1.0767	0	1.30995	1.07968	1.24466	1.24353	0.845069	1.1094	1.09062	1.08389	0.938525	0.985384	1.21792	1.00067	1.32611	1.25861	1.01701	1.11033	1.18303	1.60364	1.24011	1.25632	1.19727	0	1.15142	1.11555	1.25224	1.05161	1.21989	1.01583	0.938641	1.02256	1.55159
IL12A	0	0	0	0	0.00183502	0	0	0.000683627	0.000106408	0	0	0	0.000562139	0	0	0	0	0	0	0	0	0.00135175	0	0	0	0	0	0	0.000441345	0	0	0	0.00544813	0.0116397	0.0055614	0	0.00378005	0	0	0	0	0	0	0	0	0	0	0
C3orf80	0.084503	0.0205667	0.0177346	0.0267129	0.0255918	0.0344862	0.0232077	0.0402602	0.0192127	0.00926917	0.00940995	0.0026198	0.00994003	0.0226982	0.00631854	0.0254445	0	0.0187727	0.02237	0.0352439	0.0234635	0.0088745	0	0.0169667	0.0249745	0.00921304	0	0	0.0250986	0.0297478	0.0820966	0.0191719	0.0162096	0.00690737	0	0.0161555	0.034477	0.00902062	0	0.0118414	0.0209318	0.0011871	0.0171589	0.0239572	0.0269166	0.0267535	0.00743679	0
AC079594.2	0	0.0102743	0.00400959	0.0135992	0.00810446	0.0190517	0.0223164	0.00880343	0.00515568	0.0151208	0.0087759	0.0027379	0.0058487	0.00181108	0.00111397	0.00483204	0	0.000475921	0.00303667	0.00271205	0.00631077	0.0015916	0.00699805	0.0023347	0.00922128	0.00249302	0	0.0116098	0.0100606	0.0148332	0.0112077	0.00871285	0.00431527	0.00184626	0.00186416	0.000641962	0.00528438	0.00173604	0	0.00983655	0.00748537	0	0.0016889	0.00993187	0.0035852	0.000506936	0.00645883	0.0224328
SMC4	0.0217613	0.0157462	0.0235146	0.0196653	0.0127644	0.0228448	0.0141085	0.00778113	0.0172742	0.00641567	0.0170009	0.00337442	0.00437997	0.0122614	0.0118092	0.0224369	0	0.0111812	0.00860155	0.0260173	0.00272447	0.00801024	0.0111166	0.0062702	0.00612262	0.0166669	0	0.0319014	0.0171449	0.00611715	0.0238465	0.01527	0.0120102	0.0238754	0.0055614	0.0189049	0.0115875	0.00525357	0	0.0129626	0.00816671	0.00733459	0.00360435	0.0131971	0.00988703	0.0183942	0.0196707	0.0177603
TRIM59	0.0293061	0.00804675	0.0104145	0.013472	0.00459749	0.00606444	0.00418982	0.00442049	0.00432395	0.0142645	0.00797676	0.00419114	0.0007649	0.00918897	0.00839099	0.00967742	0	0.00871012	0.00400507	0.00794733	0.0072007	0.00488147	0	0.00208883	0.00804886	0.000652172	0	0	0.00394699	0.0151918	0	0.0138368	0.00138366	0.00645042	0.00213948	0.0159573	0.0060276	0.0129547	0	0.0174706	0.00283199	0.011575	0.00699563	0.00173721	0.000626869	0.0270896	0.00570877	0
KPNA4	0.194536	0.172267	0.172162	0.175873	0.194438	0.194989	0.153899	0.161919	0.109297	0.140449	0.17609	0.152556	0.156267	0.102914	0.127874	0.158124	0	0.148004	0.153732	0.157438	0.162816	0.106393	0.137388	0.0909335	0.154842	0.210572	0.0124568	0.141655	0.170902	0.153349	0.214097	0.147054	0.19761	0.194091	0.0966303	0.140473	0.140472	0.181973	0	0.190144	0.156138	0.170518	0.149811	0.156913	0.111414	0.124026	0.104347	0.284098
PPM1L	0.568116	0.546097	0.442788	0.453645	0.437679	0.531481	0.479485	0.411821	0.262218	0.361339	0.451318	0.392314	0.412958	0.305025	0.425221	0.361256	0	0.384571	0.412428	0.471783	0.347701	0.300042	0.514047	0.204464	0.320089	0.490575	0.0235241	0.674788	0.406057	0.667553	0.630139	0.326806	0.454087	0.476105	0.505608	0.410111	0.428676	0.414585	0	0.563906	0.372452	0.622585	0.460598	0.603387	0.501668	0.317804	0.29902	0.578929
B3GALNT1	0.0948731	0.0904784	0.0599286	0.101036	0.111001	0.101354	0.0635144	0.0795842	0.0816569	0.0750408	0.0748688	0.0521759	0.0865059	0.122731	0.0744769	0.120767	0	0.117682	0.0914255	0.105637	0.0732046	0.0629354	0.0713368	0.0765048	0.0741835	0.0612342	0.25554	0.151297	0.104576	0.0854462	0.127476	0.123602	0.0877809	0.0753805	0.0679501	0.0620631	0.0840639	0.0761976	0	0.108464	0.0869386	0.0819348	0.129091	0.130567	0.0656077	0.0466824	0.0525695	0.0645048
NMD3	0.402948	0.347641	0.326101	0.287768	0.299955	0.306995	0.174567	0.266872	0.191667	0.281689	0.303773	0.294736	0.323011	0.236637	0.32299	0.27756	0	0.352439	0.292589	0.365564	0.273707	0.25069	0.278982	0.187159	0.20859	0.375047	0.54899	0.198224	0.307174	0.367146	0.403278	0.245435	0.31919	0.328921	0.284244	0.30242	0.175421	0.242746	0	0.290158	0.275188	0.359559	0.353797	0.308769	0.281163	0.199892	0.257763	0.466978
SPTSSB	0.0240766	0.0342553	0.0529422	0.0649665	0.0455009	0.0677404	0.0475718	0.0444111	0.0401497	0.0309705	0.0395363	0.0449579	0.0795622	0.0404886	0.0594816	0.0579632	0	0.0581437	0.0588109	0.0651204	0.053567	0.0224244	0.0238453	0.0515213	0.0390132	0.0378529	0.494259	0.0403241	0.045919	0.0645118	0.0956972	0.0200557	0.0386523	0.0350884	0.0375816	0.0399605	0.0582478	0.0249244	0	0.0215314	0.0366425	0.0426945	0.0548211	0.0535859	0.0381386	0.0271617	0.0222852	0.004175
OTOL1	0	0	0	0	0	0	0	0	0.000219311	0	0	0	0	0	0	0	0	0	0	0	0	0	0.00437819	0	0	0	0	0	0	0	0	0	0.0004272	0	0	0	0	0	0	0	0.000947789	0	0.00223194	0	0	0	0	0
SI	0.0156954	0	0.00011382	0.000513777	0.00231459	0	0	0	0.000300285	0.000402139	7.84918e-05	0	0.00135724	0.00363618	0	0.000779065	0	0.00378066	0.00104704	0.00420729	0.000981348	0.000135151	0	0.00121273	0	0	0	0	0	0	0	0	0	0.000505886	0	8.50161e-05	0	0.000518547	0	0	0	0.011741	0.00229348	0	0	0	0.00138425	0
SLITRK3	0.192367	0.102466	0.0930882	0.0730954	0.0730123	0.102932	0.105643	0.10341	0.0739079	0.0859169	0.0930443	0.0637194	0.114394	0.0725681	0.0846018	0.0873953	0	0.0870291	0.128319	0.134091	0.0827446	0.0731855	0.0201931	0.0703933	0.0951952	0.11992	0.251891	0.137723	0.0843529	0.127014	0.130235	0.0981037	0.107533	0.0996697	0.0809102	0.076878	0.12935	0.110723	0	0.142786	0.0520896	0.142989	0.125043	0.125849	0.102386	0.102365	0.0548271	0.0569332
BCHE	0.0267891	0.00351356	0.0126762	0.0148829	0.0212623	0.0133894	0.0117865	0.0130031	0.011819	0.0106811	0.0100734	0.0303321	0.0107401	0.0109791	0.00605143	0.0213997	0	0.0184827	0.0261947	0.0241354	0.0110798	0.00841516	0.0698697	0.0107873	0.0153502	0.0103392	0	0.023268	0.00928432	0.0209039	0.0108301	0.011841	0.00848458	0.0254425	0.0236008	0.018672	0.0206346	0.0358851	0	0.0232309	0.0229089	0.00491299	0.039442	0.00647196	0.00840754	0.00828824	0.00885938	0.0184801
ZBBX	0.0877788	0.106609	0.0745536	0.11869	0.0740057	0.106661	0.0584122	0.0615694	0.0444089	0.064054	0.122728	0.0627131	0.0836911	0.0681281	0.109407	0.0570429	0	0.0916562	0.0870749	0.0887913	0.0652474	0.0392496	0.104636	0.0285964	0.0538246	0.0795764	0	0.0604117	0.0865191	0.16394	0.145253	0.0631915	0.0846042	0.0402105	0.0764157	0.0717562	0.041497	0.0741037	0	0.0428569	0.0762774	0.0497705	0.0564547	0.102903	0.0445852	0.0305874	0.0297189	0.0591256
SERPINI2	0	0.0108229	0.0107485	0.00948482	0.0120036	0.00677894	0.00258173	0.00634392	0.0072509	0.00219375	0.0123382	0.00539448	0.00497584	0.0203458	0.00445449	0.00936403	0	0.0182147	0.00292066	0.00358941	0.009746	0.00347037	0	0.00524901	0.0040858	0.00116748	0	0.00616915	0.00820455	0.00465647	0	0.00961395	0.00297164	0.00147607	0	0.0135591	0.0012352	0.0225084	0	0.00112986	0.00999329	0.00133087	0.0221915	0	0.00942158	0.00135006	0.00515959	0
WDR49	0.0623613	0.0375717	0.0138256	0.0102632	0.0123711	0.00710419	0.0138327	0.018056	0.00506704	0.00253048	0.0123694	0.0118676	0.0226536	0.0106602	0.00521991	0.0179157	0	0.0176087	0.011637	0.0139593	0.0140616	0.00653169	0	0.00324833	0.0125538	0.00130546	0	0.00927551	0.00945058	0.0312562	0.0580081	0.0156826	0.009439	0.0115387	0.0209162	0.0108616	0.00748626	0.0113747	0	0.0131447	0.0144643	0	0.0231234	0.0376616	0.0187423	0.00814484	0.00133319	0.063576
PDCD10	0.103632	0.0737436	0.0978145	0.117469	0.117487	0.117817	0.101858	0.0941417	0.0668393	0.0456133	0.0746259	0.0509444	0.0938305	0.0748013	0.0901814	0.0826597	0	0.100893	0.0896839	0.094384	0.109025	0.0661861	0.0559182	0.0617841	0.0684851	0.114061	0.341675	0.158267	0.126856	0.166143	0.123173	0.0906161	0.0821561	0.0742418	0.0753448	0.0899942	0.0546713	0.0699816	0	0.0558056	0.0651931	0.113226	0.0977378	0.0968229	0.10094	0.0811837	0.06425	0.0878142
SERPINI1	0.571273	0.707706	0.517898	0.578348	0.445964	0.573615	0.48719	0.550256	0.310379	0.497003	0.531583	0.45851	0.576898	0.311362	0.519489	0.322269	0	0.433359	0.610295	0.44857	0.475044	0.399718	0.509363	0.420762	0.613775	0.529041	0.441416	0.605468	0.604545	0.641947	0.745089	0.462462	0.520473	0.414097	0.692389	0.462611	0.544492	0.518385	0	0.57705	0.348656	0.655194	0.543708	0.594876	0.604519	0.27339	0.240867	0.387086
GOLIM4	0.0282573	0.036175	0.0236628	0.0521043	0.0437334	0.0500022	0.0240844	0.0379369	0.0229331	0.0270383	0.0284725	0.00988857	0.0277749	0.0122573	0.024981	0.0126618	0	0.0254085	0.0371453	0.0167177	0.0472057	0.0182935	0.0297484	0.0238718	0.0378599	0.0466873	0	0.0338597	0.0334894	0.0750814	0.0843966	0.0310218	0.0388717	0.0117503	0.0270917	0.0332704	0.0163225	0.0215336	0	0.0522205	0.0229508	0.017529	0.0441913	0.0346696	0.0325568	0.0406354	0.0130909	0.0211454
MECOM	0.0208789	0.0134712	0.0166866	0.0557028	0.0418949	0.0305727	0.0710165	0.0645769	0.0304427	0.0144171	0.0150614	0.0100646	0.0444173	0.050404	0.0329379	0.0225212	0	0.0618253	0.0455244	0.0358267	0.0361594	0.0225865	0.0569891	0.0197275	0.0233788	0.0201863	0	0.0174492	0.0445507	0.077532	0.0972489	0.030036	0.0464001	0.0467056	0.0246558	0.0195991	0.0857767	0.0312538	0	0.0251116	0.0259001	0.031048	0.098624	0.0313155	0.0398751	0.0198603	0.0106965	0.0537342
ACTRT3	0	0	0.000385116	0.00195501	0	0	0.0243076	0.00049181	0.000974348	0	0.000184117	0	0	0.00142296	0	0.00119271	0	0	0.000485209	0	0.000544276	0	0	0.000300676	0	0	0	0	0.0034482	0	0	0	0	0	0	4.57045e-05	0.00025519	0.0027216	0	0.00508382	0.000678815	0	0	0	0	0.000283954	0.000735391	0
MYNN	0.0419609	0.0439681	0.0461566	0.0634241	0.0629217	0.0585211	0.0482555	0.0395213	0.0379417	0.0254744	0.0442196	0.0341472	0.0316248	0.0423065	0.0550639	0.0676431	0	0.0424792	0.0538254	0.0435552	0.0420119	0.0373389	0.0231692	0.0364268	0.037929	0.0548509	0	0.0608218	0.046257	0.0400405	0.0812124	0.0346757	0.0450533	0.0654524	0.0216316	0.0342104	0.0256033	0.0473114	0	0.0850475	0.0390443	0.0555923	0.0524463	0.0554469	0.0634739	0.0212848	0.0382948	0.0133672
LRRC34	0.107322	0.0772226	0.0432538	0.068751	0.070242	0.0628581	0.0485704	0.0629128	0.0383888	0.0689879	0.0569633	0.0430223	0.0238333	0.0484615	0.0498811	0.0552508	0	0.0633892	0.0591391	0.0473038	0.0533826	0.0440337	0.0188277	0.0321422	0.0415161	0.0513644	0	0.0784711	0.0796712	0.0697039	0.0928276	0.0372742	0.074561	0.0825477	0.0464585	0.0740641	0.061872	0.074291	0	0.0549288	0.0473486	0.050237	0.0788058	0.0131824	0.0864142	0.0475006	0.0375084	0.0931367
LRRIQ4	0.0115137	0.0050156	0.00846824	0.0083178	0.00655643	0.00754751	0.000192304	0.00111853	0.0029897	0.00111796	0.00213443	0	0	0.00315053	0.000254632	0.00415722	0	0.0114859	0.00536945	0.00174055	0.00882564	0.00548563	0.021783	0.000764738	0.00602291	0.0400596	0	0.00157847	0.00785493	0.00278605	0	0	0.00995772	0.00214001	0	0.00350578	0.0050953	0.0110578	0	0.00327074	0.00312	0	0	0.0178076	0.00181148	0	0.00371546	0.0267403
LRRC31	0.0109706	0.00194832	0.00147626	0.00602201	0.00173197	0	0	0	0.00103852	0	8.30144e-05	0.00108649	0	0.000401169	0.00579892	0.00319772	0	0	0.00334051	0.000228908	0.00157942	0.00103407	0	0.00181294	0	0	0	0	0.00717002	0.00223669	0	0.000926121	0.0113952	0	0	0	0.00160114	0	0	0	0.0010988	0	0	0	0.00111634	0.000309853	0	0
SAMD7	0	0	4.79702e-05	0.00187396	0.00106005	0	0	0	0.000291002	0	0	0.00130873	0	0	0	0.000698286	0	0.0109	0.00171665	0.000560491	0.00440255	0.00137433	0	0.000455289	0	0	0	0	0.000735316	0	0	0.00132121	0	0	0.00568102	0.000573187	0.000372683	0	0	0.00114677	0	0.00133087	0	0.00911301	0	0	0	0.0958153
SEC62	0.272847	0.273853	0.235005	0.333095	0.267647	0.312373	0.288445	0.249018	0.151143	0.182347	0.2416	0.206513	0.262509	0.178449	0.25479	0.201209	0	0.254626	0.289566	0.267502	0.219991	0.153226	0.188713	0.121849	0.268835	0.330056	0.341675	0.401198	0.366385	0.387425	0.442208	0.193614	0.2267	0.178128	0.195261	0.188077	0.255025	0.233933	0	0.242528	0.221844	0.249696	0.307627	0.299536	0.312985	0.162047	0.102017	0.304471
GPR160	0.00851875	0.00810113	0.00105241	0.0168904	0.00460396	0.0143912	0.0137348	0.00432414	0.00351369	0.0032799	0.00542142	0.00336837	0.00150276	0.00243	0.0109846	0.0017107	0	0.0031812	0.00117974	0.002412	0.00414611	0.00261482	0.00235639	0.00495632	0.00920923	0.00252419	0	0	0.00594017	0.0188491	0.0206069	0	0.00172916	0.0155436	0	0.00134919	0.00025519	0.00529068	0	0.00938172	0.00278641	0	0	0.00416584	0	0.00637042	0.00240052	0
PHC3	0.45458	0.318903	0.291448	0.345389	0.326748	0.33145	0.328841	0.258691	0.169489	0.242844	0.257044	0.268028	0.260896	0.251422	0.274526	0.253306	0	0.307617	0.282186	0.293039	0.244527	0.207778	0.252961	0.125414	0.220038	0.327724	0.389994	0.465858	0.339223	0.397767	0.336511	0.233794	0.278289	0.315117	0.276176	0.252107	0.293805	0.210521	0	0.31568	0.270756	0.350558	0.334154	0.392834	0.329228	0.224348	0.181758	0.266727
PRKCI	0.27754	0.17779	0.190732	0.221479	0.221438	0.230569	0.187501	0.162495	0.134255	0.174781	0.148981	0.176821	0.219824	0.177353	0.227978	0.215233	0	0.204252	0.153139	0.224494	0.194705	0.151291	0.10128	0.087439	0.148998	0.182405	0.164488	0.27497	0.25187	0.274784	0.197181	0.198388	0.193629	0.170193	0.204546	0.208639	0.193878	0.181476	0	0.223925	0.217079	0.222026	0.289375	0.194817	0.26621	0.179647	0.125642	0.140613
SKIL	0.0482839	0.100224	0.066013	0.0772289	0.0738263	0.0673255	0.0955274	0.087343	0.0578028	0.0912651	0.0701566	0.076359	0.0897127	0.0539771	0.0835038	0.0789209	0	0.0706851	0.100884	0.0776173	0.0870265	0.0603958	0.0415103	0.0472821	0.110107	0.119564	0.0124568	0.0842101	0.075934	0.094464	0.0843749	0.0534802	0.111337	0.0450826	0.0659623	0.0906685	0.0837114	0.114071	0	0.0956312	0.0649696	0.12538	0.0706147	0.110031	0.11906	0.124148	0.045102	0.0527715
SLC7A14	0.367347	0.332918	0.259896	0.296659	0.24701	0.331025	0.2597	0.235545	0.181591	0.234552	0.316402	0.257891	0.247633	0.192161	0.269583	0.244353	0	0.212125	0.29319	0.296927	0.231906	0.182097	0.356477	0.146938	0.226002	0.334514	0.54899	0.409039	0.304243	0.348996	0.36181	0.227761	0.283941	0.273952	0.281182	0.282053	0.27542	0.301839	0	0.304709	0.200596	0.270794	0.284199	0.361869	0.388219	0.286456	0.17309	0.176981
RPL22L1	0	0.0150717	0.00831481	0.0321433	0.013618	0.0207446	0.0140291	0.0182982	0.0078557	0.00436651	0.00539579	0.00112981	0.0151418	0.0158406	0.0165277	0.00984005	0	0.00951937	0.0203301	0.00258863	0.00541875	0.00726882	0	0.0090495	0.00706935	0.00116748	0	0.00991873	0.0294434	0.0156022	0	0.00345352	0.00491872	0.0152635	0	0.00626578	0.0182258	0.0287485	0	0.00317054	0.00991918	0.0180959	0.0290631	0.00701493	0.00288323	0.00776063	0.00349182	0
EIF5A2	0.0252823	0.0723676	0.0317893	0.0364247	0.0362185	0.0582377	0.0276451	0.0249997	0.0229805	0.0204758	0.0288697	0.0278701	0.0533086	0.0252432	0.017147	0.01588	0	0.006866	0.0375816	0.0242532	0.0160506	0.0227522	0.0186415	0.0219995	0.0517733	0.0363487	0	0.0258579	0.0361836	0.0526208	0.0580681	0.020376	0.0296907	0.0143209	0.0412346	0.0130514	0.0162337	0.0249942	0	0.0328671	0.0104104	0.0131293	0.0223986	0.065632	0.0363889	0.00643472	0.0122632	0.00399358
SLC2A2	0	0	0.00327136	0.000693455	0	0	0	0	0.000832508	0	0	0	0	0	0.00139979	0	0	0	0	0	0	0.00113781	0	0.000397565	0.000917192	0	0	0	0	0	0	0	0	0	0	0	0	0	0	0	0.000666268	0	0.00264228	0	0	0.000283954	0	0
TNIK	0.509328	0.477895	0.411315	0.45105	0.359079	0.442905	0.423077	0.303481	0.172256	0.333286	0.374024	0.36825	0.394765	0.238458	0.42015	0.273979	0	0.34338	0.388231	0.426254	0.347656	0.258421	0.462226	0.180033	0.379633	0.494467	0.118779	0.629146	0.396747	0.669032	0.627379	0.302886	0.416169	0.355739	0.429852	0.34422	0.326705	0.385123	0	0.548951	0.349531	0.596997	0.449858	0.742553	0.406733	0.229785	0.200838	0.617635
PLD1	0.0754476	0.0704397	0.050344	0.0632696	0.049049	0.0709471	0.0307687	0.0245388	0.0290458	0.0384704	0.0240031	0.013393	0.0347162	0.0507053	0.0237313	0.0636145	0	0.0443313	0.0247583	0.0682213	0.0909303	0.0119084	0.0784963	0.0600935	0.024001	0.0469085	0	0.0465548	0.0676172	0.0128079	0.0752351	0.052344	0.0222576	0.0392319	0.00608619	0.055291	0.0185578	0.00689966	0	0.0467654	0.030866	0.0091932	0.0216599	0.0100905	0.0285607	0.0176098	0.0565831	0.0100171
TMEM212	0.00487179	0	0.000185105	0.0033968	0.00160777	0.00119489	0.00133394	0	0.000491032	0	0	0	0	0.00197996	0	0	0	0	0.000237541	0	0.00204649	0	0	0.000770431	0.000711308	0.0110198	0	0.0207485	0.00159628	0.00488103	0	0.00222202	0.00320721	0	0	0	0	0	0	0.000757778	0	0	0.00291444	0	0	0	0	0
FNDC3B	0.168866	0.207952	0.174026	0.236798	0.283962	0.272163	0.0917373	0.173037	0.169617	0.174189	0.164577	0.156375	0.233571	0.141651	0.136404	0.215156	0	0.215052	0.195711	0.197796	0.229729	0.0881832	0.157719	0.143577	0.157882	0.149425	0.567947	0.215968	0.261184	0.177291	0.171148	0.164016	0.132669	0.305003	0.123298	0.235263	0.139516	0.0721478	0	0.264655	0.220156	0.199851	0.177906	0.225796	0.149764	0.133612	0.159345	0.372834
TNFSF10	0	0	0.00028742	0	0.00112531	0	0.00123613	0.0012521	0.000854455	0	0	0	0	0	0.00265618	0	0	0	0.00015245	0	0	0	0	0.000190938	0	0	0	0	0.00314231	0	0	0.00201122	0.00481701	0	0.000385703	0	0	0	0	0	0	0	0	0	0	0	0	0
NCEH1	0.293455	0.246355	0.213354	0.204851	0.19998	0.252076	0.221795	0.176384	0.141959	0.211704	0.182341	0.148591	0.228783	0.17313	0.268554	0.195481	0	0.199963	0.225081	0.215263	0.191654	0.13498	0.193201	0.10905	0.174231	0.222871	0.440337	0.188952	0.216319	0.236983	0.242585	0.193849	0.179562	0.307703	0.190485	0.215395	0.211346	0.158232	0	0.239285	0.200396	0.220809	0.212545	0.259003	0.190784	0.124481	0.130029	0.189538
ECT2	0	0.000598315	0.019596	0.0188492	0.0177762	0.0038383	0.00753987	0.0152764	0.010335	0.00427803	0.00921666	0.00422068	0.00490093	0.0169208	0.00709891	0.010759	0	0.00752396	0.0113814	0.0129068	0.00730461	0.00484224	0	0.0072173	0.0160015	0.0482106	0	0.0380772	0.0276268	0.0129268	0.027092	0.0105317	0.0110326	0.0124833	0.00453781	0.00630012	0.0193469	0.0486252	0	0.0216252	0.00515083	0	0.0228563	0.0338582	0.0194332	0.00619213	0.00379279	0.0541576
SPATA16	0	0	0.00919372	0.00633229	0.0028757	0.0080802	0.00269527	0.00180699	0.00247846	0	0.00182259	0.00199967	0.000528882	0.0086337	0.00232976	0.0024655	0	0.00314253	0.00431617	0	0.00302913	0.00143106	0	0.00124358	0.00194652	0	0	0	0.00510324	0.0079173	0	0.000336453	0.00433214	0	0	0.00255231	0.00276025	0.00623385	0	0	0.00183157	0	0	0.00870001	0.0010707	0.000729321	0.00160008	0
NLGN1	0.856226	0.671936	0.738365	0.772403	0.758535	0.677783	0.770473	0.696091	0.717432	0.835148	0.928954	0.818924	0.807229	0.653902	0.833385	0.543771	0	0.809286	0.861797	0.698123	0.742258	0.767401	0.9134	0.728713	0.831042	0.833135	1.0906	0.875353	0.827058	0.925505	0.904578	0.694471	0.752675	0.48147	1.06291	0.814142	0.833118	0.627787	0	0.948912	0.815926	1.01368	0.972058	1.13298	0.928331	1.08475	0.707296	0.682133
NAALADL2	0.547634	0.396659	0.380236	0.359238	0.388562	0.414251	0.170206	0.330954	0.261572	0.276008	0.342923	0.331179	0.350291	0.383526	0.386509	0.412998	0	0.362504	0.358614	0.403734	0.33232	0.338901	0.245019	0.24063	0.248151	0.313663	0.282641	0.351772	0.321933	0.39614	0.365126	0.354589	0.243418	0.392659	0.27532	0.309246	0.216249	0.200476	0	0.338903	0.341387	0.302005	0.329499	0.299423	0.389193	0.411526	0.297023	0.10206
TBL1XR1	0.39328	0.43291	0.330417	0.388691	0.350329	0.427339	0.315563	0.273105	0.19619	0.277068	0.278139	0.266458	0.266701	0.253656	0.289325	0.312617	0	0.320424	0.340699	0.35935	0.281111	0.17366	0.319495	0.149984	0.285796	0.33943	0.0783382	0.553497	0.355108	0.541249	0.463717	0.250071	0.332266	0.353843	0.251916	0.301624	0.285942	0.241361	0	0.409364	0.269455	0.368516	0.390976	0.472878	0.398539	0.254619	0.198825	0.299252
KCNMB2	0.0365559	0.0414979	0.0184729	0.0542583	0.0299628	0.0346939	0.0387468	0.0340247	0.0177798	0.0171433	0.0568598	0.0282914	0.0408523	0.0203728	0.0300766	0.0195045	0	0.0228672	0.0468822	0.0188289	0.0263786	0.0196267	0.0662071	0.0152186	0.0531642	0.0109311	0	0.0326766	0.0540455	0.0502086	0	0.0185231	0.0161773	0.0169979	0.0492631	0.0257057	0.0200474	0.0353816	0	0.0475576	0.0104468	0.0345391	0.0224265	0.0562936	0.0289472	0.030436	0.00887926	0
ZMAT3	0.156975	0.149173	0.127833	0.149048	0.120582	0.196447	0.176214	0.117227	0.0928009	0.107042	0.142449	0.105336	0.128407	0.0789816	0.105448	0.0902709	0	0.0808852	0.164246	0.12023	0.102412	0.0793781	0.111535	0.060236	0.172758	0.126315	0	0.214429	0.157083	0.171794	0.190912	0.101969	0.141328	0.0719857	0.146213	0.0923298	0.10083	0.132801	0	0.104431	0.0753897	0.168634	0.130323	0.155514	0.215681	0.0955658	0.0421973	0.137891
PIK3CA	0.469283	0.298476	0.278122	0.316261	0.30601	0.410322	0.334209	0.262879	0.175968	0.242936	0.300034	0.274575	0.343103	0.20706	0.277705	0.215364	0	0.215286	0.282128	0.267654	0.21054	0.181474	0.290219	0.113291	0.262345	0.279902	0.330224	0.480301	0.352166	0.431519	0.407172	0.21685	0.282338	0.290554	0.336996	0.269892	0.2934	0.272547	0	0.323748	0.237106	0.330286	0.321966	0.443563	0.371817	0.185948	0.153106	0.364473
KCNMB3	0.0852748	0.125344	0.0459463	0.0423721	0.0337064	0.0421547	0.0729575	0.0471359	0.0270194	0.0182444	0.0536423	0.0281031	0.0855085	0.0170254	0.0556874	0.0350892	0	0.0324049	0.0413926	0.0375499	0.0323172	0.0451813	0.063886	0.0222705	0.0415124	0.0476987	0	0.0367145	0.0149979	0.0750832	0.0752806	0.0138919	0.0567544	0.0279229	0.0221513	0.0317339	0.0689505	0.0735114	0	0.0568649	0.0398056	0.0856446	0.0433237	0.0429862	0.107438	0.0337528	0.0115627	0.0210554
ZNF639	0.0605516	0.0354753	0.0346974	0.0411957	0.0338897	0.0478642	0.0412096	0.0371176	0.0336299	0.0294883	0.0470312	0.0301956	0.019565	0.0659582	0.0487398	0.0331689	0	0.05461	0.0489132	0.0342506	0.0341299	0.0280683	0.0741129	0.0331327	0.0552996	0.0451719	0	0.0803971	0.0597284	0.0305777	0.0475189	0.0585073	0.0581334	0.0158057	0.092121	0.0366123	0.0391454	0.0223111	0	0.0413225	0.0511365	0.0328108	0.087245	0.0510574	0.0846916	0.0348395	0.0189957	0.0403194
MFN1	0.31354	0.274759	0.182836	0.30195	0.259334	0.240646	0.138805	0.183479	0.131893	0.139997	0.170135	0.131624	0.191687	0.171312	0.160204	0.249653	0	0.232322	0.224804	0.191798	0.208043	0.139083	0.134542	0.123097	0.172659	0.214746	0.0411263	0.202416	0.289985	0.303107	0.243166	0.198356	0.204396	0.169564	0.157237	0.170186	0.163288	0.184778	0	0.265988	0.176919	0.179924	0.29551	0.193866	0.212635	0.138011	0.110727	0.0849531
GNB4	0.0850154	0.11247	0.0647932	0.121459	0.0932363	0.112123	0.0509646	0.0811307	0.0660286	0.078129	0.0670164	0.0525274	0.0986539	0.0397718	0.135301	0.0817821	0	0.0838288	0.0829933	0.0755922	0.0999554	0.0473641	0.0513268	0.0760475	0.112923	0.0472457	0.341675	0.0625042	0.10787	0.0784526	0.045259	0.0868363	0.0941074	0.044392	0.0345393	0.0822635	0.0670055	0.0859827	0	0.0788753	0.0655848	0.0674769	0.0623294	0.0864612	0.0588378	0.0694707	0.0354199	0.0151225
ACTL6A	0	0.0118224	0.0123924	0.0206439	0.0207926	0.0134784	0.0166468	0.0177445	0.00882373	0.0142662	0.0115196	0.0053812	0.0169315	0.0110888	0.00689975	0.0192863	0	0.0116213	0.00755262	0.00407092	0.00537409	0.013421	0	0.0110749	0.0105377	0.00306829	0	0.00948511	0.0289412	0.00137016	0	0.0105378	0.00720223	0.00517672	0.00742602	0.00660323	0.0137931	0.0132569	0	0.00878608	0.0167539	0.0171109	0.00847596	0.0148205	0.0224355	0.00765994	0.0158309	0
MRPL47	0.0255445	0.0361063	0.0187681	0.024728	0.0303023	0.0265372	0.0294837	0.0131846	0.0192668	0.00921235	0.0247491	0.0236351	0.0319059	0.0372167	0.0369164	0.029499	0	0.0222909	0.0247572	0.0206326	0.018796	0.0118765	0.00938832	0.024332	0.0117987	0.0271814	0	0.00683516	0.0280572	0.0232824	0.0909129	0.020387	0.0204855	0.0250789	0.0132171	0.0269246	0.033206	0.00699085	0	0.0242107	0.0314272	0.0178992	0.0301295	0.0134935	0.0466258	0.0243747	0.01041	0
NDUFB5	0.0311212	0.0431184	0.0445354	0.0803732	0.0658292	0.0774867	0.078028	0.0838751	0.0726574	0.0508836	0.0504838	0.0648937	0.0998526	0.0622195	0.0707692	0.0686912	0	0.0512357	0.111643	0.0595284	0.0731892	0.0455865	0.124854	0.053439	0.0659724	0.0710413	0	0.0646808	0.0977343	0.064997	0.141637	0.0918716	0.0578294	0.0466863	0.0287867	0.0394673	0.0812025	0.0640282	0	0.0934711	0.0617443	0.061411	0.067924	0.0697982	0.0472601	0.0285396	0.0261261	0.0759321
USP13	0.236272	0.173628	0.200107	0.230523	0.203022	0.218937	0.17317	0.159466	0.131605	0.148319	0.187494	0.184689	0.152345	0.181741	0.208815	0.176014	0	0.229471	0.18484	0.212475	0.172702	0.154779	0.187966	0.103875	0.146612	0.216	0.282641	0.211818	0.230759	0.205166	0.155988	0.196333	0.175362	0.175487	0.189252	0.194939	0.138508	0.139419	0	0.219083	0.195972	0.244945	0.211261	0.195529	0.210511	0.13363	0.130306	0.20356
PEX5L	0.732242	0.733925	0.681527	0.633339	0.666688	0.801003	0.514283	0.57897	0.458015	0.703409	0.575636	0.623406	0.682453	0.507455	0.621661	0.536174	0	0.482371	0.635126	0.668667	0.712252	0.485613	0.819067	0.501193	0.54919	0.707035	0.867097	0.818559	0.710644	0.675701	0.67271	0.63428	0.547012	0.67576	0.689758	0.677976	0.492763	0.377931	0	0.61945	0.616802	0.925961	0.506716	0.829968	0.704148	0.515469	0.556911	0.744343
TTC14	0.599498	0.484107	0.372183	0.354483	0.292928	0.437672	0.370231	0.298039	0.173946	0.327959	0.312883	0.312071	0.384064	0.169508	0.247344	0.26741	0	0.277917	0.345883	0.335164	0.251594	0.194496	0.312606	0.131333	0.29537	0.391783	0.261779	0.515386	0.380485	0.489267	0.49472	0.208632	0.328829	0.378984	0.349016	0.341339	0.319868	0.300475	0	0.410954	0.285392	0.371582	0.309048	0.469749	0.403797	0.215041	0.161023	0.2577
CCDC39	0	0	0.000872812	0.0256065	0.00797276	0.00296278	0.000473314	0.00458987	0.0049482	0.00108579	0.00826784	0.00136452	0	0.00574335	0.00217185	0.00903998	0	0.00989883	0.00369167	0.00583312	0.00284115	0.00389855	0	0.0108184	0.00315796	0	0	0.0162792	0.0156839	0.00625764	0	0.00715428	0	0.00168647	0	0.00410074	0.00155792	0.001818	0	0.00264938	0.00221273	0.00123307	0.00141699	0	0.00181148	0.00228935	0.00339116	0.00769566
FXR1	0.259248	0.216838	0.212662	0.294153	0.254544	0.3005	0.369001	0.195022	0.141407	0.164651	0.191735	0.174321	0.222071	0.139396	0.188684	0.182245	0	0.211396	0.254438	0.26278	0.188011	0.137004	0.237684	0.11874	0.223714	0.252882	0.417143	0.346214	0.335572	0.317483	0.278789	0.20041	0.260482	0.27463	0.201098	0.202954	0.26156	0.201834	0	0.215807	0.200794	0.262475	0.246592	0.413476	0.364418	0.109253	0.128476	0.493781
DNAJC19	0.134567	0.0733229	0.0297409	0.0849213	0.058778	0.0734335	0.0758659	0.0634198	0.0473306	0.0187064	0.042417	0.0309129	0.0672806	0.0595799	0.0703178	0.0732842	0	0.0500494	0.0793618	0.0342846	0.0574435	0.0464005	0.0365096	0.0507111	0.0493019	0.0939241	0	0.132541	0.0938248	0.0692693	0.0930704	0.0593914	0.0558452	0.0424505	0.0413104	0.0314133	0.0652801	0.030632	0	0.0412217	0.040034	0.0520596	0.0888798	0.0453823	0.0596856	0.0409561	0.0121915	0.00829639
SOX2	0.0992726	0.0258329	0.0451037	0.0749006	0.054767	0.140562	0.0882588	0.0580389	0.0534286	0.0656809	0.0557374	0.0517909	0.0939941	0.0415155	0.0573568	0.049751	0	0.0526401	0.070917	0.0886997	0.0531004	0.0409314	0.056598	0.0502058	0.0787746	0.0348509	0	0.0909912	0.126369	0.0787215	0.0854499	0.0742088	0.0640793	0.0731996	0.0361979	0.0512065	0.0711214	0.0439166	0	0.128488	0.0550029	0.144441	0.0241202	0.066036	0.0522273	0.050724	0.0327583	0.0250041
ATP11B	0.300093	0.249652	0.228206	0.224322	0.256359	0.276438	0.219071	0.208803	0.138598	0.197601	0.168602	0.162733	0.263099	0.175971	0.211384	0.221308	0	0.239791	0.221363	0.234347	0.170451	0.155901	0.174147	0.104563	0.18591	0.163863	0	0.320336	0.293102	0.336892	0.310849	0.217974	0.214542	0.185352	0.250933	0.176086	0.199585	0.178376	0	0.245943	0.228858	0.315044	0.232639	0.222278	0.240517	0.153407	0.144415	0.199206
DCUN1D1	0.173252	0.205114	0.118899	0.192688	0.147577	0.139268	0.218544	0.100092	0.0909645	0.131509	0.123008	0.074086	0.143506	0.111306	0.100859	0.119627	0	0.100077	0.135752	0.139176	0.117087	0.0833561	0.159905	0.0671235	0.118335	0.15404	0	0.208266	0.157363	0.205339	0.126045	0.0924093	0.146216	0.203719	0.122303	0.127644	0.128231	0.131232	0	0.156243	0.115699	0.0593908	0.149981	0.2125	0.158227	0.127767	0.0929194	0.197703
MCCC1	0.237257	0.217788	0.174256	0.226479	0.197413	0.217133	0.172072	0.176652	0.132554	0.153472	0.171723	0.177247	0.191217	0.177539	0.191957	0.198212	0	0.246084	0.198466	0.231908	0.18276	0.135353	0.173983	0.093541	0.162521	0.203706	0.926859	0.239294	0.252769	0.231208	0.164398	0.171905	0.212843	0.217113	0.157507	0.227125	0.161104	0.15131	0	0.170835	0.186123	0.256145	0.246452	0.244649	0.175338	0.12625	0.136891	0.12654
LAMP3	0	0.00259097	0.00101591	0.00505777	0.00204028	0.0117754	0.000957139	0.00933701	0.00182652	0.00118879	0.00164822	0.000130978	0	0.00790663	0.00225898	0.0020875	0	0.00322154	0.00173961	0	0.00328691	0.00288961	0.00437819	0.000256842	0.000283713	0.000350476	0	0	0.000457273	0.00738127	0	0.00109087	0.000660288	0.00106003	0	0.000615136	0	0.00294277	0	0.00262518	0.000848045	0	0.00500684	0	0.00962462	0.00820919	0.00451624	0
MCF2L2	0.543812	0.510948	0.389083	0.402967	0.354021	0.389924	0.374389	0.323767	0.218521	0.360099	0.417087	0.303034	0.408967	0.258049	0.395422	0.327912	0	0.340296	0.377135	0.421958	0.292747	0.242762	0.487166	0.138266	0.318489	0.457014	0.485303	0.545327	0.439864	0.555835	0.509587	0.256843	0.382324	0.440927	0.458746	0.35383	0.31794	0.286992	0	0.495245	0.346482	0.54621	0.366027	0.491031	0.423109	0.31009	0.244031	0.421341
B3GNT5	0	0.0151952	0.00563213	0.0332673	0.0170682	0.00903835	0.00601497	0.0143818	0.0164692	0.0110123	0.00782961	0.0173347	0.000881845	0.0255159	0.0085992	0.0103113	0	0.024107	0.0182659	0.00371574	0.0102005	0.0118365	0.0156101	0.0247813	0.00266081	0	0	0.00348621	0.0513456	0.0224387	0	0.0171489	0.00665947	0.0154176	0.0137073	0.00649274	0.00377876	0.00359952	0	0.0121658	0.0168479	0.00540561	0.0401543	0	0.0194374	0.00940971	0.00933707	0
KLHL6	0.0131442	0	0.00161262	0.00366134	0.0039104	0.00821513	0.00862026	0	0.00196921	0	0.000160295	0.000726536	0	0.00147044	0.00124641	0.00481907	0	0.00152176	0.000890619	0.00709138	0.00221173	0.00274183	0	0.00327401	0.0032689	0	0	0	0.00670987	0.00334792	0.0151539	0.00133477	0.000331502	0	0	0.000664562	0.000879916	0	0	0	0.00210372	0.00285194	0	0	0.00849946	0	0.000227831	0
KLHL24	0.378794	0.318909	0.283108	0.338189	0.272352	0.380693	0.35341	0.256605	0.171849	0.255862	0.287927	0.246632	0.262567	0.198921	0.281977	0.23721	0	0.253806	0.297561	0.283706	0.234827	0.171636	0.317569	0.132053	0.247546	0.333415	0.0783382	0.409985	0.294359	0.381542	0.362935	0.230388	0.303009	0.267507	0.276757	0.27372	0.249868	0.270301	0	0.349283	0.242755	0.377931	0.297963	0.436112	0.327869	0.247856	0.158412	0.387918
YEATS2	0.248917	0.320213	0.248758	0.286566	0.265852	0.281394	0.247476	0.2308	0.165744	0.206934	0.214601	0.193186	0.230963	0.214654	0.24716	0.242411	0	0.276433	0.256221	0.302477	0.237985	0.181678	0.209418	0.143071	0.188591	0.206437	0.400481	0.349944	0.322987	0.316924	0.367324	0.226214	0.285372	0.289154	0.244014	0.278339	0.225786	0.183742	0	0.347965	0.233527	0.291154	0.317041	0.280285	0.298077	0.199906	0.141632	0.309347
AC131160.1	0	0	0	0	0.00147232	0	0	0	0.00016892	0	0.000131326	0.00103635	0	0	0	0	0	0	0	0	0	9.82554e-05	0	0	0	0	0	0	0	0	0	0	0.00193901	0	0	0	0	0	0	0	0	0	0.00470067	0	0	0	0.000750341	0
ABCC5	0.318523	0.373546	0.267786	0.347807	0.298229	0.327057	0.333914	0.25589	0.184818	0.228012	0.247128	0.25685	0.29809	0.217105	0.276065	0.254897	0	0.307927	0.262808	0.333323	0.23498	0.159188	0.246547	0.12626	0.187954	0.278992	0.501075	0.357739	0.298169	0.426336	0.398976	0.254026	0.334654	0.31148	0.235052	0.288873	0.267162	0.249939	0	0.322323	0.247421	0.309368	0.269156	0.439036	0.319477	0.216021	0.164387	0.400794
HTR3D	0	0	0	0.0021424	0	0	0	0	0.000168788	0	0	0	0	0	0	0	0	0	0	0	0	0	0	0	0	0	0	0	0	0	0	0	0	0	0	0	0	0	0	0	0	0	0.00306681	0	0	0	0	0
HTR3C	0	0	0	0.0017458	0	0	0	0	0.00050844	0.00016251	0	0	0	0.000759873	0	0.000728219	0	0.000810224	0.000454429	0	0.00276066	0	0	0	0	0	0	0	0.00440934	0	0	0	0.000505364	0	0	0	0.00317682	0	0	0	0.00015281	0	0	0	0	0	0	0.0250041
HTR3E	0	0	0.00103249	0.00631518	0.00531469	0	0.00628423	0.00159336	0.00277324	0	0.00166479	0	0	0.0105956	0.00572003	0.00827696	0	0.00127745	0.00206481	0.00125031	0.00404202	0.00066805	0	0.00293461	0.00031714	0	0	0.0054635	0.0116852	0.00345288	0.0197241	0.00411384	0	0.000258636	0	0.000793634	0.00186868	0.00209763	0	0	0.00731466	0	0.017566	0.0189002	0	0.000781278	0.000907004	0
EIF2B5	0.0559829	0.082882	0.0456117	0.068579	0.0517669	0.0865022	0.105894	0.0632565	0.0477938	0.0161674	0.0553996	0.0213451	0.0579788	0.0534716	0.038732	0.0651693	0	0.0892533	0.0590834	0.0677128	0.044225	0.0458851	0.0520096	0.0275372	0.0532781	0.0901242	0	0.0649862	0.0697161	0.0459994	0.0937408	0.0698975	0.0629463	0.0459797	0.0150802	0.038089	0.0657884	0.0807007	0	0.0700694	0.0666954	0.0476451	0.0889443	0.0890867	0.0712035	0.037541	0.0428394	0.116768
DVL3	0.0825491	0.0415859	0.0534432	0.0804305	0.0711582	0.0804658	0.0739296	0.0586986	0.0531986	0.0250524	0.071931	0.0498924	0.068266	0.048257	0.0511841	0.058537	0	0.0703767	0.054667	0.0823505	0.057099	0.036863	0.0217547	0.0260347	0.0678863	0.0551201	0	0.0846212	0.0747344	0.0684958	0.0997708	0.0799681	0.0796643	0.0361405	0.0208438	0.059426	0.0527983	0.0766784	0	0.0565362	0.0520105	0.0398972	0.096992	0.0397089	0.0619169	0.0581425	0.036986	0.0356058
AP2M1	0.223696	0.179753	0.176741	0.243106	0.187542	0.257951	0.306801	0.181608	0.141891	0.137569	0.146055	0.111121	0.257358	0.145967	0.179089	0.177418	0	0.16368	0.291419	0.157467	0.172806	0.108085	0.144101	0.0979445	0.222156	0.15433	0.440337	0.314334	0.242	0.258874	0.395724	0.200483	0.242723	0.125078	0.173951	0.127734	0.215899	0.1741	0	0.162437	0.148894	0.202819	0.212017	0.319329	0.271921	0.153677	0.0566943	0.10791
ABCF3	0.0423251	0.0454597	0.0272044	0.0372929	0.0215241	0.0446496	0.0335051	0.039163	0.0285478	0.0175442	0.0131579	0.015304	0.0391016	0.0431591	0.0278709	0.0347085	0	0.0377831	0.0437258	0.0290582	0.0147562	0.0143636	0	0.0153929	0.0285979	0.0182049	0.494259	0.0373509	0.0319475	0.0415142	0.0386717	0.0368789	0.0293274	0.0423196	0.0197946	0.0474393	0.0192291	0.020627	0	0.0232556	0.0316585	0.0210156	0.0203792	0.0125602	0.0382898	0.018132	0.0144886	0.000736808
VWA5B2	0.110358	0.123879	0.0914688	0.125715	0.120884	0.0735576	0.0569147	0.0935647	0.0897569	0.0474971	0.0641366	0.0592979	0.132719	0.114905	0.140251	0.134719	0	0.164284	0.0684714	0.182636	0.108319	0.0921312	0.024324	0.07687	0.0738657	0.0534213	0	0.104575	0.117015	0.140875	0.0827458	0.12625	0.0745908	0.0779507	0.0224338	0.072973	0.077434	0.0692287	0	0.121834	0.135764	0.086556	0.0822964	0.112313	0.107172	0.120615	0.100687	0.0301879
ALG3	0.0346057	0.0280356	0.0273983	0.0295327	0.0239204	0.0209599	0.0145898	0.0232362	0.0200187	0.00629364	0.0176292	0.0122783	0.023337	0.0189183	0.0213313	0.022147	0	0.0291983	0.0211064	0.0295159	0.0129738	0.0196752	0.0328261	0.0158874	0.0247143	0.0517033	0	0.00292	0.021023	0.0214135	0.0170834	0.0186436	0.0183304	0.013963	0	0.035935	0.0164187	0.0147704	0	0.0144223	0.0227511	0.0268084	0.0158814	0.00593811	0.0294566	0.0131172	0.0168572	0.0052069
EEF1AKMT4-ECE2	0.0185146	0.0247512	0.00892541	0.0154024	0.00650441	0.0193029	0.0114394	0.00627824	0.0132458	0.0355136	0.019739	0.0181171	0.0107213	0.0232621	0.032958	0.0264301	0	0.0277996	0.0191022	0.0206971	0.0246307	0.0227503	0.0347852	0.00586235	0.00628103	0.0136275	0	0.0201822	0.00791914	0.00440569	0	0.0193997	0.0291642	0.0161524	0.0400093	0.00874349	0.0175574	0.0306899	0	0.0126137	0.0165197	0.0013567	0.0139307	0.0267745	0.00843052	0.0282641	0.0218161	0.0663192
CAMK2N2	0.124787	0.0789089	0.0791876	0.186156	0.141036	0.118935	0.137771	0.155192	0.131689	0.0954663	0.0974934	0.0897162	0.150737	0.139624	0.0825954	0.188857	0	0.165805	0.196728	0.123662	0.178669	0.101221	0.0951832	0.110943	0.177867	0.135553	0.0783382	0.149755	0.186911	0.0357163	0.107752	0.139455	0.0935867	0.0483414	0.102699	0.0706685	0.11643	0.116695	0	0.143515	0.124769	0.0640498	0.156069	0.135856	0.158266	0.0802574	0.0314884	0.0808453
PSMD2	0.0864429	0.0647746	0.0529615	0.110351	0.0859982	0.0728149	0.132529	0.0896836	0.0711295	0.040799	0.0533038	0.0507625	0.0989977	0.0809354	0.119769	0.0754134	0	0.116018	0.0753948	0.0765105	0.0802282	0.0430964	0.0414909	0.0492624	0.0717624	0.0674477	0.282641	0.110199	0.103366	0.101179	0.22424	0.0932144	0.0727569	0.0452508	0.0391658	0.0559343	0.0704005	0.058052	0	0.0537766	0.0650866	0.0498932	0.0660422	0.106875	0.0854466	0.0631059	0.0375543	0.152926
EIF4G1	0.0214583	0.0844842	0.0618025	0.0647447	0.0476862	0.0914569	0.0953547	0.077528	0.056741	0.06909	0.0601406	0.0546353	0.090905	0.0397291	0.0906042	0.0764264	0	0.0732045	0.0781582	0.0719663	0.076555	0.0752144	0.0587319	0.0497664	0.0807782	0.0478932	0	0.0120853	0.0677699	0.0780454	0.154954	0.0585456	0.0775903	0.0400456	0.0401783	0.0453638	0.0801504	0.0658665	0	0.090302	0.0459194	0.064797	0.0626366	0.0819736	0.0672703	0.0683319	0.0546686	0.120069
FAM131A	0.0939577	0.106968	0.0819497	0.105921	0.0864573	0.0678998	0.126467	0.0984581	0.0819698	0.0572956	0.0561161	0.0420375	0.089685	0.0808355	0.104195	0.088099	0	0.0704934	0.0701319	0.101957	0.0863941	0.0795448	0.0905091	0.0512002	0.0853049	0.0872973	0	0.0916127	0.0835874	0.0854322	0.178292	0.119423	0.137086	0.0422489	0.0061647	0.0770565	0.113372	0.0903536	0	0.098367	0.085117	0.0364418	0.109286	0.0869278	0.0956627	0.103555	0.0663386	0.206228
CLCN2	0.039166	0.0223778	0.0274584	0.0221506	0.0371568	0.0169559	0.0378308	0.0240931	0.0168609	0.0389249	0.0223824	0.0124476	0.0569729	0.0211234	0.0480885	0.0341253	0	0.0266829	0.021897	0.0310242	0.0218259	0.0315972	0.0150663	0.0176696	0.00541334	0.00619929	0	0.009632	0.0437062	0.019806	0.0250893	0.0346833	0.0183519	0.0376947	0.00516237	0.0100141	0.0303396	0.0215635	0	0.0546419	0.0263005	0.0235599	0.0244439	0.0415425	0.016168	0.00934729	0.0257186	0
POLR2H	0.1068	0.0261943	0.0585509	0.0767461	0.061955	0.0634148	0.0786804	0.0716899	0.0478901	0.054234	0.0396848	0.0536151	0.0513736	0.0530028	0.11116	0.0835004	0	0.0877073	0.0693163	0.0802902	0.0755122	0.0472552	0.0878888	0.0412599	0.0623554	0.00929526	0	0.0826803	0.0918085	0.0830277	0.0577991	0.0727162	0.083521	0.0401617	0.0198478	0.0465308	0.0652153	0.0433683	0	0.0792718	0.0897801	0.0325692	0.0683709	0.0922601	0.035066	0.0550854	0.0436877	0.0735952
THPO	0	0.000671288	0.00594087	0.00347608	0.0053772	0.00474957	0.0108093	0.00211797	0.00436532	0.000855405	0.00587219	0.00301309	0.00886687	0.00526151	0.0122396	0.00306837	0	0.0140207	0.00269373	0.00183812	0.00340096	0.000386369	0	0.000815107	0	0	0	0	0.000369204	0.00482685	0.013461	0.00606504	0.00844265	0.000438925	0	0.00728883	0.000344429	0.00124482	0	0	0.00719063	0	0.00347642	0.00149352	0.0137242	0.00799476	0.00132735	0
CHRD	0.149418	0.109346	0.0844075	0.13396	0.110521	0.0880858	0.0807003	0.0918326	0.0775644	0.0744162	0.0624191	0.0526389	0.123573	0.102108	0.15643	0.130913	0	0.105785	0.134647	0.120506	0.0994021	0.0667973	0.0473437	0.0497654	0.080837	0.0536033	0.0124568	0.117602	0.12755	0.13942	0.0928163	0.105947	0.100399	0.0746651	0.0689703	0.0600042	0.0902903	0.0663569	0	0.0457131	0.0753123	0.0587765	0.133503	0.0683785	0.126126	0.102311	0.0608568	0
EPHB3	0.00390714	0.0177689	0.0136538	0.0318123	0.0223287	0.0360899	0.0269483	0.0164321	0.0156115	0.00598437	0.0162012	0.00482298	0.0192698	0.0198337	0.0252474	0.0167252	0	0.0203204	0.0197676	0.0235726	0.0258317	0.0166033	0.0438437	0.0112295	0.0231283	0.0221129	0	0.0451798	0.0145758	0.0187236	0.0425519	0.0349887	0.0295927	0.0282709	0.00186416	0.00659136	0.00457001	0.0249822	0	0.0291162	0.0223065	0.0265105	0.0164776	0.0369108	0.0241995	0.0165998	0.0274725	0.0350713
MAGEF1	0.0579432	0.0650575	0.0393209	0.0458222	0.0456301	0.0345585	0.0781384	0.0622393	0.0344559	0.0248024	0.0279217	0.0273327	0.0597593	0.0493112	0.0332889	0.0638949	0	0.0363852	0.0646607	0.0272767	0.0370911	0.031455	0.0301711	0.0347025	0.0449501	0.0550273	0.0124568	0.0637231	0.0429424	0.0475808	0.0906377	0.0427125	0.061067	0.0207734	0.0167633	0.0290956	0.0462559	0.0468691	0	0.0283017	0.035436	0.0192026	0.0594922	0.0322467	0.0189268	0.0338601	0.0331661	0.00353035
VPS8	0.414433	0.36668	0.316791	0.386811	0.3554	0.419364	0.349779	0.292377	0.199513	0.320002	0.296233	0.271859	0.320873	0.219694	0.331576	0.291321	0	0.323611	0.320331	0.367401	0.308352	0.19837	0.270099	0.15868	0.293222	0.308102	0.436945	0.469696	0.427926	0.497714	0.466336	0.300733	0.291857	0.333806	0.383848	0.373922	0.307523	0.281121	0	0.413453	0.315907	0.402988	0.361214	0.496139	0.44172	0.278919	0.18525	0.444915
C3orf70	0.0355828	0.0564512	0.068077	0.0572199	0.0621349	0.0613342	0.0682945	0.0543869	0.049304	0.0689862	0.0486128	0.0592604	0.0140833	0.0288852	0.0407099	0.079501	0	0.0578353	0.0580966	0.0548619	0.0468882	0.0557304	0.0339328	0.0521084	0.0474131	0.0371313	0.251891	0.0620136	0.0478923	0.071361	0.0642132	0.0549181	0.0501236	0.108228	0.0215325	0.0592827	0.0645537	0.0641689	0	0.0811587	0.0476303	0.0650513	0.0965572	0.0203142	0.0455207	0.0421389	0.0416394	0.151808
EHHADH	0.0463476	0	0.0213218	0.0205316	0.0112889	0.0299349	0.0108113	0.00794842	0.0139644	0.0167421	0.0247916	0.0238696	0.0234683	0.0233111	0.0292206	0.0153943	0	0.0295232	0.0228702	0.0212913	0.0314283	0.0131502	0.0306016	0.0156197	0.0242911	0.0611187	0	0.0127523	0.0175327	0.0278429	0.03968	0.0156606	0.0230926	0.013081	0	0.0156951	0.00970781	0.0149406	0	0.0157433	0.0154603	0.0276912	0.022279	0.00404474	0.00727803	0.0229082	0.00922695	0.00440414
MAP3K13	0.449884	0.456288	0.365521	0.413049	0.385223	0.445212	0.364825	0.304509	0.227694	0.371053	0.345914	0.295863	0.402582	0.254272	0.374359	0.310169	0	0.380347	0.372448	0.366589	0.305413	0.21105	0.471937	0.168911	0.327699	0.406266	0.457535	0.441386	0.371371	0.546984	0.445769	0.320775	0.37981	0.323615	0.347098	0.362607	0.327942	0.309372	0	0.401328	0.339085	0.438514	0.362168	0.511174	0.472167	0.321489	0.240284	0.49389
TMEM41A	0.0280597	0.00980739	0.0213618	0.0520811	0.0286756	0.0418265	0.0460083	0.035999	0.0331096	0.0262913	0.0288551	0.0243508	0.0339287	0.0362151	0.0378966	0.0492723	0	0.0379066	0.039742	0.0321229	0.0322615	0.0337477	0.0423578	0.0344388	0.0272988	0.0665421	0	0.0465235	0.0551222	0.0417705	0.0404946	0.0535353	0.0477519	0.0134706	0.0352126	0.0191848	0.0229787	0.0166236	0	0.0322072	0.0383278	0.0400863	0.0535174	0.0360806	0.0403727	0.0229909	0.019257	0.104878
LIPH	0	0	0.00882245	0.00732003	0.00785341	0.00399715	0.00469214	0	0.00242377	0	0.00296329	0.000130978	0.0117364	0	0.00253109	0.00509724	0	0.00877327	0.00514714	0.000866992	0.0129156	0.000454951	0	0.0034334	0.000781761	0	0	0.0132329	0.00542716	0	0	0.00227288	0.00414071	0.00633599	0	0.00096323	0.00150925	0.000928133	0	0	0.0036728	0	0.000823102	0	0	0	0.000369152	0.0476076
SENP2	0.216549	0.160992	0.17524	0.191402	0.197129	0.193063	0.178115	0.188903	0.12514	0.10396	0.163061	0.165029	0.183371	0.140956	0.199829	0.179765	0	0.189106	0.17569	0.169805	0.165013	0.12994	0.174511	0.0943731	0.152873	0.135313	0.164488	0.181638	0.240512	0.215494	0.130732	0.19444	0.18709	0.174667	0.174963	0.159056	0.158918	0.139063	0	0.210283	0.156529	0.217043	0.191166	0.211181	0.165641	0.109111	0.0910984	0.0606307
IGF2BP2	0	0	0.00188455	0.0108653	0.00384053	0.00907303	0.000797974	0.00210229	0.00353521	0	0.000111283	0	0.00846682	0.00166224	0	0.00702185	0	0.000909851	0.00192572	0.00289032	0.00520755	0.00310249	0	0.00166051	0	0.00971752	0	0	0.00291409	0.00821713	0	0.000390499	0.00109999	0	0.003737	0.00233962	0.00673784	0.00165187	0	0.0100017	0.000490273	0	0.00488419	0	0	0.000309853	0.00110279	0.0790113
TRA2B	0.288375	0.329156	0.214508	0.261237	0.22769	0.293926	0.254774	0.166496	0.121084	0.107341	0.172647	0.122809	0.16034	0.146919	0.167834	0.153515	0	0.156734	0.215076	0.247052	0.208199	0.123077	0.132299	0.0943886	0.170769	0.172731	0.401927	0.214429	0.247527	0.322543	0.173609	0.163433	0.196374	0.268568	0.115902	0.150132	0.142261	0.181736	0	0.154164	0.140022	0.190895	0.258439	0.30434	0.235252	0.100459	0.100363	0.170495
ETV5	0.0299195	0.105671	0.0445588	0.196013	0.208568	0.162956	0.0391379	0.0727748	0.150334	0.092622	0.0506528	0.112446	0.155256	0.0517483	0.154564	0.13978	0	0.0781156	0.10097	0.116258	0.205355	0.0178494	0.148868	0.137439	0.107271	0.0559613	0	0.135221	0.0733493	0.0275301	0.0570647	0.092686	0.0473285	0.0541675	0.0380612	0.180097	0.0299012	0.0190496	0	0.0618081	0.175804	0.03773	0.0311697	0.151515	0.0429321	0.0196864	0.107655	0.159553
DGKG	0.447079	0.301906	0.401844	0.432532	0.497172	0.418982	0.387909	0.359031	0.48735	0.435466	0.281551	0.40288	0.314304	0.423724	0.415195	0.5789	0	0.496585	0.358306	0.536335	0.482835	0.372613	0.202558	0.423162	0.196645	0.353263	0.0124568	0.284522	0.423912	0.435592	0.422153	0.411882	0.278382	0.57853	0.190648	0.519541	0.399034	0.276213	0	0.4241	0.571094	0.333104	0.416799	0.355082	0.259516	0.58273	0.549022	0.37948
CRYGS	0.0243014	0.0493906	0.042	0.0443098	0.0568905	0.0463823	0.0325125	0.0275807	0.0224312	0.0274996	0.0153006	0.0205355	0.0469033	0.0204382	0.0348936	0.0358547	0	0.0529757	0.0184586	0.038026	0.0271032	0.0141843	0.0336426	0.0167302	0.0315828	0.0183701	0.401927	0.0145786	0.0397301	0.0303114	0.0128285	0.0125479	0.0219106	0.0220822	0.046084	0.041932	0.0270959	0.0290986	0	0.0125318	0.030014	0.012625	0.0304517	0.0315511	0.0379999	0.0153375	0.0221388	0
TBCCD1	0.00422613	0.0571371	0.0214488	0.0272088	0.0206267	0.01969	0.0205655	0.0304999	0.0308328	0.036531	0.0243327	0.00790903	0.0265298	0.0312903	0.0369886	0.0419678	0	0.0616538	0.0234227	0.010525	0.0323284	0.0103857	0.00999676	0.0233758	0.00713442	0.0227945	0	0.0285399	0.0214845	0.035285	0.0177762	0.0204778	0.021664	0.0280453	0.0112557	0.0279085	0.030851	0.0366798	0	0.0101142	0.0331201	0.0119188	0.036826	0.0380015	0.0323634	0.0193511	0.0130323	0.000736808
DNAJB11	0.0214418	0.00833258	0.00801491	0.030966	0.0199139	0.0222621	0.00508275	0.0048634	0.0122625	0.0125593	0.00915002	0.00993169	0.0106785	0.00902479	0.0333585	0.0169398	0	0.0169106	0.0112026	0.013303	0.0103896	0.00575958	0	0.00962415	0.00668488	0.00462596	0	0.00617713	0.0135176	0.0150522	0.0313197	0.00543152	0.0114067	0.00884441	0.00568102	0.00786769	0.00640459	0.00463118	0	0.00717276	0.0152379	0.0108385	0.00165643	0.00689516	0.0138512	0.00686049	0.00851806	0.0100171
AC068631.2	0.0120946	0.000312329	0.006118	0.0112234	0.00663485	0.00669646	0.012864	0.00766798	0.00975429	0.00896464	0.00294531	0.00391141	0.0112761	0.0112657	0.00197412	0.000989004	0	0.00523694	0.0192304	0.0244662	0.016277	0.00267147	0.00196262	0.00175583	0.00436566	0.00796926	0.0124568	0.0279475	0.0117171	0.01426	0.024103	0.00706351	0.010338	0.00686568	0	0.00163064	0.00604341	0.0180009	0	0	0.00702748	0	0.022358	0.0263011	0.0116082	0.00197129	0.00161815	0.0224328
AHSG	0	0	0.00125379	0.00145485	0.00076936	0.00468184	0	0.000570018	0.000409796	0	0	0.000452814	0	0.00223229	0	0	0	0	0.00557571	0.000280058	0.000532424	0.000294984	0	0	0.00039467	0	0	0	0.00219426	0	0	0.00155772	0.00344718	0.000894504	0	0	0.00124453	0.000531147	0	0	0.0010511	0	0.00511159	0.00619588	0	0	0.00279868	0
FETUB	0	0	0	0	0	0	0	0	0	0	0.000125943	0	0	0	0	0	0	0	0	0	0	0	0	0	0	0	0	0	0	0	0	0	0	0	0	0	0	0	0	0	0	0	0	0	0.00465662	0	0	0
HRG	0	0	0.000193996	0	0.000332796	0	0	0	0	0	0	0	0	0	0.00219027	0	0	0	0	0	0	3.39913e-05	0	0	0	0	0	0	0.00085993	0	0	0	0	0	0	0	0	0	0	0	0	0	0	0	0	0	0	0
KNG1	0	0	0.00330883	0.00170209	0.00340825	0	0	0.00545158	0.000921296	0.000115093	0.000241125	0.00168107	0.00622878	0.00522877	0	0.0058666	0	0.00266801	0.00120229	0	0.000868239	0.00242961	0	0.00287952	0	0	0	0	0.00194196	0.00255549	0	0.00200885	0.000707752	0	0	0.00232794	0.0014896	0.00441031	0	0.000941266	0.00135639	0	0.00401442	0.010842	0	0.000184291	0.000599218	0
EIF4A2	0.376809	0.274836	0.297515	0.382784	0.297362	0.42056	0.431183	0.319502	0.190234	0.251754	0.306854	0.262078	0.364508	0.219026	0.219729	0.242655	0	0.273824	0.362344	0.290169	0.233655	0.176009	0.274862	0.137824	0.341829	0.35667	0.0124568	0.478258	0.425618	0.473413	0.449465	0.269779	0.32077	0.224895	0.188027	0.202161	0.311063	0.245311	0	0.233983	0.193205	0.340375	0.265841	0.36046	0.390485	0.153956	0.0988731	0.172892
RFC4	0.0182628	0.015813	0.0100258	0.0234793	0.0160076	0.00988542	0.0216618	0.0316163	0.00962973	0.00879261	0.0181969	0.00263233	0.0129586	0.0205954	0.010447	0.0215004	0	0.0183687	0.0171158	0.0268111	0.0100372	0.0161679	0	0.0127306	0.0136484	0.0107714	0.0124568	0.00740244	0.00947428	0.0141224	0.0197241	0.0213809	0.018533	0.00812046	0.0125487	0.0171083	0.0116626	0.0134171	0	0.015177	0.0170139	0.042708	0.0125265	0.00352584	0.00395359	0.000768311	0.00968997	0.0197688
ADIPOQ	0	0	0.000173293	0.00113371	0.000243901	0	0	0.000680926	0	0	0	0	0	0	0	0.00253537	0	0	0	0.00231667	0	0	0	0	0	0	0	0	0	0	0	0	0	0.00128024	0	0	0	0	0	0	0	0	0.00175175	0	0	0	0	0
ST6GAL1	0.0963593	0.122211	0.150489	0.157575	0.160858	0.0639671	0.197416	0.140645	0.0935982	0.160185	0.188769	0.148183	0.18292	0.0982614	0.224002	0.1498	0	0.158426	0.132055	0.111447	0.134354	0.14963	0.220179	0.122545	0.186806	0.201069	0.0783382	0.231281	0.149559	0.208386	0.306419	0.113179	0.235334	0.198646	0.219574	0.129094	0.185744	0.0984188	0	0.191217	0.145244	0.172091	0.165257	0.179301	0.121251	0.0911472	0.108823	0.17116
RPL39L	0.00775175	0.000312329	0.00400491	0.0160634	0.0113809	0.000891898	0.0118348	0.0139176	0.00588147	0.016197	0.010592	0.0065128	0.0401454	0.00601031	0.00674622	0.00560838	0	0.0116065	0.0173396	0.0104969	0.00628522	0.0066106	0	0.00167007	0.00426147	0.0211345	0	0	0.0125635	0.0114981	0.026432	0.00693065	0.0248695	0.0105016	0.00780079	0.00162891	0.0110021	0.0093369	0	0.0049157	0.00417745	0.0084481	0.0173152	0.00871979	0.00755846	0.014476	0.0101572	0
RTP1	0	0	0.000497752	0.00148923	0	0.00706317	0	0.000981314	0.0014011	0	0.00582851	0	0	0.00262752	0	0.000537149	0	0	0	0	0.000796348	3.39913e-05	0	0	0.00488134	0.0100207	0	0	0.00055792	0	0	0	0.00604588	0	0.00834208	0.00113898	0	0.000363913	0	0	0	0.0107535	0	0	0.0127575	0.00329306	0	0.00457501
MASP1	0.00166282	0.0145048	0.00820072	0.0190003	0.0161737	0.0225289	0.0104483	0.0233772	0.0185432	0.0204601	0.019827	0.037957	0.0490438	0.00830577	0.0227938	0.0126208	0	0.010234	0.0270931	0.0168665	0.0117915	0.0081337	0.0546372	0.0133798	0.0291642	0.0107996	0	0.0215063	0.019692	0.0093107	0.0125264	0.00989749	0.0146426	0.00766729	0.00895122	0.00980565	0.00404155	0.00109054	0	0.00458189	0.0127646	0.000678899	0.0121012	0.0331176	0.00710164	0.0121517	0.0200461	0.00756002
RTP4	0	0	0	0	0.000942126	0	0	0	0	0	0.00342289	0	0	0	0	0	0	0	0	0	0	0	0	0	0	0	0	0	0	0	0	0	0	0	0	0	0	0	0	0.00137812	0.00062497	0	0.00141699	0	0	0	0	0
SST	0.115488	0.344769	0.314018	0.721209	0.494444	0.439714	0.211729	0.557713	0.50693	0.393718	0.613116	0.371836	0.715471	0.485504	0.438191	0.575849	0	0.554089	0.829068	0.455993	0.594173	0.496584	0.171975	0.508493	0.717023	0.207739	0.251891	0.271131	0.761198	0.101547	0.121475	0.48952	0.181127	0.294498	0.172732	0.230371	0.0818829	0.529744	0	0.538579	0.580007	0.512373	0.27181	0.252312	0.358742	0.621645	0.318905	0.0961299
BCL6	0.0550866	0.0879126	0.041668	0.0414385	0.0439947	0.0656384	0.13372	0.0816856	0.0414182	0.0324051	0.062875	0.0340446	0.0571953	0.0305706	0.0872168	0.0336651	0	0.032365	0.0397426	0.0288838	0.0317444	0.0441529	0.102796	0.0318704	0.0560782	0.0222388	0.0124568	0.0317884	0.053059	0.0764237	0.0489907	0.0993647	0.0813316	0.0347266	0.029735	0.0426688	0.0320544	0.0576098	0	0.0925094	0.0358139	0.142561	0.0380447	0.0230694	0.0675915	0.0547503	0.0336808	0.0709059
LPP	0.445959	0.448855	0.356002	0.399815	0.34935	0.385044	0.289772	0.343667	0.245952	0.327376	0.376065	0.367898	0.395069	0.268564	0.401251	0.278013	0	0.334873	0.360028	0.341764	0.300681	0.291766	0.412305	0.212644	0.33923	0.394719	0.549781	0.611539	0.363911	0.521527	0.505656	0.351075	0.404331	0.2266	0.557897	0.337083	0.364331	0.443998	0	0.453148	0.293989	0.420772	0.351272	0.54829	0.436725	0.380371	0.2307	0.36568
TPRG1	0.0417131	0.0718156	0.0440058	0.0442507	0.0369139	0.0251822	0.0156911	0.0371906	0.0287627	0.0298688	0.0427215	0.0420805	0.0424453	0.0301019	0.0609266	0.0204043	0	0.0342014	0.0370472	0.0248362	0.0272786	0.0374407	0.0497275	0.0209346	0.0355189	0.0435398	0	0.115111	0.0342255	0.0359125	0.101298	0.0262962	0.0207982	0.0188741	0.0216732	0.0366854	0.0338387	0.0469958	0	0.0689933	0.0199836	0.0364245	0.0237618	0.0275344	0.0380581	0.105624	0.0210539	0.016505
TP63	0.022696	0.0328685	0.0116101	0.0119685	0.0140343	0.0212318	0.00331437	0.0020391	0.00895296	0.00516985	0.0155603	0.00918955	0.0231606	0.00334873	0.00426754	0.00315952	0	0.0111074	0.0116247	0.0118601	0.00852935	0.0108864	0.026071	0.00243205	0.0219907	0.0228318	0	0.0162295	0.00971994	0.0250773	0.0735615	0.0167973	0.0177491	0.00515922	0.028136	0.00423488	0.00442356	0.0423375	0	0.0207051	0.00413246	0.0349551	0	0.0276224	0.0119457	0.0498142	0.0195829	0.0364321
P3H2	0.203596	0.20048	0.21997	0.191719	0.183598	0.204529	0.173357	0.18786	0.134941	0.182968	0.231607	0.130102	0.142017	0.144976	0.232425	0.13948	0	0.164322	0.156131	0.202183	0.168176	0.143228	0.152235	0.1418	0.163863	0.141852	0.359286	0.242566	0.122056	0.26899	0.237996	0.128691	0.200054	0.18579	0.0885816	0.181644	0.184444	0.241919	0	0.21226	0.138573	0.113618	0.171449	0.21406	0.221091	0.140536	0.0967348	0.331032
CLDN1	0.00610496	0.00833686	0.00797898	0.00633786	0.0179816	0.00795957	0.0103881	0.0168154	0.00227175	0.0121683	0.0127912	0.00236025	0.00446373	0.0016675	0.0176597	0.00521705	0	0.0083603	0.00371242	0.00212895	0.00852755	0.00233287	0.0240908	0.00817702	0.0192287	0	0	0.016321	0.010285	0.00506928	0	0.00395702	0.00196597	0.00260019	0	0.00702986	0.0111643	0.025594	0	0.00672271	0.00394899	0.00132009	0.00258152	0	0.0183841	0.02466	0.0107396	0
CLDN16	0.110571	0.0358484	0.0497734	0.0203008	0.0414637	0.043532	0.0112823	0.0445003	0.0209592	0.0206486	0.0464548	0.0338173	0.0556741	0.0305645	0.0346076	0.0128875	0	0.0348673	0.0233209	0.0305705	0.0498694	0.0537068	0.0440884	0.0298464	0.0371856	0.0508707	0.0124568	0.0204056	0.0474065	0.0469508	0.0196487	0.0309131	0.0497644	0.0349443	0.0244151	0.0261796	0.0421907	0.0460713	0	0.0760743	0.0190597	0.049456	0.0273224	0.0261049	0.0138508	0.0308959	0.0164002	0.000736808
TMEM207	0	0	0	0.00115729	0.00255488	0	0	0	0.000645905	0	0	0	0.000970078	0	0	0	0	0.000192653	0	0.000184331	0	0.000765677	0.0016823	0.00204755	0	0	0	0	0	0	0	0	0	0	0	0	0	0.00246052	0	0	0.000747082	0	0	0	0	0	0	0
IL1RAP	0.0261148	0.0562025	0.0480327	0.0746938	0.0690189	0.0534984	0.0355257	0.037166	0.0455189	0.019852	0.0255373	0.0445725	0.0256125	0.0511932	0.0653916	0.04434	0	0.0514264	0.0583829	0.0526649	0.0533192	0.0265953	0.0601102	0.0498394	0.0575027	0.0674877	0	0.0848735	0.0804919	0.0728666	0.0128197	0.0464088	0.038617	0.038627	0.0595475	0.0548645	0.062236	0.0685868	0	0.0639192	0.0479034	0.049049	0.0392834	0.0428207	0.0413934	0.0855252	0.0315975	0.0719927
GMNC	0	0	0.00154351	0.00227048	0.00183756	0	0	0.000190532	0.00106222	0	0.00318657	0	0	0	0	0	0	0	0.000264546	0	0.00320896	0	0	0.000416799	0.00339351	0	0	0	0.000640957	0	0	0	0.00256612	0	0	0	0	0.000777985	0	0	0.000582418	0	0	0	0	0.00395477	0.000416544	0.00457501
OSTN	0	0	0.00541955	0.00951322	0.00620773	0.00988406	0.000845467	0.00503178	0.00220492	0	0.00537673	0.00549861	0.0112934	0.00179399	0.0019894	0.00511806	0	0.0144635	0.0101276	0.0063294	0.00585458	0.00412328	0	0.00188438	0.000776002	0	0.341675	0	0.00611118	0	0	0.00321324	0.00238071	0	0.00227589	0.00224627	0.00602307	0.00209611	0	0.0168217	0.00948181	0	0.00843382	0.0059405	0.00734199	0.00940536	0.00183329	0.0345623
UTS2B	0.00576064	0.0091818	0.00302358	0.00604347	0.0030073	0.000962997	0.000298745	0.00189203	0.00360048	0.000855835	0.0057556	0.00592293	0.00365182	0.000501905	0.00694521	0.0016189	0	0	0.00174353	0	0	0.0020932	0.0194688	0.00144668	0.00181506	0.00789764	0	0	0.00370036	0.0132622	0	0.00136621	0.00591097	0	0	0	0.00426894	0.00180074	0	0	0.00257964	0	0.00356208	0	0	0.0126629	0.00258911	0
CCDC50	0.155507	0.106132	0.130918	0.173705	0.166285	0.203604	0.160931	0.130728	0.0803989	0.0752184	0.121512	0.128004	0.133147	0.0750057	0.0936345	0.085304	0	0.058889	0.115176	0.104026	0.109391	0.0754844	0.107008	0.0616273	0.116736	0.0729986	0	0.264804	0.144804	0.18974	0.142226	0.117183	0.129428	0.103668	0.151059	0.120959	0.100437	0.119772	0	0.123466	0.104648	0.106313	0.131431	0.22458	0.121383	0.0483696	0.069599	0.0675434
FGF12	0.494182	0.307054	0.287757	0.334868	0.318794	0.353832	0.411085	0.263116	0.183341	0.291242	0.305836	0.296255	0.38306	0.20598	0.282668	0.211481	0	0.262653	0.319427	0.300555	0.236877	0.218203	0.399771	0.136956	0.226211	0.386914	0.260189	0.454031	0.376633	0.502107	0.344557	0.228514	0.391051	0.320622	0.358212	0.37907	0.254079	0.347182	0	0.555199	0.273721	0.37811	0.354408	0.478988	0.437355	0.504431	0.152117	0.472578
MB21D2	0.164093	0.17045	0.172784	0.164889	0.161287	0.137711	0.128517	0.158653	0.127553	0.137418	0.16988	0.123415	0.145165	0.1311	0.180887	0.143001	0	0.162312	0.12157	0.131698	0.137035	0.151237	0.161284	0.0905954	0.119346	0.116793	0.581008	0.262476	0.127083	0.205758	0.191904	0.146851	0.195315	0.185585	0.198845	0.127789	0.209221	0.147891	0	0.240193	0.144698	0.188384	0.190077	0.180134	0.175555	0.155678	0.146431	0.110011
ATP13A5	0	0.00282388	0.00294425	0.010401	0.00318479	0.0101627	0.00601912	0.00395938	0.00332015	0.00315752	0.00519396	0.00104653	0	0.00682753	0.00302825	0.00711805	0	0.00882357	0.0031954	0.00283609	0.00542541	0.00361303	0	0.00565617	0.00699495	0	0	0	0.00511703	0.0073836	0.00678111	0.00856998	0.0117369	0.00700867	0.0110911	0.00248163	0.00660245	0.0139714	0	0.00970738	0.00599897	0.0104413	0.00482108	0.027562	0.0161961	0	0.0042233	0.0177228
ATP13A4	0.0264251	0.0676424	0.0381951	0.0548714	0.0422682	0.0692006	0.0379542	0.0515048	0.0256521	0.0184961	0.0525695	0.0469517	0.0619935	0.0389342	0.0365748	0.025219	0	0.0352363	0.0332589	0.0301949	0.039132	0.0303867	0.0406158	0.0292455	0.0225572	0.0138452	0	0.0412404	0.0652243	0.0829061	0.0567856	0.028786	0.054337	0.0510334	0.0185005	0.0382974	0.0223611	0.0413311	0	0.0201749	0.0428299	0.0286138	0.0606795	0.0475242	0.0258752	0.0141872	0.0174948	0.0610597
OPA1	0.339032	0.359988	0.272602	0.271332	0.257426	0.32906	0.354882	0.230461	0.15318	0.218643	0.251512	0.222012	0.28071	0.177484	0.207807	0.20837	0	0.214348	0.259752	0.291623	0.212411	0.160635	0.22215	0.133836	0.224347	0.264277	0.164488	0.321688	0.32802	0.327558	0.261729	0.214488	0.258342	0.267696	0.286495	0.235777	0.205932	0.202046	0	0.25836	0.18296	0.256933	0.253836	0.373054	0.334816	0.228603	0.13922	0.398046
HES1	0	0	0.00321756	0	0.000495223	0	0.00638484	0.00415837	0.00141216	0	0	0	0	0.00239103	0	0.00033682	0	0.00556592	0	0.000801029	0	0.0039927	0	0.000453034	0	0	0	0	0.00203158	0.00861282	0	0.000640708	0.00203335	0	0	0	0	0	0	0	0	0	0.000934794	0	0	0	0.000432243	0.000736808
CPN2	0	0	0.000403784	0.00147509	0	0	0	0	0.000351875	0	0	0	0.0106891	0	0.00265187	0.000662834	0	0.000429651	0.000474934	0	0	0	0	0	0	0	0	0	0.000579771	0.00347221	0	0.00508634	0	0	0.0135459	0	0.00373358	0.000437695	0	0	0	0	0	0	0	0	0	0
LRRC15	0	0	0.000347238	0	0.000252236	0	0	0.000409983	0.000352228	0	0	0	0	0	0	0	0	0	0	0.000414562	0	0	0	0	0	0	0	0	0.000907531	0	0	0	0.00296792	0	0	0	0	0	0	0	0.000575787	0	0	0	0	0	0	0
ATP13A3	0.193983	0.171079	0.15077	0.213125	0.202199	0.176203	0.150984	0.151656	0.11181	0.110656	0.123517	0.138566	0.110437	0.147191	0.185086	0.196566	0	0.202793	0.159295	0.199721	0.168652	0.131966	0.0950862	0.0817323	0.142511	0.149633	0.451958	0.209592	0.256447	0.241392	0.163718	0.198295	0.165095	0.139946	0.135606	0.140551	0.115222	0.153175	0	0.217316	0.1866	0.157879	0.179305	0.230613	0.156206	0.215029	0.0861599	0.144691
TMEM44	0.0144139	0.0468241	0.0240057	0.0345593	0.0179282	0.0331504	0.0166166	0.0293522	0.0248971	0.0555708	0.0181666	0.0292396	0.0365471	0.0371611	0.0663231	0.0225027	0	0.0417521	0.0148301	0.0294987	0.0134819	0.0258512	0.0201682	0.0103582	0.0290215	0.0248046	0.282641	0.017128	0.0185093	0.0441913	0.0403237	0.0338851	0.0215336	0.0192158	0.00394459	0.0296665	0.00767763	0.0170659	0	0.0112849	0.0299365	0.0231801	0.0529431	0.0236301	0.00850221	0.0285068	0.019853	0.026525
LSG1	0.0396618	0.0182589	0.0225093	0.0572499	0.0401217	0.0277382	0.0644231	0.0333616	0.0369256	0.049878	0.0398206	0.0210708	0.0399488	0.0323708	0.0371095	0.0362158	0	0.0549641	0.0366919	0.02348	0.0328038	0.0285165	0	0.0268708	0.0256445	0.0244365	0	0.00799164	0.0160536	0.0526678	0.0625255	0.0225195	0.0573281	0.0248377	0.00292381	0.0330104	0.017656	0.0401458	0	0.0251675	0.0326369	0.0193703	0.0339821	0.0340928	0.0398854	0.0172119	0.0218239	0.0602543
FAM43A	0.0561596	0.0151623	0.0147691	0.0235133	0.0418935	0.0409131	0.098276	0.0196086	0.0261627	0.0120386	0.0160421	0.0139542	0.0215822	0.0256564	0.0126451	0.0293179	0	0.0112726	0.0634991	0.0213505	0.0189802	0.012018	0.0449121	0.0258779	0.0348501	0.0131077	0	0.0162741	0.0193001	0.031503	0	0.0351127	0.0192364	0.0160731	0.00266371	0.0101851	0.0232173	0.0628086	0	0.0301357	0.0235735	0	0.0150133	0.0736374	0.0288337	0.0130432	0.022529	0.0838315
XXYLT1	0.133951	0.121536	0.142636	0.158175	0.150263	0.152105	0.118656	0.109546	0.117518	0.136679	0.167442	0.110841	0.126928	0.158982	0.167009	0.17107	0	0.146916	0.130525	0.176921	0.112745	0.149525	0.149005	0.0924941	0.0887873	0.150645	0.303774	0.153485	0.0994363	0.169716	0.196199	0.147248	0.183696	0.225091	0.136965	0.174034	0.157175	0.159788	0	0.134793	0.142273	0.127361	0.186285	0.11511	0.115862	0.153629	0.148889	0.131208
ACAP2	0.395709	0.265832	0.265725	0.317304	0.328289	0.43375	0.296208	0.248777	0.171244	0.217684	0.257277	0.24704	0.353915	0.243226	0.22464	0.258831	0	0.302281	0.267774	0.321287	0.234477	0.201978	0.289428	0.121055	0.233979	0.298089	0.0783382	0.39991	0.354418	0.416055	0.377331	0.242991	0.29179	0.324391	0.24346	0.301051	0.27576	0.236519	0	0.274008	0.242667	0.338044	0.299657	0.413347	0.339457	0.190971	0.190769	0.436273
PPP1R2	0.108255	0.123762	0.123048	0.133907	0.138072	0.156108	0.139696	0.138011	0.110719	0.0967164	0.0953845	0.080044	0.176307	0.115114	0.117418	0.139046	0	0.130303	0.151471	0.100218	0.134676	0.11843	0.105085	0.0779139	0.131498	0.189476	0.494259	0.173635	0.154038	0.168675	0.217866	0.121581	0.135375	0.124925	0.0641817	0.102247	0.163165	0.0971698	0	0.104549	0.103807	0.156877	0.140711	0.16931	0.184942	0.0828941	0.0843405	0.102038
APOD	0.0374837	0.0177464	0.0220373	0.0478204	0.0316877	0.0429704	0.0874953	0.0615569	0.0278087	0.0438247	0.0264448	0.0385307	0.103089	0.0279212	0.0260857	0.0198518	0	0.0318248	0.0355949	0.0208349	0.02515	0.0201333	0.0997909	0.0166586	0.046217	0.0585536	0	0.0891097	0.0509294	0.0706898	0.126814	0.0389587	0.0464705	0.0359012	0.0369115	0.0317239	0.0520794	0.0960571	0	0.0343908	0.0124279	0.0486711	0.0445338	0.0488714	0.00997615	0.0399302	0.00728993	0.0578511
MUC20	0	0	0.00788856	0.00536767	0.00399945	0.0259378	0.00815148	0.00477152	0.00318106	0.00448478	0.00193056	0.00237454	0	0.00155532	0.00158604	0	0	0	0.00903969	0.00221848	0.00279253	0.00115233	0.00206595	0.00224476	0.000648416	0.00810154	0	0	0.00477836	0.00837316	0	0.00399482	0.000979904	0.0172228	0.00248061	0.0107782	0.0100659	0	0	0.000354161	0.00525723	0.00948855	0.00330977	0	0.0173344	0.00165953	0.00220488	0
MUC4	0	0	0.00471243	0.00715618	0.00267524	0	0	0.00247659	0.00249707	0	0.000667844	0.0110221	0	0.00575204	0	0.00235713	0	0.00390619	0.0039186	0.00228359	0.0101497	0.00197434	0	0.0103664	0.00602896	0	0	0	0.00268429	0.00208204	0	0.00581067	0.000483761	0.00175291	0	0.00235051	0	0	0	0.00339946	0.00213877	0	0.0085741	0	0.00207564	0.0015728	0.00123431	0.0177603
TNK2	0.178165	0.206589	0.204346	0.213895	0.186724	0.176052	0.178547	0.159051	0.150797	0.114285	0.131712	0.113914	0.202878	0.157742	0.241804	0.187795	0	0.22227	0.158016	0.241498	0.159108	0.136474	0.156718	0.100465	0.121157	0.190871	0.0411263	0.188541	0.164628	0.251754	0.191981	0.175186	0.216432	0.171721	0.100568	0.162274	0.155334	0.190593	0	0.234487	0.202803	0.167357	0.173566	0.144937	0.111113	0.142906	0.1874	0.187099
TFRC	0.0780958	0.102282	0.0764091	0.111453	0.103358	0.0768255	0.0683402	0.0894847	0.0699957	0.0365274	0.0761126	0.0776177	0.0861957	0.0944875	0.0655443	0.0979979	0	0.0839464	0.0770393	0.0989966	0.102121	0.0592296	0.0454489	0.0375683	0.0671408	0.0815632	0.341675	0.10784	0.0892824	0.14229	0.14371	0.0857329	0.0477515	0.0385542	0.0534792	0.0617987	0.0495703	0.0373725	0	0.0371321	0.0622798	0.0527329	0.12373	0.0717303	0.0607402	0.0683678	0.0577206	0.104373
ZDHHC19	0.00610496	0.019721	0.0181725	0.0134131	0.0118548	0.0168391	0.00304558	0.0178953	0.00959017	0.00391797	0.00872921	0.0170148	0.00633721	0.0169659	0.0236966	0.0124538	0	0.0241919	0.0121354	0.0150795	0.00465006	0.0147204	0	0.00540402	0.0054424	0.0102882	0	0	0.0089335	0.0191167	0	0.0156018	0.00703722	0.0236996	0	0.00167474	0.00165664	0.0171537	0	0.0247273	0.0100482	0.00840094	0.0297043	0	0	0.0083983	0.00758563	0.00399358
SLC51A	0.00199619	0.0166783	0.00989473	0.0210969	0.0150529	0.0136372	0.00343856	0.00880624	0.0089647	0.000911832	0.00410537	0.00430719	0.0125779	0.0235105	0.00889725	0.0137661	0	0.00542803	0.00997019	0.00846407	0.0135787	0.011159	0.0114575	0.0136762	0.00253129	0	0	0	0.0160987	0.00584028	0	0.00864618	0.00540468	0.00749727	0	0.00399965	0.00604475	0.00232362	0	0.00440689	0.00982967	0	0.0269643	0.00748625	0	0.00271598	0.0046245	0.00132958
PCYT1A	0.0770303	0.0588633	0.0609094	0.0794453	0.0943901	0.036988	0.0890563	0.060129	0.0547715	0.0303272	0.0904209	0.0843245	0.0771959	0.0874725	0.0594815	0.0772774	0	0.0815017	0.0515152	0.0927215	0.0545711	0.0773183	0.157084	0.0578545	0.0521235	0.0917835	0	0.0282452	0.0621687	0.0763317	0.10383	0.0923639	0.0975417	0.0769715	0.0384841	0.0762168	0.0455748	0.0880745	0	0.0997103	0.0745238	0.0560941	0.0820747	0.0841095	0.0366605	0.0870164	0.0465013	0.0917173
AC069257.3	0.0125105	0.0037835	0.0078047	0.00761973	0.00925485	0.0185331	0.0190112	0.00204176	0.00512279	0.00720794	0.00332741	0.014342	0	0.00898388	0.00881263	0.00832624	0	0.00194192	0.00651796	0.00891488	0.00389486	0.00634341	0	0.00688736	0.00538868	0.00558373	0	0.0151036	0.00738815	0.000806294	0	0.00281552	0.0124858	0.0173561	0	0.0139015	0.0223887	0.00599906	0	0.00711265	0.00110791	0.00706394	0.0122491	0.0171446	0.00413355	0.032529	0.005889	0.00695254
TM4SF19-TCTEX1D2	0	0	0	0.000337968	0	0	0	0	0.000136968	0	0	0	0	0	0.000705237	0	0	0	0	0	0	0	0	0	0	0	0	0	0	0	0	0	0	0	0	0.000389256	0	0	0	0.000941266	0	0	0	0	0	0	0.000636541	0
UBXN7	0.128495	0.139879	0.144403	0.179688	0.177496	0.180974	0.166793	0.15002	0.107508	0.157285	0.156826	0.123877	0.150523	0.151881	0.15224	0.140378	0	0.175695	0.153102	0.165834	0.139989	0.114491	0.0810479	0.0750858	0.127646	0.215491	0.120179	0.169645	0.179891	0.243785	0.152055	0.149863	0.161679	0.200023	0.0972698	0.163078	0.160737	0.159827	0	0.169103	0.12598	0.154199	0.199235	0.198406	0.171635	0.133169	0.110751	0.296465
RNF168	0.35831	0.172422	0.130036	0.162973	0.141372	0.129494	0.15564	0.179263	0.1154	0.107476	0.153044	0.139292	0.131111	0.141761	0.193137	0.153708	0	0.179193	0.132217	0.122557	0.123052	0.130404	0.132452	0.0826361	0.121557	0.0819865	0.341675	0.156689	0.205252	0.147555	0.238661	0.158842	0.172032	0.160926	0.142357	0.175939	0.155496	0.173431	0	0.136687	0.161906	0.181134	0.204353	0.141087	0.213393	0.1367	0.0747137	0.270964
SMCO1	0	0	0.000294807	0.00079775	0.00340467	0	0	0.00332287	0.00264489	0.00845193	0.00307562	0	0	0.00267406	0.00271233	0.00369296	0	0.00251316	0.00181157	0.000582318	0.00203373	0.000350172	0.00503495	0.000788408	0	0	0	0	0.00176262	0.0138142	0	0.00520332	0.00136283	0.0014048	0	0.000712995	0.000547455	0.00105076	0	0	0.00181687	0	0.00228934	0	0.00962462	0	0.00148208	0
WDR53	0.0283143	0.0202112	0.0118221	0.0261827	0.0337875	0.0168718	0.0177627	0.0157724	0.0194175	0.0202348	0.00935236	0.0205819	0.0520354	0.0341689	0.0366237	0.0260106	0	0.015549	0.0177053	0.0190898	0.0240369	0.015553	0.0483202	0.0192011	0.0135293	0.0333183	0.0124568	0.0112288	0.0212771	0.018266	0.0414759	0.0132553	0.0284826	0.0167917	0.0237784	0.0163161	0.0187558	0.0223582	0	0.0243422	0.0282813	0.00323381	0.0188907	0.0286976	0.0372661	0.016219	0.0147365	0.0511981
FBXO45	0.0327403	0.0802466	0.0347941	0.0495848	0.0691822	0.0896158	0.0641264	0.0524554	0.0449442	0.0163899	0.0395248	0.0551308	0.058101	0.0412929	0.0384767	0.0575508	0	0.0236118	0.0608239	0.0428519	0.0487682	0.0183091	0.0314378	0.0264596	0.0432005	0.0412448	0.0124568	0.0465461	0.0683374	0.0500454	0.0632858	0.047793	0.0428726	0.0185443	0.0373623	0.0245488	0.0392763	0.0257206	0	0.0321109	0.0304819	0.047882	0.0235192	0.072235	0.0563309	0.0294067	0.0183304	0.052025
PIGX	0.175532	0.108399	0.0940053	0.148412	0.109304	0.10997	0.111142	0.105447	0.0881546	0.0541762	0.102644	0.0924401	0.126407	0.126681	0.10588	0.111849	0	0.113912	0.139888	0.0934532	0.0914942	0.0891849	0.0296617	0.0729411	0.0856919	0.105531	0	0.084351	0.110658	0.13445	0.122707	0.0766995	0.0915135	0.0702924	0.0881708	0.101934	0.100097	0.107672	0	0.0585483	0.103381	0.0634402	0.147715	0.100862	0.0680318	0.113937	0.0595639	0.000736808
CEP19	0.00937338	0.0218882	0.0192494	0.0298636	0.0234673	0.0226216	0.0617082	0.0181286	0.0249234	0.0166075	0.0201761	0.0124053	0.0325187	0.0257692	0.0162718	0.0421298	0	0.0327895	0.025141	0.0108955	0.027468	0.0185545	0.0016823	0.0213326	0.0124949	0.0132797	0	0.0196431	0.0225942	0.0394835	0.0341368	0.0243977	0.023651	0.0231148	0.0271102	0.0141391	0.0473118	0.0405777	0	0.0324826	0.0251856	0.00934394	0.0133984	0.0079337	0.0159643	0.018753	0.0118459	0.000736808
PAK2	0.237815	0.186307	0.15869	0.190887	0.186901	0.169937	0.225465	0.16483	0.118671	0.141837	0.137136	0.164363	0.204608	0.159903	0.160084	0.165979	0	0.179082	0.159054	0.183811	0.156399	0.153659	0.22566	0.0928505	0.145462	0.180809	0.448314	0.268688	0.213278	0.24045	0.365822	0.161855	0.195019	0.195459	0.230559	0.160851	0.194022	0.146842	0	0.153681	0.183087	0.246766	0.189076	0.234816	0.235896	0.122914	0.135401	0.236283
SENP5	0.370001	0.345259	0.24596	0.253291	0.219365	0.282163	0.237988	0.225721	0.152067	0.199787	0.262279	0.232367	0.248462	0.223619	0.27796	0.213966	0	0.247562	0.239979	0.287424	0.197387	0.172197	0.203947	0.123625	0.181426	0.29383	0.863415	0.315194	0.241037	0.332879	0.256073	0.205286	0.259395	0.274412	0.270303	0.267476	0.234871	0.18492	0	0.299278	0.261951	0.302687	0.292115	0.187287	0.159117	0.243003	0.169269	0.22643
NCBP2	0.133961	0.0512409	0.0458432	0.0657248	0.0590234	0.043732	0.0570154	0.0418914	0.0380523	0.0397306	0.0375079	0.0305131	0.0535352	0.0545779	0.0474131	0.0547442	0	0.0404566	0.0681634	0.0599497	0.0388766	0.0239591	0.0648143	0.0336417	0.0484432	0.0525539	0	0.0181942	0.0633457	0.090498	0.0674509	0.0461105	0.0418619	0.0390618	0.0247193	0.0458769	0.0526543	0.0465281	0	0.0427226	0.0356929	0.0106954	0.0539975	0.0408429	0.0568221	0.0265546	0.0408307	0.0177603
PIGZ	0.11208	0.147184	0.0960773	0.125372	0.109515	0.0696861	0.0787141	0.12264	0.110882	0.093234	0.0822734	0.0733141	0.190669	0.137291	0.135893	0.142984	0	0.156503	0.0797958	0.0960426	0.0988013	0.0946302	0.13887	0.0898604	0.0562735	0.0917977	0	0.134277	0.127878	0.146551	0.112324	0.113845	0.106827	0.0948843	0.0630839	0.129418	0.108971	0.121327	0	0.0938353	0.129995	0.115282	0.135736	0.0939477	0.0655599	0.0752331	0.115756	0.0906404
MELTF	0.0353202	0.000598315	0.00483765	0.0178996	0.00671597	0.00929864	0.00607932	0.0226552	0.00895295	0.00902185	0.000260286	0.013505	0.0182268	0.0172245	0.0121285	0.0139853	0	0.0167904	0.00857873	0.00908436	0.00900766	0.0111612	0	0.00644464	0.00874821	0.0115682	0	0.00897292	0.00625742	0.0119578	0	0.00468371	0.010308	0.0156852	0	0.0157922	0.00360484	0.0145256	0	0.00922996	0.011606	0.011589	0.018535	0	0.00300042	0.0462922	0.0130814	0.000736808
DLG1	0.549217	0.420708	0.382193	0.429408	0.361559	0.518964	0.449808	0.292444	0.224436	0.328112	0.372706	0.354147	0.387204	0.218723	0.369012	0.289958	0	0.322427	0.352339	0.382372	0.340282	0.230162	0.413605	0.187799	0.33255	0.418332	0.0811204	0.569926	0.458982	0.614278	0.51386	0.322049	0.410123	0.391572	0.483414	0.349224	0.38282	0.332343	0	0.466261	0.345707	0.557721	0.475617	0.628883	0.477133	0.338963	0.219956	0.439858
BDH1	0.262627	0.245639	0.179626	0.221807	0.210185	0.214505	0.136054	0.184095	0.140074	0.225785	0.219438	0.203988	0.277248	0.196464	0.266119	0.242868	0	0.271261	0.192917	0.257081	0.192617	0.171423	0.329235	0.106695	0.151284	0.261371	0.120179	0.165597	0.189758	0.243058	0.293751	0.145928	0.210872	0.191181	0.182435	0.22155	0.128508	0.153599	0	0.237512	0.219108	0.22179	0.239048	0.183822	0.138968	0.194706	0.190759	0.219126
RUBCN	0.25031	0.197613	0.203021	0.252695	0.262732	0.24643	0.234951	0.192539	0.169221	0.199713	0.224641	0.188652	0.219186	0.166659	0.270869	0.194232	0	0.21972	0.215886	0.244297	0.196962	0.14229	0.148882	0.116781	0.171388	0.184863	0.0124568	0.224342	0.250862	0.290071	0.289206	0.226773	0.224331	0.238164	0.18152	0.233398	0.18502	0.14142	0	0.263036	0.222094	0.208422	0.264244	0.217534	0.218652	0.201894	0.15799	0.123333
FYTTD1	0.0945545	0.0627163	0.0753195	0.106555	0.106234	0.0715034	0.0930599	0.0714103	0.0598109	0.0427528	0.0741976	0.061403	0.0838078	0.0764915	0.0635835	0.084282	0	0.0689276	0.0849163	0.0780815	0.0896414	0.0512533	0.0536878	0.0359673	0.0758134	0.0658974	0.494259	0.0784174	0.112288	0.0887995	0.142146	0.0664549	0.071216	0.0635684	0.0615309	0.0754631	0.0550896	0.0557671	0	0.0863346	0.056779	0.109559	0.096519	0.105783	0.0561445	0.0948085	0.0668396	0.0549673
LRCH3	0.396471	0.277407	0.277538	0.334923	0.288982	0.336822	0.277673	0.249904	0.175604	0.249277	0.260775	0.22014	0.295583	0.259415	0.261366	0.252406	0	0.286049	0.274455	0.27675	0.257238	0.185741	0.238503	0.149865	0.221193	0.31088	0.64942	0.285619	0.340356	0.397035	0.456255	0.24222	0.301215	0.297362	0.275279	0.302568	0.274767	0.224277	0	0.34115	0.25142	0.36961	0.289626	0.327131	0.325819	0.192807	0.171617	0.194982
IQCG	0.00646692	0.0220923	0.0281817	0.060704	0.0417787	0.0583128	0.0398651	0.0319501	0.0318801	0.0174265	0.037164	0.028615	0.0502031	0.0584817	0.0506844	0.0515195	0	0.0418338	0.035328	0.0420715	0.04665	0.0255115	0.0051984	0.0279645	0.0391425	0.0374988	0	0.0192383	0.0409252	0.0875901	0.0371422	0.03322	0.0402089	0.0505989	0.032526	0.0223736	0.0278506	0.0325894	0	0.0665377	0.0317404	0.0534589	0.0531714	0.0140198	0.0309877	0.0319989	0.0256767	0.0725774
RPL35A	0.103379	0.0691984	0.0596234	0.153219	0.107326	0.133681	0.138606	0.132575	0.0749275	0.0526241	0.0743141	0.0650094	0.119782	0.103977	0.0947916	0.0709011	0	0.0839016	0.175007	0.100881	0.0880292	0.0523421	0.0403639	0.0542365	0.0638581	0.071976	0.0124568	0.18131	0.138554	0.16404	0.0805248	0.106834	0.109153	0.116042	0.0435199	0.0389093	0.117395	0.121924	0	0.0784795	0.0617047	0.0591143	0.143867	0.140187	0.0793241	0.0839715	0.024103	0
LMLN	0.0866663	0.106293	0.0841625	0.0890458	0.098645	0.110499	0.0712828	0.0729702	0.0643904	0.0748408	0.0858096	0.0551875	0.073326	0.0826246	0.104636	0.0886296	0	0.0981832	0.0619447	0.0802385	0.0935832	0.0568609	0.11443	0.0494747	0.0816319	0.115999	0	0.108354	0.0816582	0.143061	0.118756	0.0575301	0.108115	0.109774	0.0561861	0.0973978	0.0580133	0.0664004	0	0.1	0.0688875	0.0855974	0.068995	0.0781483	0.0681874	0.0258656	0.0505315	0.114009
ZNF595	0.128167	0.153177	0.0768648	0.113676	0.111097	0.0983422	0.0825514	0.0678665	0.0740273	0.0792696	0.100416	0.0693966	0.103961	0.0702807	0.0564048	0.0836532	0	0.0634208	0.0673697	0.1021	0.0870218	0.0685529	0.114076	0.0536009	0.0740951	0.0692107	0.0124568	0.124591	0.122976	0.118988	0.150437	0.0850042	0.0838734	0.147093	0.113029	0.0895712	0.10808	0.064318	0	0.0935082	0.0665143	0.0677374	0.103114	0.101035	0.113197	0.0648721	0.065463	0.049698
ZNF718	0.203783	0.15657	0.186549	0.188949	0.196653	0.221661	0.2267	0.120799	0.134482	0.133156	0.132051	0.139391	0.179943	0.150293	0.135073	0.148485	0	0.206791	0.23194	0.18816	0.151393	0.113175	0.0992215	0.0855834	0.133547	0.205145	0	0.214664	0.243141	0.289335	0.27798	0.178333	0.139339	0.182245	0.239344	0.192306	0.153898	0.141356	0	0.18706	0.13636	0.188962	0.229251	0.214669	0.24828	0.104153	0.0995349	0.136669
ZNF732	0	0.000320114	0.00390314	0.00482403	0.00507961	0	0.00877448	0.00226669	0.00180334	0.00696762	0.0061891	0	0.00136067	0.00617886	0.00203501	0.00717267	0	0.00514288	0.0111693	0.00404048	0.0144297	0.00495951	0.00326988	0.00574483	0.00704624	0	0	0	0.0275395	0.0164956	0	0.00498549	0.0150754	0.00943525	0.0236296	0.004164	0.00995957	0.000431036	0	0.0121484	0.00447386	0	0.00945917	0	0.000700838	0.0198171	0.00263221	0.00695254
ZNF141	0.148533	0.138796	0.110366	0.0903461	0.0939325	0.0812005	0.149554	0.0944782	0.0717187	0.132405	0.109835	0.103184	0.080888	0.0935744	0.0940997	0.117005	0	0.0905258	0.0978333	0.117569	0.0800893	0.080706	0.0593525	0.0679336	0.0833333	0.134102	0.341675	0.193278	0.150881	0.0829995	0.243541	0.0973658	0.103599	0.100801	0.105353	0.126228	0.102153	0.0714271	0	0.183077	0.0913943	0.152421	0.106593	0.0845391	0.116489	0.0975694	0.044561	0.0668388
ZNF721	0.436926	0.352037	0.298644	0.344262	0.288742	0.364107	0.285277	0.254843	0.175392	0.279588	0.323625	0.303279	0.359624	0.245048	0.328687	0.303899	0	0.331622	0.307432	0.321868	0.281771	0.208866	0.308974	0.118614	0.246149	0.344716	0.400481	0.37077	0.335722	0.451267	0.418911	0.266374	0.318159	0.359689	0.267443	0.298992	0.244921	0.22963	0	0.378638	0.270501	0.370693	0.379802	0.326114	0.291046	0.211256	0.192091	0.123289
PIGG	0.105492	0.076921	0.0695175	0.0993656	0.0963737	0.087776	0.0780235	0.0682678	0.0771075	0.0431381	0.0809564	0.0487471	0.114587	0.0865273	0.0842951	0.0933476	0	0.113755	0.0738169	0.0845148	0.0668617	0.0712507	0.0949642	0.0624654	0.0672328	0.10307	0	0.0935931	0.0765015	0.102068	0.0912715	0.0942835	0.0970979	0.0776052	0.0619407	0.100403	0.081717	0.0654785	0	0.0911972	0.0830521	0.119661	0.111751	0.0710272	0.0542327	0.0669533	0.0631692	0.125766
PDE6B	0.0333777	0.0470213	0.0470043	0.065562	0.0361397	0.0192327	0.0223148	0.043644	0.0415747	0.00711668	0.0192496	0.0200009	0.0379654	0.0384978	0.0604103	0.0617659	0	0.125636	0.0343001	0.0339354	0.0296044	0.035822	0.0442826	0.0356817	0.0152662	0.0144437	0.282641	0.00402862	0.052159	0.0525832	0.0333424	0.0549846	0.0298379	0.027173	0.00449531	0.0221178	0.0182927	0.0173404	0	0.0410255	0.0578963	0.0492202	0.0787012	0	0.00986913	0.0227958	0.0393053	0.00829639
ATP5ME	0.0913633	0.0434398	0.0631597	0.124936	0.0717963	0.115279	0.0820253	0.0807961	0.0442652	0.0120941	0.0285494	0.0184671	0.0719714	0.045166	0.0495453	0.0554101	0	0.0735104	0.0861444	0.0967955	0.0775512	0.0340385	0.0316287	0.035557	0.0708231	0.0627896	0	0.0766007	0.115205	0.178462	0.151774	0.0478837	0.0532106	0.0686665	0.0229682	0.0381221	0.0341392	0.0459398	0	0.0511947	0.041644	0.0224845	0.069299	0.107022	0.0981558	0.0139366	0.0301346	0.0487372
MYL5	0.00891103	0.0188829	0.00951839	0.0125153	0.00756605	0.0201226	0.00359098	0.0117228	0.00510887	0.00119988	0.00134673	0.00342522	0.00749234	0.0121172	0.0202894	0.0118613	0	0.0244953	0.00705592	0.00748099	0.0158763	0.0104017	0.0205092	0.00157335	0.00532987	0.0152792	0	0.0224535	0.00321934	0.00553874	0.0193197	0.009584	0.00507449	0	0.0212309	0.0261377	0.000920281	0.00767878	0	0.013406	0.0094006	0.00498685	0.0180998	0	0.0053732	0.0139992	0.00227298	0
SLC49A3	0	0	0	0	0.000833357	0	0.00760177	0	0.00194479	0	0	0.00762954	0.00195376	0	0	0	0	0	0.00142555	0	0	0.000120517	0	0	0	0	0	0	0	0.0053903	0	0.00141814	0.000820625	0.00253006	0	0	0	0	0	0	0	0	0	0.00800645	0	0	0.000235413	0
PCGF3	0.0540028	0.123785	0.0676728	0.077226	0.0823283	0.100659	0.0817317	0.0897551	0.067897	0.0591375	0.0672352	0.0544389	0.0714138	0.0621551	0.0841744	0.0828828	0	0.0682194	0.0866923	0.108134	0.0838246	0.0803189	0.0601713	0.0609526	0.0490538	0.0699275	0	0.12252	0.0992194	0.0984578	0.194745	0.115567	0.081009	0.0794268	0.0635653	0.0750434	0.0809181	0.0486942	0	0.0860335	0.081009	0.100642	0.0780628	0.0918997	0.109516	0.0640583	0.111582	0.21027
CPLX1	0.330012	0.23888	0.232826	0.274734	0.251838	0.321745	0.297325	0.227291	0.184866	0.136837	0.187393	0.178853	0.242787	0.204462	0.252558	0.266217	0	0.260529	0.306267	0.25453	0.219387	0.174803	0.276493	0.118085	0.218967	0.215633	0.0124568	0.335515	0.263757	0.280385	0.277554	0.222525	0.263987	0.244521	0.164689	0.228972	0.275434	0.174269	0	0.269245	0.238468	0.250164	0.229793	0.355089	0.329428	0.20982	0.172127	0.270604
GAK	0.243461	0.236525	0.173849	0.157305	0.131862	0.206797	0.188455	0.153238	0.111202	0.151387	0.147441	0.137053	0.18992	0.136583	0.26094	0.16671	0	0.188464	0.120613	0.167119	0.140467	0.180812	0.230807	0.089342	0.113523	0.2375	0.613783	0.151067	0.173898	0.222085	0.157982	0.155999	0.207799	0.190037	0.164072	0.194391	0.167959	0.130291	0	0.245528	0.149547	0.224037	0.165818	0.213515	0.141255	0.223175	0.185841	0.360232
TMEM175	0.167254	0.123086	0.129247	0.174313	0.166559	0.145806	0.110908	0.131547	0.12104	0.141495	0.100982	0.0905167	0.119967	0.133535	0.173203	0.133169	0	0.155501	0.109026	0.141578	0.120817	0.0755164	0.117461	0.0674501	0.116196	0.140146	0.251891	0.162151	0.142889	0.121867	0.131773	0.103058	0.145409	0.0928063	0.122346	0.120351	0.116757	0.124399	0	0.159994	0.120809	0.103729	0.189598	0.136284	0.126771	0.112236	0.110829	0.149894
DGKQ	0.032388	0.0777876	0.0455294	0.0672569	0.0651718	0.0272821	0.0331985	0.0438119	0.0512014	0.0207542	0.0324917	0.0281059	0.0603314	0.0587028	0.0862655	0.0555911	0	0.0795649	0.0570613	0.0793993	0.0481248	0.0310772	0.0415726	0.0461479	0.0400397	0.0239113	0.0124568	0.0885876	0.0658216	0.0632609	0.0568343	0.0519776	0.0649215	0.0383585	0.0191681	0.0541868	0.0550903	0.0465888	0	0.065914	0.0799183	0.0313216	0.0545095	0.0373875	0.0477938	0.0344859	0.0447522	0.0341168
SLC26A1	0.0193136	0	0	0.000585371	0.00807618	0.00103013	0	0	0.00167677	0.00430654	0.00151784	0.000268186	0	0.00269048	0.00456331	0.00151685	0	0.00421477	0.00244399	0.00506716	0.00296966	0.00165461	0.0137489	0.00232192	0.0049984	0	0	0.0115534	0.00257362	0.00675523	0	0.00245118	0.00174305	0.00899237	0	0	0.000430981	0	0	0	0.00438147	0	0	0	0.00263172	0	0.00768599	0
IDUA	0.0464097	0.00758283	0.019967	0.0147628	0.0163635	0.0136183	0.0191296	0.0255873	0.0201923	0.00716524	0.0361671	0.0285899	0.0371393	0.0155657	0.0368038	0.0278601	0	0.0280182	0.0249967	0.0393699	0.0229586	0.0144853	0.0246629	0.00517345	0.0288866	0.0296779	0	0.047362	0.0174649	0.0262451	0.014155	0.0183912	0.0198492	0.0231316	0.0241326	0.0411897	0.0146425	0.0301317	0	0.0152264	0.0282576	0.00927054	0.0135667	0.0270951	0.00588337	0.0145379	0.0318109	0.00399358
FGFRL1	0.0322934	0.010422	0.00736795	0.0102945	0.0149216	0.0123598	0.0167815	0.0273591	0.00905514	0.00764878	0.00871608	0.0128069	0	0.0125322	0.0217622	0.0192715	0	0.0192808	0.00635936	0.0252243	0.0103321	0.0218861	0.0137922	0.00963107	0.00450161	0.0432819	0	0.0126033	0.0255954	0.0112309	0.047856	0.021453	0.010379	0.013139	0.0145462	0.00552768	0.0203342	0.020575	0	0.0101368	0.0179296	0	0.0151365	0.00814401	0.00301481	0.0119026	0.0100451	0.0336509
RNF212	0.0109706	0.00824097	0.00558306	0.0143895	0.00896082	0.00352161	0.0115384	0.0141879	0.00819392	0.00241983	0.00428799	0.0134978	0.00268222	0.00064528	0.0051202	0.0137137	0	0.0167258	0.00279123	0.0133586	0.0134462	0.0171479	0	0.00384266	0.0135944	0.00463537	0	0.0141375	0.0130847	0.0138544	0	0.0256068	0.00510116	0.0124348	0	0.0213594	0.00416144	0.0235717	0	0.0180809	0.0107441	0.00181535	0.0258126	0.0197374	0.0417802	0.0054917	0.0229119	0.00457501
SPON2	0	0.0401189	0.00830532	0.00705448	0.0132962	0.0102135	0.0068296	0.00137708	0.00574821	0.0121112	0.00023589	0.00565056	0.0124089	0.00134157	0	0.00551526	0	0.00608084	0.0125983	0.00428316	0.00467753	0.00131715	0	0.000489789	0.00516515	0.00538927	0	0.00117065	0.00546627	0.00815609	0.0617225	0.001458	0.00320178	0.00225089	0	0.00242357	0.00502903	0.00478666	0	0	0.0169897	0.00617634	0.0103113	0	0.0154327	0.00456864	0.00346724	0.0862871
CTBP1	0.140032	0.153829	0.109656	0.1291	0.114871	0.187353	0.193714	0.116557	0.0826234	0.0863112	0.129213	0.109248	0.124919	0.0829927	0.111449	0.0810177	0	0.0744164	0.170675	0.157496	0.147629	0.0810481	0.139226	0.0502443	0.155633	0.088081	0.0124568	0.178908	0.133385	0.174095	0.220384	0.104827	0.144839	0.0791432	0.109581	0.10972	0.140317	0.133675	0	0.0676708	0.0812144	0.151962	0.0637404	0.169816	0.1555	0.0861479	0.0668652	0.193516
MAEA	0.0670392	0.0940687	0.0828825	0.139318	0.0936944	0.0848784	0.109225	0.121812	0.0780155	0.0922734	0.0709977	0.0772027	0.120113	0.0950292	0.152269	0.0809752	0	0.106068	0.0947558	0.107282	0.103035	0.0613223	0.105123	0.0523092	0.0738983	0.10551	0.25554	0.0555775	0.109854	0.110019	0.134555	0.0722403	0.123729	0.0806861	0.133994	0.0965566	0.118116	0.0693145	0	0.098094	0.0956833	0.112239	0.108148	0.0582038	0.130083	0.072047	0.113129	0.236693
UVSSA	0.0943577	0.0834104	0.102402	0.161705	0.15782	0.157044	0.110795	0.0832744	0.0917398	0.0656589	0.0839511	0.0569254	0.102683	0.109581	0.206301	0.138135	0	0.159008	0.0777274	0.133058	0.0821033	0.072149	0.0369483	0.0717923	0.0758411	0.0604757	0	0.114993	0.156564	0.112493	0.0502307	0.122008	0.105444	0.0909421	0.0569082	0.120076	0.0884661	0.0416282	0	0.0690373	0.141761	0.098596	0.151084	0.0395699	0.068762	0.0499643	0.0916441	0.157073
FAM53A	0.0349691	0.00500144	0.00285199	0.0102016	0.0119985	0.0142016	0.000886486	0.0108006	0.00756386	0.000735785	0.00185222	0.0109218	0.00222973	0.0100727	0.00921827	0.0174756	0	0.0184696	0.00415778	0.00498536	0.00589538	0.0157419	0.00843291	0.00377879	0.0187115	0.00259793	0.0124568	0	0.01225	0.00526061	0.0692819	0.00501124	0.00335181	0.0042749	0.00483557	0.00704805	0.00769522	0.00261705	0	0.00301423	0.0159825	0	0.00428899	0.0192976	0.00388018	0.00234343	0.00291232	0
SLBP	0.111633	0.102736	0.0532426	0.0503734	0.0630327	0.0705105	0.146574	0.0628867	0.0516695	0.04693	0.0482702	0.0586228	0.0535652	0.076325	0.0517619	0.0721388	0	0.0664047	0.0686263	0.0500083	0.057117	0.0438401	0.0156101	0.0380646	0.0802783	0.0375268	0	0.0817159	0.0937155	0.0627735	0.108192	0.0744493	0.0726733	0.0475042	0.0387901	0.054863	0.0622716	0.0543138	0	0.0584426	0.0482209	0.0394151	0.0692852	0.0902384	0.113384	0.0514944	0.0458668	0.160501
TMEM129	0.0276611	0.0439862	0.033711	0.0585966	0.0457129	0.0540236	0.0392532	0.0417941	0.037596	0.0233252	0.0381392	0.039654	0.037065	0.0313478	0.0265179	0.0360263	0	0.0322268	0.0312737	0.0435921	0.0305613	0.0233806	0.0351054	0.0253768	0.0339184	0.0154202	0	0.0421162	0.059664	0.0351887	0.00678111	0.0403294	0.0377142	0.0295343	0.00285867	0.028379	0.0375806	0.0426379	0	0.0410983	0.0342646	0.0248523	0.0408328	0.0348616	0.0632506	0.0307554	0.0295018	0.0775851
TACC3	0.0025266	0.027716	0.0103559	0.00950052	0.0119962	0.00257455	0.0144115	0.0203669	0.0118191	0.00283456	0.00109313	0.00448154	0.0412385	0.00941104	0.0210211	0.00449063	0	0.00945998	0.00530638	0.0192594	0.00902372	0.0132447	0.00693704	0.00717069	0.0107714	0.0245323	0	0	0.00935638	0.014468	0.0112077	0.0242207	0.0126029	0.0315975	0.00082063	0.0165935	0.0180799	0.0123423	0	0.0255114	0.0203866	0.000832638	0.0118299	0.00591672	0.00857202	0.0334854	0.0130682	0.0262035
FGFR3	0.0451937	0.00340881	0.0158667	0.0111437	0.0127414	0.0144948	0.0214355	0.0129328	0.00738582	0.0160523	0.00880705	0.0235341	0.00112471	0.00206933	0.0182261	0.00118744	0	0.00830429	0.00524407	0.00818247	0.0091803	0.00825449	0.0240342	0.00656098	0.00605891	0.0214197	0	0.0789457	0.0184917	0.0156832	0.0113315	0.00697835	0.0174351	0.00977736	0	0.00298458	0.00615761	0.00139049	0	0.0113308	0.00300269	0.016094	0.00233374	0.00985002	0.024245	0.0119249	0.00622013	0
LETM1	0.0714918	0.052032	0.0581884	0.0682877	0.0641393	0.0652278	0.101036	0.064363	0.0487741	0.0497735	0.038071	0.0316024	0.090657	0.0746755	0.0710926	0.0631406	0	0.0577607	0.063587	0.0573197	0.0497749	0.0322089	0.0834017	0.0318101	0.0400173	0.0615786	0	0.0609806	0.0575365	0.0415879	0.109943	0.0600657	0.0445156	0.0585077	0.00677223	0.0466144	0.0634434	0.0739009	0	0.065308	0.0564008	0.0649872	0.0380312	0.0422362	0.0653557	0.0435408	0.0548954	0.0395121
NSD2	0.374435	0.312163	0.2413	0.261257	0.253413	0.244687	0.309247	0.225631	0.163855	0.248439	0.224789	0.206399	0.227394	0.222432	0.252615	0.237099	0	0.283697	0.227777	0.269987	0.20304	0.201906	0.343351	0.135207	0.181244	0.227836	0.0783382	0.295953	0.265919	0.301553	0.298977	0.22621	0.297522	0.310935	0.265308	0.282625	0.272976	0.272366	0	0.346786	0.226125	0.341633	0.31054	0.269149	0.295331	0.262084	0.195146	0.418478
NELFA	0.177993	0.207727	0.216232	0.263531	0.223905	0.26287	0.214663	0.200219	0.151622	0.163332	0.18699	0.165368	0.226947	0.180094	0.253909	0.192011	0	0.191824	0.187549	0.261928	0.166001	0.168326	0.151044	0.109876	0.146933	0.244898	0.441416	0.331258	0.216005	0.319784	0.32426	0.187447	0.203404	0.262199	0.282681	0.236843	0.217736	0.189742	0	0.282414	0.182105	0.230211	0.258869	0.173449	0.236981	0.151408	0.173576	0.153016
C4orf48	0.105173	0.0314315	0.0450852	0.103194	0.0573766	0.0497861	0.0820672	0.0444395	0.037508	0.0140651	0.0339484	0.0305708	0.0556922	0.0274685	0.0595444	0.0251181	0	0.0250916	0.063241	0.0394399	0.0654795	0.0428974	0.0369657	0.0134265	0.0700982	0.0573359	0	0.0926359	0.0765183	0.0752532	0.038499	0.0439624	0.0717087	0.0458463	0.013526	0.0361141	0.0335	0.0447995	0	0.0491297	0.0254927	0.0307896	0.0445741	0.0707699	0.0776222	0.0165222	0.0220329	0.00576365
NAT8L	0.14824	0.159294	0.0874366	0.163278	0.115228	0.123182	0.149402	0.132895	0.103744	0.0882529	0.0753708	0.109389	0.212071	0.119282	0.102938	0.143214	0	0.130628	0.132356	0.1616	0.139319	0.0699859	0.13151	0.0604095	0.126619	0.112337	0.0124568	0.0985194	0.153563	0.141941	0.260963	0.119192	0.150348	0.0879344	0.059334	0.0982193	0.102164	0.0831077	0	0.104275	0.0913973	0.107812	0.0909613	0.119145	0.130182	0.0821764	0.054324	0.0591273
POLN	0.154276	0.161146	0.142381	0.167518	0.164828	0.158241	0.203801	0.118939	0.103877	0.188638	0.125649	0.106399	0.14658	0.116056	0.135406	0.114687	0	0.126164	0.105057	0.122094	0.120875	0.103536	0.0652126	0.0861948	0.0965147	0.203917	0.282641	0.154659	0.171819	0.227838	0.118521	0.147656	0.153179	0.194312	0.109742	0.133249	0.209406	0.154888	0	0.194237	0.137622	0.123605	0.128173	0.160054	0.206486	0.179433	0.105936	0.392942
HAUS3	0	0	0.000168279	0	0	0	0	0	0	0	0	0	0	0	0.000812147	0	0	0	0	0	0	0	0	0	0	0	0	0	0	0	0	0	0	0	0	0	0	0.00621188	0	0	0	0	0	0	0	0	0	0
MXD4	0.0605123	0.0911351	0.0833583	0.103745	0.0727439	0.0399207	0.17947	0.0690524	0.0570892	0.0616452	0.0452145	0.0644306	0.0972572	0.0532155	0.0906612	0.0782662	0	0.0770034	0.0770382	0.0940328	0.0661736	0.0691502	0.0704939	0.0409365	0.0403259	0.0866298	0	0.0546949	0.0683397	0.0676324	0.0729404	0.0634147	0.110141	0.127925	0.0488528	0.0473811	0.0773982	0.0798631	0	0.0665633	0.0716607	0.071791	0.0960632	0.123421	0.125022	0.0310499	0.082963	0.216605
ZFYVE28	0.257794	0.278799	0.273076	0.241628	0.252646	0.237319	0.268141	0.254644	0.153907	0.212574	0.25113	0.247704	0.236337	0.220113	0.371474	0.261631	0	0.295118	0.225907	0.253636	0.235882	0.229917	0.211138	0.130685	0.179226	0.269126	0.0411263	0.271729	0.250665	0.349193	0.373577	0.223693	0.293294	0.319463	0.26391	0.255081	0.303521	0.259684	0	0.33524	0.238418	0.35036	0.277181	0.269526	0.315368	0.183789	0.22395	0.397782
CFAP99	0	0.0148255	0.00856424	0.00924147	0.00808715	0.0073621	0.00205508	0.00137007	0.00572559	0.00027462	0.00333599	0.00346352	0.00800628	0.0108576	0.00292219	0.00686597	0	0.0156575	0.0040279	0.009379	0.00375654	0.00407161	0	0.00509104	0.00229585	0	0	0	0.0100204	0	0	0.014529	0.00334145	0.00399479	0.00702857	0.00279725	0.0072334	0.00510873	0	0.00201664	0.00698831	0	0.00553467	0.00564939	0	0.00110853	0.00491341	0.000736808
RNF4	0.160785	0.0462875	0.0587195	0.106536	0.0889384	0.107562	0.0666437	0.0979766	0.0701971	0.0452186	0.0846374	0.132723	0.10839	0.0680077	0.0849063	0.0866817	0	0.0992878	0.0844639	0.098136	0.0843792	0.0618332	0.0992201	0.0505407	0.0758009	0.090033	0	0.0709166	0.0957557	0.104613	0.123925	0.0997867	0.107991	0.0941588	0.101868	0.0707632	0.0657863	0.0612451	0	0.0778807	0.0701643	0.0847106	0.118574	0.0975952	0.112153	0.110687	0.0692842	0.19852
FAM193A	0.328229	0.311632	0.274384	0.283139	0.248266	0.287443	0.252677	0.232602	0.171204	0.217932	0.258688	0.26883	0.259935	0.215212	0.309061	0.25455	0	0.300642	0.260532	0.32668	0.213022	0.205697	0.313526	0.122988	0.228472	0.291743	0.924345	0.320612	0.31895	0.333324	0.362617	0.261691	0.322974	0.324873	0.294243	0.299517	0.280402	0.239371	0	0.372832	0.249344	0.389389	0.267243	0.310209	0.330453	0.287861	0.197257	0.407282
TNIP2	0.00285393	0.0450805	0.0014219	0.0040004	0.00768495	0.00729816	0.00805944	0.00362919	0.00330437	0.00556442	0.00311336	0	0	0.00667988	0.00956278	0.00496381	0	0.00273457	0.00179422	0.00123967	0.00196855	0.0066914	0.0179886	0.00310797	0.00266295	0	0	0	0.0113773	0.0179686	0.0274604	0.00316802	0.00146847	0.00396781	0.00908453	0.0018342	0.00102215	0.00131418	0	0.0108303	0.00632678	0	0.0151477	0	0.00136909	0.013572	0.0119567	0
SH3BP2	0.00390714	0.0222084	0.00730163	0.016312	0.0155891	0.00876299	0.0162018	0.0105285	0.0145254	0.0119727	0.00963537	0.00791968	0.0208313	0.00773647	0.0203788	0.0130389	0	0.0162038	0.00884036	0.00935134	0.00555199	0.00965957	0.0156101	0.00658824	0.0137742	0	0	0.027149	0.0152172	0.0142943	0.0402501	0.0100544	0.0196971	0.00202223	0.0278054	0.00725734	0.00654413	0.0239113	0	0.00483982	0.0216601	0.0361711	0.0236039	0.0237894	0.0508004	0.00445887	0.0171417	0.0720979
ADD1	0.482255	0.301439	0.251005	0.308531	0.2551	0.297607	0.320387	0.248816	0.167063	0.216731	0.247825	0.230842	0.319099	0.221892	0.287359	0.260063	0	0.269302	0.275388	0.303502	0.216662	0.176361	0.367664	0.123648	0.216855	0.248767	0.251891	0.338549	0.349289	0.340721	0.460047	0.251029	0.286002	0.295637	0.263015	0.276404	0.270591	0.218683	0	0.333858	0.254261	0.3413	0.314694	0.30321	0.260079	0.206235	0.182135	0.285811
MFSD10	0.034541	0.0514552	0.0693268	0.108195	0.0859483	0.135329	0.0764587	0.0777482	0.0764241	0.0443042	0.0497796	0.0529112	0.0977658	0.0657014	0.139274	0.13578	0	0.115127	0.104966	0.122276	0.0769841	0.0273649	0.0673413	0.0353389	0.0600041	0.0620638	0.0124568	0.0622135	0.0680771	0.141516	0.136592	0.0535461	0.0767613	0.0592791	0.0512973	0.0695925	0.0665661	0.0463778	0	0.0792785	0.0795714	0.0477183	0.117338	0.159507	0.106045	0.0353653	0.0645408	0.0311262
NOP14	0.0507763	0.0437056	0.0282333	0.0329319	0.023967	0.0237659	0.0548993	0.0353418	0.0215473	0.030214	0.0227632	0.0333429	0.0240921	0.0257374	0.0534436	0.0383906	0	0.036427	0.02413	0.0299557	0.0251186	0.0385587	0.0545122	0.0231637	0.00736142	0	0	0.0191891	0.0356282	0.0213242	0.049361	0.0299218	0.0409843	0.0147292	0.0106942	0.0218594	0.0244871	0.0247559	0	0.00463553	0.0245515	0.0544574	0.0472248	0.0249269	0.0153004	0.0165508	0.014384	0.0234646
GRK4	0.201442	0.142419	0.187381	0.202006	0.231935	0.18775	0.141391	0.186532	0.169775	0.173029	0.18357	0.166768	0.246961	0.22396	0.240174	0.27967	0	0.274239	0.164442	0.238735	0.195204	0.224658	0.229352	0.157879	0.133631	0.266967	0.373099	0.281215	0.182841	0.257183	0.242107	0.217273	0.243412	0.221298	0.215832	0.21574	0.172839	0.153451	0	0.279865	0.263934	0.230469	0.240635	0.239432	0.108865	0.145272	0.17171	0.320476
HTT	0.28195	0.256662	0.260182	0.300251	0.28018	0.285745	0.296061	0.271634	0.174096	0.206456	0.286019	0.1937	0.253543	0.250163	0.300325	0.27465	0	0.310304	0.260485	0.316195	0.245293	0.191029	0.25375	0.143318	0.201405	0.251888	0.513095	0.320312	0.327599	0.376973	0.307817	0.262433	0.289556	0.317561	0.239742	0.276448	0.280209	0.228311	0	0.358163	0.266498	0.354609	0.313849	0.254121	0.332505	0.238405	0.168335	0.273228
MSANTD1	0.0448312	0.0128333	0.016896	0.0252114	0.0202683	0.0061905	0.0422702	0.0143983	0.0188633	0.0189086	0.0143748	0.0149275	0.00778373	0.0180271	0.0231021	0.0173958	0	0.0311541	0.0131761	0.0212711	0.013389	0.0188369	0.0528464	0.0132729	0.0160167	0.0388192	0	0.0426312	0.00743266	0.0116966	0.0151539	0.0191381	0.0354306	0.0157394	0.0300902	0.0343808	0.0187261	0.0138224	0	0.021625	0.0148686	0.0216347	0.0232617	0.0311179	0.0302056	0.0147927	0.033156	0.0100171
RGS12	0.167031	0.180302	0.135622	0.12605	0.116981	0.135566	0.157215	0.1277	0.098063	0.101472	0.112793	0.154289	0.14101	0.124323	0.167912	0.106293	0	0.137236	0.128625	0.102143	0.104426	0.126885	0.134007	0.0801204	0.119175	0.126873	0.120179	0.14068	0.118141	0.158708	0.287151	0.106417	0.160994	0.121965	0.138019	0.108644	0.181108	0.160012	0	0.132442	0.101566	0.191226	0.157525	0.151064	0.176681	0.143298	0.0987432	0.231323
HGFAC	0	0.00185288	0.000812492	0.001568	0.00178466	0.00626962	0.00963317	0.000602644	0.00163625	0.00125173	0.00059296	0	0	0	0.00509869	0.000835365	0	0.0072939	0.00116966	0.00137726	0.00123655	0	0	0.000164677	0.00295221	0	0	0	0.00153551	0.00964661	0	0.00247111	0.00196792	0	0	0	0	0.00198713	0	0.00810902	0.00116126	0	0.00471124	0	0.00294918	0	0.000735564	0
DOK7	0	0	0.000700965	0.00426432	0.0021331	0	0	0.000610648	0.0049137	0	0.000332007	0.000427698	0	0.00477304	0.000351073	0.00672189	0	0.000644076	0.000731898	0.00288403	0.00434013	0.00117037	0	0	0.00119368	0	0	0	0.00282776	0.00156572	0	0.000972467	0.0166446	0.00453105	0.00248061	0.00246957	0	0	0	0.000354161	0.00143555	0	0.00241248	0	0.000743569	0	0.00111504	0
LRPAP1	0.124195	0.0840878	0.0759368	0.0862903	0.0727753	0.0669748	0.10636	0.117594	0.0687021	0.0498243	0.0561468	0.0796874	0.0713248	0.104913	0.0992497	0.099479	0	0.0985543	0.079731	0.067078	0.0749786	0.0630829	0.0943768	0.0458091	0.0458765	0.116981	0	0.0325479	0.110903	0.0903855	0.161789	0.0972054	0.108458	0.0575382	0.025107	0.0696182	0.0974146	0.0728921	0	0.056187	0.0716886	0.0598689	0.113731	0.0532353	0.071469	0.057769	0.0573717	0.135944
ADRA2C	0	0	0.000887264	0.000387333	0.000983276	0	0.00255192	0.000288089	0.00115253	0	0.000165362	0.00030238	0.00399608	0.000622129	0	0.00121979	0	0.00318255	0.00374453	0.000343108	0.00123574	0	0	0.0013129	0.00111662	0.00744808	0	0	0.000919598	0	0	0.00387901	0	0	0	0	0.0147389	0.0102515	0	0	0	0	0.000707445	0.00420148	0	0	0	0
OTOP1	0	0	0.00180609	0.00464574	0.00335053	0	0.000373545	0.00351404	0.00299983	0.000709319	0.00011722	0.0071876	0.00323008	0.00209623	0.00093515	0	0	0.000772426	0	0.00055556	0.00850392	0.00114035	0	0.000890888	0	0	0	0	0.00637324	0.00456144	0	0.00184881	0.000770687	0	0	0.00334195	0	0	0	0	0	0	0	0	0.00730854	0	0.00321133	0
TMEM128	0.0380756	0.0207991	0.0316746	0.0435152	0.0510016	0.0211085	0.0348502	0.0476385	0.0337163	0.021566	0.0302809	0.0490566	0.0442414	0.0326436	0.0486873	0.0370292	0	0.0620108	0.0612854	0.0376314	0.0410901	0.0403699	0.0431703	0.0232318	0.043526	0.034851	0	0.0667148	0.0642755	0.0747801	0.0351242	0.058952	0.047089	0.0355799	0.0194866	0.0384903	0.0361863	0.0390704	0	0.0322494	0.0399126	0.0499612	0.0667701	0.0537048	0.0642314	0.0477137	0.0321135	0.130804
LYAR	0.0215902	0.0315993	0.0298924	0.0159776	0.0233354	0.0269465	0.0344062	0.019487	0.0170829	0.0189672	0.0310815	0.0106613	0.0269243	0.011684	0.0192879	0.0223058	0	0.0276466	0.0134554	0.0117546	0.0112948	0.0146151	0.0151775	0.0182176	0.0142812	0.00505029	0	0.0041999	0.0174664	0.00952502	0.0420571	0.0314797	0.0161035	0.0373673	0	0.0140479	0.0161357	0.0115386	0	0.0191515	0.0371076	0.0192604	0.0107103	0.0215767	0.00522383	0.00988243	0.0111443	0
ZBTB49	0.0348067	0.0259708	0.0437178	0.0329701	0.0388491	0.00902772	0.0147906	0.0349227	0.0356989	0.020056	0.0245133	0.035797	0.021155	0.0477139	0.055646	0.0543425	0	0.0398476	0.0289962	0.0527772	0.044385	0.0187274	0.0670198	0.0458865	0.0184796	0.0582037	0	0.049927	0.0328794	0.025868	0.0438281	0.0420663	0.0432982	0.0561645	0.0483299	0.0500553	0.0228271	0.0493892	0	0.0414583	0.0388129	0.0331699	0.0483625	0.0189802	0.0213963	0.0544766	0.0219394	0.037997
NSG1	0.0734106	0.0851826	0.0716923	0.116454	0.11049	0.109162	0.0974454	0.120909	0.0832857	0.0550945	0.0756148	0.0714755	0.166124	0.0764648	0.0719855	0.105295	0	0.104487	0.11279	0.10216	0.0877419	0.0634519	0.048452	0.0662676	0.0892641	0.0973341	0.716899	0.139459	0.109066	0.0732841	0.104414	0.0733278	0.107255	0.0656538	0.0585348	0.0505355	0.068678	0.0653111	0	0.081363	0.0695038	0.0451075	0.110704	0.0825514	0.157009	0.0635317	0.0461585	0.173829
STX18	0.143564	0.182459	0.184311	0.172289	0.186143	0.199212	0.200676	0.152279	0.126071	0.191069	0.167638	0.14831	0.182629	0.129871	0.187213	0.156823	0	0.186825	0.15725	0.208155	0.172432	0.118461	0.165767	0.0961936	0.130209	0.100778	0.164488	0.228487	0.145597	0.227015	0.140304	0.123736	0.174129	0.196292	0.122688	0.172878	0.156302	0.157684	0	0.154783	0.158954	0.193144	0.18835	0.241467	0.219899	0.158229	0.116116	0.278142
MSX1	0	0.0050156	0.00654224	0.00355585	0.00529909	0.00891711	0.00380125	0.0140573	0.00316014	0.000696345	0.00194108	0.00307459	0.00904906	0	0.00487968	0.00577308	0	0	0.0148446	0.00105178	0.000403093	0.00104968	0	0.00162198	0.00288859	0	0	0	0.0107713	0	0.0188648	0.00763824	0.00564153	0.00902481	0.016893	0.0056153	0.0120934	0.00606696	0	0.00777658	0.00427261	0	0.00757137	0	0.00341159	0	0.00295159	0
CYTL1	0	0	0	0	0	0	0	0.00577298	0.000335239	0.00182111	0	0	0	0	0.00774967	0	0	0	0	0	0	0	0	0	0	0	0	0	0	0	0	0.00702038	0.000556316	0.00411903	0	0	0	0.000863026	0	0	0	0	0	0	0	0	0.00238247	0
STK32B	0.251307	0.119753	0.118373	0.180529	0.310856	0.164903	0.0976296	0.123869	0.226674	0.141228	0.0897173	0.097682	0.188179	0.243006	0.127887	0.309868	0	0.159446	0.124363	0.261209	0.148892	0.113058	0.114135	0.174422	0.146007	0.0867045	0	0.0405819	0.130178	0.088606	0.069962	0.128021	0.0943889	0.319839	0.0820248	0.170945	0.0958047	0.0849019	0	0.208756	0.273156	0.12523	0.0731348	0.11839	0.0980084	0.292481	0.343967	0.215412
EVC2	0.00972893	0.00250585	0.0021607	0.00729247	0.00407027	0	0.003669	0.000578919	0.0019346	0	0.00155216	0	0.00798841	0.00211003	0.00144484	0.00299943	0	0.00530439	0.00177993	0.00415068	0.00330979	0.00785851	0.00196262	0.00190778	0.00217401	0	0	0	0.00286425	0.00232719	0	0.00370193	0.00853802	0	0	0.00463377	0.00959171	0.000520941	0	0.00920295	0.00127652	0	0.00544096	0.00427421	0.0132714	0.0160418	0.00162818	0.0351158
EVC	0.00725489	0	0.0117698	0.0138753	0.00679634	0.0154232	0.00124849	0.00352715	0.00465249	0	0.000133598	0.00121004	0.00462199	0.0244473	0.0102035	0.0127968	0	0.0156956	0.00145238	0.00734709	0.01255	0.0118807	0	0.0103902	0.00530735	0.0189255	0	0	0.00602436	0.00373346	0	0.0232822	0.00246475	0.00722154	0.0227982	0.00133731	0.00620402	0	0	0.0115627	0.00890115	0	0.0116598	0	0.00215973	0.0150974	0.00713566	0
CRMP1	0.268279	0.21645	0.213012	0.253968	0.20214	0.237765	0.258841	0.212315	0.162553	0.230513	0.235045	0.184048	0.330259	0.219732	0.250341	0.223492	0	0.263879	0.223003	0.264362	0.22629	0.194955	0.282268	0.119711	0.209019	0.196748	0.310944	0.274324	0.239232	0.19731	0.338589	0.259866	0.219025	0.203416	0.198867	0.257878	0.186691	0.212678	0	0.270016	0.24077	0.294625	0.220844	0.291995	0.26107	0.194203	0.145962	0.416703
C4orf50	0.0378642	0.0776083	0.0656222	0.0945273	0.0556356	0.0755583	0.0882132	0.0949999	0.0630355	0.0449657	0.106861	0.0557364	0.0536679	0.0873882	0.100578	0.0688895	0	0.123623	0.0803445	0.0964031	0.0653666	0.0781779	0.110543	0.0721589	0.0630577	0.09169	0	0.0914034	0.045241	0.107498	0.0614602	0.0518124	0.103734	0.0726176	0.0352471	0.0634231	0.119827	0.0810089	0	0.115695	0.0973088	0.0614724	0.0670276	0.0828808	0.0798191	0.101683	0.106867	0.222242
JAKMIP1	0.276697	0.249317	0.218587	0.211149	0.187049	0.164302	0.176894	0.237369	0.162458	0.177227	0.191547	0.161523	0.203029	0.168733	0.201155	0.266104	0	0.249827	0.164287	0.18856	0.152342	0.184222	0.198696	0.110171	0.151101	0.172806	0.392525	0.158394	0.148541	0.257249	0.235564	0.209021	0.223003	0.251789	0.220202	0.212206	0.231288	0.231857	0	0.245593	0.228835	0.242947	0.219873	0.171215	0.180289	0.275098	0.185657	0.439741
WFS1	0.0295262	0.0271052	0.0255362	0.0316451	0.0209064	0.037498	0.03429	0.0536813	0.0182696	0.00498151	0.0282855	0.0136189	0.0287552	0.0329733	0.0165572	0.0125173	0	0.0244083	0.0413725	0.0206206	0.0291853	0.019341	0.00843291	0.0109347	0.0376096	0.00898129	0	0.0253543	0.0241739	0.0360403	0	0.0276992	0.0458401	0.0326042	0.0064945	0.0074632	0.0352389	0.0619532	0	0.0151602	0.0118248	0.00763862	0.0300362	0.0504182	0.0399995	0.0141634	0.018707	0.106621
PPP2R2C	0.444868	0.363961	0.337157	0.369309	0.318206	0.334802	0.45091	0.312785	0.223119	0.287949	0.323801	0.278704	0.35127	0.278817	0.33682	0.284614	0	0.340259	0.342945	0.378821	0.271773	0.257078	0.360617	0.156631	0.259728	0.352513	0.444775	0.455273	0.330615	0.478619	0.534748	0.267301	0.359573	0.41133	0.387014	0.324977	0.353746	0.294844	0	0.476423	0.305979	0.445991	0.3863	0.430188	0.391066	0.27564	0.229572	0.693419
MAN2B2	0.0461167	0.0790694	0.0559232	0.0727496	0.0665736	0.0655078	0.0788349	0.071991	0.0512037	0.10413	0.0501268	0.0496675	0.0667671	0.0485614	0.0982138	0.0615484	0	0.0514624	0.0783425	0.0660246	0.0471317	0.0538749	0.0309014	0.0394561	0.0404199	0.0506494	0	0.0390982	0.0594628	0.0548619	0.117481	0.0615831	0.0464382	0.0364144	0.0518864	0.0615093	0.0388446	0.0716877	0	0.0849203	0.0720983	0.029882	0.0704934	0.0325457	0.061382	0.0254891	0.0624303	0.102637
MRFAP1	0.0602866	0.0744566	0.0580702	0.115507	0.0967761	0.105694	0.152278	0.122118	0.073299	0.0627218	0.118707	0.070127	0.149152	0.074737	0.0750205	0.11617	0	0.110915	0.156811	0.0743406	0.0794658	0.0633226	0.0886374	0.0585307	0.136355	0.0749236	0	0.13739	0.122136	0.12023	0.0952314	0.101102	0.109557	0.0580653	0.044263	0.0405423	0.119371	0.114788	0	0.0853545	0.0477884	0.0972265	0.11841	0.0979191	0.105187	0.0936287	0.0224676	0.107208
AC093323.1	0.0121062	0.00479146	0.0145772	0.0116155	0.0116848	0.0177402	0.0288638	0.0222098	0.0165415	0.008583	0.00748879	0.009225	0.0165833	0.0104049	0.0123514	0.0232536	0	0.0164068	0.0214401	0.0108391	0.0132737	0.00598266	0.00577198	0.0161132	0.0184093	0.00469356	0	0.0277581	0.0211866	0.024017	0.014729	0.012084	0.03277	0.00394611	0.00420756	0.00688357	0.0132114	0.0180325	0	0.0115976	0.01681	0.0144698	0.0200567	0.0233607	0.00820083	0.00713505	0.0122977	0.0241313
S100P	0	0	0	0.000804655	0	0	0.000416791	0	5.45385e-05	0	0.004203	0	0	0	0.00184941	0.00130955	0	0	0	0.00121901	0	0	0.0190999	0	0	0	0	0	0	0.003206	0	0.00048088	0	0	0	0	0	0.00026424	0	0	0.000823351	0	0	0	0	0	0	0
MRFAP1L1	0.0728457	0.071598	0.031922	0.0543036	0.0438046	0.08317	0.102314	0.0603358	0.0387214	0.0300071	0.0561577	0.057186	0.0706261	0.0229761	0.0569994	0.0412259	0	0.0230066	0.0357281	0.0527418	0.0345962	0.0328777	0.0305928	0.0288928	0.071787	0.084988	0	0.0817059	0.0588583	0.0916707	0.124954	0.0441791	0.0854281	0.0358831	0.0114143	0.0221324	0.0537479	0.0356077	0	0.0456826	0.0228932	0.0432653	0.0295087	0.0624784	0.0306169	0.0359415	0.0229316	0.0183654
BLOC1S4	0.0284456	0.00682596	0.01462	0.0244455	0.00832652	0.02382	0.0264703	0.0313124	0.0197265	0.00845994	0.0330134	0.00742059	0.0284566	0.0261096	0.0125967	0.0207948	0	0.00382194	0.0347585	0.00880018	0.0174047	0.0105764	0.0213357	0.00937362	0.0239999	0.0349046	0	0.026576	0.0263661	0.0231604	0.0279634	0.0225293	0.0182133	0.0174866	0.00213948	0.0137639	0.0202457	0.0255779	0	0.007502	0.0177376	0.00339941	0.0262738	0.0105654	0.0500627	0.00640374	0.00758604	0
KIAA0232	0.491799	0.328465	0.315022	0.336694	0.294189	0.350362	0.326921	0.278305	0.179322	0.298089	0.290366	0.239416	0.314215	0.236251	0.300182	0.278246	0	0.32585	0.311637	0.317704	0.265463	0.203508	0.399141	0.160909	0.233156	0.3858	1.03321	0.523958	0.327624	0.375098	0.356023	0.238339	0.292577	0.344412	0.286609	0.296443	0.278687	0.282188	0	0.360187	0.292014	0.30596	0.290751	0.453245	0.367937	0.251316	0.188495	0.360217
TBC1D14	0.101457	0.124608	0.123965	0.108342	0.0931656	0.122274	0.141275	0.101293	0.081275	0.111676	0.104714	0.07166	0.148495	0.107061	0.105932	0.120217	0	0.115602	0.101144	0.118677	0.113599	0.109408	0.0814231	0.065473	0.10121	0.0915686	0.0124568	0.160564	0.11316	0.156219	0.121767	0.111742	0.116234	0.115907	0.125977	0.0693461	0.12505	0.125776	0	0.134481	0.0999204	0.104592	0.139895	0.0987635	0.133378	0.0934445	0.0924557	0.0641441
TADA2B	0.00199619	0.0407362	0.022992	0.020353	0.0171649	0.0113107	0.0236511	0.0272025	0.0208666	0.0127595	0.0156264	0.0515874	0.0577722	0.0177123	0.0072179	0.021408	0	0.0113532	0.0185204	0.0188306	0.0191494	0.0352936	0.0250123	0.0162964	0.0234898	0.00787493	0.341675	0.0177182	0.0144904	0.00865624	0.0334527	0.01977	0.0313729	0.00774109	0.00753577	0.0351297	0.0238272	0.0242944	0	0.0248687	0.0255045	0.0201894	0.0484578	0.0667054	0.00505022	0.00911375	0.0242679	0.0556031
GRPEL1	0.0306095	0.0123751	0.0145514	0.0188105	0.0179431	0.0119813	0.0404199	0.0293052	0.0164024	0.0247123	0.0115337	0.0172872	0.0371039	0.0123262	0.0172208	0.0196938	0	0.0189194	0.0400569	0.013241	0.0348622	0.0197307	0.0115394	0.00581639	0.0294279	0.0184812	0	0.0208441	0.0205154	0.0118299	0	0.0233404	0.0190765	0.00610452	0	0.0213447	0.0151813	0.0112121	0	0.0164629	0.014734	0.0106497	0.0394143	0.00813659	0.0216523	0.0126496	0.0120753	0.00457501
SORCS2	0.0432294	0.117779	0.138991	0.139982	0.145711	0.0805915	0.159883	0.127403	0.101475	0.109555	0.146641	0.105705	0.119432	0.144635	0.186983	0.101813	0	0.158738	0.12683	0.110184	0.122815	0.167009	0.173825	0.150806	0.102415	0.119025	0	0.098984	0.138606	0.100591	0.145698	0.130475	0.173064	0.12554	0.215322	0.144592	0.142426	0.124349	0	0.202962	0.146884	0.219426	0.154112	0.0934526	0.18298	0.132902	0.233778	0.142252
AFAP1	0.283653	0.276193	0.285288	0.324029	0.299778	0.287382	0.273318	0.291009	0.218813	0.299028	0.299228	0.257722	0.325455	0.271889	0.353605	0.295036	0	0.307359	0.255691	0.29718	0.277812	0.213393	0.452426	0.172866	0.269755	0.241012	0.261779	0.353018	0.317862	0.371718	0.348821	0.251212	0.290012	0.292947	0.300732	0.275656	0.289401	0.254427	0	0.366308	0.280363	0.413422	0.355773	0.390513	0.341845	0.307389	0.239318	0.275585
ABLIM2	0.396537	0.328555	0.277027	0.316716	0.248219	0.223645	0.214719	0.255416	0.213351	0.250453	0.325145	0.24888	0.372456	0.231626	0.384498	0.277529	0	0.327705	0.231747	0.335276	0.208788	0.248437	0.376375	0.127162	0.178925	0.260529	0.303774	0.331119	0.282171	0.391135	0.421367	0.253487	0.331705	0.39163	0.330205	0.320425	0.279765	0.256565	0	0.470288	0.30634	0.442907	0.32791	0.414205	0.275507	0.308313	0.263929	0.518878
SH3TC1	0	0	0	0.000455278	0.00128429	0	0	0.00222036	0.000765009	0	0	0	0	0	0	0	0	0	0.0024088	0.00148154	0	0	0	0.00158864	0	0	0	0	0.00109767	0.00264306	0	0.000671183	0	0	0.00186416	8.24437e-05	0	0.000934626	0	0	0	0	0	0	0	0	0	0.0144166
HTRA3	0	0	0.000228907	0.000600751	0	0	0	0	0	0	0	0.00128674	0	0	0	0	0	0	0.000325444	0	0	0	0	0.000428224	0	0	0	0	0	0	0	0	0	0	0	0	0	0.000997086	0	0	0	0	0	0	0	0	0	0
ACOX3	0.0993817	0.0724213	0.0825225	0.101505	0.0869609	0.0692275	0.100679	0.120509	0.0807996	0.0839852	0.105121	0.0703004	0.0933125	0.109237	0.132903	0.117686	0	0.124303	0.0654747	0.0789063	0.0851591	0.100805	0.108957	0.0714092	0.037589	0.0384202	0.310639	0.0566632	0.0954138	0.116941	0.102181	0.100309	0.106082	0.129724	0.0734882	0.102886	0.100152	0.105002	0	0.116235	0.11296	0.0694954	0.0887914	0.0746348	0.156041	0.0984254	0.116287	0.110334
TRMT44	0.11647	0.0600293	0.0803684	0.0728031	0.0559614	0.0554985	0.0677125	0.073597	0.0531875	0.0678933	0.0984798	0.0615636	0.0659222	0.0512392	0.0624197	0.0811429	0	0.0919107	0.0623354	0.0762721	0.071598	0.0792377	0.0945639	0.0407571	0.0592188	0.0818725	0	0.0491806	0.0637704	0.0555207	0.0865952	0.07967	0.0893608	0.0785241	0.0546324	0.0818056	0.0735721	0.0938603	0	0.0930431	0.068821	0.127576	0.0612458	0.0833231	0.0581677	0.0286543	0.0819844	0.0501972
GPR78	0	0.00064083	0.00133023	0	0.00260629	0.00337863	0	0.00361576	0.00200471	0.00250494	0.00135924	0	0.015921	0.00147044	0.00144404	0.000725879	0	0.00273253	0.00461735	0.00133916	0.00188309	0.00422637	0.0242508	0.000492573	0	0	0	0	0	0	0	0.00417154	0	0	0	0.000242781	0	0.00291322	0	0	0.000571537	0	0.00268016	0	0.00893231	0	0	0
HMX1	0	0	0	0	0	0	0	0	0	0	0	0	0	0	0	0	0	0.000623012	0.00530118	0	0.000739724	0	0	0	0	0	0	0	0	0	0	0	0	0	0	0	0	0	0	0	0	0.000815084	0	0	0	0	0	0
FAM90A26	0	0	0.00377688	0.0103437	0.00116844	0.00197521	0.00097049	0.00298334	0.000836187	0.00099956	0	0	0	0.00227988	0.00129638	0.0136525	0	0.00485149	0.000227704	0	0.000288652	0.00595134	0	0.00102552	0.00158102	0	0	0.0143042	0	0	0	0.000744106	0.000395241	0	0	0	0.000947379	0.0021852	0	0	0.00347262	0	0.00392483	0	0	0	0.000778438	0
DEFB131A	0.00311096	0.000320114	0.00217436	0.00649286	0.00913749	0.00496101	0.00811564	0.00355705	0.000204759	0.00093711	0.00265291	0	0	0.00186686	0	0.000894202	0	0	0.00128223	0.0140126	0.00566944	0.00244828	0	0.000631678	0.00226083	0	0	0.0116098	0.00352667	0.00770423	0	0.000695534	0.00247053	0	0	0.00581878	0.00881845	0	0	0.00422061	0.000921529	0	0.00175175	0.0051729	0.00454563	0	0.000741947	0
SLC2A9	0.00551215	0.00766328	0.00924404	0.0121607	0.0135936	0.0145401	0.0347463	0.00798882	0.0070415	0.0180135	0.00965206	0.00875859	0.0127967	0.0144552	0.0127931	0.0187536	0	0.00383357	0.00732557	0.0129094	0.00495821	0.00596776	0.00235639	0.00578107	0.0112521	0.00796379	0	0.0061666	0.0172451	0.0225896	0	0.0105405	0.00933293	0.0302614	0	0.00919409	0.0122389	0.011657	0	0.0147712	0.00755523	0.0137943	0.00553933	0.0205128	0.0015819	0.000890187	0.0154802	0.398296
DRD5	0	0	0.000712856	0	0.000634845	0	0	0.00243024	0.0014966	0.00573636	0	0.000831349	0	0.00251395	0.000479458	0.000668126	0	0	0.00388867	0.00267834	0.000601905	0.000745524	0	0	0	0	0	0	0.0012759	0.00273342	0	0.00310387	0.00069856	0	0	4.57045e-05	0.000344429	0	0	0	0	0	0	0.00344949	0	0	0	0.0177603
WDR1	0.0358933	0.0105032	0.0278449	0.0315603	0.0231564	0.0533258	0.0519719	0.0370782	0.0289036	0.0120212	0.0371928	0.0102768	0.079675	0.0231585	0.0344454	0.0353844	0	0.0341957	0.0570782	0.0356758	0.0256126	0.033874	0.0434937	0.0271503	0.0311772	0.0300313	0.0124568	0.0342458	0.0363021	0.0373961	0.0374306	0.0449877	0.0320609	0.0234948	0.0135459	0.0213407	0.0311195	0.0508455	0	0.0291222	0.0373089	0.020624	0.0328379	0.0423106	0.0159581	0.0623399	0.0240116	0.178119
ZNF518B	0.0619139	0.0323871	0.0536071	0.0641386	0.0617287	0.101094	0.0842955	0.0644941	0.0355089	0.0459396	0.0427469	0.0468107	0.101031	0.025073	0.0215395	0.0366959	0	0.0183154	0.066494	0.0540934	0.0277456	0.0462314	0.104855	0.0388052	0.073348	0.0598882	0.251891	0.0626245	0.0485967	0.0591746	0.156491	0.047582	0.0502619	0.0773154	0.02637	0.0409086	0.0430604	0.0580016	0	0.0936436	0.0343296	0.075956	0.0396538	0.0541278	0.0755837	0.0668802	0.0374145	0.0421384
CLNK	0.0132446	0.000320114	0.00693086	0.0234352	0.0163203	0.00457276	0.0109837	0.00976785	0.00762343	0.000539646	0.00385347	0.00111948	0.0134442	0.0231394	0.0112833	0.0303106	0	0.0180157	0.00649212	0.0144347	0.00891679	0.00627731	0	0.0108702	0.0118057	0.0112111	0	0	0.0105548	0.014009	0.0177645	0.0163655	0.00750283	0	0	0.00282237	0.00138026	0.00189729	0	0.00721079	0.0140835	0.00613115	0.0111483	0	0.0013101	0.00525872	0.0098148	0
HS3ST1	0.150078	0.0707086	0.109231	0.133882	0.106886	0.0806539	0.0802132	0.118861	0.0995592	0.117492	0.101361	0.129595	0.15406	0.115834	0.118287	0.135683	0	0.115811	0.130834	0.106508	0.107221	0.100246	0.152868	0.107757	0.0797886	0.143428	0.0411263	0.149987	0.0999428	0.105214	0.256442	0.123412	0.117307	0.110554	0.086681	0.0926137	0.104423	0.0659148	0	0.150653	0.0804595	0.138498	0.100975	0.11641	0.151628	0.153993	0.0761512	0.102426
RAB28	0.395784	0.36458	0.313457	0.306028	0.286204	0.359807	0.344249	0.273791	0.191217	0.302837	0.295962	0.264642	0.343429	0.210268	0.327916	0.262985	0	0.252736	0.300994	0.284816	0.233145	0.232652	0.280885	0.144143	0.262802	0.327005	0.310944	0.387338	0.314989	0.44179	0.35073	0.273256	0.301759	0.423069	0.381624	0.349929	0.325074	0.300512	0	0.423366	0.262684	0.390474	0.307514	0.371661	0.363296	0.277271	0.218373	0.186778
BOD1L1	0.524271	0.448458	0.306594	0.273437	0.231903	0.308251	0.302829	0.278817	0.16439	0.269503	0.333756	0.270506	0.345274	0.194437	0.364969	0.210278	0	0.276594	0.276474	0.26741	0.216324	0.223584	0.266816	0.111373	0.240515	0.406528	0.0124568	0.390178	0.235602	0.307862	0.435914	0.228287	0.32188	0.354838	0.388688	0.331663	0.319733	0.300698	0	0.424447	0.246719	0.363024	0.308895	0.441103	0.294806	0.211012	0.18617	0.527545
CPEB2	0.279819	0.291973	0.263483	0.311083	0.294529	0.387117	0.229031	0.230251	0.148763	0.188991	0.241934	0.192904	0.184814	0.142864	0.196125	0.190145	0	0.212066	0.262918	0.253014	0.218131	0.154947	0.183368	0.145967	0.244596	0.265352	0	0.359749	0.293112	0.39291	0.167354	0.215339	0.247217	0.271547	0.220685	0.226532	0.196487	0.19933	0	0.189309	0.180078	0.305152	0.222224	0.315218	0.236695	0.175578	0.127604	0.384354
C1QTNF7	0	0.0279141	0.0152406	0.0256158	0.00932699	0.0160631	0.00720751	0.0057551	0.0113368	0.00227436	0.00189088	0.00159113	0.0101655	0.0100043	0.0144818	0.0216663	0	0.0119868	0.0199392	0.00525204	0.00781325	0.0122216	0	0.0165417	0.00584329	0	0	0.0191349	0.0418278	0.00890653	0	0.0132888	0.00506661	0.0417654	0.00310708	0.00582994	0.0052881	0.00144439	0	0.010504	0.0141509	0.00780017	0.0228725	0	0.00245074	0.0195165	0.0128975	0.000736808
CC2D2A	0.239756	0.246008	0.194851	0.2392	0.165183	0.199381	0.250657	0.17336	0.120532	0.16972	0.241674	0.16108	0.215489	0.157545	0.193925	0.183432	0	0.185789	0.205989	0.170878	0.177313	0.144161	0.215383	0.128525	0.123144	0.205385	0	0.297206	0.235751	0.200239	0.380019	0.146477	0.188626	0.227987	0.265657	0.173424	0.175081	0.188386	0	0.22982	0.180602	0.251025	0.2093	0.205654	0.22544	0.0887571	0.116447	0.0584871
FBXL5	0.289313	0.143977	0.185511	0.257193	0.213356	0.24396	0.236073	0.185175	0.140722	0.188489	0.198398	0.194635	0.22728	0.164077	0.219898	0.196782	0	0.211661	0.232281	0.205007	0.169303	0.142892	0.197111	0.104639	0.181824	0.226852	0.440337	0.357203	0.310784	0.305511	0.247639	0.182955	0.252601	0.203447	0.276665	0.218268	0.213162	0.188469	0	0.288608	0.180326	0.31439	0.258418	0.274639	0.246953	0.207914	0.115455	0.218766
FAM200B	0.0573166	0.0716323	0.0608965	0.107651	0.0618054	0.103944	0.117977	0.0811189	0.0495223	0.0467575	0.0734734	0.0684772	0.0966663	0.0668365	0.0783539	0.0782169	0	0.0589177	0.0962154	0.0582466	0.0667268	0.0438273	0.0830436	0.0348438	0.0562057	0.139875	0.0411263	0.0897151	0.0856807	0.0854738	0.100149	0.0790932	0.0692712	0.0718757	0.0545562	0.0435415	0.0738641	0.0935074	0	0.0923032	0.0600738	0.0637737	0.083564	0.094458	0.0827034	0.0490069	0.0306184	0.179457
BST1	0	0.000671288	0.00345238	0.00389666	0.00357232	0.00171555	0.00303096	0.00499506	0.00249187	0	0.000747743	0.00533379	0	0.0117814	0.000597212	0	0	0.00125247	0.00315201	0.00173629	0.00170178	0.000572645	0	0.0018175	0.000103982	0	0	0	0.00559041	0.00497605	0	0.00295094	0	0.00405703	0	0	0	0	0	0.0028088	0.00123341	0.0133036	0.00165643	0	0	0	0.000681112	0.0418645
CD38	0.00610496	0.000660789	0.00447372	0.000109666	0.001531	0.000919826	0.000877514	0.00678407	0.000673186	0.00506189	0.000829832	0.014266	0	0.0012795	0	0	0	0.000918386	0.000236109	0.00271532	0.00599068	0.00547322	0	0.00248779	0	0	0	0	0.00318626	0.00434272	0	0.00184018	0.00153564	0.00145986	0	0.00155886	0.00427028	0	0	0.00457063	0.000942112	0	0.000831343	0	0	0.00151868	0.000293577	0.0436954
PROM1	0.10718	0.0773546	0.0983191	0.106009	0.169877	0.11392	0.0821616	0.0942318	0.173278	0.169766	0.102953	0.181613	0.0903181	0.105103	0.153102	0.202079	0	0.158511	0.103268	0.16333	0.120574	0.142399	0.0751574	0.139226	0.0770833	0.13937	0	0.072769	0.128712	0.126669	0.123497	0.104458	0.0723642	0.0925824	0.130047	0.201192	0.0853021	0.045923	0	0.17555	0.108675	0.114467	0.117433	0.0960845	0.12609	0.105449	0.145724	0.0500613
TAPT1	0.194605	0.167175	0.172609	0.174498	0.171889	0.225643	0.20786	0.162509	0.130841	0.144917	0.154499	0.176128	0.191917	0.12251	0.147554	0.16226	0	0.147773	0.183021	0.170439	0.142987	0.123687	0.224533	0.114237	0.168972	0.198392	0.0411263	0.226832	0.218261	0.255087	0.258917	0.169833	0.17319	0.206317	0.197146	0.17285	0.175285	0.118487	0	0.21473	0.126002	0.204388	0.215206	0.231759	0.165047	0.119544	0.11719	0.362561
LDB2	0.406747	0.150842	0.258311	0.22685	0.187903	0.304943	0.304394	0.181268	0.0898416	0.149659	0.153125	0.181741	0.218991	0.0866938	0.219844	0.131192	0	0.163046	0.209863	0.21118	0.158794	0.112509	0.23047	0.0876993	0.137472	0.310333	0	0.377462	0.227704	0.363406	0.461006	0.148524	0.244664	0.168552	0.111616	0.131864	0.150695	0.156205	0	0.204331	0.15365	0.255004	0.160372	0.286869	0.247497	0.0704219	0.139628	0.0907348
QDPR	0.228353	0.209394	0.178424	0.20132	0.149117	0.192068	0.233475	0.156734	0.102398	0.145602	0.18683	0.093706	0.181192	0.118659	0.139733	0.143896	0	0.147514	0.171827	0.172912	0.15413	0.148074	0.129668	0.0881786	0.144624	0.156095	0.968729	0.252869	0.214708	0.235989	0.283959	0.188976	0.190192	0.110364	0.135109	0.115549	0.207486	0.125023	0	0.138016	0.120502	0.178122	0.178296	0.247016	0.19904	0.152324	0.0900876	0.212128
CLRN2	0	0.000792893	0	0.0020734	0.00129457	0	0	0	0.000624048	0	0	0.000444484	0	0	0	0.000587943	0	0	0	0	0	0	0	0	0.00185223	0	0	0	0.00435017	0	0	0.000955334	0	0	0	0	0	0	0	0.0193474	0	0	0	0	0	0	0.000419669	0
LAP3	0	0.0523215	0.018405	0.0332157	0.0434651	0.0355374	0.0494469	0.0347518	0.0295179	0.0162741	0.0359906	0.0149773	0.0409861	0.0262352	0.0389925	0.0235687	0	0.0232389	0.0245435	0.0239872	0.0311705	0.0239142	0.0265411	0.024412	0.0279789	0.0266104	0.341675	0.0361382	0.0304124	0.0428692	0.048154	0.0274339	0.0294599	0.0201698	0.0200044	0.0258454	0.0252449	0.0231226	0	0.0288287	0.0397578	0.00970802	0.0347402	0.0162821	0.0304713	0.00618588	0.0442515	0.0964067
MED28	0.150591	0.142152	0.11769	0.159553	0.121772	0.141552	0.167925	0.141294	0.0841352	0.115389	0.136924	0.114802	0.119747	0.0922939	0.0883371	0.113038	0	0.0775274	0.138378	0.108143	0.090265	0.106244	0.0610434	0.0622218	0.121282	0.140922	0.282641	0.24928	0.183966	0.258178	0.178591	0.159776	0.139272	0.107147	0.106676	0.0858553	0.134221	0.0855487	0	0.109169	0.121556	0.206838	0.150378	0.16951	0.156364	0.107049	0.0656404	0.0495928
FAM184B	0.247568	0.147149	0.17135	0.190487	0.179549	0.120044	0.180843	0.176164	0.154236	0.150396	0.188356	0.17345	0.173386	0.200045	0.209996	0.204324	0	0.1831	0.144413	0.239037	0.164971	0.177612	0.176544	0.16037	0.100027	0.157552	0.0411263	0.199685	0.192196	0.174548	0.227964	0.182871	0.211528	0.178962	0.147578	0.165775	0.125009	0.0891984	0	0.259332	0.202376	0.20579	0.242545	0.137017	0.131514	0.154692	0.1506	0.151778
DCAF16	0.0839328	0.110752	0.0923558	0.115976	0.121248	0.110566	0.0922909	0.0814457	0.0635626	0.0810207	0.07394	0.0625836	0.112361	0.0808141	0.0446478	0.0687173	0	0.0844448	0.0943335	0.0901625	0.0802966	0.0679542	0.0384628	0.0552542	0.0711302	0.0563478	0	0.110995	0.130222	0.135079	0.110283	0.091231	0.0748421	0.0890942	0.0883537	0.0639552	0.0568933	0.0656346	0	0.0979436	0.0848411	0.121746	0.136899	0.110034	0.130926	0.0653865	0.0382546	0.0443547
NCAPG	0.0127381	0.0122609	0.000913853	0.000491513	0.00700568	0	0.00419091	0.000981314	0.0026933	0	0.000461468	0	0	0	0	0.00367957	0	0.00192575	0.0012242	0.00280442	0.00328645	0.00834753	0	0.00203164	0	0	0	0.00946253	0.0024881	0.00129316	0	0.00127	0.00547759	0	0	0	0	0	0	0.000789474	0.000572846	0	0.00808326	0	0	0	0.000570815	0.00399358
LCORL	0.328739	0.29313	0.29983	0.261202	0.304251	0.309183	0.294597	0.237976	0.19186	0.246274	0.247026	0.20953	0.27158	0.23274	0.25485	0.21365	0	0.264076	0.258623	0.266123	0.258657	0.179608	0.263721	0.133503	0.220465	0.249043	0.0124568	0.305215	0.304036	0.341486	0.311629	0.261899	0.221301	0.331878	0.233667	0.266123	0.243118	0.238417	0	0.306126	0.203676	0.33162	0.315169	0.3608	0.259733	0.192198	0.195065	0.388397
SLIT2	1.2302	1.18817	1.12625	0.953871	0.827951	1.10837	1.10929	1.09388	0.694258	1.17311	1.25148	1.08831	1.1191	0.795853	1.0621	0.606148	0	0.765061	1.07707	0.770474	1.0386	1.06613	1.44232	0.810055	1.13456	1.00392	2.48818	1.31771	1.00229	1.01402	1.18552	0.775876	1.24433	0.767461	1.35978	0.94659	1.14107	1.23396	0	1.04881	0.679537	1.216	1.10158	1.32945	1.27056	0.990708	0.586954	1.10248
PACRGL	0.265193	0.149789	0.17195	0.180379	0.157787	0.240168	0.162403	0.194334	0.117787	0.134032	0.166859	0.177049	0.176446	0.136474	0.192703	0.147184	0	0.176519	0.170327	0.184266	0.125475	0.130583	0.119584	0.0689405	0.119603	0.237941	0.378326	0.236119	0.178479	0.194247	0.160221	0.123139	0.142477	0.170975	0.198924	0.138615	0.121512	0.117888	0	0.215397	0.152794	0.165146	0.18993	0.138807	0.163673	0.134789	0.114181	0.325736
KCNIP4	1.08126	1.7028	1.63765	1.66333	1.53378	1.43321	1.11775	1.49846	1.78916	2.17921	1.93704	1.87933	1.48474	1.9368	1.746	2.08006	0	1.86317	1.6895	1.64549	1.9302	1.95415	1.48658	1.79623	1.62445	1.12794	0.946208	1.08643	1.26859	0.941644	0.9509	1.55052	1.27144	1.63714	2.19363	1.97125	1.71153	1.61059	0	1.97409	1.93888	1.77021	1.12507	1.5795	1.55349	1.617	1.94745	1.13806
ADGRA3	0.110246	0.0216588	0.056028	0.0648422	0.0667577	0.0639971	0.0876212	0.0614515	0.045307	0.0647668	0.0726414	0.0627592	0.0394194	0.0446841	0.0598706	0.0466891	0	0.0633744	0.0714449	0.0702228	0.0498115	0.029146	0.0972974	0.0377025	0.0421264	0.0604603	0	0.0507992	0.0521518	0.0659185	0.170697	0.0427209	0.0542821	0.0479036	0.0159921	0.0849588	0.0661971	0.0590806	0	0.052139	0.0499066	0.0381952	0.0414642	0.0895286	0.0326848	0.0429675	0.0516402	0.204819
PPARGC1A	0.288027	0.155058	0.212207	0.27577	0.218614	0.301111	0.141899	0.221294	0.168648	0.192527	0.193802	0.176012	0.273345	0.167514	0.213767	0.224002	0	0.251345	0.226835	0.224678	0.225384	0.155236	0.191246	0.121891	0.214596	0.21692	0	0.265058	0.358804	0.191859	0.12572	0.219847	0.199894	0.229555	0.154358	0.221818	0.195475	0.120535	0	0.180938	0.222469	0.211498	0.190176	0.25544	0.167739	0.287691	0.173418	0.174834
DHX15	0.136692	0.211516	0.149957	0.212474	0.194082	0.180747	0.184855	0.145557	0.105915	0.103891	0.123275	0.0985419	0.145293	0.104747	0.103956	0.1533	0	0.145762	0.159749	0.146818	0.151077	0.0778721	0.111092	0.0824718	0.111778	0.110843	0.0411263	0.197821	0.181999	0.2029	0.273154	0.153393	0.137783	0.159557	0.0904468	0.157465	0.163974	0.133206	0	0.137166	0.142297	0.154782	0.174413	0.168163	0.129152	0.0982898	0.0809074	0.0544247
SOD3	0	0	0.000380955	0.00270227	0	0.00168943	0.000816762	0.00263359	0.00133212	0.00157442	0.000759795	0.0062415	0	0.000576858	0	0.00109865	0	0.00280933	0.00530575	0	0	0.000982993	0	0	0	0	0	0	0.000910198	0	0	0	0.0035189	0	0	0	0	0	0	0	0	0	0	0	0.00301423	0	0	0
CCDC149	0.271275	0.189074	0.172003	0.171499	0.151214	0.196847	0.161706	0.129568	0.112839	0.142613	0.162527	0.149805	0.188252	0.163084	0.15969	0.173345	0	0.150251	0.159951	0.210997	0.161546	0.10698	0.143533	0.0945228	0.114359	0.121396	0.0411263	0.202071	0.176968	0.191567	0.26795	0.1527	0.165196	0.17995	0.161198	0.152896	0.146078	0.0932217	0	0.179931	0.16168	0.169235	0.160824	0.100752	0.196015	0.173821	0.118076	0.111047
LGI2	0.0457604	0.032949	0.0262989	0.0440846	0.0339405	0.0215649	0.0423833	0.0473277	0.0419951	0.042692	0.0400491	0.045651	0.07155	0.0221761	0.0583626	0.0355892	0	0.0557297	0.066574	0.0618421	0.0446409	0.0179124	0.0314073	0.0354899	0.0614404	0.05674	0	0.0508555	0.062411	0.0166331	0.0304965	0.0618384	0.0202261	0.0410823	0.0380038	0.0413537	0.014215	0.0105245	0	0.0256497	0.0482994	0.0143357	0.0503569	0.0195371	0.00947203	0.0415205	0.0379919	0.0621023
SEPSECS	0.0560925	0.012587	0.0206651	0.0253358	0.0287456	0.0295188	0.00862696	0.0169706	0.0190564	0.0108112	0.0187903	0.0154038	0.0217701	0.0317835	0.0306094	0.0292563	0	0.0364048	0.0426593	0.0368018	0.0339073	0.012667	0.0243031	0.0260498	0.0263455	0.0638531	0	0.0294666	0.0384539	0.0259614	0.00481325	0.0226733	0.0306717	0.031959	0.00903063	0.0159817	0.0156423	0.00331128	0	0.0156213	0.0163185	0.014471	0.0384815	0.0228192	0.0470986	0.0259357	0.0143356	0
PI4K2B	0	0	0.00515815	0.00683688	0.00422848	0.00532455	0.00520889	0.00525242	0.00242669	0.00248339	0.0024423	0.00314729	0	0.00067432	0.00696382	0.00343785	0	0.00263649	0.00260862	0.00196421	0.00260949	0.00220949	0.00899311	0.00377424	0.00591057	0	0	0	0.0042413	0.00296923	0	0.0192353	0.00904817	0.00374488	0	0.00165857	0.00320654	0	0	0.00401843	0.00283991	0.0032712	0	0.0045047	0.000827322	0.000698206	0.00298917	0
ZCCHC4	0.0989716	0.0658789	0.0424417	0.0508163	0.0246312	0.0356664	0.0252869	0.040836	0.0248831	0.0362451	0.0390222	0.0174927	0.0389677	0.0429897	0.0297999	0.0511271	0	0.0465365	0.0380222	0.0289567	0.0427623	0.0214268	0.0468505	0.0208482	0.0182273	0.0612624	0	0.123831	0.0560157	0.0549866	0.0354159	0.0310145	0.0360752	0.0339374	0.0494002	0.0258722	0.0227415	0.0301119	0	0.057175	0.0362755	0.0215057	0.0535184	0.04083	0.022637	0.0458564	0.012349	0.030596
ANAPC4	0.217459	0.157699	0.151572	0.160417	0.167222	0.150005	0.115719	0.11887	0.089906	0.0897135	0.110481	0.11693	0.0981893	0.113915	0.184316	0.130252	0	0.156756	0.142393	0.133139	0.148768	0.106644	0.122591	0.0909337	0.0989453	0.105301	0.0124568	0.226368	0.21579	0.20827	0.0766178	0.161166	0.162399	0.171303	0.16243	0.145796	0.132054	0.128167	0	0.130867	0.121494	0.196781	0.175173	0.113196	0.131	0.113227	0.09838	0.0922595
SLC34A2	0	0.00298635	0.00118045	0.000233748	0.00122682	0	0.00628207	0.00363192	0.000550445	0	0.00011722	0	0	0	0	0	0	0.00216783	0	0	0.000986072	0.00053065	0	0	0	0	0	0	0.00163684	0	0	0.000345219	0	0	0	0	0	0.000531147	0	0	0	0	0	0	0	0	0	0
SEL1L3	0.403317	0.219219	0.218659	0.252032	0.206113	0.145326	0.245639	0.206358	0.229797	0.189922	0.289264	0.199121	0.220094	0.21095	0.266328	0.193259	0	0.302213	0.201438	0.246982	0.184982	0.301618	0.303445	0.213063	0.194583	0.31832	0.523605	0.295685	0.217027	0.216853	0.203427	0.193005	0.294519	0.203898	0.2898	0.304122	0.164342	0.234706	0	0.319892	0.285003	0.290553	0.293234	0.211693	0.301493	0.361742	0.179787	0.247425
SMIM20	0.113226	0.0330664	0.0310591	0.0387769	0.0332839	0.0266935	0.0348707	0.0280341	0.0267144	0.0278282	0.0292124	0.0188258	0.0181227	0.0280131	0.0438228	0.0408113	0	0.0414514	0.0256043	0.0227444	0.0242951	0.0457914	0.00646444	0.0313572	0.0187944	0.0196555	0	0.067942	0.0324101	0.0347695	0.0909584	0.0200205	0.0542408	0.0177901	0.0188866	0.02563	0.0311004	0.0444361	0	0.0185324	0.0382288	0.00460221	0.0510575	0.0325678	0.0414981	0.129601	0.0167675	0.0317436
RBPJ	0.461243	0.281079	0.292549	0.373984	0.339389	0.324026	0.381422	0.261544	0.201302	0.288753	0.302632	0.270221	0.284762	0.258747	0.348224	0.273373	0	0.297388	0.300487	0.328317	0.283967	0.218755	0.305732	0.15714	0.242412	0.374882	0.307366	0.392035	0.35705	0.436242	0.323615	0.234182	0.358019	0.342734	0.283489	0.307674	0.307319	0.295253	0	0.382986	0.310032	0.301055	0.33188	0.454745	0.393324	0.246877	0.212187	0.371625
CCKAR	0	0	0	0.00179629	0	0	0	0	0.000579268	0	0.00344206	0	0.0031069	0	0	0	0	0	0	0	0	0.00101603	0	0	0.00160505	0	0	0	0.00272484	0.00679497	0	0.00052609	0.000820625	0	0	0	0	0	0	0.000589249	0	0	0	0	0	0	0	0
TBC1D19	0.418128	0.258969	0.276241	0.30879	0.296076	0.288256	0.282048	0.211752	0.168483	0.248735	0.22998	0.221326	0.277369	0.204675	0.245885	0.282344	0	0.295223	0.268205	0.250904	0.251627	0.187549	0.243801	0.124972	0.18546	0.338202	0.330224	0.36821	0.323113	0.433886	0.35563	0.231935	0.252015	0.311234	0.263672	0.284659	0.270512	0.230267	0	0.385878	0.259737	0.360434	0.298694	0.296157	0.316816	0.258203	0.178019	0.263095
STIM2	0.15959	0.236745	0.199187	0.226421	0.211787	0.212354	0.190443	0.16894	0.132595	0.137897	0.163773	0.166541	0.192284	0.139522	0.156017	0.187114	0	0.191694	0.174957	0.222067	0.167819	0.113332	0.106397	0.0995857	0.149899	0.248787	0.389784	0.244714	0.216222	0.311221	0.300571	0.157595	0.205987	0.167729	0.162435	0.209809	0.184105	0.163409	0	0.236039	0.143185	0.18667	0.233556	0.207702	0.300767	0.194823	0.109286	0.351943
PCDH7	1.3801	1.2827	1.1938	1.28726	1.16965	1.2577	1.01882	1.04746	1.00227	1.24102	1.17478	1.20818	0.921945	0.978078	1.14377	1.04056	0	1.08033	1.17655	1.13426	1.16854	0.959838	0.921741	1.01267	1.29169	1.29543	0.25554	1.17234	1.0231	1.30564	1.27096	0.993759	1.07897	0.847714	1.09813	1.09898	1.11334	1.14206	0	1.18635	1.25107	1.28107	1.27095	1.4409	1.32294	1.18563	1.09393	1.31403
ARAP2	0.213002	0.223208	0.148341	0.143455	0.122316	0.235401	0.139563	0.10662	0.0904364	0.0862953	0.126042	0.162359	0.131554	0.0621885	0.135889	0.091557	0	0.0786357	0.199618	0.110729	0.0881769	0.105467	0.151078	0.0782409	0.136795	0.250487	0	0.162675	0.173928	0.255008	0.23215	0.10839	0.143601	0.079244	0.0777511	0.124379	0.10963	0.106605	0	0.116677	0.123918	0.152858	0.090824	0.185832	0.128281	0.15788	0.0893705	0.181489
DTHD1	0	0.000320114	0.00210001	0	0	0	0	0	0.000194361	0.000696345	0	0	0.00593802	0	0	0.00279752	0	0	0.000143306	0	0	0	0	0	0	0	0	0	0.000500444	0	0	0	0.000231458	0	0	0	0	0	0	0	0	0	0	0	0	0	0	0
NWD2	0.145301	0.065998	0.0553363	0.0420355	0.0575427	0.0486846	0.0692396	0.0411412	0.0273613	0.0514908	0.0469922	0.0475308	0.0480129	0.0253127	0.0411301	0.0512849	0	0.0351503	0.0298264	0.0393559	0.0287847	0.0166191	0.0781443	0.0212519	0.036875	0.0595473	0.716899	0.0604388	0.0462917	0.107425	0.13727	0.0259571	0.0408633	0.0410448	0.0679458	0.0358554	0.0304879	0.0279278	0	0.0769333	0.0367844	0.0614586	0.04323	0.0531423	0.0610611	0.0306699	0.0622073	0.0281657
C4orf19	0.00199619	0	0.011468	0.0123932	0.00726945	0.00509991	0.0131158	0.00150005	0.00483461	0.00300753	0.0061695	0.00322141	0.00292496	0.00166962	0.019768	0.00321496	0	0.00480464	0.00495675	0.00288191	0.00563533	0.00625365	0	0.00378526	0.00591417	0.0198463	0	0	0.00832958	0.0224816	0	0.00500274	0.00223999	0.0176189	0.0220479	0.00311177	0.00132906	0.0029504	0	0.00165681	0.00387527	0.00323381	0.0055336	0	0.00237376	0.0180648	0.0091716	0.056494
RELL1	0.0132551	0.00148249	0.00509445	0.0126223	0.00788004	0.00216656	0.00553941	0.0184802	0.00366166	0.00146488	0.0103902	0.00547398	0.00605532	0.00573348	0.0156162	0.00284424	0	0.00511435	0.00443533	0.00704763	0.00763108	0.0165965	0	0.00138531	0.000260584	0.00159375	0	0.0191349	0.0043764	0.00468866	0	0.00975451	0.00286462	0.00168647	0.0142742	0.000702319	0.00437906	0.0036754	0	0.00503785	0.00275039	0.0322719	0.00939909	0.0198236	0.000626869	0.00225255	0.00770344	0
PGM2	0.0307047	0.0168454	0.00688392	0.025445	0.0217924	0.0381059	0.0138706	0.011856	0.0177316	0.0050832	0.0092747	0.0237463	0.0157726	0.0109863	0.0110644	0.0154934	0	0.0258882	0.0123334	0.0123233	0.0165224	0.0167774	0	0.0128586	0.0206335	0.0227558	0	0	0.0164828	0.0232347	0	0.0128008	0.00634621	0.0216512	0	0.0157184	0.0127395	0.00247516	0	0.00839835	0.0164832	0.0209674	0.0269538	0	0.00214033	0.012471	0.00637644	0.000736808
TBC1D1	0.250675	0.137778	0.16558	0.208265	0.165088	0.178891	0.211628	0.211061	0.137235	0.16296	0.171892	0.132321	0.156737	0.149482	0.158493	0.180869	0	0.224891	0.179907	0.167431	0.12348	0.13279	0.21814	0.109419	0.146643	0.170611	0	0.169985	0.198167	0.221067	0.2337	0.103867	0.19576	0.197226	0.155149	0.173105	0.248678	0.165728	0	0.17422	0.164796	0.124583	0.159212	0.204742	0.196149	0.243756	0.139408	0.188311
KLF3	0.072201	0.0625103	0.064717	0.117837	0.116316	0.0877771	0.04971	0.0566234	0.0852335	0.0482624	0.0554969	0.047906	0.108764	0.097245	0.0362717	0.137841	0	0.115183	0.0740134	0.0905027	0.0687854	0.0447499	0.0305064	0.0555484	0.0307344	0.0628272	0	0.11194	0.0839176	0.0662331	0	0.0811915	0.0382976	0.0762602	0.043054	0.0806861	0.0848339	0.0469435	0	0.0447764	0.0911895	0.0304727	0.0917179	0.0691322	0.076163	0.0298502	0.0776004	0.0840748
TLR10	0	0	0.00230326	0	0.00515391	0	0.00768387	0.00209232	0.000830478	0.000182769	0	0	0	0.00173473	0.0017415	0	0	0.00385088	0.00123631	0.0025996	0.00302624	0.000289742	0	0.00133414	0	0	0	0	0.000628471	0.00187501	0	0.0011538	0	0.00131815	0	0.00480702	0.00497723	0.000451084	0	0	0.00237858	0	0.00389342	0.00876221	0	0	0.000607705	0.00132958
TLR1	0	0.00262574	0.0046099	0.00726448	0.0150868	0.0055605	0.00489815	0.0117966	0.00620811	0.00668746	0.00108968	0.000292567	0.00162393	0	0.00378537	0.00020687	0	0.00197472	0.00215515	0.00461761	0.00270107	0.00125696	0	0.000412701	0.00122074	0	0	0	0.00813876	0.00382939	0.0112954	0.00116738	0.00193209	0.00136727	0.0135659	0.00119201	0.00181203	0.00116048	0	0	0.00060292	0.00323835	0.00103274	0	0.00127229	0.000432126	0.000331711	0.0580456
FAM114A1	0.00399739	0.00194832	0.00752362	0.0101148	0.00651732	0.00338625	0.0160466	0.00922864	0.00212993	0	0.00381097	0.00145435	0.0185408	0.0111393	0.0106526	0.00839614	0	0.00498131	0.0060335	0.00627369	0.00278442	0.00301914	0.0114415	0.00652585	0.00407129	0	0	0.0181493	0.00811937	0.0101227	0.00358443	0.00222273	0.00932748	0.0026673	0.00708561	0.00271921	0.0106603	0	0	0.00909664	0.00209634	0.0019007	0.00212014	0	0	0.0123475	0.00249956	0.00795181
TMEM156	0.00881892	0.00445837	0.00182529	0.0109582	0.0067619	0.00482639	0.00341139	0.000966706	0.00266565	0.00765923	0.00249587	0	0	0.00218288	0.0037721	0.003489	0	0.00188869	0.00153781	0.00293485	0.00595946	0.00123318	0	0.00205328	0.00424619	0	0	0.00111718	0.00370745	0.00273319	0	0.00552283	0.000775191	0	0	0.00183078	0.00527304	0.00257934	0	0.000589249	0.0015725	0.00216421	0.00737481	0.0079337	0.00871979	0.00592853	0.00397178	0
KLHL5	0.581852	0.470346	0.425655	0.49631	0.406433	0.495153	0.398781	0.320863	0.266595	0.429553	0.411659	0.35991	0.496968	0.306596	0.440853	0.367128	0	0.40783	0.396053	0.456494	0.3705	0.2386	0.439944	0.23292	0.383606	0.555041	0.653717	0.52068	0.464995	0.591896	0.602741	0.328314	0.403971	0.480548	0.443564	0.451226	0.370432	0.332801	0	0.450569	0.369869	0.480156	0.536507	0.532038	0.545231	0.247969	0.287204	0.301985
WDR19	0.42476	0.268686	0.245803	0.22572	0.220954	0.27884	0.251561	0.226008	0.128684	0.202187	0.216029	0.176899	0.251775	0.191756	0.234305	0.185391	0	0.256845	0.230457	0.207509	0.184087	0.189645	0.193852	0.112718	0.183095	0.29091	0.120179	0.279411	0.27234	0.284739	0.291343	0.217451	0.266995	0.301424	0.339565	0.215017	0.268489	0.304566	0	0.330865	0.181	0.298065	0.280354	0.253597	0.278627	0.199547	0.118188	0.230799
RFC1	0.14133	0.195153	0.116193	0.144774	0.121054	0.175672	0.115911	0.121003	0.0812471	0.0707495	0.100252	0.0822111	0.132114	0.119273	0.110908	0.123544	0	0.125986	0.109761	0.0959174	0.108081	0.0971822	0.0987775	0.0698704	0.0878076	0.0970532	0.0783382	0.111602	0.176979	0.18601	0.158296	0.112889	0.117974	0.119257	0.235023	0.108875	0.154767	0.0952979	0	0.114292	0.0879114	0.0941761	0.163267	0.143991	0.121932	0.0514381	0.0518286	0.0922601
KLB	0	0.00144901	0.00037094	0.00531819	0.00808542	0	0.00589612	0.00124895	0.00139965	0.00268274	0.000176971	0.00145435	0	0.00456622	0	0.00129647	0	0.0010687	0.00846315	0.000588395	0.00279992	0.000260997	0	0.000972697	0.00629279	0.00762502	0	0	0.00358157	0.0145201	0	0.00553272	0.00420429	0	0	9.32145e-05	0.000407416	0.000520941	0	0	0.00381736	0	0.00193338	0	0	0	0.00129585	0
RPL9	0.00963711	0.0171326	0.00816832	0.0169069	0.0174128	0.0140588	0.0305252	0.00961413	0.00892923	0.00591967	0.0115734	0.0127642	0.00259056	0.022658	0.0195302	0.0212429	0	0.0168858	0.0126041	0.008188	0.00948845	0.0071426	0.00643092	0.0133953	0.0210495	0.0330411	0	0.00141162	0.0168081	0.0260624	0	0.0154589	0.0106609	0.00489559	0.030195	0.0131785	0.0185311	0.0131539	0	0.013675	0.00629002	0.0139615	0.051387	0.044661	0.04984	0.00520738	0.00122041	0.016235
LIAS	0.053281	0.0860814	0.0787806	0.0912454	0.0881473	0.0798948	0.0703187	0.0692946	0.0566304	0.0642307	0.0433703	0.039982	0.0679377	0.0722258	0.0800584	0.0999448	0	0.0916883	0.0830041	0.0425596	0.0807437	0.0608945	0.0806892	0.0454359	0.0417647	0.0413946	0	0.0614731	0.0982638	0.0817367	0.0374641	0.0598011	0.0743888	0.0715855	0.0194896	0.0624134	0.0597869	0.0554924	0	0.0743914	0.064746	0.11248	0.0956306	0.0593544	0.103836	0.0355461	0.0398255	0.126856
UGDH	0.0458769	0.0814492	0.047274	0.0865482	0.0628286	0.0706852	0.0720991	0.0593987	0.0575439	0.0467299	0.0540599	0.0594733	0.0461965	0.0684426	0.0695464	0.0779953	0	0.062203	0.053681	0.0525442	0.0483064	0.0696286	0.0460747	0.046534	0.0384211	0.0680183	0	0.0402669	0.0591909	0.0804712	0.0925209	0.0482533	0.0525925	0.0918954	0.0405229	0.0586447	0.0569831	0.0744523	0	0.0756917	0.090554	0.0903051	0.0515033	0.112959	0.100666	0.0680967	0.0604578	0.0221552
SMIM14	0.26054	0.256135	0.170083	0.230458	0.207853	0.239928	0.156914	0.181698	0.147501	0.158024	0.202253	0.186746	0.168873	0.212042	0.23108	0.204405	0	0.221899	0.199903	0.231066	0.199968	0.159963	0.210924	0.117487	0.197182	0.205598	0.341675	0.183739	0.270207	0.275622	0.351174	0.191589	0.212672	0.216992	0.281296	0.204138	0.19622	0.172062	0	0.180173	0.22765	0.207331	0.227088	0.182896	0.191981	0.203629	0.11904	0.0903906
UBE2K	0.387009	0.384655	0.300841	0.349801	0.312371	0.390558	0.299984	0.245497	0.172045	0.234711	0.258499	0.235222	0.313737	0.265069	0.286171	0.292552	0	0.318663	0.303332	0.354128	0.253455	0.178304	0.291559	0.156325	0.247188	0.305387	1.05124	0.38843	0.376195	0.477813	0.420426	0.250963	0.318013	0.307598	0.249165	0.306752	0.270282	0.24547	0	0.339343	0.260713	0.408667	0.33722	0.461488	0.361481	0.195218	0.177252	0.39023
PDS5A	0.517941	0.347612	0.317204	0.360958	0.333323	0.406711	0.350017	0.250905	0.179223	0.301839	0.291335	0.261294	0.365014	0.214075	0.315697	0.294384	0	0.328612	0.306122	0.350051	0.272726	0.16831	0.338009	0.139459	0.261228	0.411916	0.251891	0.500848	0.377378	0.465551	0.52442	0.258117	0.324664	0.321868	0.414356	0.284648	0.308322	0.262701	0	0.383983	0.296436	0.418475	0.372716	0.474811	0.392005	0.226349	0.198304	0.398305
N4BP2	0.243956	0.219924	0.17993	0.137249	0.131591	0.170606	0.159481	0.15608	0.0972569	0.117885	0.19598	0.189967	0.157001	0.154282	0.176949	0.151825	0	0.164553	0.162962	0.134176	0.111883	0.144352	0.109254	0.0829893	0.117032	0.179976	0.0411263	0.205607	0.182835	0.185704	0.231145	0.119611	0.185949	0.169595	0.14536	0.142524	0.199581	0.181318	0	0.241237	0.132281	0.172279	0.264006	0.179941	0.229474	0.146904	0.0684941	0.160257
RHOH	0	0	0.000712017	0.000936746	0.000626142	0.00104056	0.00598213	0.000410661	0.000507714	0	0.00444707	0.00234846	0.00111234	0.00275134	0.000760203	0.00558897	0	0.00575323	0.00168842	0.000885833	0.0055979	0.000907104	0	0.000387803	0.000711308	0.0145207	0	0.0241414	0.00153762	0.00265567	0	0.00302227	0.00443649	0.00461432	0	4.57045e-05	0.00770453	0.000665491	0	0.00412714	0.00126114	0	0.00258924	0	0	0.000184291	0.000993771	0.00399358
CHRNA9	0	0	0.00363797	0.00407877	0.00101598	0	0	0.00151046	0.00145945	0	6.48487e-05	0.00276978	0	0	0.000865877	0.00296591	0	0.00132909	0.00086161	0.00121901	0.0017332	0.000909233	0.00765834	0.00201051	0	0	0	0	0	0.00146887	0	0	0.00209697	0	0	0.000419816	0	0	0	0	0.00106231	0	0.00161645	0	0	0.0259908	0.000433444	0.00353035
RBM47	0	0.00340881	0.0093501	0.0213723	0.0189451	0.0110078	0.0160989	0.0145833	0.00875725	0.000945671	0.00153787	0.0115084	0	0.0103641	0.0273002	0.0106767	0	0.021136	0.00808542	0.00237521	0.0112945	0.00746576	0.0273429	0.00413962	0.00549575	0	0	0.00111718	0.0180633	0.011601	0.0151156	0.0138393	0.0057356	0	0	0.0050046	0.00319367	0.0024353	0	0	0.0227198	0.00354083	0.0131831	0.00537219	0.00463507	0.0151317	0.00731521	0.0502773
NSUN7	0.0155131	0.00936189	0.00791534	0.0021368	0.00595557	0.00750626	0.000820566	0.00183086	0.00253574	0.00883903	0.00621916	0.00107782	0.000805887	0.0109881	0.00556756	0.00279496	0	0.0125483	0.000419501	0.00179709	0.00341213	0.00248638	0.00899817	0.000852757	0.00961489	0.00116748	0	0	0.00727867	0.0197209	0	0.00245059	0.000876635	0.00295026	0.0045098	0.00279181	0.00496888	0.00247081	0	0.0145792	0.00274721	0.0173686	0	0	0	0	0.000616603	0.0309074
APBB2	0.423547	0.390197	0.405441	0.408051	0.380718	0.497261	0.381223	0.344338	0.226652	0.361632	0.367025	0.355212	0.405332	0.300299	0.387462	0.319756	0	0.383425	0.353345	0.456791	0.328635	0.245254	0.38268	0.189531	0.302201	0.447542	0.861438	0.498738	0.445248	0.574184	0.620116	0.340051	0.3776	0.381443	0.417213	0.356506	0.340761	0.303228	0	0.520928	0.342495	0.482744	0.413812	0.459345	0.471382	0.339704	0.260162	0.585974
UCHL1	0.436864	0.394562	0.325979	0.405294	0.337656	0.400572	0.398249	0.336109	0.197567	0.258317	0.329889	0.246195	0.359509	0.234682	0.327872	0.295157	0	0.358721	0.411884	0.362721	0.284595	0.187148	0.406769	0.139676	0.320604	0.390813	0.939444	0.44629	0.400937	0.486779	0.675775	0.277731	0.363748	0.249767	0.257291	0.223925	0.344485	0.315418	0	0.345064	0.27888	0.377774	0.411237	0.561124	0.44596	0.265647	0.195322	0.346421
LIMCH1	0.497889	0.238342	0.293845	0.352382	0.309857	0.499221	0.289767	0.261749	0.159013	0.300645	0.286357	0.249946	0.387706	0.241692	0.353817	0.26748	0	0.350608	0.326528	0.385179	0.366948	0.151104	0.291803	0.124096	0.245984	0.421593	1.51842	0.58462	0.330548	0.478416	0.361169	0.177605	0.293606	0.348728	0.346523	0.291423	0.250764	0.231329	0	0.541909	0.295203	0.465346	0.252324	0.483954	0.449258	0.324463	0.166148	0.661244
TMEM33	0.0920883	0.102192	0.0574097	0.104335	0.0866216	0.0735134	0.105772	0.104027	0.0599046	0.0828488	0.0707876	0.0742379	0.100418	0.0703995	0.0672727	0.0836727	0	0.0769444	0.117813	0.111076	0.0833596	0.0453932	0.0636306	0.0424122	0.0792111	0.0751597	0.303774	0.0789198	0.109156	0.0685234	0.111661	0.0749283	0.0985451	0.0679097	0.0990991	0.068647	0.0942811	0.0684093	0	0.0760188	0.0592243	0.0584502	0.127577	0.146906	0.0700137	0.0465016	0.0226413	0.0581894
DCAF4L1	0	0.00213147	0.00185413	0.0029245	0.00198856	0	0.00850959	0.000506186	0.000621675	0	0.000977941	0	0.00380828	0.0030887	0.00323744	0.00351151	0	0.000533759	0	0.00101779	0.000765951	0.00098068	0	0.000465906	0.00037636	0.00216512	0	0	0.00433971	0	0	0.00536592	0	0.00286794	0	0.00365487	0	0.000273941	0	0.0032842	0.00141491	0	0.00313966	0.0137114	0	0.000928759	0.000410582	0.00254828
SLC30A9	0.296002	0.228953	0.213822	0.245278	0.239449	0.258741	0.209438	0.239671	0.160125	0.207918	0.223431	0.205967	0.299028	0.191994	0.240759	0.228343	0	0.260072	0.237794	0.224799	0.200498	0.170877	0.253205	0.120301	0.189468	0.203441	0.0411263	0.302067	0.285437	0.31878	0.331944	0.198722	0.238117	0.229153	0.17171	0.244905	0.18632	0.219029	0	0.285343	0.193036	0.344893	0.297578	0.275718	0.20894	0.172366	0.13856	0.430368
BEND4	0.0210438	0.0251679	0.0216475	0.0496247	0.0460782	0.0253119	0.113433	0.0324942	0.0385069	0.0350042	0.0200397	0.0172718	0.0442313	0.0282948	0.0133858	0.0376013	0	0.0244392	0.0284618	0.0385488	0.0208335	0.0195971	0.0312464	0.0278018	0.0141027	0.0343848	0	0.0480928	0.043407	0.0344872	0.0175809	0.026052	0.017948	0.0820805	0.0323425	0.0309921	0.0308213	0.0344862	0	0.0298704	0.0202182	0.0145707	0.016864	0.0306515	0.0478038	0.0115617	0.029013	0.190981
SHISA3	0	0	0	0	0.000295483	0	0	0.000839979	0.000235418	0	0.000236588	0	0	0	0	0.000226239	0	0.00261856	0.00191349	0	0.000692771	0	0.00319752	0.00040977	0.000191679	0.000679967	0	0	0	0	0	0.00126181	0.00112424	0	0.0032244	0	0	0	0	0	0.00106231	0.0042103	0	0.00358646	0	0.000283954	0.000176128	0
ATP8A1	0.550574	0.411373	0.438955	0.48116	0.465228	0.524106	0.448519	0.352489	0.2556	0.361276	0.392569	0.394937	0.400986	0.29171	0.44779	0.355302	0	0.426962	0.432505	0.455161	0.371182	0.263055	0.504893	0.227465	0.368176	0.417627	0.52103	0.623174	0.529699	0.673891	0.620215	0.340776	0.440082	0.393855	0.412535	0.396422	0.457814	0.343579	0	0.542676	0.362998	0.569314	0.479785	0.654295	0.558978	0.415364	0.233727	0.670234
GRXCR1	0	0.00354623	0.00280544	0.0027246	0.000326541	0.00396701	0.00307662	0.00353228	0.000711708	0.000696345	0.00162736	0.000130978	0	0.00254324	0.00372594	0.0025013	0	0.0016729	0.00221945	0.00128713	0.00337742	0.00080729	0	0.00286629	0	0	0	0	0.00231873	0	0	0.000364227	0	0	0	0.00180185	0.000639282	0.000236802	0	0	0.000807015	0	0.00385852	0	0	0.000309853	0.00175289	0
KCTD8	0.742356	0.659337	0.69679	0.785976	0.742235	0.745568	0.702732	0.617361	0.56472	0.849248	0.562554	0.676366	0.645668	0.472381	0.589741	0.589984	0	0.566751	0.683516	0.671952	0.679763	0.525544	0.83446	0.540027	0.80985	0.702838	1.11385	0.628306	0.621939	0.742156	0.619939	0.565697	0.611202	0.678807	0.411659	0.709233	0.740955	0.664448	0	0.759818	0.628309	0.709108	0.581978	0.807297	0.811728	0.586634	0.546236	0.726088
YIPF7	0.0364411	0.0191253	0.0265255	0.0331911	0.0188959	0.0329833	0.0640451	0.0192698	0.0169737	0.0292337	0.0389541	0.0182878	0.0168373	0.0413673	0.0490801	0.0240584	0	0.0266732	0.0289265	0.0252012	0.022155	0.0247764	0.0373771	0.0127023	0.0244599	0.00759403	0	0.0614232	0.0384208	0.0454689	0.0306472	0.0291954	0.0180529	0.0185633	0.0131263	0.012625	0.037503	0.0372591	0	0.0172602	0.0234365	0.0418569	0.0233458	0.0268425	0.0419789	0.0413414	0.00908527	0.00815808
GUF1	0.103097	0.0516386	0.0515922	0.0766828	0.060832	0.104663	0.0860534	0.0684778	0.0467847	0.0304531	0.0561885	0.0759205	0.0550894	0.0371344	0.0471657	0.0486388	0	0.0610773	0.0508887	0.0595762	0.0566237	0.0432068	0.0379861	0.0379267	0.0697296	0.0564536	0	0.106305	0.0670206	0.0731366	0.107897	0.0556711	0.0736134	0.0678592	0.03403	0.0654966	0.0659715	0.0555505	0	0.0393873	0.0346906	0.0392923	0.0813627	0.099309	0.0464133	0.0422323	0.0231165	0.0100171
GNPDA2	0.173774	0.0700783	0.099535	0.114812	0.0831028	0.136852	0.140223	0.0796081	0.0613538	0.0766164	0.0835675	0.0789968	0.127708	0.0809269	0.0721044	0.0678192	0	0.0777912	0.0965194	0.0697673	0.0781745	0.0679636	0.0543301	0.0546617	0.0697581	0.083282	0	0.163554	0.11668	0.12638	0.0992877	0.0736428	0.109013	0.0903199	0.0476336	0.0913126	0.103269	0.0646944	0	0.12449	0.0593996	0.11358	0.110078	0.183291	0.174902	0.0518643	0.04016	0.115856
GABRG1	0.134479	0.0960574	0.0845051	0.0951433	0.0968622	0.0670893	0.270296	0.0822097	0.0566449	0.0601795	0.101405	0.0424675	0.100214	0.0431869	0.0577027	0.0454772	0	0.0493494	0.101083	0.0511756	0.069741	0.054628	0.12522	0.0640411	0.135711	0.0896362	0.255957	0.129877	0.086625	0.114519	0.172212	0.0521649	0.091882	0.0872017	0.0312519	0.0658882	0.136594	0.195829	0	0.111612	0.0264072	0.0757038	0.114132	0.244602	0.134228	0.0327467	0.0269932	0.214776
GABRA2	0.56043	0.415484	0.354489	0.377085	0.33535	0.368213	0.287961	0.296067	0.210185	0.261363	0.318226	0.284068	0.21672	0.239331	0.316344	0.293285	0	0.314319	0.335111	0.326806	0.327961	0.25639	0.273808	0.179284	0.272132	0.308426	0.813987	0.378318	0.388374	0.47623	0.48902	0.319278	0.273456	0.381653	0.393323	0.26221	0.314311	0.357773	0	0.376641	0.28582	0.44883	0.372878	0.37343	0.380281	0.223255	0.203173	0.174076
COX7B2	0	0	0.000270109	0.00570707	0.00746517	0.0052678	0.0303224	0.00175744	0.00208809	0.000509118	0.000474583	0.00355015	0	0.0016198	0.00260887	0.00361039	0	0.00324296	0.0011713	0.000225045	0.00398479	0.000839746	0	0.00946121	0.00497978	0	0	0.00998793	0.0116325	0.00649162	0	0.0013131	0.000483459	0.000972391	0	0.000529623	0.00137134	0.0101064	0	0.00822555	0.00546828	0	0.0169062	0	0	0.0058039	0.00378249	0
GABRA4	0.421285	0.437622	0.358162	0.348905	0.351192	0.405576	0.361882	0.280668	0.184471	0.319491	0.295295	0.27838	0.332353	0.188379	0.305111	0.242973	0	0.257222	0.354154	0.32689	0.290383	0.181905	0.325594	0.149129	0.290223	0.333111	0.628694	0.551992	0.37958	0.449909	0.435522	0.250499	0.275745	0.31772	0.368323	0.308394	0.352037	0.311031	0	0.337526	0.244162	0.43257	0.332281	0.465908	0.412287	0.252752	0.183629	0.326978
GABRB1	0.571623	0.508895	0.474951	0.500791	0.457164	0.599091	0.448947	0.36271	0.241128	0.391646	0.436421	0.381458	0.45127	0.332228	0.454058	0.422305	0	0.436361	0.446266	0.522038	0.417798	0.330469	0.628948	0.221902	0.393147	0.545303	0.0624108	0.721556	0.494109	0.720931	0.60918	0.33884	0.439603	0.55515	0.421999	0.48477	0.39472	0.388444	0	0.68931	0.406704	0.526868	0.497327	0.795185	0.714195	0.34578	0.325138	0.759481
COMMD8	0.0410556	0.00860304	0.0238532	0.024746	0.0222207	0.0335681	0.0307885	0.0248487	0.01266	0.0150394	0.0143861	0.0205244	0.0201513	0.0125353	0.0126529	0.0221123	0	0.00629868	0.0295841	0.00868248	0.012739	0.0107505	0.0102652	0.0163907	0.0276395	0.0195786	0	0.0138451	0.0111647	0.00847553	0.0721715	0.0146685	0.0050343	0.00930014	0	0.00935773	0.0330517	0.0214874	0	0.00243375	0.0144099	0.00513002	0.0249567	0.0157849	0.0204003	0.00883222	0.00353649	0.0144166
ATP10D	0.0877998	0.16939	0.124597	0.153399	0.14134	0.124603	0.123928	0.0887977	0.0758594	0.10344	0.137536	0.0929929	0.153411	0.0937532	0.163996	0.141292	0	0.145718	0.154666	0.114952	0.123206	0.0918232	0.128771	0.0878429	0.111207	0.0930819	0.341675	0.137941	0.142669	0.162456	0.119777	0.0762657	0.128604	0.144433	0.082657	0.101933	0.116249	0.141501	0	0.135621	0.10912	0.0963909	0.165061	0.129716	0.153228	0.152736	0.0761581	0.137446
CORIN	0.0262227	0.00606576	0.032803	0.0274959	0.0276828	0.0292765	0.0439257	0.0108796	0.017392	0.0128315	0.026402	0.0138739	0.00831371	0.0183298	0.0181049	0.0184513	0	0.0331942	0.0252732	0.0145202	0.0301769	0.0362551	0.0126141	0.0115072	0.0175707	0.0222773	0	0.052433	0.0316704	0.0249489	0.0113154	0.0566584	0.0184567	0.0467071	0.0264219	0.0145634	0.0393041	0.02631	0	0.057518	0.0248213	0.0604	0.0508942	0.0240457	0.0378787	0.0514606	0.0142513	0.246203
NFXL1	0.110608	0.134074	0.0733651	0.153226	0.132365	0.163203	0.0818503	0.0943984	0.0683164	0.0920901	0.0903551	0.069038	0.103394	0.0811893	0.107905	0.110724	0	0.0947692	0.0913774	0.100094	0.100937	0.0866103	0.0389142	0.0647717	0.0858747	0.138142	0.876789	0.102532	0.159853	0.206648	0.110014	0.107935	0.0969594	0.116607	0.0702193	0.0867548	0.0961319	0.108439	0	0.0984297	0.0857249	0.0966496	0.141374	0.11699	0.133666	0.0937155	0.0737807	0.0829219
NIPAL1	0.0341382	0.0133909	0.0475856	0.0424897	0.0357467	0.0423287	0.0445702	0.049456	0.0265374	0.0239071	0.050557	0.0266233	0.0658816	0.0264837	0.0155488	0.0132485	0	0.0392662	0.0192076	0.0161361	0.014849	0.0227852	0.0635825	0.0134785	0.0239335	0.031423	0	0.00282986	0.0342547	0.0428185	0	0.0316552	0.0470173	0.0168554	0.0155485	0.0329493	0.0459815	0.0459071	0	0.0231368	0.0214505	0.0752713	0.0226786	0.044243	0.0151265	0.0351751	0.0121931	0.10598
CNGA1	0	0.0179163	0.0182485	0.0115254	0.0103541	0.00304349	0.00707956	0.0124424	0.00309333	0.0079859	0.00611268	0.00379992	0.00778152	0.00638447	0.00140358	0.00509207	0	0.0138048	0.00552884	0.00352641	0.00574901	0.0062693	0.00378603	0.0141115	0.00545655	0.018767	0	0.00629282	0.0145147	0.00543549	0	0.0136764	0.0136814	0.0042749	0.0373841	0.00667585	0.00419045	0.0202423	0	0.00375054	0.00828138	0.00631078	0.0073855	0	0.0183942	0.0060696	0.00400795	0
TXK	0.00390714	0.0268949	0.0107255	0.0148218	0.00555751	0.0125716	0.00677119	0.0270974	0.006637	0.00172067	0.00292711	0	0.00930137	0.00532284	0.0100367	0.00535935	0	0.00520677	0.0118166	0.0113489	0.00751795	0.00271868	0.0194688	0.00288645	0.0135701	0.00775694	0	0.0312274	0.00844733	0.0131659	0.0160161	0.0102774	0.00583934	0	0	0.00116476	0.00108377	0.00967071	0	0.0317537	0.0120568	0.0161286	0.0101009	0.0151301	0.0021018	0.0182377	0.000706529	0.12824
TEC	0.0059794	0	0.00324134	0.00581396	0.00746966	0.0012671	0.00236917	0.0063975	0.00256703	0	0.000572886	0.0013217	0.00279014	0.00579073	0.0034687	0.00527271	0	0.00243853	0.00156894	0.0156567	0.00393006	0.00267966	0.0219024	0.00302557	0.00456794	0.0109983	0	0.0104167	0.00891928	0.00514809	0	0.0047195	0.0119894	0	0.00227589	0.000846919	0.00190749	0.00394081	0	0.0126974	0.00136627	0.00145988	0.00769382	0	0	0.000570919	0.00162654	0.00132958
SLAIN2	0.178192	0.157064	0.140513	0.178146	0.178095	0.145337	0.105908	0.124249	0.0978726	0.124777	0.106795	0.114067	0.147391	0.0790836	0.117953	0.123794	0	0.120988	0.112308	0.136703	0.112529	0.0989875	0.124915	0.0673103	0.135631	0.13586	0.0783382	0.145416	0.162446	0.180442	0.194394	0.128526	0.141034	0.10494	0.15894	0.142934	0.124218	0.131507	0	0.130138	0.126984	0.140531	0.0939725	0.189063	0.131847	0.0998106	0.0818618	0.22025
SLC10A4	0.00131388	0	0.00067214	0.00414928	0.00341526	0.0076231	0.00426951	0.00154051	0.00258581	0.00100078	0.00189959	0	0.000850224	0.00177937	0.000959201	0.00365093	0	0.00118956	0.00281313	0.000331208	0	0.0024115	0	0.00226116	0.00197039	0.00295306	0	0.00536513	0.00247734	0.0115806	0	0.00813439	0.00538407	0	0.0145956	0.000548546	0.00219063	0.00631594	0	0.00138093	0.00339671	0	0.00446935	0.0160276	0	0.00185636	0.00668378	0.000736808
ZAR1	0	0	0.000183508	0	0	0	0	0	1.86868e-05	0	0	0	0	0	0	0	0	0	0	0	0	0	0	0	0	0	0	0	0	0	0	0	0	0	0	0	0	0	0	0	0	0	0	0	0	0	0	0
FRYL	0.470903	0.390787	0.338222	0.410999	0.320983	0.424311	0.320513	0.29964	0.186677	0.328561	0.30457	0.28168	0.343225	0.253677	0.312031	0.27336	0	0.33081	0.339952	0.351443	0.270589	0.196902	0.39186	0.131867	0.270371	0.367677	0.442238	0.441402	0.406524	0.540316	0.398697	0.268808	0.339477	0.339598	0.366871	0.293324	0.303125	0.279264	0	0.43259	0.319537	0.431526	0.448159	0.463406	0.44811	0.250466	0.191354	0.494709
OCIAD1	0.417375	0.314853	0.278017	0.344933	0.299425	0.33721	0.305241	0.284869	0.188774	0.214235	0.228255	0.226418	0.266918	0.235573	0.303788	0.285419	0	0.302611	0.34951	0.301688	0.268656	0.169636	0.272701	0.0974953	0.246781	0.3241	0.164488	0.406078	0.375328	0.355322	0.408487	0.22167	0.301759	0.30064	0.243747	0.236579	0.268351	0.236215	0	0.310023	0.231749	0.350522	0.373595	0.336684	0.367653	0.215638	0.148797	0.3521
OCIAD2	0.147046	0.0495772	0.0577953	0.0872733	0.0669013	0.0519367	0.0283045	0.088131	0.0534743	0.0325918	0.0492732	0.0470484	0.057132	0.0706132	0.0656929	0.117391	0	0.0859164	0.0621332	0.0670942	0.052599	0.0419031	0.102229	0.0484894	0.0561057	0.0522919	0	0.0160282	0.0605496	0.0397264	0.119881	0.0765303	0.0565814	0.0650129	0.06916	0.076301	0.0343802	0.0342552	0	0.105487	0.0844874	0.0688219	0.0668198	0.0377877	0.0199363	0.0728651	0.046564	0.0440175
CWH43	0	0	0	0	0	0	0.00165148	0	0.00167772	0	0	0	0.00127111	0	0	0	0	0.000475921	0	0	0	0.000530856	0	0	0.00184163	0	0	0	0.00534216	0	0	0	0	0.00902481	0	0	0	0	0	0	0.000520858	0	0	0	0.00139631	0	0	0
DCUN1D4	0.322338	0.202277	0.294509	0.300677	0.29408	0.318628	0.308283	0.236873	0.181814	0.227767	0.251338	0.239317	0.278114	0.228445	0.273862	0.25813	0	0.264345	0.278468	0.338252	0.219033	0.177353	0.260066	0.143694	0.232939	0.279332	0.341675	0.454445	0.35463	0.467092	0.305157	0.225592	0.260427	0.310092	0.320326	0.254072	0.276578	0.243415	0	0.291157	0.245117	0.380545	0.334907	0.304352	0.348998	0.237022	0.202595	0.292239
LRRC66	0.0519189	0.0184759	0.0231064	0.0177484	0.0182244	0.0263683	0.0358312	0.0206594	0.0175125	0.0162373	0.0211464	0.0236376	0.0592256	0.0242088	0.031727	0.0215509	0	0.0284119	0.0325571	0.0335351	0.00981248	0.0171657	0.0151236	0.0125245	0.0331297	0.00145436	0	0.0443896	0.0274182	0.0379417	0.00971089	0.0157174	0.03499	0.0181264	0.0236142	0.0100244	0.0229901	0.0305833	0	0.0661892	0.0270862	0.0564818	0.0162439	0.0139643	0.0140955	0.019691	0.00602797	0.0334845
SGCB	0.0934873	0.0939612	0.0812481	0.0899907	0.0863727	0.10002	0.091693	0.0612585	0.0603279	0.0738056	0.0901084	0.0682884	0.103719	0.0614937	0.0431988	0.073705	0	0.101294	0.0948588	0.0585732	0.0736812	0.0588095	0.108496	0.0540411	0.0895676	0.0833746	0.25554	0.0461414	0.0915527	0.0832325	0.0784074	0.0671826	0.0722072	0.074771	0.0743593	0.0598714	0.0714577	0.0455567	0	0.109751	0.0636177	0.0989173	0.118545	0.0840199	0.0721363	0.0637071	0.0347164	0.00353035
SPATA18	0	0	0	0.00182416	0.00123739	0.00908432	0	0.000310902	0.00133495	0	0.000428713	0	0	0	0.00160494	0.0017167	0	0	0	0.00118793	0.00010201	0	0	0.000436957	0.000638409	0.00981127	0	0.00452016	0.00191019	0.00570376	0	0.00103313	0.0052775	0.00326417	0	0	0	0.000580402	0	0	0.0027127	0	0	0.00338945	0	0	0.000907231	0.00132958
USP46	0.153874	0.103326	0.10741	0.130073	0.11729	0.118166	0.0917415	0.117445	0.076947	0.0911338	0.0816116	0.0879473	0.0704396	0.107309	0.0588129	0.102564	0	0.0768888	0.118242	0.126041	0.0844338	0.0754188	0.0761529	0.07632	0.0965451	0.123866	0.613783	0.109528	0.117234	0.113872	0.0760519	0.0970207	0.099413	0.132761	0.057935	0.0850067	0.0909352	0.087162	0	0.0677377	0.0597999	0.143993	0.112048	0.0869548	0.0961657	0.0787402	0.0621867	0.0798398
ERVMER34-1	0	0.00500851	0.000633556	0.00183177	0.00392216	0.00871005	0.00220885	0.00240466	0.0046737	0	0.00542989	0.000415038	0	0.00319225	0.00520917	0.00154576	0	0.00379763	0	0.00131069	0	0.0019144	0.00293848	0.000562251	0.00237492	0.00403308	0	0	0.00446736	0.00825746	0	0.0028484	0.00182245	0	0	0.00136361	0	0.00202508	0	0	0.00226446	0	0.00336283	0.0151096	0.000690297	0.000184291	0	0
RASL11B	0.0236505	0.00630795	0.00708122	0.00345272	0.0101961	0.0138382	0.028161	0.0106596	0.00397264	0.020353	0.0102754	0.00675753	0.0358918	0.00140578	0.00248242	0.0106654	0	0.00559947	0.0194688	0.00327307	0.00667784	0.00456504	0	0.00434209	0.00573805	0.0155014	0	0.00294063	0.0105553	0.0297437	0.0356856	0.0122921	0.0185632	0.00353919	0.037087	0.00457531	0.0129749	0.00308656	0	0.0212216	0.00733551	0.0142274	0.01215	0.00757849	0.0177921	0.0131973	0.00912753	0
SCFD2	0.4385	0.343096	0.331402	0.350262	0.34351	0.352554	0.241808	0.239914	0.208237	0.265565	0.314696	0.274769	0.281276	0.215642	0.328528	0.30054	0	0.319642	0.306862	0.32349	0.270571	0.212561	0.354387	0.176621	0.24894	0.370835	0.0783382	0.394676	0.313907	0.404369	0.39951	0.184977	0.291799	0.338718	0.262335	0.333297	0.260692	0.25894	0	0.380336	0.283593	0.397608	0.305017	0.446784	0.278392	0.251678	0.23794	0.291365
FIP1L1	0	0	0.000219739	0.00141812	0	0.0019417	0.00103782	0.000156495	0.000546441	0	0	0	0	0	0	0	0	0	0.0024771	0	0.00144458	0	0	0.000295162	0	0	0	0	0	0	0	0	0	0.00284003	0	0	0.00076951	0.000580402	0	0	0	0	0.00137547	0	0	0	0	0
AC058822.1	0.0749696	0.066254	0.0613902	0.153411	0.103192	0.0967583	0.0890279	0.0488614	0.0641941	0.0395455	0.045844	0.0353254	0.0447974	0.0777183	0.0403693	0.112174	0	0.0933134	0.0698351	0.0650287	0.0550699	0.0615779	0.0153351	0.0653573	0.0539286	0.0758479	0	0.112192	0.156888	0.112294	0.0889285	0.106063	0.0608102	0.0476234	0.0383665	0.0393692	0.0626461	0.0858812	0	0.0681518	0.053243	0.0462394	0.15806	0.0431653	0.0522751	0.0648632	0.065983	0.0991669
LNX1	0.234408	0.158422	0.173789	0.165279	0.219781	0.197598	0.136809	0.174291	0.12985	0.173224	0.168943	0.116377	0.194041	0.138332	0.167263	0.166269	0	0.129237	0.180475	0.172437	0.13538	0.143398	0.112712	0.100001	0.11373	0.200612	0	0.213081	0.17752	0.226174	0.144811	0.1442	0.176717	0.220686	0.234497	0.16134	0.18573	0.120359	0	0.169239	0.158182	0.149686	0.164964	0.191722	0.167663	0.147047	0.102901	0.025214
CHIC2	0.190904	0.148081	0.148199	0.134609	0.1491	0.14844	0.171214	0.101878	0.100704	0.123066	0.137619	0.0953585	0.0836002	0.0919701	0.138471	0.130892	0	0.119484	0.14052	0.169383	0.116968	0.0929083	0.127764	0.0606062	0.128562	0.164453	0	0.184654	0.164871	0.146498	0.13258	0.120955	0.149034	0.222079	0.0883739	0.136441	0.142262	0.134467	0	0.132127	0.126895	0.167758	0.197385	0.185214	0.129235	0.0950116	0.10974	0.350692
PDGFRA	0	0.00595128	0.00147915	0.00268555	0.00509516	0.00883716	0.0055984	0.00439941	0.00392933	0.0033325	0.0011227	0.00513167	0.00324385	0.00453317	0.00473373	0.00307267	0	0.00275934	0.0145718	0.00604994	0.00211114	0.00124267	0.00330082	0.00533611	0.00682786	0.0189329	0	0	0.00723158	0.0286309	0.0226538	0.0144876	0.00098341	0	0	0.00552647	0.00076951	0.00675312	0	0.000931323	0.00365982	0.0011871	0.00154024	0.00927188	0	0.0105477	0.000322852	0
KIT	0.0106712	0.00884013	0.00575706	0.0167703	0.0230284	0.0144744	0.0128071	0.0153138	0.00741463	0.00793392	0.0119249	0.00361553	0.0138342	0.00442069	0.00786512	0.00328073	0	0.00807501	0.00762767	0.0201232	0.00645546	0.00307139	0.0135709	0	0.0109369	0.00886106	0.0124568	0.00294063	0.0138415	0.0198339	0.0427674	0.00275157	0.0115985	0.00751598	0.00227589	0.00888409	0.0144372	0.00489932	0	0.026719	0.00350203	0.0228914	0.00399738	0.0141103	0.00188381	0.000781278	0.00395504	0.00132958
KDR	0	0	0	0.000986428	0.00135717	0	0.000753566	0	0.000217608	0.000200847	0.00113164	0	0	0	0	0.00020026	0	0	0	0.00100603	0	0.000167584	0	0.000502929	0	0	0	0.00397069	0	0	0	0.000525089	3.35363e-05	0	0	0.00051687	0	0	0	0	0.000325744	0	0.000844713	0	0	0	0	0
SRD5A3	0.0707154	0.0761446	0.0989706	0.119741	0.105636	0.0928169	0.0325358	0.0931253	0.0723568	0.0654663	0.089758	0.112474	0.0921815	0.14772	0.109939	0.115517	0	0.128865	0.112856	0.105417	0.0903577	0.0701011	0.0962746	0.061531	0.0661799	0.0988072	0.902737	0.0141568	0.101822	0.117403	0.0637443	0.105589	0.06944	0.0613237	0.0528104	0.072743	0.092234	0.063862	0	0.143304	0.0881165	0.137932	0.127751	0.0405969	0.0754419	0.0257152	0.0716896	0
TMEM165	0.278855	0.248469	0.179692	0.242983	0.215761	0.227386	0.177566	0.17414	0.135432	0.130607	0.130431	0.143329	0.164932	0.152857	0.194201	0.194667	0	0.196727	0.168418	0.238555	0.181146	0.143551	0.198568	0.0993723	0.138192	0.23425	0.341675	0.202867	0.2813	0.284846	0.17857	0.215366	0.204528	0.149898	0.218474	0.161526	0.176993	0.17712	0	0.277607	0.177689	0.159512	0.232407	0.19319	0.28074	0.130861	0.1092	0.153788
CLOCK	0.422557	0.423216	0.346403	0.324606	0.316847	0.386019	0.346657	0.253285	0.18955	0.295688	0.331087	0.238684	0.293904	0.226764	0.271629	0.309538	0	0.277812	0.316576	0.345601	0.255168	0.213428	0.250314	0.132211	0.271234	0.332568	0.46866	0.449006	0.365152	0.486001	0.36372	0.282102	0.295381	0.337304	0.272478	0.278499	0.288134	0.29078	0	0.420832	0.251573	0.432773	0.308444	0.458047	0.402141	0.260205	0.182528	0.388079
PDCL2	0.0870031	0.0736833	0.0780447	0.0704751	0.0658708	0.0425385	0.0727329	0.0247719	0.0443219	0.0560443	0.089417	0.0710698	0.0536075	0.0300351	0.0543777	0.0592733	0	0.0407089	0.0719377	0.0461073	0.0437743	0.0311893	0.102326	0.0302494	0.0417636	0.100895	0	0.10287	0.03087	0.0490988	0.0677207	0.0485208	0.0677511	0.0821288	0.0302572	0.0979929	0.0860846	0.0662007	0	0.0996733	0.044731	0.0271319	0.0335331	0.108848	0.10109	0.0180024	0.0807342	0.10277
NMU	0.234137	0.118113	0.147195	0.224612	0.231947	0.171028	0.113025	0.193607	0.157155	0.156799	0.182641	0.170505	0.220299	0.157015	0.229533	0.225346	0	0.159481	0.138955	0.204826	0.162097	0.0940227	0.163	0.163715	0.174413	0.227836	0.346549	0.0966364	0.171787	0.167063	0.131741	0.182812	0.159542	0.173389	0.13109	0.168722	0.082595	0.0740886	0	0.176183	0.18372	0.174503	0.163993	0.133097	0.164303	0.0492352	0.211747	0.0433063
EXOC1L	0	0	0.00165133	0.00672131	0.00122691	0.00054871	0.00074138	0.00434363	0.00446089	0	0.00104196	0.000318315	0.00880304	0	0.00139174	0.00211729	0	0.00362693	0.00290462	0.00277473	0.00522624	0.00310801	0.0148593	0.00346027	0.00223918	0.0190873	0.0124568	0.00497285	0.000789796	0	0	0.00344209	0.00154116	0	0	0.00147558	0.0076756	0.00329122	0	0.000690576	0.0009208	0	0.00198273	0.00680821	0.00407981	0	0.0018533	0
EXOC1	0.292462	0.276293	0.204253	0.266826	0.256556	0.284929	0.161334	0.183941	0.132186	0.13255	0.188667	0.176017	0.287369	0.172954	0.251298	0.201785	0	0.21253	0.224811	0.241598	0.218899	0.12988	0.15149	0.11226	0.18795	0.242275	0.0783382	0.234162	0.302979	0.284854	0.215436	0.16903	0.189913	0.184974	0.190881	0.183192	0.150772	0.164825	0	0.224029	0.180033	0.276761	0.292369	0.215651	0.274008	0.133617	0.111719	0.139617
CEP135	0.0311948	0.0569905	0.036348	0.0490539	0.0440822	0.0448742	0.0539926	0.0237152	0.0392224	0.0254346	0.0242221	0.0220532	0.0503214	0.0404401	0.0462709	0.034826	0	0.0313521	0.03452	0.0439035	0.0374681	0.0195399	0.0212277	0.0261999	0.04282	0.0398288	0	0.0128952	0.0492497	0.0390582	0.0113315	0.0446088	0.0492272	0.0557795	0.0243098	0.0321667	0.0375553	0.0620875	0	0.0225117	0.0467327	0.026488	0.0374314	0.0410547	0.0425204	0.0445066	0.0429888	0.0511981
KIAA1211	0.591886	0.54641	0.479837	0.497455	0.446911	0.589536	0.458074	0.399519	0.283157	0.428087	0.420959	0.493648	0.47405	0.335075	0.489447	0.438003	0	0.538564	0.462943	0.507946	0.375611	0.329821	0.529585	0.250046	0.37345	0.506557	0.654257	0.64435	0.485908	0.618866	0.645633	0.419563	0.509296	0.482211	0.376401	0.479333	0.489378	0.425332	0	0.523904	0.364752	0.591446	0.501424	0.607277	0.540189	0.436302	0.335882	0.41003
AASDH	0.174893	0.202281	0.150224	0.202307	0.167987	0.139546	0.145057	0.114567	0.0891181	0.120856	0.115767	0.104448	0.111929	0.114085	0.185567	0.164432	0	0.14907	0.135664	0.119652	0.131702	0.0977231	0.104901	0.102364	0.0916444	0.124314	0	0.169376	0.18889	0.193611	0.138165	0.122798	0.149898	0.155737	0.139539	0.135143	0.139602	0.181077	0	0.119666	0.128975	0.108854	0.151298	0.0944072	0.122402	0.124693	0.0649054	0.0503984
PPAT	0.0135329	0.0288379	0.0569157	0.0624592	0.074337	0.0730639	0.0821173	0.0365499	0.0470443	0.0426449	0.0367074	0.0447804	0.0478983	0.0642631	0.0236132	0.0641074	0	0.0737323	0.0620194	0.0635937	0.0545466	0.0513583	0.063483	0.0293563	0.0433279	0.080627	0	0.10778	0.0839928	0.0517461	0.0828859	0.113527	0.0647183	0.021605	0.014724	0.0353325	0.0635093	0.0612929	0	0.0815819	0.0434084	0.0443495	0.0502024	0.0592398	0.0844318	0.0466215	0.0284972	0.172845
PAICS	0.0383152	0.0649355	0.0531919	0.0629135	0.0538322	0.0308647	0.067634	0.0515963	0.04376	0.0285965	0.0556496	0.0425255	0.0469578	0.0455978	0.037936	0.0508753	0	0.0597285	0.0736401	0.0477224	0.0505886	0.0517228	0.0183273	0.0346741	0.041709	0.0531857	0	0.118738	0.0855269	0.0833654	0.0541412	0.0588984	0.0361987	0.103347	0.0367971	0.0543855	0.0639149	0.0525653	0	0.0750629	0.0491136	0.0377351	0.0778487	0.0604977	0.0652057	0.0449125	0.0242724	0.00916858
SRP72	0.127003	0.157705	0.130406	0.167432	0.143041	0.153742	0.129131	0.132513	0.0886095	0.089899	0.140007	0.0922945	0.103101	0.0987658	0.126662	0.128734	0	0.101827	0.123827	0.124518	0.106681	0.0926085	0.101708	0.0629194	0.14211	0.14205	0.310639	0.168723	0.158086	0.153644	0.0654595	0.108607	0.113225	0.13442	0.14712	0.104255	0.116881	0.120816	0	0.166345	0.0988887	0.0672263	0.121275	0.160274	0.138543	0.0923669	0.0610766	0.0844166
ARL9	0.0230815	0.00810109	0.0188824	0.0172109	0.0307814	0.0388815	0.0273345	0.0206577	0.0183103	0.0165519	0.0284861	0.00463344	0.0242298	0.0119019	0.0117025	0.0309629	0	0.0166376	0.0252128	0.0173603	0.0182284	0.021875	0.0263286	0.0225069	0.0100036	0.0144545	0	0.00891394	0.0123088	0.0364828	0.00864297	0.00897612	0.0223824	0.0277365	0.00483557	0.0168217	0.00564686	0.0224134	0	0.0146045	0.0202986	0.00603428	0.0170812	0.0331995	0.0371071	0.0228586	0.024749	0.00399358
THEGL	0	0	0.00354816	0.0052365	0.00463983	0.00493315	0.0188191	0	0.00411327	0.00182111	0.000390071	0.0017831	0	0.00646538	0.00239609	0.0015551	0	0.00226655	0.000348683	0.00112791	0.000431675	0.000672807	0.00233122	0.000857076	0.00359536	0	0	0	0.00394496	0.0051881	0	0.00791584	0.00271231	0.00712857	0.0250412	0.00242961	0	0.000928133	0	0	0.00328864	0.00123307	0	0.014276	0	0.00122891	0.00105211	0.19571
HOPX	0.104006	0.0439872	0.0714066	0.0933299	0.0761698	0.0863857	0.122358	0.0807283	0.0543621	0.0370596	0.0678043	0.0516131	0.0587558	0.0669885	0.121256	0.0638787	0	0.0622335	0.0934169	0.0704095	0.0606483	0.0324986	0.0494609	0.0549745	0.048033	0.0471223	0	0.126307	0.0715875	0.0929463	0.183534	0.062838	0.127348	0.0863962	0.0959604	0.0424367	0.0920509	0.0794933	0	0.0569055	0.0407426	0.0596593	0.0443908	0.0978681	0.0705155	0.0536086	0.0285157	0.0601984
SPINK2	0	0	0.00128431	0.0018619	0.000553538	0.00169143	0.000313199	0.000702295	0.000651422	0	0.000950277	0.000559147	0.00415169	0.00153189	0.000523938	0	0	0.00130476	0.000272904	0.000535174	0.00108303	0.000456265	0	0.00145618	0	0	0	0	0.00101836	0.00100601	0.00473948	0.000638687	0	0	0	0	0	0.000800035	0	0	0.000575787	0.000832638	0	0.00634804	0	0.00577647	0.000432243	0.00132958
REST	0.0294913	0.000601229	0.00602362	0.0152268	0.0129027	0	0.00307453	0.00159318	0.00638384	0.00118385	0.00333846	0.000289	0	0.0090648	0.00946029	0.011345	0	0.0059995	0.00277189	0.00852047	0.0120412	0.00555401	0.00823061	0.00287715	0.00906653	0	0	0.00294063	0.00851786	0.0208486	0.0113154	0.00639703	0.00814923	0.00875407	0.00859098	0.00281924	0.00353159	0.0150898	0	0	0.00236059	0	0.00492263	0.0132791	0.00394749	0.00624315	0.002642	0.0421479
NOA1	0.0486354	0.0122779	0.0147646	0.0381563	0.0255668	0.0141549	0.0250114	0.026235	0.024176	0.0418583	0.026566	0.0273061	0.00670572	0.0280594	0.0368457	0.0329529	0	0.0377623	0.0311127	0.0219486	0.0222947	0.0283277	0.00437819	0.0194684	0.0234771	0.0171576	0	0.0152768	0.0283442	0.0192404	0.103096	0.038874	0.0223003	0.0143531	0.0255083	0.024437	0.0316739	0.0260624	0	0.0450325	0.05313	0.00132009	0.0287247	0.0216779	0.0179012	0.0632679	0.0134889	0.00590724
POLR2B	0.159668	0.134163	0.113459	0.155033	0.131914	0.123995	0.131817	0.117948	0.078853	0.0963249	0.0957604	0.0860477	0.120305	0.100707	0.124176	0.111828	0	0.122115	0.131203	0.0958278	0.138015	0.0667884	0.0332293	0.0494206	0.0989468	0.0824502	0.0124568	0.137758	0.172396	0.145832	0.236895	0.134736	0.128136	0.114223	0.08351	0.113574	0.0934287	0.080253	0	0.0895818	0.0840944	0.138413	0.192731	0.0882207	0.127871	0.0706374	0.0737239	0.114121
IGFBP7	0	0.00475234	0.00317758	0.0122072	0.0112935	0.0103051	0.0186814	0.00807949	0.00963539	0.022513	0.00782073	0.00925054	0.00478268	0.00668162	0.0188599	0.00905243	0	0.0114528	0.0113298	0.00401618	0.00120478	0.00806468	0	0.00353266	0.0125393	0.0494864	0	0.0061666	0.0263147	0.0232082	0.0129629	0.016714	0.0208106	0.0192352	0	0.00775508	0.00879374	0	0	0.00189809	0.00333574	0.000689654	0.00446471	0.0275017	0.00485519	0	0.00154305	0.00457501
ADGRL3	0.504229	0.232527	0.328653	0.21299	0.211839	0.339205	0.24973	0.164254	0.139826	0.276899	0.22105	0.190796	0.334171	0.217996	0.354162	0.204268	0	0.258513	0.277337	0.319047	0.242396	0.161704	0.251249	0.169516	0.157255	0.261789	0.173257	0.218385	0.267437	0.374249	0.255639	0.205851	0.286323	0.20028	0.268486	0.307153	0.237491	0.278542	0	0.26714	0.258912	0.450927	0.218285	0.290809	0.31727	0.281037	0.248338	0.181995
TECRL	0	0	0	0.00210103	0.0003399	0.0021635	0	0	0.0014742	0	0.00041481	0.000391357	0	0.00168142	0	0	0	0.000837693	0.000202113	0	0	0.000730869	0	0.000712789	0	0	0	0	0	0.0030337	0	0.000644291	0.00183065	0	0.00101284	0.000141689	0.00273024	0	0	0.0116744	0.000213484	0.00801038	0.0151233	0	0	0.000269834	0.000952951	0
EPHA5	0.546247	0.401467	0.366894	0.351329	0.243806	0.387392	0.389404	0.40454	0.180341	0.290793	0.452329	0.407715	0.41071	0.212101	0.315313	0.171382	0	0.241258	0.346684	0.253729	0.260358	0.304379	0.424124	0.218573	0.427669	0.443172	0.358381	0.423304	0.366573	0.318279	0.354774	0.273123	0.402248	0.225249	0.51398	0.247729	0.336755	0.370056	0	0.422444	0.164199	0.415606	0.277634	0.497501	0.438807	0.171976	0.147514	0.428162
CENPC	0.319364	0.343927	0.274944	0.26114	0.239022	0.287809	0.322808	0.215971	0.14682	0.20802	0.209495	0.206912	0.233114	0.178706	0.277881	0.218935	0	0.237686	0.214618	0.210379	0.198554	0.147454	0.152279	0.111471	0.1936	0.278461	0.552899	0.313992	0.346507	0.317792	0.296246	0.21459	0.250429	0.262037	0.285323	0.238787	0.225253	0.266507	0	0.262934	0.21751	0.307175	0.333388	0.296619	0.281663	0.160302	0.132302	0.416473
STAP1	0	0	0.000680978	0.00785548	0.00319936	0.00153621	0	0.00157267	0.00163836	0	0.000133598	0.00372909	0	0	0.000851785	0.00501456	0	0.00119606	0	0	0.0023198	0.00644526	0	0.00116066	0.00251984	0	0	0	0.0076787	0	0	0.000574932	0.00323649	0.000978719	0	0.00154552	0	0	0	0	0.00304454	0	0.0023204	0	0	0.00141273	0.000527071	0.0666848
UBA6	0.142713	0.219998	0.192325	0.24133	0.253657	0.250075	0.1725	0.172123	0.137481	0.141146	0.15255	0.128435	0.175133	0.154324	0.19249	0.197903	0	0.226114	0.203523	0.204554	0.192145	0.11242	0.188808	0.10156	0.172012	0.194196	0.609346	0.272937	0.273287	0.240603	0.265912	0.155655	0.185671	0.178972	0.194611	0.192154	0.172752	0.165187	0	0.243299	0.195124	0.16809	0.24305	0.276589	0.169678	0.132515	0.134161	0.219605
GNRHR	0	0	0.00799712	0.0079989	0.000434733	0	0.00107174	0.000671708	0.00126042	0.00083558	0.000300659	0	0	0.00907127	0.00143882	0.000492198	0	0.00227262	0.00141604	0	0.000470833	0.0015678	0	0.00128996	0	0	0	0	0.0035855	0.000806294	0	0.00412579	0	0.00827192	0	0	0	0	0	0	0.000878949	0	0.0109369	0	0	0.000309853	0.000602669	0
TMPRSS11D	0	0.00213414	0.00239778	0.0259317	0.00994981	0.0126609	0.00258955	0.00482434	0.00611696	0.00236434	0.000505663	0.00117181	0	0.00398068	0.000223491	0.00950165	0	0.00957715	0.00594261	0.00172262	0.0101788	0.00665835	0	0.014188	0.000694496	0.00744808	0	0.0017159	0.0253673	0.00996917	0	0.00260969	0.00331649	0.0085726	0	0.00178254	0.00508598	0.000992967	0	0.00241151	0.00563679	0	0.00357979	0	0.00237813	0.00144545	0.00361722	0
TMPRSS11A	0.0132327	0.00220466	0.00133545	0.025793	0.0109014	0.00758524	0.000767509	0.00220059	0.0011766	0.00338793	0.00154061	0	0	0.00218169	0.00217779	0.00449471	0	0.00770936	0.00226018	0.00615533	0.000340488	0.00354832	0	0.0175846	0.00301578	0	0	0	0.0296007	0	0.00689648	0.000548698	0.00600402	0.00360335	0	0.00129271	0.00166346	0	0	0.000354161	0.00595992	0	0.0118981	0.0131913	0	0.000549056	0.00177622	0
TMPRSS11F	0	0	7.78453e-05	0.00543388	0.00105955	0	0	0.00258651	0.00188244	0	0.000704413	0	0	0.00659461	0	0.00554871	0	0.000984759	0.00131098	0.00284211	0.000381586	0.00568758	0	0.00123849	0	0	0	0.00141162	0.00281076	0.000890878	0	0.0017259	0	0.00421365	0	0	0.000302677	0.00073381	0	0	0.00136361	0	0.00297184	0	0	0	0.000688261	0
TMPRSS11B	0	0	0.000115663	0	0	0	0	0	0.000206385	0	0	0	0	0	0	0.000728219	0	0	0	0.000585069	0	0	0	0	0	0	0	0	0.00067333	0	0	0	0	0	0	0	0	0	0	0	0	0	0	0	0	0	0	0
YTHDC1	0.22673	0.236384	0.178299	0.229571	0.210395	0.23291	0.226975	0.179829	0.105989	0.091723	0.145207	0.165462	0.208286	0.122624	0.180982	0.135149	0	0.150917	0.188813	0.192333	0.154362	0.118993	0.166217	0.0804342	0.18179	0.247778	0.613783	0.34579	0.254431	0.289528	0.242445	0.169153	0.187859	0.206832	0.183116	0.159533	0.156849	0.146984	0	0.205683	0.144653	0.181034	0.21837	0.218466	0.209347	0.107712	0.0824321	0.323235
TMPRSS11E	0	0	0	0.00122886	0	0	0	0	0.000514925	0	0	0	0	0	0	0	0	0.000873446	0	0	0.000796187	0	0	0	0.000228367	0	0	0	0.00160174	0	0	0	0	0	0	0	0	0	0	0	0	0	0	0	0	0	0	0
UGT2B17	0	0	0.000579566	0.00325299	0.00202666	0	0.00156117	0	0.00103492	0	0.000176971	0	0	0.00138296	0.00055049	0	0	0	0	0	0.000429677	0	0	0	0	0	0	0	0.00190932	0	0	0	0.000228953	0	0	0.0020633	0.00182974	0	0	0	0	0	0.00127221	0	0	0	0	0.0211285
UGT2B15	0	0	0	0.000540401	0.000296068	0	0.00065817	0	0	0	0	0	0	0	0.00167027	0	0	0	0	0	0	0.000562958	0	0	0.000216467	0	0	0	0.0020589	0	0	0	0	0	0	0	0	0	0	0	0.000557021	0	0.011259	0	0	0	0	0
UGT2B7	0	0	0.00172078	0.00430232	0.00429194	0	0.0006782	0	0.00100077	0	0.00159447	0	0.00251827	0	0	0.0036182	0	0.0032806	0.00125387	0.00235661	0.00275682	0.000281515	0	0.00127659	0.00366644	0.00810154	0	0	0.00209653	0.0064698	0	0.00147451	0.00134353	0.000972391	0	0	0.00133212	0	0	0	0.00525973	0.000815084	0.00272681	0	0.00106698	0	0.00128494	0
UGT2B4	0	0	0.00238753	0	0	0	0.000370264	0	0	0.00448478	0	0	0	0	0	0.0018916	0	0.000830946	0	0	0	0	0	0.000653973	0	0	0	0	0	0	0	0	0	0.00408002	0	0.000666875	0	0	0	0	0	0	0	0	0	0	0	0
SULT1B1	0	0	0.00126396	0.000885667	0.000942126	0.00184699	0	0	0.000191865	0	0.001736	0	0	0	0	0.00231278	0	0	0	0.00123003	0.000670114	0	0	0	0	0	0	0	0.000525999	0	0	0.00293566	0.00144742	0	0	9.45558e-05	0	0	0	0	0	0	0	0	0	0.000309853	0	0
CSN1S1	0	0	0	0	0	0	0	0	0	0	0	0	0	0	0	0.000811243	0	0	0	0	0	0	0	0	0	0	0	0	0	0	0	0	0	0	0	0	0	0	0	0	0	0	0	0	0	0	0	0
PRR27	0	0	0.00119635	0.000348688	0.00107271	0	0	0	0.000410637	0	0	0	0	0.00302746	0	0	0	0	0	0.00180033	0.000465821	0.000598154	0	0.0010654	0	0	0	0	0.00172209	0	0	0.000877125	0	0	0	0	0	0	0	0	0	0	0.00335425	0	0	0	0.000123977	0
SMR3B	0	0	0	0.00243321	0	0	0	0	0.000344104	0	0	0	0	0.000467194	0.000573851	0	0	0.000149279	0	0	0	0.000336992	0.00437819	0.00040104	0.000594266	0	0	0	0	0.00201027	0	0	0	0	0	0	0	0.00351692	0	0.00202536	0	0	0	0	0.00219894	0	0	0
MUC7	0	0.000363367	0.000526167	0.00252702	0.00146054	0	0	0.00242659	0.000320713	0.000616919	0.00211072	0.000212989	0	0.0018421	0.00286819	0.00117013	0	0.00161785	0.000194533	0.000447407	0.00109407	0	0.0139933	0.000329783	0	0.000652172	0	0	0.00191283	0.00263919	0	0.00204468	9.39124e-05	0	0.0175035	0	0.00645926	0	0	0	0	0.00786156	0.000324545	0	0	0	0	0
AMTN	0	0	0	0	0	0	0	0	0.00022537	0	0	0	0	0	0.000737376	0	0	0	0	0	0	0	0	0	0	0	0	0	0.00109702	0	0	0	0.000469754	0	0	0	0	0	0	0	0	0	0	0	0	0	0	0
AMBN	0	0	0.000541119	0.000659526	0.000574371	0	0	0	0.000759884	0	0	0.00769346	0	0.00224408	0	0.00132711	0	0.00220585	0.000454429	0	0.00123617	0.00194724	0.000641326	0	0	0	0	0	0.00256595	0	0	0.00261421	0	0.00212019	0	0.000418611	0	0.000236802	0	0.0076578	0.000463473	0	0.00472686	0	0	0.00232738	0.000340244	0
ENAM	0	0.00250585	0.0010176	0.00372828	0.00362786	0.00381092	0.0014109	0.000849023	0.00179048	0	0.00268471	0.000218399	0	0	0.00129638	0.00168957	0	0	0.00826606	0.00459726	0.000820036	0.000520322	0	0.00305849	0.000651739	0	0	0	0.0025667	0.00240681	0	0.00177993	0.00366894	0.00168647	0	0.00297045	0	0	0	0	0.00224092	0	0.00200038	0	0	0.00227339	0.00165234	0
JCHAIN	0	0	0.000162583	0.00967513	0.00197819	0	0.000968446	0	0.00036822	0	0.00543607	0	0	0.000713938	0.000230739	0	0	0	0	0.000450061	0	0.00105936	0	0	0	0	0	0	0.00204389	0.00201975	0	0	0	0	0	0	0.00134159	0.000580402	0	0	0.000208782	0	0	0	0.00704402	0	0	0
UTP3	0.113686	0.0355453	0.0568841	0.0173985	0.0172625	0.0639978	0.0520932	0.0602562	0.0214064	0.0476348	0.0247825	0.0266329	0.0386197	0.0166917	0.0520752	0.0285874	0	0.0132619	0.0234128	0.0199776	0.0253374	0.0191314	0.0202506	0.011651	0.0222279	0.073717	0	0.0598074	0.0170073	0.0645701	0.080543	0.0304976	0.0520495	0.0281732	0.0102776	0.0379439	0.0413441	0.0374871	0	0.0464871	0.0365576	0.0700358	0.0474476	0.0529673	0.0342514	0.0151337	0.0204629	0.111092
RUFY3	0.488137	0.34923	0.366583	0.416626	0.349249	0.439	0.38926	0.288327	0.193149	0.310147	0.344942	0.294939	0.345069	0.255156	0.383214	0.269337	0	0.346262	0.356868	0.383846	0.294939	0.212076	0.362752	0.125801	0.297742	0.438827	0.876507	0.505348	0.391105	0.529206	0.510339	0.262309	0.378228	0.346509	0.293889	0.352701	0.348653	0.282267	0	0.463122	0.31064	0.491558	0.409033	0.479447	0.48502	0.293691	0.223195	0.371187
GRSF1	0.122445	0.151464	0.105219	0.166033	0.0981196	0.161547	0.156408	0.0958325	0.0666531	0.0760882	0.0852599	0.0662315	0.105926	0.0825198	0.0766783	0.0955423	0	0.081969	0.0971033	0.0970033	0.0956182	0.0795511	0.0836302	0.042124	0.114522	0.131498	0.0124568	0.149945	0.14125	0.150751	0.15129	0.106739	0.0994251	0.0877182	0.107099	0.0725878	0.128755	0.0940898	0	0.116826	0.0943504	0.0928595	0.132904	0.156847	0.12682	0.0725723	0.0541396	0.039802
MOB1B	0.22475	0.176523	0.168091	0.168679	0.137287	0.174125	0.175433	0.171369	0.0935482	0.183603	0.171502	0.138177	0.0742277	0.107698	0.131005	0.107503	0	0.126022	0.149958	0.148995	0.111853	0.0980971	0.174342	0.0755577	0.143913	0.196947	0.0411263	0.237461	0.175888	0.251153	0.261067	0.116044	0.153665	0.166883	0.0474773	0.0977526	0.175053	0.182207	0	0.178108	0.122382	0.171792	0.203738	0.189564	0.181935	0.0832836	0.0758855	0.197072
DCK	0.0391077	0.0365793	0.0232438	0.035565	0.0393771	0.0312743	0.0486751	0.0404823	0.0232106	0.00765511	0.0412358	0.0203674	0.0328139	0.0281836	0.0198452	0.0345235	0	0.0179893	0.0531589	0.0312659	0.0156872	0.0220691	0.0693624	0.0150624	0.0265134	0.0249683	0	0.0419417	0.0566451	0.0281453	0.05947	0.0348449	0.0340178	0.0144365	0.0323794	0.0191628	0.0272678	0.0303545	0	0.0294096	0.0160819	0.0292733	0.0275983	0.0795102	0.0502494	0.00428822	0.00582787	0.0293776
SLC4A4	0.108174	0.0845188	0.0499427	0.0509836	0.0616831	0.0614237	0.0575274	0.0640802	0.0278287	0.0498889	0.0643211	0.0435249	0.0729738	0.0369855	0.0358322	0.0213836	0	0.0475389	0.0577535	0.0568155	0.0323483	0.0445015	0.151019	0.0213185	0.0390296	0.0659387	0.0124568	0.130129	0.0558284	0.0845299	0.0250931	0.0324193	0.0829417	0.0424302	0.0609914	0.02325	0.0383131	0.0701441	0	0.0433329	0.0302904	0.0828792	0.0475812	0.0369916	0.0806204	0.0632585	0.0305511	0.0704332
GC	0	0	0.00249076	0.000643676	0.000671389	0	0	0	0.000928317	0.000592472	0	0	0.00792107	0	0	0.00101439	0	0	0	0.000705996	9.43515e-05	0	0	0	0	0	0	0	0.000517299	0	0	0	0	0	0	0	0	0.00337049	0	0	0	0	0	0	0.0015352	0	0	0
NPFFR2	0.0261467	0.00333622	0.013893	0.00350514	0.00956288	0.00370687	0.00607697	0.000349593	0.00250824	0.00249083	0.0021571	0.00969992	0.000970078	0.0107429	0.00141373	0.00401243	0	0.0050442	0.00243237	0.00100603	0.000597795	0.00536068	0.0328578	0.00185047	0	0.0203797	0	0	0.00106064	0.00637504	0	0.00446328	0.00521307	0.0031029	0.00812173	0.00546609	0.0159988	0.0244869	0	0.00347075	0.000938581	0.00564183	0.00973855	0	0	0.00381399	0.0018055	0.00440414
ADAMTS3	0.0426789	0.0223469	0.0196235	0.02073	0.0283778	0.0580131	0.0121168	0.00764209	0.0127305	0.0114893	0.0254732	0.0175911	0.025916	0.00614521	0.0319163	0.0111938	0	0.0127464	0.0217636	0.0240403	0.027812	0.00355181	0.0263755	0.00364886	0.0242594	0.00738262	0	0.0204779	0.0324688	0.0976192	0.0601986	0.0103435	0.0145117	0.00523564	0	0.017376	0.018638	0.01301	0	0.0222306	0.0156168	0.0684711	0.0118568	0.0487616	0.00472222	0.0131574	0.00582767	0.040503
COX18	0.0715715	0.0543421	0.0310087	0.0442519	0.0432112	0.0432324	0.0157276	0.0417661	0.0320602	0.0198438	0.0442223	0.0334799	0.0167523	0.0366601	0.0360108	0.0516532	0	0.0618749	0.0481296	0.0478865	0.0662644	0.0406729	0	0.0293745	0.0301684	0.0180676	0	0.0850265	0.0771457	0.0710489	0.0174823	0.0506892	0.0396631	0.0261744	0.0601193	0.0300401	0.031761	0.0231815	0	0.0405516	0.0341401	0.0390321	0.0536963	0.0521631	0.0273784	0.0248246	0.0104201	0
ANKRD17	0.577344	0.432149	0.390536	0.407278	0.363982	0.499614	0.40703	0.335548	0.193634	0.362199	0.355293	0.335386	0.468291	0.244349	0.368483	0.289894	0	0.357471	0.359272	0.415673	0.273741	0.235643	0.39132	0.129542	0.332526	0.480774	0.91009	0.588965	0.430033	0.624805	0.595649	0.269404	0.387278	0.447023	0.354363	0.337662	0.381497	0.29221	0	0.509692	0.298776	0.538447	0.409338	0.558739	0.520792	0.299769	0.199186	0.557401
ALB	0	0	0.00120098	0.000763174	0.000644728	0.00529851	0	0	0.000592629	0	8.98754e-05	0	0.00163499	0.00110074	0.00055049	0.000858469	0	0.00133131	0.00112423	0.000586839	0.000569311	0.00145566	0	0	0	0	0	0	0	0.000588452	0	0.00367958	0.000235567	0	0	0	0.00392921	0	0	0.0224997	0	0	0	0	0	0.000726697	0	0
AFP	0	0	0.000872064	0.00233936	0	0.00188236	0.00101555	0.00251165	0.00395765	0.00474019	8.34576e-05	0.00157155	0	0	0	0.00201372	0	0	0.00137014	0.0024259	0.000790722	0.00226797	0	0.00211094	0.000768791	0	0	0	0.001094	0	0	0.00200134	0.00847265	0.00524032	0	0.00163376	0.00211869	0	0	0	0.000448496	0	0	0	0	0.000570919	0	0.0219938
RASSF6	0	0	0	0.000544231	0	0.00131028	0.00198104	0.0012305	0.00112482	0	0.000161005	0	0.000759397	0	0	0	0	0.00388756	0	0	0	0.00023964	0.0102243	0.000116759	0	0	0	0	0.000441345	0	0	0.000598997	0.000235567	0	0	0	0	0	0	0	0.00037501	0	0	0	0	0	0.000419669	0
CXCL8	0	0	0	0	0	0	0	0	0	0	0	0	0	0	0	0	0	0	0	0	0	0	0	0	0	0	0	0	0	0	0	0	0	0	0	0	0	0	0	0	0	0	0	0	0	0	0	0
CXCL6	0	0	0	0	0	0	0	0	0	0	0	0	0	0	0	0	0	0	0	0	0	0	0	0	0	0	0	0	0	0	0	0	0	0	0	0	0	0	0	0	0	0	0.00428585	0	0	0	0	0
CXCL1	0	0	0	0	0	0	0	0	0	0	0	0	0	0	0	0	0	0	0	0	0	0	0	0	0	0	0	0	0	0	0	0	0	0	0	0	0	0	0	0	0	0	0	0	0	0	0	0
CXCL5	0.00234781	0	0	0	0	0.000219798	0	0	0	0	0	0.000424783	0	0	0	0	0	0	0.00210845	0	0	0	0	0	0	0	0	0	0	0	0	0	9.39124e-05	0	0	0	0.000547455	0	0	0	0	0	0.00330977	0	0	0	0	0
CXCL3	0	0	0	0	0	0	0	0	0	0	0	0	0	0	0	0	0	0.00200001	0	0	0	0	0	0	0	0	0	0	0	0.00600504	0	0	0	0	0	0	0	0	0	0	0	0	0	0	0	0	0	0
CXCL2	0	0	0	0	0	0	0	0	0	0	0	0	0	0	0	0	0	0	0	0	0	0	0	0	0	0	0	0	0	0	0	0	0	0	0	0	0	0	0	0	0	0	0	0	0	0	0	0
MTHFD2L	0.142369	0.179219	0.144042	0.166795	0.137994	0.161464	0.23455	0.128803	0.0979758	0.211047	0.109092	0.148235	0.148415	0.122457	0.101712	0.133757	0	0.170391	0.149917	0.152391	0.128119	0.0940678	0.169181	0.0936288	0.139023	0.103866	0.303384	0.213142	0.144153	0.168902	0.176355	0.127556	0.117922	0.106609	0.105199	0.117739	0.0945062	0.147835	0	0.221969	0.131241	0.178529	0.138523	0.221397	0.103914	0.146256	0.0987974	0.250601
EPGN	0	0	0.00203477	0.00154889	0	0	0.000753566	0	0.000721677	0	0	0	0	0	0	0.00051138	0	0	0	0.00122174	0.00105909	0	0.00293159	0.000416799	0	0	0	0	0	0.00136879	0	0	0	0.00230115	0	0	0	0.00361502	0	0	0.00104081	0	0	0	0	0	0.000151408	0.0133672
EREG	0	0.023125	0	0	0.00260758	0	0	0	7.45663e-05	0	0	0	0	0	0	0	0	0	0	0.00036497	0.00261477	0.000224926	0	0	0	0	0	0	0	0	0	0	0	0	0	0	0	0	0	0	0.00144833	0	0	0	0.00263172	0	0.00138824	0.00769566
AREG	0	0	0	0.000111642	0	0	0	0	0	0	0	0.000277031	0	0	0	0	0	0	0	0	0	0	0	0	0	0	0	0	0	0.00170322	0	0	0	0	0	0	0	0	0	0.00831154	0	0	0	0	0	0	0	0
BTC	0	0.0286765	0.00679899	0.0227051	0.0174443	0.00586287	0.00840827	0.0199204	0.00975822	0.0197961	0.00898278	0.0116569	0.00665151	0.0133927	0.0156219	0.0191072	0	0.009415	0.014569	0.0224712	0.0133882	0.0118142	0	0.00858526	0.0137898	0.00593327	0	0.0520829	0.00980898	0.0098097	0.0465366	0.00783797	0.0211056	0.00548143	0.00397236	0.00490111	0.00928503	0.0151748	0	0.0245825	0.016095	0.0123142	0.0104365	0.0358434	0.0166449	0.00909212	0.0106501	0.0541305
PARM1	0.241925	0.267645	0.230082	0.225001	0.158264	0.161235	0.16387	0.195798	0.111127	0.166441	0.30661	0.230058	0.184212	0.100547	0.293011	0.104055	0	0.151944	0.196097	0.133945	0.129396	0.181141	0.147821	0.115812	0.245373	0.245761	0.303384	0.250959	0.178699	0.265941	0.218479	0.185996	0.295938	0.131502	0.309368	0.131603	0.253705	0.294497	0	0.260698	0.149258	0.340087	0.269193	0.251725	0.229863	0.265419	0.102782	0.146231
RCHY1	0.11334	0.128227	0.111667	0.128052	0.127568	0.135671	0.106321	0.0957965	0.0663088	0.0756461	0.101008	0.0578051	0.0602655	0.0743572	0.0871766	0.0842371	0	0.0843271	0.0855221	0.0936556	0.0737888	0.0615365	0.0609726	0.0559007	0.0891475	0.154402	0	0.123343	0.128447	0.148403	0.107537	0.0822126	0.0801314	0.0817325	0.0556138	0.0562441	0.0725847	0.0795746	0	0.130249	0.0713399	0.041426	0.119672	0.118701	0.100197	0.0539658	0.0375155	0.122681
THAP6	0.0590009	0.08628	0.0784427	0.0769123	0.0773064	0.0902262	0.0540105	0.0637468	0.0443108	0.0661859	0.0779076	0.048007	0.0851807	0.0502824	0.103558	0.072949	0	0.0846537	0.0837597	0.107722	0.0915873	0.0680328	0.115938	0.0378052	0.0459941	0.0969567	0	0.16184	0.101215	0.12776	0.0441916	0.0661712	0.0685148	0.0641762	0.0522983	0.0521894	0.030964	0.0554037	0	0.0641362	0.0669675	0.03603	0.112645	0.0704375	0.0726548	0.06366	0.0429494	0.0959527
ODAPH	0.0025266	0.0060466	0.00295899	0.00903328	0.00417716	0.0155382	0.000697167	0.0147308	0.00335975	0.000269653	0.00643225	0.00281604	0.00292147	0.00245715	0.0139458	0.00561255	0	0.00352998	0.005469	0.00471599	0.00420436	0.00280805	0	0.00358047	0.00389709	0.00284278	0.0783382	0.0242888	0.00795478	0.004885	0	0.018911	0.000925294	0	0.00082063	0.00166868	0.00899455	0.0288415	0	0.000450728	0.0020512	0.0011871	0.0105721	0.00993187	0.00120756	0.00761279	0.00197249	0.0119316
CDKL2	0.125636	0.14453	0.111397	0.13978	0.108608	0.139364	0.109939	0.106023	0.0782743	0.108719	0.11421	0.0602161	0.10711	0.122579	0.127473	0.113048	0	0.160707	0.138289	0.114907	0.115614	0.0879094	0.0668116	0.0752753	0.0743973	0.148875	0.0124568	0.172709	0.109355	0.203079	0.0805859	0.0874727	0.120521	0.0860048	0.164005	0.0990439	0.105173	0.129691	0	0.143925	0.0794652	0.0874801	0.144777	0.144501	0.107277	0.0447721	0.0694518	0.0951566
G3BP2	0.29255	0.270996	0.222857	0.276159	0.257584	0.265608	0.293902	0.247495	0.157005	0.192607	0.254265	0.211986	0.231623	0.18003	0.218439	0.218646	0	0.196355	0.285381	0.249487	0.217838	0.153191	0.137997	0.0978857	0.230878	0.236289	0.310944	0.323838	0.301037	0.327585	0.491663	0.206767	0.229779	0.233369	0.214364	0.203715	0.243226	0.220895	0	0.269646	0.180963	0.267951	0.279779	0.383308	0.322652	0.161832	0.13327	0.241646
USO1	0.292224	0.17289	0.15796	0.221114	0.206566	0.234658	0.150009	0.172967	0.117119	0.11801	0.171099	0.126665	0.167092	0.156988	0.181351	0.1901	0	0.208063	0.172725	0.163448	0.164597	0.0966069	0.123554	0.0893144	0.145466	0.147342	0.0411263	0.264822	0.227932	0.225862	0.128594	0.181933	0.1684	0.124883	0.18168	0.162415	0.134633	0.168328	0	0.222502	0.152778	0.171388	0.218562	0.169029	0.18891	0.0894544	0.119766	0.146654
PPEF2	0	0.00732831	0.0055572	0.002344	0.00803657	0.00546292	0.00738451	0.00698245	0.00378319	0.00960493	0.00371908	0.00136388	0	0.00273301	0.00393886	0.00504023	0	0.00578182	0.00134247	0.00452883	0.00239603	0.00579826	0	0.00262277	0.00523605	0.045446	0	0.00397069	0.00864579	0.00287366	0.00358443	0.00321137	0.00413164	0.00882043	0.0291025	0.00118552	0.00777508	0.009971	0	0.0118463	0.000922588	0.00473184	0.00903753	0.00723524	0.00977511	0	0.00637647	0.00399358
NAAA	0.0820548	0.0702377	0.0683453	0.0886404	0.0697088	0.10371	0.130271	0.0783918	0.0768399	0.0446872	0.0689837	0.0738302	0.084428	0.108821	0.117525	0.100128	0	0.106075	0.0691843	0.107047	0.0700179	0.0958595	0.0125527	0.0568752	0.0702802	0.0514388	0.251891	0.0441915	0.0962545	0.0696303	0.0535249	0.103211	0.0990008	0.0700729	0.0897611	0.0834619	0.0940348	0.0614334	0	0.168909	0.103506	0.0739854	0.111935	0.101571	0.1066	0.0731898	0.0328427	0.0550587
SDAD1	0.121353	0.112119	0.110149	0.15128	0.099173	0.132378	0.12255	0.103523	0.0906595	0.0537486	0.112271	0.0772351	0.104849	0.0892634	0.111632	0.111281	0	0.101441	0.0999	0.108995	0.0973265	0.0886361	0.120095	0.0647898	0.113704	0.129777	0.0124568	0.099605	0.126704	0.121801	0.14861	0.104818	0.0964955	0.128988	0.117109	0.123108	0.0935193	0.113074	0	0.128729	0.115374	0.13107	0.177062	0.109869	0.114481	0.0840915	0.0690717	0.152043
CXCL9	0	0	0	0	0	0	0	0.00182769	0.000166036	0	0	0	0	0	0	0.0016633	0	0	0	0	0	0	0	0	0	0	0	0	0	0	0	0	0	0.0014212	0	0	0	0	0	0	0	0	0	0	0	0	0	0
ART3	0.0277508	0.0201507	0.0262895	0.036636	0.0193816	0.03082	0.0258587	0.0149887	0.00816383	0.0087064	0.00412201	0.019232	0.0381105	0.0088703	0.0402009	0.0242018	0	0.00500104	0.00466405	0.0169191	0.00410514	0.00724807	0.0136214	0.0381312	0.0216619	0.0615014	0.968729	0.0449759	0.0581016	0.0338871	0.054876	0.023479	0.0249995	0.0201081	0.00992589	0.006016	0.0218944	0.0261084	0	0.0190971	0.0172116	0.0142132	0.0426406	0.0221021	0.0238195	0.0071413	0.00360664	0.00457501
CXCL11	0	0	0	0	0.000594827	0	0	0	0	0	0	0	0	0	0	0	0	0	0	0	0	0	0	0	0	0	0	0	0	0	0	0	0	0	0	0	0	0	0	0	0	0	0	0	0	0	0	0
NUP54	0.163477	0.110142	0.124701	0.168758	0.173325	0.211522	0.118537	0.116973	0.0898552	0.0661205	0.126049	0.0818353	0.159928	0.0904065	0.144032	0.116915	0	0.12581	0.134766	0.143483	0.136326	0.0820592	0.112524	0.0843841	0.120573	0.128092	0.0411263	0.16084	0.191178	0.213179	0.11879	0.128505	0.125737	0.10696	0.0881486	0.156598	0.136746	0.135801	0	0.124206	0.126235	0.139072	0.194633	0.109289	0.176817	0.0602844	0.0874681	0.149052
SCARB2	0.227699	0.115545	0.148995	0.21281	0.185647	0.188107	0.242753	0.17566	0.116972	0.117625	0.150274	0.129826	0.187224	0.124604	0.176232	0.150026	0	0.190931	0.174046	0.153979	0.153685	0.105747	0.201778	0.0946998	0.144698	0.191327	0	0.166752	0.213799	0.211369	0.257645	0.142166	0.18301	0.161776	0.143241	0.153204	0.177225	0.155432	0	0.150062	0.129807	0.168056	0.223861	0.163201	0.16092	0.140366	0.0976213	0.108445
FAM47E	0	0.00719369	0.0105319	0.00498388	0.00413585	0.00328285	0.0105942	0.0011721	0.00240839	0.000616919	0.00143017	0	0.00203594	0.00377841	0	0.00413872	0	0.00433475	0.00412501	0.00302746	0.00187401	0.00129878	0	0.000387803	0.00304512	0.00112211	0	0	0.00642059	0.00188692	0	0.00121012	0.000860579	0.0125227	0	0.00287857	0.000407416	0	0	0.0218007	0.0112934	0	0.00263152	0.0229569	0.0275549	0.00208062	0.00418569	0.0281657
FAM47E-STBD1	0.00489974	0.0100392	0.0125649	0.0139474	0.00789613	0.0120914	0.00765906	0.0213645	0.0112754	0.0043852	0.012448	0.00463218	0.00588505	0.0116448	0.0106997	0.0249913	0	0.0277264	0.0200805	0.0046443	0.015674	0.0147889	0.0265311	0.00907916	0.016693	0.0318516	0	0	0.0154803	0.00860773	0	0.0134039	0.0107172	0.0120036	0.0338649	0.00840905	0.00507511	0.0252857	0	0.0501427	0.0169234	0.0129573	0.00821006	0.0209785	0.000238426	0.00865632	0.00572477	0.00457501
STBD1	0	0.000601229	0	0	0	0.000492576	0	0.00183998	0	0	0	0	0	0	0	0.000181221	0	0	0.000477327	0	0	0.000120312	0	0	0	0	0	0	0	0	0	0	0	0.00891234	0	0	0	0	0	0	0	0	0.00189091	0	0	0	0.000406464	0
CCDC158	0.0104962	0.000982818	0.0101395	0.0126922	0.00523539	0.0189103	0.0082218	0.00937077	0.00306854	0	0.00161156	0.00326654	0.0177013	0.0102574	0.0051139	0.0114258	0	0.00760126	0.00225177	0.010784	0.00424362	0.00366599	0.0238181	0.00178933	0.00427477	0.0184733	0	0	0.0136176	0.0202902	0.0263953	0.00536715	0.00598436	0.00670389	0	0.00256791	0.00481704	0.00427482	0	0.0111998	0.0181134	0.00986571	0.00263198	0	0.0028095	0.00323527	0.00583747	0
SHROOM3	0.102946	0.14588	0.111142	0.187299	0.169377	0.156707	0.155457	0.13838	0.10672	0.14157	0.134314	0.128746	0.115415	0.0809954	0.136891	0.134688	0	0.112553	0.126414	0.129998	0.110973	0.102027	0.190135	0.0801839	0.179928	0.101499	0.282641	0.0990797	0.113596	0.153993	0.17894	0.10845	0.134732	0.0806332	0.108538	0.16895	0.110077	0.141223	0	0.156747	0.176389	0.100975	0.0992162	0.129472	0.110048	0.117301	0.129341	0.147328
SOWAHB	0	0	0	0	0.000606471	0	0	0	0.00164915	0	0	0	0	0	0	0	0	0	0.000325444	0	0	0	0	0	0	0	0	0	0.00374708	0	0	0	0	0	0	0	0	0	0	0	0	0.00996676	0	0	0	0	0	0
CCNI	0.341933	0.315079	0.20669	0.351656	0.293322	0.334547	0.346243	0.298976	0.216824	0.194701	0.24905	0.229022	0.318548	0.2267	0.230567	0.263456	0	0.285835	0.341953	0.232825	0.240719	0.191686	0.194135	0.180079	0.272561	0.263607	0.330224	0.367662	0.321928	0.313939	0.301404	0.22949	0.223721	0.18792	0.250221	0.211604	0.320414	0.220207	0	0.266174	0.236868	0.245046	0.326821	0.390975	0.351416	0.158274	0.121838	0.199378
CCNG2	0.0442321	0.0730028	0.0563915	0.0786392	0.0442866	0.102356	0.131048	0.0554396	0.0526345	0.0489678	0.0764286	0.0574696	0.0462835	0.0679185	0.0586633	0.0405272	0	0.0548985	0.075534	0.0851002	0.0565411	0.070117	0.0492431	0.0509069	0.061892	0.0668279	0	0.162738	0.0839904	0.0922322	0.108147	0.072965	0.0651581	0.08274	0.0531574	0.0414949	0.0669628	0.0442992	0	0.0427991	0.0458498	0.0675396	0.0809801	0.065733	0.0584986	0.0494728	0.0342491	0.60138
CXCL13	0.0351937	0.015083	0.0123084	0.0143663	0.00577677	0.01711	0.022351	0.00332612	0.0115775	0.00706633	0.00234703	0.0129267	0.00795994	0.00931508	0.00342373	0.00826493	0	0.0145503	0.0125564	0.0114028	0.00890577	0.0135453	0	0.0100081	0.00881243	0	0	0.016521	0.00185255	0.0182821	0	0.0206721	0.0173849	0.00803619	0	0.00962551	0.0106693	0.0137408	0	0.0207448	0.00758278	0.00847128	0.0130022	0	0.00310486	0.00756625	0.00308146	0.1925
CNOT6L	0.193008	0.217402	0.196085	0.230975	0.215645	0.309052	0.283449	0.195328	0.13294	0.151369	0.172521	0.17776	0.207866	0.190591	0.160825	0.196895	0	0.193229	0.228269	0.206992	0.197098	0.127239	0.213191	0.102434	0.186499	0.215386	0.0411263	0.326348	0.240537	0.254003	0.197521	0.204104	0.205661	0.201279	0.167147	0.175142	0.189673	0.175951	0	0.217843	0.175215	0.240538	0.211377	0.332671	0.209112	0.162706	0.109541	0.21927
MRPL1	0.134745	0.0925707	0.113863	0.128572	0.13102	0.107594	0.147471	0.100967	0.0851358	0.122348	0.0908045	0.124256	0.176861	0.123268	0.0929831	0.130302	0	0.101206	0.110607	0.101647	0.0978598	0.0492171	0.0593574	0.0652489	0.120792	0.126689	0	0.103678	0.102681	0.175148	0.222394	0.0918754	0.10103	0.148462	0.127852	0.102607	0.112327	0.134561	0	0.113878	0.112678	0.145495	0.145391	0.17522	0.173899	0.0973176	0.0635425	0.239029
FRAS1	0.631108	0.751984	0.53698	0.558401	0.567448	0.757845	0.502883	0.715119	0.493403	0.615267	0.626517	0.703538	0.701703	0.549973	0.594532	0.512829	0	0.660281	0.5901	0.598557	0.475371	0.521152	0.619358	0.514271	0.516521	0.729828	0.310944	0.639007	0.653222	0.778773	0.64172	0.621516	0.689539	0.599857	0.68793	0.533166	0.486457	0.467895	0	0.837442	0.48686	0.713468	0.614492	0.57354	0.705876	0.555231	0.56639	0.481846
ANXA3	0	0	0.000350006	0.00434889	0.00172295	0	0	0	0	0.000650975	0.00229427	0	0	0.000495244	0	0	0	0.00107476	0.000291473	0	0.000626606	9.26716e-05	0	0.000295162	0.000833954	0	0	0.017692	0.00304826	0	0	0	0	0	0	0	0	0	0	0	0	0	0	0	0	0	0	0
BMP2K	0.15865	0.219149	0.115848	0.174511	0.157446	0.177258	0.119106	0.132232	0.0841803	0.171002	0.14205	0.122835	0.142205	0.10533	0.136242	0.116253	0	0.135516	0.142753	0.138505	0.1465	0.0988523	0.147709	0.0699443	0.112063	0.119429	0.0124568	0.136884	0.172984	0.152337	0.14969	0.130711	0.130536	0.0923411	0.0640909	0.0990971	0.103074	0.121148	0	0.139222	0.0944025	0.126851	0.0893341	0.1328	0.128762	0.113272	0.082566	0.0857594
PAQR3	0.114616	0.124379	0.0892188	0.14579	0.119103	0.149094	0.117156	0.0970824	0.0713469	0.0663705	0.0924301	0.0702811	0.116704	0.0865493	0.111232	0.120335	0	0.111234	0.110892	0.103681	0.10055	0.0624358	0.135795	0.0590649	0.108256	0.149898	0.346549	0.122399	0.136582	0.151371	0.103297	0.0861891	0.08437	0.1024	0.0756203	0.0840938	0.0908045	0.096353	0	0.116373	0.0765623	0.0933939	0.121499	0.119824	0.108142	0.0600575	0.0521138	0.153692
NAA11	0	0.00795266	0.000898506	0.00352464	0.00022575	0	0.0137096	0.00215371	0.00260707	0.00058664	0.00786953	0.0133912	0.00128356	0.00384075	0.00806714	0.00758045	0	0.00139467	0.00120244	0.00034503	0.00127634	0.00357203	0	0.00138681	0	0.00522477	0	0	0.000233332	0	0	0.00209784	0.00320721	0.00968332	0.00984971	0.00959738	0	0	0	0.00202536	0.000803205	0	0.00456672	0	0.00264018	0.000698206	0.000941085	0
ANTXR2	0	0.0207713	0.0170153	0.0125482	0.0118281	0.00562141	0.00627879	0.00992428	0.00336526	0.0043626	0	0.00776913	0.00792107	0.00587987	0.00858512	0.00215726	0	0.00823083	0.00597569	0.00922868	0.00274096	0.000841699	0	0.00337665	0.00350609	0.0103392	0	0.0514664	0.0117084	0.0228793	0.00678111	0.00839258	0.000689485	0.00302235	0.046411	0.0053616	0.0105235	0.00430529	0	0	0.0135669	0.00274444	0.0124835	0.0183211	0.0337324	0	0.0087854	0
PRDM8	0.0454046	0.00367644	0.0297477	0.0129562	0.00877533	0.0195518	0.0376833	0.0121591	0.0122025	0.0100622	0.0247378	0.0032896	0.039019	0.00920395	0.0120683	0	0	0.0074277	0.00249035	0.0140247	0.0140264	0.0026484	0.0550308	0.0036853	0.0163991	0.084453	0.0124568	0.0817878	0.0106388	0.0107649	0.0549622	0.0160332	0.0265917	0.0186572	0.0681671	0.0084651	0.0107106	0.0130089	0	0.0199689	0.0100283	0.00524576	0.0127156	0.0153856	0.00507913	0.00723249	0.00253065	0.0177603
FGF5	0.0275097	0.0122682	0.0155024	0.00765589	0.00489639	0.0024879	0.0145566	0.00773832	0.00207764	0.000240664	0.00985676	0.00363522	0.0251484	0	0.000590901	0.00153621	0	0.00392711	0.0133055	0.00193282	0.00236014	0.00203078	0.0110975	0.000549651	0	0.0118923	0	0	0.00750752	0.00986937	0.0188648	0.00443837	0.0102392	0	0.0337204	0.0115794	0	0.00603522	0	0.0161175	0.00385781	0	0	0.0079337	0	0	0.0064647	0
CFAP299	0.0716651	0.0456362	0.0204	0.0260567	0.0161756	0.0155523	0.0208028	0.0209588	0.00889663	0.0207127	0.0215583	0.0167174	0.0143487	0.00884992	0.0360355	0.00915949	0	0.0105465	0.0173394	0.0349847	0.00975373	0.0126876	0.0514902	0.0144439	0.0193415	0.0245776	0	0.0361562	0.0337142	0.0300735	0.0536403	0.0226054	0.028235	0.0145882	0.00708561	0.0268018	0.0331579	0.0113335	0	0.0385604	0.0179216	0.0448119	0.0273517	0.0502418	0.0177885	0.0244054	0.0167754	0
BMP3	0.0065402	0.0163141	0.00882615	0.0140004	0.0145481	0.0174712	0.0149879	0.0288602	0.0107311	0.0221155	0.0304356	0.0117323	0.0157158	0.00479203	0.0225128	0.0136289	0	0.0179324	0.0165794	0.00614607	0.00195122	0.0129898	0	0.012596	0.0232979	0	0	0.00348621	0.0113695	0.0210828	0	0.000873327	0.00801779	0.00751349	0.00186416	0.00919113	0.00930128	0.0351427	0	0.0397089	0.01509	0.0170058	0.0206814	0.0169931	0.0160987	0.0299124	0.00268808	0
PRKG2	0.33423	0.457577	0.297275	0.355717	0.301085	0.331104	0.207013	0.309375	0.268609	0.387888	0.355002	0.332725	0.438714	0.211043	0.33277	0.319277	0	0.266367	0.275333	0.325809	0.282122	0.203436	0.2485	0.25945	0.321184	0.275055	0.494259	0.305766	0.304626	0.23614	0.312496	0.267049	0.282271	0.295662	0.225519	0.413105	0.255444	0.216514	0	0.341932	0.356808	0.361212	0.206973	0.348067	0.191692	0.364264	0.309373	0.257987
RASGEF1B	0.556184	0.394186	0.321346	0.313996	0.248095	0.403828	0.412917	0.390646	0.177785	0.272164	0.316824	0.248948	0.552144	0.209674	0.343099	0.296992	0	0.321465	0.340477	0.400127	0.265905	0.197032	0.566071	0.11924	0.260431	0.399403	0.454405	0.517559	0.369059	0.490895	0.598997	0.264717	0.445507	0.283757	0.36069	0.275752	0.339266	0.293816	0	0.516594	0.283669	0.530356	0.350084	0.825076	0.51028	0.242376	0.174522	0.477677
HNRNPD	0.277163	0.198754	0.185128	0.263496	0.253487	0.260723	0.215822	0.211731	0.133676	0.129881	0.177208	0.160226	0.199685	0.162892	0.203939	0.181948	0	0.205241	0.212452	0.20076	0.203305	0.140173	0.150591	0.11108	0.160496	0.157946	0.6055	0.281598	0.248538	0.216277	0.143061	0.188976	0.201872	0.197457	0.163547	0.163168	0.214262	0.162037	0	0.214878	0.196963	0.15048	0.240314	0.271618	0.218032	0.125568	0.113877	0.310569
HNRNPDL	0.4567	0.285285	0.255365	0.383419	0.326376	0.341128	0.332756	0.265675	0.156601	0.20132	0.269919	0.22407	0.324072	0.220919	0.293814	0.273662	0	0.274685	0.328229	0.273336	0.268596	0.173255	0.247862	0.149309	0.243127	0.32811	1.13006	0.428003	0.364669	0.335015	0.388186	0.275365	0.330391	0.290143	0.27661	0.233621	0.260968	0.23826	0	0.296284	0.248804	0.28489	0.365011	0.399465	0.317819	0.165476	0.186927	0.262798
ENOPH1	0.143318	0.0896809	0.108989	0.080602	0.0920259	0.135537	0.112624	0.095194	0.0627638	0.0618386	0.0899874	0.0806834	0.0959778	0.0923167	0.08389	0.0846984	0	0.0794781	0.118059	0.099339	0.0827648	0.0772079	0.110419	0.0503606	0.109892	0.135126	0.310944	0.0387483	0.112397	0.0969772	0.124486	0.0883257	0.0935217	0.05745	0.0363084	0.071503	0.0700552	0.0669949	0	0.102261	0.0618784	0.0827104	0.122106	0.0856884	0.108376	0.0344811	0.0505914	0.079696
TMEM150C	0.201996	0.185406	0.217226	0.237619	0.211258	0.210623	0.172734	0.229557	0.146397	0.204554	0.199387	0.17987	0.26068	0.158832	0.207266	0.19837	0	0.169403	0.164029	0.191285	0.165623	0.19574	0.204466	0.11481	0.179569	0.211201	0.0124568	0.176815	0.216378	0.24895	0.192411	0.175676	0.278356	0.191307	0.261002	0.16262	0.13914	0.217404	0	0.30876	0.186987	0.222542	0.211823	0.269777	0.167686	0.112642	0.151533	0.113234
SCD5	0.512572	0.468526	0.386261	0.388229	0.320417	0.376666	0.393516	0.323238	0.216465	0.320134	0.341539	0.322512	0.366069	0.264659	0.37874	0.327296	0	0.362642	0.368606	0.377645	0.305137	0.245867	0.297226	0.157189	0.302491	0.405012	0.0411263	0.47331	0.3552	0.548996	0.457961	0.321523	0.366762	0.380153	0.404202	0.337644	0.315131	0.292279	0	0.462155	0.322138	0.407026	0.335399	0.451685	0.381664	0.27703	0.22547	0.454374
SEC31A	0.13108	0.175249	0.164746	0.239842	0.244406	0.208071	0.228689	0.173672	0.127636	0.148719	0.16405	0.163873	0.200238	0.154529	0.196893	0.221445	0	0.230248	0.195742	0.180943	0.168754	0.135789	0.145371	0.114199	0.189808	0.188629	0.210002	0.235417	0.237453	0.317498	0.283922	0.198611	0.200792	0.223786	0.18805	0.201466	0.15731	0.171594	0	0.236236	0.215885	0.21045	0.208104	0.228478	0.245538	0.13632	0.132334	0.303507
THAP9	0	0.00801818	0.0192873	0.0319221	0.00667118	0.0196679	0.0191346	0.00924476	0.00800518	0.00727718	0.00760209	0.00571826	0.0354659	0.0100881	0.0100423	0.00994741	0	0.0110165	0.0185782	0.00649545	0.012929	0.00641533	0	0.00670802	0.00615535	0.029086	0	0.0355734	0.0190959	0.0119968	0.0293984	0.0100716	0.0252613	0.00763471	0.0277088	0.011	0.0133101	0.0247145	0	0.0109086	0.00677981	0.00642864	0.0144381	0.0284833	0.013661	0.00434634	0.00158545	0.0177603
LIN54	0.18592	0.115233	0.107421	0.126926	0.0980632	0.150201	0.0863866	0.0773287	0.0776306	0.111279	0.0822249	0.0720792	0.114314	0.075544	0.108435	0.11531	0	0.0909078	0.111004	0.109029	0.10944	0.0917417	0.0723765	0.0619911	0.0924509	0.0806444	0	0.122147	0.114073	0.0968324	0.0675657	0.102054	0.105072	0.0984392	0.179325	0.0816858	0.0876193	0.122089	0	0.052644	0.107017	0.110686	0.0814208	0.098833	0.073905	0.115074	0.0574843	0.0458285
COPS4	0.0471886	0.0847273	0.0826765	0.125162	0.112203	0.0818393	0.0968586	0.0802096	0.0827234	0.0391292	0.0862225	0.0808221	0.102697	0.0960328	0.0999303	0.113172	0	0.116403	0.109008	0.0946747	0.090152	0.0883321	0.124218	0.0564835	0.0605163	0.0708202	0.120179	0.109552	0.152145	0.101612	0.0998515	0.0877751	0.0846028	0.148313	0.0456107	0.110107	0.0687988	0.0734111	0	0.108446	0.112932	0.116001	0.126473	0.136045	0.0673967	0.0619664	0.0886791	0.133506
PLAC8	0.000391922	0.012084	0.00323646	0.00616596	0.00731518	0.0021214	0.00102281	0.00258589	0.00153542	0.00406348	0.00104791	0.00780529	0.0039404	0.00120145	0.00234755	0.000581776	0	0.00144441	0.00202805	0.00125803	0.0030517	0.00335374	0	0.00637564	0.00128971	0.0019206	0	0	0.00712353	0.00157126	0.0201728	0.0070681	0.00178295	0.00324965	0.0207721	0.00271528	0.0108618	0.00128753	0	0	0.00134192	0	0.00128993	0.00953353	0.00111634	0.00293061	0.00935319	0
COQ2	0.0240426	0.0239057	0.0175364	0.025188	0.0220393	0.013215	0.0147301	0.00777846	0.0155591	0.00136084	0.0145929	0.00754496	0.0122125	0.0145813	0.0195645	0.0115135	0	0.0339897	0.0145736	0.0132614	0.0193952	0.00819082	0.00293848	0.011743	0.0157261	0.00483365	0	0.0293354	0.00984988	0.0197199	0.0536312	0.00673093	0.0100218	0.022724	0.00782645	0.02028	0.00843988	0.00870212	0	0.0044721	0.017975	0.0193878	0.0125842	0	0.0278453	0.0044238	0.0117464	0.0405581
HPSE	0.0081447	0	0.00268907	0.000327329	0.00225856	0.0058052	0.0043165	0.00678579	0.000118933	0.000540413	0.00143182	0	0.00461982	0.00303489	0.000403108	0.0029194	0	0.00219091	0.00389836	0.00553923	0.00458503	0.00173515	0.00968712	0.0010899	0	0	0	0	0.00183872	0	0	0.000620284	0.000132082	0	0	4.57045e-05	0.00234349	0.0118769	0	0	0.000495339	0	0.00811681	0	0	0	0.00222228	0.0119316
HELQ	0.126517	0.0919229	0.0822102	0.0795245	0.0662852	0.101399	0.069826	0.0766022	0.0516049	0.0430914	0.0452526	0.0480087	0.0900835	0.100937	0.0626101	0.0680639	0	0.093218	0.0733751	0.0742686	0.0693301	0.0603485	0.0316576	0.042822	0.0330016	0.0794155	0.0124568	0.132657	0.0723766	0.0828892	0.0674468	0.0673783	0.0815887	0.100907	0.0462882	0.067746	0.0701636	0.0741919	0	0.0861649	0.0540208	0.0805323	0.0938437	0.0886404	0.0597047	0.0489687	0.0580191	0.16955
MRPS18C	0.0743181	0.0292454	0.0543161	0.0645511	0.0612752	0.0581165	0.0646724	0.0685914	0.0406607	0.0390196	0.0379106	0.0430061	0.0769759	0.0390156	0.0569404	0.0690017	0	0.0642256	0.0564054	0.048642	0.050164	0.0392858	0.103603	0.0403601	0.0266734	0.0990991	0	0.0694517	0.0410346	0.0438911	0.0834664	0.0490727	0.0501144	0.0393065	0.0519384	0.0427828	0.0536855	0.0669548	0	0.0308006	0.0340482	0.0217765	0.0648822	0.0620128	0.0268414	0.0332471	0.0317226	0.0681996
ABRAXAS1	0.0259978	0.01975	0.0120689	0.0162423	0.0199597	0.0135437	0.00733039	0.0131539	0.0155168	0.00328011	0.0073878	0.0137961	0.00561182	0.0220638	0.0139298	0.0231534	0	0.0180599	0.0170319	0.00803041	0.0115928	0.0139947	0	0.0103922	0.0179277	0.000439412	0	0.0131665	0.0316648	0.0223644	0.00689648	0.0151754	0.0132422	0.00522669	0.0198502	0.00763548	0.00808212	0.00448324	0	0	0.0229678	0	0.0294224	0.00574312	0.0103841	0.00757627	0.00889879	0.041728
GPAT3	0.018619	0.0394598	0.0284896	0.0538579	0.0601534	0.0427006	0.0104933	0.0329547	0.0407476	0.0188692	0.0143442	0.0255934	0.0434167	0.0518619	0.0617686	0.0560248	0	0.0728565	0.0317195	0.0481632	0.0534798	0.0288223	0.0116321	0.0278073	0.0337859	0.0452356	0	0.0230259	0.0419522	0.0218636	0.0305575	0.0520046	0.0376923	0.0435321	0.0141265	0.0394841	0.0390929	0.0110371	0	0.0368319	0.0503779	0.00666163	0.0327657	0.0568562	0.0432289	0.00311795	0.0431925	0.251638
CDS1	0.094986	0.112645	0.130373	0.178357	0.17697	0.190329	0.121528	0.117154	0.0998745	0.061085	0.117642	0.0816364	0.136728	0.119405	0.126858	0.145256	0	0.153356	0.104153	0.150031	0.141464	0.0883145	0.081966	0.088536	0.14407	0.114037	0	0.226674	0.205101	0.14162	0.185635	0.14437	0.118738	0.151868	0.10393	0.130249	0.139405	0.0911407	0	0.103442	0.124716	0.154065	0.169055	0.180635	0.12306	0.0634609	0.0824669	0.0688405
WDFY3	0.531313	0.434646	0.383787	0.445567	0.38059	0.51717	0.372422	0.32086	0.19725	0.355029	0.352991	0.353168	0.44372	0.232226	0.402339	0.319093	0	0.338025	0.374264	0.436483	0.306022	0.198699	0.417263	0.118591	0.321561	0.459472	0.642871	0.532762	0.437718	0.559918	0.48788	0.252407	0.371361	0.342636	0.376021	0.356881	0.330454	0.31373	0	0.465835	0.325233	0.609475	0.409019	0.569681	0.430304	0.270849	0.221264	0.325264
ARHGAP24	0.09095	0.0892679	0.143564	0.0876368	0.1744	0.0770799	0.0462608	0.0583959	0.0893396	0.0543884	0.0779564	0.0758238	0.0705389	0.0991798	0.0897279	0.0714391	0	0.13839	0.118607	0.123197	0.0792845	0.0337317	0.0388144	0.0727938	0.0829401	0.086497	0	0.148165	0.118834	0.144904	0.0568699	0.0701021	0.08245	0.159409	0.0496057	0.0655811	0.115915	0.0955599	0	0.10472	0.113129	0.191102	0.143246	0.105276	0.126566	0.022	0.079646	0.0807719
MAPK10	0.386128	0.317888	0.211622	0.331844	0.288191	0.352754	0.263441	0.230448	0.116204	0.308022	0.327836	0.270052	0.397239	0.165766	0.267286	0.233207	0	0.323147	0.274046	0.298574	0.233334	0.133176	0.241298	0.101236	0.18416	0.391401	0.407423	0.399469	0.313273	0.569594	0.427848	0.150835	0.293119	0.265341	0.217035	0.22524	0.228677	0.245842	0	0.387605	0.291478	0.27518	0.270248	0.448627	0.395251	0.216845	0.233115	0.361919
PTPN13	0.16101	0.112094	0.105101	0.0835704	0.0792751	0.115214	0.140287	0.103679	0.0348809	0.0851274	0.121197	0.0810946	0.123225	0.0616961	0.0831237	0.0616464	0	0.0807224	0.118279	0.0796646	0.0496612	0.100061	0.172863	0.0525713	0.144641	0.176644	0	0.182154	0.0923396	0.192141	0.148037	0.0781966	0.0917025	0.0618186	0.268426	0.0473784	0.0952037	0.170294	0	0.199441	0.0526248	0.193571	0.0935368	0.136972	0.0935962	0.0874014	0.0278639	0.0343357
SLC10A6	0.00311096	0	0.00297607	0.000807482	0.00146405	0.00254755	0	0.000453845	0.00063393	0.00430654	0.00507074	0.00330371	0	0.00184595	0.00373945	0.000376835	0	0.00424789	0	0.00777091	0.00063141	0.0030416	0	0.00168188	0.00532556	0	0	0	0.00275359	0	0	0.00504164	0.00155763	0.00101417	0.0125354	4.13139e-05	0.00144449	0	0	0.0135287	0.00116253	0.00281957	0	0	0	0.00522371	0.00745561	0
C4orf36	0	0	0.000985712	0.00149737	0.00273595	0.00553737	0.000926063	0.00376233	0.0022164	0.000989421	0.00558242	0.00505484	0	0.00525957	0.00533963	0.00652163	0	0.0082615	0.00123051	0.00539421	0.000987818	0.00329701	0.0035745	0.00461825	0.00365321	0.000946932	0	0.010393	0.000560461	0.00362208	0	0.000548698	0.000796858	0	0	0.00318722	0	0.000698169	0	0	0.000294237	0.012868	0	0	0	0	0.000486005	0
AC093827.5	0.0227745	0.00236435	0.00785129	0.00494915	0.00407478	0.00413284	0.0055317	0.000396827	0.00226335	0.00099956	0.00104861	0.000212264	0	0.0118815	0.0118375	0.00312992	0	0.00861706	0.0026948	0	0.00173412	0.000959316	0.0114415	0.00323126	0.000180143	0	0	0.00786477	0.00585612	0.0137696	0.024103	0.00090424	0.00201143	0	0	0.0059393	0.00183449	0.000818148	0	0.00332838	0.00395453	0.00299573	0.000477647	0.0199179	0	0.00282017	0	0
AFF1	0.149908	0.0929689	0.138291	0.178291	0.135182	0.185087	0.212609	0.101947	0.0896728	0.126989	0.124036	0.0942373	0.121352	0.14168	0.110502	0.144105	0	0.153101	0.132525	0.130376	0.121497	0.120424	0.148587	0.0534786	0.112772	0.185724	0.282641	0.23272	0.14484	0.179793	0.0846123	0.0986964	0.128352	0.148844	0.143078	0.126041	0.106331	0.0835966	0	0.102992	0.135492	0.14321	0.123001	0.24498	0.171895	0.132972	0.0823617	0.346691
KLHL8	0.233948	0.178776	0.133316	0.166601	0.162071	0.143369	0.105012	0.137291	0.102929	0.107885	0.130514	0.0852874	0.1652	0.141886	0.0903783	0.124826	0	0.131174	0.114018	0.123873	0.11958	0.0871087	0.113005	0.0686459	0.0840263	0.0898625	0.0411263	0.205883	0.138119	0.174934	0.225142	0.134973	0.111267	0.0946277	0.104286	0.121764	0.149783	0.124923	0	0.154507	0.11069	0.114508	0.150016	0.138678	0.132211	0.138477	0.0908551	0.0749624
HSD17B13	0.0340621	0.0244862	0.0137332	0.0187613	0.016848	0.0218256	0.0205892	0.0215163	0.0086874	0.0124904	0.0186532	0.0150783	0.0398015	0.0109758	0.00288918	0.00546125	0	0.00738703	0.0328284	0.0110532	0.0295491	0.0235475	0	0.0148948	0.0175057	0.00774165	0.494259	0.103282	0.0516827	0.0204006	0.0170834	0.0311056	0.0250479	0.01252	0.0148513	0.0107818	0.0160934	0.0157823	0	0.046637	0.00678886	0.0105415	0.048137	0.0275996	0.031678	0.0148515	0.00940013	0.00503348
HSD17B11	0.0552647	0.0497773	0.0544513	0.0905474	0.0700736	0.072212	0.0572321	0.0640778	0.0509646	0.050239	0.0668845	0.0762953	0.0877748	0.0548264	0.0605569	0.0602024	0	0.0978184	0.0651347	0.0514127	0.0632438	0.0614512	0.0521768	0.0336714	0.0716473	0.0443801	0	0.130796	0.107332	0.0932261	0.0646278	0.0613392	0.0821722	0.0612324	0.0690055	0.0678269	0.0788747	0.068279	0	0.138263	0.0580626	0.0686013	0.0910833	0.0701568	0.0836636	0.0626663	0.0342682	0.076642
NUDT9	0.1381	0.125742	0.0705275	0.096693	0.10789	0.053647	0.189613	0.0920134	0.0631613	0.0439468	0.0737023	0.058205	0.0573996	0.0867764	0.0599796	0.107333	0	0.09412	0.0652291	0.104681	0.0829447	0.0602241	0.0374649	0.0386854	0.0431451	0.0609362	0.25554	0.0715769	0.114433	0.153686	0.0315836	0.0919844	0.100739	0.0730589	0.0648744	0.0650637	0.0779487	0.0875106	0	0.101832	0.0736143	0.0471573	0.0854251	0.0961713	0.0954761	0.075692	0.0414146	0.12741
SPARCL1	0.643097	0.666708	0.489994	0.541309	0.458658	0.522631	0.521322	0.420515	0.309504	0.398829	0.495727	0.534526	0.608954	0.396461	0.523286	0.452115	0	0.552708	0.606234	0.567291	0.466808	0.353744	0.406143	0.40036	0.517924	0.641624	0.103982	0.717458	0.593804	0.739348	0.623042	0.360834	0.487383	0.538177	0.555161	0.498242	0.472672	0.50904	0	0.705076	0.516928	0.563178	0.641942	0.704469	0.632261	0.428063	0.381043	0.414188
IBSP	0	0	0.000759525	0.000479029	0	0	0	0	0.000544287	0	0	0	0	0	0	0.000706644	0	0	0	0	0.00191718	0	0	0.000552951	0.00177465	0	0	0	0.00208858	0	0	0	0.000445875	0	0	0	0	0	0	0	0	0	0	0	0	0	0.000151408	0
MEPE	0.0143	0.00185288	0	0.00403878	0.00171217	0.00975025	0.0058974	0.00644387	0.00148717	0	0.00796091	0.00153377	0.00500973	0	0	0.00157564	0	0.000217937	0.0044064	0.00226549	0.00284961	0	0	0	0	0.00850476	0	0.00141162	0.000222971	0.00667526	0.026427	0.0018237	0.000862249	0.00168647	0	0.000873349	0	0	0	0	0	0	0	0	0	0	0	0
SPP1	0.0795431	0.105767	0.0629185	0.0946728	0.0639992	0.0880292	0.147586	0.0900806	0.046484	0.0718285	0.0808664	0.0565154	0.15918	0.0411884	0.0590262	0.024777	0	0.022286	0.074312	0.054464	0.0638669	0.0492104	0.112923	0.0421897	0.0795187	0.110627	0.666355	0.121891	0.0901277	0.0835372	0.283562	0.099714	0.134021	0.0935417	0.125998	0.0395776	0.100184	0.12394	0	0.0689364	0.026101	0.0497688	0.0550307	0.0598002	0.116827	0.173929	0.0617684	0.106351
PKD2	0.59825	0.448602	0.38835	0.428911	0.381567	0.409776	0.305763	0.287314	0.229316	0.324339	0.356537	0.320311	0.376395	0.254989	0.352941	0.341075	0	0.361157	0.409604	0.386612	0.309266	0.232804	0.445501	0.133352	0.304536	0.396502	0.429445	0.549585	0.464137	0.565789	0.53647	0.32282	0.36233	0.377857	0.437849	0.365568	0.336216	0.317953	0	0.509184	0.333358	0.558004	0.446117	0.442073	0.458317	0.330083	0.221971	0.189358
ABCG2	0.0102548	0.00690645	0.00207879	0.00652302	0.00635192	0.00583502	0.00456019	0.00229312	0.00279674	0.00257136	0.000552685	0.000987967	0	0.00120385	0.00383482	0.00479194	0	0.00356071	0	0.000430509	0.00103604	0.00204068	0	0.00775862	0.00209992	0.00394847	0	0.00397586	0.00584061	0.0124414	0	0	0.00218958	0.000875267	0	0.00229267	0.00858808	0.00413408	0	0	0.00198101	0	0.00315724	0	0.000937364	0	0.00289658	0.0405581
PPM1K	0.502503	0.391677	0.342929	0.383417	0.35862	0.438061	0.425351	0.320765	0.193368	0.310204	0.312974	0.305514	0.362726	0.230513	0.316056	0.266063	0	0.322418	0.435667	0.385914	0.297135	0.216933	0.281833	0.162034	0.320327	0.347238	0.392227	0.526773	0.402596	0.50952	0.469229	0.306609	0.367127	0.369163	0.318256	0.285566	0.301025	0.31028	0	0.451756	0.274753	0.355323	0.357004	0.521834	0.483659	0.219375	0.164928	0.269063
HERC6	0.14595	0.104417	0.124492	0.151539	0.131386	0.131406	0.0712194	0.14757	0.0971942	0.0936588	0.129677	0.125274	0.105139	0.125399	0.13601	0.152436	0	0.180347	0.116734	0.121452	0.154228	0.104251	0.083026	0.0980821	0.0790808	0.0998421	0.341675	0.142003	0.115767	0.119679	0.263081	0.101746	0.153987	0.160164	0.0616561	0.13821	0.111267	0.136427	0	0.122671	0.126591	0.132064	0.131882	0.165363	0.111818	0.0794084	0.0816775	0.032638
HERC5	0.0275757	0.0268393	0.0189273	0.042847	0.022156	0.0175668	0.0273863	0.0253949	0.0182276	0.0176995	0.0218515	0.0114043	0.024777	0.016701	0.0164607	0.0292997	0	0.023064	0.0194858	0.0278182	0.0145913	0.0127845	0.0428523	0.02267	0.0128603	0.0297543	0	0.0815409	0.0377134	0.0125536	0.0341033	0.0233378	0.0237577	0.042129	0.00991972	0.0117136	0.0395958	0.0232986	0	0.0256675	0.0137829	0.0112186	0.0335478	0.0222553	0.0268723	0.00265648	0.0100061	0
PYURF	0.0412977	0.036118	0.0214922	0.0494305	0.036179	0.0351905	0.0558122	0.067288	0.0319963	0.0371453	0.0243935	0.0122272	0.0589169	0.0478024	0.0250487	0.0402836	0	0.0108933	0.0323298	0.0195126	0.0357496	0.0201324	0.00471019	0.0239708	0.018663	0.0389318	0	0.0236046	0.0550245	0.0234856	0.0210784	0.0512031	0.0387252	0.0299542	0.0116306	0.0221275	0.0427403	0.0277381	0	0.0411085	0.046893	0.0169188	0.0254268	0.0913303	0.0222031	0.0146643	0.0242493	0
AC098582.1	0.0656302	0.0475729	0.0384202	0.031472	0.0277214	0.0313953	0.0161958	0.012741	0.0181117	0.0140448	0.0227516	0.0212751	0.00596478	0.0285187	0.0233753	0.0270347	0	0.0374902	0.0221549	0.0216105	0.0220576	0.0172018	0.0136032	0.0228516	0.0105331	0.0551899	0	0.0470508	0.0282228	0.0505382	0.114452	0.0193971	0.0234999	0.0442956	0.0291749	0.0356922	0.0229665	0.0158484	0	0.0049608	0.026179	0.0270503	0.0357885	0.0247955	0.0161027	0.0152294	0.0161892	0.02763
HERC3	0.232725	0.215133	0.164371	0.222069	0.200013	0.269092	0.178567	0.153059	0.117632	0.159888	0.134284	0.154212	0.147116	0.119934	0.15467	0.158603	0	0.170022	0.191381	0.193339	0.173112	0.115427	0.144353	0.0874202	0.170952	0.222226	0.0124568	0.172506	0.290878	0.170214	0.232536	0.1736	0.169592	0.179785	0.231122	0.164283	0.140577	0.114972	0	0.159197	0.13127	0.206863	0.175234	0.170244	0.195096	0.129404	0.112177	0.28306
NAP1L5	0.0944224	0.138944	0.0691252	0.134666	0.0875289	0.108477	0.11817	0.129427	0.0721433	0.078637	0.11572	0.0726406	0.112685	0.0837763	0.0691603	0.110332	0	0.0868864	0.139474	0.0692238	0.103322	0.0530628	0.0784867	0.0674172	0.152236	0.0737051	0	0.0689168	0.12055	0.0605072	0.0729734	0.104777	0.125445	0.0346211	0.041724	0.0542708	0.0815545	0.0553932	0	0.0701346	0.0744941	0.0254005	0.0969464	0.110422	0.0966099	0.0728795	0.0389582	0.0884971
FAM13A	0.222866	0.136637	0.146039	0.154295	0.149354	0.192064	0.232764	0.187899	0.0935127	0.11171	0.130823	0.140331	0.131827	0.141033	0.141544	0.109855	0	0.146551	0.129589	0.113635	0.0669474	0.108855	0.185576	0.0797851	0.112397	0.106304	0.341675	0.260423	0.16822	0.240311	0.267797	0.148276	0.217548	0.179535	0.109126	0.119585	0.192595	0.180899	0	0.258497	0.0900873	0.19309	0.195567	0.137323	0.20532	0.100907	0.0718418	0.148102
TIGD2	0.0167486	0.025852	0.0101442	0.00679067	0.0039938	0.00790185	0.0257674	0.0210425	0.00536375	0.0110081	0.0195716	0.00681571	0.0110661	0.00608533	0.0261064	0.00621113	0	0.00513636	0.00722505	0.00844379	0.00588141	0.00530855	0.00378603	0.00472014	0.0158948	0.0224183	0	0	0.00232893	0.000605204	0.0396623	0.00136169	0.0184613	0.00692091	0.0167135	0.00222262	0.0206321	0.00370499	0	0.00382871	0.00411034	0.0159084	0	0.0168922	0.00173271	0.000272025	0.000915372	0.00769566
GPRIN3	0.347619	0.217703	0.272478	0.246277	0.202858	0.321634	0.272558	0.238541	0.126535	0.285087	0.28547	0.293867	0.335265	0.155284	0.207364	0.155405	0	0.159854	0.268049	0.218667	0.18465	0.184512	0.339369	0.104437	0.285512	0.311423	0	0.332983	0.231045	0.336877	0.370777	0.219991	0.249632	0.196596	0.324319	0.209089	0.229264	0.249857	0	0.309893	0.178672	0.246137	0.227322	0.423623	0.37756	0.120405	0.140723	0.198519
SNCA	0.425154	0.376391	0.306078	0.318974	0.303008	0.36046	0.44386	0.323938	0.207975	0.30579	0.387544	0.267825	0.376116	0.21053	0.30085	0.205402	0	0.290136	0.331085	0.281997	0.299726	0.277795	0.415932	0.235836	0.412083	0.480478	0.440337	0.498169	0.345751	0.405273	0.566109	0.267944	0.352643	0.229912	0.415678	0.245754	0.364301	0.359861	0	0.37775	0.241531	0.360555	0.318122	0.530652	0.481671	0.411855	0.200334	0.529061
MMRN1	0	0	0.00036155	0	0	0	0	0.000358175	0.000267287	0	0	0	0	0.00172151	0	0	0	0	0	0	0	0.000422644	0	0.000305034	0	0	0	0	0	0.00541934	0	0	0	0	0	0.00181564	0	0	0	0	0.000368675	0	0	0	0.0135132	0.00159827	0	0.0192384
CCSER1	0.474131	0.35068	0.252163	0.275114	0.262429	0.313957	0.341827	0.220626	0.196414	0.202664	0.248361	0.243068	0.198929	0.176541	0.320626	0.253653	0	0.233255	0.256396	0.273727	0.249501	0.192599	0.278189	0.193046	0.179926	0.280491	0.53104	0.328302	0.250405	0.345437	0.255286	0.232679	0.258887	0.486185	0.198991	0.242181	0.275737	0.222132	0	0.359477	0.264814	0.232925	0.375039	0.273258	0.302561	0.275576	0.225758	0.371827
GRID2	0.830619	0.666364	0.645286	0.580429	0.643842	0.84305	0.529271	0.536539	0.550616	0.68275	0.637545	0.634094	0.709499	0.627431	0.6609	0.669267	0	0.769093	0.71834	0.629297	0.590607	0.407211	0.355792	0.604229	0.702556	0.832776	0.310229	0.870945	0.582574	0.820984	0.460553	0.531236	0.653668	0.462836	0.628656	0.790864	0.89272	0.644344	0	0.516203	0.647169	0.761674	0.775725	0.649688	0.825703	0.709803	0.497254	0.830936
SMARCAD1	0.356735	0.201017	0.249496	0.284753	0.275095	0.259747	0.267408	0.179473	0.146137	0.166792	0.194781	0.165344	0.185308	0.150701	0.176067	0.203148	0	0.182702	0.221039	0.254859	0.196323	0.13125	0.156021	0.112873	0.185938	0.229259	0.310944	0.301527	0.303954	0.297003	0.216413	0.177306	0.16706	0.196001	0.156273	0.197539	0.217921	0.152161	0	0.224712	0.188514	0.264355	0.266418	0.340194	0.277744	0.172148	0.106613	0.12977
HPGDS	0	0	0.0025883	0.0020392	0.00164169	0.00600593	0.0112562	0	0.00202531	0.00412633	0.000139313	0.000168144	0.00158775	0.010919	0.00194255	0.00438169	0	0.00389679	0.00578424	0.00387264	0.000925277	0.00215494	0	0.00217508	0.00438602	0.00466213	0	0	0.00406267	0.00735578	0	0.000925952	0.00750717	0.0095328	0.00731369	0.00333912	0.00394728	0	0	0.00193334	0.00117958	0.0102449	0.000648746	0	0	0.00537979	0.00715745	0
PDLIM5	0.0410432	0.0767718	0.0901903	0.0915778	0.160752	0.0540097	0.106044	0.0391972	0.103133	0.0984268	0.0331801	0.0324024	0.0382034	0.0610061	0.0484756	0.0813827	0	0.0802367	0.0568317	0.0885204	0.078042	0.0351787	0.0407205	0.0574153	0.0424171	0.00455539	0	0.0560824	0.107842	0.184545	0.0478851	0.0862694	0.0705718	0.142596	0.000757416	0.100833	0.0391089	0.0502618	0	0.0622828	0.0787537	0.0431399	0.0801947	0.095876	0.0835808	0.0525384	0.126223	0.154181
BMPR1B	0.1314	0.00585441	0.0214824	0.0314617	0.0166887	0.0206241	0.0249973	0.0102278	0.0123328	0.0402474	0.0172979	0.00295713	0.00644232	0.00687376	0.0300417	0.00736162	0	0.015112	0.01234	0.0235052	0.00664203	0.00622027	0.0435413	0.0094109	0.00749182	0.0296211	0	0.0261023	0.0202207	0.0621092	0.0519662	0.0136324	0.00667677	0.0217848	0	0.0119616	0.00318142	0.000730622	0	0.00763775	0.00931985	0.0184016	0.017205	0.0569536	0.0111421	0.00868556	0.00986048	0.188929
UNC5C	0.808968	0.718819	0.674022	0.571561	0.540221	0.822867	0.613169	0.531754	0.447368	0.660114	0.604133	0.58347	0.735624	0.449813	0.612648	0.471261	0	0.537404	0.642941	0.687449	0.521637	0.464149	0.646161	0.466116	0.569928	0.73123	0.435728	0.81026	0.50164	0.812318	0.773894	0.453702	0.567687	0.661854	0.640751	0.615978	0.61683	0.594748	0	0.73739	0.538808	0.780007	0.604803	0.809484	0.635704	0.460719	0.517836	0.715473
STPG2	0.322962	0.273824	0.243113	0.222041	0.208342	0.25995	0.224536	0.23147	0.135335	0.202925	0.222654	0.224712	0.20517	0.149677	0.174805	0.158057	0	0.181998	0.215413	0.172555	0.138707	0.242713	0.276351	0.143046	0.211034	0.238547	0.716899	0.274102	0.213513	0.322474	0.240137	0.164942	0.234356	0.164221	0.353336	0.178854	0.225114	0.206493	0	0.279652	0.161461	0.24962	0.216114	0.295969	0.316817	0.1991	0.154631	0.259158
RAP1GDS1	0.624566	0.506044	0.443866	0.440098	0.372102	0.477429	0.501208	0.366414	0.244969	0.496941	0.428742	0.385437	0.43348	0.274997	0.442522	0.313539	0	0.347607	0.383402	0.433759	0.350853	0.296054	0.446493	0.220933	0.377855	0.516334	0.310944	0.594041	0.499535	0.584585	0.698017	0.336033	0.431276	0.422895	0.487902	0.40017	0.38388	0.307288	0	0.530833	0.327973	0.647245	0.438316	0.547379	0.592251	0.347802	0.228528	0.607141
TSPAN5	0.585749	0.480481	0.433758	0.480233	0.429766	0.512596	0.461165	0.416068	0.247171	0.370877	0.399088	0.395593	0.444289	0.350353	0.432564	0.364829	0	0.418096	0.437771	0.515624	0.371162	0.290985	0.481581	0.172429	0.372765	0.515748	0.767946	0.661634	0.502029	0.646947	0.7338	0.363947	0.47117	0.459534	0.56874	0.450907	0.463603	0.450449	0	0.611952	0.401753	0.710847	0.534767	0.639174	0.613148	0.459542	0.305751	0.458969
EIF4E	0.123368	0.0967635	0.125226	0.206516	0.172798	0.214757	0.186432	0.162404	0.114744	0.121072	0.134909	0.123246	0.176125	0.132944	0.0955585	0.164558	0	0.146232	0.164568	0.158936	0.157776	0.0987054	0.126029	0.0888327	0.13217	0.188337	0	0.209508	0.213243	0.184336	0.133494	0.165331	0.130086	0.111721	0.133616	0.120966	0.146349	0.11313	0	0.141837	0.13292	0.0926788	0.157514	0.199712	0.13058	0.117056	0.0995646	0.154632
METAP1	0.0424151	0.0369752	0.0600942	0.0609462	0.0701489	0.0677907	0.0262932	0.0559926	0.0479014	0.0405179	0.04754	0.0458041	0.0684134	0.0375751	0.0434009	0.061957	0	0.0425822	0.0662878	0.0797484	0.0521956	0.0356171	0.016541	0.0392398	0.0601368	0.0727442	0	0.133298	0.0536161	0.0843263	0.0498799	0.0443475	0.043547	0.0509743	0.0125263	0.0561733	0.0522089	0.0267346	0	0.0540405	0.0469721	0.0669453	0.0873672	0.0591795	0.0664101	0.0326968	0.0386008	0.00503802
ADH5	0.0349155	0.0481401	0.0486899	0.0649459	0.0488142	0.0676539	0.103098	0.068256	0.0467672	0.0526498	0.0621335	0.0597379	0.0690692	0.0617211	0.0344733	0.0630707	0	0.0488468	0.0800592	0.0651403	0.037783	0.0360337	0.102269	0.039764	0.0513865	0.0187014	0	0.0809137	0.0826729	0.111131	0.114051	0.0455763	0.0727229	0.066972	0.0302219	0.0405819	0.0674586	0.0576552	0	0.0382344	0.0282353	0.0301721	0.0798129	0.0503307	0.0691791	0.0188222	0.0318045	0.136159
ADH4	0	0	0.00394555	0.00178545	0.00456415	0	0.000521558	0	0.000190088	0	0	0	0	0	0.00136915	0.000381032	0	0.0023475	0	0.0014637	0	0	0	0.00152704	0	0	0	0	0.00129852	0	0	0.00043132	0.0018801	0.00332918	0	0.000509471	0.00138026	0.000997086	0	0	0	0	0	0	0	0	0.000390954	0
ADH6	0	0	0	0	0.000357501	0	0	0	0	0	0	0	0	0	0	0	0	0	0	0	0	0	0	0.000109114	0	0	0	0	0.00106536	0	0	0	0	0	0	0	0.00322706	0	0	0	0	0	0	0	0	0	0	0
ADH1B	0	0	0.000385891	0	0	0	0	0	0	0	0	0	0	0	0	0	0	0	0	0	0	0.000624429	0	0.000378333	0	0	0	0	0.000910198	0	0	0.000425445	0	0	0	0	0	0	0	0	0	0	0	0	0	0	0	0
ADH7	0	0	0	0.00207329	0	0	0.000371145	0	0.000222609	0	0	0	0	0	0	0	0	0	0	0	0	0	0	0	0	0	0	0	0	0	0	0	0	0	0	0	0	0	0	0	0	0	0	0	0	0	0	0
C4orf17	0	0	0.0012948	0.000396097	0.000631975	0	0	0	0.000131717	0	0	0	0	0	0	0	0	0	0	0	0.000544096	0.00210833	0	0.000119905	0	0	0	0	0.00197955	0.00289346	0	0	0	0	0	0	0	0.00103352	0	0	0	0	0.00228402	0	0	0	0	0
TRMT10A	0.00460386	0.0105932	0.0104825	0.0224743	0.0198854	0.013579	0.0146979	0.0122225	0.00926603	0.00916034	0.010934	0.0138412	0.0229366	0.0147807	0.0123656	0.00970834	0	0.0202598	0.0226456	0.0223266	0.0160785	0.0100001	0	0.0257383	0.00776164	0.0340018	0	0.0230248	0.0103321	0.00766936	0.0407958	0.00821379	0.0204554	0.015529	0	0.00592884	0.0352688	0.0254176	0	0.00481111	0.0118867	0	0.0125349	0.0297717	0.000238426	0.00323919	0.0101286	0
MTTP	0	0	0.00277951	0.00330633	0.00532253	0.00317624	0.00091003	0.00309678	0.00121467	0.000605258	0.00164942	0.000309656	0.00247094	0.00131685	0.00192196	0.00165606	0	0	0.000248854	0.00203914	0.00511908	0.00388273	0	0.00381289	0.000234932	0	0	0	0.00913658	0.0120154	0	0.00145604	0.000176731	0	0	0.00112553	0.00404612	0	0	0.00225832	0.00116596	0.00728382	0	0	0.0137482	0	0	0
C4orf54	0	0	0.00216036	0.00248138	0	0	0	0	0.00164751	0	0	0	0	0	0	0	0	0	0	0	0.000230172	0.000190798	0	0	0.000879039	0	0	0	0	0	0	0	0	0	0	0	0	0	0	0	0	0	0	0	0	0	0	0
DAPP1	0	0.00175751	0.000351898	0.00110214	0.000928252	0	0	0.0034075	0.000507991	0	0	0	0	0	0.00029343	0	0	0	0	0	0	0	0	0.000713164	0.000391564	0	0	0	0.00112684	0.00576556	0	0.00510472	0.000794807	0	0	0	0	0.000632567	0	0	0	0.00281957	0.00537376	0	0	0.000698206	0.00030552	0
LAMTOR3	0.106392	0.0636427	0.0478862	0.0598249	0.0438995	0.0530255	0.0555818	0.0595764	0.0343194	0.0483571	0.0741807	0.0389386	0.0504505	0.0354545	0.059375	0.0364965	0	0.0407703	0.0538853	0.0472799	0.0341738	0.0277486	0.0445247	0.0232203	0.0714598	0.0263796	0.0411263	0.112258	0.0827175	0.0674232	0.0959581	0.0403288	0.0359399	0.0279601	0.0403872	0.0444223	0.0393618	0.0379606	0	0.0520495	0.0463036	0.0456581	0.0405039	0.021313	0.0506321	0.0327051	0.0138614	0.0927109
DNAJB14	0.322815	0.30465	0.25423	0.319632	0.267392	0.345987	0.268979	0.237392	0.154309	0.232788	0.280294	0.247587	0.309586	0.213203	0.263141	0.244183	0	0.271743	0.28479	0.262615	0.196728	0.166959	0.282755	0.107608	0.250113	0.361687	0.567947	0.380732	0.363642	0.398083	0.299985	0.236471	0.250581	0.310068	0.248388	0.218794	0.248475	0.203115	0	0.367252	0.226399	0.301552	0.295014	0.356997	0.311481	0.185718	0.13834	0.458264
H2AFZ	0.0561704	0.115219	0.103233	0.142981	0.119744	0.126017	0.172685	0.14524	0.0894561	0.0476716	0.0792988	0.0706418	0.165602	0.15183	0.100381	0.0949637	0	0.112796	0.147036	0.0698165	0.0858564	0.0686331	0.0512009	0.0626825	0.0870552	0.0661884	0	0.121696	0.178289	0.115407	0.145523	0.157718	0.125851	0.0629366	0.0489748	0.0239704	0.122043	0.0756708	0	0.0903673	0.0790219	0.0622202	0.137128	0.101149	0.0832194	0.0439268	0.0276021	0.127644
DDIT4L	0	0	0	0	0	0.00554055	0	0	9.636e-05	0	0	0	0	0	0	0	0	0	0	0	0	9.53509e-05	0	0	0	0.0145776	0	0.0164226	0.000521839	0	0	0.0028867	0	0	0	0	0	0.0046597	0	0	0	0	0.00173657	0	0	0	0	0
EMCN	0.0110991	0.0181082	0.00474095	0.00704745	0.00750016	0.012485	0.00347995	0.00116786	0.00111484	0.00728174	0.00140129	0.00191706	0.0140116	0.00311229	0.00294531	0.00461387	0	0.00342656	0.0025325	0.00197437	0.00513486	0.000903033	0.0190999	0.000686097	0.000107864	0.00186488	0	0.0017159	0.0190838	0.00685063	0	0.000502851	0.0116925	0.00393238	0	0.00706673	0	0.000431036	0	0.0240739	0.000279509	0.00216421	0.00496801	0	0	0.00228935	0.00266947	0
PPP3CA	0.536637	0.424314	0.406256	0.455177	0.394561	0.525877	0.398584	0.379889	0.217991	0.446272	0.427842	0.350519	0.427893	0.301456	0.3851	0.3499	0	0.391688	0.416923	0.453038	0.309956	0.234601	0.514931	0.197841	0.317039	0.397275	0.923426	0.650622	0.41982	0.725591	0.733924	0.295301	0.402091	0.435921	0.462255	0.402064	0.330071	0.342646	0	0.479175	0.348883	0.574347	0.409443	0.707804	0.540807	0.251994	0.266643	0.489714
BANK1	0.0173277	0.0130259	0.018324	0.0166549	0.0166894	0.0104365	0.0156424	0.00827817	0.00662096	0.0235048	0.000755808	0.017833	0.0274991	0.00847338	0.0169631	0.0128329	0	0.0151904	0.00786001	0.0146645	0.00788756	0.014787	0.00622153	0.00448319	0.00252789	0.00205013	0	0	0.0217311	0.00961651	0.0269108	0.0117668	0.00749822	0.00601096	0.0361288	0.0218965	0.00581585	0.005483	0	0.0216986	0.00627889	0.00242544	0.0113798	0.0214585	0.0219105	0.0210807	0.00372747	0
SLC39A8	0.0285692	0.0283791	0.0121735	0.0145082	0.00804009	0.0164423	0.00563519	0.00545473	0.00627563	0.00426889	0.00706529	0.0101692	0.00387435	0.00374945	0.0102696	0.0122353	0	0.0217963	0.0114283	0.00800924	0.0111219	0.0274507	0.00196262	0.0128655	0.0138555	0.00316319	0	0.0107985	0.00375	0.00777168	0	0.00478274	0.0247928	0.00488208	0.0150426	0.00919389	0.00483431	0.00534512	0	0.00284333	0.0160003	0.00831889	0.00631796	0.0192496	0.0219014	0.00543947	0.00216759	0.016235
NFKB1	0.204917	0.212337	0.229949	0.21758	0.210653	0.22695	0.155629	0.172032	0.140469	0.190575	0.180613	0.190306	0.146505	0.143911	0.213133	0.1715	0	0.214798	0.179964	0.194758	0.191226	0.15464	0.213447	0.0834645	0.189422	0.209334	0.489479	0.30384	0.204528	0.229729	0.165482	0.206517	0.218867	0.215087	0.205175	0.186851	0.196883	0.167779	0	0.178083	0.187262	0.210557	0.156145	0.224274	0.204711	0.166512	0.100477	0.20303
MANBA	0.26483	0.185434	0.154826	0.16207	0.149864	0.239756	0.126969	0.169846	0.131464	0.110211	0.170539	0.181993	0.195487	0.173526	0.239258	0.188188	0	0.269734	0.169359	0.226391	0.16326	0.180669	0.123127	0.132189	0.12842	0.18711	0	0.292341	0.293276	0.258558	0.277683	0.200438	0.166393	0.233217	0.243952	0.203944	0.179725	0.185561	0	0.155891	0.159464	0.274843	0.245517	0.155789	0.210818	0.1325	0.112166	0.22187
UBE2D3	0.327299	0.324329	0.307875	0.364298	0.349019	0.412264	0.397195	0.276044	0.185291	0.295137	0.239043	0.253063	0.299427	0.203433	0.270315	0.298152	0	0.299702	0.302935	0.310906	0.241469	0.174016	0.23587	0.13406	0.27282	0.317667	0.541822	0.453176	0.369628	0.492824	0.468165	0.245077	0.344442	0.332311	0.262665	0.285725	0.307202	0.266419	0	0.329825	0.255724	0.330535	0.297509	0.437914	0.393843	0.213559	0.163829	0.467658
CISD2	0.0700558	0.0396449	0.0364539	0.0883014	0.0564073	0.0416885	0.0766546	0.0735805	0.0556064	0.0369466	0.0771619	0.0512629	0.0822471	0.065581	0.0688047	0.0675005	0	0.0793862	0.0783143	0.0633456	0.0424269	0.0436941	0.103992	0.0421003	0.0629547	0.0619785	0.0411263	0.0466185	0.0563282	0.0654152	0.0631615	0.0504046	0.0806675	0.0346762	0.027875	0.0390049	0.0483375	0.0949049	0	0.0469596	0.0581957	0.0570433	0.0654458	0.0193529	0.0855438	0.0509892	0.0276876	0.101293
SLC9B1	0.0417154	0.0653519	0.0415379	0.0536191	0.0332152	0.0407688	0.0276692	0.0232553	0.0297199	0.0437677	0.0292713	0.0239295	0.0373263	0.0229627	0.0544099	0.0314743	0	0.0513093	0.0304795	0.0359744	0.0344942	0.0246894	0.00929428	0.0307956	0.0345028	0.0731425	0	0.0239209	0.0525741	0.0522063	0.0646816	0.0440987	0.0385723	0.037203	0.0583249	0.0327252	0.0193118	0.0229828	0	0.0360143	0.0338355	0.0136609	0.0658012	0.0247823	0.03606	0.0390405	0.0109011	0.0951882
SLC9B2	0.198352	0.193034	0.172929	0.210713	0.170154	0.17804	0.14847	0.162903	0.124012	0.142414	0.166165	0.180455	0.205061	0.145857	0.166217	0.164277	0	0.177658	0.191338	0.185097	0.148189	0.125297	0.135273	0.0914613	0.131613	0.159823	0.0124568	0.270918	0.216926	0.217895	0.182384	0.146335	0.156533	0.174334	0.140762	0.13808	0.17807	0.157556	0	0.156236	0.153173	0.139337	0.169117	0.210339	0.216463	0.145008	0.0936803	0.161995
BDH2	0	0.00726399	0.00459527	0.00445249	0.00358261	0	0.000370264	0.00038502	0.0020332	0.00042225	0.000188738	0.00220227	0.0106768	0.00131409	0.00107314	0.00149287	0	0.00093342	8.6899e-05	0.000324925	0.000388019	0.00133693	0	0.00297443	0.0037855	0.029702	0	0	0.00440922	0	0.0472458	0.000346244	0.000638904	0.00111288	0	0.000221418	0.00561242	0.00661579	0	0.0013794	0.00211022	0	0.00776909	0.00378075	0.00591037	0	0	0.00132958
CENPE	0.0506175	0.00787936	0.0137057	0.0262981	0.00720716	0.00820355	0.0155144	0.0228361	0.0107953	0.0134011	0.0232745	0.0125287	0.00712573	0.0106861	0.00961688	0.00916103	0	0.0126204	0.00907176	0.0164806	0.0113345	0.0147764	0	0.00983714	0.0243212	0.00829205	0	0	0.0167764	0.0174549	0.00481325	0.0106837	0.0216821	0.0277105	0.0307751	0.0087315	0.0114661	0.00843887	0	0.00275924	0.0167485	0.016	0.0137459	0.0256392	0.0170392	0.00710723	0.0102412	0.097142
TACR3	0	0.0182436	0.00723328	0.00710662	0.00852737	0.0164516	0.0181855	0.00351278	0.00373077	0.000210991	0.00457529	0.00814455	0.00318344	0.00287726	0.00474162	0.00675522	0	0.00545651	0.00360141	0.00394829	0.00124708	0.00244532	0.0114415	0.00673027	0.00509768	0	0	0	0.00708324	0.00588123	0	0.00355056	0.00993662	0.00136833	0.0234474	0.00472213	0.0104834	0.00124132	0	0.0259569	0.00488515	0.00247063	0.0123314	0	0.00312019	0.0438458	0.00233395	0
CXXC4	0.162792	0.123991	0.122987	0.137227	0.135915	0.193732	0.258754	0.138612	0.0878778	0.117086	0.158876	0.0926444	0.140395	0.0694797	0.109695	0.0832204	0	0.0793173	0.16566	0.102586	0.0735436	0.0807919	0.136407	0.0596755	0.145103	0.213894	0.0783382	0.243801	0.157286	0.198808	0.223612	0.065694	0.135493	0.140692	0.124899	0.0975828	0.173376	0.18014	0	0.166445	0.0732217	0.137928	0.145006	0.333994	0.30265	0.041944	0.056217	0.251949
TET2	0.433465	0.292521	0.317932	0.333673	0.316253	0.372281	0.218108	0.263672	0.189149	0.257362	0.320068	0.277658	0.268905	0.207771	0.32638	0.230491	0	0.262293	0.290953	0.281	0.283481	0.192677	0.317439	0.146676	0.268152	0.359977	0.886002	0.399145	0.26942	0.3758	0.437722	0.229677	0.255682	0.272089	0.240503	0.283294	0.271994	0.26861	0	0.401494	0.262297	0.296446	0.250611	0.344289	0.348035	0.270666	0.166692	0.167044
PPA2	0.320122	0.367294	0.287595	0.367592	0.339482	0.384916	0.328091	0.244199	0.196492	0.243543	0.248131	0.253239	0.240669	0.246274	0.248121	0.259411	0	0.282173	0.300107	0.310988	0.288625	0.194083	0.252754	0.133354	0.244304	0.282507	0.0411263	0.464676	0.376085	0.457575	0.365941	0.256154	0.306295	0.306042	0.305806	0.319301	0.282175	0.24175	0	0.341553	0.272964	0.359394	0.299584	0.480492	0.300513	0.197344	0.173783	0.322452
ARHGEF38	0	0.000598315	0.00868087	0.0086101	0.00800354	0.0104867	0.00165401	0.0035614	0.00582101	0.0133663	0.00142029	0.00161711	0.00345631	0.0143605	0.000740488	0.00539437	0	0.00957029	0.00278433	0.00359805	0.00338946	0.00271029	0	0.00730618	0.00474872	0.0154027	0	0.0176022	0.0120429	0.00569134	0	0.00405143	0.00229574	0.000632601	0	0.000420777	0.00184329	0.00574431	0	0.02052	0.00999551	0.0110445	0.00909365	0	0.00270547	0.0041435	0.00305833	0.00769566
INTS12	0.0563776	0.0584393	0.0768494	0.0890419	0.0934121	0.0728455	0.0685968	0.0418525	0.0528867	0.0425357	0.0566325	0.0466858	0.0555522	0.0667465	0.0646513	0.077657	0	0.0563074	0.058634	0.0501433	0.0631114	0.0516382	0.0942497	0.033505	0.0609244	0.0273682	0.0411263	0.0649589	0.0642394	0.0774362	0.0759066	0.06423	0.0482506	0.0661329	0.0188449	0.0633723	0.046692	0.0805421	0	0.11879	0.0740042	0.0288086	0.102276	0.0313108	0.0458653	0.0644577	0.0337937	0.0942984
GSTCD	0.0949293	0.177388	0.126312	0.128333	0.150657	0.18231	0.120879	0.134926	0.102663	0.13627	0.120715	0.118202	0.142301	0.13991	0.103633	0.151272	0	0.151414	0.126571	0.168067	0.142993	0.0903168	0.100521	0.0884206	0.108234	0.142846	0	0.173706	0.191023	0.154207	0.127127	0.190393	0.143441	0.120538	0.156721	0.130131	0.103974	0.0880661	0	0.125313	0.115404	0.192003	0.166011	0.131525	0.0676964	0.133036	0.0798607	0.132954
NPNT	0.0132446	0.0401892	0.00876004	0.0255871	0.0222976	0.00519152	0.0393708	0.026514	0.0173828	0.00773114	0.0102236	0.0273142	0.0201683	0.0150466	0.0123732	0.0169258	0	0.00864308	0.0127292	0.0153346	0.0292105	0.00962749	0.00233122	0.026255	0.0550578	0.00894249	0	0.0118644	0.0346976	0.0226939	0.013461	0.0263136	0.0281337	0.00600498	0.0032244	0.0133826	0.034493	0.00468485	0	0.0620885	0.0197786	0.0185469	0.0191975	0.0277126	0.0375366	0.00704271	0.0134943	0.0434101
TBCK	0.584085	0.488566	0.397497	0.432401	0.384818	0.489284	0.417796	0.322956	0.201686	0.321266	0.376584	0.370316	0.462765	0.257426	0.423883	0.355793	0	0.388759	0.400326	0.459331	0.335091	0.243611	0.407423	0.133919	0.338214	0.515937	0.559788	0.685933	0.451678	0.638907	0.622806	0.302796	0.410468	0.462933	0.409888	0.377431	0.345731	0.394967	0	0.550418	0.332161	0.564572	0.437369	0.590419	0.50598	0.364507	0.233161	0.502167
AIMP1	0.0547776	0.142744	0.0811451	0.0942342	0.0942872	0.0908452	0.075944	0.0762772	0.0556098	0.0426174	0.0659024	0.0719229	0.116434	0.0855095	0.0686722	0.0875659	0	0.0957564	0.0949176	0.0825656	0.0848135	0.0473575	0.0595991	0.0444818	0.080741	0.103575	0.282641	0.104607	0.130195	0.13261	0.0537845	0.0520652	0.0599891	0.0766772	0.0495914	0.0697831	0.068823	0.0789471	0	0.093886	0.0648028	0.0448335	0.0679213	0.0897756	0.110492	0.055502	0.0463315	0.110706
DKK2	0.21171	0.311129	0.310757	0.261788	0.352481	0.337407	0.298035	0.254839	0.268965	0.34742	0.2458	0.261701	0.239296	0.130291	0.191889	0.241915	0	0.202463	0.299204	0.27359	0.264639	0.171579	0.235586	0.232073	0.322783	0.273014	0.330224	0.209188	0.193865	0.323072	0.282889	0.213822	0.203126	0.443234	0.251303	0.325664	0.282591	0.277668	0	0.291999	0.226794	0.240559	0.309449	0.26767	0.266169	0.172984	0.271313	0.0564251
PAPSS1	0.273085	0.266992	0.238618	0.291816	0.281717	0.324204	0.291704	0.222961	0.159872	0.197787	0.22	0.205625	0.274215	0.175021	0.206439	0.233912	0	0.218745	0.229735	0.250485	0.209241	0.153218	0.226818	0.11145	0.193341	0.193421	0.341675	0.274301	0.281766	0.354769	0.294299	0.210202	0.198163	0.278894	0.184498	0.214502	0.242561	0.200934	0	0.23932	0.210458	0.277724	0.240485	0.383643	0.266939	0.152977	0.160652	0.457873
SGMS2	0.0606476	0.0627173	0.0449562	0.0555014	0.0522426	0.0358664	0.0538204	0.0376929	0.0290049	0.0143434	0.0523827	0.0313875	0.0518534	0.0329284	0.0307664	0.0359197	0	0.0369886	0.0593506	0.0253363	0.0415904	0.0251161	0.0448424	0.0285384	0.052533	0.0451201	0.0124568	0.0751933	0.0414513	0.0373774	0.031293	0.0385868	0.0335619	0.0474883	0.0338013	0.0219094	0.0328642	0.0298914	0	0.0472165	0.031971	0.0442206	0.0426888	0.0592583	0.0469972	0.0168128	0.025098	0.056494
CYP2U1	0.113094	0.142049	0.11808	0.0905666	0.0839783	0.143678	0.105111	0.112766	0.0649723	0.0825194	0.0863868	0.0864236	0.06961	0.0590089	0.0874129	0.0758578	0	0.100178	0.121755	0.105452	0.0800042	0.0642296	0.0805011	0.0505391	0.0797365	0.138873	0.451958	0.106664	0.0927818	0.122722	0.165376	0.0571509	0.101771	0.14455	0.0314366	0.110998	0.0505557	0.0974622	0	0.102067	0.0778069	0.0791106	0.0981131	0.103241	0.140051	0.0374196	0.047073	0.105619
HADH	0.0871669	0.0748919	0.0747411	0.0875246	0.0730507	0.092881	0.118532	0.0718756	0.0407735	0.0428149	0.0447158	0.038292	0.0497175	0.0590799	0.0420854	0.0605168	0	0.0584227	0.0746232	0.0606908	0.0527966	0.0623358	0.0325761	0.0380971	0.0476072	0.0338603	0	0.136065	0.0800498	0.127136	0.140347	0.0626362	0.0828313	0.0921325	0.1198	0.0661683	0.0398422	0.0730282	0	0.101168	0.0371266	0.0877865	0.0795405	0.0869535	0.0907229	0.0574648	0.0246604	0.124046
LEF1	0	0	0	0.00101232	0.00199647	0.000270613	0	0	0.000214913	0	0	0.000410736	0	0	0.00130347	0	0	0	0.000412371	0	0	0.000123391	0	0.000236337	0.000830186	0	0	0	0.00113134	0	0	0.000235456	0	0	0	0.00223695	0	0	0	0	0.000368675	0	0.00236699	0	0	0	0	0
RPL34	0.21013	0.149093	0.140962	0.259434	0.191724	0.199398	0.105221	0.154231	0.0681945	0.0543704	0.0499721	0.0861968	0.117656	0.0947833	0.097565	0.0828479	0	0.0994154	0.161705	0.0834934	0.105745	0.049169	0.0482204	0.05613	0.121857	0.18832	0.25554	0.182107	0.228024	0.259783	0.272014	0.0730192	0.132862	0.0885614	0.085847	0.0439576	0.120636	0.0756279	0	0.0681152	0.0749311	0.0870974	0.178071	0.144495	0.15897	0.0689547	0.0368177	0.0466732
OSTC	0.00770002	0.0365515	0.0230046	0.0602921	0.0408474	0.0337926	0.0578287	0.0442387	0.030904	0.0259159	0.0336243	0.0364161	0.0133435	0.0338668	0.0342219	0.0402474	0	0.0325808	0.0392124	0.0487147	0.0287977	0.0167544	0.0763533	0.023492	0.0250718	0.0105797	0	0.0232133	0.0404909	0.0603539	0.0252645	0.012733	0.042035	0.0441821	0.0173231	0.0271203	0.0605354	0.0289871	0	0.0248616	0.0361865	0.0421524	0.0717329	0.0230677	0.043193	0.0243446	0.0192778	0.0296924
ETNPPL	0	0.016485	0.0102502	0.00954083	0.00455922	0.00722974	0.0375964	0.0118325	0.00458168	0	0.0117297	0.0145038	0.00390536	0.00356761	0.0176345	0.00263342	0	0.00577426	0.00900529	0.00841918	0.00234031	0.00603216	0.0426748	0.000904478	0.0108069	0	0	0	0.00838413	0.0164395	0.0230781	0.00716258	0.0124159	0.0118584	0.0055614	0.00275278	0.00103336	0.00898547	0	0.00562238	0.00125297	0.0106916	0.0044431	0.00634804	0.0357043	0.0125746	0.00365831	0.0335126
COL25A1	0.67335	0.827221	0.731674	0.74101	0.788399	0.796963	0.677617	0.679356	0.557144	0.78091	0.777267	0.698656	0.672831	0.543687	0.602664	0.589433	0	0.638611	0.74289	0.704476	0.677204	0.528179	0.918536	0.574416	0.750527	0.70624	0.362216	0.982306	0.772536	0.773123	0.688871	0.676286	0.635675	0.730581	0.728298	0.778459	0.5843	0.636878	0	0.714278	0.663347	0.827967	0.737404	0.962345	0.822869	0.790885	0.523837	0.484986
SEC24B	0.346662	0.273312	0.261301	0.293445	0.278762	0.272021	0.236299	0.221255	0.152515	0.219674	0.20573	0.198578	0.234554	0.184483	0.246501	0.265987	0	0.228268	0.236441	0.280276	0.227492	0.154535	0.174677	0.136147	0.206255	0.333926	0.775619	0.328503	0.328029	0.349015	0.330077	0.211166	0.235501	0.252833	0.234414	0.214284	0.218539	0.170253	0	0.261393	0.213325	0.334094	0.280657	0.263073	0.26652	0.201185	0.158652	0.154639
MCUB	0.141875	0.202478	0.184452	0.256048	0.348715	0.370041	0.127808	0.19089	0.224624	0.311547	0.242892	0.204713	0.277023	0.198094	0.189309	0.311513	0	0.203416	0.241585	0.314899	0.236264	0.153933	0.27272	0.227203	0.201257	0.170394	0	0.245261	0.23212	0.20966	0.300572	0.195933	0.169826	0.289363	0.175095	0.281095	0.0707255	0.0966239	0	0.292581	0.277331	0.201784	0.237824	0.207938	0.150072	0.24278	0.304329	0.0569573
CASP6	0.00669686	0.0324762	0.027468	0.0314378	0.0281727	0.0193886	0.0354127	0.0332566	0.0348143	0.0258599	0.0326698	0.0275481	0.0293547	0.0390578	0.0183645	0.0607937	0	0.0387856	0.0403915	0.025416	0.0245617	0.0134228	0.0304937	0.0321077	0.0160834	0.0181327	0.0124568	0.0514879	0.0239591	0.0451695	0	0.053068	0.0348191	0.034911	0.00468082	0.0166427	0.0209249	0.0035398	0	0.0552598	0.0324397	0.0379074	0.0525029	0.0352236	0.0106616	0.0148673	0.0285855	0
PLA2G12A	0.0168735	0.0355938	0.0483628	0.101118	0.072528	0.0481119	0.0766523	0.0565392	0.0501304	0.0422504	0.0535062	0.0507129	0.0750726	0.0597849	0.0509393	0.0840227	0	0.0783727	0.0600928	0.0480677	0.0526634	0.0403627	0.0855892	0.0382931	0.0630955	0.0189773	0	0.0644987	0.104482	0.0658135	0.111589	0.0482402	0.0712393	0.0508108	0.0699772	0.0559369	0.0498446	0.0383246	0	0.103813	0.0433943	0.059326	0.0540455	0.0727706	0.0638315	0.0186145	0.0198535	0.00440414
AC126283.2	0	0	0	0	0	0	0	0	0.000297701	0	0	0	0	0	0	0	0	0	0	0	0	0	0	0	0	0	0	0	0	0	0	0	0	0	0	0	0	0	0	0	0	0	0	0	0	0	0	0
GAR1	0.00626685	0.0227795	0.0191453	0.0270768	0.0234265	0.0140161	0.0245643	0.0439869	0.0289352	0.0122889	0.0313712	0.0210251	0.0373645	0.0247009	0.0414464	0.0495693	0	0.0315494	0.0410376	0.0450553	0.0350697	0.0186159	0.0206186	0.0183443	0.012811	0.0192368	0	0.0218461	0.0205245	0.0252666	0.047021	0.0282441	0.0307446	0.0617143	0.00812002	0.0184006	0.0203087	0.0190612	0	0.0171368	0.0276945	0.0141303	0.0129492	0.0506717	0.0299502	0.00418965	0.034076	0.0344607
RRH	0.0182272	0.0476596	0.0300189	0.0310536	0.0494765	0.045395	0.023147	0.0108567	0.0229948	0.027577	0.0233273	0.0176519	0.0366621	0.0213411	0.013761	0.029188	0	0.0379005	0.02479	0.0281787	0.0273025	0.0221656	0.010654	0.0210487	0.0202632	0.00311235	0	0.0458012	0.027668	0.0458855	0.0166431	0.0227668	0.012338	0.0406839	0.0548037	0.0370105	0.0144457	0.0159992	0	0.028725	0.0345505	0.0221952	0.00726644	0.0157164	0.024958	0.0177246	0.0106676	0.00695254
LRIT3	0.00265643	0.0011596	0.0051466	0.00359565	0.00987927	0.00156269	0.00517264	0.0098607	0.00753743	0.00190376	0.00395764	0.000922986	0	0.00654622	0.00524351	0.00838617	0	0.00801183	0.00888756	0.00560404	0.00461022	0.00549266	0.00823061	0.00456036	0	0.0123242	0	0.053635	0.0044841	0.00600128	0.0206069	0.00471842	0.00200698	0.00988696	0.0119344	0.0105551	0.00116284	0.00254451	0	0.00628193	0.0135435	0.0162043	0.00511144	0.0131284	0.00694305	0	0.000930525	0
EGF	0.0479103	0.0659392	0.0976984	0.121078	0.111941	0.102621	0.0655389	0.0739208	0.0856704	0.0848658	0.0967392	0.0830402	0.046021	0.068576	0.0578924	0.109642	0	0.0745248	0.0735571	0.139299	0.103446	0.0258874	0.0462525	0.122938	0.121289	0.0804738	0.341675	0.127765	0.110187	0.104223	0.0502757	0.0867973	0.0701117	0.0694647	0.0297179	0.0891195	0.0967534	0.0753491	0	0.079576	0.0785206	0.0742377	0.0898462	0.069133	0.0504313	0.0541897	0.0761269	0.217527
ELOVL6	0.289574	0.271994	0.230259	0.275539	0.251471	0.308744	0.24878	0.243329	0.170045	0.215346	0.206377	0.220194	0.225164	0.169526	0.287	0.216998	0	0.242635	0.225912	0.218882	0.234383	0.141455	0.287876	0.128063	0.17082	0.216228	0.120179	0.312397	0.191404	0.271075	0.303006	0.178002	0.22603	0.276557	0.167306	0.216574	0.198644	0.169867	0	0.275609	0.214204	0.227074	0.247294	0.252398	0.264956	0.211581	0.179866	0.318621
ENPEP	0.00422613	0.0259744	0.013614	0.0113411	0.0115587	0.0155223	0.00518938	0.016767	0.00447022	0.00453373	0.00197762	0.00878694	0.00655525	0.00807502	0.00317945	0.0150775	0	0.0169317	0.00563525	0.00508003	0.0188118	0.00740529	0.0071957	0.00780141	0.0108867	0.0232184	0	0	0.006528	0.0329298	0.027092	0.00295383	0.0143856	0.0112371	0.0150084	0.00610922	0.00371448	0.000789878	0	0.00514418	0.00870724	0.036715	0.0183449	0	0.00720129	0.0105601	0.00740708	0
FAM241A	0.0279955	0.0309861	0.03306	0.0212855	0.0405758	0.0278153	0.0150453	0.0274233	0.0233419	0.0143787	0.0112683	0.0341576	0.0179287	0.0165486	0.0131749	0.0277027	0	0.0142202	0.018725	0.0279867	0.0118972	0.0298367	0.0018267	0.0169561	0.0295349	0.0155506	0	0.0359404	0.0249122	0.0420716	0.0441403	0.0512626	0.00896634	0.043809	0.0462537	0.0279283	0.0180489	0.0165493	0	0.03548	0.0195279	0.0291053	0.0557438	0.0175742	0.00824843	0.0552341	0.00809328	0.000736808
AP1AR	0.11851	0.0500336	0.0506368	0.0884089	0.0797649	0.0857348	0.0860411	0.0681039	0.0491659	0.0543471	0.0510313	0.0443517	0.0684129	0.0488724	0.0641856	0.0516162	0	0.053127	0.0707041	0.059416	0.0774033	0.0473732	0.0582958	0.0266188	0.0644045	0.0808891	0.0411263	0.13783	0.0841587	0.106779	0.0917327	0.0527562	0.0662583	0.0731798	0.0414882	0.0621417	0.102773	0.0872022	0	0.0622008	0.0614657	0.0404338	0.0801213	0.069944	0.116115	0.0488004	0.0321842	0.0495244
TIFA	0.022586	0.00298114	0.00157083	0.00106288	0.00107787	0	0.0107863	0.00118506	0.00197532	0	0.00125385	0	0.0159334	0.000424923	0	0	0	0.000725798	0.00251251	0.00850839	0.000470833	0.000178981	0	0	0	0	0	0.00689747	0.00294153	0.00593674	0	0.00463964	0.00854733	0.00428359	0	0.00227082	0.00183892	0.000437695	0	0.0115268	0.000487401	0.0104137	0.00191949	0.00723851	0.000700838	0	0.00261419	0.112143
ALPK1	0.00399739	0.012347	0.0055956	0.00790834	0.00622921	0.00918424	0	0.00646446	0.00594213	0.00319798	0.0017199	0.00118935	0.00112471	0.00380629	0.00177775	0.00222054	0	0.0101121	0.00459938	0.00569504	0.00432079	0.00238649	0	0.00231227	0.000478402	0.0048208	0	0	0.00848829	0.0105114	0	0.00617221	0.00479348	0.00349592	0.011993	0.00480175	0.000419422	0.00381996	0	0.0101985	0.00485117	0.0129693	0.00691284	0	0.00284764	0.00893568	0.008046	0
NEUROG2	0	0	0	0	0	0	0	0	0	0	0	0	0	0	0	0	0	0	0	0	0	0	0	0	0	0	0	0	0	0	0	0	0	0	0	0	0	0	0	0	0	0	0	0	0	0	0	0
ZGRF1	0.125818	0.0982511	0.0572753	0.0522304	0.0565285	0.100037	0.0338391	0.0547912	0.0386518	0.0529738	0.0488136	0.0717845	0.0607614	0.0664552	0.0808711	0.0886761	0	0.0674397	0.062307	0.0857569	0.0514397	0.0400905	0.0898456	0.029542	0.0508342	0.075847	0.0124568	0.068105	0.0680503	0.0645452	0.0427003	0.0521711	0.0591916	0.0872572	0.0230619	0.0483844	0.0621441	0.0251824	0	0.0384573	0.0511048	0.0261558	0.117683	0.0260645	0.0347052	0.029989	0.0509398	0.041728
LARP7	0.0906561	0.0919117	0.0819553	0.0971993	0.0892329	0.0707805	0.0829118	0.0801137	0.0518399	0.0563002	0.075553	0.0469093	0.0627931	0.0648859	0.101808	0.0646722	0	0.0690891	0.065097	0.0767512	0.0682194	0.0365955	0.0498543	0.0456215	0.047004	0.0650347	0	0.155165	0.0798716	0.107208	0.0924702	0.0466463	0.0504788	0.064647	0.0322284	0.0817023	0.0491545	0.0665252	0	0.0369391	0.0458404	0.0537145	0.0343463	0.0596324	0.0527428	0.0478835	0.0538839	0.0113724
ANK2	0.379921	0.311125	0.317305	0.320194	0.352725	0.362906	0.294738	0.23088	0.185697	0.232894	0.248918	0.217582	0.322343	0.256673	0.32194	0.308818	0	0.328714	0.310932	0.399066	0.271848	0.142362	0.248586	0.139669	0.189228	0.294043	0.176122	0.372078	0.238053	0.482179	0.465217	0.193756	0.263067	0.455909	0.190899	0.317531	0.246049	0.161657	0	0.404522	0.35429	0.310011	0.32943	0.428459	0.367505	0.300344	0.230792	0.400325
CAMK2D	0.463217	0.500962	0.424843	0.458591	0.409693	0.514584	0.449001	0.381584	0.237534	0.403955	0.396219	0.385173	0.467307	0.305593	0.405024	0.326366	0	0.409337	0.411767	0.411248	0.39317	0.328651	0.432269	0.205173	0.420388	0.530191	0.343467	0.637389	0.455761	0.605947	0.568294	0.340493	0.440383	0.391172	0.469161	0.365446	0.388948	0.296851	0	0.470489	0.346168	0.560542	0.415264	0.641818	0.527105	0.379741	0.223089	0.680383
ARSJ	0.041138	0.0159379	0.00606398	0.00625044	0.00491895	0.00544172	0.0109076	0.0160454	0.00420674	0.00287227	0.00706254	0.000781203	0	0.00823359	0.00928669	0.00430015	0	0.00553111	0.0082484	0.0176015	0.00339948	0.0191844	0.042277	0.00523653	0.0107317	0.00208486	0	0	0.00465282	0.00929786	0.0234457	0.00928603	0.0137661	0.00634582	0	0.0066559	0.00265516	0.0255569	0	0.0221912	0.00975303	0.0136447	0	0.00476206	0.00451285	0.00340216	0	0
UGT8	0.097501	0.00797162	0.022153	0.0166923	0.0104078	0.038966	0.00805788	0.0141088	0.00682802	0.00754338	0.0076314	0.0113024	0.00834183	0.00828775	0.0224138	0.00489391	0	0.00174486	0.00782001	0.00846984	0.00668661	0.013028	0.0277603	0.00564747	0.0277399	0.0665796	0	0.0694003	0.0177411	0.037473	0.0520811	0.00569265	0.0118646	0.00987756	0.0240303	0.0153463	0.0088618	0.00780191	0	0.0114876	0.00203908	0.00145988	0.0192854	0.0181226	0.00910301	0.0428576	0.010238	0.0669271
NDST4	0.212845	0.366292	0.307171	0.243407	0.176854	0.179701	0.487356	0.231463	0.114407	0.211363	0.4038	0.154045	0.137671	0.125025	0.333362	0.102581	0	0.124818	0.249554	0.153494	0.185443	0.23835	0.20696	0.261182	0.2103	0.303654	0.0411263	0.210136	0.181871	0.27172	0.201312	0.113502	0.257945	0.128547	0.223285	0.232807	0.406007	0.404522	0	0.338209	0.176026	0.224917	0.294987	0.285247	0.380393	0.204876	0.0450038	0.359894
TRAM1L1	0.0156167	0.00260596	0.00599993	0.0065628	0.00924222	0.00814748	0.0102977	0.0170386	0.00848967	0.005843	0.0126834	0.00412616	0.0361053	0.00988486	0.00422761	0.00758877	0	0.0249131	0.0222965	0.00568133	0.00649286	0.00228697	0.00740822	0.0079105	0.0147237	0.00468466	0.0411263	0.00426262	0.0147765	0.0078038	0	0.0131063	0.0182298	0.0127043	0.00367573	0.0125383	0.00591307	0.00659147	0	0.0288903	0.0142616	0.004054	0.010193	0.0237229	0.0182214	0.00389078	0.00352593	0.0118606
NDST3	0.405222	0.441564	0.442136	0.350635	0.359549	0.392538	0.289075	0.336314	0.342177	0.332977	0.426511	0.332974	0.320347	0.297196	0.480306	0.335181	0	0.39847	0.413139	0.452118	0.417663	0.31002	0.288167	0.287094	0.334031	0.414954	0.55216	0.415352	0.330983	0.533777	0.408177	0.255421	0.364591	0.361371	0.320446	0.41756	0.364306	0.312032	0	0.424236	0.36883	0.443935	0.424974	0.38493	0.349284	0.264469	0.407763	0.348238
PRSS12	0.0565863	0.0460269	0.0354574	0.025836	0.0407678	0.0131919	0.0345327	0.0265198	0.0199255	0.027387	0.0799036	0.0208615	0.0286997	0.0487913	0.02588	0.0207949	0	0.0394613	0.0281348	0.0399537	0.0345678	0.0241653	0.0287879	0.0341898	0.051963	0.0723617	0	0.0634356	0.0654421	0.0343351	0	0.0105208	0.061505	0.00244951	0.0229238	0.0242899	0.0537471	0.068015	0	0.0629869	0.0326542	0.0566711	0.0405251	0.0293208	0.0478056	0.0256995	0.0309978	0.00353035
METTL14	0.0667602	0.0933863	0.078155	0.104305	0.0935346	0.0997898	0.105167	0.0817499	0.0576164	0.0517792	0.0681215	0.0607689	0.0631225	0.0780836	0.0966841	0.0707718	0	0.0814866	0.0824307	0.0843421	0.0654897	0.054167	0.0819531	0.0559368	0.0818357	0.104553	0.0411263	0.0622778	0.121805	0.11812	0.10803	0.0875507	0.092134	0.0417953	0.0364543	0.0634899	0.0699508	0.0730093	0	0.0456421	0.0997427	0.135019	0.101388	0.064763	0.131321	0.0364739	0.0365985	0.0615224
SEC24D	0.0500837	0.069036	0.0459111	0.0557025	0.0364153	0.0478815	0.0472106	0.0416457	0.0283662	0.0341588	0.0180638	0.0245592	0.0484008	0.0106255	0.0230586	0.0396636	0	0.0218749	0.0445247	0.0275338	0.0308013	0.0166802	0.05537	0.0287248	0.0302375	0.0352785	0.0124568	0.0677775	0.0398441	0.0528983	0.0724769	0.0375666	0.0407703	0.0425467	0.00501722	0.0153109	0.0252456	0.0145872	0	0.10629	0.0309674	0.035177	0.0350524	0.0647185	0.031707	0.0621025	0.00838907	0.122409
SYNPO2	0.177192	0.0969888	0.108439	0.137375	0.114185	0.117503	0.237428	0.0855363	0.0749794	0.0573548	0.0786026	0.0786239	0.100242	0.0678579	0.0927741	0.110509	0	0.0847582	0.115522	0.097648	0.103556	0.0676077	0.0814129	0.0886489	0.0717336	0.0941918	0	0.166139	0.128746	0.15723	0.114014	0.0996962	0.0809602	0.0915141	0.123461	0.137184	0.155594	0.076437	0	0.0617645	0.0992006	0.0673961	0.0754345	0.178161	0.173914	0.056802	0.0824183	0.309217
MYOZ2	0	0	0.00637847	0.000512483	0.00152196	0.00524014	0.0013242	0.00714261	0.00176245	0	0.000601418	0	0.002556	0.00110074	0.000426785	0.000267021	0	0.00825884	0.00421812	0.00227437	0.00206042	0.00223864	0	0.00149871	0.000680117	0	0	0.00261077	0.00223941	0.00605842	0.027092	0.00539959	0.00120389	0.000745414	0	0.0015165	0.00553098	0.0151134	0	0.00733788	0.00609206	0	0.00376372	0.0054964	0.000627157	0.000368126	0.0014366	0.110892
USP53	0.192866	0.0861192	0.136144	0.161286	0.169209	0.19379	0.120136	0.112378	0.128797	0.152679	0.115052	0.122481	0.178764	0.144099	0.125105	0.157747	0	0.138121	0.147098	0.148654	0.141373	0.132722	0.136235	0.100067	0.119238	0.164714	0.0124568	0.151957	0.175194	0.214897	0.128952	0.153223	0.114378	0.192845	0.0574814	0.132863	0.13601	0.139908	0	0.0921193	0.163599	0.142015	0.197925	0.16303	0.149748	0.113149	0.127261	0.115485
C4orf3	0.0506743	0.0272454	0.0609379	0.0622321	0.0718865	0.074038	0.101245	0.0590854	0.0529347	0.0377982	0.0423939	0.0418491	0.0854125	0.0555604	0.0546636	0.0768259	0	0.0611863	0.0835798	0.0596082	0.0638257	0.0453765	0.0750431	0.0576394	0.0803709	0.0660325	0.251891	0.0644274	0.0593226	0.0612062	0.14747	0.0586443	0.0494282	0.0486973	0.0702416	0.0339466	0.0449252	0.0414053	0	0.0321938	0.0394573	0.0274549	0.0533063	0.0986918	0.112974	0.0637891	0.00855507	0.00692818
PDE5A	0.0744583	0.0415791	0.0949773	0.301619	0.187463	0.130392	0.102991	0.146757	0.149953	0.09181	0.109638	0.0491142	0.0514361	0.169008	0.0743951	0.16953	0	0.144591	0.149523	0.0887281	0.156191	0.109447	0.0268231	0.103898	0.136534	0.0579795	0	0.217501	0.32741	0.220049	0.0937298	0.160872	0.12494	0.1274	0.0124442	0.0602337	0.0808729	0.0851789	0	0.100014	0.161467	0.133046	0.23348	0.0838644	0.0573485	0.0816169	0.119021	0.0570256
MAD2L1	0.0132624	0	0.00382687	0.018838	0.00439578	0.00363054	0.023718	0.0201029	0.00519889	0.0104327	0.00600618	0.000391357	0.00391082	0.00319718	0.00574788	0.00326239	0	0.0046174	0.00979353	0.00500581	0.00449712	0.00694512	0.00818418	0.00455125	0.00587702	0	0	0	0.00815771	0.0231453	0.044698	0.010618	0.0140545	0.0158223	0	0.0046345	0.00342074	0.00320588	0	0.00120419	0.00048563	0.0105135	0.0117554	0.0327669	0.00644837	0	0.000151408	0.004175
PRDM5	0.00701293	0.16036	0.0830459	0.117671	0.0970458	0.0789712	0.039198	0.0927887	0.0752822	0.0934873	0.101357	0.13926	0.158916	0.0966362	0.0985679	0.107341	0	0.0929015	0.0784345	0.130721	0.108909	0.0584727	0.0519065	0.0694963	0.0982016	0.135934	0.0124568	0.118303	0.0847474	0.111071	0.0694974	0.0655477	0.0801716	0.0778923	0.0875209	0.0985034	0.0595425	0.0905931	0	0.0803392	0.124231	0.0242623	0.0915106	0.0660601	0.0608036	0.079419	0.069951	0.0192232
NDNF	0	0	0.000103539	0.00435886	0.00146342	0	0.0023148	0.0008768	0.00241605	0	0.0034243	0	0	0	0	0.000181221	0	0.000566493	0.00069452	0	0.000907388	0.00142601	0	0.00264179	0.00136159	0.018767	0	0	0.00167161	0.00213076	0	0.00244684	0.00135122	0	0	0.00381905	0.0022603	0.000437695	0	0.00160961	0.000211689	0	0.00502737	0.00850913	0.000994999	0	0	0
TNIP3	0.00707037	0.00611767	0.00764275	0.0071282	0.00688837	0.0044652	0.00581112	0.00917121	0.00168321	0.000516547	0.0014112	0.000277031	0.00703115	0.00167343	0.00653903	0.00592937	0	0.00481365	0.00188868	0.00344955	0.00553074	0.0131987	0	0.00182664	0.0102673	0.00426392	0	0.0194742	0.00711712	0.00918138	0	0.0111321	0.0295593	0	0.00082063	0.000166559	0.00589577	0.00464984	0	0.0317138	0.00196748	0	0	0.00727732	0.00631437	0	0.000886163	0
QRFPR	0.192545	0.17141	0.120609	0.10915	0.0782715	0.0686302	0.142138	0.134537	0.059627	0.133851	0.186396	0.113706	0.107102	0.0364479	0.159983	0.0661302	0	0.0806411	0.108392	0.108052	0.12992	0.21143	0.0802327	0.0807516	0.254159	0.106603	0.120179	0.156904	0.0774373	0.175554	0.16731	0.109073	0.202555	0.0762439	0.106473	0.137446	0.132518	0.245068	0	0.163909	0.127425	0.170292	0.0999955	0.122917	0.147678	0.193675	0.0893923	0.037286
ANXA5	0.0256827	0.00596071	0.0220513	0.0329768	0.0142813	0.0148342	0.0465317	0.0532538	0.015792	0.00745528	0.0239738	0.0135989	0.0205408	0.00766402	0.0217272	0.0187804	0	0.0280244	0.0197669	0.0224252	0.0324718	0.0156529	0.0114575	0.0107346	0.0171269	0.0434237	0	0.0210454	0.0319573	0.0379986	0	0.0261549	0.0362762	0.0127719	0.0553412	0.00786018	0.0254643	0.0192374	0	0.0265181	0.0104551	0.0395254	0.024827	0.0289841	0.0183275	0.0189315	0.0181785	0.0294182
EXOSC9	0.0192641	0.013408	0.0408419	0.0439381	0.0333255	0.0338164	0.0243207	0.0260602	0.0267846	0.0204222	0.032858	0.0225365	0.034248	0.0395699	0.0463487	0.0351286	0	0.0297458	0.032565	0.0200974	0.0441208	0.0338543	0.0670011	0.0212107	0.0291328	0.0195646	0	0.0502703	0.0411768	0.0520244	0.0920414	0.0258778	0.0509968	0.0517658	0.0170203	0.0356631	0.032783	0.024005	0	0.0415278	0.0185253	0.0336237	0.041752	0.0972995	0.0261163	0.0114572	0.0306706	0.0109282
CCNA2	0	0.00294348	0.00607809	0.0167146	0.0179164	0.0339716	0.0447297	0.0157994	0.010019	0.00688869	0.0146671	0.00161539	0.00506448	0.00655911	0.00651118	0.00968043	0	0.0126679	0.00570374	0.00568292	0.00579046	0.0130464	0.00920703	0.00419996	0.0101997	0.00225502	0.0124568	0.00539751	0.00640214	0.0182408	0.0163284	0.0109326	0.00446464	0.00774846	0.003737	0.00797594	0.00958786	0.0226066	0	0.0149357	0.00961459	0.0317546	0.01063	0.00884942	0.0380459	0.00656367	0.00172769	0.00254828
BBS7	0.19215	0.20547	0.166198	0.185329	0.190069	0.158501	0.160887	0.151977	0.127898	0.152396	0.131848	0.15213	0.187983	0.164772	0.178994	0.193766	0	0.200382	0.17849	0.147017	0.178661	0.142576	0.142566	0.105841	0.153304	0.209245	0.0124568	0.162643	0.215957	0.191071	0.144053	0.1508	0.165519	0.154184	0.181116	0.16638	0.17423	0.13081	0	0.223538	0.176695	0.177978	0.185178	0.142476	0.212961	0.149699	0.0949835	0.275779
TRPC3	0.00288681	0.0171062	0.00638277	0.00588872	0.00928387	0.0146936	0.010748	0.00845129	0.00688188	0.00698106	0.00723172	0.00547973	0.00656866	0	0.00886383	0.00426107	0	0.00657346	0.00325739	0.00562946	0.00338085	0.00376043	0	0.00378209	0.0111328	0.0173891	0	0.00650771	0.0156865	0.0175997	0	0.014379	0.0103323	0.00281458	0.0439206	0.00729153	0.00546515	0.000437695	0	0.0284875	0.00111284	0.0138956	0.00333052	0.0152735	0.000299717	0.00503008	0.00392199	0
KIAA1109	0.516209	0.382557	0.356848	0.405321	0.363499	0.47444	0.391017	0.324951	0.187906	0.313971	0.342507	0.29353	0.3485	0.250724	0.326484	0.279695	0	0.335825	0.325418	0.411347	0.265151	0.18218	0.276559	0.112702	0.285056	0.432522	0.444726	0.541923	0.431272	0.563397	0.545267	0.248795	0.346041	0.391975	0.392623	0.322686	0.297191	0.343488	0	0.421854	0.277684	0.452287	0.392655	0.568072	0.424919	0.247116	0.181454	0.423494
ADAD1	0	0	0.000500737	0.000681131	0	0	0	0	0	0	0	0	0	0	0	0	0	0	0	0	0	0.000352617	0	0	0	0	0	0	0	0	0	0	0	0	0	0	0	0	0	0	0	0	0	0	0	0	0	0.0224328
IL21	0	0	0	0	0.00128016	0	0	0	0	0	0	0	0	0	0	0	0	0.00145939	0	0	0	0	0	0	0	0	0	0	0.001264	0	0	0	0	0	0	0	0	0	0	0	0	0	0	0	0	0	0	0
BBS12	0	0.0350745	0.00605425	0.0159865	0.0138348	0.0154783	0.0147259	0.00995733	0.00533137	0.00158944	0.0060812	0.00695795	0.0109167	0.0146195	0.00562473	0.0103455	0	0.0139523	0.0267416	0.0109839	0.00995963	0.00715467	0	0.00877942	0.00925847	0.0107022	0	0.00547122	0.012759	0.00750537	0	0.0103271	0.00824293	0.0224416	0.000385703	0.00693496	0.00909632	0.0104407	0	0.01823	0.0143758	0.00343806	0.0090914	0	0.0106189	0.00450999	0.00672611	0
FGF2	0.0532798	0.0408466	0.047439	0.0484802	0.0280312	0.0241422	0.0387483	0.0710298	0.0231991	0.020903	0.0256457	0.0376456	0.0256989	0.0108713	0.0182265	0.025034	0	0.0210246	0.0257815	0.027123	0.0218287	0.0354136	0.0434969	0.00888778	0.056349	0.00230058	0.0783382	0.0324891	0.0438838	0.0611521	0.100407	0.0222512	0.0540785	0.0291946	0.0751663	0.0253623	0.0395367	0.0394202	0	0.0408576	0.0297195	0.0255747	0.0493068	0.0587081	0.0434298	0.0311474	0.0252349	0.0369425
NUDT6	0.0355574	0.0650741	0.0519989	0.0507617	0.0360435	0.071635	0.0339779	0.0360849	0.0327231	0.069343	0.0582801	0.0435221	0.0344436	0.0388372	0.05373	0.0489923	0	0.0539081	0.0622166	0.0746294	0.0250755	0.0370732	0.00901536	0.0226907	0.0295767	0.0585167	0	0.115838	0.0516374	0.0831181	0.0807152	0.0325066	0.0322528	0.0468326	0.0473448	0.049794	0.0402766	0.0349844	0	0.0550191	0.0380079	0.0829666	0.0541929	0.0654428	0.0773985	0.0374223	0.026119	0.0312067
SPATA5	0.234377	0.189483	0.223726	0.22924	0.190827	0.26654	0.237419	0.175885	0.125172	0.203855	0.175412	0.170803	0.221735	0.151721	0.195116	0.162434	0	0.162841	0.198007	0.182845	0.175231	0.157881	0.180402	0.101077	0.173793	0.162415	0.310639	0.408972	0.248514	0.328655	0.293561	0.146806	0.218242	0.204334	0.15625	0.183676	0.19569	0.236926	0	0.269131	0.15471	0.239784	0.233943	0.21228	0.154252	0.104006	0.119044	0.177488
SPRY1	0.00802814	0.00817201	0.014446	0.0360455	0.0317973	0.00942505	0.0201886	0.0203532	0.0196905	0.00523126	0.018169	0.00387933	0.033475	0.0131426	0.026156	0.0169702	0	0.0148835	0.0270859	0.0283319	0.0184217	0.0093517	0.00196262	0.0343279	0.0225927	0.00995943	0	0.0306856	0.0270787	0.0172982	0	0.0234314	0.0114841	0.018329	0.0156896	0.00397497	0.0145518	0.015255	0	0.00663726	0.0171217	0	0.0351731	0.00365537	0.0152344	0.0198743	0.00763356	0.0580456
ANKRD50	0.306351	0.166083	0.131889	0.193497	0.175097	0.228603	0.146346	0.15969	0.11779	0.124391	0.181717	0.182965	0.133697	0.0702853	0.103273	0.116146	0	0.0822574	0.178021	0.112429	0.117704	0.0917812	0.192631	0.105286	0.147675	0.189402	0.0783382	0.307173	0.165412	0.202315	0.25283	0.122908	0.13309	0.143322	0.0829861	0.132068	0.137285	0.139925	0	0.23553	0.10821	0.122026	0.159188	0.146987	0.18616	0.140195	0.0763435	0.0768341
FAT4	0.100537	0.112076	0.112555	0.0821063	0.143776	0.14735	0.0862957	0.110136	0.0955256	0.0881241	0.0360638	0.0716105	0.0523251	0.0896442	0.0534243	0.164072	0	0.100287	0.143108	0.135262	0.0937383	0.0639041	0.0342234	0.0760604	0.0244821	0.104176	0	0.164604	0.0748168	0.157473	0.0496534	0.0918553	0.0520253	0.277227	0.0612192	0.0683342	0.114243	0.0720172	0	0.104769	0.0829659	0.101494	0.156166	0.123927	0.117163	0.0717823	0.0672569	0.128881
INTU	0.176467	0.202745	0.205066	0.238178	0.218895	0.244218	0.255138	0.210499	0.115164	0.14144	0.2143	0.167474	0.224276	0.14969	0.224721	0.178856	0	0.200386	0.168342	0.189446	0.135109	0.162011	0.153287	0.0802985	0.148818	0.203785	0.210002	0.265521	0.25969	0.261137	0.2847	0.2055	0.246091	0.235101	0.210794	0.194571	0.177191	0.186016	0	0.199102	0.172262	0.265257	0.274981	0.296232	0.306803	0.166634	0.0964645	0.238101
SLC25A31	0.00802814	0.0320927	0.0017291	0.00607878	0.00246284	0.00119489	0.0167836	0.000925635	0.00141229	0	0.00274159	0.000216505	0	0.00218967	0.00826496	0.00473955	0	0.00577324	0.00234652	0.00152402	0	0.00156478	0	0.000614938	0.00136182	0.00256748	0	0	0.0026185	0.00132288	0	0.0138439	0.000176731	0.00282801	0.00475674	0.000375754	0.000376142	0.00324064	0	0.00525779	0.000294237	0	0	0.00419734	0.00181148	0	0.000331711	0.02763
HSPA4L	0.192255	0.259858	0.219342	0.283948	0.239474	0.298968	0.444851	0.210238	0.140458	0.182147	0.190115	0.176507	0.225568	0.169116	0.207598	0.183367	0	0.20599	0.244783	0.229164	0.17651	0.145616	0.173342	0.122271	0.223128	0.254478	0.0411263	0.310238	0.296209	0.329042	0.29608	0.245328	0.230957	0.27084	0.281816	0.198905	0.225289	0.222467	0	0.252613	0.194142	0.28431	0.256565	0.473075	0.364946	0.099112	0.140931	0.506573
PLK4	0.0359046	0	0.00274352	0.0109132	0.00365867	0	0.00278887	0.000781806	0.00394813	0.00189741	0.00289201	0.00225549	0.0176548	0.0110579	0.0143263	0.0110667	0	0.000703295	0.00603009	0.00825071	0.00382887	0.00793897	0.00433332	0.00159446	0.00130559	0.0114996	0	0.0107985	0.0120024	0.0146528	0.00946313	0.0123427	0.00374457	0.00372119	0.0265978	0.00624475	0.00366483	0.00287225	0	0	0.00384963	0.0113191	0.00140769	0	0.013147	0	0.00203342	0.0144166
MFSD8	0.130688	0.116226	0.130545	0.128663	0.146354	0.139855	0.114985	0.141016	0.08703	0.094331	0.111065	0.113006	0.135698	0.14526	0.0886348	0.150189	0	0.159603	0.10579	0.126717	0.121636	0.0815177	0.128523	0.0840205	0.0962134	0.0887147	0.120179	0.163247	0.20467	0.184741	0.127659	0.161183	0.120991	0.107237	0.16201	0.125315	0.0877027	0.106022	0	0.107433	0.112561	0.118846	0.170703	0.0858474	0.120328	0.0915749	0.0733834	0.101677
ABHD18	0.456887	0.318966	0.290557	0.284464	0.28194	0.294411	0.228726	0.240916	0.174913	0.204432	0.251132	0.21612	0.308063	0.239992	0.292479	0.265633	0	0.299261	0.286324	0.284684	0.265449	0.189768	0.31267	0.162736	0.224542	0.262033	0.347463	0.196137	0.31977	0.391569	0.338366	0.261568	0.278867	0.248125	0.287077	0.243731	0.209113	0.201348	0	0.289125	0.249265	0.302077	0.35643	0.339047	0.309717	0.201918	0.179082	0.301546
LARP1B	0.514465	0.288859	0.332354	0.347844	0.297576	0.355746	0.352383	0.275592	0.194649	0.291585	0.298402	0.256214	0.323111	0.244453	0.278583	0.258027	0	0.313825	0.300086	0.36431	0.25408	0.1905	0.353581	0.130855	0.24303	0.396836	0.653374	0.351989	0.333551	0.414504	0.423957	0.245933	0.312823	0.298699	0.338402	0.286061	0.307766	0.273038	0	0.397365	0.275663	0.299891	0.378112	0.453247	0.402569	0.291741	0.176298	0.409145
PGRMC2	0.119961	0.0671029	0.0656477	0.0892878	0.0697273	0.06881	0.0991501	0.0736418	0.0550556	0.0383829	0.0691456	0.0343395	0.120894	0.0547217	0.0339759	0.0613459	0	0.0472998	0.105141	0.0753109	0.0738547	0.0434996	0.0430214	0.045412	0.0646426	0.0761857	0	0.104484	0.0912709	0.0958239	0.121816	0.0639714	0.0658627	0.0594009	0.0570778	0.0497284	0.0849505	0.101831	0	0.066646	0.0648474	0.0786861	0.0597844	0.081738	0.100963	0.0279557	0.0429213	0.0875202
JADE1	0.188204	0.115084	0.122589	0.154523	0.124808	0.160733	0.175619	0.122867	0.0990191	0.0956752	0.0965033	0.106325	0.133276	0.102403	0.111632	0.111808	0	0.13734	0.180479	0.147701	0.113753	0.0925956	0.081434	0.0817312	0.136273	0.142792	0.0124568	0.204073	0.156448	0.140014	0.222315	0.10997	0.130123	0.153056	0.120432	0.100151	0.133193	0.146514	0	0.123095	0.102322	0.101872	0.140377	0.209243	0.120078	0.0964874	0.0687904	0.261778
SCLT1	0.365248	0.295068	0.318218	0.280651	0.289019	0.372028	0.258642	0.25876	0.194068	0.263923	0.265053	0.263868	0.324505	0.19487	0.307933	0.253279	0	0.268157	0.250157	0.306752	0.270254	0.201069	0.265435	0.19439	0.202354	0.352316	0.454405	0.398373	0.28298	0.314122	0.209863	0.246769	0.295368	0.407849	0.339704	0.338449	0.298033	0.206153	0	0.428395	0.259536	0.320172	0.285767	0.322686	0.262591	0.238982	0.219514	0.181554
C4orf33	0.042167	0.0295085	0.0373182	0.0369756	0.0359237	0.0532734	0.0461763	0.0300928	0.0282479	0.00681567	0.026291	0.0128458	0.0299911	0.0482428	0.0164897	0.0280803	0	0.0256679	0.0270353	0.0194876	0.0360436	0.0229639	0.0309929	0.0169263	0.0171889	0.0168881	0	0.0436977	0.0623398	0.0374025	0	0.0279491	0.031201	0.0300266	0.00560674	0.026696	0.0290434	0.0102794	0	0.0231081	0.0246595	0.0151388	0.0331132	0.0367425	0.0333136	0.025073	0.0107052	0.0777315
PCDH10	0.270639	0.208743	0.20294	0.222906	0.208473	0.298146	0.230744	0.212401	0.150999	0.178156	0.236115	0.20053	0.283373	0.158495	0.153796	0.172144	0	0.155329	0.261008	0.223556	0.184501	0.179121	0.241111	0.122941	0.234811	0.292302	0.301877	0.279566	0.269312	0.221087	0.310058	0.1895	0.192911	0.204638	0.187891	0.150659	0.213127	0.1691	0	0.230204	0.14429	0.22119	0.232441	0.233138	0.250641	0.150394	0.0926626	0.150179
PABPC4L	0	0	0	0	0	0	0	0	0	0	0	0	0	0	0	0	0	0	0	0	0	0	0	0	0	0	0	0	0	0	0	0	0	0	0	0	0	0	0	0	0	0	0	0	0	0	0	0
PCDH18	0	0	0.00566971	0.00660364	0.0343689	0.0104959	0.00303199	0.00189259	0.017415	0	0.00076402	0.0032957	0	0.0102364	0.00408982	0.0178119	0	0.00840797	0.0148225	0.00748468	0.019778	0.00912064	0	0.00647384	0.00434917	0	0	0	0.0142517	0.0175625	0	0.019536	0.00502556	0.0237781	0	0.0130053	0.00617812	0	0	0.00679121	0.0149738	0	0.00584437	0	0.00381966	0.00340216	0.0125904	0
SLC7A11	0.0126438	0.00536624	0.00489964	0.0192297	0.0199093	0.0237154	0.0242502	0.0210703	0.00823097	0.0159369	0.00701216	0.0104808	0.0653694	0.00889173	0.0108578	0.0058012	0	0.0138053	0.00482296	0.00833252	0.0102649	0.00974526	0.0379541	0.00106891	0.00607098	0.00698504	0	0	0.0424168	0.0536375	0.0476203	0.014626	0.026274	0.0223637	0	0.0161121	0.0128021	0.00444712	0	0.00536467	0.00704388	0.011465	0.00377217	0.00395256	0	0.0172142	0.00357501	0.00457501
NOCT	0.0174109	0.0182825	0.0303194	0.0423969	0.0416516	0.0226155	0.0407693	0.0446527	0.0406977	0.0245792	0.0197106	0.022472	0.0105326	0.0412692	0.0348184	0.0417647	0	0.0411464	0.0254727	0.0257106	0.0303486	0.0248141	0.0362889	0.0349871	0.02094	0.0287456	0.0411263	0.012511	0.022801	0.0440363	0.0649629	0.0354051	0.0226688	0.0227192	0.00834208	0.0342849	0.0210549	0.0391724	0	0.0295442	0.0492486	0.0209734	0.0491313	0.0227609	0.00284764	0.0187943	0.0393522	0.099855
ELF2	0.358329	0.281819	0.26965	0.284918	0.2341	0.255698	0.236799	0.212515	0.163193	0.206555	0.245414	0.226187	0.227542	0.2084	0.232099	0.251152	0	0.296332	0.235901	0.244093	0.20833	0.204953	0.288272	0.1513	0.198518	0.263206	0.0783382	0.234314	0.268373	0.347614	0.320705	0.234019	0.261969	0.25754	0.282491	0.24993	0.278836	0.260679	0	0.333461	0.217623	0.315461	0.298662	0.284125	0.303225	0.26002	0.155156	0.286329
MGARP	0.00119069	0	0.000608646	0.000757185	0.0017348	0.00237695	0.0234623	0.0014647	0.000945552	0.00472448	0.000388546	0	0.00348961	0	0.00629526	0	0	0	0.000951527	0.000671454	0.000863312	0	0	0.00163436	0	0	0	0	0.00256243	0.00221383	0	0.00592756	0.0043441	0.00156623	0	0.00443202	0.0146545	0.0301033	0	0.00186294	0.003086	0	0	0	0.0170612	0	0	0.0144166
NDUFC1	0.100948	0.0420977	0.0599279	0.112462	0.0853086	0.0734085	0.10568	0.0371734	0.0435201	0.0504015	0.0377352	0.0271512	0.040768	0.0535853	0.0546274	0.0650126	0	0.0433829	0.0679941	0.0597229	0.0460677	0.0319728	0.0391872	0.0359574	0.0511392	0.0548059	0	0.0970161	0.113076	0.0792032	0.0549695	0.0564523	0.0592572	0.0604517	0.0479428	0.0283785	0.0742006	0.04174	0	0.067319	0.0373811	0.0592162	0.0708347	0.048881	0.0880716	0.0576735	0.0212797	0.169843
NAA15	0.244968	0.18663	0.181402	0.241061	0.187543	0.249873	0.187913	0.180645	0.127388	0.138474	0.13676	0.191371	0.188939	0.15415	0.180992	0.175987	0	0.206229	0.200112	0.213335	0.15689	0.134922	0.176198	0.100754	0.141539	0.212064	0.310639	0.282418	0.236264	0.255992	0.260295	0.187751	0.224987	0.216848	0.184138	0.199837	0.19678	0.145976	0	0.232416	0.191841	0.239744	0.23923	0.209837	0.208599	0.143686	0.0965314	0.36445
RAB33B	0.0416121	0.046341	0.025124	0.0352368	0.0311016	0.044327	0.0216529	0.0353157	0.0180279	0.0239074	0.0273876	0.0350599	0.0402516	0.0147097	0.0127612	0.0429007	0	0.0305327	0.0226577	0.032633	0.0210879	0.0141105	0.0241756	0.0167024	0.0330131	0.0493103	0	0.0190651	0.0249542	0.0291054	0	0.036181	0.042703	0.0419547	0.00552197	0.0172451	0.0276651	0.0403286	0	0.0205547	0.0194706	0.022787	0.0591082	0.0211921	0.0381088	0.0112393	0.0124825	0.000736808
SETD7	0.151102	0.143347	0.119512	0.154343	0.139157	0.153397	0.150873	0.154856	0.102058	0.131105	0.177234	0.133945	0.156715	0.107959	0.11372	0.132239	0	0.178624	0.14084	0.153012	0.136228	0.115451	0.0621249	0.0885941	0.113851	0.154775	0.441416	0.163975	0.158497	0.195498	0.206238	0.130229	0.113849	0.0878976	0.118467	0.122592	0.145955	0.0952086	0	0.155303	0.125479	0.202185	0.162159	0.132176	0.148844	0.0847956	0.097891	0.0577722
MGST2	0.0934111	0.0613498	0.0489452	0.0744072	0.0484603	0.0454148	0.0773109	0.0470172	0.0257318	0.0444089	0.0519439	0.0413913	0.0529018	0.0787552	0.0678637	0.0250434	0	0.0655184	0.0381332	0.0243845	0.0268764	0.0573406	0.0734248	0.0384172	0.0506791	0.0298402	0.0411263	0.061613	0.0445048	0.0656765	0.0688301	0.0348748	0.0599914	0.0286871	0.0508814	0.0458195	0.0313092	0.0620433	0	0.0281925	0.038647	0.0602997	0.0463801	0.0910676	0.0796114	0.0297396	0.0271084	0.00254828
MAML3	0.0972343	0.329403	0.173893	0.187312	0.185974	0.102469	0.0840541	0.117584	0.164193	0.166467	0.140137	0.170591	0.191967	0.14824	0.151317	0.101096	0	0.156443	0.185433	0.168971	0.16484	0.195387	0.253011	0.205617	0.185236	0.127596	0.786705	0.176611	0.162038	0.178439	0.205857	0.168739	0.235632	0.0661999	0.17673	0.184574	0.164759	0.308504	0	0.187001	0.102398	0.309545	0.206971	0.193124	0.245997	0.512858	0.149792	0.0635968
SCOC	0.124151	0.110705	0.0927222	0.159119	0.118876	0.155775	0.174006	0.142396	0.0748198	0.0849843	0.14081	0.119319	0.156012	0.0409208	0.118212	0.0807497	0	0.0735287	0.18595	0.120908	0.095693	0.0781233	0.158705	0.0719067	0.149684	0.141141	0.341675	0.24433	0.151828	0.145834	0.179045	0.0970202	0.138276	0.116598	0.116772	0.0919304	0.0988496	0.169995	0	0.0699632	0.0445281	0.0773134	0.089823	0.195596	0.214732	0.0553613	0.0391076	0.123385
CLGN	0.0249126	0.0205114	0.0285797	0.0288534	0.0142181	0.0310055	0.0356619	0.0200978	0.0162668	0.011238	0.0181034	0.0137462	0.0347124	0.0183199	0.0223665	0.013341	0	0.0173774	0.0145031	0.0105332	0.0126193	0.0105288	0.0173945	0.0100711	0.0173654	0.0148349	0	0.0469123	0.0193672	0.0381534	0.00358443	0.0148062	0.018289	0.00443049	0.0332685	0.0167789	0.024913	0.043039	0	0.0345338	0.0126341	0	0.0108992	0.0210562	0.0312285	0.0213939	0.006688	0.0250041
MGAT4D	0	0	0.00120986	0.00204655	0	0.000276056	0.000435407	0.00422608	0.000739842	0	0	0	0	0	0	0	0	0.000429651	0.000859463	0	0	0.000683086	0	0.00284786	0.00317352	0	0	0	0.000628326	0	0	0	0.000640982	0	0	0	0	0.000928133	0	0	0.00283272	0	0	0	0.00580229	0	0.00216085	0
ELMOD2	0.0534821	0.0432349	0.0416708	0.0509459	0.0549986	0.0691302	0.0444352	0.0429959	0.0371573	0.0243292	0.0346446	0.0464018	0.0711391	0.0354076	0.0581382	0.0452897	0	0.0343959	0.03915	0.059757	0.0377996	0.037186	0.0182185	0.0251796	0.0458522	0.0705197	0	0.0959824	0.0523556	0.0778917	0.0515532	0.0397562	0.0603818	0.051962	0.0190019	0.041352	0.0476767	0.0329187	0	0.0215166	0.0487052	0.0370643	0.0577499	0.0574348	0.0623207	0.0281674	0.0216604	0.115092
UCP1	0	0	0	0.00176899	0.00143419	0	0	0	0.0013767	0	0	0	0	0	0	0	0	0	0.000426103	0	0	0.000825259	0	0.000416799	0	0	0	0	0.00842402	0.000359128	0	0	0.00118916	0.00409008	0	0.00124387	0	0	0	0.00301421	0	0	0	0	0	0.000813711	0.000465697	0
TBC1D9	0.21565	0.182617	0.18304	0.245686	0.185004	0.243191	0.163843	0.190053	0.127385	0.16321	0.19668	0.184389	0.240933	0.164388	0.175124	0.180621	0	0.182152	0.172858	0.205908	0.170857	0.14367	0.197602	0.0933888	0.171833	0.167522	0.303384	0.191265	0.240758	0.227742	0.250994	0.17787	0.176568	0.158741	0.219577	0.177235	0.161688	0.174394	0	0.240763	0.179968	0.117731	0.166228	0.25687	0.190254	0.136633	0.124978	0.171247
RNF150	0.336966	0.363642	0.306636	0.370795	0.276432	0.27696	0.301995	0.278265	0.176766	0.342445	0.316516	0.277273	0.309873	0.227108	0.274044	0.274466	0	0.23051	0.325748	0.308856	0.232298	0.225957	0.321528	0.148689	0.307048	0.313976	0.441416	0.528638	0.320138	0.380797	0.399912	0.217199	0.24122	0.334081	0.307784	0.227508	0.226506	0.269817	0	0.395434	0.248449	0.303731	0.184553	0.385825	0.398053	0.265905	0.248175	0.415874
ZNF330	0.062054	0.0470447	0.0342368	0.0575647	0.0498436	0.0321844	0.0426202	0.0427382	0.0258438	0.0228146	0.0434425	0.0287318	0.0235919	0.0316602	0.0435771	0.03407	0	0.0423501	0.0457196	0.0267944	0.024825	0.0289011	0.0018267	0.020877	0.0181269	0.0137912	0	0.0469765	0.0584385	0.0513878	0.0332485	0.032892	0.0248252	0.0211312	0.0221791	0.0114604	0.0196072	0.023076	0	0.0156384	0.0332298	0.0346171	0.0251909	0.00770105	0.026743	0.00951371	0.0135212	0.0281557
IL15	0	0.00453823	0.00927731	0.014843	0.0159509	0.0112602	0.00588064	0.00422482	0.00549814	0.00425815	0.0144716	0.00433029	0.000672103	0.00651232	0.0148869	0.00538416	0	0.00958013	0.0230897	0.0189799	0.00848518	0.0035145	0.0018267	0.00628892	0.0112604	0.00341176	0	0	0.00288045	0.0062724	0.0258649	0.00859908	0.0186357	0.00315589	0.0218351	0.00462302	0.00438275	0.0144135	0	0.00603687	0.00411238	0.0214377	0.00681737	0.012247	0.00525549	0.000309853	0.00482078	0
INPP4B	0.649174	0.565809	0.629822	0.624421	0.625623	0.639626	0.540413	0.44884	0.475706	0.555043	0.497416	0.391457	0.415345	0.522356	0.506652	0.592756	0	0.603696	0.555036	0.698166	0.516637	0.432856	0.502147	0.397618	0.44313	0.559612	0.536489	0.731783	0.654642	0.632829	0.573266	0.533864	0.487877	0.674862	0.563534	0.569724	0.54541	0.531544	0	0.501415	0.624447	0.619728	0.509676	0.70328	0.591391	0.291863	0.474412	0.634037
USP38	0.0451192	0.0841673	0.043597	0.0740292	0.0462899	0.0424104	0.0704697	0.0570572	0.0425428	0.0549383	0.05751	0.0410687	0.0492098	0.0310347	0.0593134	0.046641	0	0.0403432	0.0690126	0.0322091	0.0415872	0.0389851	0.0322377	0.0388881	0.052369	0.0224013	0.0124568	0.09956	0.067242	0.015739	0.088016	0.0474281	0.0484168	0.0445358	0.0501787	0.0465015	0.0593927	0.0598878	0	0.074833	0.0341185	0.0621309	0.0669665	0.0662715	0.102177	0.0158073	0.0179017	0.0865388
GAB1	0.21362	0.280282	0.250281	0.309094	0.280214	0.319002	0.26374	0.246673	0.198673	0.274153	0.266077	0.18233	0.177414	0.145799	0.245744	0.208164	0	0.159917	0.214463	0.193764	0.217042	0.191398	0.194144	0.171771	0.250832	0.250437	0.494259	0.371365	0.279259	0.407255	0.383696	0.292998	0.238405	0.250831	0.212953	0.260145	0.331784	0.322106	0	0.35008	0.229695	0.278357	0.289708	0.457092	0.32852	0.143719	0.215343	0.214042
SMARCA5	0.222115	0.184365	0.121611	0.189715	0.150533	0.154542	0.180495	0.136282	0.0946796	0.0902489	0.148608	0.118627	0.104718	0.133504	0.141778	0.16513	0	0.149336	0.126032	0.161135	0.13959	0.119843	0.105593	0.086054	0.122494	0.136459	0	0.211917	0.209022	0.190405	0.180721	0.137813	0.149145	0.11779	0.148809	0.141648	0.146172	0.11463	0	0.14291	0.109811	0.129697	0.196884	0.120577	0.172535	0.0778904	0.112944	0.126036
FREM3	0.0125224	0.0144194	0.00935446	0.0186339	0.0107072	0.00429875	0.0120563	0.00451534	0.00480004	0.0136513	0.00924913	0.00813232	0.00432289	0.00165766	0.0156804	0.00957305	0	0.0166234	0.0153837	0.0221285	0.0057955	0.0118057	0	0.00840077	0.00594749	0	0	0.0289668	0.00892793	0.00742786	0	0.00913126	0.0194545	0.013395	0.00908453	0.00771534	0.00833718	0.0192762	0	0.0231971	0.00255547	0.0243236	0.00989671	0.00656887	0.0010707	0.0250628	0.0115004	0.00457501
GYPE	0	0	0.00599486	0.00190361	0.00129933	0.00617147	0	0.00112258	0.00238626	0	0.000207384	0.00893799	0	0	0.00463225	0.00118744	0	0.00175314	0	0.00341853	0.00334334	0.00280992	0	0.000194621	0.00237284	0	0	0	0.00642354	0.00833076	0	0.00610031	0.00180359	0.00105462	0	0.00160223	0.000920281	0.00663724	0	0	0.00423533	0	0.00150474	0	0	0	0.000493933	0
GYPB	0	0	0.000983945	0.00445175	0	0	0	0	0.00102381	0	0.000573912	0	0	0.00146178	0	0.00281757	0	0.00413689	0.00197533	0	0	0.000531434	0.0185329	0.000552951	0.000120049	0	0	0.00991873	0.00388575	0.0078666	0	0.00044846	0.001937	0	0	0	0	0	0	0.00310471	0.000557021	0	0.00335425	0	0	0	0.00198104	0
GYPA	0.00482346	0	0.0068017	0.00829839	0.00283276	0.0104098	0.00168406	0.00985481	0.00269224	0.00770969	0.00277224	0	0.00204504	0.00091633	0.00164359	0.00404273	0	0.00719319	0.00364982	0.00747678	0.00115408	0.00296657	0.0185329	0.00284058	0.00215633	0	0	0.00631864	0.00634784	0.0068005	0.0340186	0.00183546	0.00030759	0.00389093	0	0.00585963	0.00528859	0.00543495	0	0	0.00939339	0	0.00606188	0.00341727	0.00643171	0.000726697	0.000246362	0.0144166
HHIP	0.0677787	0.0227054	0.0577842	0.10186	0.0652003	0.0673029	0.0282881	0.0283433	0.0367622	0.00629834	0.0229634	0.0166447	0.033616	0.0351837	0.023838	0.0572074	0	0.0377179	0.0379003	0.0327575	0.0376647	0.0374923	0	0.0384022	0.0385577	0.0631191	0.0124568	0.0605954	0.105935	0.0540839	0.0111959	0.0551113	0.0256919	0.0312594	0	0.0156298	0.0303939	0.015976	0	0.0195075	0.0340662	0.0107652	0.0890373	0.0322293	0.0503457	0.019246	0.0253575	0.0339654
ANAPC10	0.485872	0.3881	0.352734	0.338882	0.31466	0.348536	0.294487	0.287228	0.202209	0.240933	0.328496	0.278992	0.257357	0.224176	0.339113	0.287835	0	0.317883	0.300322	0.310394	0.263095	0.228688	0.257521	0.148386	0.27242	0.373221	0.303774	0.351906	0.296524	0.440774	0.404752	0.256401	0.316114	0.376195	0.31326	0.319693	0.296591	0.271038	0	0.409852	0.253258	0.411297	0.350222	0.372591	0.31428	0.275144	0.211171	0.330473
ABCE1	0.107164	0.0678369	0.0904743	0.108569	0.102978	0.0704956	0.148597	0.0795378	0.0630588	0.0754245	0.0807215	0.0706116	0.0982451	0.0600919	0.0686201	0.0861062	0	0.0616892	0.0792734	0.0634639	0.0795202	0.0561804	0.0430068	0.0594839	0.0912074	0.0850162	0	0.113919	0.116275	0.0836812	0.125109	0.0874832	0.0903829	0.0921767	0.0827324	0.0829567	0.0894381	0.0851536	0	0.14365	0.0781689	0.146487	0.150887	0.104862	0.178978	0.059117	0.0526542	0.0740335
OTUD4	0.169479	0.178961	0.130889	0.163514	0.171447	0.16558	0.155101	0.106157	0.0970691	0.113308	0.109314	0.10266	0.0714775	0.0688837	0.127535	0.123335	0	0.110703	0.126796	0.151388	0.0929701	0.0952507	0.17532	0.084189	0.108933	0.0900552	0.120179	0.136041	0.229874	0.206587	0.137078	0.127117	0.143791	0.167012	0.115022	0.111706	0.144524	0.13309	0	0.135659	0.111336	0.0962458	0.148066	0.104608	0.159167	0.0778469	0.0565808	0.200239
SMAD1	0.145218	0.191605	0.156778	0.180376	0.145821	0.203646	0.360911	0.160263	0.101551	0.119999	0.141411	0.13691	0.127817	0.133425	0.153594	0.126931	0	0.138578	0.126295	0.149294	0.123999	0.123643	0.135974	0.0811021	0.155777	0.211165	0.348117	0.262307	0.16244	0.268137	0.186474	0.136542	0.143264	0.14958	0.188086	0.149647	0.168591	0.193126	0	0.133791	0.114022	0.137009	0.194346	0.323899	0.286163	0.134626	0.0948057	0.365718
MMAA	0.0134191	0.0149345	0.0177513	0.0247089	0.0223738	0.0220631	0.0381463	0.0211293	0.0220438	0.0072574	0.0152597	0.00570735	0.030773	0.0144546	0.0191132	0.0169558	0	0.0207402	0.0409225	0.0161414	0.0140677	0.0143388	0.038346	0.0126099	0.0154747	0.0631397	0	0.0805842	0.0167603	0.0526531	0.0174823	0.0151441	0.0173599	0.0294852	0.00674248	0.0187958	0.0359248	0.0376985	0	0.0245088	0.0178369	0.00754747	0.0128741	0.0190318	0.00574602	0.00838364	0.0104919	0.0411315
C4orf51	0	0	0.00151064	0.00207493	0.00185901	0.00391951	0	0.00238649	0.00170371	0.00786494	0.000268593	0.00044006	0.000759397	0.00336506	0.00222882	0.000836558	0	0.0132824	0.00287012	0.000782228	0	0.00070845	0	0.00568967	0	0	0	0.00677613	0.00182964	0.00082958	0.0292094	0.000964847	0.000556316	0	0	0.00103908	0.00379942	0.000451084	0	0.0132848	0.00116962	0	0.000447937	0	0	0.00259707	0.00539095	0
ZNF827	0.144997	0.129365	0.162381	0.192983	0.192082	0.212953	0.117069	0.165422	0.13699	0.173539	0.186368	0.0996506	0.184197	0.124802	0.203748	0.158201	0	0.172669	0.156225	0.216334	0.146973	0.149506	0.145149	0.0686994	0.14429	0.168262	0.341675	0.272862	0.145708	0.22735	0.288373	0.114328	0.162337	0.184496	0.170113	0.174014	0.10282	0.163003	0	0.19836	0.166424	0.152712	0.166153	0.13683	0.191016	0.115542	0.136656	0.238378
LSM6	0.0608751	0.04478	0.0584302	0.0569466	0.0714675	0.0786961	0.073009	0.0561456	0.0442823	0.0368895	0.0460678	0.0230742	0.0380549	0.0438951	0.0418073	0.0332677	0	0.0539209	0.0607087	0.0409457	0.0420181	0.035133	0.025209	0.0225065	0.0358124	0.0249724	0	0.134898	0.0802992	0.0287011	0.0818682	0.0535973	0.0551366	0.063163	0.0544207	0.0394166	0.0457328	0.0461187	0	0.0349834	0.0423042	0.045134	0.0677932	0.0660381	0.0356509	0.0362124	0.0191818	0.116656
REELD1	0	0	0.000281269	0	0.000648164	0	0	0.000222734	0	0	0	0	0	0	0.00223908	0.00300505	0	0.00250116	0	0.000377629	0.00183203	0	0	0.00209612	0	0	0	0	0.00173488	0	0	0	0	0	0	0	0	0	0	0	0	0	0	0	0	0.00228561	0	0
SLC10A7	0.135573	0.118365	0.116567	0.160166	0.17995	0.174277	0.0710707	0.071288	0.0848806	0.13721	0.101745	0.11618	0.134136	0.0533192	0.103545	0.0966177	0	0.123952	0.110771	0.121078	0.133104	0.0648393	0.105006	0.0757056	0.100344	0.0712085	0.282641	0.0694598	0.0862567	0.152853	0.0698632	0.07046	0.104992	0.104843	0.100114	0.110527	0.0972379	0.0706917	0	0.105067	0.112973	0.0929388	0.0777983	0.105485	0.117379	0.0703785	0.0647015	0.0185052
TTC29	0.123466	0.0174091	0.0712288	0.04073	0.0202348	0.0605392	0.173858	0.0508634	0.0218731	0.0635521	0.0515537	0.0693662	0.0699254	0.00954288	0.0518897	0.0260106	0	0.0412483	0.0662393	0.0346572	0.016047	0.0555609	0.14555	0.0411775	0.0482881	0.0666321	0	0.117384	0.0282099	0.0831213	0.222195	0.0414308	0.101346	0.0461914	0.0309373	0.0488429	0.104126	0.0912749	0	0.118362	0.0308591	0.203229	0.0293693	0.164093	0.113617	0.00542772	0.025675	0.134722
EDNRA	0.503305	0.301027	0.29181	0.221681	0.223582	0.394171	0.162285	0.283104	0.136357	0.389466	0.359208	0.350075	0.413395	0.222232	0.293075	0.129942	0	0.261829	0.327647	0.299918	0.254641	0.271999	0.452593	0.212254	0.446787	0.479868	0.874161	0.29958	0.258252	0.336531	0.516083	0.2634	0.39654	0.219459	0.344887	0.240535	0.180219	0.101073	0	0.385872	0.215333	0.259117	0.329226	0.235886	0.328683	0.219471	0.231456	0
TMEM184C	0.180693	0.0869325	0.0992068	0.0970735	0.0788875	0.0669081	0.118863	0.0821105	0.0680948	0.0626469	0.0644633	0.0844491	0.0675861	0.0857195	0.108471	0.0755035	0	0.0776397	0.0887646	0.0650028	0.0770173	0.056488	0.0251985	0.0532406	0.0617286	0.044573	0	0.0283417	0.116321	0.100567	0.107505	0.101743	0.0811039	0.0782735	0.0271487	0.0695989	0.0963711	0.106495	0	0.0744031	0.0575374	0.109533	0.107041	0.0827452	0.0725196	0.0419217	0.0526191	0.202084
PRMT9	0.0921977	0.0731196	0.0989093	0.1441	0.123284	0.120663	0.0786368	0.087965	0.0904847	0.0962766	0.0794266	0.0562123	0.0917498	0.129546	0.107772	0.117079	0	0.127765	0.111175	0.109085	0.128459	0.0806788	0.0567699	0.0861765	0.0850713	0.062614	0.341675	0.122079	0.134698	0.117664	0.214304	0.119703	0.095234	0.107938	0.0329015	0.0973618	0.0736045	0.0748052	0	0.112662	0.122416	0.155211	0.161295	0.107848	0.103645	0.0716728	0.0874664	0.00795181
ARHGAP10	0.19924	0.203753	0.171586	0.30712	0.255549	0.227781	0.126887	0.1767	0.217072	0.154647	0.0937638	0.153749	0.113931	0.134081	0.239632	0.269337	0	0.255934	0.153716	0.19249	0.29588	0.171093	0.144239	0.220022	0.140594	0.117047	0.346549	0.25849	0.255864	0.111222	0.138687	0.276065	0.101406	0.191286	0.0650899	0.296116	0.217617	0.094315	0	0.160152	0.254803	0.159363	0.117321	0.204814	0.232455	0.210218	0.217226	0.188531
NR3C2	0.468274	0.423864	0.392591	0.352604	0.338138	0.422507	0.462598	0.32413	0.221052	0.363193	0.344918	0.345525	0.351387	0.280465	0.346246	0.312839	0	0.346918	0.364968	0.400244	0.280614	0.275207	0.49462	0.16715	0.337502	0.473077	0.694464	0.529805	0.40656	0.478059	0.580917	0.269707	0.384764	0.448482	0.410241	0.335952	0.343033	0.31364	0	0.466815	0.287095	0.487058	0.423853	0.505194	0.496574	0.258847	0.213202	0.545997
IQCM	0.0365368	0.0125913	0.00208457	0.00407782	0.00618952	0.00937405	0.00569753	0.00458147	0.00153726	0.00257237	0.002262	0.00583829	0.0155672	0.00304635	0.00520421	0.00233695	0	0.00669907	0.00271165	0.00248615	0.00431979	0.0047047	0	0.00313223	0.00138686	0	0	0	0.00316618	0.00374978	0.0341033	0.00426346	0.000194347	0.00687501	0.0273423	0.00784183	0.0123589	0.00258006	0	0	0.000939351	0.00390476	0.00224794	0.0132137	0.00168651	0.0111157	0.00130529	0
DCLK2	0.383266	0.361369	0.320501	0.356691	0.341333	0.342653	0.272513	0.25817	0.257108	0.28078	0.298348	0.272146	0.332909	0.270928	0.306631	0.339855	0	0.391587	0.305576	0.381118	0.32761	0.221657	0.294692	0.194345	0.259807	0.290717	0.603487	0.428873	0.356935	0.438613	0.347657	0.30852	0.386236	0.394727	0.313198	0.354549	0.311471	0.304895	0	0.336407	0.34984	0.43557	0.399896	0.358212	0.387292	0.354803	0.279516	0.504682
LRBA	0.444403	0.480324	0.370549	0.425573	0.358448	0.413408	0.381056	0.324442	0.217066	0.339926	0.335597	0.297099	0.342837	0.235867	0.357979	0.324826	0	0.32174	0.347674	0.371564	0.303095	0.240442	0.35573	0.143617	0.334682	0.391115	0.392227	0.500072	0.465495	0.500301	0.628944	0.320715	0.364876	0.378125	0.323057	0.34653	0.353591	0.361534	0	0.500559	0.317476	0.46768	0.395999	0.536259	0.45268	0.22992	0.21717	0.31561
RPS3A	0	0.0377076	0.0291716	0.0426566	0.0342016	0.0279907	0.0567478	0.0676332	0.0345199	0.0225847	0.032983	0.020591	0.0352796	0.0432709	0.0455585	0.047307	0	0.0555348	0.0519576	0.0372736	0.027019	0.018658	0.038348	0.0282271	0.0192805	0.0165293	0	0.005532	0.0326304	0.0364467	0.164959	0.0384011	0.0369214	0.0241532	0.0245292	0.0159397	0.0585707	0.0334248	0	0.0310867	0.0255829	0.012311	0.0516059	0.0512418	0.0774847	0.00463902	0.0250588	0
SH3D19	0.237028	0.10868	0.164986	0.14531	0.103124	0.110017	0.0996266	0.129974	0.1102	0.0676442	0.108014	0.113204	0.127038	0.116589	0.178689	0.101874	0	0.105927	0.12587	0.0948887	0.0960988	0.1297	0.217337	0.101854	0.162842	0.153336	0.440337	0.246482	0.175727	0.19264	0.195392	0.140984	0.169778	0.0799633	0.201124	0.0595619	0.127632	0.25326	0	0.0820929	0.0912808	0.129861	0.193808	0.104003	0.149777	0.0943322	0.0828312	0.232194
PRSS48	0.00234781	0	0.00166123	0	0.00253421	0.00468292	0.000914658	0.00221175	0.00139367	0	0	0.00180869	0.00022738	0.00215645	0	0.00513448	0	0.00222842	0.000415908	0.000956084	0.000317238	0.000964377	0	0.000781295	0	0	0	0	0.00545205	0.00100601	0	0.00168067	0.000825079	0	0	0.00053266	0.000618167	0.00251893	0	0	0.00177123	0	0.00670703	0	0.00139631	0	0.000493944	0
FAM160A1	0.0150911	0.00882724	0.00981519	0.0197896	0.0128301	0.0143309	0.0149274	0.0127882	0.00417815	0.000592472	0.004765	0.00751399	0.00792472	0.00550748	0.00958597	0.00862472	0	0.00974921	0.0017491	0.0234923	0.0136323	0.0145821	0	0.00954143	0.00399895	0.00648685	0	0.017032	0.00960386	0.00302017	0.0128344	0.00954399	0.00445413	0.00633034	0.0350634	0.0025828	0.00709715	0.0173504	0	0.00768008	0.00481804	0.0222075	0.00944573	0.0254862	0.0165566	0.00887552	0.00466457	0.00795181
GATB	0.131575	0.0973432	0.0699347	0.0867906	0.0815534	0.0874152	0.106612	0.0760958	0.0725113	0.0374432	0.0600723	0.0800004	0.0735087	0.0620537	0.0759605	0.0764729	0	0.0988224	0.0823218	0.0895858	0.0581666	0.0598431	0.0769722	0.058674	0.0672987	0.0772931	0.120179	0.0704454	0.121299	0.0806642	0.183964	0.0647629	0.0887644	0.100164	0.0441061	0.0911662	0.142849	0.054875	0	0.0797996	0.0777469	0.123445	0.0901067	0.0725752	0.0557406	0.0920923	0.0568696	0.0569104
FBXW7	0.532966	0.342109	0.343389	0.443092	0.362636	0.428112	0.377268	0.260177	0.19974	0.285338	0.323261	0.263269	0.369056	0.229232	0.345087	0.281062	0	0.308537	0.328573	0.358523	0.317937	0.197864	0.31273	0.143744	0.297515	0.355305	0.417143	0.560875	0.422224	0.568473	0.460517	0.32857	0.338842	0.331837	0.287109	0.293693	0.367921	0.29336	0	0.366957	0.273474	0.387261	0.313606	0.608474	0.39816	0.247295	0.206319	0.417368
TMEM154	0	0	0.000230559	0.0037878	0.00613954	0.00654087	0	0.000322275	0.0020423	0.000605258	0.00316986	0.00097367	0	0.00250773	0.00133484	0.00215535	0	0.00141524	0.000391584	0.00181554	0.0019354	0.000780166	0	0.000543578	0.0012811	0.00426392	0	0.00117065	0.000558758	0.00269012	0	0.0006047	0.00680456	0	0	0	0	0.00187365	0	0.00100667	0	0	0.00165643	0	0.00136909	0.00165953	0.00204829	0
TIGD4	0.0357204	0.0336653	0.0328759	0.0383114	0.042933	0.045101	0.0485177	0.0228316	0.0219739	0.0314236	0.0248109	0.0241708	0.0150939	0.0264231	0.0394034	0.0212071	0	0.0193023	0.0473677	0.0204878	0.028736	0.0254934	0.0196073	0.0148613	0.0253632	0.00986439	0	0.0377738	0.0289612	0.0293677	0.0341515	0.00882049	0.0282604	0.0307309	0.0677193	0.00970012	0.0205731	0.0111701	0	0.0295545	0.013237	0.0259033	0.0316075	0.0501496	0.044587	0.0124946	0.0121999	0.0671862
ARFIP1	0.222369	0.171107	0.177656	0.172809	0.157129	0.187606	0.188885	0.151604	0.105794	0.114984	0.171081	0.131227	0.178381	0.12379	0.112068	0.141309	0	0.14859	0.145434	0.178403	0.121694	0.118749	0.13178	0.091678	0.135	0.210687	0.0783382	0.212749	0.157059	0.262599	0.234687	0.128548	0.173202	0.159536	0.213727	0.178738	0.177075	0.126755	0	0.188156	0.111336	0.165101	0.143982	0.191242	0.144897	0.113461	0.107099	0.0642174
FHDC1	0.0132446	0	0.00223219	0.00476082	0.00819419	0.00707304	0.00176216	0.00620645	0.00488414	0.00158451	0.00232727	0	0	0.0166452	0.00123435	0.00387273	0	0.00244036	0.00238896	0.0024399	0.00357929	0.00128533	0.0268551	0.00187327	0.00442494	0.00997203	0	0.0123438	0.0014349	0.00779244	0	0	0.00122017	0.00622089	0.0118908	0.00415508	0.00616041	0.0151347	0	0.00375217	0.00423277	0	0.00130428	0.0139655	0.00219764	0.000696123	0.00808657	0
TRIM2	0.554573	0.431942	0.378062	0.399891	0.380975	0.499242	0.413567	0.335666	0.216991	0.383053	0.384169	0.347948	0.388179	0.252601	0.364643	0.333491	0	0.32766	0.381478	0.413755	0.305257	0.253599	0.420633	0.175273	0.28742	0.424234	0.325981	0.589462	0.411436	0.580037	0.555824	0.323864	0.382949	0.416553	0.392192	0.383122	0.325598	0.355043	0	0.442642	0.330491	0.464408	0.45485	0.57781	0.538488	0.313129	0.255026	0.365418
MND1	0.0282911	0.00158662	0.00479795	0.00810046	0.00364198	0.0165729	0.0803008	0.00427403	0.00392907	0.00744057	0.00464433	0.00243626	0.0054529	0.0033922	0.00843773	0.0104233	0	0.0125572	0.00864716	0.0120309	0.00316831	0.00862206	0.0365522	0.000993285	0.0044366	0.00186488	0	0.0247083	0.00957414	0.0111111	0	0.00253141	0.00640421	0.00370142	0	0.00652312	0.00137577	0.00565381	0	0.00413123	0.0133846	0	0.00479504	0.0108931	0.00337937	0.00622952	0.00367799	0.0826854
TMEM131L	0.184983	0.178179	0.169756	0.232906	0.23135	0.169713	0.18674	0.136196	0.16738	0.119417	0.119792	0.213478	0.130861	0.158863	0.174197	0.195958	0	0.17051	0.164945	0.21461	0.16602	0.134751	0.106609	0.132685	0.114196	0.120752	0.120179	0.281393	0.194724	0.269251	0.178362	0.129835	0.20077	0.245405	0.207534	0.209967	0.183295	0.208995	0	0.181729	0.171977	0.196195	0.226227	0.20608	0.217922	0.132159	0.158278	0.250042
TLR2	0	0.000792893	0.00414799	0.00300561	0.00231259	0.00369798	0.00298111	0.0122886	0.00209313	0.00058664	0.00085597	0.00763133	0	0	0	0	0	0.00174323	0	0.000194613	0	0.000795464	0	0.00070303	0.00150459	0.0188977	0	0	0.00121306	0.00582627	0.0151539	0.0045797	0.0129803	0.00877008	0	0	0	0.00203376	0	0	0	0	0	0	0.0065376	0	0.000689433	0.00769566
RNF175	0.306072	0.266671	0.288801	0.230679	0.211619	0.313564	0.23198	0.201538	0.167475	0.173268	0.221988	0.164902	0.254629	0.20547	0.220988	0.276583	0	0.261458	0.239269	0.268026	0.184105	0.164208	0.311554	0.122405	0.157717	0.198024	0.401927	0.290891	0.16132	0.29801	0.272077	0.212762	0.264553	0.294636	0.15919	0.270348	0.220442	0.170378	0	0.268685	0.236946	0.267171	0.329756	0.290063	0.176263	0.14271	0.163465	0.308186
SFRP2	0	0	0.00173589	0.00351096	0.00546441	0.00438091	0.00415598	0	0.00197875	0	0	0	0	0.0156881	0.000495752	0.00163233	0	0	0.000572859	0.00372672	0.00245843	0.00218063	0	0.00208655	0	0	0	0	0.00156144	0	0.0122028	0.00822857	0.00123197	0.00228479	0.000757416	0	0	0.00120358	0	0	0.00121583	0.0133036	0.00263198	0.00911301	0	0.00913282	0.000462833	0
DCHS2	0.0116865	0.0154912	0.0252166	0.0303003	0.0539146	0.0368082	0.0299238	0.0345677	0.0289384	0.00280523	0.00383817	0.0206419	0.00474914	0.0177615	0.00842934	0.0294397	0	0.0342612	0.0196297	0.0439051	0.0282504	0.00671369	0.0108524	0.0164457	0.0226107	0.0151288	0	0.0336554	0.0184832	0.0357711	0.0511876	0.0170159	0.0085682	0.052569	0.0465561	0.0368337	0.00410814	0.00488047	0	0.0597383	0.0156539	0.0175509	0.0121943	0.0191812	0.0297357	0.0195824	0.0288262	0.0296924
PLRG1	0.102097	0.0757016	0.0583364	0.0885022	0.0873567	0.0610434	0.0768858	0.0758516	0.0475162	0.0363369	0.0605907	0.0287278	0.0821639	0.0423975	0.0452429	0.0481699	0	0.0551724	0.0470013	0.0563766	0.0570941	0.0342915	0.0240757	0.0247784	0.070479	0.148427	0	0.117329	0.072481	0.091803	0.00975529	0.0762598	0.0635205	0.0467955	0.0226704	0.0610076	0.094941	0.040232	0	0.0704663	0.0532508	0.0595186	0.057265	0.0464163	0.0809492	0.0432404	0.0210795	0.0972384
LRAT	0	0	0.00124464	0.00505181	0.00313202	0.00241135	0.0020092	0.000108902	0.00130107	0.00841272	0.000255643	0	0	0.00193103	0	0.00138985	0	0.00128325	0.00231611	0.00203045	0.000330381	0.000711826	0.00319752	0.000370429	0.000107864	0	0	0	0.00320952	0.00909839	0	0.00172924	0.00338502	0.00130084	0	0.00130186	0.00123659	0	0	0.0154971	0.000840706	0.00607794	0	0	0.00112622	0.00280273	0.00425937	0
RBM46	0	0	0	0.0022451	0.000203255	0	0.000886486	0	0.00015758	0	0.00173408	0	0.00022738	0.00174105	0	0	0	0.0013009	0.000300334	0.0015313	0	0	0	0	0.00113975	0	0	0	0.00265485	0	0	0	0	0	0	0	0	0	0	0	0.000225189	0	0	0	0	0	0.000962797	0
MAP9	0.198628	0.210512	0.172982	0.184129	0.169587	0.19883	0.188092	0.156738	0.108305	0.149771	0.160914	0.115739	0.20265	0.140386	0.134287	0.142649	0	0.119971	0.192087	0.114519	0.139859	0.0769246	0.109529	0.0961894	0.186743	0.208452	0.0124568	0.253645	0.204052	0.183436	0.141422	0.102813	0.154707	0.178432	0.114869	0.147169	0.13366	0.145399	0	0.12594	0.105398	0.074484	0.215153	0.221731	0.271902	0.089041	0.0831868	0.216051
GUCY1A1	0.0471351	0.0212206	0.0469117	0.0597999	0.0480994	0.0336525	0.0669371	0.0422577	0.0341965	0.0454466	0.0149467	0.0407062	0.040801	0.0207089	0.0697421	0.0253714	0	0.025849	0.0325642	0.0601549	0.0269973	0.0170667	0.00781414	0.0318355	0.0340333	0.0374915	0	0.045222	0.0426521	0.0338595	0.0508665	0.032221	0.0355067	0.0708844	0.0519376	0.0289906	0.0411316	0.0277289	0	0.0318836	0.0502864	0.0151402	0.0323458	0.0450501	0.0341912	0.0269046	0.0280201	0.0406348
GUCY1B1	0.167948	0.133635	0.140458	0.154171	0.122293	0.182943	0.181923	0.160932	0.0780315	0.115035	0.106899	0.113585	0.157892	0.0646778	0.0933269	0.0877444	0	0.050887	0.146555	0.127747	0.0858962	0.0844315	0.102679	0.0487347	0.126679	0.13232	0.0411263	0.189322	0.189543	0.225746	0.294078	0.117274	0.131038	0.148259	0.0902432	0.103096	0.133313	0.156871	0	0.0923589	0.0560429	0.117389	0.141892	0.210052	0.164007	0.0845519	0.0588864	0.180386
ASIC5	0	0	0	0	9.37485e-05	0.00228917	0	0	0	0	0.000994284	0	0	0	0	0	0	0	0	0.000400238	0	0	0	0.000194621	0	0	0	0	0.00373074	0.00402227	0	0	0	0	0	0	0	0	0	0	0	0	0	0	0	0	0	0.0224328
TDO2	0.00259944	0.00840923	0.0138975	0.0044323	0.00239613	0.0101472	0.0119181	0.00259485	0.00312546	0	0.000726717	0.00340344	0.00482161	0	0.00881192	0.000603905	0	0.0010044	0.00550822	0.00569289	0.00269266	0.00345417	0	0.000150813	0.00160875	0	0	0	0.0115268	0.0375384	0.0609526	0.00320131	0.00565329	0	0.00227589	0.00751823	0.0255348	0	0	0.00322671	0.00372833	0	0.00821327	0	0.0138791	0	0	0.0111381
CTSO	0	0.0001836	0.00782647	0.00369475	0.00273575	0.00420933	0.00544582	0.00755319	0.00410325	0.00214657	0.00320155	0.00174451	0	0.00581113	0.00237349	0.00504899	0	0.00199465	0.00183065	0.0105299	0.00164935	0.00399104	0.00801047	0.0063267	0.00311188	0.00764002	0	0.0118726	0.00144013	0	0.0132534	0.000691727	0.000459669	0.00771287	0	0.00237005	0.00650563	0.0048835	0	0	0.00949273	0.00323381	0	0.00804973	0	0.0101059	0.00138664	0
PDGFC	0.154116	0.0511026	0.0515606	0.0729994	0.0797957	0.0425569	0.0697114	0.0529296	0.0487159	0.0460963	0.0309644	0.0613349	0.0838076	0.0166231	0.0379049	0.0495673	0	0.0300801	0.0561707	0.043934	0.0702631	0.0227647	0.0374297	0.0610989	0.0550883	0.0506535	0	0.0291973	0.0404848	0.10599	0.119249	0.0189121	0.0398589	0.0438174	0.0533634	0.0358502	0.0466613	0.0971603	0	0.0853868	0.0556382	0.00991006	0.0459729	0.104863	0.0567861	0.0252781	0.0424445	0.117863
GLRB	0.230338	0.211288	0.222421	0.26239	0.206258	0.251755	0.226758	0.229305	0.139369	0.172446	0.168226	0.178376	0.176567	0.176288	0.158912	0.184896	0	0.188175	0.21699	0.193157	0.192301	0.109959	0.11383	0.108854	0.191886	0.278155	0.120179	0.257	0.268672	0.331747	0.25385	0.149896	0.221434	0.230149	0.170266	0.183809	0.187192	0.241234	0	0.190917	0.193722	0.170096	0.237342	0.296467	0.220782	0.129601	0.113982	0.129926
GRIA2	0.454828	0.445442	0.369988	0.38996	0.318128	0.412574	0.316273	0.192444	0.159887	0.283873	0.427755	0.312742	0.369843	0.15734	0.321462	0.258518	0	0.323119	0.344732	0.370906	0.265625	0.174053	0.409697	0.102022	0.233384	0.437508	0.170129	0.579025	0.365194	0.610704	0.64333	0.211235	0.36	0.331574	0.467947	0.362904	0.252284	0.333879	0	0.459922	0.293421	0.451809	0.333198	0.620937	0.460112	0.291352	0.18375	0.380849
TMEM144	0.0977452	0.116575	0.0784468	0.0761357	0.0688811	0.0825841	0.0678213	0.0528477	0.0272994	0.0341107	0.0444502	0.0609193	0.048072	0.0367082	0.0478192	0.0318365	0	0.0295523	0.0346115	0.0501001	0.037632	0.0481813	0.0903589	0.0328998	0.0416916	0.114817	0.494259	0.142172	0.0722649	0.14578	0.0459077	0.058966	0.071306	0.0426135	0.0673173	0.0310427	0.0375803	0.0198717	0	0.0728236	0.0145841	0.0417169	0.056469	0.0605298	0.0285515	0.0826871	0.0765705	0.0368228
RXFP1	0.113793	0.0990037	0.0560511	0.0614595	0.0395424	0.0694611	0.0820289	0.0705065	0.0297079	0.0769247	0.0230376	0.0304759	0.0758448	0.0168717	0.0828453	0.0317615	0	0.0314272	0.0345499	0.0510952	0.020072	0.0147877	0.0656049	0.0289867	0.0159109	0.11194	0.0124568	0.09485	0.0712885	0.0911403	0.175501	0.0464694	0.0567756	0.0195781	0	0.0491552	0.0651716	0.0199831	0	0.0978898	0.0502762	0.102993	0.03034	0.053372	0.0613214	0.0178841	0.0195424	0.00810839
C4orf46	0.00791419	0.00936475	0.0030679	0.00934469	0.00512796	0.00621166	0.00296907	0.00843553	0.00236675	0	0.00927244	0.0129306	0.0206664	0.00264427	0.00206877	0.00511669	0	0.00479673	0.00838822	0.00123414	0.0143939	0.00798717	0.00330082	0.00160579	0.00240704	0.00986439	0	0.00617713	0.00786877	0.0109694	0	0.0133087	0.0164932	0.0013697	0	0.00516933	0.00405658	0.00572806	0	0.00487484	0.00247767	0	0.00776691	0.0034303	0.008521	0.00149429	0.00160196	0
ETFDH	0.234143	0.174628	0.181033	0.255061	0.209905	0.214914	0.123541	0.19987	0.13262	0.134937	0.157038	0.128254	0.168789	0.199566	0.19943	0.227531	0	0.205463	0.184841	0.218312	0.207555	0.147614	0.108549	0.0902325	0.120601	0.194665	0	0.133235	0.231507	0.199748	0.169788	0.177724	0.189283	0.159837	0.104439	0.159807	0.156359	0.163326	0	0.169689	0.199282	0.208243	0.27188	0.146882	0.131425	0.106824	0.130566	0.190014
PPID	0.132737	0.111812	0.0860728	0.110118	0.0919745	0.102188	0.218696	0.0846787	0.0616278	0.0551485	0.0594644	0.0698005	0.0689598	0.0731376	0.0863514	0.0763992	0	0.0790305	0.0980408	0.0877848	0.0866295	0.0456494	0.0554632	0.0423857	0.0915417	0.0535749	0	0.123093	0.169015	0.110135	0.0877456	0.101716	0.113094	0.122491	0.0506418	0.0711186	0.104999	0.0663415	0	0.0648666	0.0651298	0.128014	0.101566	0.135948	0.0912904	0.0387552	0.0408075	0.144246
FNIP2	0.303607	0.319352	0.23786	0.260604	0.272001	0.351419	0.273199	0.233082	0.166145	0.22584	0.229763	0.230687	0.247789	0.227003	0.242033	0.214841	0	0.225422	0.293908	0.283122	0.261827	0.189315	0.232334	0.120093	0.214424	0.227354	0.310944	0.419182	0.265366	0.254474	0.25568	0.25901	0.270306	0.31111	0.201824	0.248282	0.294269	0.161761	0	0.308263	0.245757	0.298747	0.168723	0.28264	0.222838	0.357461	0.16333	0.342116
C4orf45	0.00755289	0.0195143	0.0188728	0.0327247	0.0290253	0.0245053	0.00654049	0.0371939	0.0175203	0.00544417	0.0118305	0.0204741	0.0145566	0.0109784	0.013262	0.0203439	0	0.0190054	0.0200326	0.0172367	0.0183073	0.0149792	0	0.0104155	0.0206914	0.016006	0	0	0.0293968	0.0241963	0.0810765	0.0107229	0.0227843	0.00914889	0.00082063	0.00829371	0.0235949	0.0109541	0	0.0019981	0.0104922	0.00194451	0.0330572	0	0.0257738	0.0129754	0.0101148	0
RAPGEF2	0.524527	0.450977	0.382636	0.438125	0.359456	0.465699	0.391888	0.334614	0.184265	0.400038	0.378478	0.339711	0.385873	0.251522	0.389179	0.322977	0	0.369551	0.401035	0.421685	0.311459	0.219334	0.422721	0.176197	0.315277	0.415823	0.188176	0.565118	0.446967	0.635228	0.486611	0.259629	0.388265	0.42244	0.456669	0.391518	0.37701	0.249316	0	0.531661	0.321472	0.567105	0.397623	0.598498	0.494867	0.304055	0.204772	0.455823
FSTL5	0.832506	0.680654	0.996294	0.808099	0.879185	1.16017	0.779465	0.777383	0.770526	1.01463	0.750939	0.919917	0.861257	0.952358	0.73355	0.900097	0	0.985201	1.01068	0.963094	0.867074	0.66061	0.577227	0.773966	0.82614	0.877518	0.766123	0.981549	1.01974	0.856794	0.769852	0.742997	0.665504	1.13898	0.720014	0.942828	0.861585	0.561964	0	0.904547	1.00933	0.976146	0.78029	1.02929	0.904239	0.700729	1.0777	1.14415
NAF1	0.115273	0.133634	0.10756	0.113695	0.101481	0.0935747	0.113454	0.104096	0.0632405	0.0578098	0.0864586	0.0513953	0.0846436	0.0628377	0.0581181	0.0655492	0	0.0835069	0.122871	0.0776981	0.081339	0.0759942	0.0688192	0.0566504	0.0924117	0.102731	0.0124568	0.151489	0.147911	0.121867	0.113032	0.0787832	0.111032	0.118714	0.103919	0.0774928	0.11608	0.0995126	0	0.15855	0.0656327	0.0912057	0.132483	0.131392	0.0992241	0.119072	0.0420299	0.206313
NPY1R	0.114752	0.0910006	0.0866875	0.0962634	0.0688325	0.122657	0.0936185	0.0690808	0.0435076	0.0575431	0.130023	0.0431827	0.0699878	0.0891026	0.128058	0.0382016	0	0.0695775	0.0834146	0.107678	0.0752316	0.0879194	0.0688648	0.0671934	0.0836398	0.0725153	0	0.109742	0.0628514	0.12838	0.159811	0.0603749	0.172388	0.0436283	0.0550103	0.0790253	0.117146	0.113457	0	0.105458	0.0606584	0.111598	0.139891	0.0594812	0.0962343	0.0586698	0.0307446	0
NPY5R	0.0059794	0.000312329	0.00918041	0.00689219	0.0132664	0.0059138	0.00749588	0.00396421	0.00598495	0.00443702	0.0173276	0.0190721	0.0341238	0.00617466	0.00357801	0.00423303	0	0.00643163	0.00983527	0.0096555	0.00341681	0.00628735	0	0.00938973	0.00786402	0.0182276	0	0	0.00876342	0.0162201	0.00692253	0.0015976	0.00845492	0.00502782	0.0241168	0.00763157	0.00512653	0.00576509	0	0.020046	0.00961214	0.0289305	0.021638	0	0.00579577	0.000184291	0.00553965	0.11709
TKTL2	0	0.000671288	0	0	0	0	0.0055317	0.00046773	0	0	0.000402714	0	0	0.000467194	0	0	0	0	0	0	0.000478579	0	0	0	0	0	0	0	0	0	0	0	0	0	0	0	0	0	0	0	0	0	0	0	0	0	0	0
TMA16	0.100338	0.0293106	0.0264242	0.0277961	0.0387599	0.0258878	0.0304223	0.0151805	0.0188462	0.0202432	0.0248551	0.0195965	0.0137426	0.0196923	0.0221937	0.0213192	0	0.0202781	0.0388589	0.0311226	0.0193344	0.0207081	0	0.0163368	0.0188759	0.0199489	0	0	0.0381982	0.0396762	0.0328939	0.020722	0.0245558	0.0111137	0.0410485	0.013839	0.0238985	0.0124492	0	0.0301661	0.015013	0.0124984	0.0201744	0.0342461	0.0444616	0.0309189	0.0189886	0.0302826
MARCH1	0.911126	0.980805	0.710316	0.675826	0.601148	0.7092	0.711494	0.725823	0.458508	0.590394	0.825209	0.713257	0.684879	0.490908	0.672572	0.434165	0	0.652103	0.660322	0.611216	0.676384	0.707565	1.06623	0.509907	0.729085	0.836497	0.664142	1.07818	0.744229	0.924236	0.775	0.535735	0.847451	0.673655	1.07329	0.651146	0.910007	1.07846	0	0.755657	0.53064	0.829632	0.753267	0.82907	0.900645	0.639427	0.335334	0.531329
SMIM31	0	0.00243064	0.00297091	0.00489022	0.00247343	0.000996745	0.00137116	0.000956172	0.00247856	0.000214704	0.000250051	0.00929823	0	0.00556233	0.0147564	0.00291532	0	0.00466367	0.0044409	0.000567591	0.00446883	0.000345568	0	0.000576723	0.00186441	0	0.0124568	0	0.00677289	0	0	0.000695534	0	0	0	0.000118804	0.00394728	0	0	0	0.00576131	0	0.00507479	0	0	0	0.00549976	0
APELA	0	0	0	0	0.000551398	0	0	0	0.000304365	0	0	0	0	0	0	0	0	0.0022484	0	0.000503477	0.000229732	5.46761e-05	0	0.000525119	0	0	0	0	0.00149427	0	0	0	0.000445875	0	0	0.00153989	0	0	0	0.0141291	0	0	0	0	0	0	0	0
TRIM61	0	0	0.00567171	0.00269451	0.00613827	0.00362445	0.00316306	0.00211252	0.00248872	0	0.000679646	0.00244661	0.00218563	0.0146296	0.000466115	0.00615974	0	0.00737683	0.00617295	0	0.00504042	0.00833063	0	0.00549903	0.00147916	0	0	0.00141162	0.0127502	0.00315539	0	0.00196983	0.00291986	0.00722227	0	0.00127597	0.00094986	0.00707547	0	0.00213615	0.000216122	0.00209929	0.0183318	0	0.000627157	0	0.00265339	0
FAM218A	0.00965602	0.000738829	0.000892564	0.00479442	0.00817295	0.00373234	0.00950875	0.00839448	0.00802735	0.00470253	0.00232035	0.0185386	0.021868	0.0104855	0.00334621	0.00727695	0	0.00891057	0.00826425	0.00311398	0.00523496	0.0071599	0.00471019	0.0084667	0.00730767	0	0.0124568	0.0249577	0.00769803	0.00915946	0	0.00689584	0.00273252	0.00924554	0	0.00937133	0.00097393	0.0141792	0	0.00817075	0.00618717	0	0.0112475	0.00672883	0.00172042	0.00104326	0.0017094	0.00353035
TRIM60	0	0	0	0.00127068	0.000249017	0	0	0.000501618	0.000982465	0	0	0	0	0.000495244	0.00240152	0.00208935	0	0	0.00130428	0.000555866	0.000881964	0.000156102	0	0	0	0	0.0124568	0	0.00146539	0	0	0.00105316	0	0	0	0.00107587	0.000726593	0	0	0	0	0.00217026	0.00385852	0	0.00139631	0	0.000232916	0
TMEM192	0.0835308	0.124735	0.106325	0.120307	0.103315	0.066501	0.074177	0.10664	0.0731618	0.150148	0.093276	0.092088	0.112465	0.104881	0.108091	0.123083	0	0.120397	0.146599	0.102942	0.0749153	0.1036	0.075042	0.0839024	0.0744051	0.11201	0	0.150519	0.107699	0.147965	0.188338	0.108606	0.124648	0.113299	0.124139	0.112293	0.078693	0.0934023	0	0.18128	0.0898781	0.133654	0.131916	0.151289	0.0831369	0.103307	0.0674096	0.186896
KLHL2	0.151104	0.14522	0.129247	0.164662	0.152884	0.16332	0.142031	0.117743	0.0827623	0.0758943	0.102375	0.086023	0.102587	0.101396	0.0757652	0.114839	0	0.135079	0.12156	0.142934	0.0997501	0.0728659	0.0883446	0.0576531	0.0900401	0.140647	0.282641	0.178806	0.130902	0.227873	0.248232	0.0974086	0.123889	0.132511	0.0692318	0.113546	0.112806	0.0922679	0	0.120078	0.088224	0.101741	0.084444	0.187194	0.18517	0.0906591	0.0788093	0.293527
GK3P	0	0	0.00179185	0.00113126	0	0.00149775	0.00110369	0.00157502	0.00244921	0.000200847	0.00211593	0.000481184	0	0	0.000426785	0.00583411	0	0.00181204	0.000595542	0.00306715	0.00209254	0.00364001	0	0.000980109	0	0	0	0	0.0021169	0.00051236	0	0	0.00066904	0	0	0	0.00468194	0.000989042	0	0.00343929	0.00130237	0	0	0	0	0	0.000372054	0
MSMO1	0.0497372	0.0701827	0.0334346	0.0952777	0.0783699	0.0869266	0.0670102	0.0783725	0.0384212	0.0269909	0.0667034	0.0468874	0.0637466	0.0378426	0.0955168	0.055787	0	0.0983186	0.060276	0.0564447	0.0757584	0.0265057	0.0187425	0.0662365	0.0601781	0.0487504	0	0.0687196	0.117621	0.0806672	0.118705	0.0489069	0.0741615	0.0348714	0.0238338	0.0275053	0.0549416	0.0608056	0	0.0226338	0.0532796	0.0588389	0.0947829	0.0709486	0.112228	0.11931	0.0350081	0.0503806
CPE	0.403062	0.349221	0.324409	0.369892	0.297571	0.38946	0.407881	0.294089	0.202598	0.28836	0.29523	0.277259	0.345622	0.210062	0.292789	0.254333	0	0.269862	0.317641	0.302435	0.270112	0.184072	0.352703	0.159867	0.273218	0.301803	0.255957	0.557371	0.33894	0.511507	0.566598	0.236502	0.349077	0.273835	0.305492	0.262463	0.280574	0.249603	0	0.315692	0.255585	0.516554	0.34929	0.447698	0.351534	0.29874	0.161081	0.518615
TLL1	0.0321693	0.0249177	0.0287804	0.037264	0.0379665	0.0138678	0.0544437	0.0128689	0.020609	0.0122472	0.0449563	0.0310907	0.0384982	0.00774548	0.00945372	0.0207304	0	0.035137	0.0233079	0.0329223	0.0193508	0.0181263	0.0200727	0.0149433	0.022993	0.0216819	0	0.0416665	0.0189549	0.0433344	0.0252645	0.0037953	0.02688	0.0282592	0.00342431	0.0134025	0.0559223	0.0355091	0	0.053363	0.0142892	0.0300305	0.0158431	0.0762702	0.0474033	0.199848	0.0536963	0.22509
SPOCK3	0.843766	0.507741	0.281865	0.407226	0.290399	0.372756	0.324261	0.344137	0.207745	0.22701	0.309415	0.268386	0.442996	0.240456	0.398513	0.296177	0	0.32281	0.253382	0.364816	0.283305	0.184115	0.475911	0.199727	0.351986	0.536298	0.489115	0.423756	0.377732	0.490127	0.610531	0.266185	0.415647	0.355019	0.253278	0.300482	0.298801	0.258728	0	0.397437	0.470661	0.377068	0.394148	0.48463	0.41152	0.257435	0.303166	0.478549
ANXA10	0	0	0.00238404	0.00160594	0.00455811	0	0	0	0.000912854	0.00118749	0	0	0.00189948	0.00246908	0	0.00143512	0	0.00101003	0.000259969	0.00010053	0	0.000591376	0.0181337	0	0.00225284	0.0043374	0	0	0.00406819	0.00446336	0	0.0011538	0	0.00188281	0	0	0.00160114	0.000451084	0	0	0.000823351	0.00390476	0.000957759	0	0	0.00169528	0.000484535	0.0144166
DDX60	0	0.0248237	0.00225387	0.00684671	0.000740727	0.00667712	0.00344701	0.000450866	0.00317961	0.0001084	0.0062399	0.0101591	0.00678839	0.000492689	0.00861744	0.0135514	0	0.0168544	0.00582474	0.0031802	0.00376373	0.00540056	0	0.00427106	0.00238636	0.00789097	0	0.0258936	0.00498941	0.00931431	0	0.00173225	0.00628401	0.00135938	0	0.00439491	0.00259214	0.0123634	0	0.00388741	0.00786756	0.00635845	0.00917489	0	0.00184473	0.00445723	0.000792561	0
DDX60L	0.0215476	0.0336885	0.0170841	0.0366434	0.0138433	0.0358585	0.0142616	0.0274139	0.0139564	0.0356231	0.0100599	0.0124253	0.00475156	0.0320796	0.0123932	0.034348	0	0.0344541	0.0262417	0.0269811	0.0294805	0.019916	0	0.00813936	0.0198801	0.00538927	0	0.0124516	0.013396	0.0318285	0.0289759	0.0139664	0.013352	0.0266424	0.0108763	0.0245297	0.0332835	0.0145852	0	0	0.0221134	0.0042103	0.038505	0.00524061	0.0122449	0.00621556	0.0191611	0
PALLD	0.440117	0.31397	0.315023	0.329769	0.326077	0.324244	0.297839	0.264574	0.204496	0.300172	0.273858	0.236788	0.312806	0.24462	0.338442	0.278421	0	0.300655	0.309079	0.289236	0.24368	0.187758	0.301683	0.132424	0.24524	0.296971	0.164488	0.414082	0.3209	0.452397	0.352748	0.290918	0.297116	0.338149	0.341452	0.309905	0.296916	0.261973	0	0.307909	0.288589	0.313561	0.375292	0.361941	0.346302	0.181896	0.171014	0.204837
CBR4	0.31678	0.276678	0.225177	0.301411	0.259715	0.289055	0.244208	0.217693	0.172408	0.217272	0.257951	0.233309	0.294664	0.196643	0.233808	0.254866	0	0.248051	0.210031	0.258594	0.22249	0.180063	0.215743	0.166798	0.179441	0.275901	0.902737	0.281854	0.322749	0.378889	0.300273	0.211908	0.279022	0.276733	0.394182	0.257881	0.239649	0.177652	0	0.321116	0.203846	0.281643	0.282841	0.244431	0.237211	0.216194	0.149675	0.183897
SH3RF1	0.227502	0.196156	0.205659	0.212995	0.206701	0.22429	0.139168	0.176349	0.141156	0.147829	0.186396	0.165177	0.200726	0.155456	0.173761	0.158938	0	0.1596	0.166611	0.17263	0.173887	0.132343	0.217779	0.124199	0.150453	0.180037	0.120179	0.243335	0.160881	0.242546	0.27156	0.167611	0.135685	0.124403	0.24308	0.190821	0.155414	0.130872	0	0.165348	0.187281	0.118116	0.118288	0.282607	0.264358	0.154273	0.129244	0.139611
NEK1	0.502488	0.327413	0.348994	0.367626	0.332564	0.38335	0.32314	0.270984	0.188595	0.298373	0.298385	0.309751	0.333845	0.213513	0.387118	0.303971	0	0.340449	0.295814	0.332052	0.266311	0.232365	0.382665	0.152432	0.283411	0.382023	0.538622	0.49125	0.397857	0.406468	0.487644	0.262406	0.317951	0.35296	0.375092	0.379567	0.315508	0.278272	0	0.427221	0.306979	0.453857	0.388076	0.38259	0.355522	0.237	0.198479	0.41951
CLCN3	0.31974	0.326877	0.271305	0.346255	0.294619	0.365432	0.282483	0.245301	0.180066	0.242366	0.242918	0.233381	0.260713	0.192427	0.238378	0.251084	0	0.264012	0.320564	0.286761	0.246106	0.170886	0.273357	0.138004	0.26711	0.291111	0.120179	0.355387	0.373165	0.437415	0.400742	0.243055	0.267803	0.223865	0.264866	0.219974	0.299192	0.245532	0	0.302931	0.227882	0.27719	0.337144	0.325093	0.335375	0.177017	0.143639	0.302008
HPF1	0.075937	0.0670595	0.0487669	0.128212	0.0852745	0.11576	0.0935596	0.0593565	0.0546769	0.0314059	0.0614018	0.0468823	0.0732303	0.0543691	0.0692067	0.0750643	0	0.0904443	0.06946	0.0648696	0.0832717	0.0527622	0.0504834	0.0396115	0.0692799	0.0736262	0.0783382	0.113105	0.0881399	0.0828266	0.122932	0.0556165	0.0748501	0.0585764	0.0623069	0.0633808	0.0585262	0.0855636	0	0.0685059	0.0738396	0.10452	0.0890502	0.103998	0.064909	0.043289	0.0317434	0.0868105
MFAP3L	0.046897	0.0491061	0.0738336	0.0728118	0.0819986	0.065827	0.100865	0.0478813	0.0618795	0.0697377	0.0716542	0.0512784	0.0689471	0.0451102	0.039883	0.0519085	0	0.0406245	0.061946	0.085021	0.0453783	0.0306354	0.0411883	0.0257803	0.0236716	0.0875856	0.282641	0.0799934	0.0542302	0.0808983	0.0354492	0.0310281	0.0478323	0.0737322	0.0395746	0.0738733	0.0728197	0.0729064	0	0.045696	0.060306	0.00419815	0.0681707	0.093714	0.0599382	0.0467084	0.04966	0.23043
AADAT	0.0790885	0.0623706	0.0443356	0.0722078	0.0627467	0.0704864	0.0586839	0.0529287	0.0423286	0.0465991	0.0376398	0.0426194	0.0854387	0.0495979	0.0401864	0.0725575	0	0.0747798	0.0631994	0.0537595	0.0575459	0.0316806	0.0284035	0.0334543	0.0531334	0.0300501	0	0.0380429	0.085846	0.0858243	0.109253	0.0639245	0.0433927	0.059623	0.100095	0.0338097	0.0466806	0.0304054	0	0.0671116	0.0555168	0.034444	0.0937244	0.109586	0.0308257	0.0248236	0.0248587	0.101786
GALNTL6	1.77446	1.7926	2.07879	1.74272	1.52632	1.91349	1.93731	2.05719	1.56604	2.32067	2.00172	2.19361	2.01729	1.49446	2.00962	1.32973	0	1.73821	1.93446	1.77029	1.84095	1.75473	1.65687	1.47508	1.78613	1.81787	0.677739	2.13971	1.85637	1.84912	2.27721	1.49207	1.76262	1.3995	1.5357	1.88603	1.68602	1.54909	0	1.95653	1.81542	1.94048	1.69307	2.25975	2.00034	2.26757	1.88369	1.6941
GALNT7	0.141836	0.176157	0.196936	0.263615	0.239349	0.227687	0.133312	0.227394	0.136588	0.16619	0.153457	0.159948	0.176444	0.104086	0.183503	0.197819	0	0.183778	0.176067	0.186247	0.176644	0.141248	0.194128	0.103521	0.14836	0.217904	0.74085	0.246815	0.112319	0.284643	0.163545	0.123334	0.166821	0.15982	0.0760182	0.193399	0.199522	0.192764	0	0.185752	0.176332	0.137347	0.182674	0.219669	0.161086	0.173055	0.155667	0.261723
HMGB2	0.0124416	0.0156118	0.00690091	0.00912868	0.00535869	0.0277182	0.043546	0.0150421	0.010714	0.0162797	0.00585391	0.0332952	0.0202061	0.00325289	0.000749153	0.00862512	0	0.0206378	0.0123469	0.0069653	0.00983746	0.0126858	0	0.0141779	0.0236041	0.00249302	0.0124568	0.0214827	0.0193041	0.015792	0.0117502	0.019599	0.0156631	0.0103956	0.000385703	0.00922345	0.0252588	0.00989473	0	0.0117967	0.00713431	0.00199438	0.00553793	0.0194514	0.0310636	0.0141045	0.0109566	0.063314
SAP30	0.0126438	0.0224169	0.0305895	0.0306488	0.0356204	0.0127643	0.0487773	0.0314713	0.0203103	0.021996	0.0283289	0.0139377	0.0194783	0.0483113	0.0153336	0.0487637	0	0.0505986	0.036467	0.0149832	0.0219371	0.0321447	0.0243408	0.036949	0.0189274	0.00221864	0	0.0300546	0.0273395	0.0225438	0.0292478	0.0286929	0.0333121	0.0156834	0.0285393	0.0106344	0.0139357	0.0353338	0	0.0166735	0.0285513	0.0192615	0.0287728	0.0144135	0.011108	0.0347011	0.0153027	0
SCRG1	0.0316791	0.00262721	0.0218647	0.081596	0.0517113	0.0533717	0.0246852	0.0262939	0.0284709	0.0155404	0.00795514	0.0188997	0.0186453	0.0251284	0.0404797	0.0347349	0	0.0427125	0.037711	0.0277977	0.0232737	0.0203646	0.0201138	0.0162183	0.00680345	0.014331	0	0.0339118	0.0551778	0.0847528	0.00649439	0.026074	0.0498443	0.0327559	0.0212309	0.0293821	0.0181829	0.0307665	0	0.0411767	0.015884	0.0407214	0.0394602	0.0320944	0.0454788	0.0159648	0.00818672	0
FBXO8	0.0380771	0.0453716	0.0376471	0.0589983	0.0455215	0.0548821	0.0312078	0.0457003	0.036169	0.035647	0.0628098	0.0371351	0.0355366	0.0544809	0.0437248	0.0344191	0	0.0441722	0.0452718	0.0452909	0.0514968	0.0190021	0.00541471	0.019763	0.0298852	0.0489354	0.341675	0.0350477	0.0456961	0.0664842	0.0618677	0.0315175	0.0405597	0.0474758	0.0296336	0.0460254	0.0186979	0.0220391	0	0.0368975	0.0346576	0.0224198	0.0506454	0.0560634	0.0411482	0.0290146	0.017297	0.0433636
CEP44	0.14239	0.0772107	0.0977844	0.117762	0.077353	0.1015	0.0901178	0.0906381	0.0506786	0.067895	0.0879835	0.0775371	0.115627	0.0776581	0.0598928	0.0634173	0	0.0842257	0.0968909	0.0905883	0.0832709	0.054384	0.0718529	0.0696291	0.0800324	0.059259	0	0.157087	0.132918	0.152668	0.138549	0.0980373	0.0935957	0.089534	0.0987424	0.0779442	0.075353	0.0761749	0	0.0723054	0.0593021	0.099485	0.128424	0.0652944	0.11751	0.0318995	0.0427326	0.152791
HPGD	0.0441553	0.00396693	0.0415777	0.0242158	0.101469	0.0893748	0.0574285	0.0240016	0.0583322	0.056349	0.0356591	0.0113824	0.0229335	0.0631649	0.0256977	0.060447	0	0.0619164	0.0381631	0.035728	0.0302289	0.0175033	0.00823061	0.0829529	0.0288982	0.0344813	0	0.0996102	0.0637263	0.03634	0.022386	0.0850252	0.0425271	0.0794653	0.0059544	0.0714655	0.0962868	0.0288294	0	0.030975	0.0463838	0.0412018	0.07817	0.0400888	0.0863914	0.0283133	0.04173	0.0746561
GLRA3	0.156258	0.097918	0.0810621	0.138361	0.100218	0.100784	0.196731	0.0991706	0.0712675	0.12915	0.118377	0.100671	0.118871	0.0283247	0.0836199	0.0620742	0	0.0808104	0.116078	0.0828365	0.0701659	0.0641463	0.190653	0.0767972	0.165725	0.171471	0.310639	0.121687	0.168522	0.133943	0.144341	0.10608	0.106038	0.0543973	0.0728548	0.0875908	0.0913275	0.142109	0	0.180072	0.0510022	0.148455	0.0785915	0.139503	0.187109	0.13136	0.0365792	0.335448
ADAM29	0.0166982	0.0145866	0.00933095	0.0154161	0.00776189	0.00722844	0.00747089	0.0144069	0.00565221	0.0130592	0.00927187	0.0145681	0.0114958	0.000489794	0.0115386	0.0131828	0	0.0110162	0.0109576	0.0114199	0.0120386	0.00813145	0.00751648	0.0108021	0.0104845	0	0	0.01848	0.0121247	0.00263417	0.013283	0.0159333	0.0188679	0.00979865	0.0153611	0.0146608	0.00739699	0.00848805	0	0.0391284	0.0100778	0.00317685	0.00515427	0.0268588	0.014434	0.0152662	0.00275631	0.0863312
GPM6A	0.534657	0.456941	0.430618	0.432272	0.331491	0.353288	0.354214	0.319223	0.17627	0.312325	0.305599	0.324659	0.257954	0.227513	0.441571	0.29283	0	0.400483	0.268756	0.338711	0.282689	0.293633	0.299769	0.169511	0.209667	0.372639	0.427422	0.489739	0.461717	0.658585	0.547707	0.287647	0.326913	0.480698	0.339721	0.398061	0.369727	0.410946	0	0.586261	0.348079	0.471432	0.392205	0.658252	0.450326	0.233962	0.241326	0.62628
WDR17	0.399466	0.36106	0.349039	0.387004	0.370042	0.412846	0.349521	0.261875	0.186854	0.301606	0.311659	0.305016	0.374376	0.220297	0.370168	0.299129	0	0.303036	0.376809	0.383644	0.281941	0.231066	0.213631	0.15356	0.266877	0.294988	0.346549	0.529469	0.423872	0.506573	0.477279	0.269825	0.319828	0.35639	0.36927	0.284374	0.324211	0.271593	0	0.461948	0.242985	0.396453	0.460061	0.476774	0.430268	0.329955	0.193669	0.447333
SPATA4	0	0	0.00136983	0.00102994	0.00235834	0.00109483	0.0030308	0.00697914	0.0022024	0.000961463	0.000942535	0.000130978	0	0.000981875	0.00192532	0.00364494	0	0.00210317	0.00166888	0.00036899	0.0012701	0	0.0018267	0.00399725	0.00182593	0	0	0	0.00221631	0.000605204	0	0.00166244	0.00617225	0.000462785	0	0.00401746	0.0129266	0.00654696	0	0.00103335	0.00105004	0	0.00260217	0.00427421	0	0	0.0022586	0
ASB5	0	0.0116969	0.00513737	0.00698	0.00169715	0	0.00572667	0.00106444	0.00158647	0	0.0052943	0	0	0	0.00230758	0.00162548	0	0.000316487	0.00201348	0.000907045	0.000773574	0.00135346	0	0.00144595	0	0.00319734	0	0.0184297	0.000828249	0.00159082	0	0	0	0	0.0188437	0.000645063	0	0.00876093	0	0	0.00153336	0	0.00181825	0	0.00219894	0	0.00337498	0
SPCS3	0.195247	0.138079	0.104264	0.150332	0.134627	0.109141	0.130847	0.10989	0.083276	0.0873623	0.072008	0.0742517	0.112117	0.0712532	0.0472834	0.088309	0	0.0926944	0.0956838	0.126124	0.0955832	0.0600519	0.0699161	0.0526524	0.123616	0.168589	0	0.134623	0.151981	0.141268	0.13451	0.0858025	0.109803	0.101384	0.0649523	0.070716	0.128312	0.0882347	0	0.116154	0.082899	0.117402	0.107056	0.169314	0.158491	0.0993363	0.0522916	0.0606248
VEGFC	0.055232	0	0.00393546	0.0154109	0.0157421	0.00448572	0.00911857	0.0234644	0.0074252	0	0.0160653	0.0024196	0.0155398	0.005434	0.0158257	0.00490556	0	0.00568881	0.0203418	0.01038	0.0192476	0.00982437	0	0.00718786	0.0248549	0.0060801	0	0	0.00694346	0.0235562	0.014155	0.00395221	0.00931129	0.0107014	0	0.0135153	0.00149557	0.00318044	0	0.0222361	0.0253441	0.0126084	0.0245467	0	0	0.00118375	0.0173623	0
NEIL3	0	0	0.000156692	0.000449095	0.00230543	0.00175418	0.007623	0.00263359	0.000211939	0.0001084	0.000734708	0	0	0.000424923	0	0.00258244	0	0.00120276	0	0	0	0.000147372	0	0	0	0	0	0	0.000287281	0	0	0.000950222	0	0	0	0	0	0	0	0	0.000404513	0	0	0	0	0	0.00287785	0
AGA	0.00819113	0.00764877	0.0099205	0.0249609	0.0132959	0.00945282	0.00349908	0.0216591	0.0105243	0.00340133	0.0128636	0.00612784	0.0465594	0.032793	0.00229198	0.0262897	0	0.0119089	0.00547344	0.0160463	0.0191387	0.0122213	0	0.00524449	0.0024254	0.00186488	0	0.0187124	0.0145057	0.0201798	0	0.00509724	0.0271885	0.00354084	0	0.00911077	0.0122022	0.00757691	0	0.0241648	0.0214917	0.00821623	0.0293792	0.014762	0.00139631	0.00876626	0.00116808	0
TENM3	1.07672	0.900655	0.73777	0.706496	0.709501	0.650421	0.649204	0.776706	0.567193	0.826808	0.866621	0.793615	0.690736	0.539791	0.708398	0.596815	0	0.602436	0.671449	0.681722	0.530085	0.706186	0.743944	0.640899	0.730141	0.809271	0.575602	0.89066	0.846949	0.948608	1.03683	0.577398	0.744566	0.512929	0.947179	0.773309	0.667007	0.82811	0	0.924305	0.512207	0.925679	0.618154	0.789086	0.824207	0.838301	0.526	0.440597
DCTD	0.01048	0.0202862	0.0394632	0.0507178	0.0433035	0.0334996	0.063568	0.0438481	0.0494385	0.0328339	0.0315238	0.0366023	0.0410949	0.0490295	0.052048	0.0667912	0	0.0366914	0.0549729	0.0456424	0.0493234	0.0455969	0.0342605	0.0271014	0.0337803	0.0507425	0.341675	0.0432784	0.0350896	0.0454311	0.0293682	0.0548808	0.0503829	0.0417157	0.0762133	0.0514077	0.0262479	0.0584107	0	0.0218927	0.0491345	0.0517701	0.0610914	0.0743163	0.0793319	0.0492432	0.0454329	0.000736808
WWC2	0.369529	0.253798	0.281977	0.325529	0.299487	0.368833	0.290549	0.252468	0.186652	0.260205	0.2584	0.260483	0.296703	0.239641	0.286399	0.270782	0	0.305023	0.289683	0.332671	0.252885	0.204803	0.248347	0.158946	0.249186	0.322537	0.251891	0.391125	0.351097	0.417288	0.273274	0.266783	0.256239	0.325546	0.27843	0.291065	0.309831	0.250481	0	0.318228	0.260384	0.363987	0.366183	0.285176	0.32825	0.197336	0.187437	0.259531
CLDN22	0	0	0.000212168	0.000856383	0	0	0	0	0.000168788	0	0	0	0	0	0	0	0	0	0	0	0	0.000141043	0	0.000980109	0	0	0	0	0	0	0	0	0	0	0	0	0	0	0	0	0	0	0	0	0	0	0	0
CDKN2AIP	0.0574096	0.0315279	0.0250363	0.0259442	0.0183254	0.0187327	0.0402157	0.020094	0.0132708	0.0104615	0.0221845	0.0161646	0.0347304	0.00692068	0.00961276	0.0117327	0	0.00987827	0.0266278	0.0208088	0.00998693	0.0136003	0.00433332	0.0177036	0.0200551	0.0951925	0	0.0291028	0.0227919	0.0347792	0.00692253	0.0249287	0.0107917	0.0252417	0.00568102	0.00725775	0.00890331	0.00828578	0	0.0125965	0.00954508	0.0580885	0.00800631	0.0334114	0.0440522	0.0101451	0.00361386	0.00457501
ING2	0	0.00962631	0.0158027	0.0400159	0.0230285	0.0186622	0.0285015	0.0315297	0.0193795	0.00354885	0.0169042	0.0454952	0.0526785	0.0131134	0.0182916	0.0305691	0	0.0237748	0.0270562	0.0267524	0.0168364	0.0135337	0.0134224	0.016878	0.0198617	0.0149271	0	0.00718454	0.0233188	0.00971701	0.0360466	0.0218494	0.0135369	0.0363631	0.0167135	0.013763	0.0246743	0.0077919	0	0.0250002	0.0127806	0.0308908	0.0219902	0.0316975	0.00697946	0.0376044	0.0184756	0.0346179
RWDD4	0.032823	0.0269883	0.0279627	0.0420143	0.0445945	0.0623583	0.0315123	0.0279636	0.0349353	0.0224815	0.0383877	0.0112289	0.00708238	0.02139	0.04442	0.0328495	0	0.0344082	0.0367492	0.0315737	0.0360536	0.0388809	0.017243	0.0244891	0.0247347	0.0194666	0.0124568	0.0264672	0.0279171	0.0217938	0.0922393	0.046885	0.0327459	0.0187749	0.0535432	0.0405707	0.0307134	0.016682	0	0.0232084	0.0470158	0.024185	0.0233602	0.065209	0.0360724	0.018347	0.0146339	0.00730937
TRAPPC11	0.178869	0.136611	0.130695	0.182637	0.155703	0.168552	0.141285	0.174003	0.10153	0.0935105	0.134986	0.167721	0.136353	0.143485	0.128453	0.134873	0	0.170193	0.128551	0.12148	0.137571	0.119515	0.15382	0.0881903	0.1109	0.158714	0.968729	0.17024	0.174934	0.161431	0.19959	0.154419	0.136679	0.122883	0.158214	0.121685	0.133051	0.124329	0	0.174816	0.162451	0.147238	0.17248	0.14913	0.161544	0.094439	0.0972762	0.2235
STOX2	0.500881	0.479619	0.379456	0.411771	0.35784	0.435274	0.424506	0.352749	0.211695	0.371157	0.360671	0.311924	0.361839	0.244812	0.397412	0.326559	0	0.380994	0.35883	0.423372	0.311933	0.250486	0.400522	0.18834	0.277979	0.418762	0.74705	0.562444	0.353375	0.591121	0.48517	0.287055	0.377752	0.412296	0.460869	0.348233	0.339281	0.351414	0	0.43725	0.330248	0.46592	0.438415	0.496728	0.498952	0.295197	0.271775	0.469821
ENPP6	0	0.000797608	0.015663	0.0101503	0.0101989	0.00524804	0.0110573	0.00557676	0.00336934	0.0010251	0.00298575	0.000853322	0	0.00563936	0.00935308	0.00913311	0	0.00134018	0.00642798	0.0111005	0.00322962	0.00345503	0.00471019	0.00506099	0.0039237	0.0207844	0	0.0509737	0.00718005	0.003206	0.00473948	0.00839212	0.00690542	0.00593215	0.0027459	0.00806813	0.00542572	0.00566192	0	0.00441224	0.00490179	0.00281539	0.0119002	0.00338945	0	0.0181218	0.00853753	0
IRF2	0.141995	0.0662453	0.0823431	0.108029	0.102599	0.0851169	0.112676	0.080782	0.0813133	0.0786468	0.0960004	0.0726513	0.104321	0.102873	0.117475	0.105984	0	0.120679	0.105798	0.113491	0.0916195	0.091855	0.107881	0.0636614	0.0800311	0.10654	0.282641	0.0919096	0.0920259	0.123548	0.125719	0.0928205	0.0747773	0.122272	0.0768386	0.0995737	0.0763151	0.0866333	0	0.133472	0.122029	0.064124	0.107657	0.0906323	0.141081	0.0824091	0.0935826	0.134304
CASP3	0.0734531	0.0472259	0.0422257	0.0478142	0.0483738	0.0497745	0.0764196	0.0421637	0.0374008	0.0516894	0.0584543	0.0545009	0.0478647	0.0472407	0.0376796	0.0385599	0	0.0439825	0.0730204	0.0394395	0.0374923	0.0375922	0.0483603	0.0322892	0.0518902	0.0648549	0	0.081101	0.0713772	0.0865089	0.0474083	0.067398	0.0447248	0.0469821	0.0428157	0.0363797	0.0596813	0.0649252	0	0.0758408	0.0504876	0.0550845	0.0637424	0.0682048	0.0442888	0.0383652	0.0223187	0.029781
PRIMPOL	0.127447	0.114449	0.13444	0.111291	0.132722	0.10365	0.103448	0.126419	0.0790648	0.0547759	0.0862299	0.0716889	0.12592	0.130921	0.103234	0.0973275	0	0.153435	0.102929	0.0678795	0.0932685	0.0946851	0.0790509	0.0761832	0.083671	0.149245	0.25554	0.154895	0.130184	0.168467	0.0910864	0.0988421	0.135089	0.119066	0.0645836	0.108989	0.0862631	0.0827273	0	0.0953309	0.121701	0.195522	0.149379	0.150561	0.123465	0.047093	0.0644411	0.0411483
CENPU	0	0	0.00115038	0.00140784	0.00182489	0.00307206	0.00109324	0.00355546	0.00140311	0.00284505	0.00129973	0	0	0.00303489	0.00113201	0.00187757	0	0.000527743	0.000859463	0	0.0107487	9.53509e-05	0	0.00177785	0.000336741	0	0	0	0.00304484	0	0	0	0.00282463	0	0	0	0	0.000580402	0	0	0.000482264	0	0	0.00870001	0	0	0.000930525	0.0144166
ACSL1	0.109938	0.109911	0.0468156	0.0792436	0.0796033	0.106615	0.0666438	0.0590245	0.0611447	0.0525119	0.0627914	0.0795236	0.0408379	0.0633141	0.0793556	0.0791795	0	0.108842	0.0784736	0.0758015	0.101843	0.0705872	0.0501244	0.0563163	0.0608526	0.104986	0	0.0537174	0.0945533	0.0858165	0.107965	0.0765216	0.0850402	0.0791943	0.0761986	0.080014	0.06577	0.0540763	0	0.122199	0.0924855	0.056774	0.102146	0.0891642	0.0782573	0.100846	0.0495439	0.0651593
SLC25A4	0.224153	0.091432	0.0895228	0.137801	0.104433	0.155862	0.160426	0.140809	0.0997819	0.0755608	0.073233	0.0685795	0.178158	0.113392	0.142295	0.11217	0	0.107675	0.14097	0.111106	0.109644	0.0679764	0.054316	0.0885989	0.120694	0.118293	0	0.114116	0.121128	0.1214	0.182071	0.144074	0.11836	0.06717	0.134009	0.0786639	0.121781	0.110786	0	0.10716	0.0787874	0.0875931	0.101567	0.119815	0.161826	0.0491472	0.0412253	0.18303
CFAP97	0.116864	0.129582	0.0782502	0.100254	0.0908354	0.0961083	0.0618474	0.096319	0.0609234	0.0444073	0.107728	0.0824509	0.104342	0.0803148	0.0539603	0.107693	0	0.103925	0.113314	0.106521	0.0861575	0.0615817	0.0510721	0.0543574	0.0670006	0.0873363	0.0124568	0.123235	0.0794805	0.0935867	0.102338	0.0779775	0.0827099	0.0759938	0.0508477	0.0924712	0.0989955	0.0559988	0	0.0804429	0.0687506	0.104952	0.0840468	0.0763888	0.0570344	0.0916763	0.0378652	0.16925
SNX25	0.259667	0.21164	0.218304	0.291812	0.265328	0.274552	0.223019	0.213136	0.166308	0.245409	0.20039	0.216518	0.211175	0.135686	0.198931	0.216537	0	0.234626	0.199652	0.303539	0.240798	0.150801	0.203913	0.142342	0.23982	0.153514	0.25554	0.251027	0.277937	0.243213	0.191589	0.204952	0.219936	0.284928	0.228929	0.226734	0.225633	0.214643	0	0.283508	0.239697	0.309927	0.209403	0.223584	0.280051	0.215276	0.18264	0.183206
LRP2BP	0.138508	0.140084	0.141715	0.177807	0.11464	0.0892597	0.139278	0.118745	0.112519	0.138416	0.102921	0.108457	0.131282	0.097892	0.128616	0.156292	0	0.130697	0.0981144	0.126152	0.130813	0.0687061	0.11056	0.0921787	0.105098	0.130478	0.0124568	0.113734	0.166645	0.134433	0.103236	0.0980173	0.07722	0.111082	0.124517	0.0842691	0.11831	0.118609	0	0.139289	0.146944	0.161206	0.139776	0.0579427	0.0799971	0.090754	0.0596128	0.227962
ANKRD37	0.00495622	0.0106106	0.0171156	0.0246985	0.0268494	0.0283898	0.0281979	0.0344326	0.0190002	0.00948153	0.00837452	0.0155698	0.0266492	0.0123286	0.0244611	0.0208098	0	0.00383136	0.0134245	0.0190512	0.01551	0.011772	0.0127903	0.0210014	0.0135469	0.00839035	0	0.0289163	0.021215	0.0228736	0.0139454	0.0225749	0.00777538	0.0119667	0	0.0118699	0.0302018	0.0184358	0	0.00875482	0.0120702	0.0207554	0.0157689	0.0463195	0.0268854	0.0427125	0.00548082	0
UFSP2	0.0816117	0.131949	0.0604676	0.10326	0.076975	0.0973569	0.0753663	0.0838855	0.0564638	0.0692452	0.0530744	0.0443299	0.0789713	0.057189	0.0605521	0.0803316	0	0.0802472	0.0739743	0.0720151	0.0586709	0.0611716	0.071532	0.0430341	0.053466	0.0700841	0	0.0994113	0.0880064	0.0800444	0.0371808	0.0671929	0.0562486	0.0720574	0.0138016	0.0564146	0.0504123	0.0600074	0	0.0477689	0.0631624	0.0507975	0.0487317	0.0565766	0.0582348	0.0376466	0.041822	0.0569072
C4orf47	0.0519728	0.103525	0.0975134	0.105597	0.0942409	0.0772437	0.157257	0.0956947	0.0734231	0.0339857	0.0611611	0.0371896	0.106876	0.117538	0.0578477	0.109658	0	0.0989803	0.0803194	0.0762585	0.0577861	0.0606315	0.0648858	0.0666892	0.0643274	0.063521	0.0783382	0.0877535	0.0962942	0.111748	0.1706	0.0943413	0.0628985	0.128621	0.0804565	0.069721	0.117843	0.0866209	0	0.0921061	0.105214	0.0943211	0.10932	0.0860494	0.0735636	0.0522066	0.0375111	0.0761905
CCDC110	0.00850303	0.00712928	0.0109423	0.0213817	0.00602259	0.00168119	0.0103965	0.0148981	0.00733709	0.00655476	0.00601235	0.0133219	0.0173369	0.009888	0.00151638	0.0126829	0	0.00728739	0.00270059	0.000950329	0.00651825	0.0022456	0	0.00979502	0.00279361	0.0215799	0	0.0242743	0.00460655	0.0199958	0.00473948	0.00933862	0.0155329	0.00867676	0.068398	0.00564343	0.0112964	0.00109168	0	0.0103971	0.00502338	0	0.00431945	0.0161523	0.00437286	0.00638946	0.0045969	0.0100171
PDLIM3	0	0.00260596	0.00354565	0.0129966	0.00566483	0.011254	0.00874437	0.00300033	0.00193644	0.00131547	0.00145448	0.00171404	0.00249726	0.00275313	0	0.0127262	0	0.00806138	0.0040136	0.0125278	0.000793758	0.0007534	0	0.00784222	0.00235206	0.000439412	0	0.00402541	0.00594297	0.00375309	0	0.0051362	0.00518369	0.0044899	0.00449531	0.000646036	0.00586996	0.0242896	0	0.00198778	0.0106956	0	0.00502578	0.0157349	0.00546202	0.00169528	0.00179363	0
SORBS2	0.63955	0.576009	0.613798	0.57163	0.466037	0.586857	0.53245	0.498584	0.332622	0.564472	0.598571	0.563304	0.600985	0.41222	0.592101	0.457325	0	0.432996	0.562916	0.534473	0.415584	0.354411	0.445157	0.361921	0.529885	0.629542	0.08233	0.619568	0.525413	0.744212	0.746498	0.468258	0.526729	0.497654	0.683951	0.509131	0.552689	0.493251	0	0.690421	0.606494	0.70958	0.551013	0.764764	0.580978	0.73512	0.392943	0.668313
TLR3	0	0	9.84737e-05	0	0.000327956	0	0.00115629	0	0.000267799	0	0	0	0	0.00101867	0	0	0	0	0	0	0	0	0	0	0.000655187	0	0	0	0	0	0	0	0	0	0.010655	0	0	0.000836136	0	0	0.000463473	0	0	0	0	0	0	0
FAM149A	0.139455	0.0681868	0.0687113	0.0810907	0.0537113	0.0787915	0.0417101	0.0671046	0.0551952	0.0368036	0.0578768	0.0512985	0.112025	0.0701522	0.0881455	0.109818	0	0.104469	0.0633352	0.0619769	0.0393077	0.0715199	0.0741839	0.0408201	0.0493271	0.058978	0	0.00865425	0.0614602	0.0990064	0.0972128	0.0666476	0.0856631	0.0691093	0.0552821	0.0684496	0.0511541	0.041106	0	0.0677644	0.0757201	0.0670476	0.0865748	0.0334231	0.0360122	0.0330442	0.0457368	0.0857978
CYP4V2	0.0910944	0.0684374	0.0606598	0.0800384	0.0345279	0.0500834	0.0504259	0.0678815	0.0379058	0.0465563	0.060737	0.0667389	0.0758512	0.068644	0.0421166	0.0738538	0	0.0458703	0.0935043	0.0661459	0.0413836	0.0333561	0.102489	0.0488448	0.042153	0.0757299	0	0.054055	0.0495626	0.077507	0.125538	0.0545884	0.0755538	0.0879306	0.109737	0.0459601	0.0582327	0.0936055	0	0.0801114	0.0609007	0.0405129	0.0860001	0.0716451	0.0747439	0.021985	0.0366475	0.103811
KLKB1	0.0120373	0.0365909	0.0187904	0.0360837	0.0192761	0.045193	0.0408595	0.0155615	0.0161677	0.0133834	0.0196062	0.0157413	0.00531181	0.037286	0.0245305	0.025385	0	0.0158093	0.0208644	0.0439651	0.0361621	0.0156646	0.0081808	0.0258151	0.0465439	0.00367977	0.494259	0.0684582	0.0304681	0.0871728	0.0934585	0.0336941	0.022949	0.0740696	0.0325153	0.0212073	0.0215719	0.0854598	0	0.0123504	0.0089009	0.0328613	0.0564353	0.0225949	0.0596338	0.00936156	0.0115927	0.0371779
F11	0	0	0.000535138	0.000207879	0	0.00676478	0.00213856	0	0.000223026	0.000624409	0	0.000216505	0	0.000759873	0.0035214	0.00429629	0	0.00490314	0.00403119	0.000834049	0.000829309	0.00111627	0	0.000235899	0	0.00678179	0	0	0.00267511	0.00260813	0	0.00757154	0	0.0095379	0	0	0.00134159	0	0	0	0.000609721	0	0	0	0	0.000583087	0	0.0185276
AC018709.1	0	0	0.00309739	0.00257961	0.00316008	0.00696758	0	0.00104147	0.00168885	0.00184413	0.00184255	0.0012212	0.00142187	0.00834861	0.0168105	0.00352113	0	0.00508311	0.00152811	0.00020967	0.000756657	0.000256723	0	0.000674077	0.000366919	0.00465152	0	0.00140764	0.0011117	0.00542243	0	0.00545698	0.00252239	0.000438925	0	0.00573936	0.0014671	0	0	0.00700174	0.00663088	0.00423574	0.00580078	0	0.00291971	0.00130282	0.00157471	0
FAT1	0.014777	0.0862441	0.0402206	0.0976808	0.12025	0.109233	0.0357134	0.0555118	0.0845541	0.0727722	0.0721917	0.0329382	0.0654492	0.0684751	0.0639745	0.11324	0	0.0602828	0.0349719	0.0693511	0.0825692	0.0335485	0.0603262	0.0866016	0.0444298	0.00603183	0	0.0327959	0.0966281	0.0597179	0.00975529	0.127535	0.0470962	0.093843	0.0120146	0.0936495	0.0430267	0.0300205	0	0.0687336	0.0920169	0.104804	0.0364966	0.0242909	0.0300213	0.292099	0.0647331	0.0751818
ZFP42	0	0	0	0.000474628	0	0	0	0	0	0	0	0	0	0	0	0	0	0	0.00101592	0	0	6.58067e-05	0	0	0	0	0	0	0	0	0	0	0	0	0	0	0.00243003	0	0	0	0	0	0	0	0	0	0	0
TRIML2	0	0	0	0.000841761	0.000698579	0	0.00377034	0.00128342	0.00124901	0.000115093	0	0.00242029	0	0.00219467	0.000596809	0	0	0.00329035	0.000244781	0	0.00137767	0.00202823	0	0.00144758	0	0	0	0	0.00138936	0	0	0.000617629	0.00470893	0	0	0.00288076	0	0	0	0.00198545	0.000375707	0	0	0	0	0	0.00177207	0
TRIML1	0	0	0	0.00391182	0	0	0	0	0.000434132	0	0	0	0	0	0	0.000556691	0	0	0	0	0	0.000491191	0	0.000210976	0	0	0	0.00111718	0.00198486	0.00523662	0	0.00123044	0	0	0	0	0	0	0	0	0.000256087	0	0	0	0.00323993	0	0.000191539	0
FRG1	0.145863	0.0357047	0.0406709	0.076705	0.0858156	0.0775066	0.0450055	0.0342064	0.0388458	0.00805587	0.041086	0.0377831	0.025285	0.048196	0.031843	0.0565524	0	0.0425917	0.0473308	0.0612633	0.0467212	0.0228114	0.00196262	0.0392736	0.0384255	0.0387015	0	0.0913798	0.063232	0.0256781	0.0610773	0.0604025	0.0378226	0.0181764	0.019851	0.0523518	0.0593851	0.0274634	0	0.0503549	0.0428263	0.0413208	0.0820925	0.0174508	0.065372	0.0186452	0.0152075	0.0156265
DUX4	0	0	0	0.000150701	0	0	0	0	0	0	0	0	0	0	0	0	0	0	0	0	0	0	0	0	0	0	0	0	0	0	0	0	0	0	0	0	0	0	0	0	0	0	0	0	0	0	0	0
PLEKHG4B	0	0	0.00327403	0.00240471	0.00626068	0.0122	0.0173852	0	0.0108594	0.00108926	0	0.000312022	0	0.00779124	0.00817961	0.00286665	0	0.0125823	0.00312942	0.0113447	0.00208809	0.00134368	0	0.00145226	0.000680798	0	0	0	0.00307543	0.00714452	0	0.0011104	0.00639512	0.0211364	0	0.0024148	0.00388936	0	0	0.00570567	0.00983929	0	0.00913354	0	0	0.00194721	0.00167848	0.0398924
CCDC127	0.0257764	0.0479137	0.0203468	0.0217162	0.0183971	0.0329943	0.0525295	0.0306345	0.023725	0.0278479	0.0221726	0.0100493	0.0571927	0.0233481	0.0107946	0.0190559	0	0.0296473	0.0216218	0.0260367	0.0191516	0.0137944	0.0217605	0.0184505	0.0130827	0.0105565	0	0.0382827	0.0196289	0.00620202	0.0823061	0.0200498	0.0371514	0.0149701	0.0410254	0.0324468	0.0476119	0.0296863	0	0.0195441	0.0138619	0.00125424	0.027902	0.0244511	0.0206516	0.0201307	0.0260337	0.0296374
SDHA	0.163937	0.164719	0.120703	0.12159	0.117831	0.150664	0.166879	0.126203	0.101091	0.096557	0.130325	0.11168	0.116298	0.130415	0.146745	0.144108	0	0.151427	0.139595	0.141045	0.12597	0.10464	0.129126	0.0803199	0.0956435	0.0907443	0	0.102741	0.142816	0.166665	0.316329	0.133747	0.170996	0.117993	0.138071	0.113259	0.105796	0.0942557	0	0.0997237	0.112348	0.198755	0.175236	0.185668	0.143952	0.10872	0.0799494	0.143992
PDCD6	0.0811633	0.134323	0.0908043	0.0833594	0.100331	0.0810197	0.109288	0.0803201	0.0705705	0.0570893	0.0826131	0.077625	0.0925421	0.089308	0.121407	0.073928	0	0.104906	0.0768157	0.108452	0.0756408	0.107107	0.0777535	0.0594034	0.0499211	0.0699403	0.0124568	0.0780552	0.101954	0.12231	0.128292	0.124304	0.106064	0.101291	0.0220683	0.0974768	0.0606669	0.0696908	0	0.144314	0.0706733	0.125387	0.110349	0.101076	0.107694	0.109214	0.079489	0.317643
AHRR	0.0379558	0.0182531	0.0313739	0.0281939	0.0430784	0.0262549	0.0332643	0.0298314	0.0316329	0.0144799	0.0124302	0.0233097	0.00240582	0.0370835	0.0770877	0.0429447	0	0.0499304	0.0170486	0.0661125	0.0427211	0.0387435	0.0158308	0.0311426	0.0131086	0.0403049	0	0.0509606	0.0284613	0.0671734	0	0.0366461	0.0343421	0.0466917	0.0112557	0.0336312	0.0560891	0.023739	0	0.0362868	0.0604291	0.0119508	0.0634413	0.00993362	0.0193663	0.107698	0.10792	0.199749
EXOC3	0.0414728	0.11383	0.0640446	0.0939151	0.0899888	0.103208	0.0788317	0.109759	0.0687586	0.0565024	0.047478	0.0435483	0.0983166	0.0826272	0.066628	0.11037	0	0.104497	0.0922236	0.091438	0.0837791	0.0738718	0.0966641	0.0708602	0.0776437	0.0341738	0.0124568	0.129168	0.0739185	0.101814	0.142812	0.106112	0.0978221	0.0853394	0.0377404	0.0732516	0.101872	0.0529392	0	0.105691	0.077707	0.114745	0.105533	0.0738795	0.0691531	0.061988	0.0689557	0.0280624
SLC9A3	0.0231937	0.00310502	0.0081372	0.00603943	0.00824808	0.0145626	0.0126771	0.0111075	0.00831856	0.00056481	0.0109589	0.00385861	0.0157294	0.00906113	0.0249992	0.0100283	0	0.0207568	0.00865278	0.00378184	0.00895806	0.00817568	0.00261669	0.00826233	0.00172622	0.00875455	0	0.0289316	0.0081812	0.00614372	0	0.00979209	0.014187	0.00661687	0	0.00628828	0.0185746	0.00538939	0	0.00186294	0.0151289	0	0.0136009	0.00918225	0.004994	0.00306807	0.00178342	0
CEP72	0	0.0143653	0.0082435	0.0141636	0.00327257	0.0112788	0.0182287	0.00626863	0.0102482	0	0.00784419	0.00122601	0.00567556	0.00525477	0.00923504	0.00798526	0	0.020652	0.0153777	0.0119126	0.00649794	0.00569715	0.0360462	0.00703206	0.0209404	0.012555	0	0.00677613	0.012711	0.0213607	0.0308232	0.0199691	0.00968323	0.013177	0	0.0110898	0.00170655	0.0093055	0	0.00162453	0.0106157	0.0100884	0.00816586	0	0.0165234	0.0163418	0.0175683	0.069679
TPPP	0.200772	0.238924	0.124832	0.166881	0.165016	0.194938	0.261051	0.186818	0.112894	0.103958	0.193436	0.12376	0.217266	0.10396	0.136305	0.130814	0	0.136462	0.162651	0.192539	0.134224	0.13274	0.139016	0.098244	0.160716	0.113381	0.643553	0.212487	0.168038	0.190251	0.161161	0.152182	0.208567	0.167164	0.152275	0.156857	0.15879	0.15003	0	0.203548	0.120109	0.17795	0.188189	0.255033	0.230679	0.100884	0.0675752	0.41005
ZDHHC11B	0.209058	0.16066	0.221995	0.186858	0.0943942	0.165511	0.143242	0.137288	0.0918035	0.0802112	0.172083	0.121854	0.147113	0.113077	0.143289	0.234682	0	0.234024	0.241079	0.155269	0.216746	0.179051	0.206253	0.105189	0.0354884	0.135596	0.362556	0.356935	0.202387	0.222103	0.357452	0.123659	0.205923	0.270346	0.10357	0.239678	0.183676	0.17156	0	0.164311	0.151833	0.25429	0.28488	0.332764	0.369403	0.191197	0.0975508	0.499039
ZDHHC11	0.022409	0.0249899	0.103413	0.0587857	0.0081581	0.0147612	0.0633966	0.0306468	0.0352937	0.0146444	0.0166518	0.0175501	0.0190194	0.0201862	0.0619018	0.0839571	0	0.0476341	0.0836864	0.0481182	0.0685721	0.0589321	0.0207698	0.0600436	0.0159969	0.0084211	0	0.0676424	0.0640545	0.0321723	0.244214	0.0532696	0.0939096	0.0607577	0.0448474	0.0689845	0.0545365	0.0495589	0	0.0411206	0.0298471	0.0872282	0.0542798	0.0622213	0.193451	0.0147903	0.025442	0.132536
BRD9	0.086969	0.0826707	0.0596621	0.0989267	0.0929468	0.0790408	0.0966354	0.0506323	0.0600233	0.0693292	0.0476244	0.0449868	0.0766247	0.0742914	0.0810958	0.0657938	0	0.0494649	0.0855832	0.0615188	0.090969	0.0689756	0.0269706	0.0464593	0.0506496	0.0358314	0	0.0771543	0.075772	0.150641	0.0437995	0.0675199	0.0778155	0.0866517	0.065595	0.0620369	0.0669732	0.0702813	0	0.0650507	0.0587063	0.0438471	0.118544	0.0550061	0.090642	0.0886272	0.0605708	0.0789231
TRIP13	0	0	0.00275356	0.00218643	0.00409717	0.00143388	0.00739017	0.00439752	0.00228746	0	0.0010297	0.00137109	0	0.00311375	0.00105635	0.003764	0	0.00440228	0.000827485	0.000545696	0.00414397	0.00237296	0	0.00108389	0.00327723	0	0	0.00339963	0.00249255	0.0048369	0.0191973	0.0033851	0.00136827	0.00128938	0.00227589	0.00322847	0.00418023	0.00605088	0	0.00537905	0.00200357	0	0	0	0	0.000272025	0.000193285	0
NKD2	0	0	0	0	0.000369932	0	0.00231804	0.0112194	0.00089514	0.00919188	0.000119288	0	0.00964476	0.0029046	0	0.000181221	0	0.00217173	0.0025683	0	0.00587711	0	0	0.000422978	0.000336741	0	0	0.00402541	0.00327298	0.000500815	0	0.00661313	0.00159739	0	0	0	0.003264	0.00161913	0	0.00114677	0	0	0	0	0.00146986	0.000583087	0.000357722	0
SLC12A7	0	0	0	0.00214455	0	0	0.00712947	0.00390569	0.000556461	0	0	0	0	0	0	0.000689696	0	0.00174323	0	0	0.000565098	0.00446662	0	0	0.00262459	0	0	0.00631864	0.00168486	0.0074398	0	0.0014266	0.000442365	0	0	0	0	0	0	0	0.00069749	0	0	0.00672592	0	0	0.000456459	0.00132958
SLC6A18	0	0	0	0	0	0	0	0	9.95245e-05	0	0	0	0	0	0	0.00211668	0	0	0.000185281	0	0	0	0	0	0	0	0	0	0	0	0	0	0	0	0	0.000328078	0	0	0	0	0	0	0	0	0	0	0	0
TERT	0	0	0	0.00163019	0.00225535	0.00288485	0	0.000384878	8.2273e-05	0	0	0	0	0	0	0.000368488	0	0.0066719	0	0	0	0.000585967	0	0	0	0	0	0	0.00211912	0	0	0	0	0	0	0	0	0.000531147	0	0	0	0.00354083	0	0	0	0	0	0
CLPTM1L	0.0743584	0.0411898	0.037548	0.0398518	0.0510338	0.0386646	0.0694905	0.0532455	0.0397679	0.0225161	0.0257776	0.0320981	0.0422514	0.0439623	0.0573945	0.0401934	0	0.0486121	0.0354361	0.032784	0.0542153	0.0301213	0.0231825	0.0335373	0.0566274	0.0250556	0	0.00402734	0.0463782	0.078688	0.014155	0.056449	0.0470245	0.020987	0.00771283	0.0229498	0.023253	0.04459	0	0.0210555	0.0202673	0.0331642	0.0667808	0.0625996	0.0457845	0.0322083	0.073221	0.114124
SLC6A3	0	0	0.00155119	0	0.000455415	0	0	0.000959189	0	0	0	0	0	0	0	0	0	0	0	0	0	0	0	0	0	0	0	0	0.000566087	0	0	0	0	0	0	0	0.00235031	0	0	0	0	0	0.0013171	0	0	0	0.000123977	0
LPCAT1	0.0674471	0.0760819	0.0544421	0.0808425	0.0755425	0.0515425	0.0589549	0.0882143	0.0673371	0.0422832	0.0622574	0.0493155	0.0710862	0.0690436	0.0840852	0.0742104	0	0.0725761	0.0675995	0.0756346	0.0597838	0.043219	0.0618361	0.0372103	0.0538863	0.0477022	0	0.0891142	0.0806556	0.0923509	0.0776962	0.0777901	0.0719386	0.054391	0.0224518	0.0569653	0.0651736	0.0676846	0	0.0893373	0.069807	0.0460226	0.053886	0.0905539	0.0619535	0.0768477	0.0711105	0.092653
MRPL36	0.0184753	0.00352612	0.0190565	0.0375433	0.0247067	0.00846419	0.0349459	0.0168739	0.0264636	0.00404043	0.00754527	0.0122873	0.0100709	0.0144332	0.00763197	0.0277031	0	0.0189594	0.0265395	0.00840133	0.0152572	0.0116294	0	0.00792688	0.00719183	0.0205338	0	0	0.0244586	0.0154705	0.0122028	0.0233971	0.0106505	0.0146867	0	0.00498606	0.0199364	0.0187453	0	0.00585005	0.0184221	0.00607723	0.0249353	0.00694083	0.0108332	0.00628271	0.00763143	0.0336509
NDUFS6	0.0406611	0.0301446	0.0503578	0.0714759	0.0640427	0.0713917	0.0673366	0.0582399	0.0437185	0.0400851	0.0353805	0.0304741	0.0615097	0.047857	0.0406234	0.0403656	0	0.0582025	0.0520448	0.0317805	0.0391946	0.0333135	0.0199949	0.0424187	0.0250028	0.0190562	0	0.0626616	0.0562282	0.0564143	0.0333732	0.0579864	0.0580202	0.0201517	0.0350676	0.0423706	0.041349	0.0409575	0	0.0438609	0.0448656	0.0307744	0.0402838	0.0570142	0.0553262	0.0478435	0.0173363	0.00200983
IRX4	0	0	0	0.0010107	0	0	0	0	5.19598e-05	0	0	0	0	0	0	0	0	0.00105708	0.000178382	0	0	0	0	0	0	0	0	0	0	0	0	0	0.000310444	0	0	0	0	0	0	0	0	0	0	0	0	0	0	0
IRX2	0	0	0	0	0	0	0	0	0	0	0	0	0	0	0	0	0	0	0	0	0	0	0	0	0	0	0	0	0	0	0	0	0	0	0	0	0	0	0	0	0	0	0	0	0	0	0	0
ADAMTS16	0.0329118	0.0163543	0.00453249	0.0160638	0.0122293	0.00483949	0.00759838	0.0121081	0.00636859	0.00877674	0.00814547	0.00521567	0	0.0102344	0.0163298	0.0105354	0	0.00889944	0.00736904	0.00267464	0.0151764	0.0165026	0	0.0102732	0.00229192	0.0272449	0	0.0235743	0.0297869	0.0166086	0	0.00785083	0.00696757	0.00488856	0	0.0119948	0.000372683	0.00203765	0	0.000941266	0.00856476	0.013666	0.0106374	0.00897183	0.0113702	0.00748198	0.00498601	0
ICE1	0.282684	0.203176	0.16791	0.170453	0.139314	0.1663	0.189179	0.163356	0.112879	0.155844	0.168923	0.158937	0.171375	0.136323	0.147332	0.203162	0	0.200668	0.186108	0.195392	0.163289	0.109758	0.229728	0.0896854	0.150456	0.195607	0	0.270982	0.178568	0.189623	0.258497	0.143189	0.203838	0.176966	0.190596	0.167131	0.154335	0.147155	0	0.194487	0.171763	0.190063	0.202352	0.227206	0.172715	0.127225	0.125768	0.350466
MED10	0.0576378	0.0432079	0.0510913	0.103386	0.0768168	0.0809671	0.0609796	0.0587365	0.0619354	0.0322795	0.0540622	0.057437	0.0732653	0.0873706	0.0660482	0.103276	0	0.0891061	0.0835491	0.0568078	0.0549807	0.0627679	0.081622	0.0536368	0.0547574	0.105949	0.0124568	0.11092	0.132053	0.0825017	0.121055	0.109593	0.0630262	0.0321646	0.0587794	0.0400142	0.0783921	0.046513	0	0.100369	0.0764707	0.0824033	0.112503	0.0632906	0.0842037	0.0403489	0.0410044	0.112632
UBE2QL1	0.229498	0.154383	0.148232	0.170659	0.139901	0.160603	0.278402	0.148605	0.113981	0.157663	0.147923	0.132762	0.240904	0.0942609	0.171255	0.0975017	0	0.109052	0.178679	0.117558	0.140625	0.130584	0.23867	0.0940967	0.151595	0.174058	0	0.145383	0.172514	0.193372	0.276375	0.129979	0.167134	0.143677	0.173613	0.130662	0.126516	0.140215	0	0.198901	0.115737	0.127855	0.155803	0.241383	0.154217	0.12045	0.127496	0.242834
NSUN2	0.0890478	0.0773217	0.0710853	0.101392	0.0888968	0.0675651	0.102398	0.0594151	0.055434	0.0832522	0.048065	0.0589444	0.0644707	0.112925	0.0862118	0.0763274	0	0.108281	0.0742961	0.0471564	0.0795196	0.0538144	0.0769369	0.0336888	0.0646826	0.0446268	0.0411263	0.0804368	0.0720943	0.121562	0.116486	0.152213	0.0941029	0.0775076	0.0569032	0.0851611	0.0649692	0.0578965	0	0.092913	0.0639469	0.142217	0.083043	0.145463	0.0605708	0.0626804	0.0502566	0.116731
SRD5A1	0.0481089	0.124701	0.0445823	0.0537464	0.0655193	0.0631297	0.12499	0.076519	0.0543221	0.0325438	0.0601994	0.0534155	0.109703	0.0625543	0.057352	0.0538109	0	0.0563358	0.0535154	0.0583621	0.0494163	0.0581002	0.0659363	0.0399707	0.0716811	0.0447188	0.0124568	0.0780015	0.0553981	0.0609354	0.0899095	0.0807792	0.0761536	0.0550561	0.109478	0.0659951	0.0693404	0.0677421	0	0.0931624	0.0624476	0.0894304	0.0476068	0.078577	0.083642	0.0828718	0.0460652	0.135267
TENT4A	0.113442	0.185542	0.124539	0.168928	0.146111	0.166343	0.176912	0.163838	0.116803	0.127586	0.160141	0.130414	0.163644	0.113955	0.164949	0.161346	0	0.16447	0.109958	0.167571	0.14411	0.124471	0.129475	0.102345	0.115294	0.164226	0.0411263	0.141508	0.162244	0.153433	0.137477	0.197464	0.17458	0.14413	0.141371	0.13895	0.117458	0.125629	0	0.184971	0.130315	0.19766	0.187053	0.163252	0.0789709	0.181918	0.121965	0.281474
ADCY2	0.806246	0.881249	0.707668	0.636414	0.586304	0.613963	0.62333	0.708139	0.422976	0.503351	0.881942	0.673669	0.724282	0.39936	0.773338	0.430316	0	0.583618	0.662621	0.655331	0.528551	0.617859	0.893104	0.51295	0.742897	0.672195	1.26736	0.869719	0.54991	0.878943	0.664498	0.514551	0.874223	0.421665	0.939067	0.51396	0.703505	0.901903	0	0.734404	0.452917	0.862117	0.690137	0.846394	0.86287	0.700433	0.429733	0.402909
C5orf49	0.0410831	0.0470764	0.0317358	0.046365	0.0415282	0.0178443	0.0455622	0.0350345	0.023319	0.0138275	0.0460464	0.00462491	0.0471866	0.0256737	0.0250117	0.033143	0	0.0350649	0.0335293	0.0384992	0.0359194	0.0247211	0.0317127	0.0201642	0.0275448	0.0334777	0.0124568	0.0524044	0.034747	0.0483312	0.0350681	0.0294065	0.0419292	0.0428825	0.0279266	0.0314753	0.0320504	0.0230104	0	0.0559481	0.0348232	0.029605	0.0297595	0.013604	0.0400233	0.0478309	0.0207035	0.0580456
MTRR	0.0943302	0.0854129	0.0551534	0.0884663	0.0942327	0.098588	0.112299	0.0707503	0.0560754	0.0517166	0.0691218	0.0842918	0.0993144	0.0543418	0.0727705	0.085935	0	0.0681846	0.0669973	0.0659791	0.0668064	0.0543235	0.0441057	0.0551767	0.0740624	0.0802091	0.0124568	0.142757	0.109114	0.114342	0.101365	0.0740845	0.0800315	0.0887381	0.086942	0.0434046	0.0570412	0.0484164	0	0.0695224	0.0842402	0.062289	0.100554	0.141814	0.0442786	0.0720879	0.0361038	0.0478778
FASTKD3	0.00144611	0.0691564	0.0145984	0.016569	0.0106422	0.0198579	0.018059	0.0107312	0.0195605	0.0201342	0.0182052	0.0103411	0.0312545	0.0202026	0.00551811	0.0229877	0	0.0103282	0.0383898	0.0247	0.0135142	0.00574876	0.00233122	0.00876334	0.00939627	0.0100417	0	0.0551981	0.0190473	0.00921439	0.014852	0.0253345	0.00852412	0.00923925	0	0.0110893	0.00968637	0.032478	0	0.0107512	0.00931821	0.00281957	0.0378614	0.0247001	0.0102136	0.00676303	0.0149447	0
SEMA5A	0.0799735	0.165432	0.114111	0.0666294	0.102613	0.0506626	0.0529774	0.0609294	0.0539948	0.0672531	0.1017	0.118736	0.101726	0.0501839	0.116596	0.0367947	0	0.0583719	0.0723444	0.0684216	0.0787581	0.10894	0.169306	0.111657	0.0893161	0.0715316	0.282641	0.130401	0.0723312	0.13278	0	0.114098	0.137301	0.0473516	0.228707	0.0680482	0.0910787	0.290184	0	0.0943693	0.0649837	0.039353	0.0786913	0.0816189	0.156837	0.198436	0.0338996	0.220709
TAS2R1	0	0.0001836	0.00757129	0.00181437	0.000987855	0.0381117	0.00220015	0.00522731	0.0031183	0.00258702	0.000856083	0.00457264	0	0.0141154	0.00329366	0.000929457	0	0.00501804	0.0103143	0.00173744	0.00358159	0.00948005	0.00433332	0.00117546	0.00712479	0	0	0	0.00519146	0.00899738	0	0.0471861	0.00573534	0.0205642	0	0.0120891	0.00347108	0.0179871	0	0.0166149	0.00141736	0.00658229	0	0	0	0.000583087	0.00312356	0.0250041
CCT5	0.0511279	0.0308271	0.0654238	0.0759784	0.0720455	0.0983099	0.205648	0.101838	0.0611319	0.0491697	0.0738764	0.052567	0.111552	0.068729	0.0395914	0.0627148	0	0.0446919	0.099434	0.0701049	0.0579442	0.0586049	0.0236597	0.0437664	0.0770159	0.0728991	0.310639	0.0963261	0.0583872	0.0902905	0.120498	0.0788501	0.107212	0.0703051	0.0291032	0.0582216	0.148623	0.0841116	0	0.110648	0.0586058	0.069443	0.0639153	0.106575	0.0773732	0.0639249	0.0472398	0.0670868
CMBL	0.0555946	0.0293574	0.0384579	0.0441423	0.0319477	0.0313417	0.0699138	0.0405473	0.0355768	0.0399226	0.0251479	0.0260399	0.0316239	0.0322921	0.0196551	0.0420909	0	0.025206	0.0467036	0.0219668	0.0273007	0.0344705	0.0173772	0.026233	0.0273488	0.0624928	0	0.013643	0.0358021	0.0439607	0.0521564	0.0260075	0.0412813	0.0358528	0.00783695	0.0354799	0.0545469	0.0408976	0	0.0336597	0.0419998	0.0261436	0.0415895	0.0270576	0.0222259	0.0060897	0.0194766	0.0118606
MARCH6	0.454104	0.385156	0.3322	0.365149	0.340818	0.457738	0.386856	0.300026	0.185473	0.279862	0.326269	0.264453	0.372641	0.197035	0.319236	0.291478	0	0.30534	0.356685	0.340518	0.265946	0.212851	0.333262	0.139916	0.283223	0.37738	0.496723	0.511968	0.438455	0.542402	0.519958	0.246034	0.358143	0.338412	0.415736	0.313344	0.322614	0.293253	0	0.403893	0.272356	0.503842	0.368598	0.517233	0.470314	0.281579	0.15473	0.39617
ROPN1L	0.016425	0.0271566	0.0254211	0.0312097	0.0180518	0.0289619	0.0236529	0.0247069	0.0211655	0.00994604	0.0135594	0.0102412	0.0317681	0.0250398	0.0293165	0.0321598	0	0.0126019	0.0179058	0.0116337	0.017287	0.0371526	0.00233122	0.0205372	0.0144764	0.00953725	0	0.0318452	0.0142566	0.0281708	0.0832628	0.0142222	0.0170902	0.0255364	0.0188437	0.0369041	0.0394885	0.0341195	0	0.00802173	0.028982	0.00687836	0.0423377	0.0384488	0.0343944	0.0169804	0.0234551	0.0129278
ANKRD33B	0.0909268	0.0799162	0.11563	0.187164	0.216744	0.111275	0.136896	0.120412	0.150513	0.0999092	0.165083	0.0718032	0.119875	0.170755	0.126383	0.189562	0	0.236675	0.103538	0.130059	0.152574	0.124182	0.120833	0.137625	0.0835389	0.0806883	0.494259	0.184197	0.121918	0.119617	0.206636	0.136661	0.101199	0.135695	0.0925475	0.182756	0.10603	0.0753013	0	0.146819	0.199485	0.142206	0.0966476	0.15107	0.138777	0.101835	0.14697	0.144987
DAP	0.0877331	0.0255868	0.0281546	0.0522199	0.0410785	0.034847	0.0102751	0.0413455	0.0335736	0.0342517	0.0504209	0.04351	0.0876703	0.0380135	0.0499519	0.0507661	0	0.0503942	0.0261043	0.0467194	0.0606498	0.039455	0.0700361	0.0337519	0.020503	0.0217084	0	0.0348459	0.0320017	0.0649173	0.0332019	0.0408868	0.0409464	0.0430719	0.0701997	0.0546318	0.0262164	0.0191868	0	0.0380544	0.0383189	0.0467918	0.0316015	0.0311135	0.0359057	0.039281	0.0317903	0
CTNND2	0.562173	0.523936	0.294149	0.279628	0.268003	0.328912	0.276834	0.300702	0.159866	0.225958	0.369861	0.268569	0.335907	0.223953	0.376192	0.193472	0	0.238045	0.293874	0.272365	0.187132	0.242125	0.245523	0.159079	0.24772	0.43838	0.295635	0.46972	0.325345	0.513828	0.354366	0.203287	0.308577	0.223495	0.288883	0.263953	0.296194	0.244062	0	0.402663	0.203465	0.392906	0.27999	0.431524	0.405231	0.276602	0.175892	0.461884
DNAH5	0.0568921	0.0407146	0.0549798	0.0584325	0.0456549	0.0215602	0.0549305	0.0479005	0.0367204	0.0483306	0.0613393	0.0651911	0.046538	0.0315176	0.0649553	0.0347396	0	0.0915094	0.0461053	0.0627257	0.0439617	0.0315091	0.0258457	0.0619933	0.041047	0.0364596	0	0.0387185	0.0465351	0.0865088	0.0910351	0.0239535	0.0745982	0.04792	0.091481	0.0398519	0.0525816	0.0764339	0	0.0143766	0.0346263	0.0439798	0.0571143	0.0118152	0.0644564	0.0668302	0.0252177	0.120431
TRIO	0.527719	0.477877	0.340167	0.410397	0.290405	0.500633	0.345466	0.283251	0.143599	0.364149	0.376855	0.261185	0.349788	0.169521	0.397211	0.200019	0	0.2706	0.396713	0.403103	0.298341	0.179388	0.407987	0.0841244	0.305601	0.492916	0.866068	0.560738	0.367433	0.658016	0.620405	0.214876	0.394495	0.345449	0.333539	0.350035	0.338395	0.366086	0	0.439665	0.272546	0.509416	0.356084	0.488422	0.46567	0.215026	0.170981	0.610645
OTULINL	0.0248206	0.0406413	0.0232855	0.0263162	0.0191746	0.0363475	0.0254224	0.0254418	0.0188683	0.0544516	0.0285494	0.0342207	0.0300907	0.0214641	0.025112	0.0249416	0	0.0324363	0.0382027	0.0477192	0.0138843	0.0184274	0.0228922	0.0207917	0.00885418	0.041739	0	0.0465786	0.0296281	0.0329362	0.0400493	0.0249229	0.0297191	0.0506881	0.0212578	0.0236882	0.0248361	0.0398557	0	0.00253935	0.0100024	0.0254062	0.0315233	0.0193129	0.0308051	0.00498198	0.0172957	0.0559752
OTULIN	0.0559101	0.0769603	0.0447473	0.0802693	0.0660605	0.0496801	0.0881349	0.0457084	0.0346327	0.014768	0.0625431	0.0376463	0.0453039	0.0336816	0.058812	0.0678796	0	0.0387617	0.0365014	0.0342469	0.047968	0.039446	0.0149689	0.0387889	0.0297863	0.0565362	0.282641	0.0261256	0.0288519	0.077661	0.0740017	0.0432658	0.079142	0.0596007	0.0112147	0.0491725	0.048655	0.0508655	0	0.0709225	0.0537979	0.0270386	0.0519266	0.0950311	0.0632638	0.0261301	0.0563177	0.145966
ANKH	0.446756	0.378698	0.359088	0.376727	0.363681	0.420138	0.477002	0.296348	0.209059	0.35349	0.342956	0.304425	0.379586	0.294926	0.352208	0.298783	0	0.36332	0.34227	0.373056	0.284676	0.228267	0.39721	0.170191	0.293572	0.397201	0.612184	0.510935	0.366172	0.551172	0.588363	0.255596	0.412259	0.389022	0.38376	0.340169	0.345261	0.334774	0	0.392786	0.2735	0.501153	0.386574	0.554332	0.418469	0.273636	0.228547	0.472364
FBXL7	0.130142	0.10348	0.089935	0.110837	0.0914091	0.122171	0.0737944	0.0692075	0.0604828	0.130314	0.118841	0.0818637	0.0723864	0.0654576	0.120527	0.0763952	0	0.0397213	0.0754052	0.0804508	0.0797781	0.0747	0.125849	0.0559169	0.133359	0.0775014	0	0.117588	0.108671	0.114033	0.137378	0.0726254	0.149235	0.0618207	0.0492528	0.088872	0.0809142	0.0475344	0	0.134054	0.102295	0.067666	0.0798816	0.145223	0.0638222	0.0636783	0.130686	0.0293098
MARCH11	0.416902	0.392689	0.363425	0.395842	0.353626	0.3911	0.295958	0.310649	0.216654	0.337263	0.307363	0.288784	0.250602	0.304945	0.38723	0.328722	0	0.345047	0.309659	0.425326	0.321053	0.285719	0.367349	0.167109	0.305646	0.397476	0.0783382	0.43358	0.346598	0.422616	0.612655	0.211489	0.343628	0.304712	0.439808	0.295462	0.312662	0.253323	0	0.368298	0.310873	0.378442	0.419069	0.448007	0.384368	0.336501	0.255968	0.269318
ZNF622	0.0316755	0.0244828	0.0216502	0.0189222	0.0233853	0.0121861	0.0287577	0.012223	0.019445	0.00771104	0.0172498	0.00942101	0.0200985	0.0251554	0.00600777	0.0221714	0	0.013089	0.0121255	0.0183913	0.00964737	0.0249012	0.031197	0.0105231	0.0261088	0.0194954	0	0.0483477	0.0265779	0.0225014	0.00359738	0.019533	0.0284542	0.0109671	0.00908453	0.0102139	0.0165037	0.00507626	0	0.00956132	0.0143344	0.0145555	0.0298681	0	0.0105542	0.0167322	0.00736991	0.0216399
RETREG1	0.290115	0.254694	0.22099	0.252536	0.218911	0.264075	0.228929	0.196054	0.160857	0.210803	0.217331	0.150617	0.256271	0.182131	0.254026	0.206672	0	0.220088	0.20559	0.257957	0.17268	0.177156	0.300348	0.139953	0.198711	0.247224	0.0411263	0.250565	0.231502	0.294711	0.283673	0.217874	0.246548	0.209619	0.194314	0.194727	0.245865	0.207781	0	0.275984	0.181401	0.23299	0.232945	0.293351	0.22769	0.233027	0.164515	0.194168
MYO10	0.099171	0.0792374	0.0420483	0.0785896	0.0418431	0.0311686	0.0359629	0.0593493	0.0418124	0.0340216	0.0395509	0.0600041	0.0601025	0.058315	0.0449857	0.0581627	0	0.0469664	0.0626651	0.0513685	0.0488062	0.0422561	0.0520325	0.0530118	0.0453922	0.0386774	0	0.0658149	0.0569774	0.0664599	0.0129629	0.0492549	0.0356737	0.030647	0.0384053	0.0526171	0.0375977	0.0341031	0	0.0376245	0.0436299	0.0543323	0.0187292	0.0418763	0.00574028	0.0494812	0.0656416	0.0319425
BASP1	0.468705	0.370775	0.409518	0.453809	0.364122	0.493491	0.44317	0.332928	0.239225	0.309056	0.379003	0.327163	0.43978	0.25159	0.378894	0.312105	0	0.3314	0.440438	0.395626	0.3239	0.245461	0.367708	0.181442	0.342295	0.449549	0.310179	0.580484	0.489883	0.609223	0.612208	0.311576	0.372801	0.384003	0.437333	0.344839	0.366359	0.328381	0	0.467797	0.325481	0.442476	0.378937	0.540255	0.500938	0.445271	0.185414	0.456484
LINC02218	0	0	0.000201716	0.00293613	0.000606517	0.00174457	0.000211307	0.000959189	0.000822532	0	0	0.00202742	0	0	0.000744856	0.00108307	0	0	0.000305907	0.000730145	0	0.000194506	0.0132246	0.00222482	0	0	0	0	0.00197111	0.00584691	0	0	0.00073852	0	0	0	0	0.00272406	0	0.0100017	0	0	0	0.00593811	0.00248793	0	0	0
CDH18	0.837839	0.60316	0.631371	0.618826	0.614402	0.717599	0.530637	0.552725	0.485473	0.639635	0.519813	0.5263	0.495565	0.499606	0.56462	0.644875	0	0.748555	0.665091	0.678384	0.68444	0.46338	0.396741	0.518709	0.471407	0.572913	0.731755	0.76391	0.674985	0.809323	0.748825	0.608451	0.510971	0.701234	0.543941	0.645814	0.57996	0.479834	0	0.653133	0.674436	0.793563	0.700457	0.844286	0.726289	0.601527	0.540525	0.839161
CDH12	1.60502	1.28663	1.97153	1.72861	1.85139	2.0453	1.63737	1.46662	1.87999	2.30486	1.23303	1.8693	1.58765	1.65469	1.28212	1.64515	0	1.80475	1.74163	1.98297	1.96586	1.31829	1.16521	1.8797	1.40088	1.82789	0.0411263	1.68255	1.81498	1.82768	1.1955	1.53593	1.02956	1.69149	0.90217	1.92569	1.86271	1.03537	0	1.59502	2.02522	1.84196	1.81473	1.97519	1.94702	1.7788	2.14439	1.64743
PRDM9	0	0.0145498	0	0.000754494	0.000253941	0	0.000416791	0	0.000877166	0	0	0	0	0	0	0.00410625	0	0.000726207	0.000403716	0	0.000624938	0.000119492	0	0.000531518	0	0	0	0.00140764	0.000828249	0	0	0	0	0	0	0	0.00129158	0	0	0	0.000129448	0	0	0.0102303	0	0	0	0
CDH10	0.795232	0.642792	0.54001	0.551246	0.538575	0.640735	0.52448	0.514433	0.365786	0.550357	0.601494	0.566176	0.677286	0.413239	0.546535	0.465201	0	0.487827	0.582075	0.630116	0.483793	0.387718	0.605881	0.396566	0.526263	0.559976	0.297834	0.807635	0.538424	0.779115	0.624798	0.441706	0.540378	0.545412	0.571345	0.588357	0.456367	0.518811	0	0.61029	0.504502	0.586204	0.600947	0.768527	0.630837	0.43567	0.47188	0.497768
CDH9	0.694071	0.919052	0.701731	0.633007	0.584208	0.756618	0.463709	0.660808	0.427635	0.629927	0.693064	0.67679	0.808133	0.505119	0.689013	0.45199	0	0.670988	0.674121	0.584013	0.573342	0.440846	0.801974	0.517076	0.694198	0.609628	1.40512	0.899503	0.601756	0.914754	0.885625	0.503739	0.70039	0.414118	0.741775	0.67615	0.596169	0.542159	0	0.680912	0.538456	0.720892	0.667243	0.77966	0.799827	0.580874	0.462482	0.620303
CDH6	0.114459	0.0462835	0.0953635	0.0803302	0.0821554	0.0939299	0.0657692	0.0664303	0.0453083	0.0948034	0.0661305	0.0448335	0.0695951	0.0818299	0.0931334	0.0911339	0	0.0585129	0.102087	0.0879707	0.0675099	0.0763468	0.000641326	0.0582541	0.0529438	0.037238	0.0411263	0.02416	0.0593077	0.0719127	0.191431	0.0727561	0.0713259	0.0483295	0.10996	0.103531	0.0503639	0.14829	0	0.087338	0.0748044	0.0308803	0.0906004	0.0416047	0.0577414	0.0562244	0.0787309	0.0367025
DROSHA	0.187689	0.177557	0.139408	0.202747	0.179868	0.16558	0.172647	0.153865	0.106477	0.10146	0.142487	0.104961	0.1292	0.120218	0.161548	0.14135	0	0.179105	0.134873	0.159928	0.15257	0.103013	0.138052	0.0870761	0.127217	0.121065	0.282641	0.258502	0.221938	0.180067	0.191316	0.126492	0.162353	0.210238	0.159545	0.166885	0.112587	0.150159	0	0.16896	0.124014	0.209133	0.170907	0.153847	0.199527	0.105628	0.0974246	0.0426048
C5orf22	0.0297086	0.0619224	0.0498247	0.0581528	0.0639446	0.0541832	0.0715303	0.0672157	0.0526684	0.0376869	0.0514953	0.0454829	0.0692295	0.0636732	0.063109	0.0691725	0	0.0606203	0.0545184	0.0482647	0.0507347	0.046241	0.0594627	0.0465454	0.0641861	0.0701674	0	0.0517362	0.0602877	0.0724267	0.0336335	0.0540638	0.0395525	0.0526557	0.0365888	0.0550361	0.0616239	0.0382386	0	0.040944	0.0676665	0.0685346	0.0771755	0.110414	0.0672392	0.0540734	0.0447639	0.130086
PDZD2	0.159769	0.174621	0.161967	0.252852	0.212415	0.258782	0.256306	0.184171	0.135755	0.190875	0.188957	0.1989	0.231376	0.258779	0.224489	0.211574	0	0.224163	0.132893	0.26516	0.153514	0.150094	0.319541	0.117257	0.130556	0.213759	0.310639	0.295945	0.211429	0.338177	0.389736	0.161528	0.235401	0.244461	0.163171	0.196787	0.167239	0.128734	0	0.185316	0.162185	0.306833	0.158347	0.186681	0.248885	0.143059	0.170091	0.455367
GOLPH3	0.275193	0.150374	0.165076	0.200276	0.168828	0.20803	0.18853	0.14041	0.112913	0.101868	0.134128	0.119824	0.155698	0.122106	0.134783	0.149922	0	0.190975	0.183005	0.183562	0.148834	0.0932556	0.166036	0.0940489	0.106944	0.106692	0.968729	0.255592	0.239913	0.232898	0.195567	0.171459	0.132825	0.174315	0.101455	0.136099	0.177545	0.128089	0	0.111983	0.134035	0.11994	0.225738	0.187594	0.188247	0.110616	0.100247	0.0337699
MTMR12	0.163837	0.110709	0.145614	0.174932	0.167467	0.164051	0.16338	0.147732	0.115307	0.125904	0.145146	0.100556	0.144315	0.130515	0.130667	0.160525	0	0.167147	0.146444	0.183738	0.151298	0.125435	0.152411	0.101962	0.10108	0.117711	0.341675	0.228812	0.176577	0.207493	0.158233	0.132857	0.17098	0.156176	0.185079	0.140708	0.15959	0.118965	0	0.147594	0.128181	0.145451	0.168504	0.143778	0.167744	0.12152	0.0989239	0.256542
ZFR	0.31088	0.328187	0.28137	0.325999	0.298968	0.330647	0.275114	0.264145	0.171896	0.216003	0.285213	0.248344	0.278653	0.218747	0.294355	0.246471	0	0.279893	0.329345	0.298198	0.249211	0.171205	0.295508	0.120433	0.256582	0.258428	0.517486	0.420405	0.359274	0.380911	0.295986	0.250178	0.281705	0.260268	0.250721	0.266538	0.26149	0.229536	0	0.276155	0.239722	0.333246	0.303377	0.442643	0.305356	0.253054	0.171074	0.284116
SUB1	0.150558	0.159772	0.171062	0.264995	0.238516	0.267922	0.245176	0.183958	0.132789	0.159962	0.18749	0.163895	0.237229	0.170875	0.171946	0.222961	0	0.162642	0.202583	0.21776	0.172078	0.125028	0.212434	0.101968	0.197058	0.204032	0.0411263	0.223194	0.254233	0.241116	0.408795	0.16472	0.211441	0.20343	0.146611	0.146723	0.182899	0.146156	0	0.162838	0.15086	0.171525	0.216679	0.199517	0.197648	0.141879	0.103539	0.229224
NPR3	0.00119069	0.000660789	0.00122174	0.00690587	0.0038625	0.00603074	0.00206166	0	0.0014405	0.00703705	0.000284069	0	0	0.00391882	0	0.0071669	0	0.00034993	0.00552426	0.00120917	0.00355118	0.0034605	0	0.000210976	0.00423416	0	0	0.00806854	0.0108162	0.00874286	0	0.00419768	0.000345778	0	0.010873	0.00659499	0	0.000730622	0	0	0.00301678	0.0167325	0	0.00656327	0	0.00579171	0.000390954	0.0613897
TARS	0.0213598	0.0357725	0.041275	0.0820967	0.0805954	0.0492838	0.127611	0.0562897	0.0499682	0.0446534	0.0223521	0.0315509	0.0394282	0.0694255	0.0459066	0.0929711	0	0.076666	0.0534767	0.0589939	0.0602034	0.0451896	0.0347725	0.0432852	0.0674206	0.0493502	0	0.0554139	0.076473	0.0775162	0.0630409	0.0908755	0.0516993	0.0649815	0.0528754	0.0366537	0.0626707	0.0473501	0	0.106345	0.0731915	0.0647779	0.0765004	0.0463589	0.0712132	0.0554296	0.0477893	0.194808
ADAMTS12	0.0246209	0.00824884	0.0391296	0.0640512	0.100852	0.0529607	0.0120604	0.0257296	0.0781055	0.0514222	0.0263504	0.0359144	0.0271994	0.0696981	0.0447355	0.11798	0	0.0827387	0.0487943	0.122433	0.12105	0.0278228	0.00583609	0.0340116	0.00407383	0.000679967	0	0.0427422	0.0901009	0.0664106	0.0286951	0.0750184	0.0172589	0.10842	0	0.0859638	0.0306629	0.00298691	0	0.0473561	0.0701684	0.0280071	0.0463079	0.00977999	0.0026686	0.0363668	0.0437891	0.335915
SLC45A2	0.00827224	0	0.00695791	0.0150827	0.0166133	0.0209467	0.00778716	0.021559	0.0116141	0.00520369	0.0211934	0.0258501	0.00317814	0.0133928	0.02376	0.0152552	0	0.0272674	0.0255684	0.0160007	0.0142409	0.0094198	0.0299989	0.00491581	0.00794296	0.00996542	0	0.0152873	0.0280914	0.0305099	0	0.0225796	0.0193518	0.00580585	0.00119092	0.0157526	0.0111907	0.0253614	0	0.023259	0.0232581	0.0234934	0.028592	0.00602494	0.00542935	0.0100634	0.00729865	0
AMACR	0	0.0150903	0.00589663	0.000420892	0.000746757	0.00202392	0.00114222	0.00164732	0.00235195	0.00197007	0.00592231	0	0	0.00449474	0.00388166	0.00248491	0	0.00377303	0.00352863	0.000760312	0.00276809	0.00164825	0	0.00211981	0.00481266	0	0	0	0.00523609	0.00379295	0	0.00798456	0.0050036	0	0	0.0017896	0.00567639	0	0	0.00873177	0.00167601	0.0122683	0.00497821	0.00870001	0.00683694	0	0.000381788	0
C1QTNF3-AMACR	0.3205	0.131325	0.190752	0.206232	0.169652	0.308281	0.214908	0.198461	0.130421	0.210158	0.225408	0.272935	0.193775	0.142935	0.271338	0.150836	0	0.213963	0.195918	0.181366	0.203986	0.122713	0.290768	0.113483	0.182397	0.240626	0.303774	0.28724	0.255095	0.337287	0.254943	0.140832	0.200348	0.250352	0.231509	0.219418	0.262826	0.170777	0	0.306617	0.181425	0.330058	0.253216	0.189696	0.2112	0.1028	0.167994	0.239236
RAI14	0.0259622	0.0324678	0.0175828	0.0192513	0.00978714	0.0157108	0.0192713	0.014162	0.0121438	0.007714	0.0299419	0.0259859	0.0082402	0.0123901	0.0242251	0.0250481	0	0.0164124	0.017458	0.00823415	0.0113298	0.0259286	0.0156101	0.0177533	0.0213984	0	0	0	0.0232766	0.0239619	0	0.00959368	0.0288399	0.00707835	0.0273366	0.0194414	0.0305703	0.0326638	0	0.0437631	0.0157309	0.0129193	0.0434031	0.0416533	0.0317274	0.0375669	0.0128823	0.0394023
TTC23L	0.116164	0.0968672	0.105895	0.0739556	0.048538	0.0837972	0.0327884	0.067662	0.0549043	0.0450485	0.0423414	0.052614	0.0324521	0.0449238	0.06254	0.0561395	0	0.0716029	0.0529005	0.0637998	0.059201	0.0646969	0.0226255	0.0644724	0.0468437	0.0624374	0	0.1197	0.0725497	0.069418	0.0506611	0.0708909	0.0486911	0.0515061	0.137927	0.0564226	0.0702053	0.0473945	0	0.0838895	0.0441625	0.0810465	0.097388	0.0521383	0.0916214	0.0288598	0.0390218	0.0921474
RAD1	0.124667	0.0368278	0.0374104	0.0595985	0.0597675	0.0375713	0.0523151	0.0391822	0.0374332	0.0324544	0.0628023	0.0448556	0.0646278	0.067393	0.0473226	0.0375659	0	0.0630347	0.0449161	0.0245163	0.0488428	0.0408954	0.00443962	0.035343	0.0400497	0.0262266	0	0.0520656	0.0452898	0.0563322	0.0435238	0.0630236	0.042058	0.0162749	0.0298629	0.0385206	0.0353307	0.034232	0	0.0507208	0.0388364	0.0202384	0.0511465	0.0388955	0.0521257	0.050462	0.0235941	0.0701349
BRIX1	0.0532955	0.0546417	0.0439192	0.0586053	0.038194	0.0810758	0.0518914	0.0588345	0.0341603	0.0444759	0.0385859	0.0358973	0.0760647	0.0596417	0.0677958	0.0515052	0	0.0523825	0.0849768	0.0302042	0.0647634	0.0303362	0.0265534	0.0292237	0.0478643	0.0385902	0	0.0504858	0.0619671	0.0794075	0.0342236	0.0524962	0.0321011	0.0320729	0.032366	0.0323949	0.0814796	0.0271036	0	0.0307676	0.0486211	0.0481154	0.0785909	0.0164476	0.0478174	0.0355923	0.0196955	0.0364214
DNAJC21	0.201657	0.146283	0.141219	0.118776	0.113175	0.105878	0.134109	0.115755	0.0820316	0.103631	0.136497	0.100613	0.164483	0.128013	0.137978	0.106977	0	0.131161	0.122935	0.0868722	0.110907	0.10221	0.138224	0.0905252	0.117116	0.137649	0.282641	0.143841	0.136683	0.134755	0.079947	0.153849	0.11983	0.184562	0.0728196	0.138754	0.18235	0.117693	0	0.100076	0.120356	0.202151	0.127975	0.156303	0.159729	0.0782643	0.0816717	0.216673
AGXT2	0	0	0.000555956	0.00122336	0.000400531	0	0	0	0.000668432	0	0	0	0.000684192	0	0	0	0	0	0	0.000903169	0	0	0	0.000401179	0	0	0	0	0.000918785	0	0.013461	0.000979874	0	0	0	0	0	0	0	0	0	0	0.00191403	0	0	0	0	0.000736808
PRLR	0.187051	0.0906876	0.0886826	0.0645619	0.0948237	0.0981039	0.641403	0.0933891	0.0684782	0.103549	0.135714	0.0899799	0.150041	0.0757308	0.102263	0.0329045	0	0.0535829	0.0628216	0.0452005	0.0353748	0.10568	0.129569	0.0667073	0.123545	0.0425765	0	0.046208	0.079045	0.108008	0.1638	0.0995996	0.0990334	0.074219	0.189162	0.0873631	0.0596557	0.165542	0	0.229935	0.0683148	0.205632	0.143702	0.153809	0.141644	0.118236	0.0552541	0.375568
SPEF2	0.214577	0.169387	0.154763	0.120161	0.107853	0.14325	0.123529	0.153539	0.0609914	0.187032	0.132901	0.149011	0.13715	0.0819624	0.177477	0.080448	0	0.12102	0.161037	0.156986	0.094089	0.102857	0.117305	0.10452	0.125726	0.12817	0.46866	0.207559	0.143194	0.207542	0.184092	0.0566379	0.115273	0.117707	0.16516	0.112195	0.100755	0.145576	0	0.103397	0.0972182	0.156854	0.125803	0.156246	0.148046	0.104778	0.0519467	0.303208
IL7R	0	0	0	0.000387682	0.000541553	0	0	0	0.000155777	0	0	0	0	0	0	0.00130515	0	0	0.000470042	0	0	0.000734146	0	0	0	0	0	0	0.00203753	0	0	0	0	0	0	0	0	0	0	0	0	0	0	0	0	0	0	0
CAPSL	0	0	0.00126446	0.00495602	0.00138912	0	0.00295216	0.000384878	0.000952034	0	0	0.000722604	0	0.00194833	0	0.00732904	0	0	0.000843931	0.000430509	0.000444927	0	0	0.000680962	0.000648416	0	0	0	0.000664729	0.0079901	0	0	0	0	0.00417008	0.000328078	0.00359056	0.000324791	0	0	0.000539859	0	0	0.00460416	0	0	0	0
UGT3A1	0	0	0.00115649	0.000910185	0.00170875	0	0	0.00169148	0.000552872	0	0.000131326	0	0.00137053	0.00176155	0.00111582	0.000828715	0	0.00208752	0.00034971	0.00082939	0.00487745	0.000816241	0	0.00241186	0	0	0	0	0.00131428	0	0	0.00103034	0	0.00190458	0	0	0.00438521	0	0	0	0	0	0.000823102	0	0	0	0.000515826	0
UGT3A2	0	0	0.00405257	0.000321166	0.000994029	0	0	0	0.000713798	0.00111117	0	0	0	0	0	0	0	0	0	0	0.00162998	0.00250531	0	0	0	0	0	0	0.00122808	0	0	0.00451611	0	0	0	9.39869e-05	0	0	0	0.000965648	0	0.00123307	0	0	0	0	0	0
LMBRD2	0.292187	0.203941	0.162565	0.182319	0.177529	0.209915	0.189313	0.187565	0.112416	0.129503	0.147668	0.148372	0.183798	0.101963	0.122603	0.133174	0	0.138981	0.189315	0.143233	0.144695	0.123259	0.129122	0.0845431	0.177175	0.267349	0.251891	0.196751	0.243714	0.247494	0.226353	0.15022	0.177684	0.167776	0.158764	0.146753	0.133875	0.114251	0	0.205464	0.148724	0.147823	0.19911	0.224401	0.283979	0.145981	0.0669447	0.0864051
SKP2	0.0454663	0.0382076	0.036883	0.058753	0.0430332	0.0624763	0.060999	0.039259	0.038264	0.0293256	0.0508149	0.0393507	0.0369231	0.0272421	0.0397765	0.0352731	0	0.0416121	0.0358948	0.032448	0.0408974	0.0327796	0.0338417	0.0244404	0.036784	0.0497873	0	0.0393334	0.0366988	0.0597906	0.132981	0.0281115	0.047101	0.074283	0.0343124	0.0420851	0.0255781	0.0332778	0	0.0738369	0.025671	0.0748289	0.0719144	0.0595946	0.0526003	0.0426497	0.028026	0.169087
NADK2	0.0903974	0.0672499	0.0626126	0.0793232	0.084595	0.089192	0.0557104	0.0433725	0.049407	0.0781498	0.0816657	0.0756242	0.0695753	0.0548135	0.0561367	0.0836676	0	0.0704359	0.0903005	0.0718001	0.0504746	0.0465571	0.0535292	0.0479169	0.0783653	0.0836614	0.282641	0.0475008	0.0919175	0.117186	0.0546521	0.0555196	0.0735646	0.090626	0.0950521	0.0531941	0.0317861	0.0569852	0	0.0598859	0.0667132	0.053663	0.101799	0.0823035	0.0648229	0.0437081	0.0321079	0.00532422
RANBP3L	0.00791419	0.0174451	0.0185356	0.0153194	0.00911414	0.0318724	0.00818863	0.00597469	0.00957392	0.0127976	0.00833845	0.0170479	0.0103002	0.0129951	0.0238613	0.0225629	0	0.0115244	0.00718105	0.0130095	0.00194005	0.00517486	0.0035745	0.0159863	0.0254747	0	0	0	0.0216562	0.024818	0	0.0130779	0.00605847	0.0112053	0.00248061	0.00929917	0.00873435	0.0110555	0	0.00831355	0.0069786	0.0111913	0.0145162	0.0171345	0.0187238	0.0116642	0.0112128	0.000736808
SLC1A3	0.161463	0.104717	0.07161	0.0661256	0.0781129	0.125941	0.128097	0.107084	0.0373094	0.0720434	0.0884915	0.0638364	0.0557227	0.0208046	0.0787511	0.0437133	0	0.0331315	0.0709328	0.061046	0.0326465	0.06271	0.174562	0.0272161	0.0660372	0.0931612	0	0.109295	0.0695027	0.0953706	0.169512	0.074141	0.112388	0.0458947	0.0663501	0.0395374	0.0787427	0.0785841	0	0.0600385	0.0220583	0.0717835	0.0696202	0.116006	0.0882132	0.0323894	0.0348562	0.160801
NIPBL	0.411915	0.378065	0.308085	0.380438	0.317953	0.42085	0.403172	0.263568	0.182586	0.263556	0.304586	0.30219	0.349104	0.23747	0.323839	0.271915	0	0.304481	0.319735	0.357929	0.279971	0.221191	0.334632	0.15535	0.282098	0.382331	0.878039	0.558073	0.377645	0.505647	0.421741	0.236472	0.327112	0.35943	0.311703	0.298591	0.304361	0.305302	0	0.363043	0.283904	0.406685	0.355777	0.474763	0.42631	0.281186	0.197694	0.365582
CPLANE1	0.51891	0.451224	0.372938	0.395246	0.347827	0.467219	0.324064	0.294711	0.190151	0.29818	0.397625	0.314001	0.404187	0.243412	0.383891	0.309294	0	0.353163	0.365467	0.411201	0.255871	0.211374	0.418272	0.154101	0.277333	0.475273	0.0124568	0.473736	0.420564	0.581181	0.463731	0.269271	0.369826	0.374849	0.390688	0.359489	0.295067	0.266609	0	0.464334	0.317614	0.467748	0.419225	0.434839	0.39788	0.271776	0.221479	0.270829
NUP155	0.129417	0.0687981	0.0599123	0.079368	0.0685769	0.0605374	0.0706876	0.0552161	0.0409898	0.0399089	0.043176	0.0577675	0.0192886	0.0568865	0.0500193	0.0640805	0	0.0685976	0.0506193	0.0732457	0.0694521	0.0366045	0.0546901	0.0456244	0.0536952	0.0799266	0.0124568	0.0815993	0.0708647	0.0700852	0.0649563	0.0597963	0.065624	0.033468	0.104982	0.0293147	0.0581605	0.0412293	0	0.0393741	0.0519718	0.0620121	0.058269	0.0400378	0.0825848	0.0587618	0.0377962	0.0474604
WDR70	0.462107	0.400788	0.338378	0.374239	0.335155	0.421953	0.331322	0.266385	0.194803	0.302913	0.338701	0.267206	0.387335	0.243601	0.384243	0.274199	0	0.320596	0.344205	0.387408	0.294706	0.214913	0.352641	0.133174	0.27497	0.357582	0.279361	0.518852	0.401037	0.522102	0.448896	0.242087	0.332341	0.394017	0.338406	0.36791	0.295984	0.282393	0	0.421823	0.286795	0.486561	0.374982	0.485402	0.35698	0.27345	0.242157	0.422619
GDNF	0	0	0	0	0	0.00339794	0	0	0.000288426	0	0	0	0	0	0	0.000876308	0	0	0.00159671	0	0	0.000284688	0	0	0	0	0	0	0.000171078	0.0040451	0	0	0.000556316	0	0	0.00188911	0	0.00142748	0	0	0	0	0.00769382	0	0	0	0.000287919	0.000736808
EGFLAM	0	0.000825899	0.00199119	0.0079764	0.00409689	0	0.000211307	0	0.00111555	0.00143615	0.00177111	0.00317849	0	0.00249934	0	0.0066117	0	0.00482617	0.000866217	0	0.00861773	0.0017049	0	0.00338049	0	0	0	0	0.0112001	0.00220872	0	0.00646245	0.000176731	0	0.00449531	0.000495176	0	0.00144395	0	0.015858	0.00306632	0.00145988	0.00289255	0	0	0	0.00127165	0
LIFR	0.143574	0.149589	0.118799	0.113001	0.141253	0.13509	0.117879	0.111124	0.0699387	0.0803587	0.0876691	0.0852252	0.0864249	0.0570544	0.0863156	0.0845045	0	0.0872009	0.0941755	0.0975499	0.0641721	0.0669018	0.109027	0.0509367	0.0756473	0.127713	0.25554	0.180378	0.140938	0.169236	0.108629	0.10123	0.112802	0.103961	0.0297337	0.113535	0.0931268	0.0590581	0	0.0986543	0.0540531	0.050987	0.0826674	0.178112	0.149403	0.0751967	0.0610644	0.214279
OSMR	0	0.000320114	0.00182098	0.0187772	0.00743515	0.000753496	0.0033174	0.00274253	0.00644798	0.00644326	0.000568369	0.00259571	0.000497107	0.0147265	0	0.0149947	0	0.0104318	0.00187126	0	0.00417223	0.00250933	0.0135635	0.0191781	0	0.0149197	0	0	0.0192474	0.00802006	0	0.010849	0.0142134	0	0	0.00419045	0.00203023	0.00296721	0	0.00586684	0.00233111	0	0.00240378	0	0	0.000910212	0.00104585	0.0250041
RICTOR	0.412882	0.344801	0.305609	0.356594	0.335547	0.39049	0.314837	0.275359	0.162719	0.249011	0.30364	0.269939	0.343064	0.194532	0.304103	0.267062	0	0.296387	0.279338	0.30676	0.244558	0.161205	0.333652	0.134686	0.269022	0.343515	0.454405	0.466662	0.38829	0.476061	0.447538	0.2805	0.33864	0.31951	0.347224	0.308722	0.296773	0.293959	0	0.391944	0.245862	0.405265	0.34056	0.371263	0.356541	0.238802	0.182412	0.261185
FYB1	0.00487179	0.0110111	0.0112325	0.0114859	0.0158754	0.00952946	0.0184815	0.0171895	0.0067178	0.00112304	0.0127272	0.00578313	0.00894076	0.00431789	0.00688761	0.0112558	0	0.0182035	0.00512761	0	0.00383912	0.00335777	0.037088	0.00718194	0.00513561	0.0140039	0	0.0324621	0.0235859	0.0140497	0.014852	0.00880154	0.00249872	0.000625763	0	0.00376885	0.00712543	0.00232283	0	0.00114851	0.00488876	0	0.0223368	0	0	0.00323911	0.00451889	0
C9	0.000391922	0.00587976	0.000419984	0	0.000764137	0	0	0.00317994	0.000413525	0	0	0.000427698	0	0	0	0.00141641	0	0.000474559	0.00179827	0.00116853	0.000131102	0.000191008	0	0.00135981	0.00129104	0	0	0	0.000350741	0.00244949	0	0.00106539	0.000560178	0.000915753	0.00469141	0.000694638	0.000570775	0	0	0	0.00045549	0	0.00394811	0.00608892	0.000743569	0.000890187	0	0.00399358
DAB2	0	0.00198062	0.000387139	0.00317782	0.00186952	0	0	0.000773715	0.000739178	0	0	0.00170545	0	0.00168309	0.00282493	0.00156696	0	0.00114525	0.000610762	0.00010053	0.000589686	0.000298478	0	0.000284683	0	0	0	0	0.00162363	0.00446875	0	0.000639071	0.000176731	0	0	0.00141862	0.00367924	0.000992967	0	0	0.000800231	0.0041544	0.00340948	0	0	0	0.00147875	0
TTC33	0.219469	0.121397	0.11309	0.132413	0.123994	0.135816	0.119664	0.115454	0.0808251	0.110001	0.136971	0.0972438	0.117424	0.0806093	0.109241	0.114543	0	0.0826215	0.12801	0.095382	0.0851564	0.0869016	0.129458	0.0723926	0.126427	0.155675	0.0124568	0.167875	0.143245	0.185724	0.0972828	0.106247	0.116146	0.106343	0.18322	0.100001	0.123705	0.122505	0	0.137321	0.0959699	0.129798	0.157372	0.155491	0.135349	0.0791018	0.0634843	0.101909
PTGER4	0	0.00435321	0.00352126	0.0058021	0.00817871	0.000704457	0.000373545	0.00592864	0.00219624	0.000541482	0.0103966	0.00467107	0.0047157	0.00242839	0.00654032	0.00176911	0	0.00538678	0.00756333	0.00212733	0.00166303	0.0031462	0	0.00673253	0.00316878	0	0	0	0.0102626	0	0	0.00424697	0.010537	0	0.00082063	0.00248585	0.00191238	0.00338368	0	0.00480837	0.000834189	0.00267047	0.0031768	0	0.000934311	0.00963278	0	0
PRKAA1	0.0855003	0.0908657	0.0695553	0.113211	0.0985428	0.109828	0.0991107	0.093089	0.0738661	0.0514014	0.103439	0.0761731	0.0879676	0.0910442	0.11296	0.0938187	0	0.109838	0.0942515	0.0836453	0.0656262	0.0695087	0.0929386	0.0527073	0.0661485	0.069032	0	0.0931995	0.0881089	0.11935	0.171332	0.0851965	0.0852751	0.105513	0.0654284	0.0634082	0.0423433	0.102138	0	0.0930712	0.0820403	0.0674414	0.119087	0.0777088	0.0707824	0.044902	0.0429539	0.0536018
RPL37	0.199362	0.173877	0.12999	0.197566	0.152222	0.189226	0.16963	0.145287	0.104769	0.0594082	0.124906	0.0964334	0.144118	0.135594	0.125725	0.121383	0	0.113263	0.158003	0.149307	0.137949	0.0876589	0.108829	0.0625158	0.124687	0.108507	0.0124568	0.212601	0.163986	0.243948	0.190594	0.107703	0.149857	0.127319	0.0691886	0.105926	0.149306	0.115116	0	0.155827	0.0921291	0.108162	0.145558	0.240694	0.147165	0.108643	0.0650139	0.0778738
CARD6	0	0.00117063	0.0016678	0.00282321	0.001936	0	0	0	0.000594677	0	0	0.000531272	0	0	0.000161022	0.00092317	0	0.000804767	0.000536652	0	0	0.00107519	0	0.0010842	0	0	0	0	0.00160523	0	0	0.00125395	0.000151641	0	0	0	0	0.00108583	0	0	0	0	0.00111861	0	0.00145741	0.000959106	0.000120833	0
C7	0.00706487	0	0.0053244	0.00108227	0.00204665	0	0	0.000394074	0	0	0	0	0	0	0	0	0	0.000576919	0	0	0.000419193	0.000120312	0	0	0	0	0	0	0.000943939	0	0	0	0	0.00370142	0	0	0	0	0	0.00186294	0	0	0	0	0	0	0	0
MROH2B	0	0	0.000501219	0.00191107	0.0030276	0	0.000876226	0	0.000251853	0.000619795	0.000259072	0	0.0121566	0.00120687	0.00121397	0	0	0.00219016	0.000597442	0.00168909	0	0	0	0.0033804	0	0.000652172	0	0.0156403	0.00473591	0	0	0	0	0	0	0.00271619	0	0.000431036	0	0	0	0	0.00229348	0	0	0.00410526	0	0
C6	0.0182628	0.00370737	0.00144327	0.00552291	0.00330799	0.00277969	0.00191128	0.0025854	0.00188535	0.00042225	0.00117069	0.00107057	0	0.00334994	0.000691363	0.00271258	0	0.0016192	0.000918898	0.00905928	0.000914861	0.00104324	0	0.00201987	0.00152591	0	0	0.00261077	0.00701032	0	0.0231283	0	0.00857623	0.018099	0	0	0.00113078	0	0	0.00976917	0.00489483	0.0105884	0.00141091	0.00814994	0.00377014	0.000269834	0.00338113	0
PLCXD3	0.108298	0.133857	0.126726	0.0992848	0.0820601	0.136464	0.185048	0.129527	0.0513714	0.124122	0.107049	0.121138	0.0977583	0.0509301	0.141349	0.0478644	0	0.0659631	0.115051	0.103823	0.101638	0.0974682	0.183457	0.0844025	0.149459	0.132636	0	0.104293	0.069541	0.138724	0.138732	0.0723845	0.0933934	0.0495771	0.177032	0.0447828	0.0918886	0.268128	0	0.0906097	0.0618196	0.0676876	0.0414646	0.207158	0.124349	0.0842017	0.0822806	0.226402
OXCT1	0.270247	0.268048	0.207113	0.239137	0.242245	0.283254	0.18131	0.254597	0.146078	0.173988	0.154347	0.179635	0.233057	0.153874	0.194195	0.172585	0	0.189286	0.216308	0.19964	0.190036	0.123888	0.19887	0.106384	0.202779	0.228874	0.279952	0.243584	0.22937	0.256462	0.212159	0.187256	0.229878	0.21964	0.218833	0.215769	0.190769	0.205371	0	0.238108	0.206111	0.274904	0.21041	0.242071	0.21035	0.123858	0.11895	0.187374
C5orf51	0.0555815	0.009899	0.0309866	0.0389364	0.0558408	0.0361236	0.0612789	0.0365561	0.0298493	0.0559007	0.0513054	0.0494599	0.0669292	0.0384228	0.051202	0.0426097	0	0.0402058	0.0591604	0.0387738	0.0438533	0.0324167	0.0158608	0.0267648	0.0473183	0.0843404	0	0.106207	0.0447569	0.0807012	0.0389183	0.0487985	0.065738	0.0250131	0.0329385	0.027755	0.0388901	0.0749071	0	0.0452744	0.0381822	0.075036	0.0411742	0.0916014	0.0661679	0.0254006	0.00784894	0.05324
FBXO4	0.0714022	0.0714208	0.0372881	0.041307	0.0398281	0.0394533	0.0380334	0.04499	0.0391851	0.0314461	0.0547022	0.0471168	0.0297878	0.0345734	0.0843253	0.0663054	0	0.0674205	0.0553209	0.0757539	0.0411288	0.0256045	0.111514	0.0443114	0.0485656	0.0803095	0	0.0416585	0.0415737	0.0373794	0.0150585	0.0493954	0.0560757	0.0312806	0.0331131	0.0263693	0.0249866	0.0234683	0	0.0426255	0.0411904	0.0838528	0.0666295	0.00517098	0.0212351	0.0440596	0.0179206	0.027793
GHR	0.374585	0.329799	0.317992	0.25134	0.227256	0.22853	0.197997	0.252501	0.183438	0.310156	0.254379	0.193401	0.221453	0.194265	0.291184	0.175731	0	0.240969	0.242781	0.236909	0.196458	0.310069	0.132921	0.163135	0.26614	0.308381	0.0783382	0.332864	0.302512	0.513147	0.374819	0.226854	0.402635	0.337137	0.370242	0.290279	0.318247	0.321163	0	0.346104	0.180001	0.416693	0.352442	0.351333	0.357179	0.130744	0.188535	0.388787
CCDC152	0.0363153	0.028157	0.0346207	0.0273646	0.0186434	0.0372024	0.0256785	0.0334689	0.0238047	0.0229593	0.030049	0.00514	0.0161321	0.0334828	0.0349934	0.029276	0	0.0340479	0.0207579	0.0188409	0.0306523	0.0351372	0.0222281	0.0328543	0.0459224	0.0517299	0	0.0326154	0.0380777	0.0260131	0.0542984	0.0197786	0.0176496	0.0737741	0.036754	0.0221342	0.0292672	0.033904	0	0.0422804	0.0332025	0.0357639	0.0418712	0.0262037	0.0213492	0.0173499	0.0321748	0.0398924
SELENOP	0.0529068	0.00272441	0.01759	0.0244905	0.0202837	0.0171199	0.026937	0.0211811	0.00430654	0.00225448	0.00677076	0.0225755	0.00942716	0.00582998	0.0286707	0.00773572	0	0.00216645	0.00669694	0.0175513	0.0111127	0.0148723	0.0283372	0.0066998	0.0158526	0.0180378	0.341675	0.00292	0.0334188	0.0657273	0.080177	0.0127564	0.0274804	0.010214	0	0.00460806	0.00112092	0.00672277	0	0.0145513	0.00818702	0.0135241	0.0144538	0.00477048	0.0104459	0.0260517	0.0042559	0.0322504
ANXA2R	0	0	0	0	0	0	0.00106757	0	0.000382161	0	0	0	0	0.00140021	0	0.000602662	0	0.00225782	0.00143249	0.00130788	0	0.00479509	0	0	0	0	0	0	0.00058922	0	0	0	0.000810633	0	0	0	0	0	0	0	0	0.0011871	0	0	0	0	0.00256649	0
ZNF131	0.450525	0.301873	0.272883	0.319005	0.270498	0.295	0.299104	0.251833	0.177252	0.245665	0.285678	0.267095	0.268796	0.228353	0.290213	0.240094	0	0.297821	0.27456	0.30533	0.259146	0.193989	0.340423	0.160602	0.204074	0.294824	0.46866	0.276999	0.302895	0.310869	0.401465	0.227997	0.298035	0.338906	0.398271	0.270168	0.274028	0.234431	0	0.318857	0.277683	0.373485	0.261437	0.322688	0.432259	0.227309	0.176457	0.410276
NIM1K	0.265569	0.197456	0.227103	0.203688	0.216516	0.226094	0.197225	0.181254	0.134723	0.214317	0.164295	0.169668	0.124945	0.167809	0.233072	0.176081	0	0.253443	0.197857	0.238614	0.157656	0.141584	0.238868	0.124117	0.133523	0.249973	0.301877	0.263537	0.150582	0.267494	0.231872	0.181325	0.212724	0.243926	0.172426	0.172261	0.150767	0.164475	0	0.222513	0.159918	0.190693	0.204217	0.223975	0.218721	0.170633	0.150299	0.171393
HMGCS1	0.0619796	0.131651	0.093063	0.148001	0.13922	0.104094	0.111199	0.135946	0.0811731	0.0727135	0.104454	0.0944365	0.104972	0.0491655	0.211629	0.111773	0	0.163987	0.120337	0.139042	0.124652	0.0719642	0.133401	0.08176	0.130037	0.107423	0	0.169774	0.174341	0.184673	0.162486	0.0969317	0.0926289	0.0995681	0.0575221	0.0715188	0.108697	0.116146	0	0.0638454	0.109709	0.102172	0.147174	0.149562	0.151723	0.207139	0.0630648	0.0586792
CCL28	0	0	0.00102866	0.0043642	0.00671864	0.00123459	0.00241982	0.00201645	0.00162536	0.00228921	0.000561481	0.00342154	0	0.00490783	0	0.000615164	0	0.0098713	0.000457985	0.00655334	0.000726147	0	0	0.00282505	0.00426572	0	0	0	0.00493227	0	0	0.00095632	0.00550836	0.00373862	0	0.000911851	0.0103789	0	0	0	0.00169356	0.00265983	0.0054192	0	0.00591129	0.00439101	0.00348528	0
TMEM267	0.155875	0.126992	0.0939605	0.152426	0.124426	0.143418	0.157112	0.0834431	0.0858293	0.0463142	0.0767938	0.0748621	0.0755741	0.0827003	0.114337	0.133062	0	0.105098	0.0931778	0.119917	0.108125	0.0893	0.102918	0.0695493	0.0790534	0.151662	0	0.1765	0.102557	0.114168	0.115198	0.081686	0.085883	0.148444	0.0600342	0.0913587	0.0832812	0.0808151	0	0.0901308	0.123202	0.0939997	0.120893	0.120203	0.11694	0.0655929	0.0725534	0.282908
C5orf34	0.0135464	0.0253996	0.029654	0.0453702	0.0165738	0.0308643	0.0191995	0.0477213	0.0210831	0.0300593	0.0177412	0.0132923	0.0336503	0.0219795	0.0233771	0.0400792	0	0.0245735	0.0272934	0.0169673	0.0205019	0.0217098	0.0178308	0.0185481	0.0126614	0.0118768	0	0.0166096	0.0453061	0.0272394	0.013461	0.0378412	0.0129864	0.01446	0.0553511	0.0275265	0.028144	0.0507721	0	0.0379497	0.0277888	0.0335669	0.0315228	0.0140395	0.0108883	0.0218219	0.0117043	0.00132958
PAIP1	0.165974	0.0822809	0.0838069	0.12277	0.117307	0.152362	0.143256	0.0834819	0.062779	0.0829498	0.0903625	0.0818824	0.0772857	0.0657696	0.0527887	0.0879478	0	0.0900762	0.116569	0.0877793	0.0780556	0.0546764	0.0356605	0.0497723	0.110544	0.0787455	0	0.118697	0.137999	0.146465	0.0928504	0.0849916	0.0934625	0.086177	0.118552	0.0665088	0.0951742	0.135635	0	0.104718	0.0668854	0.119326	0.110756	0.131281	0.102415	0.0483307	0.0592165	0.133213
NNT	0.229417	0.217066	0.223123	0.274689	0.265494	0.270373	0.19655	0.211047	0.154468	0.164732	0.202816	0.187655	0.166671	0.193808	0.204574	0.205117	0	0.254154	0.214709	0.237742	0.193841	0.145778	0.212862	0.122327	0.170062	0.305418	0.120179	0.289013	0.269906	0.356145	0.207112	0.200866	0.21472	0.185573	0.211496	0.205505	0.190331	0.180085	0	0.232684	0.211957	0.225034	0.195279	0.205189	0.266089	0.142286	0.120521	0.14635
FGF10	0	0.00107546	0.00317874	0.0026032	0.00764196	0.0164944	0.0145624	0.00271557	0.0020807	0.00055515	0.0048408	0.00223693	0	0.000892286	0.00865614	0.00628578	0	0.00370502	0	0.00702046	0.000920967	0.00393518	0	0.00187593	0.00560567	0	0	0	0.00541239	0.00202228	0.0231035	0.00310418	0.0115238	0	0.013917	0.00262881	0.00272336	0.0322357	0	0.00527586	0.00461616	0.00374384	0.0041852	0.00682605	0.00549876	0	0.00352374	0.0563768
MRPS30	0.13028	0.078533	0.0481387	0.0589101	0.049619	0.0905227	0.0855452	0.0361692	0.037287	0.0393289	0.0353256	0.0296823	0.0806847	0.049069	0.0231804	0.0487611	0	0.0459684	0.0678442	0.051347	0.0525056	0.0271583	0.0258708	0.0316146	0.0513892	0.085968	0.341675	0.0346344	0.0680588	0.0543089	0.073105	0.0474423	0.025297	0.0380733	0.00515032	0.0467493	0.0673702	0.0413211	0	0.0524466	0.0351774	0.0542008	0.0694242	0.0207981	0.0373798	0.0193824	0.0169703	0.157209
HCN1	0.802004	0.581351	0.523809	0.562766	0.500729	0.616272	0.589203	0.443454	0.304969	0.48277	0.52455	0.499073	0.591032	0.445487	0.499062	0.347952	0	0.485728	0.54251	0.614642	0.427078	0.320621	0.481009	0.391594	0.425787	0.624271	0.543039	0.664403	0.559665	0.740439	0.821202	0.467372	0.458675	0.580585	0.545868	0.494829	0.490219	0.504474	0	0.60811	0.456606	0.679421	0.571872	0.798507	0.662873	0.398308	0.36233	0.561414
EMB	0.103181	0.0593839	0.103708	0.134607	0.165733	0.131389	0.0443792	0.0559757	0.0896375	0.0650202	0.055204	0.0718616	0.041045	0.088395	0.0473169	0.159762	0	0.0903073	0.096182	0.102351	0.115784	0.0728946	0.0312331	0.0600551	0.0608004	0.0655615	0.210002	0.11619	0.0907434	0.0874423	0.0472255	0.0686707	0.0818963	0.141936	0.0358929	0.124274	0.102036	0.0627972	0	0.0910747	0.0943563	0.0633554	0.0951567	0.0856015	0.0947937	0.0911602	0.101531	0.0648996
PARP8	0.316829	0.333845	0.366508	0.423328	0.373404	0.417712	0.409832	0.302099	0.212612	0.336959	0.29354	0.282169	0.333051	0.224512	0.286757	0.287111	0	0.295843	0.339678	0.346072	0.293202	0.202151	0.28109	0.203081	0.314135	0.337719	0.436945	0.506166	0.424692	0.493268	0.509296	0.278943	0.340589	0.372189	0.336517	0.315584	0.339074	0.295886	0	0.317186	0.287641	0.406413	0.354542	0.517859	0.4317	0.301717	0.198913	0.557055
ITGA1	0.135857	0.181876	0.193321	0.181249	0.149542	0.124596	0.178336	0.1546	0.0913797	0.20414	0.183834	0.169321	0.258998	0.0649981	0.169419	0.0506944	0	0.138362	0.176568	0.0898267	0.0932667	0.144098	0.156469	0.121267	0.181283	0.145802	0.650161	0.202383	0.184783	0.317977	0.158946	0.117276	0.193595	0.0910825	0.244163	0.153982	0.0546639	0.223668	0	0.188087	0.242115	0.14792	0.312109	0.250921	0.237593	0.16595	0.161309	0.188087
ITGA2	0.00235064	0.0251244	0.00583201	0.010127	0.00664827	0.00357335	0.00879333	0.00520098	0.00251029	0.000596572	0.00981788	0.00286566	0.00253756	0.00611402	0.00701217	0.00679913	0	0.00174031	0.00554895	0.00360992	0.00622497	0.00455086	0.0273221	0.000985009	0.0106367	0.0131609	0	0.0431939	0.0200181	0.00301454	0.0372647	0.00564582	0.00674544	0.00358535	0	0.00392102	0	0.00165236	0	0.0127206	0.00233355	0.00374384	0.00298128	0.00293148	0.0141752	0.00442897	0.00318471	0.0100171
MOCS2	0.0355452	0.0202934	0.061895	0.0722592	0.0500497	0.0558226	0.119595	0.0577721	0.0331569	0.0457256	0.0752763	0.0383835	0.053665	0.0641868	0.044764	0.0556137	0	0.0560512	0.057832	0.0366742	0.0460722	0.043898	0.07276	0.0264663	0.0509102	0.0663279	0	0.0566552	0.079038	0.0835212	0.0861398	0.0483928	0.056567	0.0615405	0.0257774	0.0363243	0.0637253	0.0457529	0	0.0428359	0.0462935	0.0496751	0.0452206	0.128353	0.0725484	0.0390856	0.0140172	0.248753
FST	0	0	0	0	0	0	0	0	0	0	0	0	0	0	0	0	0	0	0	0.000530155	0	0	0	0	0.000956342	0	0	0	0.000971948	0	0	0.00116846	0.000231458	0	0	0	0	0	0	0	0	0	0	0.00672592	0	0	0	0
NDUFS4	0.132738	0.142947	0.148462	0.229099	0.20135	0.259882	0.144556	0.147782	0.119337	0.150296	0.137376	0.154701	0.101388	0.152988	0.163448	0.174286	0	0.175625	0.176321	0.198957	0.175036	0.116006	0.14789	0.103	0.13639	0.129103	0	0.250891	0.248158	0.266247	0.234166	0.147097	0.180001	0.155986	0.152548	0.163693	0.136622	0.147169	0	0.155907	0.139866	0.21949	0.188915	0.188979	0.184488	0.162581	0.110644	0.165287
ARL15	0.57417	0.571007	0.467019	0.548169	0.51522	0.495933	0.455728	0.414767	0.327821	0.456586	0.445802	0.438347	0.467704	0.33933	0.448695	0.410129	0	0.483739	0.47689	0.52926	0.404518	0.278768	0.476378	0.292321	0.379904	0.522968	0.687686	0.634632	0.516396	0.683536	0.610252	0.411606	0.496632	0.518658	0.530325	0.431477	0.449673	0.329787	0	0.581941	0.425471	0.577533	0.560203	0.633569	0.570844	0.262618	0.376838	0.678905
HSPB3	0.00755289	0.0105795	0.0128051	0.0165313	0.00660343	0.0210437	0.0194645	0.0152894	0.00454089	0.000878123	0.00428285	0.00293437	0.00816996	0	0.0047315	0.00493258	0	0.00270654	0.00918431	0.00578208	0.00525749	0.00212882	0.0114415	0.00244465	0.00815218	0	0	0.00350489	0.00830224	0.00732073	0	0.00890777	0.0132262	0.00100915	0	0.00185892	0.0106055	0.0189693	0	0.00700174	0.00588733	0.00525362	0.00630742	0.0178076	0.0179561	0.0159629	0.0104945	0.00132958
SNX18	0.0697427	0.0619113	0.0234151	0.0309959	0.0390135	0.0405594	0.0323272	0.0399414	0.0237433	0.00849975	0.0228462	0.0246472	0.0152657	0.0334003	0.0127196	0.0314945	0	0.0234764	0.0336572	0.0337981	0.0339239	0.0205707	0.011045	0.0208756	0.00808001	0.0683621	0	0.0728164	0.0231113	0.038393	0.0244057	0.0262055	0.0262476	0.0305586	0.00213948	0.0386979	0.0271524	0.0394126	0	0.0350826	0.0496326	0.0327321	0.0276438	0.0434088	0.050737	0.00757549	0.0214974	0.0792889
ESM1	0	0.000973485	0	0.00240443	0.00563866	0.000962997	0.00259939	0.00293988	0.00134499	0	0.00191728	0	0.00233438	0.00889869	0.00774967	0.00457395	0	0.00093342	0.00505741	0.00181535	0.0046085	0.003537	0	0.00186722	0.00070353	0	0	0	0.00999053	0	0	0.00184737	0	0.0215785	0	0.000692407	0.00868896	0	0	0	0.00209498	0.000678899	0.00776423	0	0	0	0.00105525	0
GZMA	0.00928486	0	0.000326699	0	0	0	0.000473389	0	0	0	0	0	0	0	0	0	0	0	0	0	0.000738292	0	0	0	0	0	0	0	0	0	0	0.00162719	0	0	0	0	0	0	0	0	0	0	0	0	0	0	0	0
CDC20B	0	0	0.00293665	0.000553068	0.000362531	0.00103338	0.0144771	0	0.000586663	0	0	0.00442482	0	0.00650871	0	0.00117385	0	0.00258594	0.000393676	0.000447994	0.00121345	0.000220401	0	0.000587784	0	0	0	0	0.000566087	0	0	0.000841685	0	0	0	0	0.00344991	0	0	0.00259457	0	0	0	0	0	0.000467009	0	0.00399358
GPX8	0	0	0.000158614	0.000490418	0.000435802	0	0.0086903	0	0.000195562	0	0	0	0	0.00131409	0	0.000271078	0	0.00224527	0	0.000407336	0	0	0	0	0.000336741	0	0	0	0	0	0	0	0	0.000258636	0	0	0	0	0	0	0	0	0	0.00365537	0	0	0	0
MCIDAS	0	0	0	0	0.000397343	0	0.000827376	0	0	0	0	0	0	0	0	0	0	0	0	0	0	0	0	0	0	0	0	0	0	0	0	0	0	0	0	0	0	0	0	0	0	0	0	0	0	0	0	0
CCNO	0	0.00107546	0.00711549	0.00224309	0.00246887	0.011423	0.02299	0.00404887	0.00424938	0.00155125	0.00273093	0.000605965	0.00668774	0	0.0088588	0.00342544	0	0.00522485	0.00436912	0.00549498	0.00341636	0.00134154	0	0.00384159	0.00704183	0.0272886	0	0.0248179	0.021194	0.0205654	0.014155	0.00832796	0.00717287	0	0	0.00138323	0.00106776	0.0057139	0	0.0227075	0.0014967	0.00759675	0.00358277	0.00672883	0.00157447	0.000283954	0.000411193	0.0106355
DHX29	0.111093	0.158467	0.1506	0.178771	0.174887	0.118907	0.143142	0.127241	0.123561	0.1071	0.129192	0.106717	0.146307	0.15621	0.185707	0.223974	0	0.191271	0.166184	0.174199	0.157942	0.0965999	0.101851	0.106265	0.129103	0.203888	0.0783382	0.0678414	0.234397	0.206333	0.324853	0.168528	0.134881	0.182619	0.157734	0.153482	0.135706	0.132841	0	0.160275	0.167932	0.0903441	0.222854	0.15226	0.173212	0.120897	0.098331	0.250475
MTREX	0.15006	0.185032	0.179821	0.269269	0.255902	0.258903	0.215008	0.205519	0.125267	0.136182	0.186081	0.179859	0.212474	0.153612	0.19228	0.202483	0	0.233162	0.200066	0.217641	0.177241	0.131075	0.142972	0.0916501	0.171786	0.140671	0.303774	0.284301	0.285985	0.261568	0.224416	0.193741	0.193256	0.189581	0.184732	0.212612	0.17327	0.209351	0	0.209675	0.193964	0.283233	0.239274	0.196309	0.189462	0.130666	0.103936	0.221189
PLPP1	0.275549	0.256677	0.252217	0.291768	0.272553	0.259541	0.184446	0.225054	0.173708	0.186303	0.245799	0.206946	0.212388	0.199284	0.269186	0.252193	0	0.266282	0.241198	0.290064	0.229807	0.187341	0.186852	0.138749	0.173873	0.26576	0.120179	0.329961	0.265056	0.360369	0.312369	0.220704	0.229913	0.25697	0.215003	0.267204	0.247876	0.191093	0	0.26076	0.225707	0.209167	0.295539	0.336988	0.196703	0.24387	0.15968	0.197826
SLC38A9	0.158222	0.237765	0.199221	0.207975	0.216355	0.185746	0.140421	0.170519	0.125954	0.112911	0.171735	0.13698	0.204735	0.145115	0.14375	0.189259	0	0.180307	0.167553	0.188394	0.1747	0.140218	0.199107	0.115031	0.138766	0.157639	0.310639	0.218737	0.245738	0.243104	0.270988	0.167028	0.190008	0.167062	0.177973	0.145899	0.143939	0.161211	0	0.188623	0.149268	0.205157	0.210056	0.15832	0.217422	0.117838	0.139258	0.0955947
DDX4	0.0177433	0.0168987	0.0102969	0.00426711	0.0156094	0.000673742	0.00220979	0.0108127	0.0068871	0.00838631	0.00949255	0.00581192	0.00633122	0.010924	0.0187062	0.0106635	0	0.00528004	0.00869307	0.0169223	0.00641903	0.00879167	0	0.00452318	0.0196045	0.0178877	0	0	0.0228718	0.018072	0	0.00979015	0.00314466	0.00895093	0	0.00615959	0.00293948	0.00175314	0	0.0103047	0.00885583	0.00285194	0.00251109	0	0.00691106	0.00678125	0.00550335	0.00254828
IL31RA	0	0.000797608	0.0064865	0.00814112	0.00612011	0.00426695	0	0.00219677	0.00728659	0	0	0.00145012	0	0.00785686	0.00640245	0.00551124	0	0.00654125	0.00288538	0.00155542	0.00662016	0.000339706	0	0.00152065	0.00432848	0	0	0	0.00169517	0	0	0.00182328	0.00544154	0.00356291	0	0.00234285	0	0	0	0	0.00721666	0	0	0	0	0	0.000958286	0
IL6ST	0.217264	0.192903	0.193209	0.213199	0.180515	0.314331	0.292976	0.194142	0.133442	0.122571	0.178291	0.156025	0.177364	0.118958	0.144835	0.200944	0	0.200392	0.273684	0.189615	0.202087	0.162355	0.082412	0.117556	0.195455	0.260331	0.440337	0.235052	0.268181	0.280953	0.137012	0.155407	0.176312	0.145744	0.130633	0.187083	0.207984	0.17404	0	0.248206	0.139345	0.159658	0.220141	0.249444	0.259782	0.408679	0.0992203	0.23171
ANKRD55	0.148206	0.245247	0.259902	0.38154	0.370554	0.412738	0.0945595	0.268624	0.247679	0.338458	0.221722	0.366259	0.382033	0.202494	0.270918	0.296338	0	0.212097	0.238077	0.32418	0.330686	0.0518474	0.375698	0.208935	0.312802	0.173892	0.0783382	0.299566	0.324353	0.193862	0.399336	0.283976	0.186197	0.249944	0.195186	0.380225	0.138143	0.14483	0	0.387041	0.286693	0.311291	0.206834	0.301418	0.164696	0.190782	0.257126	0.0919889
C5orf67	0.0403449	0.00571632	0.00430815	0.0121384	0.0175336	0.0163519	0.000845058	0.0146018	0.00765636	0.00573862	0.00325222	0.0148372	0.00278945	0.0163433	0.00390089	0.0143301	0	0.0250055	0.00634064	0.0106444	0.00853929	0.0120751	0	0.0164259	0	0.0100148	0	0	0.00595474	0.0174887	0	0.00700882	0.004558	0.000625763	0	0.00878731	0.00426556	0.00078424	0	0	0.00276161	0	0.00625705	0	0.015263	0.00383269	0.00909007	0
MAP3K1	0.0771031	0.0650944	0.0881127	0.0935256	0.126504	0.120959	0.0704892	0.0814007	0.0780794	0.0954228	0.0715346	0.067713	0.0909666	0.0791573	0.0652301	0.0787606	0	0.0732347	0.0949129	0.0831811	0.0929025	0.0509349	0.0665014	0.056722	0.0793803	0.0926153	0	0.0878739	0.0782649	0.128602	0.0761161	0.0832568	0.0762421	0.115071	0.0707407	0.0836073	0.0777596	0.0516637	0	0.148459	0.0967146	0.0653138	0.1186	0.0655017	0.0642376	0.0590854	0.0808952	0.0593557
SETD9	0.00972893	0	0.00955601	0.00954316	0.0146362	0.00227433	0.0241576	0.00555269	0.00609878	0.00474735	0.00551906	0.00561726	0.00022738	0.00762587	0.00550262	0.00973167	0	0.00492358	0.0133962	0.0069319	0.00578103	0.00680088	0.0130645	0.00941203	0.0108129	0	0	0.00977469	0.0121143	0.00261727	0	0.00613691	0.00179262	0.00701861	0.0045098	0.00102087	0.00177211	0.00266121	0	0	0.00220167	0.0107245	0.0133632	0.0205192	0.00632146	0.0051859	0.00171292	0.000736808
MIER3	0.0515989	0.0199567	0.0395974	0.062308	0.0411318	0.0800734	0.0468862	0.0443739	0.0251495	0.0304174	0.0441058	0.0440967	0.0490032	0.0406248	0.0184695	0.0351181	0	0.0202499	0.0419938	0.0417131	0.0404814	0.0260328	0.0223999	0.0165256	0.0434637	0.040431	0	0.12069	0.0584639	0.0780764	0.011595	0.040604	0.0380727	0.04908	0.0124567	0.0357207	0.0295211	0.0450827	0	0.0332514	0.0288245	0.043543	0.0408713	0.0671588	0.0255102	0.0180414	0.0273763	0.0515189
GPBP1	0.408743	0.35185	0.271843	0.324823	0.282472	0.314239	0.33841	0.262604	0.165366	0.227408	0.219278	0.236357	0.250454	0.189913	0.276114	0.239845	0	0.244515	0.264405	0.299481	0.220414	0.156851	0.26048	0.11781	0.252521	0.313099	0.0124568	0.412157	0.330859	0.405558	0.447211	0.223693	0.248291	0.313522	0.230338	0.260682	0.263685	0.235124	0	0.316862	0.231406	0.235218	0.305106	0.352551	0.323444	0.17438	0.149705	0.350134
PLK2	0.0565356	0.0534293	0.0430193	0.0870058	0.0617967	0.109193	0.113507	0.11443	0.0429859	0.02854	0.0782796	0.0257682	0.12162	0.0343101	0.0461092	0.0421487	0	0.0295628	0.110008	0.0761407	0.053586	0.0356019	0.108679	0.0341981	0.0797728	0.122885	0.341675	0.18905	0.0823283	0.0817732	0.11163	0.0755682	0.094034	0.0743367	0.0408837	0.0431063	0.0670013	0.102714	0	0.0489896	0.0406847	0.0362378	0.052131	0.100683	0.0843085	0.0428506	0.0112257	0.11249
GAPT	0	0	0	0	0	0	0	0	0	0	0	0	0	0	0	0	0	0	0	0	0	0	0	0	0	0	0	0	0	0	0	0	0	0	0	0	0	0	0	0.00357041	0	0	0	0	0	0	0	0
RAB3C	0.74262	0.497784	0.454043	0.525671	0.44468	0.576328	0.437496	0.403401	0.257604	0.373005	0.483095	0.436139	0.519026	0.37137	0.471961	0.332765	0	0.486171	0.426402	0.544198	0.377685	0.280615	0.471412	0.23663	0.267995	0.536611	0.589084	0.621023	0.49692	0.722747	0.632895	0.362673	0.510628	0.595426	0.478629	0.439115	0.450835	0.438478	0	0.641125	0.402867	0.657165	0.511722	0.768088	0.54245	0.465133	0.33593	0.461998
PDE4D	0.486683	0.302872	0.311509	0.295652	0.304475	0.428386	0.288292	0.301865	0.213133	0.279318	0.39757	0.302425	0.448271	0.357129	0.392766	0.288348	0	0.356623	0.371055	0.459705	0.32983	0.224436	0.332629	0.235775	0.278701	0.276474	0.104021	0.446577	0.373248	0.493657	0.404928	0.264504	0.273769	0.406218	0.316064	0.368595	0.306922	0.238534	0	0.417233	0.30096	0.53637	0.427108	0.494665	0.385263	0.657983	0.288156	0.365363
DEPDC1B	0.00778936	0.00610163	0.00633355	0.00764805	0.00944646	0.00756242	0.00873432	0.0155045	0.00774009	0.00344172	0.0150569	0.00288367	0.00251554	0.0105711	0.0182579	0.00632132	0	0.0155354	0.00345596	0.00287948	0.00566302	0.0158744	0.0161889	0.00637403	0.0128653	0.0187754	0	0	0.00361204	0.00531791	0.0398664	0.0149504	0.00247651	0.0018798	0.00082063	0.013529	0.0147255	0.00714211	0	0.00152371	0.0103124	0.0169406	0.0141987	0.00255052	0.00314438	0.00868723	0.00329849	0.00695254
ELOVL7	0.0770327	0.109706	0.115836	0.106066	0.10138	0.113552	0.0719483	0.0743253	0.0634413	0.0706129	0.0774722	0.0388627	0.0712963	0.0483573	0.0969408	0.107616	0	0.091227	0.0714324	0.105616	0.0840453	0.0638936	0.0695676	0.0426824	0.0649457	0.103467	0	0.131291	0.0829784	0.085597	0.0768807	0.0731598	0.0812124	0.0602795	0.0524255	0.0682347	0.0580538	0.065508	0	0.0430994	0.130791	0.0527694	0.0796283	0.0938232	0.0925093	0.101155	0.0557884	0.0799121
ERCC8	0.136723	0.122719	0.140978	0.138225	0.146328	0.137555	0.0865627	0.134073	0.107941	0.12133	0.15813	0.144367	0.226594	0.118813	0.135397	0.150603	0	0.135205	0.104068	0.133877	0.126789	0.100519	0.151447	0.0724893	0.108295	0.154239	0	0.192544	0.118335	0.136121	0.202885	0.124236	0.132348	0.155859	0.104355	0.143881	0.105661	0.130452	0	0.264662	0.157975	0.141943	0.113559	0.114083	0.188007	0.126909	0.0899117	0.0619512
NDUFAF2	0.26223	0.216986	0.218182	0.22183	0.227885	0.303279	0.235318	0.194125	0.141227	0.221105	0.175181	0.180606	0.249175	0.146582	0.190287	0.199709	0	0.190996	0.205053	0.204616	0.157257	0.174296	0.204347	0.138622	0.183057	0.258438	0.282641	0.390319	0.266952	0.323768	0.261838	0.165843	0.231899	0.196836	0.166114	0.204762	0.230764	0.21885	0	0.280075	0.171648	0.330468	0.165415	0.293981	0.354128	0.19045	0.130657	0.391347
SMIM15	0.0566002	0.00166154	0.0171713	0.0142349	0.00826412	0.0121752	0.0251253	0.0165074	0.0134549	0.00590531	0.0154931	0.0174359	0.0112488	0.0110664	0.0049699	0.0086814	0	0.012844	0.0263641	0.00728153	0.00994099	0.0127245	0.0178129	0.00837041	0.0200619	0.00406159	0	0.0169414	0.0147084	0.0355127	0.0390365	0.0126097	0.0149235	0.0145818	0	0.0194133	0.0096733	0.0274321	0	0.0132492	0.00814181	0.0341642	0.00433285	0.013288	0.0576068	0.0135138	0.00249233	0
ZSWIM6	0.538431	0.490488	0.421312	0.449099	0.410788	0.494368	0.423911	0.39668	0.254776	0.408559	0.419506	0.415214	0.437494	0.280191	0.436915	0.344253	0	0.405668	0.382695	0.438544	0.334583	0.282678	0.50132	0.231336	0.366101	0.370837	0.647818	0.556082	0.416146	0.594301	0.508985	0.365853	0.410444	0.402205	0.374969	0.413238	0.348979	0.44779	0	0.530505	0.359221	0.548185	0.509463	0.538342	0.544037	0.367119	0.266261	0.398723
KIF2A	0.214151	0.168138	0.247559	0.249156	0.244961	0.24672	0.294883	0.211572	0.155575	0.166935	0.165679	0.180233	0.24142	0.152512	0.226719	0.23145	0	0.221277	0.229939	0.213064	0.206228	0.165632	0.225819	0.111066	0.191743	0.203689	0.164488	0.276516	0.269939	0.292868	0.320755	0.2279	0.23807	0.198364	0.217345	0.21942	0.203865	0.204301	0	0.29575	0.224798	0.262659	0.241289	0.250728	0.304401	0.158901	0.137871	0.394349
DIMT1	0.0591064	0.0388408	0.0426495	0.0483391	0.0534041	0.0302911	0.0393643	0.0287862	0.0281499	0.0237875	0.0533125	0.0251441	0.0604466	0.0613268	0.0280444	0.0471514	0	0.0466319	0.0393285	0.0502391	0.0260493	0.0192231	0.0157105	0.0377776	0.0461363	0.0384009	0	0.00695598	0.060956	0.0479293	0.12024	0.0568381	0.0291188	0.0252464	0.0611055	0.032941	0.042066	0.0466412	0	0.0440252	0.0384308	0.0299853	0.0610756	0.0236661	0.0337038	0.0306703	0.027044	0.0584087
IPO11	0.116642	0.161355	0.14466	0.164311	0.122397	0.189781	0.116313	0.102102	0.0935057	0.118944	0.101273	0.114649	0.134714	0.0947412	0.136276	0.13366	0	0.146024	0.114767	0.161546	0.116976	0.0903573	0.119303	0.081695	0.136745	0.170879	0.0124568	0.134461	0.188769	0.197332	0.154603	0.139003	0.124781	0.1364	0.148663	0.126391	0.107883	0.110805	0	0.0847171	0.106639	0.180157	0.16637	0.198647	0.138092	0.0873081	0.0787649	0.199158
HTR1A	0	0	0	0	0	0	0.000722584	0	0.000334604	0	0.0011108	0	0	0	0	0.000779065	0	0.00280315	0.00015245	0	0	0	0	0.00035289	0	0	0	0	0.00105128	0	0	0	0	0	0	0	0.000760447	0	0	0	0	0	0	0	0	0	0	0
RNF180	0.503739	0.407586	0.358846	0.361299	0.325543	0.417603	0.38504	0.308012	0.198198	0.313942	0.312673	0.291234	0.374193	0.210804	0.324063	0.271382	0	0.296568	0.318617	0.331227	0.265281	0.197805	0.386655	0.173032	0.292323	0.392886	0.421183	0.480734	0.392471	0.453072	0.491774	0.255843	0.328614	0.356027	0.390929	0.349675	0.311734	0.317534	0	0.457963	0.286621	0.42839	0.328835	0.504765	0.347093	0.272796	0.207772	0.677324
RGS7BP	0.362159	0.392416	0.370246	0.366128	0.349292	0.435228	0.355557	0.307622	0.224221	0.387332	0.373518	0.335367	0.390474	0.237785	0.315	0.267446	0	0.311532	0.324643	0.363262	0.302949	0.225001	0.474351	0.174098	0.354428	0.391257	1.19583	0.411625	0.292608	0.49655	0.4684	0.232597	0.340526	0.40062	0.417871	0.319525	0.318249	0.297754	0	0.421831	0.293885	0.442696	0.312683	0.471531	0.387113	0.300268	0.246025	0.362803
SHISAL2B	0.00975803	0	0.000127678	0.000640704	0	0	0	0	0.000198585	0	0	0	0	0.00302746	0	0.000725879	0	0.00144987	0	0	0	0	0	0	0	0	0	0	0	0.00364457	0	0	0	0.00100915	0	0	0	0	0	0	0.00184381	0	0	0	0	0	0.00046201	0
SREK1IP1	0.0752895	0.0967889	0.0985202	0.107931	0.094681	0.106018	0.105037	0.101434	0.0585114	0.0485207	0.0753755	0.0661811	0.090609	0.0903957	0.0736238	0.0737591	0	0.0615942	0.0931912	0.0856291	0.0810497	0.0675838	0.0201624	0.0493515	0.0651557	0.0742004	0.0124568	0.133265	0.11583	0.10662	0.13724	0.108572	0.110987	0.0904703	0.0709444	0.0760267	0.107656	0.0523275	0	0.0769307	0.0864497	0.106042	0.101433	0.0678393	0.0736674	0.102707	0.0420272	0.0837506
CWC27	0.379914	0.296035	0.304499	0.306118	0.260245	0.376733	0.324874	0.245863	0.171037	0.240012	0.306319	0.266624	0.328067	0.214636	0.243681	0.241399	0	0.246926	0.311249	0.275058	0.26082	0.189418	0.273865	0.144219	0.26473	0.351043	0.286148	0.441124	0.340244	0.390059	0.43367	0.230424	0.289479	0.339888	0.344857	0.275121	0.297194	0.226433	0	0.322913	0.226246	0.379576	0.275827	0.423445	0.372165	0.230496	0.176166	0.368228
ADAMTS6	0.10277	0.0956607	0.0688005	0.287053	0.228412	0.242177	0.0552382	0.0377736	0.289846	0.154045	0.0843658	0.0897339	0.110619	0.173203	0.116871	0.289497	0	0.234086	0.158935	0.33645	0.235138	0.097913	0.0834349	0.112089	0.174787	0.205811	0	0.163316	0.125024	0.158657	0.0982954	0.126174	0.137508	0.0907833	0.0683623	0.159042	0.134414	0.106682	0	0.135179	0.19047	0.12566	0.136977	0.161674	0.158732	0.0916577	0.190214	0.000736808
CENPK	0.00881892	0.00520992	0.00629962	0.00969897	0.0106201	0	0.00827942	0.00406908	0.0079453	0.000616625	0.00734262	0.00272558	0.00487746	0.0182329	0.00205855	0.00311293	0	0.00850718	0.00428635	0.00598023	0.0103371	0.00693663	0	0.00566236	0.00483471	0.0114223	0	0.0189176	0.00812875	0.00184933	0.0238465	0.00446372	0.007953	0.00111288	0.00663143	0.000810457	0.00340017	0.0024493	0	0.00548785	0.00549694	0.0140435	0.0011596	0	0.0019786	0.00187944	0.0076898	0
PPWD1	0.213871	0.0985327	0.0967101	0.157443	0.129655	0.125991	0.0892526	0.110933	0.0886714	0.109483	0.11631	0.098059	0.118042	0.138722	0.114383	0.151306	0	0.14563	0.131503	0.118526	0.129156	0.102468	0.102435	0.0889071	0.0904645	0.154381	0	0.2064	0.184194	0.153869	0.157099	0.143289	0.144424	0.130313	0.0880055	0.118786	0.100215	0.0966454	0	0.099146	0.127827	0.0839217	0.194049	0.117168	0.173179	0.128511	0.078706	0.12424
TRIM23	0.19999	0.155252	0.126011	0.196205	0.168378	0.221612	0.161422	0.151709	0.11009	0.108662	0.132865	0.128106	0.180708	0.138777	0.105813	0.134253	0	0.172288	0.169081	0.143662	0.128236	0.11889	0.112436	0.0862459	0.155298	0.177954	0.251891	0.308533	0.241416	0.242796	0.157334	0.1583	0.145244	0.181121	0.152261	0.151119	0.112865	0.122683	0	0.130423	0.123008	0.121524	0.201704	0.202632	0.19489	0.0930738	0.076604	0.116976
TRAPPC13	0.115723	0.0898148	0.0899398	0.163293	0.123675	0.119702	0.113865	0.0937228	0.1069	0.0906094	0.104603	0.0880744	0.0904289	0.131614	0.127643	0.140741	0	0.167311	0.119076	0.115384	0.090546	0.0829335	0.0653089	0.0849665	0.110842	0.113141	0.282641	0.125072	0.151538	0.140248	0.12295	0.116174	0.135303	0.0879961	0.12775	0.0847613	0.103759	0.112663	0	0.130959	0.13666	0.171921	0.164027	0.085815	0.11423	0.0690874	0.086344	0.0747807
SGTB	0.15997	0.127042	0.172452	0.189675	0.171025	0.207652	0.18043	0.166549	0.120576	0.118605	0.17528	0.140797	0.131545	0.166911	0.15956	0.167131	0	0.15257	0.202616	0.156271	0.151294	0.130501	0.211898	0.103312	0.216092	0.156984	0.454405	0.265512	0.235261	0.197926	0.126103	0.191731	0.173763	0.117755	0.169372	0.129322	0.162416	0.171033	0	0.227052	0.144854	0.189185	0.172924	0.120302	0.190432	0.122271	0.0814459	0.194711
NLN	0.184669	0.176566	0.177555	0.185319	0.159655	0.13638	0.0960772	0.138606	0.117885	0.147194	0.172836	0.140565	0.167881	0.163565	0.151892	0.142592	0	0.182782	0.142692	0.181477	0.142971	0.138714	0.23316	0.106342	0.170048	0.240466	0.54899	0.159594	0.12884	0.205063	0.237055	0.125686	0.176611	0.118298	0.139821	0.142383	0.131169	0.175861	0	0.232015	0.159381	0.158468	0.164482	0.190496	0.157591	0.0936057	0.135888	0.0317857
ERBIN	0.377846	0.407082	0.326893	0.331902	0.314643	0.39057	0.281833	0.254193	0.194101	0.266744	0.298109	0.260756	0.265679	0.223044	0.291997	0.254312	0	0.267616	0.271448	0.338766	0.257427	0.196574	0.387346	0.146793	0.266686	0.340625	0.603487	0.438273	0.364006	0.406057	0.367293	0.248936	0.299767	0.332569	0.329573	0.278255	0.274284	0.279347	0	0.337804	0.236371	0.274005	0.316927	0.394828	0.317587	0.209066	0.182675	0.327428
SREK1	0.412589	0.337143	0.246366	0.261831	0.259312	0.340112	0.231757	0.23671	0.140872	0.155203	0.272323	0.221854	0.269396	0.178151	0.292054	0.182783	0	0.214686	0.237543	0.276389	0.198439	0.144346	0.31641	0.123747	0.201926	0.218237	1.49048	0.256804	0.283964	0.276654	0.265244	0.222604	0.276197	0.224173	0.258665	0.244111	0.225905	0.228065	0	0.359032	0.178604	0.291892	0.257057	0.358991	0.220931	0.177267	0.14929	0.226864
MAST4	0.72019	0.472392	0.58061	0.612717	0.584054	0.659256	0.521508	0.459576	0.390767	0.577265	0.510782	0.547102	0.516657	0.445356	0.507456	0.513042	0	0.5712	0.580082	0.601332	0.530574	0.391155	0.617156	0.420199	0.50663	0.58556	0.0342778	0.729621	0.592232	0.722562	0.790671	0.408969	0.571036	0.564083	0.643847	0.568188	0.530934	0.402562	0	0.728544	0.507879	0.764158	0.598468	0.695765	0.616867	0.586711	0.39997	0.594477
CD180	0	0	0	0	0	0	0	0	0	0	0	0	0	0	0	0	0	0	0	0	0	0	0	0	0	0	0	0	0.000466026	0	0	0	0	0	0	0	0	0	0	0	0.000292213	0	0	0	0	0	0.00307233	0
PIK3R1	0.50662	0.369839	0.301982	0.293365	0.263401	0.423074	0.285636	0.249969	0.160594	0.256872	0.34616	0.257781	0.334098	0.179101	0.286743	0.208949	0	0.237935	0.315826	0.240799	0.23361	0.214634	0.305919	0.143174	0.297132	0.390766	0.0124568	0.407733	0.352216	0.417148	0.474049	0.222805	0.285789	0.229851	0.309713	0.233109	0.244095	0.264811	0	0.32396	0.217285	0.272705	0.262428	0.429812	0.36862	0.183154	0.140708	0.119842
SLC30A5	0.213695	0.093466	0.0844057	0.11791	0.094593	0.0891778	0.0829681	0.100537	0.0788612	0.0791535	0.0776731	0.125122	0.167383	0.13612	0.102315	0.102361	0	0.117561	0.0890418	0.099197	0.102077	0.0821839	0.0829744	0.0740889	0.0744586	0.0742489	0.0124568	0.111642	0.121135	0.134014	0.180068	0.126548	0.108075	0.0997034	0.107242	0.103684	0.0953121	0.0980642	0	0.16028	0.110172	0.102834	0.147313	0.0765269	0.115171	0.142029	0.0708411	0.0217984
CCNB1	0	0.0142626	0.00851778	0.0114622	0.00668367	0.00272862	0.0136074	0.00290563	0.0072991	0.00734117	0.00618662	0.00870511	0.00163499	0.00942403	0.00515983	0.0100604	0	0.00895942	0.00769812	0.0100629	0.00821263	0.00606918	0	0.00887788	0.00328093	0.0209925	0	0.0287017	0.0165512	0.00358963	0.00975529	0.00997241	0.00808817	0.0185048	0	0.00348297	0.0216709	0.0242168	0	0.00139496	0.00115627	0.0173686	0.012289	0.00365537	0.0178427	0	0.00659867	0
CENPH	0	0.00468903	0.00660663	0.0119886	0.00859681	0.00240601	0.00837397	0.0138193	0.00300698	0	0.00379718	0.00436079	0.00265449	0.0087722	0.000740265	0.00383032	0	0	0.0037309	0.00346779	0.00111762	0.00878936	0	0.00255472	0.00338099	0	0	0.00229026	0.022922	0.000605204	0	0.00159992	0.0105485	0.00192628	0.00342431	0.00187838	0.00173021	0.00117491	0	0.00344073	0.00395856	0.0076781	0	0	0.00109291	0.000977253	0.00569133	0.0142053
MRPS36	0.0973026	0.0367033	0.040474	0.0674906	0.0408667	0.0542416	0.0553639	0.0472926	0.0542545	0.0335136	0.0428194	0.0361648	0.0572851	0.0595504	0.0541079	0.0392804	0	0.0549993	0.0737825	0.04424	0.052397	0.0501148	0.0603772	0.0451419	0.0610569	0.0289213	0	0.0660521	0.0764496	0.0822554	0.115731	0.0536906	0.0610246	0.054406	0.0850974	0.0630872	0.0658091	0.0528696	0	0.0809983	0.0375093	0.0566916	0.0543597	0.0579343	0.0617576	0.0392514	0.0261976	0.0635336
CDK7	0.0178383	0.0659971	0.0533695	0.0678054	0.0785487	0.0901262	0.035722	0.0468711	0.0509526	0.071876	0.0459699	0.0506254	0.0402536	0.0572451	0.0786789	0.0730922	0	0.0829536	0.0494834	0.0505658	0.0800375	0.0464255	0.0697023	0.0454929	0.0339465	0.0841633	0	0.0233904	0.0798229	0.0694031	0.124372	0.068205	0.0676717	0.0532467	0.0570691	0.0632914	0.0393245	0.0905802	0	0.032259	0.0683215	0.0706565	0.0952772	0.020697	0.0758743	0.0348752	0.0589909	0.0896384
CCDC125	0.0604019	0.126423	0.0854053	0.0739235	0.0720557	0.101733	0.0810089	0.0559501	0.0598543	0.0863386	0.103285	0.064454	0.0666787	0.0822273	0.110478	0.0839712	0	0.10381	0.060495	0.089947	0.090442	0.0679054	0.0939858	0.0596739	0.0570928	0.0554152	0	0.035891	0.0557628	0.103528	0.0428735	0.051902	0.104289	0.0749693	0.174416	0.0806801	0.109474	0.0650705	0	0.0975229	0.102886	0.0393527	0.0597546	0.0766364	0.0867475	0.0678317	0.0843267	0.162172
AK6	0.0313641	0.090381	0.045674	0.0759797	0.0540141	0.0786848	0.0614587	0.0426454	0.038792	0.0325174	0.0539243	0.0428956	0.0815315	0.0698807	0.044201	0.0530658	0	0.0476485	0.0708612	0.0545952	0.0742691	0.0337075	0.00843291	0.0393627	0.0608636	0.0433708	0	0.0428799	0.080037	0.0524134	0.0961865	0.0572485	0.0327036	0.0357339	0.00878194	0.0358944	0.0449622	0.0380218	0	0.0795207	0.0490354	0.0213816	0.0952232	0.0391987	0.0560768	0.0246232	0.032241	0.124691
RAD17	0.105135	0.103301	0.0689306	0.0844443	0.0742713	0.0873786	0.0638114	0.0574912	0.0533128	0.0809123	0.073605	0.0708287	0.0639066	0.0503405	0.0752649	0.0801435	0	0.0918168	0.108587	0.0764122	0.0784886	0.0554946	0.0515818	0.0494553	0.0895506	0.132596	0.0124568	0.0865654	0.0735866	0.100337	0.118016	0.0604851	0.108718	0.0645449	0.0635129	0.0991483	0.0722389	0.0622107	0	0.0744353	0.0749806	0.0653008	0.0948683	0.0902406	0.0462983	0.0739679	0.0629382	0.183991
MARVELD2	0	0	0.000870513	0.00280481	0.00403484	0.000511949	0.00673184	0.00198986	0.00106877	0.000240664	0.00338902	0	0	0.00209355	0	0.000858469	0	0.0049796	0.0014738	0.00318931	0.00204474	0.00608782	0	0.000770431	0.000695352	0	0	0	0.00702251	0	0	0.00319262	0.00740204	0.00438317	0	0.00341049	0.00102215	0	0	0	0.000762181	0.00194451	0	0	0	0.000368126	0.00072627	0.0530837
OCLN	0.0234705	0.0289791	0.0129349	0.0560755	0.0132654	0.0342323	0.0227464	0.00888477	0.00556764	0.0089019	0.0139739	0.0232999	0.00682561	0.0242864	0.0181625	0.0324766	0	0.028531	0.00977262	0.0216362	0.0228992	0.0160655	0.0278671	0.00493617	0.0229689	0.009053	0	0.00510757	0.022104	0.0127851	0.00975529	0.0295004	0.0123574	0.00713872	0.0409898	0.0137842	0.0345669	0.022639	0	0.0246949	0.0284255	0.0379025	0.0156871	0.010842	0.0248638	0.00325358	0.0117509	0.0258855
GTF2H2C	0.1027	0.137148	0.0521708	0.191562	0.0932833	0.0908206	0.0958062	0.0595621	0.0568819	0.0390215	0.0827206	0.073644	0.0859853	0.066666	0.0534516	0.140665	0	0.132289	0.0606506	0.0570003	0.0709763	0.0594106	0.147799	0.0451721	0.0506038	0.0455459	0.0411263	0.115535	0.120135	0.103826	0.0713236	0.0888074	0.113647	0.0494491	0.0517458	0.0481531	0.093024	0.121163	0	0.138459	0.119654	0.0313907	0.0564032	0.052334	0.055413	0.0270205	0.0613305	0.0189395
SERF1B	0	0.000363367	0.0012399	0.00193484	0.00144525	0.0117368	0.00122385	0.00105871	0.00143558	0.000200847	0.00386163	0.00528433	0.0100998	0.00287472	0.00596204	0.000226663	0	0.00223332	0.00311524	0.00378298	0.00134617	0.00141712	0	0.000399511	0.00142371	0.00814641	0	0	0.00105455	0.003295	0	0.00207978	0.000760992	0	0	0.00146169	0	0.00516246	0	0	0.00291119	0.00697376	0.00237386	0	0	0.00484618	0.00384487	0
SMN2	0.00743026	0.00727113	0.00333333	0.00710285	0.00648533	0.00290422	0.00472769	0.00493605	0.00497818	0.000951147	0.0117939	0.010818	0.0105577	0.0116655	0.0144666	0.0124747	0	0.0108769	0.00439623	0.00206426	0.00693113	0.00675618	0	0.000922949	0.00719631	0.0145854	0	0	0.00149925	0.00256142	0	0.00598595	0.0255032	0.00285628	0.0146223	0.0173401	0.00202173	0.00616223	0	0.00982504	0.00671916	0.00418638	0.000776792	0.00964423	0.000892944	0.0126183	0.00505919	0.00353035
SERF1A	0.0416048	0.00115229	0.00210951	0.00124758	0.00105367	0	0.00802254	0.00190556	0.000963654	0	0.00303362	0.001192	0.0105264	0.00209684	0.00957415	0.00262797	0	0.00128967	0.00579686	0.00305494	0.00184365	0.00067891	0	0.00147816	0.00505117	0.00796926	0	0	0.00334173	0.00409192	0	0.000548698	0.0030279	0.00566825	0.0130135	0.00308947	0.000885337	0	0	0	0.00274402	0	0.000214234	0	0	0.0026916	0.00562579	0.0224328
SMN1	0	0.00402494	0.00105486	0.00210427	0.00329187	0	0.00215985	0.0086223	0.00159393	0.00785876	0.000200597	0.0129999	0.00890141	0.00222049	0.0107117	0.00260562	0	0.00378304	0.00314659	0.00638829	0.00260155	0.0112375	0	0.0055657	0.00206197	0.0240934	0	0	0.00456977	0.00460035	0.047721	0.00343069	0.00923362	0.00552693	0	0.00591619	0.00694526	0.00450614	0	0.00130058	0.00144206	0.00423574	0.0174898	0.00419734	0.0103578	0.00370048	0.00278308	0
NAIP	0.185874	0.182829	0.174306	0.20148	0.199933	0.163814	0.133443	0.141926	0.10929	0.167468	0.128413	0.146572	0.192788	0.178193	0.110856	0.153994	0	0.195824	0.197692	0.128503	0.153109	0.115767	0.0975188	0.0912499	0.135309	0.111648	0.0411263	0.295032	0.161143	0.250448	0.344153	0.165053	0.122878	0.160857	0.120405	0.178433	0.097602	0.162547	0	0.25957	0.18208	0.111807	0.279564	0.138993	0.158682	0.140745	0.117434	0.0242928
GTF2H2	0.0490033	0.0447815	0.0192441	0.204115	0.0678057	0.0790541	0.0901619	0.0601979	0.0431853	0.0483975	0.063815	0.0716027	0.0675447	0.0518052	0.0384893	0.113435	0	0.0693198	0.0571525	0.0564596	0.039658	0.0416274	0.0719899	0.0643718	0.0377914	0.0653445	0	0.121373	0.108966	0.10468	0.0414466	0.0893736	0.0761697	0.0658533	0.0376799	0.0685067	0.12417	0.101274	0	0.125049	0.130565	0.0273533	0.124351	0.0732568	0.126399	0.0305802	0.0468185	0.0570583
BDP1	0.562549	0.401783	0.322395	0.313248	0.288063	0.334946	0.315195	0.286725	0.166624	0.343657	0.357682	0.307345	0.396545	0.242465	0.399384	0.306365	0	0.314467	0.293525	0.333088	0.243459	0.193574	0.393273	0.140918	0.289419	0.465785	0.494259	0.410727	0.350877	0.416985	0.541418	0.217476	0.376096	0.340353	0.423095	0.3762	0.302475	0.269278	0	0.404017	0.288078	0.406717	0.325542	0.440679	0.322023	0.25581	0.214787	0.529161
MCCC2	0.114455	0.0948012	0.112183	0.131204	0.112897	0.149674	0.06854	0.122739	0.0728509	0.0782421	0.0821814	0.0813526	0.112561	0.102158	0.0977941	0.130292	0	0.0980803	0.099752	0.112371	0.116209	0.0635174	0.14999	0.0665586	0.0551253	0.095835	0	0.188824	0.125143	0.105638	0.0477251	0.102358	0.102694	0.0732246	0.116018	0.088047	0.0532106	0.0719323	0	0.100862	0.103902	0.150969	0.103912	0.0935365	0.102121	0.0349014	0.0712341	0.0741334
CARTPT	0.0794647	0.022786	0.0208227	0.00757293	0.00599274	0.00919315	0.0409137	0.0455931	0.0144153	0.00120025	0.0214753	0.000784273	0	0.00374678	0.01773	0.00295075	0	0.0123129	0.012901	0.0130607	0.00680976	0.000513356	0	0	0.00581974	0.00850476	0	0.0217184	0.00947791	0.0118095	0.0678392	0.0180364	0.0448413	0.0179641	0	0.00540003	0.0101043	0.00672852	0	0.0218095	0.0205707	0.00614326	0.00594108	0.0217875	0.0077416	0.0229428	0.00560146	0
MAP1B	0.532681	0.388749	0.431727	0.460274	0.392634	0.498022	0.367028	0.296547	0.182391	0.402177	0.370136	0.361984	0.297347	0.226285	0.411114	0.346603	0	0.368989	0.465033	0.482072	0.350632	0.248756	0.539611	0.170696	0.25805	0.439946	0.975409	0.662974	0.434247	0.677533	0.477131	0.258677	0.40577	0.423213	0.437137	0.399056	0.372461	0.358064	0	0.564601	0.33276	0.642924	0.447045	0.558069	0.494301	0.258151	0.225437	0.469881
MRPS27	0.176504	0.118757	0.150365	0.188113	0.151399	0.16317	0.144661	0.130165	0.0971656	0.121815	0.128942	0.115137	0.151819	0.116522	0.174142	0.149696	0	0.156464	0.132978	0.126306	0.118378	0.117055	0.187233	0.0585159	0.136722	0.126359	0.0124568	0.163398	0.196005	0.22278	0.16789	0.128405	0.155264	0.14832	0.128407	0.136324	0.106179	0.0962423	0	0.196664	0.123098	0.189122	0.158532	0.151703	0.156499	0.172331	0.0777848	0.202611
PTCD2	0.109497	0.0239808	0.0394934	0.052229	0.0526618	0.0594186	0.0461407	0.038068	0.0357955	0.0362135	0.0359237	0.0571174	0.0283805	0.0483741	0.0744808	0.0301687	0	0.0567551	0.0571137	0.0404512	0.0465282	0.0287386	0.0320814	0.0253106	0.034825	0.0525439	0	0.032035	0.026514	0.058451	0.0441765	0.0284511	0.0302647	0.0196302	0.0482404	0.0471837	0.0284746	0.0266836	0	0.0190596	0.042685	0.0510483	0.021326	0.0319771	0.0567406	0.039616	0.0224045	0.197623
ZNF366	0	0	0.000965736	0.0021914	0.00244633	0.0021635	0	0	0.00149831	0.000642063	0	0.00145435	0.00249726	0	0.000707608	0.00384652	0	0	0.00134735	0.000239884	0.00134645	0.00104695	0	0.00103287	0	0	0	0	0.00134249	0.00124987	0	0.000733409	0.000789636	0	0	0	0.000770075	0	0	0	0	0.00216421	0	0	0	0	0.000613965	0.00832433
TNPO1	0.384587	0.291648	0.236809	0.28986	0.278644	0.293142	0.242496	0.216381	0.172744	0.175412	0.209931	0.191269	0.261744	0.22147	0.250013	0.221413	0	0.241086	0.204298	0.276782	0.25175	0.145668	0.243622	0.127019	0.214212	0.23206	0.120179	0.348766	0.320671	0.276184	0.340341	0.212012	0.255545	0.246231	0.248684	0.250554	0.233593	0.262204	0	0.291782	0.251976	0.328436	0.273352	0.295888	0.326091	0.219103	0.156987	0.246159
FCHO2	0.203861	0.219777	0.213613	0.213965	0.207487	0.244918	0.172641	0.159034	0.120915	0.165692	0.158688	0.177468	0.204733	0.138416	0.156712	0.154905	0	0.163398	0.151157	0.146264	0.181624	0.119583	0.183426	0.102946	0.150409	0.213225	0	0.296395	0.217806	0.227466	0.192103	0.126227	0.161662	0.181039	0.17538	0.14298	0.200776	0.176365	0	0.160951	0.156847	0.210464	0.219884	0.253269	0.280578	0.112997	0.103985	0.149241
TMEM171	0	0	0.00386299	0.00344615	0.00254106	0	0.00122385	0.00587311	0.00232158	0.0092687	0.00505186	0	0.00440779	0.000681211	0	0.000725879	0	0.0023682	0.000379783	0	0.00151379	0	0	0.000797395	0	0	0	0	0.000380302	0	0	0.000764697	0	0.000875267	0	0.000872494	0.000556815	0	0	0	0.00429627	0	0	0.00756088	0	0	0.00135783	0
FOXD1	0	0	0	0	0	0	0	0	0	0	0	0	0	0	0	0	0	0	0	0	0	0	0	0	0	0	0	0	0	0	0	0	0	0	0	0	0	0	0	0	0	0	0	0	0	0	0	0
BTF3	0.0824932	0.104942	0.047483	0.0813344	0.0554712	0.0478072	0.10766	0.128039	0.0633651	0.0266425	0.0349345	0.0333916	0.0804298	0.0865375	0.0660564	0.0798819	0	0.0919479	0.113861	0.0464855	0.0572756	0.0455587	0.0873392	0.0488629	0.073765	0.0916122	0.494259	0.0618685	0.0930614	0.0349991	0.0432058	0.08125	0.0491052	0.0299815	0.0208308	0.0222552	0.0803063	0.0866303	0	0.0801932	0.0611722	0.0660545	0.103763	0.0583011	0.0393628	0.0384864	0.0313903	0.122992
ANKRA2	0.0478556	0.0178194	0.0471393	0.0593326	0.053644	0.0928698	0.0522118	0.0671176	0.0355751	0.0457813	0.0288111	0.0235506	0.0473376	0.0592652	0.0441187	0.0415077	0	0.0541024	0.0539464	0.0400071	0.0443279	0.0349144	0.00229733	0.028451	0.0367937	0.03905	0.0411263	0.0517526	0.0767664	0.0805994	0.0380497	0.0539061	0.0351403	0.0335164	0.0664191	0.0158231	0.0280597	0.0239993	0	0.0524712	0.0243315	0.0376776	0.0769113	0.0516313	0.022825	0.0491297	0.0373779	0.00132958
UTP15	0.0132446	0.00361455	0.0213902	0.0125963	0.0124295	0.0262987	0.00476793	0.0206043	0.00991965	0.0100551	0.0294766	0.011364	0.00279634	0.0139491	0.0249002	0.00870753	0	0.0184491	0.0181793	0.0160558	0.01017	0.00572798	0	0.0129678	0.0118267	0.0313043	0	0	0.0202004	0.0159507	0.0481791	0.0106436	0.00363404	0.00824691	0.0191804	0.0158837	0.0119339	0.0286745	0	0.00815415	0.0192999	0.00742506	0.0130655	0.0353538	0.0402828	0.00187259	0.0115436	0.00132958
ARHGEF28	0.130362	0.165089	0.157546	0.153087	0.157881	0.186815	0.0871196	0.0972802	0.118373	0.152324	0.11671	0.128011	0.129058	0.190543	0.119511	0.102672	0	0.156406	0.157692	0.17801	0.137226	0.144202	0.203194	0.116903	0.111134	0.12355	0.282641	0.119269	0.220802	0.217497	0.136524	0.167561	0.176381	0.159813	0.168987	0.1351	0.0749172	0.176735	0	0.144723	0.120167	0.122135	0.231442	0.119375	0.135302	0.215021	0.158701	0.412436
ENC1	0.250501	0.257184	0.208489	0.172859	0.186852	0.273386	0.308959	0.230137	0.130931	0.148717	0.0842845	0.128505	0.256034	0.101338	0.198979	0.103111	0	0.126907	0.173104	0.162611	0.11959	0.0856995	0.247493	0.0586774	0.112079	0.267378	0	0.37024	0.195616	0.315739	0.470132	0.17229	0.3005	0.135266	0.199401	0.137615	0.181859	0.175458	0	0.164029	0.0723869	0.215785	0.150072	0.205604	0.227126	0.178641	0.10148	0.254861
HEXB	0.112586	0.124367	0.105837	0.134698	0.126952	0.105613	0.0931707	0.0942103	0.0807812	0.0625874	0.105208	0.116017	0.128665	0.114159	0.08707	0.10526	0	0.140655	0.0856997	0.0962811	0.100802	0.0900648	0.121008	0.0667164	0.075363	0.112139	0.0411263	0.113377	0.106413	0.179763	0.174224	0.110872	0.0803291	0.112639	0.147042	0.0881347	0.107949	0.0895026	0	0.112846	0.113939	0.125338	0.165783	0.128483	0.0881748	0.136031	0.0666413	0.16563
GFM2	0.168983	0.144283	0.0844428	0.157931	0.121602	0.161418	0.147962	0.0687176	0.0760771	0.0554865	0.0708991	0.0835048	0.132469	0.108708	0.102153	0.1227	0	0.116939	0.10351	0.0983372	0.0906829	0.0704659	0.0446731	0.0481977	0.097941	0.104231	0.613783	0.136086	0.124726	0.139259	0.165743	0.093919	0.0869326	0.0933191	0.11103	0.088689	0.0931675	0.0873337	0	0.12109	0.0952826	0.11586	0.140149	0.152183	0.129807	0.0797966	0.0739093	0.296089
NSA2	0.139555	0.0597272	0.0799509	0.101075	0.0789529	0.0784866	0.12912	0.0910034	0.0528751	0.0339709	0.0698245	0.0536398	0.0954317	0.0931783	0.0819316	0.0619234	0	0.0579591	0.104145	0.0837006	0.0798214	0.0581418	0.0465574	0.0349158	0.071557	0.113932	0	0.0777627	0.101648	0.0818732	0.104088	0.0547466	0.058903	0.0972176	0.0806154	0.0657829	0.100844	0.0494039	0	0.0820383	0.0647906	0.0637694	0.116971	0.148302	0.0787557	0.0601274	0.0313033	0.0919735
FAM169A	0.370604	0.306045	0.264559	0.294201	0.277258	0.338372	0.299192	0.229431	0.159888	0.212955	0.259554	0.217229	0.223363	0.165217	0.237964	0.243783	0	0.233393	0.268859	0.289366	0.206389	0.181606	0.188424	0.124794	0.249935	0.247922	0.261779	0.367061	0.31258	0.318086	0.289463	0.228096	0.245225	0.301479	0.242149	0.216793	0.25373	0.231445	0	0.265864	0.220455	0.361036	0.308471	0.371106	0.376438	0.182652	0.138889	0.38574
GCNT4	0	0.00978005	0.00659489	0.00684443	0.00721171	0.00678907	0.0141249	0.0017902	0.00279289	0	0.0051755	0	0	0.00682498	0.00904541	0.00560615	0	0.00413964	0.00963551	0.00848413	0.00148297	0.00178095	0	0.000866654	0.0105738	0	0	0	0.0096331	0.0137462	0.0203441	0.00222528	0.0130691	0	0	0	0.00326297	0.000863026	0	0	0.00395117	0.0179063	0.0107024	0.0086881	0	0.00532929	0.000345461	0
ANKRD31	0.0277018	0.0134005	0.0269415	0.0296907	0.0304444	0.0165273	0.0338462	0.0144068	0.0135778	0.00664627	0.0275397	0.0278338	0.0634262	0.0323482	0.0468271	0.0313377	0	0.0561879	0.0248475	0.026765	0.0307023	0.0109271	0.00293848	0.0149503	0.0154154	0.0539107	0	0.0660014	0.0350716	0.0345984	0.0633086	0.0240635	0.0301759	0.0448118	0.035639	0.0279589	0.0202227	0.0173131	0	0.0210991	0.0316222	0.0470222	0.0322533	0.00528192	0.0368325	0.0141688	0.018719	0.0372334
HMGCR	0.176294	0.144203	0.110429	0.144252	0.129463	0.142301	0.117593	0.0876992	0.0683996	0.0657706	0.134973	0.0867187	0.136619	0.0745564	0.187885	0.103854	0	0.136277	0.111257	0.11722	0.134809	0.0873946	0.080412	0.0924874	0.124073	0.0923711	0.0411263	0.193928	0.183663	0.152515	0.11738	0.117523	0.12101	0.0920855	0.0319721	0.0640747	0.106818	0.110708	0	0.0784934	0.0982836	0.0611146	0.159351	0.124156	0.183537	0.273844	0.0740717	0.0401467
POLK	0.26207	0.220354	0.200648	0.239658	0.208087	0.231981	0.208294	0.190643	0.135404	0.200229	0.191726	0.14502	0.278174	0.169752	0.23587	0.199988	0	0.19603	0.212316	0.214778	0.160335	0.144374	0.143859	0.106446	0.20075	0.279518	0.0411263	0.301844	0.231549	0.32325	0.27647	0.179271	0.205975	0.221416	0.188007	0.200091	0.237271	0.199545	0	0.222686	0.186705	0.212362	0.239616	0.297035	0.217306	0.147085	0.111897	0.349626
ANKDD1B	0.00144611	0.00785503	0.0305923	0.012641	0.0150602	0.0122865	0.0516246	0.0090104	0.011602	0.0129172	0.00744931	0.00434562	0.00997163	0.0104917	0.0210192	0.00865725	0	0.0121514	0.00814198	0.0111375	0.0103765	0.0111821	0.000641326	0.0106563	0.00432271	0.0133729	0	0.0537378	0.0131083	0.0187176	0.026427	0.0126529	0.0176845	0.017616	0.00469654	0.00641589	0.0109171	0.014456	0	0.00457448	0.010268	0.0321835	0.0117445	0.0415667	0.0457643	0.00398574	0.00586671	0.0922364
POC5	0.00715555	0.0598801	0.04005	0.0306344	0.038385	0.0595565	0.0224962	0.0303471	0.0257792	0.0239042	0.0258416	0.0251318	0.0218338	0.0509278	0.0289487	0.0417442	0	0.0453481	0.0393026	0.0318475	0.0218396	0.0374775	0.0385314	0.0210897	0.0262977	0.0418111	0.0411263	0.0379892	0.0388233	0.05953	0.0587836	0.042295	0.0404563	0.0519285	0.0446326	0.0312206	0.0356423	0.0220943	0	0.0299464	0.0308989	0.0138753	0.0298129	0.0304548	0.0302554	0.033134	0.0137829	0.0107151
SV2C	0.0446592	0.00157597	0.0112661	0.0201625	0.013956	0.0183607	0.0206027	0.0188219	0.00355232	0.0236493	0.013859	0.0030477	0.0120504	0.00649554	0.00336552	0.00557872	0	0.012715	0.00306677	0.00591549	0.00756712	0.00567828	0	0.0094431	0.00560578	0.00742999	0	0.0187313	0.0292038	0.0249835	0.0306607	0.0135958	0.0138936	0.009635	0.00575284	0.00255424	0.00615924	0.00909345	0	0.0052889	0.0247656	0.00707611	0.00855001	0.0139096	0.0320672	0.0267747	0.00536457	0
IQGAP2	0	0.00793617	0.00179706	0.0155613	0.0103305	0.00577181	0.000360133	0.00111056	0.00316362	0	0.00118424	0.000810202	0.00163499	0.0018421	0.00130347	0.0105549	0	0.00409489	0.00324043	0.00168488	0.00416145	0.00286151	0	0.0015877	0.00304403	0.0019206	0	0	0.00686122	0.00889218	0	0.000346244	0.00193558	0.00101366	0	0.00193822	0.00175395	0.001818	0	0	0.00660154	0.00362466	0.00130428	0	0.00122738	0.0019746	0.00312221	0
F2RL2	0	0	0	0.00193654	0.000326019	0	0.00290321	0	0	0	0.000994284	0	0	0	0	0	0	0	0	0	0.000420467	0	0	0	8.26996e-05	0	0	0	0	0	0	0	0	0	0	0.000218194	0	0	0	0	0.000471599	0	0	0	0	0	0	0
F2R	0	0	0.00162944	0.00165661	0.00402495	0	0.0083151	0	0.00322111	0	0.000705325	0.00706012	0.000684192	0	0.00542121	0.00158382	0	0.000829338	0.00689902	0.00880722	0	0.00191787	0	0	0	0	0	0	0.000160705	0.000560163	0	0.0027441	0.00346789	0.00333278	0	0.00182034	0	0	0	0	0.00102432	0	0	0	0	0	0.000686347	0.00695254
F2RL1	0	0.00230362	0.00293073	0.00545584	0.00268408	0.00881148	0.00803182	0.00184093	0.00361293	0.00161183	0.00217297	0	0	0	0.00821355	0.0100273	0	0.00221722	0.00817207	0.0142673	0.0066303	0.00424656	0	0.00150529	0.00351448	0	0	0	0.00992528	0.00591572	0	0.00428965	0.000481779	0.00587947	0	0.000372162	0.0024703	0.00109054	0	0.0182878	0.00695996	0	0.000707445	0.015486	0.00067521	0.0112322	0.00214124	0.0211285
S100Z	0	0.00582744	0.0023946	0.0084948	0.00575571	0.00275243	0.00431625	0	0.00302749	0.00730248	0.00486336	0.0016081	0.0044229	0.00970155	0.00810036	0.0120562	0	0.00289869	0.000535148	0.000518911	0.00543614	0.00409365	0	0.0043072	0.00164258	0	0	0.00141162	0.0124279	0.00228892	0	0.00923237	0	0.000562976	0.00628127	0.00361501	0.000726593	0	0	0.00301423	0.00940086	0.00123307	0.00963429	0.0124621	0	0	0.00161997	0
CRHBP	0.0102188	0.0200077	0.0739888	0.163442	0.107133	0.102893	0.0752008	0.0831887	0.0971391	0.0509021	0.0601292	0.0913278	0.0811239	0.0661478	0.104395	0.154586	0	0.107347	0.103243	0.103918	0.115248	0.0652602	0.108542	0.0508081	0.121952	0.096559	0.25554	0.106305	0.121699	0.0707928	0.0288404	0.120258	0.0472865	0.0938092	0.0581241	0.0871744	0.120131	0.116201	0	0.0908815	0.146608	0.110249	0.0949245	0.0963768	0.115609	0.113697	0.0689398	0.0211285
AGGF1	0	0	0.00114462	0.00132793	0.00163177	0	0	0	0.000880463	0.000451523	0.00394777	0	0.0127632	0.00339544	0.000295229	0.00897244	0	0.0125399	0.000885648	0	0.000624938	0.00155319	0	0	0.00252765	0	0	0	0.00318367	0	0	0.00263071	0.0046225	0	0	0.000714409	0.0037846	0.000273941	0	0	0.00110858	0.00371802	0.00190553	0	0	0	0.00063318	0
AC008581.2	0.0288524	0.0231028	0.0266248	0.0503152	0.0309082	0.0210997	0.0352373	0.0302013	0.0265498	0.0349164	0.0197734	0.0220812	0.00563145	0.0267075	0.00745745	0.0242015	0	0.0228945	0.0359107	0.0159874	0.0298992	0.0226465	0.0101922	0.0175686	0.0296613	0.0349413	0	0.00140764	0.0316429	0.021722	0.026427	0.0207372	0.0159743	0.0326592	0.0103751	0.0261402	0.036523	0.0157061	0	0.0716933	0.0261887	0.0164545	0.0352895	0.0580272	0.0178865	0.00525274	0.0171428	0.10955
ZBED3	0.0682427	0.0371203	0.0402996	0.0582573	0.0404284	0.0387169	0.0345461	0.070201	0.0389377	0.0294532	0.0516289	0.0357094	0.0373813	0.0668375	0.0518619	0.0443359	0	0.0798762	0.0723676	0.0520241	0.0561718	0.0448429	0.0932298	0.0339792	0.0231499	0.0190053	0	0.0209742	0.0508068	0.0592873	0.071185	0.0563075	0.0461794	0.0566758	0.0215901	0.0481806	0.0339373	0.0455272	0	0.0827143	0.0544068	0.0506076	0.0403938	0.0426621	0.0243424	0.0272218	0.0278966	0
AC022414.1	0.0332028	0.038936	0.0453625	0.0551555	0.0365349	0.0514065	0.0639956	0.0176134	0.0214074	0.0188996	0.0226048	0.013258	0.00730366	0.0181017	0.0406823	0.0187253	0	0.0286757	0.0372339	0.0340442	0.0380562	0.0393075	0.0564956	0.0143569	0.0322894	0.00335574	0.0124568	0.0245408	0.0517707	0.0273476	0.00937276	0.0409246	0.0391512	0.0395397	0.0127697	0.0225328	0.0471638	0.032827	0	0.0450429	0.0213091	0.0681978	0.0859517	0.0308817	0.126734	0.00912445	0.0230258	0.169035
PDE8B	0.108797	0.209856	0.158379	0.214809	0.195303	0.251256	0.145896	0.130256	0.110498	0.112457	0.207325	0.121762	0.213523	0.120172	0.0893018	0.113531	0	0.10613	0.185108	0.173844	0.161988	0.0723673	0.128503	0.0664423	0.182261	0.212511	0.454405	0.287378	0.187175	0.164873	0.196711	0.132911	0.135728	0.0719952	0.165579	0.130708	0.106982	0.116718	0	0.0841135	0.108401	0.177975	0.135277	0.197273	0.206248	0.135509	0.0559608	0.0921082
WDR41	0.171485	0.103987	0.150766	0.165724	0.160203	0.157603	0.134038	0.103299	0.103794	0.108831	0.123789	0.105718	0.103046	0.122629	0.132152	0.158066	0	0.178296	0.150314	0.121089	0.137082	0.118866	0.102277	0.0953508	0.138031	0.115204	0.0124568	0.172045	0.208704	0.183699	0.111536	0.13351	0.142536	0.156036	0.15646	0.129843	0.118016	0.138312	0	0.16992	0.107908	0.160538	0.133549	0.153831	0.170915	0.121829	0.0839298	0.174242
OTP	0	0	0	0.001235	0	0	0	0	0	0	0	0	0	0	0	0	0	0	0	0	0	0	0	0	0	0	0	0	0.000248297	0	0	0	0	0	0	0.000112875	0	0	0	0	0	0	0.000477647	0	0	0	0	0.00695254
TBCA	0.249046	0.23118	0.239843	0.307603	0.266096	0.279016	0.247244	0.205125	0.156595	0.167576	0.21824	0.173784	0.215007	0.168925	0.182375	0.209292	0	0.237057	0.22462	0.236693	0.204292	0.150405	0.248364	0.113468	0.179644	0.272571	0.668229	0.393285	0.303556	0.354977	0.340555	0.183863	0.197536	0.243006	0.192756	0.20846	0.207286	0.262653	0	0.201161	0.198806	0.236153	0.274776	0.319409	0.257827	0.178742	0.132659	0.219269
AP3B1	0.115222	0.222359	0.181109	0.175428	0.231743	0.218085	0.144087	0.164307	0.131516	0.168334	0.159982	0.143417	0.157979	0.138682	0.186219	0.178824	0	0.170721	0.161015	0.203556	0.180404	0.15785	0.227368	0.116455	0.143665	0.216229	0.0124568	0.209287	0.218219	0.245707	0.198818	0.150134	0.153452	0.219982	0.204494	0.204708	0.20698	0.154091	0	0.250143	0.182112	0.251954	0.205319	0.22941	0.281917	0.122483	0.146234	0.0550146
SCAMP1	0.280565	0.34023	0.21261	0.320501	0.240771	0.322551	0.239281	0.215111	0.136281	0.175539	0.219279	0.176425	0.251843	0.155612	0.241351	0.205241	0	0.237053	0.237915	0.23721	0.2143	0.153362	0.113603	0.10393	0.223646	0.238593	0.310639	0.372652	0.310914	0.341566	0.25693	0.204027	0.218764	0.193058	0.184424	0.208507	0.224241	0.186741	0	0.200801	0.190868	0.218221	0.238733	0.339594	0.263232	0.181694	0.106866	0.204372
LHFPL2	0.119101	0.12109	0.0813036	0.153006	0.108834	0.0718765	0.171929	0.0930226	0.0656808	0.105223	0.113025	0.101767	0.0855462	0.0814239	0.0744652	0.06943	0	0.0718183	0.0933904	0.0614236	0.0581449	0.0870198	0.164313	0.0726204	0.0782971	0.0659367	0.0783382	0.0394477	0.0424648	0.148448	0.108901	0.0491286	0.157757	0.134923	0.0852538	0.0729783	0.190155	0.144495	0	0.0999133	0.106613	0.082066	0.0610599	0.0701812	0.145217	0.126826	0.0456381	0.265396
ARSB	0.222328	0.236068	0.156602	0.184233	0.194082	0.13077	0.138743	0.168632	0.127502	0.227976	0.213846	0.146241	0.157465	0.176882	0.13746	0.22966	0	0.220541	0.161685	0.193132	0.151032	0.136062	0.151775	0.115221	0.133095	0.244043	0.494259	0.198753	0.186287	0.183945	0.292168	0.134587	0.166947	0.215654	0.121063	0.197643	0.166015	0.153737	0	0.213037	0.199054	0.297773	0.129016	0.13261	0.190553	0.17679	0.129666	0.220694
DMGDH	0	0.0516518	0.037926	0.043109	0.0348068	0.0449895	0.0336047	0.0323709	0.0189193	0.0368933	0.0265982	0.0280112	0.0411917	0.0376046	0.0546671	0.0371863	0	0.0227468	0.0292903	0.0283321	0.0168636	0.0233268	0.0460073	0.023876	0.0217446	0.0284102	0	0.0829065	0.0275521	0.0392418	0.071228	0.0249136	0.0378912	0.0152454	0.0198694	0.0255295	0.0240152	0.0259834	0	0.0154264	0.0202869	0.0461444	0.0404969	0.0210686	0.0507827	0.0804244	0.0259278	0.0651388
BHMT2	0	0.000490995	0.00219102	0.00167525	0.00263447	0.00149872	0.00366102	0.00107536	0.00201902	0.00356672	0.00324212	0.00132585	0.00789999	0.00193755	0.0059991	0	0	0.00111249	0.00283305	0.00144552	8.59326e-05	0.00339222	0	0	0.000569887	0	0	0.0150318	0.000688883	0.00138875	0	0.000623788	0.000395241	0	0.00131658	0.00486629	0.00126977	0.00374003	0	0	0.00285205	0.00801038	0	0	0.00734851	0.00636496	0	0.000736808
BHMT	0	0	0	0.000161908	0.00274177	0.00149872	0.00236973	0.00357236	0.000374005	0	0.00026333	0	0	0.00483351	0.00107264	0.00578897	0	0.000978485	0.000635098	0.000858583	0.00136655	0.000157003	0	0.000518326	0	0	0	0	0.00146755	0.00312866	0	0.000410931	0.000857387	0	0	0	0	0.00260018	0	0	0.000294237	0	0	0	0	0	0.000962797	0
JMY	0.191693	0.234706	0.163679	0.209984	0.189021	0.24781	0.19185	0.154836	0.117214	0.175541	0.147804	0.143797	0.150831	0.131863	0.156317	0.145896	0	0.172477	0.197239	0.210994	0.157115	0.138025	0.186937	0.0971005	0.151434	0.173777	0	0.26289	0.198633	0.267463	0.196899	0.12585	0.207554	0.211174	0.136924	0.177829	0.169697	0.174888	0	0.197461	0.158073	0.232492	0.170259	0.243802	0.169553	0.115955	0.11439	0.147616
HOMER1	0.536061	0.306524	0.279087	0.369196	0.320396	0.389828	0.278098	0.26652	0.197133	0.24781	0.266702	0.261218	0.275142	0.216561	0.250668	0.256552	0	0.264497	0.274584	0.317122	0.314446	0.168842	0.322615	0.203666	0.24997	0.316886	0.261779	0.302153	0.368672	0.354848	0.433413	0.230413	0.288313	0.276491	0.337908	0.262038	0.207536	0.223802	0	0.346861	0.28766	0.321304	0.241366	0.413398	0.347174	0.27532	0.178517	0.277019
TENT2	0.388404	0.286338	0.265153	0.316904	0.301775	0.353289	0.218656	0.24117	0.164992	0.177114	0.223842	0.213188	0.205872	0.21942	0.281544	0.215645	0	0.267675	0.231972	0.311398	0.219589	0.186417	0.148344	0.151743	0.199839	0.239585	0.0411263	0.322274	0.337136	0.41856	0.376992	0.247169	0.280362	0.265939	0.205643	0.261418	0.250665	0.239662	0	0.278749	0.242555	0.235369	0.353088	0.334095	0.24202	0.185781	0.156549	0.305263
CMYA5	0.10814	0.0745665	0.0468033	0.0719378	0.035524	0.0357726	0.0676808	0.0368815	0.0322912	0.0362691	0.0629764	0.0450298	0.0209162	0.0427023	0.047991	0.0400165	0	0.0615478	0.0510446	0.0351804	0.0320318	0.0503649	0.0255669	0.0281666	0.0340266	0.0250285	0	0.0460984	0.0430753	0.0285733	0.132052	0.055005	0.0608748	0.0411552	0.0681689	0.037707	0.0362589	0.0393834	0	0.0446117	0.0355191	0.0695821	0.0446324	0.0312442	0.0519583	0.082442	0.0433876	0.0992788
MTX3	0.0871071	0.113072	0.0657323	0.0856323	0.0698989	0.0702076	0.0584934	0.0719597	0.0469037	0.0473503	0.0661519	0.0460429	0.0423118	0.052651	0.0594853	0.0736131	0	0.0519873	0.0727631	0.0575699	0.0657044	0.0347064	0.0168758	0.0451568	0.0801839	0.0731833	0.0124568	0.0718048	0.107261	0.105598	0.115048	0.0530672	0.0579193	0.05502	0.0903336	0.0749431	0.0447861	0.0517633	0	0.0527905	0.0609822	0.0572953	0.071968	0.0562994	0.1116	0.0512905	0.0289157	0.0904722
THBS4	0.0852133	0.0409004	0.045087	0.0491472	0.0442947	0.0545657	0.106946	0.0355683	0.0310055	0.0340772	0.0488157	0.0644327	0.049213	0.029775	0.0307316	0.0350197	0	0.0329235	0.0642558	0.0283689	0.0298497	0.0488576	0.0101992	0.0245573	0.0426556	0.0166715	0.0124568	0.0966997	0.0428147	0.0925184	0.0731233	0.0296737	0.0620455	0.100832	0.0581931	0.0402673	0.0734729	0.0405699	0	0.0408662	0.020932	0.0849718	0.0272283	0.0850438	0.0524121	0.0589815	0.0170858	0.0644347
SERINC5	0.38398	0.245043	0.25585	0.28565	0.233155	0.309429	0.243243	0.246767	0.174566	0.298605	0.272537	0.286535	0.270866	0.167224	0.27463	0.254566	0	0.280722	0.22629	0.303505	0.229133	0.206679	0.330722	0.175006	0.223054	0.214002	0.164488	0.374832	0.351563	0.408805	0.273829	0.23859	0.314212	0.259648	0.256512	0.262572	0.264921	0.269403	0	0.322049	0.236408	0.436116	0.28989	0.252574	0.336496	0.227721	0.212235	0.270758
ZFYVE16	0.44744	0.42599	0.267485	0.334069	0.302879	0.339385	0.259975	0.275826	0.165984	0.271846	0.301312	0.232349	0.329971	0.194228	0.341152	0.274129	0	0.298477	0.306522	0.2905	0.243581	0.17878	0.240953	0.135944	0.237502	0.277675	0.545937	0.424609	0.357012	0.393156	0.412536	0.259791	0.279605	0.270328	0.338532	0.287344	0.25721	0.275818	0	0.367458	0.266853	0.34905	0.355601	0.397666	0.321622	0.214339	0.146032	0.252765
FAM151B	0.153935	0.147338	0.102383	0.11783	0.115966	0.130979	0.149282	0.088128	0.077358	0.061117	0.0666448	0.0995572	0.0764109	0.0961356	0.124541	0.108212	0	0.117182	0.0830841	0.117435	0.0827005	0.088567	0.0944401	0.0649301	0.0805007	0.130376	0.56197	0.0156928	0.111999	0.10428	0.055979	0.10145	0.0896405	0.140115	0.113994	0.131702	0.134548	0.108474	0	0.129119	0.106509	0.104399	0.148389	0.108898	0.161965	0.0780427	0.0640459	0.087707
ANKRD34B	0.00460386	0.000597924	0.00107749	0.00253804	0.00435853	0	0	0.00101422	0.00190844	0.00215861	0	0	0	0	0.00401179	0.00362161	0	0.000662548	0.0024976	0.00035728	0.0119482	0.00439565	0	0.00207689	0.00425856	0	0	0	0.00247466	0	0	0.00293523	0.000388907	0.000745414	0	0	0.000697785	0	0	0.0185132	0.00038672	0	0	0	0.000626869	0	0.00303523	0
DHFR	0.494699	0.36233	0.288005	0.160908	0.16884	0.325366	0.284608	0.152856	0.11733	0.291769	0.443232	0.269839	0.414635	0.0656188	0.111453	0.1182	0	0.131498	0.181666	0.153818	0.0885642	0.183219	0.522146	0.0981101	0.332316	0.445877	0.506341	0.491978	0.207134	0.325522	0.298558	0.127515	0.259727	0.258156	0.345637	0.344724	0.127021	0.270013	0	0.26315	0.149868	0.3656	0.0641886	0.368476	0.215582	0.207549	0.187655	0.604264
MSH3	0.322135	0.367027	0.286942	0.33349	0.276441	0.274327	0.218444	0.265888	0.186568	0.210897	0.278775	0.232477	0.213037	0.226811	0.271892	0.272153	0	0.272604	0.261499	0.316862	0.243221	0.199805	0.245636	0.133426	0.251865	0.280823	0.279952	0.327467	0.297841	0.389509	0.258468	0.198972	0.301083	0.303213	0.2184	0.254279	0.253302	0.198546	0	0.277879	0.215504	0.305863	0.314445	0.331543	0.272046	0.294922	0.189491	0.317098
RASGRF2	0.765536	0.55288	0.471918	0.479888	0.393974	0.581726	0.491145	0.470478	0.302811	0.474619	0.46871	0.48063	0.499365	0.365663	0.587251	0.31356	0	0.48077	0.480316	0.457285	0.391704	0.27772	0.569665	0.23644	0.459044	0.663717	1.14289	0.59452	0.521206	0.689944	0.728232	0.312461	0.577987	0.586055	0.628108	0.468508	0.44133	0.445663	0	0.630992	0.37135	0.647715	0.556145	0.661685	0.574359	0.379719	0.203704	0.556351
CKMT2	0.0260855	0.0556623	0.0626128	0.12162	0.0982143	0.0394144	0.0251496	0.100971	0.079454	0.0567905	0.0784276	0.0650512	0.1299	0.154191	0.106073	0.145505	0	0.217522	0.064198	0.140761	0.0888412	0.0544331	0.113836	0.0595431	0.0222707	0.0867346	0.0411263	0.0492709	0.058576	0.0643151	0.0431022	0.056258	0.0446781	0.0869071	0.0666445	0.0949714	0.00834378	0.0353653	0	0.0170877	0.113428	0.0304859	0.0524339	0.0547324	0.0367261	0.0363299	0.134853	0.161911
ZCCHC9	0.194827	0.0776402	0.0835259	0.0959358	0.0886019	0.0806839	0.0709595	0.0745962	0.0559521	0.0300309	0.054185	0.0567751	0.0656016	0.082792	0.0857399	0.108162	0	0.106793	0.0886326	0.0968608	0.0725552	0.0495158	0.0639395	0.0520259	0.0639714	0.0665631	0.0124568	0.076542	0.109698	0.101193	0.0361092	0.0823058	0.0698038	0.0651416	0.0461567	0.101874	0.0697155	0.135084	0	0.074784	0.105506	0.0660397	0.0699302	0.0737365	0.0857111	0.0373642	0.0619399	0.0341032
ACOT12	0	0.00932144	0.0110801	0.0149883	0.00724475	0.00936897	0.017475	0.0174266	0.00859515	0.00881618	0.0156551	0.0105484	0.0185613	0.00487117	0.00664719	0.0153399	0	0.0176964	0.00967077	0.00826599	0.00459799	0.0103711	0.0035745	0.00416426	0.00801691	0.0277019	0	0.00365777	0.0111859	0.0142659	0.0239966	0.00814824	0.0141556	0.00426714	0.0085631	0.0148297	0.00215633	0.00625429	0	0.0107132	0.0153253	0.00424312	0.0159827	0.0138734	0.00807999	0.0193839	0.00669409	0.004175
SSBP2	0.690589	0.639807	0.581273	0.580483	0.550282	0.605489	0.448143	0.429454	0.345105	0.492867	0.517118	0.464742	0.538575	0.389806	0.497194	0.420845	0	0.496327	0.510391	0.547394	0.464117	0.338784	0.545259	0.317026	0.42198	0.499899	0.575082	0.671946	0.55613	0.680025	0.662889	0.570562	0.520359	0.458417	0.516622	0.503275	0.475968	0.429713	0	0.601877	0.423344	0.721263	0.47322	0.737141	0.618014	0.381933	0.352329	0.552213
ATG10	0.268349	0.192948	0.164086	0.277343	0.190339	0.241398	0.161986	0.232072	0.175935	0.155589	0.236695	0.2043	0.192686	0.228195	0.213296	0.197354	0	0.275687	0.162273	0.226587	0.243059	0.183609	0.319518	0.118455	0.151933	0.221121	0.0124568	0.292394	0.268003	0.310998	0.147199	0.193155	0.215245	0.241293	0.277125	0.187945	0.170175	0.175021	0	0.182311	0.189365	0.277181	0.22545	0.162306	0.11658	0.219219	0.165539	0.147046
RPS23	0.182119	0.0905673	0.0900332	0.167147	0.145214	0.13003	0.166023	0.149711	0.0716418	0.0617004	0.068132	0.0590402	0.120426	0.090583	0.0988032	0.140267	0	0.127513	0.16371	0.0880605	0.0780152	0.063344	0.0442932	0.0584048	0.117335	0.0807041	0.0124568	0.103445	0.137174	0.129125	0.212136	0.0947292	0.115885	0.0780486	0.0726024	0.0842723	0.125104	0.0959167	0	0.116216	0.0894918	0.1215	0.131124	0.0912278	0.118103	0.0408814	0.0500586	0.0369821
ATP6AP1L	0.253239	0.153373	0.125277	0.179716	0.12481	0.207339	0.142699	0.206331	0.149901	0.13738	0.152405	0.132415	0.145357	0.135592	0.163356	0.151253	0	0.223267	0.132291	0.170505	0.161429	0.155926	0.191661	0.0980812	0.115935	0.202338	0	0.144266	0.169404	0.273613	0.159054	0.160188	0.183521	0.21628	0.155053	0.121888	0.151133	0.147321	0	0.126276	0.143781	0.145593	0.193913	0.111023	0.204718	0.141596	0.142192	0.196001
TMEM167A	0.0380463	0.0553244	0.0570088	0.082239	0.0712908	0.0976753	0.0674268	0.0540026	0.0472464	0.0488076	0.0642761	0.0455979	0.0238718	0.0445075	0.0489676	0.0612535	0	0.0508067	0.0712972	0.0598645	0.0651797	0.0418657	0.0341214	0.038627	0.0596287	0.062264	0	0.0581027	0.0738189	0.031929	0.166657	0.0537898	0.0910252	0.0598902	0.0342998	0.0474234	0.0529959	0.0634655	0	0.0410295	0.0475994	0.0780188	0.0442184	0.0629847	0.0623322	0.0374169	0.0318359	0.0642808
XRCC4	0.0588455	0.0775437	0.0883608	0.107931	0.086565	0.0769091	0.0417918	0.068	0.0503697	0.0692974	0.100195	0.0557191	0.0796049	0.0777865	0.0633892	0.059883	0	0.0938887	0.085129	0.0773192	0.0881092	0.0542208	0.102065	0.0584771	0.0857482	0.111503	0.0124568	0.0858019	0.0796456	0.138554	0.0571869	0.0628568	0.0658051	0.0426788	0.139161	0.0571733	0.0712202	0.0646226	0	0.0797898	0.076142	0.0494984	0.0650748	0.110568	0.0545726	0.089077	0.0537888	0.150871
VCAN	0.0959064	0.0319355	0.0743055	0.153132	0.11455	0.0854363	0.0814731	0.0529103	0.0934263	0.0933633	0.115945	0.0732925	0.102068	0.0324795	0.117733	0.0910433	0	0.0514662	0.0844565	0.0875452	0.0978532	0.0564559	0.0633697	0.0669372	0.10141	0.096929	0.436945	0.131299	0.0828617	0.0956192	0.114802	0.0939824	0.0654787	0.0470884	0.0444713	0.0854286	0.0952967	0.0605625	0	0.0622087	0.0677902	0.0721469	0.0581564	0.0868841	0.101847	0.0582023	0.0477873	0.155086
HAPLN1	0	0.000738829	0.00334149	0.00995877	0.00567147	0.0108893	0.0264416	0.0121011	0.00373828	0.0106744	0.00358421	0.0029836	0.00645859	0.000489794	0.00768782	0.00631251	0	0.0069062	0.00298442	0.00399804	0.00383629	0.00071632	0.0244595	0.00303066	0.00669419	0	0	0.00294063	0.0143942	0.00295705	0.00864297	0.00863663	0.0138726	0.0129159	0	0.000216028	0.00138342	0.00743315	0	0.00501849	0.00604192	0	0.00260217	0	0.0015065	0.00192356	0.000451689	0
EDIL3	0.579016	0.445572	0.411381	0.406445	0.322336	0.394268	0.41385	0.306228	0.253017	0.318235	0.402786	0.304338	0.431112	0.246457	0.282679	0.292438	0	0.318714	0.351854	0.313251	0.272954	0.271742	0.373199	0.195278	0.404972	0.375661	0.764882	0.487867	0.40334	0.561489	0.412947	0.265209	0.385333	0.28547	0.349414	0.349205	0.444912	0.457748	0	0.437485	0.274931	0.314706	0.336157	0.328088	0.426677	0.269887	0.216557	0.289282
COX7C	0.132036	0.0812785	0.0923592	0.220523	0.142789	0.148187	0.161876	0.122668	0.0883737	0.0561763	0.0993706	0.0462251	0.158861	0.149981	0.146537	0.103627	0	0.129091	0.161426	0.110312	0.109167	0.061087	0.0863581	0.0841436	0.130143	0.0919163	0.341675	0.176095	0.175061	0.193811	0.0425793	0.119039	0.125985	0.120158	0.0399642	0.05117	0.150394	0.0862006	0	0.0934171	0.0836182	0.106936	0.176422	0.14828	0.138171	0.0467754	0.0399133	0.0182904
RASA1	0.483461	0.390523	0.345711	0.448553	0.409451	0.405976	0.371324	0.307366	0.235012	0.308195	0.327394	0.286184	0.315348	0.267685	0.285035	0.306364	0	0.324806	0.34657	0.441528	0.331629	0.193593	0.29606	0.1251	0.314256	0.277615	0.164488	0.508788	0.457899	0.551089	0.382389	0.297803	0.34146	0.336244	0.352262	0.330903	0.353323	0.269224	0	0.406811	0.300472	0.441603	0.413884	0.505696	0.476304	0.264658	0.252388	0.363618
CCNH	0.675836	0.615611	0.498206	0.434719	0.394564	0.548437	0.484417	0.39385	0.268309	0.486875	0.499431	0.480217	0.477449	0.319571	0.426557	0.356388	0	0.350259	0.485151	0.441036	0.367838	0.316168	0.471713	0.213459	0.434001	0.549718	0.213072	0.70879	0.500866	0.648384	0.757953	0.335263	0.438441	0.535498	0.516513	0.402167	0.462377	0.342948	0	0.655307	0.388553	0.708464	0.430113	0.67527	0.548793	0.38298	0.308769	0.650979
TMEM161B	0.0874233	0.130935	0.130163	0.153706	0.160524	0.183234	0.111925	0.133189	0.0768372	0.0911339	0.108387	0.119722	0.142482	0.0847222	0.10218	0.109587	0	0.129801	0.118957	0.137004	0.11374	0.083356	0.114704	0.063449	0.108217	0.116188	0.0124568	0.183342	0.156026	0.197896	0.152301	0.100836	0.101992	0.107306	0.0997386	0.102182	0.106351	0.129699	0	0.141766	0.111917	0.111804	0.168765	0.17471	0.18696	0.0877508	0.0754968	0.011798
MEF2C	0.711004	0.622273	0.623241	0.722382	0.607289	0.686961	0.683081	0.587566	0.4696	0.628669	0.69721	0.720229	0.649854	0.509873	0.591694	0.577207	0	0.729798	0.756263	0.677502	0.564693	0.511823	0.682985	0.457043	0.565137	0.646134	0.300376	0.689526	0.581798	0.804393	0.832087	0.518923	0.635202	0.571689	0.624436	0.687189	0.54192	0.65129	0	0.80911	0.641454	0.702054	0.663572	0.902792	0.820155	0.573327	0.506617	0.549453
CETN3	0.0382036	0.0658131	0.0280568	0.0543798	0.0358643	0.0441006	0.0595121	0.0480431	0.0303407	0.033812	0.0374499	0.0284724	0.0485172	0.0205483	0.0273558	0.0363457	0	0.0245448	0.0525309	0.0371162	0.0382712	0.0238274	0.0409947	0.0170153	0.0481699	0.0428953	0	0.0683859	0.027476	0.0662161	0.043009	0.0102509	0.0318066	0.0285077	0.0263985	0.0291646	0.0578192	0.0258576	0	0.0588311	0.0296554	0.0376988	0.0497083	0.0357419	0.0523023	0.00341758	0.0309803	0.0599226
MBLAC2	0.0624936	0.112197	0.10161	0.0588513	0.0672043	0.105485	0.0829449	0.0802653	0.0564022	0.0435585	0.054697	0.0769356	0.0772578	0.04218	0.063883	0.0501123	0	0.057069	0.0843352	0.056818	0.0747649	0.0582143	0.0807099	0.0325896	0.0584201	0.146165	0	0.136187	0.0766918	0.09863	0.0572069	0.0679715	0.0691583	0.083558	0.0281843	0.0609561	0.0681261	0.0671237	0	0.0823847	0.0460798	0.0297137	0.0578924	0.0614838	0.0848113	0.0325993	0.0195749	0.0665103
POLR3G	0.0805022	0.0957459	0.071972	0.0743802	0.0799315	0.082554	0.0858546	0.0799084	0.0574429	0.0497767	0.0426129	0.0634804	0.072849	0.0670163	0.0433503	0.0565651	0	0.0741053	0.0723654	0.0576559	0.0475922	0.0586026	0.0531303	0.0562507	0.0343665	0.0362692	0.0124568	0.075187	0.0532555	0.102246	0.118698	0.0472568	0.0547403	0.0937191	0.0144387	0.0540154	0.0457649	0.0552696	0	0.0716957	0.0533348	0.0172322	0.112721	0.104094	0.0547518	0.0268699	0.0456359	0.176519
LYSMD3	0.0586517	0.0381288	0.0260963	0.055784	0.0441387	0.0468132	0.0468761	0.0447326	0.0310044	0.0253343	0.0392358	0.0279929	0.041597	0.0427625	0.0139202	0.0434413	0	0.0267472	0.0404598	0.022423	0.0379589	0.0273265	0.0285653	0.035799	0.0512583	0.0307397	0.0124568	0.0375308	0.0397742	0.0407566	0.102928	0.0316775	0.0261826	0.0449795	0.0183215	0.0401848	0.0291087	0.0212105	0	0.0301583	0.0363026	0.027638	0.0457129	0.0130529	0.0598932	0.0337625	0.031896	0.0509261
ADGRV1	0.0789164	0.182943	0.0984312	0.103833	0.0889148	0.126731	0.122108	0.111969	0.0542748	0.076228	0.126558	0.0629145	0.0738806	0.0627638	0.13428	0.0558462	0	0.0848052	0.078932	0.0953555	0.0592807	0.0831037	0.180661	0.0686238	0.0705736	0.155306	0	0.255683	0.108382	0.181066	0.145825	0.089635	0.152543	0.087403	0.147545	0.0746793	0.121905	0.147881	0	0.102253	0.0830714	0.157612	0.111762	0.095733	0.178632	0.229331	0.0523407	0.16697
ARRDC3	0.027423	0.0849791	0.033684	0.0829621	0.0918168	0.0768348	0.0488166	0.0543297	0.0266657	0.045906	0.0524327	0.0431975	0.079529	0.0287482	0.0621996	0.0393989	0	0.0372061	0.0794171	0.045343	0.0451212	0.0297748	0.00647805	0.0410869	0.0782753	0.0514654	0	0.114187	0.0822676	0.0479214	0.0885262	0.0543966	0.0577627	0.0499208	0.0291032	0.0422467	0.0400018	0.0177939	0	0.0562996	0.0529954	0.0268619	0.0593457	0.0338075	0.0447403	0.0454611	0.0260197	0.039663
NR2F1	0.0894746	0.0700393	0.133752	0.166924	0.13644	0.135494	0.151119	0.142946	0.0997384	0.107658	0.110572	0.103356	0.078857	0.0672443	0.105573	0.0894255	0	0.06829	0.11697	0.123257	0.0889615	0.101889	0.108583	0.0759764	0.115619	0.0841057	0.25554	0.144404	0.146633	0.0877279	0.166656	0.100307	0.13696	0.165262	0.14239	0.104365	0.107595	0.159342	0	0.115398	0.110406	0.118385	0.142368	0.109441	0.127107	0.0910804	0.0851436	0.0926989
FAM172A	0.579494	0.487554	0.397019	0.448271	0.382684	0.506732	0.463681	0.349476	0.214798	0.391158	0.395613	0.326923	0.40827	0.271274	0.381278	0.323169	0	0.409354	0.440847	0.467002	0.289991	0.217647	0.438972	0.160374	0.364717	0.529962	0.593066	0.590048	0.468521	0.604094	0.603003	0.279827	0.420721	0.420718	0.456867	0.417368	0.337428	0.330967	0	0.546585	0.318698	0.489274	0.399554	0.668421	0.478612	0.334325	0.267982	0.619272
KIAA0825	0.542207	0.485684	0.445712	0.407049	0.368417	0.459132	0.393566	0.370879	0.240033	0.339508	0.403975	0.385956	0.438663	0.309346	0.41784	0.295286	0	0.373139	0.402414	0.389873	0.369765	0.26946	0.483881	0.197632	0.363948	0.502716	0.287212	0.697287	0.428984	0.59954	0.535345	0.303029	0.415412	0.409221	0.510601	0.383912	0.335405	0.405926	0	0.477917	0.327886	0.565881	0.479963	0.620801	0.466938	0.306066	0.24737	0.532178
SLF1	0.268724	0.201518	0.210653	0.267512	0.238011	0.24427	0.22954	0.217925	0.149621	0.15206	0.194933	0.200675	0.213364	0.20258	0.203364	0.242056	0	0.22569	0.184173	0.219461	0.171137	0.150348	0.121182	0.163024	0.184808	0.222006	0.641395	0.366128	0.324176	0.226142	0.217422	0.216281	0.222389	0.175941	0.18464	0.190001	0.213181	0.212717	0	0.202717	0.171147	0.279989	0.247646	0.234233	0.214139	0.136902	0.122413	0.15337
MCTP1	0.825576	0.678987	0.655014	0.607457	0.595429	0.681541	0.577573	0.569117	0.453112	0.616684	0.657609	0.639058	0.670924	0.445038	0.596468	0.466452	0	0.563065	0.599148	0.627417	0.609058	0.558261	0.632256	0.420319	0.560238	0.589905	0.0697556	0.764876	0.63844	0.78125	0.817613	0.473439	0.698506	0.630246	0.653254	0.691466	0.672129	0.633091	0	0.754212	0.530031	0.812811	0.678054	0.800367	0.722963	0.596202	0.436829	0.805535
FAM81B	0	0	0.00305377	0.0173453	0.00501985	0.00494336	0.000546894	0.00707795	0.00167703	0.00177803	0.0045879	0	0	0.000430249	0	0.00446468	0	0.00110418	0.00118301	0.0034995	0.00129527	0.00324108	0	0.00443401	0	0	0	0.0159274	0.00943525	0.0029437	0	0.0018717	0.000670739	0.000745414	0	0.000927824	0.00058557	0.000363913	0	0.00464188	0.000697108	0.00402294	0	0	0.00301423	0.018459	0.00187064	0.000736808
TTC37	0.490078	0.398183	0.288906	0.331077	0.294456	0.34049	0.331794	0.249521	0.161614	0.203394	0.260021	0.224999	0.310256	0.215446	0.295264	0.246949	0	0.271485	0.288002	0.305763	0.25375	0.197868	0.148263	0.12806	0.270309	0.366546	0.401927	0.403399	0.350966	0.41023	0.388605	0.277771	0.288863	0.314445	0.319656	0.257282	0.272897	0.268087	0	0.373641	0.22268	0.368399	0.299732	0.418009	0.297947	0.228622	0.144994	0.265107
ARSK	0.0513456	0.0595968	0.0325214	0.0281939	0.0317495	0.0275555	0.0401814	0.037712	0.0184527	0.00436537	0.0328974	0.00668912	0.0305541	0.0279456	0.0227588	0.0123856	0	0.0346748	0.0167505	0.0440479	0.0214149	0.0194508	0.000641326	0.0176638	0.0244239	0.023263	0	0.0693339	0.0282622	0.0593402	0.0159474	0.0300131	0.0455666	0.0528794	0.0314187	0.0461299	0.0324409	0.0570183	0	0.0293114	0.0229297	0.01987	0.0292541	0.011148	0.0407435	0.00984539	0.0124037	0
GPR150	0.0158582	0.0155281	0	0.00211155	0.00582219	0	0.00506277	0.00129486	0.000480231	0.000696345	0.000274974	0	0	0.0138709	0.00183135	0.00584123	0	0.0066347	0.00301154	0.00010053	0	0.00131593	0	0.00184261	0.00390156	0.00295306	0	0.0162741	0.00129456	0	0.0247149	0	0.00748859	0	0	0.000834332	0.00142399	0	0	0	0.000359449	0	0.00137547	0	0.00911307	0	0	0
RFESD	0	0.00376531	0.00323966	0.00896626	0.00816187	0.00552496	0.0119658	0.0029766	0.00373407	0.00127643	0.00783747	0.00641619	0.000684192	0.000654188	0.00439394	0.0135002	0	0.0102821	0.00364943	0.00959786	0.00338028	0.00269797	0.00293848	0.00254831	0.00373053	0.0108846	0	0.0430392	0.0068926	0.0258648	0.00864297	0	0.00652814	0.00047378	0	0.00233756	0.00243164	0.00856825	0	0.00167093	0.00966056	0.00573128	0.0105303	0.00865601	0.00615745	0.0126537	0.00141923	0
SPATA9	0.00651692	0.000660789	0.00583435	0.0164765	0.00623513	0.00374476	0.0101952	0.00339907	0.0057626	0.0114477	0.0046054	0.00358193	0	0.00980264	0.0018064	0.00668276	0	0.0138896	0.00793347	0.00871645	0.00762947	0.00653516	0	0.00656718	0.0033377	0.0126074	0	0.00995934	0.00796176	0.0076785	0	0.0110067	0.0024057	0.0140321	0.00174626	0.00542856	0.0146993	0.00383139	0	0	0.00699892	0	0.0116485	0	0	0.00541573	0.00625366	0
RHOBTB3	0.14767	0.184581	0.13633	0.155759	0.170512	0.181988	0.250464	0.136285	0.130817	0.175738	0.144282	0.100695	0.0944162	0.124194	0.0948937	0.137583	0	0.1152	0.125134	0.120476	0.121061	0.133822	0.168698	0.0731827	0.129193	0.131726	0	0.266434	0.159556	0.168658	0.212758	0.13235	0.186787	0.151296	0.109265	0.120397	0.204877	0.123424	0	0.171938	0.155888	0.0986083	0.190269	0.133153	0.177744	0.115478	0.0897235	0.270009
GLRX	0.0273648	0.0431669	0.0151743	0.0394593	0.0341842	0.0242477	0.0825514	0.025373	0.0231554	0.0136804	0.0226764	0.0118299	0.0461114	0.0346027	0.016813	0.0478722	0	0.0284926	0.0339886	0.0178596	0.0191962	0.0206843	0.032054	0.0370224	0.0299939	0.0126554	0.494259	0.0672901	0.0519102	0.0444952	0.0315974	0.0282174	0.0368081	0.0442565	0.0253966	0.0180575	0.0653132	0.0118354	0	0.0219823	0.0161705	0.0178145	0.051417	0.0507168	0.0526339	0.0142686	0.0168619	0.0270962
ELL2	0.252398	0.341775	0.264087	0.350828	0.374242	0.400946	0.189927	0.304115	0.232705	0.346733	0.262513	0.315263	0.331126	0.223372	0.236886	0.320591	0	0.313473	0.313459	0.355889	0.345884	0.177774	0.296474	0.219075	0.225792	0.327889	0	0.435251	0.39959	0.421435	0.229194	0.317561	0.26662	0.35675	0.212463	0.293676	0.254927	0.199	0	0.34731	0.317887	0.44411	0.426961	0.303528	0.214905	0.223195	0.213081	0.222699
PCSK1	0.0464322	0.0276981	0.0458512	0.0346428	0.0323709	0.0515063	0.0371846	0.0185703	0.0169253	0.0216688	0.0137881	0.00847242	0.0256785	0.00569531	0.0270637	0.01942	0	0.00915173	0.0126678	0.0131813	0.0100301	0.0133079	0.0407807	0.00517513	0.0158112	0.0640512	0	0.0362665	0.0312649	0.0414885	0.0481805	0.0269875	0.0522601	0.0304153	0	0.00683952	0.0198387	0.00533071	0	0.0192374	0.0170032	0.0192535	0.0198138	0.0674157	0.0180582	0.0157097	0.00711655	0.0405581
CAST	0.177015	0.226167	0.150053	0.165247	0.133961	0.165155	0.356283	0.103635	0.0875611	0.101568	0.154018	0.11015	0.118794	0.0935481	0.139107	0.0967181	0	0.12809	0.122813	0.111817	0.127314	0.10881	0.0943541	0.0668599	0.139535	0.101941	0	0.240389	0.218454	0.151861	0.109878	0.125254	0.157294	0.156997	0.221754	0.108135	0.203444	0.183291	0	0.218954	0.136421	0.215203	0.174533	0.23793	0.179754	0.156534	0.0695768	0.423221
ERAP1	0.0575731	0.0246403	0.0606013	0.0971672	0.0509249	0.0872056	0.0697259	0.0606081	0.0468949	0.0555161	0.0834926	0.0533058	0.0344774	0.0555442	0.0742284	0.0372371	0	0.0610894	0.0978913	0.0551123	0.0394262	0.0519138	0.134118	0.0496189	0.0311167	0.0367067	0	0.0727396	0.0949068	0.0702611	0.0539626	0.0645401	0.0720816	0.0473283	0.0652674	0.0484726	0.088574	0.0565519	0	0.0577995	0.0424066	0.0834076	0.0763802	0.0674547	0.0752745	0.0240872	0.0325679	0.111934
ERAP2	0	0.0206611	0.0040722	0.0115466	0.00578534	0.00123165	0.00611301	0.00908351	0.00464276	0.00381404	0.00159591	0.00428	0.00158775	0.0195158	0.00769009	0.00907424	0	0.00872082	0.00843143	0.000841059	0.00877014	0.00162168	0	0.019874	0.00034955	0	0	0.0111361	0.0144561	0	0.0348523	0.0048348	0.0118854	0.00282262	0.0294456	0.00455563	0.00438275	0.0115115	0	0	0.00610559	0	0.0098984	0.0114683	0	0.00327766	0.001879	0
LNPEP	0.240776	0.261215	0.222862	0.230281	0.238949	0.267695	0.239344	0.195975	0.126719	0.172249	0.23063	0.184912	0.206686	0.143667	0.217602	0.200427	0	0.186742	0.239591	0.214322	0.19051	0.172199	0.194598	0.104267	0.185314	0.246643	0	0.238596	0.301586	0.276929	0.418358	0.177256	0.211207	0.222568	0.188925	0.172104	0.264137	0.225746	0	0.202096	0.164975	0.217359	0.244608	0.238943	0.288994	0.143896	0.116461	0.217337
LIX1	0	0.00688687	0.00278774	0.00258287	0.000363021	0	0.000521558	0.000605995	0.000369476	0.000431354	0.000390071	0.000416805	0	0.000467194	0	0	0	0.000860233	0.000393676	0	0.00121089	0.00484248	0	0	0.00240372	0.0140039	0	0	0.00401424	0	0.00473948	0.0038044	0.000442365	0.00168647	0	0.00208859	0.00779971	0.00414417	0	0	0.00166502	0	0	0	0	0	0	0
RIOK2	0.0410856	0.0339303	0.0365501	0.0327528	0.0421315	0.0423964	0.034077	0.0396784	0.0245085	0.0117658	0.0358584	0.0193484	0.0582167	0.0246106	0.0261785	0.0306478	0	0.0351322	0.039899	0.0243236	0.0282766	0.021258	0.0293278	0.0228245	0.027561	0.0367491	0	0.025722	0.0295519	0.0575381	0.0122028	0.0345505	0.0351189	0.02811	0	0.0167322	0.0408427	0.0283028	0	0.031003	0.031272	0.02445	0.0404743	0.0612675	0.055027	0.0324473	0.0162779	0.0183516
RGMB	0.0883549	0.0250728	0.0257043	0.0467626	0.0406457	0.0360493	0.0480277	0.0341903	0.0279237	0.0222986	0.0342428	0.0445808	0.0183118	0.0167431	0.0436475	0.0377155	0	0.0541748	0.0463367	0.0464386	0.0359846	0.0285789	0.0106764	0.0262095	0.016592	0.0349666	0	0.0291211	0.0616703	0.0247302	0.0535559	0.0300999	0.0372596	0.0326415	0.0128052	0.0206664	0.0245962	0.0323367	0	0.0100187	0.0254077	0.0313782	0.0437132	0.0488105	0.043214	0.00672294	0.026876	0.053955
CHD1	0.304149	0.153207	0.178978	0.199223	0.174434	0.208399	0.13826	0.157895	0.100228	0.11888	0.134041	0.129314	0.126619	0.103356	0.127127	0.156673	0	0.147613	0.130154	0.157717	0.115016	0.0910118	0.108136	0.0826489	0.143704	0.218304	0	0.205515	0.191466	0.188783	0.0882658	0.143822	0.120754	0.197973	0.104319	0.159107	0.168343	0.118934	0	0.112999	0.153192	0.133834	0.153057	0.245907	0.170005	0.123328	0.080706	0.124375
FAM174A	0.0688072	0.121738	0.0597394	0.110447	0.101992	0.100531	0.0875629	0.0821523	0.0651615	0.0669709	0.0915902	0.0586334	0.0608095	0.0676204	0.0793851	0.10315	0	0.084862	0.105256	0.0954904	0.0907765	0.0531909	0.127136	0.0745206	0.0717881	0.10317	0.341675	0.109452	0.103333	0.0911795	0.0672455	0.07108	0.0743046	0.0538703	0.047088	0.0440717	0.0544239	0.118249	0	0.095385	0.0877782	0.0867467	0.122342	0.0831883	0.120927	0.0684446	0.0503181	0.0105987
ST8SIA4	0.244629	0.248723	0.170352	0.235234	0.210803	0.183082	0.117508	0.214171	0.163442	0.149731	0.270868	0.209784	0.205939	0.0932481	0.202295	0.169501	0	0.103264	0.201201	0.160679	0.21023	0.182943	0.265406	0.178243	0.20515	0.149918	0	0.150461	0.14168	0.149567	0.117432	0.127016	0.169004	0.16435	0.155083	0.163286	0.125188	0.23472	0	0.151851	0.217152	0.173655	0.155302	0.252095	0.230135	0.0783394	0.116373	0.16724
SLCO4C1	0.0269341	0.0333314	0.0488147	0.0578294	0.060404	0.0484259	0.0267931	0.0473764	0.0379382	0.0681015	0.0389551	0.0582579	0.03174	0.0116786	0.04155	0.0190796	0	0.0229928	0.0475612	0.0227022	0.0203094	0.0654909	0.0152029	0.0160484	0.0534261	0.0357543	0	0.0429542	0.0231377	0.0707498	0.0374825	0.0356615	0.0575736	0.0185175	0.0776026	0.0350826	0.0218797	0.0387013	0	0.117335	0.0588768	0.0503437	0.0428217	0.0561406	0.0409907	0.0321491	0.0208722	0.0212727
SLCO6A1	0	0.00185288	0.00236796	0.0024823	0.00680541	0.00850469	0.00146479	0.000262057	0.000353667	0	0	0.00652428	0.00246238	0	0.00945352	0.00109865	0	0.00560323	0.00310835	0.000843408	0.00117288	0.00622756	0.0156101	0	0.00412189	0.00961786	0	0	0.00398857	0.00178243	0	0.00035035	0.00107436	0	0	0.0051131	0	0	0	0.00378832	0	0.00554972	0.00146105	0.00860587	0.00573937	0.0107251	0.00176651	0
PAM	0.605673	0.659806	0.542899	0.523793	0.605468	0.61897	0.527479	0.401591	0.342516	0.550118	0.455778	0.470539	0.615522	0.364482	0.421241	0.452149	0	0.446839	0.477053	0.597584	0.451701	0.310365	0.472611	0.326238	0.359404	0.485555	0.0836034	0.774712	0.580874	0.849532	0.658964	0.418375	0.477299	0.532424	0.360336	0.532758	0.462385	0.348652	0	0.667096	0.487311	0.789082	0.553467	0.639192	0.673638	0.363192	0.427795	0.62262
GIN1	0.0398338	0.0369218	0.0301362	0.0481547	0.0474062	0.0560461	0.0402256	0.0559617	0.0328035	0.0382956	0.0388729	0.0289818	0.0309343	0.0333242	0.0539639	0.0494748	0	0.0492903	0.0569558	0.0531561	0.0413854	0.0243844	0.0253292	0.0185058	0.0293794	0.0389053	0.282641	0.0357322	0.04519	0.0626644	0.0815871	0.0383424	0.0632831	0.0435525	0.0138959	0.0378259	0.0571498	0.0209829	0	0.0310561	0.0403166	0.0189904	0.0470612	0.0262779	0.0245946	0.0408782	0.0138342	0
PPIP5K2	0.47785	0.338054	0.296853	0.407088	0.334645	0.349224	0.267932	0.275677	0.218993	0.312458	0.298733	0.250131	0.302556	0.225298	0.253805	0.307799	0	0.282279	0.308189	0.347304	0.292044	0.168788	0.318101	0.151057	0.278534	0.353424	0.251891	0.40423	0.37845	0.426337	0.395794	0.34466	0.281465	0.300694	0.305278	0.307728	0.26088	0.226485	0	0.525331	0.26651	0.363152	0.382619	0.329089	0.340196	0.223017	0.196758	0.259293
C5orf30	0.0561778	0.056046	0.059038	0.0710617	0.074456	0.100966	0.0654499	0.0575672	0.0453082	0.0309074	0.0462922	0.0758781	0.0517316	0.0236945	0.0392981	0.0470084	0	0.0380832	0.0632334	0.0555051	0.0552761	0.0360267	0.0654305	0.0331009	0.0731833	0.0923072	0.494259	0.139349	0.0712518	0.125272	0.0525335	0.0708346	0.0434596	0.0888337	0.0896919	0.0527981	0.0647268	0.0466921	0	0.0497555	0.0388421	0.0708758	0.0564065	0.0959014	0.103369	0.0352979	0.031662	0.047913
NUDT12	0.0279544	0.0485788	0.0232214	0.0445093	0.0291355	0.0227678	0.0275244	0.0196443	0.0183356	0.0243784	0.0250504	0.0241789	0.0351552	0.0353838	0.0449377	0.0326667	0	0.0337094	0.0361134	0.0135174	0.020446	0.0164635	0.023493	0.0127585	0.0342072	0.029292	0.54899	0.0677134	0.0574532	0.0331379	0.0201728	0.039371	0.0189659	0.0135859	0.0279826	0.0130949	0.0258749	0.0187773	0	0.0232843	0.0149873	0.0254749	0.0434541	0.0143079	0.0597783	0.00456928	0.0121846	0
EFNA5	0.724205	0.681108	0.578154	0.623684	0.53208	0.660361	0.578731	0.514003	0.367108	0.595446	0.621663	0.611772	0.513132	0.402688	0.511114	0.486883	0	0.495587	0.587115	0.579042	0.541149	0.41521	0.662346	0.367113	0.495388	0.670499	0.391713	0.799468	0.582457	0.770626	0.918389	0.519142	0.703749	0.562504	0.567993	0.481335	0.571862	0.528635	0	0.65735	0.492081	0.687684	0.623968	0.766685	0.63365	0.433955	0.360322	0.667011
FBXL17	0.657677	0.519535	0.418761	0.439563	0.431201	0.579631	0.485469	0.35095	0.223353	0.421785	0.391912	0.439296	0.457894	0.283245	0.45278	0.327687	0	0.413154	0.43919	0.453507	0.297775	0.241515	0.438204	0.140411	0.345146	0.601306	1.13074	0.67501	0.489621	0.671358	0.699781	0.290276	0.462113	0.425832	0.337447	0.457899	0.401075	0.283616	0	0.526119	0.341322	0.568659	0.48856	0.617971	0.529829	0.273685	0.266877	0.354244
FER	0.561924	0.442355	0.436203	0.482483	0.441479	0.538335	0.437632	0.356937	0.251409	0.422662	0.415836	0.339981	0.516569	0.276285	0.446987	0.372927	0	0.436543	0.453882	0.468103	0.393642	0.260631	0.476703	0.164527	0.386773	0.536188	0.87718	0.609281	0.490131	0.619534	0.566218	0.3548	0.437305	0.440473	0.472382	0.400973	0.458703	0.364438	0	0.527637	0.390041	0.627905	0.420079	0.708374	0.495697	0.346721	0.286293	0.396925
PJA2	0.402796	0.40232	0.31162	0.380564	0.341944	0.460798	0.387557	0.318928	0.181309	0.254289	0.325991	0.294306	0.324231	0.223241	0.285812	0.283827	0	0.290661	0.31445	0.309322	0.25012	0.195646	0.334275	0.13907	0.286601	0.331778	0.0783382	0.462675	0.416178	0.496582	0.412596	0.245772	0.310925	0.2819	0.294417	0.306135	0.265022	0.275347	0	0.367888	0.244012	0.364328	0.342569	0.47022	0.400095	0.210822	0.153861	0.30933
MAN2A1	0.304357	0.266273	0.282571	0.378768	0.356398	0.366226	0.242348	0.259699	0.223224	0.257454	0.247482	0.209783	0.203671	0.145367	0.262111	0.269059	0	0.201505	0.261868	0.315787	0.261504	0.236852	0.276004	0.194715	0.241509	0.273938	0.0124568	0.473139	0.358037	0.426905	0.242509	0.161491	0.253498	0.238118	0.278974	0.253519	0.238984	0.303727	0	0.287531	0.237731	0.241511	0.237596	0.392142	0.26328	0.125201	0.179941	0.413284
TMEM232	0.597312	0.517031	0.426953	0.420225	0.357397	0.472634	0.405977	0.385084	0.244031	0.403	0.409703	0.397418	0.411695	0.322661	0.34835	0.322058	0	0.365726	0.392861	0.434444	0.350089	0.307799	0.480271	0.22041	0.354531	0.490393	0.287212	0.63587	0.477184	0.567651	0.547595	0.348053	0.428709	0.447069	0.389577	0.389988	0.389039	0.373857	0	0.494655	0.341831	0.493679	0.427034	0.552418	0.536957	0.358963	0.231144	0.602875
SLC25A46	0.32379	0.192326	0.16465	0.203516	0.219475	0.241731	0.173899	0.169587	0.116964	0.155246	0.152698	0.152956	0.167746	0.122842	0.147689	0.130342	0	0.182785	0.188144	0.176639	0.164249	0.11403	0.112699	0.0987408	0.156643	0.140309	0.310639	0.186308	0.225231	0.185366	0.165705	0.150066	0.187366	0.153016	0.138224	0.167811	0.174357	0.145273	0	0.224709	0.154202	0.134068	0.193876	0.252612	0.182294	0.0937973	0.0960552	0.0681808
TSLP	0	0	0	0	0	0	7.46242e-05	0.000222734	0	0	0	0	0	0	0	0	0	0	0	0	0	0	0	0	0	0	0	0	0	0	0	0	0	0	0	0	0	0	0	0	0	0	0	0	0	0	0	0
WDR36	0.14055	0.103593	0.0915627	0.101108	0.0902683	0.117512	0.0915365	0.0676716	0.0542888	0.0781712	0.078646	0.0590064	0.0847985	0.0727987	0.0675647	0.0715828	0	0.0684214	0.0727779	0.100226	0.074934	0.0701636	0.0896686	0.0518077	0.0615125	0.0544455	0	0.0851016	0.0949316	0.128037	0.100132	0.0888394	0.0826888	0.0977329	0.0878968	0.091191	0.0819385	0.0948234	0	0.106437	0.05818	0.0944841	0.0919069	0.141706	0.112649	0.108073	0.0287	0.0832123
CAMK4	0.239219	0.259074	0.309938	0.37679	0.398611	0.35161	0.32132	0.322764	0.330905	0.292488	0.272366	0.278672	0.20818	0.256023	0.24871	0.324776	0	0.315326	0.339726	0.350067	0.355338	0.180391	0.226575	0.243641	0.280136	0.315734	0.279952	0.286354	0.4256	0.373674	0.331741	0.339712	0.234824	0.431849	0.300022	0.360592	0.408159	0.256899	0	0.325647	0.330676	0.320584	0.2567	0.374876	0.352215	0.259619	0.268685	0.455834
STARD4	0.0946244	0.131617	0.0542692	0.0684569	0.0662366	0.0750487	0.0854404	0.0765966	0.0380239	0.0512793	0.0834115	0.0602293	0.0512173	0.0281435	0.0657302	0.0398992	0	0.0672231	0.0689469	0.0488339	0.0573483	0.0299794	0.0921285	0.0324698	0.0422171	0.0462307	0	0.0719877	0.0728497	0.12569	0.090258	0.069688	0.0501921	0.0325976	0.0357017	0.0628803	0.047317	0.0449161	0	0.0495864	0.0485449	0.0248932	0.0526717	0.0680446	0.0837139	0.132167	0.0267459	0.137465
NREP	0.468397	0.337078	0.227066	0.313947	0.291799	0.380515	0.373379	0.284757	0.152177	0.201383	0.322337	0.242802	0.337052	0.186326	0.285443	0.181917	0	0.304993	0.328863	0.205486	0.267982	0.234578	0.295923	0.144847	0.306047	0.264148	0.566443	0.428402	0.334217	0.45021	0.478136	0.258536	0.344423	0.195543	0.248816	0.201588	0.282814	0.290291	0	0.219612	0.243806	0.452888	0.25991	0.351191	0.516878	0.613259	0.129322	0.342475
EPB41L4A	0.431871	0.475901	0.30151	0.330695	0.294557	0.260173	0.230755	0.385829	0.254541	0.259755	0.367867	0.351068	0.316533	0.286503	0.388505	0.201897	0	0.382021	0.303571	0.264053	0.271319	0.397742	0.326471	0.330718	0.315585	0.437432	0.523605	0.364786	0.449783	0.335019	0.305337	0.311375	0.455452	0.133592	0.52212	0.344066	0.44433	0.547813	0	0.384313	0.24187	0.513142	0.503809	0.31375	0.47494	0.487317	0.162455	0.519222
APC	0.392301	0.439973	0.339136	0.396955	0.359898	0.422507	0.323743	0.304323	0.203436	0.279459	0.304795	0.282792	0.315344	0.271279	0.380195	0.318515	0	0.346887	0.320279	0.34332	0.295471	0.209971	0.304795	0.140025	0.260477	0.337135	0.490054	0.393279	0.398019	0.493502	0.465771	0.299216	0.319576	0.329475	0.294569	0.32181	0.289698	0.282712	0	0.359958	0.30104	0.424841	0.392661	0.385793	0.44977	0.280446	0.24491	0.297681
AC008575.1	0.0730781	0.0347511	0.0414421	0.0430886	0.0191008	0.0446796	0.0199495	0.0447488	0.0208424	0.0313395	0.0448131	0.0237606	0.0414862	0.0269951	0.022903	0.0240894	0	0.0336308	0.0322054	0.0344333	0.0196864	0.0328732	0.0300808	0.0161348	0.0185708	0.0240513	0	0.0763492	0.0297927	0.0408174	0.0360143	0.0318463	0.0238586	0.0189515	0.0323894	0.0323846	0.018149	0.0449322	0	0.0352385	0.0260236	0.0139263	0.0304959	0.0206414	0.0251476	0.018945	0.0100223	0.0144166
SRP19	0.0391324	0.0563155	0.0485509	0.0993725	0.0852103	0.0717197	0.121642	0.0568451	0.0603789	0.0474354	0.0602051	0.0642926	0.0320559	0.064578	0.0455765	0.0736576	0	0.0566717	0.0879157	0.0592696	0.0697428	0.050768	0.0387575	0.0542562	0.0520162	0.0284797	0	0.0971948	0.0972311	0.053916	0.101987	0.0494618	0.0961432	0.0948753	0.013879	0.0363169	0.0956744	0.104026	0	0.0633367	0.0585095	0.0402398	0.0690546	0.10206	0.0839638	0.0724785	0.0319709	0.408277
REEP5	0.21906	0.191816	0.226718	0.253421	0.211301	0.306427	0.290341	0.24556	0.159336	0.129335	0.213257	0.178841	0.268825	0.186908	0.183027	0.251976	0	0.228003	0.252106	0.230475	0.221996	0.158181	0.172194	0.133451	0.225943	0.260503	0.310944	0.309829	0.252305	0.312319	0.384893	0.209715	0.253209	0.18657	0.163828	0.182185	0.258457	0.197634	0	0.228778	0.196963	0.245617	0.342621	0.235244	0.260359	0.188611	0.128121	0.298868
DCP2	0.167178	0.161327	0.137405	0.163939	0.163443	0.185692	0.109162	0.127415	0.0912214	0.0807654	0.143219	0.128908	0.0936096	0.119237	0.1392	0.120766	0	0.145456	0.13562	0.112446	0.117306	0.113668	0.181244	0.0651291	0.127084	0.138194	0	0.129107	0.203901	0.145226	0.203967	0.143236	0.12701	0.123632	0.11458	0.108639	0.0971718	0.0942433	0	0.167018	0.112577	0.147335	0.146686	0.151606	0.179166	0.0548369	0.0844927	0.10111
MCC	0.152584	0.0946964	0.0960195	0.199153	0.239696	0.231554	0.0938446	0.119304	0.189757	0.158711	0.0682866	0.0785727	0.102806	0.140386	0.136765	0.253224	0	0.167552	0.1002	0.20789	0.175287	0.0646012	0.149477	0.124798	0.0456325	0.107713	0.494259	0.0734987	0.152958	0.119309	0.0839764	0.130325	0.0558512	0.259546	0.029637	0.208322	0.129472	0.0463629	0	0.097988	0.211731	0.162403	0.126482	0.169801	0.137476	0.133834	0.268419	0.266642
YTHDC2	0.430501	0.355481	0.323507	0.367088	0.306444	0.382395	0.279403	0.273384	0.183408	0.235539	0.295617	0.2444	0.258062	0.201306	0.299773	0.282494	0	0.338831	0.312601	0.331161	0.276288	0.179819	0.339946	0.122909	0.238167	0.416845	0.0783382	0.423229	0.394352	0.501731	0.333711	0.258695	0.29774	0.272853	0.381604	0.298418	0.241795	0.258536	0	0.407873	0.273967	0.354563	0.392747	0.378845	0.356723	0.214656	0.186111	0.308385
KCNN2	0.0508591	0.134753	0.104733	0.100254	0.0997442	0.096261	0.118432	0.0999894	0.0693156	0.0799932	0.0917717	0.0876319	0.100843	0.0762069	0.0717877	0.0896858	0	0.100579	0.0859972	0.128303	0.0956029	0.0805091	0.118536	0.0968198	0.0688622	0.0917257	0	0.194348	0.101522	0.161386	0.205916	0.0921184	0.131327	0.132358	0.0894942	0.102843	0.139225	0.0935478	0	0.127113	0.0735894	0.0652638	0.127812	0.116072	0.135222	0.0302344	0.0617723	0.138101
TRIM36	0.0506705	0.0177809	0.0345975	0.0289041	0.0377803	0.0388871	0.0631261	0.0337823	0.0190544	0.0257048	0.0181914	0.0120016	0.0145477	0.033312	0.0597576	0.018946	0	0.0279452	0.0272464	0.0337443	0.0230025	0.0263108	0.072063	0.0105877	0.0263205	0.00487214	0	0.0583067	0.0169139	0.0388932	0.0267	0.0246668	0.0469452	0.0126378	0.0348388	0.0179743	0.023371	0.0381787	0	0.0503239	0.00774906	0.0304302	0.0324386	0.0375084	0.0515825	0.0238552	0.0375797	0.0718444
PGGT1B	0.0921029	0.0702853	0.0540672	0.0854648	0.0796445	0.0898079	0.0775219	0.0863638	0.0531207	0.0518594	0.0737189	0.0435962	0.062209	0.0532141	0.046857	0.0748976	0	0.0644716	0.0688564	0.0798779	0.0690141	0.0441244	0.0272758	0.0448015	0.0494762	0.0532575	0.0124568	0.0577542	0.068035	0.0749772	0.0947718	0.0358772	0.0732642	0.0746956	0.0246011	0.0742935	0.0539174	0.0685264	0	0.0662007	0.066856	0.0577119	0.0878705	0.12048	0.126827	0.0437183	0.0466072	0.0577414
CCDC112	0.144647	0.128032	0.134902	0.103144	0.0753531	0.092372	0.0921728	0.0979265	0.068817	0.0536579	0.11977	0.0659781	0.106952	0.0849342	0.105981	0.0897215	0	0.0793794	0.0788349	0.112524	0.0758716	0.0792798	0.0524879	0.0705656	0.0838872	0.0824291	0.0411263	0.0944567	0.0703171	0.0800907	0.10825	0.0837856	0.083257	0.0904096	0.100153	0.0749604	0.0919985	0.105519	0	0.178695	0.080559	0.104737	0.0946532	0.103925	0.0585606	0.0474693	0.0671096	0.0197603
FEM1C	0.0345017	0.0322996	0.0294279	0.0427147	0.0200581	0.0473762	0.0366447	0.0212666	0.0266086	0.0254203	0.0254883	0.0121454	0.0240806	0.0164777	0.0178971	0.0155096	0	0.0128058	0.0331632	0.0375024	0.0209521	0.0143761	0.0385633	0.0181959	0.0304779	0.0206168	0.0411263	0.0606331	0.0650088	0.0573076	0.0828975	0.0320256	0.0205521	0.033822	0.0127477	0.0154776	0.0333452	0.040083	0	0.0217138	0.0183783	0.0275587	0.0309536	0.0167201	0.0101787	0.015078	0.00772061	0.0651315
TMED7-TICAM2	0.0194694	0.0180543	0.0162924	0.0294336	0.0298974	0.0214142	0.0536472	0.0189153	0.0206738	0.0289065	0.0135046	0.0306318	0.0464856	0.0144157	0.0250289	0.0141966	0	0.0164421	0.0574279	0.0151133	0.0258632	0.0200732	0.0102243	0.0114801	0.0265848	0.00193592	0	0.00229026	0.0274206	0.0205745	0.0187102	0.0290045	0.0183525	0.0122145	0.0134738	0.0153189	0.0158496	0.0138329	0	0.0279015	0.0137211	0.00882791	0.014049	0.0236689	0.0208404	0.0244971	0.0246244	0.0840098
TMED7	0	0	0	0	0	0	0.00104331	0	0.000129292	0	0	0	0	0	0	0.000401881	0	0	0	0	0	0	0	0	0.00259191	0	0	0	0	0	0	0	0	0	0	0	0	0	0	0	0	0	0	0	0	0	0	0
CDO1	0.0520883	0.0572461	0.0368114	0.0473851	0.0601966	0.0467466	0.033798	0.074197	0.0384151	0.0387762	0.0457407	0.0415336	0.0452026	0.0530375	0.0455604	0.051691	0	0.0449334	0.0567073	0.0631001	0.052397	0.0416024	0.0133708	0.0288438	0.046555	0.0311015	0	0.0466469	0.0586629	0.0477095	0.0406511	0.0374543	0.0509909	0.0448266	0.0313822	0.0340184	0.0249626	0.0572325	0	0.0523007	0.0457629	0.0162196	0.0353474	0.0180975	0.0718936	0.0450956	0.0198502	0.069731
ATG12	0.219447	0.134488	0.123456	0.132987	0.134479	0.140799	0.168012	0.131115	0.0844629	0.172112	0.150089	0.133602	0.159708	0.12914	0.143607	0.1147	0	0.10189	0.111397	0.107143	0.0989751	0.0973452	0.156324	0.0566387	0.106412	0.194718	0.0124568	0.170004	0.111341	0.162038	0.222285	0.105744	0.146415	0.129243	0.148675	0.129676	0.121939	0.122143	0	0.237124	0.0994177	0.13907	0.153274	0.153045	0.132801	0.0924691	0.0465655	0.071724
AP3S1	0.108348	0.133557	0.161061	0.238627	0.212988	0.193598	0.16588	0.135991	0.133601	0.118958	0.161708	0.0949951	0.160437	0.162307	0.127555	0.182739	0	0.206191	0.171542	0.179299	0.162542	0.114199	0.170489	0.0946498	0.126873	0.186893	0.0411263	0.292522	0.237522	0.218539	0.260611	0.168693	0.165987	0.153242	0.124114	0.133152	0.162785	0.142335	0	0.168952	0.14833	0.133796	0.150432	0.2014	0.228343	0.0976541	0.0939928	0.164995
LVRN	0.00807736	0	0.00341084	0.00663405	0.0118485	0	0.00870246	0.00191213	0.00445805	0.00919293	0.0187014	0.00134024	0.0228286	0.00499371	0.00543094	0.0055253	0	0.00683637	0.00307133	0.00441512	0.00335244	0.00760792	0	0.0114319	0.00479494	0.0036329	0	0.00957244	0.0127271	0.00768015	0	0.0215655	0.00732838	0.0330763	0.000385703	0.0125711	0.0138334	0.00281534	0	0.0056355	0.0018473	0.0110419	0.00392298	0	0.0101135	0.0054295	0.000865115	0.0632044
ARL14EPL	0	0	0.00219875	0.00168902	0	0.00261458	0.00510003	0	0.00126173	0.00886629	0.00246548	0	0	0.0057818	0	0.00180586	0	0.00129047	0.00177004	0.00141379	0.000388019	0.000412997	0	0.000821812	0.000231913	0	0	0	0.00137625	0.00449495	0	0.00448806	0	0	0	0.00145966	0	0	0	0	0.000392251	0	0.0127944	0	0.00318604	0	0	0
COMMD10	0.313841	0.358583	0.301375	0.304919	0.249534	0.361579	0.259436	0.257887	0.165841	0.271413	0.294586	0.294999	0.261463	0.198362	0.290116	0.22746	0	0.238966	0.24917	0.277084	0.223152	0.205339	0.231083	0.176436	0.215756	0.299523	0.0411263	0.376318	0.300003	0.365891	0.385197	0.192099	0.293491	0.342611	0.27921	0.325505	0.284701	0.292748	0	0.2871	0.223625	0.348799	0.150948	0.360634	0.393017	0.270491	0.19341	0.277091
SEMA6A	0.556456	0.387027	0.370542	0.418318	0.340557	0.435658	0.364601	0.312111	0.260172	0.366982	0.423263	0.406605	0.457177	0.256024	0.31241	0.309526	0	0.30501	0.386385	0.362649	0.321839	0.268018	0.482035	0.235708	0.368726	0.34351	0.389784	0.598186	0.342332	0.504711	0.467026	0.290593	0.416143	0.300647	0.447504	0.315375	0.307385	0.319166	0	0.452288	0.332612	0.467312	0.376415	0.517539	0.393303	0.189855	0.250061	0.262432
DTWD2	0.130393	0.144496	0.130017	0.222236	0.223091	0.226796	0.0814484	0.148862	0.141573	0.116366	0.124232	0.145947	0.0826668	0.159059	0.196153	0.180005	0	0.165453	0.134686	0.209034	0.222717	0.106481	0.0956303	0.0936457	0.120448	0.112982	0.0411263	0.187128	0.17553	0.246524	0.183142	0.116587	0.126576	0.128164	0.0729042	0.174657	0.114114	0.100806	0	0.100416	0.146649	0.118162	0.118538	0.188001	0.105812	0.0681491	0.153384	0.0750248
DMXL1	0.422814	0.356158	0.328085	0.383396	0.354262	0.401759	0.32639	0.298666	0.202609	0.304787	0.280939	0.268594	0.295685	0.19271	0.312816	0.312635	0	0.326321	0.315226	0.36917	0.290095	0.204007	0.27457	0.138382	0.280542	0.350409	0.421183	0.481617	0.391079	0.488037	0.427261	0.27113	0.328361	0.383369	0.308458	0.30787	0.301672	0.262328	0	0.426079	0.287438	0.3591	0.359912	0.391875	0.386444	0.258425	0.2056	0.4285
TNFAIP8	0.0025266	0.0216402	0.01092	0.016541	0.0113171	0.00761955	0.00696844	0.00331892	0.0170849	0.00252254	0.0109362	0.00222332	0	0.00176944	0.00449477	0.015881	0	0.00733259	0.00659068	0.00963792	0.00976183	0.00464996	0	0.010125	0.00536733	0	0	0.0141375	0.00868626	0.00200588	0.0407221	0.0102371	0.00547916	0.0102585	0	0.0191344	0.0105502	0.000786856	0	0.0238296	0.0194431	0	0	0.00455439	0.0102705	0.000241465	0.0163155	0.0118606
HSD17B4	0.277752	0.253182	0.263044	0.299697	0.275118	0.295932	0.214809	0.219871	0.152293	0.187213	0.237685	0.164171	0.267002	0.215774	0.228399	0.219926	0	0.222279	0.215499	0.255256	0.195884	0.149776	0.14533	0.131144	0.217605	0.216351	0.210002	0.300288	0.292187	0.304917	0.248915	0.196936	0.212509	0.21236	0.179754	0.207536	0.164385	0.186649	0	0.272533	0.187819	0.183056	0.261825	0.292007	0.31749	0.133806	0.117182	0.136959
PRR16	0.187244	0.272829	0.243384	0.19907	0.166248	0.14677	0.224714	0.31562	0.136467	0.159968	0.329957	0.223371	0.236731	0.0912983	0.200489	0.0725144	0	0.135201	0.240008	0.115467	0.167301	0.252159	0.476703	0.240322	0.321616	0.244698	0	0.432545	0.146936	0.202932	0.110093	0.143299	0.387003	0.0450178	0.41843	0.129407	0.280647	0.539524	0	0.232586	0.0859223	0.152816	0.227728	0.302049	0.318645	0.159718	0.051451	0.265012
SRFBP1	0.114913	0.125238	0.097974	0.119916	0.112594	0.133439	0.159272	0.106257	0.0655169	0.0461618	0.0933774	0.0810628	0.11622	0.0654832	0.0815795	0.104561	0	0.0736662	0.0959817	0.0824548	0.07755	0.0582828	0.0891612	0.0544027	0.0823147	0.0988111	0.968729	0.102655	0.0763823	0.105233	0.199238	0.0795837	0.106022	0.153105	0.0916521	0.106538	0.0695306	0.10222	0	0.113707	0.0809086	0.0910372	0.0671895	0.133017	0.0584733	0.0657501	0.0465985	0.262004
LOX	0	0.000825899	0.00247848	0.00356238	0.00525471	0.0023906	0.00102824	0.00433179	0.00194239	0.00363376	0.00550919	0.000168144	0.00135724	0.00168309	0.00284791	0.000905012	0	0.00235552	0.00639218	0.000867387	0.00175769	0.00050807	0	0.000190508	0.00130663	0	0	0.0114146	0.00367716	0.0102339	0	0	0.00450579	0.00274469	0.000385703	0.00776133	0.00289324	0.0110158	0	0	0.00111337	0	0	0.0140002	0.0181408	0.00543431	0	0.00353035
AC010255.3	0	0	0.00394965	0.00226137	0.00165289	0.000420651	0.00847681	0	0.000402691	0	0.000788057	0.000617498	0.000528882	0	0.00198342	0.000340751	0	0.00396883	0.00165655	0.00325953	0.000479132	0.00617533	0	0.00208631	0	0.00403308	0	0.0141591	0.00400891	0	0	0.00125181	0.000470462	0	0	0.00539838	0	0	0	0	0	0	0	0	0.00570283	0.00122891	0.000416544	0.0621884
SNCAIP	0.0727486	0.0960667	0.0474262	0.0704567	0.0574416	0.0217595	0.0603237	0.0471126	0.0426726	0.0803536	0.0558645	0.0529719	0.031207	0.0191065	0.0507856	0.0491579	0	0.0556326	0.0500128	0.0600756	0.0329511	0.0641009	0.0310196	0.0221053	0.0411103	0.0427211	0	0.081037	0.0664359	0.076333	0.0217064	0.0470267	0.0731076	0.067202	0.0720576	0.0500433	0.138458	0.110467	0	0.0818941	0.0321497	0.0435103	0.0691732	0.0693532	0.0620209	0.0797654	0.0461079	0.0666822
SNX2	0.13655	0.141946	0.111877	0.161714	0.131299	0.131318	0.140737	0.111949	0.0800791	0.0659517	0.100794	0.0961471	0.110962	0.12568	0.118875	0.114783	0	0.121553	0.11271	0.102194	0.0856177	0.0654851	0.0650027	0.0728557	0.116963	0.083227	0	0.160182	0.144454	0.188843	0.0943605	0.094603	0.114503	0.151673	0.1773	0.0962556	0.0964018	0.0696051	0	0.111521	0.0883286	0.0915295	0.0945676	0.173749	0.128305	0.0848638	0.0825685	0.0497918
SNX24	0.19347	0.158758	0.192707	0.17949	0.16016	0.144049	0.0746809	0.158148	0.107997	0.159757	0.150506	0.114754	0.199918	0.152116	0.152507	0.1731	0	0.126852	0.123136	0.171021	0.124054	0.117542	0.158201	0.0742979	0.162574	0.139591	0.0783382	0.232779	0.184312	0.251686	0.191511	0.102586	0.179927	0.144594	0.181676	0.145049	0.104314	0.10866	0	0.15587	0.119668	0.155701	0.138319	0.184602	0.131509	0.129128	0.104832	0.260645
PPIC	0	0	0.000718497	0.0015375	0	0.00299431	0	0	0.000856714	0	0.00059296	0.000579301	0.000672103	0	0	0.00161104	0	0.00119775	0.000671459	0.0012436	0.000690734	0.00139239	0	0	0	0	0	0	0.0012849	0.00288789	0	0.0015182	0.0049809	0	0	0	0.00401087	0.0151347	0	0	0	0	0	0	0	0.000368126	0.000655125	0
PRDM6	0.0255568	0.0491895	0.0186152	0.0110197	0.0118958	0.000472803	0.00660075	0.0126564	0.00693615	0.013611	0.0108848	0.0101173	0.0238118	0.00839466	0.00749195	0.0023055	0	0.0169284	0.00554018	0.00253434	0.00881746	0.0127807	0	0.00620934	0.00448206	0	0	0.0538223	0.0211472	0.022304	0	0.011761	0.00729484	0.00538443	0.0212309	0.00666044	0.00752383	0.00326222	0	0.00423296	0.00680231	0.00276935	0.0345668	0	0.0130649	0.0138157	0.00258007	0
CEP120	0.17622	0.126508	0.109992	0.127872	0.108758	0.161202	0.143776	0.0980652	0.0757201	0.0784619	0.109868	0.0811971	0.143815	0.0795474	0.122324	0.124828	0	0.103116	0.121716	0.120107	0.0905292	0.0856421	0.129808	0.0551984	0.0824904	0.116857	0	0.0976086	0.126333	0.165284	0.120487	0.0805714	0.111652	0.106349	0.137876	0.104576	0.143078	0.108511	0	0.100928	0.0934734	0.0995806	0.113623	0.142415	0.144636	0.0429292	0.0444844	0.228545
CSNK1G3	0.247174	0.183039	0.17677	0.232587	0.243707	0.291204	0.184648	0.190539	0.136554	0.19214	0.173947	0.157842	0.172924	0.142349	0.157173	0.19276	0	0.195989	0.220568	0.217479	0.165778	0.110563	0.10383	0.0918533	0.200495	0.223491	0.448314	0.330252	0.217613	0.332246	0.193489	0.167699	0.181696	0.250753	0.143875	0.220698	0.172471	0.209158	0	0.177781	0.164179	0.212632	0.220648	0.301752	0.210217	0.151033	0.115052	0.3132
ZNF608	0.4308	0.473698	0.383459	0.468199	0.432153	0.456376	0.238192	0.303054	0.268105	0.308797	0.362718	0.301649	0.380945	0.280527	0.391427	0.345982	0	0.375904	0.404878	0.456642	0.34065	0.227263	0.425843	0.213213	0.335034	0.339928	0.310944	0.35879	0.353528	0.483737	0.37688	0.339196	0.373654	0.43185	0.35027	0.384507	0.332657	0.2494	0	0.461723	0.332433	0.398233	0.354644	0.448662	0.434055	0.249052	0.277953	0.265967
GRAMD2B	0.157937	0.11881	0.122899	0.0863297	0.0595088	0.0880036	0.0428838	0.0586364	0.039561	0.110162	0.16133	0.186673	0.116365	0.0855863	0.159907	0.0408457	0	0.133159	0.100443	0.0827454	0.096131	0.0853151	0.124928	0.0640655	0.102583	0.0970793	0	0.186287	0.112731	0.154284	0.116131	0.069315	0.0830671	0.0222708	0.135992	0.0465224	0.0291468	0.0476246	0	0.132541	0.0613385	0.127814	0.0944757	0.183162	0.114877	0.0865962	0.0588237	0
ALDH7A1	0.0838096	0.0820478	0.11545	0.199295	0.159208	0.139244	0.170135	0.117957	0.0981127	0.213339	0.152556	0.132573	0.157094	0.119766	0.105711	0.216611	0	0.122609	0.172898	0.131495	0.10023	0.105688	0.185853	0.131013	0.154023	0.158257	0	0.153194	0.20238	0.139464	0.147553	0.165384	0.222931	0.211705	0.120017	0.153361	0.140927	0.190854	0	0.275183	0.146351	0.185555	0.118664	0.143459	0.214065	0.096707	0.134284	0.142218
PHAX	0.101349	0.0876566	0.0553492	0.0876535	0.0816468	0.0862004	0.0742417	0.0964807	0.0598732	0.0519241	0.0882282	0.074277	0.0908062	0.0563115	0.0515555	0.0716644	0	0.0666831	0.0846236	0.0631708	0.0575791	0.0536771	0.0509188	0.0769968	0.0857391	0.0575666	0	0.00924788	0.0614702	0.0662736	0.0950903	0.065539	0.058305	0.0972406	0.0958991	0.0696871	0.0774846	0.0873663	0	0.0712536	0.0447685	0.111798	0.0516806	0.0581877	0.0795268	0.0520314	0.0501928	0.0534826
TEX43	0.0132446	0	0.000211672	0.00106553	0.000698579	0.0022141	0.0182509	0	0.00134168	0	0.000528886	0.00129455	0.00202251	0.00315102	0	0	0	0.000947878	0.00151063	0.00490763	0.00062516	0.00296556	0	0.000252714	0.0039775	0	0	0	0.00191974	0	0	0.00474062	0.00270029	0.0028969	0.00082063	0.00219257	0	0.00182766	0	0	0.000213484	0	0	0	0.00492571	0	0.000262375	0.0251417
LMNB1	0.0210135	0.049794	0.0398655	0.054268	0.04796	0.0513134	0.0385786	0.0437382	0.0382648	0.0529258	0.0486691	0.0461907	0.0457132	0.0420127	0.0556466	0.0723254	0	0.0406498	0.0741277	0.0574802	0.0418886	0.0338253	0.0324159	0.0269514	0.0369718	0.0411639	0	0.0735735	0.0692424	0.0680592	0.0730422	0.0585245	0.0518078	0.0941825	0.0411216	0.0562637	0.0272566	0.0385176	0	0.0567165	0.0589348	0.0605784	0.0547743	0.0984678	0.0428977	0.0320775	0.0252429	0.264562
MARCH3	0.0210189	0.00968622	0.0113069	0.0281493	0.017372	0.0129827	0.0144653	0.0194325	0.0140951	0.0138582	0.0371586	0.00575346	0.0531884	0.0135199	0.0155173	0.0325834	0	0.00949341	0.0133256	0.0238338	0.0191379	0.00676886	0.0332031	0.0228095	0.0139437	0.0106568	0	0	0.0335386	0.0369654	0.095734	0.0199923	0.022473	0.0139806	0.00324438	0.0288223	0.0282573	0.0293826	0	0.0156027	0.0148095	0.0476855	0.00550702	0.00939364	0.0263823	0.00997862	0.0298746	0.0560836
C5orf63	0.00802814	0.00537909	0.00745341	0.013852	0.00794931	0.0275777	0.0252189	0.0178731	0.00431886	0.00781767	0.0162116	0.0183316	0.00605665	0.00527937	0.00871523	0.0114505	0	0.0043485	0.0124763	0.00656662	0.0105424	0.00320565	0.0397769	0.0121205	0.0294486	0.0132077	0	0.0226886	0.00829952	0.0283725	0.0327544	0.00411478	0.0141597	0.00462637	0.0180232	0.00990547	0.00287998	0.0157837	0	0.017693	0.010653	0.00357178	0.000941291	0.0214028	0.00104291	0.00141062	0.00524555	0
MEGF10	0.0392361	0.022899	0.0208985	0.0115219	0.0189036	0.0146424	0.0122084	0.0128609	0.00578418	0.0195808	0.0148956	0.0188601	0.0066987	0.0114645	0.0154018	0.0158466	0	0.0125739	0.00873813	0.00767444	0.0062961	0.00599304	0.027505	0.00813706	0.0110556	0.0461889	0	0.0152369	0.0173937	0.0343016	0.0299254	0.0237855	0.0150764	0.0373366	0	0.0129458	0.00353522	0.022575	0	0.0224759	0.00363169	0.0167396	0.0133619	0.00880526	0.00287621	0.0217126	0.00368605	0.0735808
PRRC1	0.107131	0.0311419	0.0450953	0.0603152	0.0561767	0.0445347	0.065015	0.0505253	0.0387115	0.0337357	0.0352324	0.0305716	0.0462568	0.0338157	0.0233034	0.0622344	0	0.042884	0.0596798	0.0353006	0.0626583	0.0361149	0.0627783	0.023788	0.0431212	0.0671239	0	0.0607625	0.0665649	0.0446277	0.102367	0.0492052	0.0502579	0.0402904	0.0916018	0.0456448	0.0265411	0.0453651	0	0.077602	0.0247877	0.037525	0.078402	0.0578824	0.0604897	0.039387	0.0240261	0.0601421
CTXN3	0	0.0327586	0.0087177	0.0126823	0.00486142	0.01095	0.00527561	0.00566641	0.00379145	0	0.00135483	0.00604251	0.0265802	0.00852029	0.0041178	0.00914935	0	0.00429217	0.00331935	0.00412619	0.00748785	0.000285697	0.0190473	0	0.00422152	0	0	0	0.0174837	0.0191812	0.0362822	0.00871341	0.0115838	0	0.0137073	0.00468726	0.00561075	0.0172462	0	0.000757778	0.00570136	0.0013567	0.0223485	0.0104438	0	0	0.00322515	0
CCDC192	0.00591471	0.0138851	0.0185504	0.0388019	0.0275085	0.0142744	0.00811395	0.00642809	0.0166882	0.000868722	0.00307355	0.00273015	0.00124065	0.0268848	0.0046701	0.0257716	0	0.0155809	0.0127282	0.00491985	0.0292466	0.0193019	0.0214893	0.0125619	0.00656071	0.00206806	0	0.010106	0.0350828	0.0430756	0	0.0146291	0.00516669	0.0125311	0.0155229	0.00607561	0.00368355	0.00106483	0	0.00828644	0.0194621	0.016387	0.0695457	0.00794892	0.00253622	0.00164536	0.006101	0.0219938
SLC12A2	0.269681	0.135964	0.211346	0.262009	0.239818	0.24852	0.187121	0.154155	0.130873	0.181712	0.190767	0.199484	0.23242	0.184948	0.177316	0.203942	0	0.203029	0.203817	0.190669	0.185827	0.117429	0.163297	0.105578	0.176463	0.160858	0.441416	0.295983	0.290914	0.279396	0.188975	0.205727	0.20479	0.196233	0.243951	0.222172	0.15546	0.181866	0	0.24916	0.165806	0.260845	0.207226	0.231981	0.243899	0.152567	0.142435	0.378797
FBN2	0.385884	0.525181	0.581154	0.438332	0.490276	0.367896	0.345074	0.533403	0.327184	0.391214	0.564955	0.543497	0.326498	0.372937	0.415035	0.406052	0	0.414141	0.545207	0.438027	0.461675	0.489139	0.461249	0.452778	0.396208	0.380238	0.0124568	0.520636	0.555232	0.378085	0.416392	0.559171	0.567598	0.677558	0.881298	0.430564	0.536012	0.739953	0	0.634299	0.328841	0.417426	0.67606	0.309339	0.612837	0.402257	0.312752	0.652868
SLC27A6	0.494977	0.463868	0.561291	0.420627	0.53485	0.580146	0.459227	0.470315	0.404448	0.467511	0.331283	0.437699	0.323774	0.478304	0.40489	0.381091	0	0.489779	0.524778	0.486699	0.483929	0.490759	0.419355	0.442802	0.356991	0.382383	0.0124568	0.469661	0.587296	0.629168	0.578633	0.601453	0.522897	0.801399	0.5558	0.506211	0.466216	0.449837	0	0.513071	0.410714	0.418687	0.691729	0.550741	0.673027	0.269427	0.439019	0.960068
ISOC1	0.0102418	0.0577959	0.0318346	0.0419675	0.0445528	0.0326166	0.0558576	0.027578	0.036059	0.0322148	0.0485366	0.0156609	0.0500917	0.0231096	0.0283767	0.0547983	0	0.0375339	0.0501704	0.0438629	0.0276017	0.0186358	0.0623324	0.0217699	0.0782123	0.0311284	0	0.0331816	0.0548194	0.053087	0.0522816	0.0423507	0.0536257	0.0370075	0.0352728	0.022969	0.0548014	0.0849349	0	0.0198654	0.0277929	0.0302001	0.0232712	0.0744256	0.0909859	0.0158383	0.0196789	0.00377268
ADAMTS19	0.472284	0.341444	0.569042	0.470805	0.534476	0.560961	0.418487	0.470506	0.399049	0.497921	0.448408	0.50057	0.43525	0.418181	0.427928	0.542952	0	0.552354	0.488171	0.581943	0.522206	0.43465	0.452828	0.426038	0.372887	0.503972	0.255957	0.526743	0.536175	0.532804	0.530251	0.416481	0.37456	0.633393	0.4096	0.528805	0.466643	0.364054	0	0.600742	0.527227	0.534057	0.584095	0.325291	0.552886	0.400292	0.538629	0.566318
CHSY3	0.720824	0.686847	0.606168	0.633778	0.617935	0.712417	0.565768	0.534187	0.44964	0.607723	0.568023	0.520223	0.54564	0.417567	0.528151	0.53213	0	0.495006	0.554188	0.613518	0.529791	0.421046	0.674282	0.392027	0.545753	0.719455	0.189409	0.760982	0.515647	0.752724	0.810668	0.391668	0.599398	0.620096	0.599009	0.628045	0.536571	0.523611	0	0.604655	0.550883	0.739384	0.548206	0.778705	0.646041	0.551334	0.530113	0.466369
HINT1	0.210151	0.168795	0.131258	0.273938	0.197958	0.228362	0.242261	0.216333	0.120251	0.0908916	0.121489	0.0757027	0.227646	0.162793	0.165382	0.161636	0	0.188572	0.246876	0.17816	0.161517	0.096247	0.126728	0.114504	0.152995	0.127179	0.0124568	0.279129	0.297984	0.247294	0.401478	0.161862	0.209245	0.0495613	0.0406082	0.0620362	0.171551	0.125783	0	0.137632	0.120286	0.128599	0.215968	0.179801	0.246788	0.101164	0.0651398	0.170064
LYRM7	0.0894163	0.0966264	0.070288	0.103425	0.0907842	0.090074	0.0898729	0.12524	0.054552	0.0362946	0.0590889	0.0757617	0.0415506	0.084265	0.0696268	0.0612646	0	0.0825535	0.107386	0.0716751	0.0650689	0.0576721	0.0923119	0.071814	0.0556289	0.0861959	0	0.112981	0.0912544	0.0980376	0.106773	0.0954645	0.0829742	0.0699358	0.0665776	0.059301	0.0658676	0.0958007	0	0.064485	0.07079	0.0777785	0.0843118	0.0705301	0.112724	0.0498433	0.0651097	0.0954619
CDC42SE2	0.355632	0.257687	0.260405	0.302259	0.271815	0.303746	0.258779	0.262361	0.162205	0.195038	0.254001	0.23445	0.222814	0.17078	0.218591	0.226742	0	0.218069	0.225844	0.285345	0.22669	0.178519	0.320703	0.150336	0.219998	0.30857	0.0124568	0.265731	0.277271	0.311771	0.292899	0.1918	0.285073	0.285202	0.323888	0.242391	0.258234	0.269693	0	0.273535	0.25495	0.270279	0.276701	0.315248	0.316209	0.211165	0.157729	0.233129
RAPGEF6	0.0264804	0.0301924	0.0374623	0.0590035	0.0768237	0.0502945	0.0790069	0.0520689	0.0466832	0.0300677	0.0352906	0.0271214	0.0315602	0.0542019	0.0322062	0.0489867	0	0.056111	0.0441558	0.0548877	0.0477714	0.0208887	0.0509615	0.0305989	0.0406403	0.0408904	0	0.0532924	0.0907825	0.0975316	0.144746	0.0619393	0.0409121	0.0246994	0.0418133	0.0250674	0.0497246	0.0328309	0	0.0347785	0.0349107	0.024244	0.0700163	0.0802434	0.0583366	0.00687571	0.0149064	0.0364445
AC008695.1	0.0227944	0.0128294	0.00936195	0.00886226	0.00498683	0.00859168	0.00758287	0.00600346	0.00480956	0.00448538	0.0254506	0.0134638	0.00900452	0.00226661	0.00109504	0.00595929	0	0.0017158	0.00399466	0.00853426	0.0061968	0.00611252	0.00235639	0.00454962	0.00271217	0.0122109	0	0.00897292	0.00842991	0.00762562	0.0163284	0.00475232	0.00226881	0.0037713	0.000385703	0.0113632	0.0159719	0.00644776	0	0.0210334	0.0018476	0	0.00617021	0.0251396	0.0188326	0.00069829	0.00951705	0
MEIKIN	0	0	0	0	0	0	0.00307662	0	0.000920677	0	0	0	0	0	0	0	0	0	0.000737459	0	0	0	0	0	0.00119553	0	0	0	0	0	0	0.00052609	0	0	0	0	0	0	0	0	0	0	0.00272855	0	0	0	0	0
ACSL6	0.0158295	0.000490995	0.0112573	0.015406	0.0147794	0.0175787	0.0108704	0.0292065	0.0180223	0.0182944	0.0251612	0.0320653	0.00521394	0.0136995	0.0148624	0.0232845	0	0.0213653	0.00709237	0.0308121	0.0115419	0.0246245	0.0304431	0.0118045	0.00412705	0.0117039	0	0.0103662	0.0172161	0.0192916	0.0354524	0.021649	0.0211321	0.0179479	0.00248061	0.0256744	0.0216277	0.010153	0	0.00357814	0.0239292	0.0655522	0.0181114	0.00274709	0.000994999	0.0144209	0.0284977	0
P4HA2	0.00958878	0.0236837	0.0253626	0.0353429	0.0329316	0.0164362	0.23911	0.0555056	0.0365337	0.0246672	0.0506883	0.0396966	0.0175304	0.0761258	0.0325241	0.0564787	0	0.0579642	0.0255585	0.0246256	0.0221035	0.0526742	0.0758036	0.0285347	0.0296209	0.0186179	0.0124568	0.0810845	0.0523673	0.0653203	0.0207657	0.0556506	0.0363741	0.0743959	0.0475596	0.0315662	0.0847221	0.0569854	0	0.0306133	0.052769	0.0530712	0.0544101	0.0501165	0.0444532	0.0649216	0.0587058	0.270626
PDLIM4	0	0	0	0.00254581	0.0014048	0	0.00255053	0.000803014	0.00153027	0	0.000930749	0	0.00464235	0.00350763	0.000790037	0.000835876	0	0.00388312	0	0.00010053	0.000364545	0.00178418	0.00293159	0	0	0	0	0.0101036	0.00070638	0	0	0	0.000860579	0	0	0	0	0	0	0	0.00191346	0	0	0	0	0.00169528	0	0
SLC22A4	0.0198772	0.0266666	0.0281073	0.0495507	0.0307178	0.013097	0.0144325	0.016515	0.0237147	0.0282463	0.0189365	0.011986	0.00175713	0.038738	0.0188486	0.048358	0	0.0536407	0.0191793	0.0293251	0.0167983	0.0380902	0.0018267	0.0248728	0.0172798	0.00581807	0	0.00687929	0.0306252	0.0309178	0	0.032732	0.0490509	0.0325338	0.00131658	0.0114452	0.00749213	0.0171309	0	0.0198148	0.0366846	0.00608782	0.0314963	0.0116782	0.00100847	0.0349617	0.0188641	0.0565748
SLC22A5	0.041253	0.0663267	0.0280532	0.0490355	0.0480812	0.0547674	0.0354643	0.0402004	0.0354796	0.0355596	0.0311168	0.0568739	0.00984171	0.0385393	0.0473432	0.0558049	0	0.0598739	0.0401946	0.0543163	0.0616981	0.0484664	0.0728299	0.0389495	0.0280271	0.0733395	0.0124568	0.117406	0.047305	0.0662782	0.0750337	0.0424315	0.0547347	0.0647701	0.0452142	0.0458811	0.0374039	0.0390425	0	0.0698703	0.0358786	0.0491799	0.0283109	0.0671947	0.0193639	0.0205576	0.0394206	0.0379658
AC116366.3	0.296436	0.227114	0.25852	0.235568	0.194433	0.193929	0.154715	0.168034	0.160748	0.219452	0.191576	0.184976	0.222735	0.190249	0.20908	0.190207	0	0.259875	0.177698	0.255893	0.189312	0.214129	0.192125	0.123181	0.127684	0.216015	0.0124568	0.270355	0.192614	0.236136	0.278527	0.182763	0.21329	0.263601	0.183154	0.250043	0.18685	0.165854	0	0.196638	0.187489	0.402344	0.252813	0.224687	0.203163	0.181368	0.152271	0.249029
IRF1	0.0103222	0	0.00224015	0.00631056	0.00342693	0.00359815	0.00448782	0.00691931	0.003804	0	0.00179164	0.010627	0.00276432	0.0157193	0.000740488	0.0113245	0	0.0102447	0.0034163	0.00842148	0.00493468	0.00967271	0.00542663	0.00534825	0.00244947	0	0	0	0.00504289	0.00497885	0	0.00511113	0.0061014	0.00244931	0.00082063	8.24437e-05	0.00669367	0.00603479	0	0.0193503	0.00270301	0.00353538	0.00820527	0	0.00247567	0.0105605	0.00168044	0
IL5	0	0	0.00174065	0.00562516	0.00490588	0.000725891	0.0025058	0.00201264	0.00205617	0.000605258	0.000176734	0.00108012	0	0.000467194	0.00148021	0.0017474	0	0.0036943	0.000652075	0	0	0.00225461	0.00196262	0.00358446	0.000311245	0.000679967	0	0	0.00714771	0.00468804	0	0.00182927	0.00146177	0.000462785	0	0.000470582	0	0.000324791	0	0	0.00161238	0	0.000447937	0	0	0	0.000486972	0
RAD50	0.00288681	0.0115805	0.000706385	0.00573399	0.0093465	0.00165695	0.00592061	0.0047369	0.00260654	0.00023423	0.00836477	0	0.00349978	0.00252253	0.00320113	0.00739271	0	0.000434051	0.00335473	0.00777777	0.00383426	0.00556811	0.0108944	0.00280836	0.00634629	0.00384362	0	0	0.0102764	0.016175	0.00692253	0.0012508	0.00248284	0	0.0178473	0.00151674	0.000934362	0	0	0	0.00324706	0.0044422	0.00655251	0.010896	0.00290298	0.000272025	0.000922088	0
IL13	0	0	0	0	0	0.00375394	0	0.00245821	0.00079227	0	0.00137513	0	0	0	0.0016864	0.00087448	0	0.000623012	0.000325444	0	0	0.00030564	0	0	0	0	0	0	0	0	0	0.00394664	0	0	0	0.000569516	0	0.00297652	0	0	0.0035369	0	0	0	0	0	0	0
IL4	0	0	0	0	0	0	0	0	0	0	0	0	0	0	0	0	0	0	0	0	0	0	0	0	0	0	0	0	0	0	0	0	0	0	0	0	0	0	0	0	0	0	0	0	0	0	0	0
KIF3A	0.406852	0.365284	0.302805	0.382945	0.323341	0.364872	0.327362	0.276905	0.181144	0.249176	0.299229	0.230425	0.359974	0.232369	0.304693	0.281009	0	0.281372	0.311037	0.329416	0.267478	0.191502	0.320053	0.129326	0.271936	0.31059	0.301877	0.393857	0.388364	0.428955	0.45396	0.26837	0.323097	0.293972	0.289218	0.263437	0.285718	0.245287	0	0.361984	0.268989	0.412962	0.361047	0.473233	0.370306	0.216415	0.168755	0.318641
CCNI2	0	0	0.00212954	0.00564053	0.00320224	0	0.000739748	0.00117376	0.00126041	0.00160512	0.000892854	0	0	0.0016761	0.00933462	0.00141471	0	0.00573217	0.00273367	0	0.00358359	0.000245074	0	0.00464379	0.00279621	0.00652128	0	0	0.00695546	0.00345288	0	0.000454021	0.001963	0.000978878	0	0.00124052	0.00076951	0	0	0	0.00116745	0	0.00500399	0	0	0	0.000651839	0
SOWAHA	0.0806166	0.0150112	0.00887775	0.00820041	0.0100985	0.0131052	0.027161	0.0133361	0.00482012	0.0194819	0.0114795	0.0128637	0.0258156	0.00836938	0.00392773	0.00437014	0	0.00403086	0.0119379	0.0104391	0.00376528	0.00646761	0.0197531	0.00413306	0.00895671	0.0158374	0.0124568	0.00631864	0.0165199	0.00622293	0.00678111	0.00518161	0.0099729	0.0149869	0.0132171	0.0144978	0.0263395	0.0254804	0	0.0102271	0.00398221	0	0.00862334	0.0292631	0.0130614	0.00113255	0.00228804	0.00353035
SHROOM1	0	0.0259956	0.00895392	0.0119881	0.00471583	0.00123459	0.00559674	0.00548162	0.00550538	0	0.00898334	0.000891522	0.000685726	0.00456317	0.00948553	0.00738541	0	0.0112836	0.00415999	0.00590615	0.0053559	0.00744072	0.000641326	0.00232617	0.0214286	0	0	0.0329864	0.0083828	0.00135367	0	0.0109241	0.0113509	0.00393164	0	0.0023326	0.00238519	0.0030913	0	0.00169955	0.00717237	0.0359781	0.0118086	0.0088116	0.00284626	0.00378771	0.000639196	0.0100171
GDF9	0.00265643	0	0.00266553	0.00571998	0.000779917	0.00327022	0.00323939	0.00307435	0.00169751	0.000115093	0.00129461	0.000434731	0	0	0	0.0020503	0	0.00185896	0.00651716	0.000159846	0.00234	0.00131279	0	0.00241759	0.000293015	0.0109242	0	0	0.00301131	0	0	0.00223392	0.00480583	0	0	0.000274168	0.00202266	0.00409003	0	0	0.00134655	0.00210908	0.00330977	0.00255052	0.00122789	0	0.00302699	0
UQCRQ	0.058134	0.0324516	0.0505009	0.107076	0.0789662	0.146551	0.0800089	0.052786	0.0424769	0.0301667	0.0448595	0.0186823	0.0881275	0.0710927	0.0341192	0.0551128	0	0.040489	0.0674789	0.0511039	0.0592321	0.0307784	0.0358892	0.0205423	0.0579901	0.0579632	0	0.0865233	0.0887027	0.125513	0.0818617	0.0404648	0.0583799	0.0333151	0.0333421	0.0504405	0.0522154	0.0436486	0	0.0362704	0.0354274	0.0392695	0.0581153	0.0880062	0.0813824	0.0299291	0.0257712	0.122797
LEAP2	0	0.00618007	0.0033659	0.0104493	0.00850541	0.00669184	0.00452469	0.00277753	0.00707849	0.00265206	0.00976031	0.00355122	0.00432289	0.00296113	0.00380492	0.00334243	0	0.0160196	0.00591614	0.000280021	0.00300888	0.00268171	0	0.00315454	0.00418077	0	0	0.0223043	0.00735642	0.0164868	0	0.00822543	0.0119122	0.00242422	0	0.00141954	0.0094264	0.00116472	0	0.0158514	0.0049031	0.0034931	0.0182743	0	0.00454428	0.000269834	0.00456997	0.0361972
AFF4	0.384301	0.296584	0.266406	0.31557	0.296013	0.325363	0.282353	0.2689	0.16771	0.242097	0.271936	0.233958	0.361636	0.21955	0.281051	0.269562	0	0.277149	0.296556	0.329066	0.256233	0.179562	0.252582	0.096511	0.235605	0.298884	0.0280908	0.372481	0.346612	0.362442	0.50754	0.245213	0.286233	0.259599	0.294682	0.242923	0.27857	0.224626	0	0.306963	0.278588	0.371141	0.339297	0.347735	0.251495	0.19444	0.167272	0.34522
ZCCHC10	0.0931448	0.0369935	0.060511	0.0654438	0.0653441	0.0543225	0.0927447	0.0644706	0.0569911	0.0707896	0.0487109	0.102799	0.1162	0.0859816	0.107082	0.0832364	0	0.0784915	0.0648668	0.0817554	0.0631168	0.050906	0.084288	0.0458061	0.0499076	0.0831894	0	0.0578102	0.0641069	0.0858266	0.153079	0.0804699	0.0731004	0.0463507	0.0633771	0.0784108	0.0494055	0.034577	0	0.0476052	0.0679984	0.0582463	0.0641403	0.0534073	0.0547781	0.0566209	0.0375836	0.0113724
HSPA4	0.138364	0.103203	0.0963308	0.147322	0.133292	0.148205	0.275874	0.0913065	0.0824832	0.0834767	0.101263	0.09946	0.106857	0.0855823	0.0881612	0.113198	0	0.114414	0.116194	0.141736	0.11917	0.0735187	0.105099	0.0618831	0.100654	0.0949495	0	0.173587	0.160474	0.0958424	0.212458	0.109201	0.120274	0.122404	0.0911581	0.0963598	0.146126	0.109203	0	0.0816285	0.114011	0.0608792	0.165773	0.225115	0.184517	0.0676711	0.0825502	0.171832
