## Supplementary material for "Single-cell dissection of schizophrenia reveals neurodevelopmental-synaptic axis and transcriptional resilience": TableS7bo_Pseudobulk_variance_In-SST (part 3 of 3)

### Sheet: Sheet1 (continued)
Gene	CON1	CON2	CON3	CON4	CON5	CON6	CON7	CON8	CON9	CON10	CON11	CON12	CON13	CON14	CON15	CON16	CON17	CON18	CON19	CON20	CON21	CON22	CON23	CON24	SZ1	SZ2	SZ3	SZ4	SZ5	SZ6	SZ7	SZ8	SZ9	SZ10	SZ11	SZ12	SZ13	SZ14	SZ15	SZ16	SZ17	SZ18	SZ19	SZ20	SZ21	SZ22	SZ23	SZ24
FSTL4	0.236121	0.166029	0.145354	0.121434	0.082446	0.171306	0.105271	0.116677	0.0897211	0.172681	0.13878	0.141368	0.147859	0.124107	0.223565	0.109049	0	0.202914	0.160785	0.0887973	0.126777	0.130554	0.170831	0.0824232	0.123868	0.150556	0.282641	0.121085	0.143064	0.129161	0.182869	0.103417	0.198394	0.145209	0.0782587	0.165819	0.122022	0.107865	0	0.159912	0.105807	0.135574	0.171406	0.193733	0.119872	0.103401	0.102634	0.116784
C5orf15	0.0208534	0.0514223	0.0432962	0.0459897	0.0602792	0.0445507	0.060079	0.0434082	0.0343509	0.0289558	0.0229597	0.0220572	0.0430488	0.0320311	0.0519171	0.0533384	0	0.0492546	0.0462216	0.0549915	0.051122	0.0228897	0.0666584	0.0334706	0.0315716	0.0242154	0.0124568	0.0235853	0.0665819	0.0692336	0.0601515	0.0517958	0.0312998	0.0408303	0.0485251	0.0458686	0.0389928	0.055087	0	0.0366157	0.0335598	0.0467385	0.0620286	0.0322816	0.0336747	0.017073	0.0334145	0.000736808
VDAC1	0.0857645	0.133557	0.0891334	0.180618	0.148293	0.181848	0.220344	0.135023	0.0914431	0.0724729	0.0974781	0.0769655	0.132473	0.109482	0.0989147	0.124597	0	0.142245	0.160761	0.111321	0.107328	0.0787117	0.145635	0.0676055	0.100065	0.12206	0	0.194504	0.156548	0.187722	0.227368	0.109586	0.140636	0.0540492	0.103682	0.0709939	0.0984349	0.122064	0	0.133027	0.0897248	0.120669	0.111809	0.140629	0.108798	0.0800405	0.0553747	0.150216
TCF7	0	0	0.00875009	0.0201326	0.00859508	0.0132888	0.0184868	0.00618269	0.00958447	0	0.00214148	0.00148793	0.00307963	0.0174721	0.00239213	0.0315587	0	0.0253101	0.00675689	0.00366201	0.0134788	0.0124987	0	0.0162202	0.00618556	0.0149271	0	0.00140764	0.0239166	0.0210915	0.026427	0.0298531	0.00175842	0.0128132	0.00773884	0.00533996	0.00221317	0.00612289	0	0.00742562	0.0259364	0.026056	0.0540456	0.00404474	0.00357229	0.00515732	0.00795283	0
SKP1	0.212455	0.192524	0.178949	0.263821	0.185605	0.21859	0.273001	0.21109	0.128202	0.155371	0.149505	0.151938	0.198264	0.141225	0.162036	0.171699	0	0.181664	0.255404	0.203486	0.156523	0.115564	0.133238	0.110802	0.198027	0.192972	0.164488	0.30617	0.263767	0.267179	0.314351	0.192853	0.222742	0.194324	0.142597	0.109404	0.217465	0.149329	0	0.199123	0.140915	0.17223	0.225393	0.292152	0.222247	0.125082	0.0917567	0.106661
AC104109.3	0.0261783	0.00734418	0.0232116	0.0257426	0.0213307	0.0131157	0.036537	0.0267729	0.017936	0.00994627	0.0225158	0.0188735	0.0208253	0.0297714	0.0233158	0.0171193	0	0.0312114	0.0360632	0.0146828	0.0208971	0.0129742	0.0160957	0.00722712	0.0396457	0.020958	0	0.0446765	0.0313031	0.0329011	0.102104	0.0150811	0.0305501	0.00822599	0.0384641	0.012091	0.0220251	0.0186453	0	0.0327944	0.00820545	0.0183501	0.0137481	0.0521943	0.038484	0.0174357	0.0109333	0.0229373
CDKL3	0.267851	0.154432	0.158209	0.17615	0.185257	0.192945	0.187326	0.154638	0.114546	0.128029	0.134918	0.124505	0.197023	0.176405	0.283781	0.161367	0	0.228284	0.158957	0.167543	0.160241	0.138898	0.176306	0.0955224	0.110424	0.164389	0	0.110286	0.196707	0.187457	0.192261	0.171355	0.198415	0.209219	0.150354	0.171289	0.144495	0.153039	0	0.194225	0.196736	0.220631	0.218834	0.141962	0.195405	0.238563	0.090109	0.261163
UBE2B	0.322357	0.235018	0.239979	0.323625	0.292395	0.361437	0.340436	0.238584	0.173118	0.239828	0.244274	0.219889	0.257599	0.236942	0.216419	0.254773	0	0.286186	0.259823	0.254453	0.224055	0.163572	0.256418	0.120107	0.207464	0.263691	0.0124568	0.321655	0.340761	0.342641	0.37673	0.229922	0.238143	0.270554	0.234106	0.230369	0.232795	0.237743	0	0.316271	0.222713	0.261508	0.326274	0.440343	0.339425	0.190288	0.133669	0.375493
CDKN2AIPNL	0.0778446	0.016128	0.0151496	0.0392512	0.0240717	0.0358887	0.0277697	0.0462182	0.0268728	0.0483912	0.0461191	0.0206592	0.046619	0.0416784	0.0188455	0.0235705	0	0.0218888	0.0421131	0.026405	0.0256883	0.0154994	0.0151421	0.0242162	0.0225849	0.0252605	0	0.0364551	0.0525106	0.021838	0.0223836	0.0403911	0.024168	0.0189939	0.0128274	0.0179369	0.0242267	0.034348	0	0.0190287	0.0344063	0.0358031	0.0402213	0.0838424	0.0104847	0.0102633	0.0144311	0.028946
JADE2	0.059214	0.088943	0.0697399	0.0948653	0.0994021	0.0906453	0.171981	0.100467	0.0930846	0.106258	0.0801361	0.0808471	0.0981356	0.101806	0.10337	0.11492	0	0.118815	0.104239	0.117376	0.0888009	0.0957542	0.139725	0.0752529	0.0759851	0.0869876	0.0124568	0.0531405	0.0593698	0.115703	0.228079	0.102622	0.108554	0.0866279	0.0322792	0.113057	0.124126	0.114158	0	0.13402	0.124373	0.121453	0.0959076	0.0997441	0.0610633	0.0437595	0.098614	0.0885065
SAR1B	0.170424	0.0836257	0.118769	0.148475	0.125813	0.124658	0.0837535	0.10178	0.0817509	0.0484336	0.125033	0.0951758	0.0908753	0.0840689	0.0746229	0.117178	0	0.12087	0.121324	0.116497	0.0959787	0.0784818	0.121072	0.0647791	0.11436	0.120884	0.441416	0.121335	0.122317	0.108456	0.204023	0.0998158	0.102105	0.109985	0.115588	0.100361	0.0830922	0.0676406	0	0.132666	0.0902373	0.113012	0.125148	0.0654836	0.111059	0.090498	0.0723752	0.0901263
SEC24A	0.154384	0.159415	0.0906693	0.123706	0.104489	0.127786	0.120305	0.0822762	0.0816289	0.0680188	0.10396	0.113019	0.100475	0.110181	0.0739135	0.108619	0	0.134012	0.0922844	0.133846	0.108597	0.0868817	0.0824165	0.0584416	0.103148	0.112127	0.0124568	0.0959592	0.15309	0.108182	0.106653	0.108157	0.100381	0.0727412	0.136149	0.0931764	0.115616	0.0706101	0	0.126246	0.12518	0.112293	0.118312	0.168252	0.146385	0.0713011	0.0793006	0.10233
CAMLG	0.186775	0.136327	0.123851	0.167351	0.180338	0.214497	0.147157	0.125994	0.0987741	0.130231	0.13819	0.126062	0.211077	0.145204	0.175952	0.135929	0	0.176964	0.173927	0.167004	0.128279	0.110078	0.166453	0.093581	0.143297	0.193945	0	0.253228	0.206171	0.197149	0.214612	0.160297	0.167861	0.157875	0.099392	0.140124	0.164698	0.102359	0	0.188806	0.116159	0.127429	0.216588	0.169062	0.169141	0.0774262	0.077032	0.230613
DDX46	0.268662	0.25909	0.199122	0.233863	0.19904	0.221315	0.215211	0.199556	0.134147	0.157918	0.177128	0.201295	0.281647	0.185905	0.247447	0.185531	0	0.226532	0.205309	0.184225	0.189648	0.150139	0.25524	0.113587	0.157414	0.199044	0.303774	0.212388	0.179456	0.277796	0.392324	0.183774	0.237732	0.239954	0.214407	0.215049	0.218923	0.202773	0	0.224501	0.203677	0.206109	0.218699	0.305213	0.130201	0.14771	0.165996	0.32029
C5orf24	0.177066	0.162921	0.114273	0.11102	0.10038	0.156899	0.168834	0.103013	0.0732087	0.0736214	0.0877592	0.09651	0.113904	0.053203	0.0535139	0.0630115	0	0.0674074	0.124423	0.0919633	0.0816478	0.0571336	0.10024	0.0322426	0.10713	0.161997	0.310639	0.152777	0.133184	0.123366	0.0819025	0.0746062	0.105597	0.0767936	0.0565634	0.0714024	0.107562	0.0997876	0	0.0720529	0.0772451	0.132822	0.0653198	0.142232	0.175863	0.0750082	0.0432266	0.0958573
TXNDC15	0.117316	0.114639	0.0896382	0.116137	0.161998	0.143986	0.0494483	0.100096	0.0743396	0.060273	0.0695379	0.0833232	0.0932417	0.140017	0.076003	0.109828	0	0.130133	0.127549	0.114298	0.166011	0.0937556	0.142248	0.0552385	0.113953	0.0961188	0	0.0987981	0.096585	0.173481	0.069606	0.109737	0.0669472	0.107455	0.0521873	0.0894467	0.0668484	0.047506	0	0.156443	0.0930489	0.0820997	0.161478	0.0785031	0.0665691	0.0425378	0.0836939	0.0999077
PCBD2	0.0902307	0.0657433	0.0795018	0.0647422	0.0623194	0.0670718	0.032408	0.0490453	0.0467355	0.0323319	0.0700276	0.0599281	0.0532857	0.0753665	0.0983598	0.0694331	0	0.111298	0.0499911	0.0895903	0.062294	0.0751003	0.0625035	0.0325085	0.0483161	0.0860424	0.0124568	0.0869013	0.0286008	0.104093	0.0961293	0.0733449	0.0730567	0.0570919	0.0480798	0.0605748	0.0352248	0.0447698	0	0.0555265	0.0627866	0.0397009	0.0476083	0.00996601	0.0658201	0.0807902	0.0451167	0.0770139
CATSPER3	0	0	0	0	0.00138912	0	0	0.000545244	0	0	0	0	0	0.00146908	0	0	0	0.00407417	0	0	0	0	0	0	0	0	0	0	0	0	0	0	0	0	0	0	0	0	0	0	0	0	0	0	0	0	0	0
PITX1	0	0	0	0	0	0	0.00131259	0.000563561	0	0	0	0	0	0	0	0	0	0.000810385	0	0	0.000388019	0	0	0	0	0	0	0	0.00146386	0	0	0	0	0.00356639	0	0	0	0	0	0	0	0	0	0	0	0	0	0
H2AFY	0.184982	0.198605	0.14727	0.179131	0.183457	0.170478	0.147894	0.156745	0.111273	0.149967	0.12949	0.103642	0.137054	0.100342	0.168401	0.14896	0	0.141447	0.16306	0.145461	0.13006	0.106445	0.146218	0.0799826	0.136213	0.139384	0	0.254676	0.1748	0.240315	0.209528	0.130068	0.178052	0.181015	0.122673	0.14889	0.137058	0.126967	0	0.162595	0.141703	0.192988	0.158652	0.202349	0.164568	0.207763	0.0906723	0.131729
TIFAB	0	0	0	0	0	0	0	0.00544239	0.000101298	0	0	0	0	0	0.0017415	0	0	0	0	0	0	0	0	0.000290608	0	0	0	0	0	0	0	0	0	0	0	0	0	0.000531147	0	0	0	0	0.00110491	0	0	0	0.000165912	0
CXCL14	0.00120202	0.0054386	0.0248825	0.0412297	0.0237352	0.0369349	0.077377	0.053436	0.0231136	0.0151886	0.0122943	0.022399	0.0683154	0.00537177	0.0345351	0.0144118	0	0.0153052	0.0182657	0.0315093	0.0159731	0.0144305	0.0350741	0.0227841	0.0251202	0.042819	0	0.113067	0.0320381	0.114046	0.0844263	0.0302116	0.0715751	0.0164558	0	0.0181093	0.0478458	0.0265749	0	0.0643813	0.0266292	0.0306407	0.0361077	0.0139098	0.0324886	0.0354955	0.0231429	0.0358218
SLC25A48	0	0.00963097	0.00632705	0.00979815	0.00307289	0.00166983	0.00821246	0.00660334	0.00357541	0.0120287	0.00819853	0.00396866	0.00436023	0	0.00492884	0.000800295	0	0.00306493	0.00466287	0.00101162	0.00255024	0.00708388	0.00235639	0.00261428	0.00219861	0	0	0.00763033	0.00242543	0.00804018	0	0.000981717	0.0140121	0.0016792	0	0.00367202	0.000406769	0.00737213	0	0.00103766	0.00691778	0.0147807	0.00152703	0.0196936	0.00911307	0.00400493	0.000524566	0.0580456
LECT2	0	0	0.000145243	0.0020582	0.000851317	0	0	0	0.00173004	0.000989421	0	0	0	0.00168309	0.00174583	0.00403545	0	0	0	0.00135729	0.000202806	0.000711125	0	0.00264616	0.00217449	0	0	0	0.000903619	0	0	0.00144605	0.000697144	0	0	0.00123993	0	0	0	0	0.00215635	0	0	0	0	0	0.00226054	0
TGFBI	0	0	0.000222081	0.00198314	0.00497705	0.0014835	0	0.00049068	0.00105643	0	0.00169707	0.00884036	0	0	0.00156645	0.000356912	0	0.0051226	0	0	0	0.000574011	0	0.00083223	0	0	0	0	0.000913414	0.00178069	0	0.000527812	0	0	0	0.00526002	0	0	0	0	0.00332413	0	0.00562888	0	0	0	0.000643476	0
SMAD5	0.205244	0.124294	0.125835	0.128927	0.0983852	0.161595	0.146697	0.0907299	0.0703496	0.0945846	0.0928917	0.0680242	0.118964	0.0867469	0.0709158	0.0897887	0	0.0801192	0.136962	0.134053	0.0961312	0.0668616	0.109414	0.0586889	0.10981	0.126615	0.120179	0.146565	0.129174	0.125372	0.237572	0.104451	0.100373	0.112907	0.109262	0.121035	0.123794	0.107689	0	0.133958	0.0671505	0.123717	0.0957853	0.117668	0.190582	0.0577904	0.0479535	0.153511
SMIM32	0	0	0.00169483	0	0.00100572	0.00705712	0.00247319	0.000475121	0.00073025	0	0.000381496	0.00212163	0	0	0.000230739	0	0	0	0	0.00353657	0.000110327	0	0	0	0	0	0	0.00774655	0.00154224	0	0.0252645	0	0.00383601	0	0	0	0.0011322	0	0	0	0	0	0.000214234	0.0109899	0	0.000283954	0	0
TRPC7	0.00703663	0.0309157	0.0442259	0.047334	0.122331	0.0543777	0.0268685	0.0247778	0.0686458	0.0871874	0.0255859	0.0379309	0.0477659	0.00617031	0.0293162	0.0521625	0	0.00440329	0.0186723	0.034073	0.0460308	0.00859929	0.0307006	0.0515667	0.0789233	0	0	0.00444785	0.0176034	0.0615711	0.0546844	0.0269692	0.00895099	0.0799908	0.0794233	0.0543788	0.00562748	0.0295867	0	0.108379	0.0739457	0.0226915	0.0291203	0.0471317	0.0106443	0.0770501	0.102648	0.0768925
SPOCK1	0.632862	0.680957	0.541141	0.61815	0.593746	0.686509	0.616824	0.532324	0.461935	0.579485	0.538451	0.504313	0.490945	0.524299	0.567692	0.524422	0	0.592205	0.535575	0.610988	0.532732	0.464896	0.585967	0.54503	0.522761	0.546615	0.967222	0.695324	0.508428	0.773682	0.618999	0.494143	0.593983	0.658667	0.514308	0.621808	0.644144	0.496707	0	0.629826	0.509251	0.747538	0.651211	0.683346	0.679703	0.460849	0.461338	0.669911
KLHL3	0.172302	0.210163	0.198216	0.262214	0.252269	0.256244	0.181917	0.156594	0.14091	0.170826	0.153208	0.11592	0.135547	0.147649	0.192659	0.203962	0	0.207164	0.210456	0.261086	0.162733	0.128253	0.11123	0.090641	0.15441	0.172641	0.0411263	0.212393	0.235615	0.302043	0.295126	0.134814	0.176876	0.262737	0.111271	0.163136	0.166552	0.139796	0	0.182848	0.170488	0.229924	0.204494	0.197258	0.215487	0.151079	0.0992695	0.244498
HNRNPA0	0.101097	0.0545786	0.0688097	0.0720587	0.0559695	0.0870508	0.0933302	0.0887515	0.0507231	0.0718235	0.0596837	0.0512534	0.101107	0.0579936	0.0509305	0.0530738	0	0.0563273	0.0948597	0.0758277	0.0729012	0.0560072	0.0932999	0.0350322	0.0974458	0.0750105	0	0.0686956	0.0934214	0.0701431	0.119763	0.0742736	0.0656052	0.0553146	0.0530495	0.0438974	0.0701265	0.0516009	0	0.0419511	0.0507506	0.0497249	0.0629164	0.10224	0.0431753	0.0542806	0.0207561	0.0756896
MYOT	0	0.00685769	0.0027943	0.0237679	0.010776	0	0.000701826	0.00613826	0.0100151	0	0.00189064	0.0026551	0	0.0177692	0.00105224	0.0261366	0	0.026714	0.00811123	0.00101099	0.00739484	0.00516795	0	0.0077264	0.00251023	0.000350476	0	0	0.0141273	0.00289863	0	0.00232807	0.00106158	0.00601255	0	0.00362521	0.00942683	0.00266121	0	0	0.00922077	0	0.0214359	0	0	0.00325527	0.00136448	0
PKD2L2	0	0.0171702	0.00974075	0.0402071	0.027512	0.0119051	0.00567063	0.0155749	0.010197	0.0117604	0.00474951	0.00435269	0.00118225	0.0129299	0.00846081	0.0208709	0	0.0159195	0.00676294	0.00721816	0.016774	0.0094181	0.00765834	0.0200129	0.00106789	0	0	0.015221	0.0326757	0.0145106	0.0170834	0.0149274	0.00237918	0.00112183	0	0.00512684	0.00159625	0.00529061	0	0.0018826	0.0171322	0	0.043338	0.00672883	0.00416546	0.00437087	0.010118	0.0888694
FAM13B	0.343106	0.32337	0.309512	0.378064	0.321644	0.358558	0.29831	0.250556	0.179228	0.251121	0.266989	0.247067	0.284092	0.259428	0.306544	0.274363	0	0.31375	0.298858	0.318579	0.270277	0.188937	0.286272	0.126167	0.224803	0.307704	0.359286	0.423949	0.371074	0.41988	0.32056	0.2538	0.300004	0.294053	0.324586	0.297829	0.272933	0.274868	0	0.355334	0.2744	0.366281	0.384133	0.465774	0.314792	0.186537	0.204122	0.312605
WNT8A	0	0.00139416	0.000892374	0.0105234	0.0125906	0.000472803	0.00237704	0.00101111	0.00349222	0	0.000517442	0.000919469	0	0.00318976	0.000812147	0.00473656	0	0.000484584	0.0022941	0.00173817	0.00111157	0.00395121	0	0.00474324	0.0073	0	0	0	0.00873377	0.0163934	0	0.00563139	0.000384802	0.00300188	0	0.00148439	0	0.0013024	0	0	0.00546927	0.00699396	0.00954985	0	0	0.00226572	0.000224397	0.000736808
NME5	0.329562	0.184495	0.216263	0.166194	0.174329	0.144744	0.158735	0.189781	0.117174	0.136723	0.191127	0.177873	0.165691	0.152067	0.197198	0.176633	0	0.14473	0.162974	0.196334	0.15507	0.148687	0.157239	0.0705122	0.128296	0.264249	0.0411263	0.258989	0.202805	0.282686	0.296667	0.171914	0.223644	0.171983	0.183779	0.183324	0.158643	0.19305	0	0.185691	0.146507	0.246489	0.286064	0.221574	0.194365	0.132821	0.111336	0.196811
BRD8	0.044871	0.0762543	0.0844542	0.108239	0.0989265	0.0791049	0.12466	0.0761524	0.0708687	0.0565249	0.0775503	0.0730518	0.120867	0.0911997	0.132306	0.097825	0	0.0901438	0.100193	0.0917694	0.0842808	0.0678276	0.143422	0.0654941	0.0636302	0.0841925	0.0124568	0.0680528	0.0805688	0.145342	0.0897214	0.103217	0.0820016	0.11231	0.0653129	0.0761006	0.123685	0.102058	0	0.0906682	0.11136	0.089412	0.111646	0.0773919	0.0713106	0.0848924	0.0651393	0.0751336
CDC23	0.0406447	0.093507	0.0562132	0.058201	0.0563564	0.060366	0.0705433	0.0379259	0.0418022	0.043704	0.0370461	0.0571765	0.0611701	0.0635919	0.0626899	0.0664489	0	0.0553398	0.0554901	0.0640288	0.0514516	0.0328977	0.0351734	0.0396484	0.0351008	0.0465184	0	0.0609109	0.0882354	0.0870477	0.0206801	0.0587781	0.0692832	0.056622	0.115771	0.0448799	0.069463	0.0483653	0	0.0543762	0.0515665	0.044026	0.0822243	0.0670195	0.0734338	0.0235835	0.0571776	0.02763
GFRA3	0.0109051	0	0.00105206	0.00372188	0.00118338	0.0060132	0	0.00111065	0.00109853	0	0	0	0	0	0.000590901	0	0	0	0	0.000967669	0.000364545	0.00102749	0	0	0	0.00392208	0	0.00252161	0	0	0	0.00257411	0.000151641	0	0	0	0	0	0	0	0.000606925	0	0.000214234	0	0	0	0	0
CDC25C	0.029939	0.00998495	0.0047546	0.00849141	0.00415293	0.001451	0.00229858	0.00041344	0.00692432	0.0116169	0.0091978	0.00327544	0.0180297	0.00599563	0.0124309	0.00416514	0	0.00554836	0.0105283	0.00576474	0.00500577	0.0110366	0.00383802	0.00213259	0.00136711	0	0	0	0.0099946	0.0103478	0	0.0114942	0.015404	0.00396552	0.00456573	0.00309041	0.00568125	0.000925031	0	0.00300068	0.00310334	0.00811769	0.00905676	0	0.009209	0.00580701	0.0100072	0.0052069
FAM53C	0.0692812	0.133063	0.104319	0.13097	0.120872	0.0911605	0.135989	0.0932154	0.0995195	0.0781799	0.090477	0.0868572	0.106674	0.0765099	0.0801499	0.091239	0	0.0840341	0.105446	0.0640411	0.0752506	0.0904875	0.118995	0.0728888	0.070627	0.0495007	0.0124568	0.107678	0.122113	0.119639	0.170499	0.137842	0.107011	0.112279	0.0982555	0.0685991	0.131319	0.0913779	0	0.10639	0.0951609	0.149058	0.0746753	0.10683	0.0887489	0.0632985	0.0459761	0.113392
KDM3B	0.255746	0.176953	0.169626	0.178211	0.178707	0.201681	0.137721	0.168424	0.109863	0.119755	0.164859	0.15129	0.119325	0.186225	0.141488	0.185993	0	0.226899	0.186579	0.223975	0.161687	0.125088	0.25572	0.0897275	0.114793	0.180292	0	0.147128	0.16818	0.193228	0.209414	0.164691	0.185129	0.133231	0.224635	0.169357	0.12864	0.0992702	0	0.187937	0.164579	0.170884	0.236157	0.173699	0.168941	0.142793	0.142427	0.284913
REEP2	0.197541	0.127043	0.131979	0.166856	0.162271	0.165308	0.200429	0.134028	0.115652	0.0891247	0.135804	0.0895435	0.172264	0.167352	0.195633	0.144864	0	0.182069	0.152419	0.205765	0.158234	0.130468	0.125698	0.0905577	0.135187	0.165806	0.282641	0.107538	0.141983	0.246909	0.174664	0.134687	0.169975	0.154598	0.162745	0.129743	0.145531	0.134214	0	0.191234	0.142062	0.160373	0.166096	0.223647	0.200386	0.0902431	0.108864	0.0991483
EGR1	0	0.0136278	0.00946328	0.0313613	0.0157396	0.00609902	0.0289713	0.0147455	0.0145003	0.0297523	0.00550631	0.0177134	0.0300352	0.00416934	0.0239639	0.000920598	0	0.00355993	0.0271018	0.0151911	0.0240274	0.0126113	0.0194688	0.011999	0.0143553	0.0555053	0	0.0292453	0.0253497	0.0331637	0.0854136	0.00941456	0.00802552	0.0195229	0.00367573	0.00757825	0.00452331	0.0111937	0	0.0220814	0.0155404	0.00664172	0.00151708	0.00606172	0.0202515	0.00536993	0.0110317	0.0839975
ETF1	0.120021	0.0718012	0.0741291	0.0918086	0.0855531	0.0916626	0.0825326	0.0701607	0.0564938	0.0697358	0.053231	0.0684591	0.109295	0.0472726	0.0680996	0.0905102	0	0.0718782	0.0791271	0.0749144	0.0886093	0.0484016	0.0889714	0.0446484	0.0607304	0.066567	0	0.0707112	0.0636299	0.0993407	0.0884991	0.055857	0.0528679	0.0973305	0.0257431	0.0997073	0.03637	0.0551403	0	0.0779945	0.0759218	0.0725402	0.0554182	0.0545343	0.0859078	0.0885114	0.0434851	0.163618
HSPA9	0.235607	0.160807	0.130338	0.17369	0.16647	0.179009	0.284916	0.187385	0.12162	0.108305	0.150696	0.126825	0.184139	0.149692	0.158971	0.167668	0	0.172707	0.175204	0.177767	0.120254	0.11938	0.191446	0.0831159	0.16686	0.192099	0.0411263	0.223731	0.231457	0.214232	0.31246	0.167367	0.189547	0.138373	0.127621	0.159567	0.193532	0.174628	0	0.176758	0.142646	0.227283	0.163208	0.2378	0.22814	0.165503	0.103205	0.402438
CTNNA1	0.138731	0.18642	0.171552	0.199205	0.179482	0.222655	0.250548	0.159384	0.12612	0.127907	0.193782	0.14174	0.168095	0.191137	0.260474	0.178045	0	0.19817	0.180075	0.207302	0.164119	0.15244	0.243625	0.121577	0.160696	0.146542	0	0.157197	0.20745	0.257563	0.272481	0.207693	0.186707	0.235189	0.184255	0.149582	0.191896	0.205154	0	0.163793	0.15173	0.20005	0.241714	0.236191	0.188297	0.0766877	0.133668	0.388955
LRRTM2	0.148567	0.0939145	0.0833211	0.0844085	0.0547509	0.0730017	0.136938	0.0713867	0.0495966	0.0505824	0.0959091	0.0488238	0.120498	0.0348866	0.0621232	0.044129	0	0.0619098	0.0988414	0.0646213	0.0516359	0.0544072	0.0591738	0.0417446	0.108647	0.0801419	0.716899	0.153911	0.0855595	0.118723	0.159531	0.0590947	0.0952755	0.0571864	0.0682074	0.0730888	0.123023	0.0864961	0	0.113232	0.050018	0.0420993	0.0815506	0.160035	0.140516	0.0499015	0.0216528	0.188491
SIL1	0.257735	0.308061	0.245743	0.27939	0.253199	0.229969	0.250944	0.23427	0.174001	0.228627	0.212409	0.195488	0.253323	0.227388	0.327944	0.264636	0	0.313536	0.234474	0.306536	0.234997	0.204373	0.344229	0.141931	0.152068	0.255471	0.251891	0.267391	0.266428	0.363981	0.264709	0.201488	0.273036	0.324179	0.233759	0.244478	0.197447	0.271887	0	0.325767	0.254836	0.210079	0.280824	0.204406	0.299977	0.244636	0.19476	0.261683
MATR3	0.0472981	0.011509	0.0172964	0.0286902	0.031739	0.0174573	0.0458828	0.0289764	0.0216142	0.041754	0.0108936	0.00784521	0.056851	0.0176081	0.0426238	0.0515248	0	0.0331176	0.0152491	0.0221734	0.0164427	0.0212534	0.0198954	0.012159	0.0174318	0.0589933	0	0.0255546	0.0175588	0.0120068	0.0506044	0.0136727	0.0314049	0.0131938	0	0.0306612	0.0204096	0.0203021	0	0.0236571	0.0300233	0.0531728	0.0349359	0.012402	0.0318685	0.0190213	0.0164668	0.0878335
PAIP2	0.164364	0.145201	0.158091	0.20714	0.171121	0.163438	0.199026	0.162251	0.126945	0.125026	0.156977	0.138548	0.187718	0.182807	0.211707	0.187394	0	0.223388	0.170471	0.180015	0.169408	0.126536	0.221403	0.0970836	0.152633	0.149855	0	0.169984	0.16473	0.226289	0.181483	0.161235	0.197487	0.132978	0.144559	0.156347	0.214435	0.169735	0	0.180832	0.153412	0.181613	0.25433	0.231735	0.242593	0.118156	0.104529	0.0253738
SLC23A1	0	0	0.00110476	0.00117975	0.00120511	0	0.00136529	0	0.000688395	0	0	0	0	0.00643809	0	0.0011083	0	0	0.00159692	0.000753789	0.00133063	9.57008e-05	0	0.000940564	0	0	0	0	0	0	0	0	0.0024792	0.00168647	0	0.000417299	0	0	0	0.000589249	0.00301433	0	0.0168654	0	0	0	0.00178701	0
MZB1	0	0	0	0	0.00261402	0	0	0	0.000189224	0	0	0	0	0	0	0	0	0.00171216	0	0	0	0.00063256	0	0	0	0	0	0	0	0	0	0.000921245	0	0	0	0	0	0	0	0	0	0	0	0	0	0	0	0
PROB1	0	0.0209551	0.00206045	0.00182897	0	0.00257989	0.00494672	0.000336555	0.00153561	0	0.00251129	0	0.000669989	0.00263705	0	0	0	0.0021524	0.000965995	0.00312763	0.000388019	0	0.00816879	0.001397	0.00161284	0	0	0	0.00381421	0.00949588	0	0.00352903	0.000657944	0	0.0137073	0	0.00370279	0.00223228	0	0	0.00156228	0.00686851	0.0086997	0.00749111	0	0	0.000460623	0
SPATA24	0.00840605	0	0.00108855	0.00902834	0.00253555	0.00570167	0.0114827	0.004112	0.00622558	0.00265313	0.0076452	0.00250525	0.00277922	0.00401034	0.0057542	0.00593679	0	0.00456268	0.00544502	0.00733541	0.000958067	0.0067329	0.00383802	0.00586045	0.00262029	0.00673974	0	0.00650771	0.00344747	0.0099303	0.0304965	0.00431148	0.00486927	0.0061659	0.0027459	0.00212353	0.00129662	0.00440912	0	0.00570567	0.00550485	0	0.0037691	0.00755737	0	0.00379168	0.000994545	0.00769566
DNAJC18	0.214554	0.140979	0.12122	0.146273	0.149195	0.116542	0.134639	0.167741	0.114835	0.104455	0.120836	0.126915	0.165817	0.134458	0.162759	0.139338	0	0.175885	0.132583	0.119838	0.0961275	0.111682	0.171735	0.0992135	0.0915061	0.0945382	0.494259	0.185399	0.129846	0.120925	0.210867	0.142484	0.133085	0.130654	0.0781037	0.150705	0.158547	0.113666	0	0.107367	0.119618	0.169903	0.179457	0.136382	0.0986664	0.114258	0.0963136	0.11376
AC142391.1	0	0	0.000231034	0	0	0	0	0	0	0	0	0	0	0	0.00172478	0	0	0	0	0	8.59326e-05	0	0	0	0	0	0	0	0	0	0	0	0	0	0.00227589	0.000290275	0	0	0	0	0	0	0.00359017	0	0	0	0	0
TMEM173	0	0.0060831	0.00166781	0.000574334	0	0	0.000919636	0.000523871	0.000329044	0	0.000247465	0	0	0.000424923	0.00230154	0.000264446	0	0	0.00548929	0	0.00210223	0.000636213	0.0235544	0.000545993	0	0	0	0	0.000444139	0.00863568	0.0252645	0	0.00748376	0	0	0	0.000669298	0	0	0	0.000398338	0	0	0	0	0	0	0
UBE2D2	0.214628	0.230194	0.202975	0.206086	0.195857	0.245226	0.217695	0.19022	0.13576	0.172668	0.173658	0.177224	0.180858	0.153717	0.237088	0.207597	0	0.208547	0.170103	0.221263	0.171071	0.14685	0.248135	0.114828	0.138469	0.204753	0.0411263	0.249768	0.237743	0.305575	0.288134	0.19126	0.204092	0.221978	0.258339	0.239985	0.234938	0.193548	0	0.257146	0.17959	0.204453	0.233106	0.232668	0.195319	0.175868	0.163945	0.289979
CXXC5	0.110673	0.0748146	0.0533628	0.0472927	0.0314886	0.0378241	0.0856192	0.0871258	0.0268433	0.0492703	0.0661656	0.0250231	0.0684446	0.031364	0.0647353	0.0259751	0	0.0386782	0.0365268	0.0444193	0.0321943	0.0421078	0.112905	0.0111499	0.056019	0.086286	0	0.0684986	0.0282419	0.0766281	0.0848901	0.033776	0.0800378	0.0444791	0.0216271	0.0253434	0.0571558	0.058563	0	0.0634284	0.0229126	0.0356244	0.0200305	0.0842003	0.0716246	0.0922545	0.0382092	0.139599
PSD2	0.0414135	0.0377347	0.0303458	0.0363342	0.0360485	0.0176766	0.05434	0.0446249	0.0343872	0.0321474	0.0214159	0.0151237	0.0255818	0.0338382	0.0452441	0.02542	0	0.0475722	0.0279293	0.0202628	0.0222467	0.0249389	0.0391173	0.0180074	0.0191441	0.0470078	0.716899	0.00544304	0.0474506	0.0487019	0.0497671	0.0348577	0.0433165	0.020653	0.00806759	0.0229891	0.033443	0.0416867	0	0.0382607	0.0288555	0.0240911	0.0405617	0.00995927	0.0307558	0.0360655	0.0264678	0.0886353
NRG2	0.29022	0.408497	0.329385	0.359249	0.370973	0.340335	0.309984	0.284283	0.208152	0.290587	0.287686	0.24778	0.325513	0.261537	0.315002	0.289715	0	0.329618	0.301725	0.410589	0.2818	0.216057	0.304017	0.157367	0.253484	0.353965	0.288234	0.442208	0.278101	0.498762	0.325143	0.259917	0.327845	0.405598	0.333946	0.358411	0.313082	0.271391	0	0.396878	0.289241	0.256885	0.316205	0.35193	0.314055	0.244906	0.226887	0.351798
PURA	0.333878	0.326353	0.262659	0.28257	0.230246	0.404519	0.334486	0.232486	0.177171	0.207167	0.250247	0.230949	0.333238	0.206273	0.21774	0.228841	0	0.242527	0.318704	0.27002	0.218356	0.189225	0.316985	0.12694	0.242083	0.313707	0.968729	0.413711	0.296345	0.305169	0.321098	0.22432	0.258065	0.239004	0.223314	0.21362	0.2714	0.21652	0	0.298157	0.21732	0.228658	0.284233	0.335649	0.354475	0.236828	0.115253	0.411795
IGIP	0.135564	0.050011	0.0671741	0.0802463	0.083552	0.126874	0.0930261	0.0583714	0.0521378	0.0523732	0.0728307	0.0663244	0.0967317	0.0874039	0.0643624	0.0564076	0	0.0615333	0.0850513	0.0672357	0.0521612	0.0273587	0.053549	0.037612	0.0872685	0.0981982	0.0124568	0.134823	0.103448	0.0714477	0.136034	0.0625826	0.0689772	0.0336546	0.079445	0.0560978	0.0678897	0.0850591	0	0.058597	0.0447289	0.0634271	0.0779299	0.0567745	0.0893873	0.0566635	0.0200162	0.0827668
CYSTM1	0.084759	0.0497231	0.0430545	0.117721	0.0973899	0.0299757	0.0666571	0.0705044	0.0675222	0.0179395	0.0539657	0.038757	0.0969152	0.101952	0.0645613	0.0989694	0	0.123913	0.0520996	0.069496	0.0652616	0.0488222	0.0423802	0.0697998	0.0453799	0.0318554	0.0411263	0.0550728	0.0662251	0.0595877	0.0166431	0.0745859	0.0398916	0.0385812	0.0384227	0.0628511	0.0227534	0.0434767	0	0.0322805	0.0788101	0.029655	0.117873	0.0838845	0.0713774	0.0582445	0.0627055	0.0777026
PFDN1	0.0905568	0.0468241	0.0754369	0.105295	0.116837	0.0944127	0.074956	0.0909482	0.0772109	0.0633994	0.080069	0.0430146	0.124989	0.102405	0.0778228	0.106351	0	0.100853	0.107113	0.060558	0.104997	0.0798399	0.0714188	0.0641589	0.0442804	0.0599013	0.210002	0.0798015	0.088495	0.117882	0.00359738	0.0750829	0.0710755	0.0568212	0.0198116	0.128354	0.0804823	0.0595989	0	0.0747144	0.100637	0.0868423	0.112495	0.0989512	0.108354	0.071816	0.0724877	0.0273618
HBEGF	0.0756132	0.0204967	0.0176903	0.0166525	0.0243441	0.0315332	0.0159947	0.0182978	0.0175409	0.00797994	0.0210522	0.011806	0.0425881	0.0274753	0.0477263	0.0185715	0	0.0213544	0.015634	0.0155315	0.0176864	0.0162174	0.0203523	0.00967149	0.0164733	0.0253224	0	0.0515477	0.0165619	0.0375549	0.00649439	0.0112441	0.0100568	0.00705879	0	0.00674064	0.00328448	0.0197619	0	0.0403611	0.0155015	0.0298295	0.0177595	0.0142924	0.0128782	0.0181458	0.00990316	0
SLC4A9	0	0.0137982	0.00932589	0.0165135	0.0162839	0.00302901	0.0114325	0.0234311	0.0197484	0.0224912	0.0101408	0.004651	0.00446454	0.0174488	0.0125803	0.0302884	0	0.0337438	0.00967208	0.0329163	0.0191588	0.01112	0.028772	0.0098962	0.0110528	0.0141796	0	0.0087166	0.0136895	0.0462346	0.00946313	0.0163768	0.0182295	0.0428375	0	0.0252422	0.0158865	0.00465551	0	0.0282399	0.0129152	0.0129128	0.0217941	0	0.0195348	0.00876083	0.0151894	0.000736808
ANKHD1-EIF4EBP3	0.0573567	0.0395158	0.0272883	0.0391586	0.0358287	0.032627	0.0112511	0.0212531	0.0206013	0.0105122	0.0193362	0.0114361	0.0171625	0.037674	0.0412891	0.0358742	0	0.0399155	0.0391013	0.0403078	0.0185059	0.0224603	0.0388296	0.0149059	0.0171575	0.00702281	0.282641	0.0202004	0.0190487	0.0325455	0.0299357	0.026913	0.0184945	0.025194	0.0244136	0.0113893	0.0141525	0.0225595	0	0.022555	0.0355163	0.0198909	0.0183558	0.00953353	0.00313456	0.0653048	0.0117265	0
SRA1	0.0929122	0.126124	0.0884448	0.111762	0.0867341	0.0789045	0.0870815	0.0578099	0.0715314	0.0474019	0.0743612	0.0578537	0.0702584	0.0762537	0.0631543	0.0848971	0	0.0775086	0.0747269	0.0746784	0.0663415	0.0507763	0.0954747	0.0477146	0.0576417	0.0321327	0.0124568	0.0576383	0.0760582	0.065661	0.105096	0.0821273	0.0808267	0.0847878	0.058455	0.0642454	0.088517	0.0583494	0	0.0979672	0.0579258	0.120626	0.100945	0.121594	0.0981592	0.0685508	0.0574547	0.129993
EIF4EBP3	0	0	0	0.00209138	0.00164592	0	0.000820566	0	0.00033575	0	0	0	0.000497107	0	0	0	0	0.00214367	0.00577595	0.000194613	0.000672341	0	0	0	0	0	0	0	0.00103809	0.00119346	0.0341033	0.00209832	0.00153564	0	0	0	0	0	0	0	0	0	0	0	0	0	0	0
APBB3	0.0227897	0.0517311	0.053301	0.0532709	0.0539809	0.0448441	0.0610551	0.0686728	0.0517758	0.0334954	0.0233564	0.0330469	0.104931	0.0438094	0.0397045	0.0388171	0	0.0546113	0.0784136	0.0564978	0.052969	0.0319346	0.0394471	0.0297083	0.0432798	0.102446	0	0.0954086	0.0721426	0.099366	0.0809897	0.0509127	0.063296	0.0298493	0.0562678	0.0441107	0.0200036	0.0515849	0	0.0295227	0.0493898	0.0464021	0.0570188	0.107594	0.0340906	0.0288402	0.0284625	0
SLC35A4	0.00288681	0.00916969	0.0112464	0.0155524	0.0108575	0.0190609	0.0117529	0.012889	0.0126384	0.00335861	0.00453904	0.0036472	0.0380786	0.00704902	0.00350553	0.0110094	0	0.0112297	0.00982932	0.0112922	0.0110533	0.0103017	0.0197531	0.0113816	0.0189205	0.0145991	0	0.00687929	0.0139154	0.00284748	0.00678111	0.0136918	0.0112336	0.0115366	0.00653932	0.0058649	0.00759292	0.00924437	0	0.0111156	0.00478109	0.0167466	0.00173426	0.0404243	0.0128576	0.0129533	0.00316018	0.00399358
CD14	0	0	0.00701012	0.00603918	0.0075765	0.00701958	0.0131565	0.0176708	0.00683229	0.0110308	0.00315281	0.011545	0.00495714	0.0052294	0.0101895	0.00775967	0	0.0086758	0.00728048	0	0.00340704	0.00286682	0	0.00406068	0.000899283	0.00406159	0	0.00957244	0.00149588	0	0.0108301	0.0232295	0.0223363	0.0137499	0.00995046	0.000690081	0.0184158	0.00978522	0	0.00076725	0.00266691	0.0153345	0.00750578	0.010446	0.0143807	0	0.0149437	0
NDUFA2	0.0111658	0.00248612	0.0389738	0.0630717	0.0417749	0.0324581	0.0789526	0.0366451	0.0257604	0.0107221	0.0302985	0.0129622	0.03984	0.0254613	0.021688	0.0314441	0	0.0390161	0.0569473	0.0390591	0.0253856	0.0278668	0.0115597	0.0302638	0.032185	0.0290976	0	0.0909978	0.0704042	0.0648438	0.0302788	0.025198	0.0431824	0.0241144	0.0149933	0.0336035	0.0199043	0.026382	0	0.0398302	0.0271208	0.0310272	0.0522123	0.059154	0.0726143	0.0184137	0.0095159	0.000736808
TMCO6	0.0110991	0.0358773	0.00829784	0.0127093	0.0107281	0.00856304	0.00544039	0.0128047	0.0100351	0.000431354	0.00658802	0.00355386	0.0139556	0.0073081	0.0214643	0.00296583	0	0.0201223	0.0135053	0.00943927	0.0126045	0.00526125	0.00196262	0.0106479	0.00478806	0.00319734	0	0.0114839	0.0036728	0.0201844	0	0.00152229	0.0223836	0.0124089	0	0.00602086	0.00955002	0.0116941	0	0.00310471	0.00475898	0	0.00707844	0	0.013499	0.00357297	0.00321241	0
IK	0.0761705	0.083477	0.0592687	0.0591205	0.0438654	0.060268	0.0619276	0.0618744	0.0307139	0.0383203	0.0485728	0.0288671	0.033791	0.0459771	0.0728667	0.039192	0	0.0569144	0.0595553	0.0881681	0.0527275	0.0452244	0.0580978	0.0207716	0.071162	0.0331693	0	0.0482249	0.0321871	0.0797123	0.0672826	0.0329266	0.067775	0.0639912	0.0618238	0.0759799	0.0299175	0.0339038	0	0.034291	0.0459772	0.0743961	0.0328827	0.0645266	0.0820515	0.0461056	0.057051	0.00132958
WDR55	0.00119069	0.0388005	0.0145718	0.0317525	0.0226076	0.0129141	0.024213	0.0200676	0.0242304	0.0119944	0.0261781	0.0151834	0.0531053	0.0268013	0.014841	0.0290962	0	0.047088	0.0282247	0.040664	0.0151263	0.0164444	0.0570522	0.016918	0.0110196	0.00631597	0	0.00989745	0.0237419	0.0148876	0.0571791	0.0210516	0.00993404	0.0264443	0.0275827	0.016618	0.0245211	0.00296102	0	0.0201076	0.0293955	0.01616	0.0473238	0.0458436	0.0395727	0.0142897	0.018518	0.0472967
DND1	0.0217067	0.0137993	0.00438525	0.0172139	0.0152022	0.0286215	0.0122082	0.0170669	0.00664273	0.018928	0.00405179	0.00413834	0.0171138	0.00921634	0.0163348	0.00783432	0	0.0492032	0.00772947	0.00900388	0.00815692	0.00813161	0	0.00341667	0.00605067	0.0209995	0	0.0207497	0.00869817	0.00509948	0	0.0145959	0.00531221	0.00903337	0.00475674	0.0240877	0.000700519	0.0113589	0	0.00264938	0.0114919	0.0367139	0.0468452	0.00528192	0.00419664	0.00151953	0.00502171	0
HARS	0.211404	0.17169	0.131278	0.141921	0.165502	0.163889	0.179666	0.134491	0.121294	0.122845	0.117765	0.154414	0.129455	0.14543	0.206001	0.182763	0	0.187892	0.152527	0.197416	0.155754	0.0848044	0.126272	0.0938629	0.108243	0.200248	0	0.110179	0.18557	0.189857	0.194503	0.145489	0.18448	0.150807	0.123833	0.156058	0.155054	0.157587	0	0.177431	0.152381	0.164032	0.197411	0.223806	0.122564	0.170118	0.100888	0.0670563
HARS2	0.0131598	0.00397092	0.0057207	0.0151247	0.0142696	0.0118968	0.00773397	0.0134402	0.0172542	0.0238609	0.0107154	0.00675041	0.0360562	0.0261951	0.0197653	0.0291942	0	0.0343532	0.0294854	0.00617156	0.0104108	0.0177045	0.0159612	0.0243184	0.0033164	0.0216008	0	0.00261077	0.0128123	0.00992073	0.0129629	0.0179172	0.0101508	0.0242367	0.0537119	0.0165388	0.025286	0.00673634	0	0.00639529	0.0268863	0.016894	0.0167684	0.0149107	0.00118465	0.00902808	0.00838894	0.0484722
ZMAT2	0.051501	0.0291213	0.0576761	0.0757151	0.0644406	0.0907911	0.0567513	0.0590416	0.0354301	0.0255836	0.0606731	0.0253369	0.0598372	0.0344685	0.0318007	0.0370869	0	0.0425975	0.0794439	0.0612673	0.0359232	0.031008	0.026362	0.0261598	0.0534813	0.0564638	0	0.0497301	0.0514991	0.0631038	0.0554858	0.0314385	0.0449486	0.0632791	0.00767918	0.0432479	0.0354955	0.0418365	0	0.0390444	0.0370402	0.0353093	0.0683022	0.0847033	0.0507456	0.0299892	0.0198004	0.144033
PCDHA1	0.0386339	0.0102885	0.012228	0.0133831	0.0107108	0.0180775	0.0242832	0.00492209	0.00590873	0.00230219	0.011865	0.00590473	0.0118307	0.00273975	0.0013573	0.00998591	0	0.00710571	0.00431507	0.0191674	0.00394981	0.00903583	0.0102243	0.00262388	0.0353503	0.017934	0	0.0364626	0.00221061	0.00239839	0	0.00419697	0.00660599	0.00116013	0	0.0050161	0.00437518	0.00549088	0	0.0111443	0.00445479	0.0257935	0.0108382	0.0138794	0.0111582	0.0123671	0.00493926	0
PCDHB1	0	0	0.000179896	0.000708242	0	0	0	0	0	0	0	0	0	0	0	0	0	0.000837693	0.000472397	0	0	0	0	0.000852267	0.000550917	0	0	0	0.00258287	0.00172679	0	0	0	0	0	0	0	0	0	0	0	0	0	0	0	0	0.00063318	0
PCDHB2	0	0.00754021	0.00249263	0.00310792	0.00479527	0	0.00354268	0.00417736	0.00328979	0	0.00169423	0.000514254	0.00204144	0.00127315	0	0.00508144	0	0.00235033	0.00044312	0.00278169	0.00054771	0.00063256	0	0.00105677	0.00442461	0.000679967	0	0	0.00793533	0.00699775	0	0.000322857	0.00142797	0.00760579	0	0.00139405	0	0.000698169	0	0	0.00183763	0	0	0	0.000690297	0.0020073	0.00245301	0.0152033
PCDHB3	0	0	0.0039227	0.00131312	0.00411004	0.00207659	0.0129911	0.00196906	0.00358794	0.00277774	0.0010176	0.00147639	0.000682904	0.00305806	0.00493257	0.0013631	0	0.00217498	0.00171157	0.00250933	0.00330995	0.001832	0	0.00431084	0.0020371	0	0	0.00111718	0.00175362	0.00312866	0	0	0.00233234	0.00563701	0.000385703	0.0045796	0.0014198	0.00316919	0	0.00511609	0.00113993	0	0	0.0124246	0.01145	0.0114265	0.00987654	0.0112053
PCDHB4	0.00199619	0.0050817	0.0139632	0.0184545	0.0092955	0.0181667	0.0232102	0.012413	0.0116609	0.0195394	0.0193974	0.0101994	0.0278631	0.0157738	0.0165685	0.011422	0	0.0187956	0.0157041	0.0135112	0.0133793	0.00937927	0.0185329	0.0107438	0.0269023	0.0413717	0	0.0180048	0.0130812	0.0318185	0.0150585	0.0104178	0.0110738	0.00867193	0.0668693	0.00472835	0.0209815	0.0316393	0	0.0203081	0.00754474	0.0313644	0.00659929	0.0233681	0.019201	0.0363762	0.00487018	0.0476076
PCDHB5	0.0241506	0.000312329	0.00326561	0.00516731	0.00964653	0.00393973	0.00535369	0.00491031	0.00379553	0	0.00487841	0.0155231	0.00787103	0.00306336	0.00619163	0.00665237	0	0.00467581	0.0131612	0.00337796	0.00553639	0.00275547	0.00235639	0.00502069	0.00324679	0.0211913	0	0.0116098	0.00494015	0.00147839	0.014729	0.00402875	0.00312479	0.00590083	0	0.00528555	0.00358462	0.0176437	0	0.000941696	0.011941	0.0122868	0.0101366	0.00528192	0.00216771	0.00130282	0.00156448	0.0263029
PCDHB6	0	0.006752	0.00686287	0.0029731	0.00207567	0.00454295	0.00287059	0.0128801	0.00696516	0.00129514	0.0172373	0.00297264	0.00157627	0.00136919	0.00627112	0.00488724	0	0.0114173	0.00972183	0.00340066	0.00222087	0.00356472	0	0.00227329	0.00296018	0	0	0	0.00465052	0.00187501	0	0.00119379	0.00462932	0.00223814	0.00324438	0.00238988	0.0127663	0.00272679	0	0.00176425	0.00402077	0.00150285	0.00469508	0	0.00765903	0.000184291	0	0
PCDHB7	0	0.00840923	0.00180096	0.00753275	0.00282233	0.00813116	0.00157016	0.00328255	0.000754315	0	0.00577294	0.0072032	0.00709597	0.00091633	0.00677051	0.00234848	0	0.000567141	0.00425742	0	0.000917841	0.0003275	0.00697208	0.0044892	0.000700127	0	0	0	0	0.00124987	0	0.00725643	0.00383661	0	0.00342431	0.0105949	0.0123365	0.00148741	0	0	0.000256087	0	0.00409401	0	0.000982936	0.000890187	0.00309788	0
PCDHB8	0	0	0	0	0	0	0.00113972	0	0.000158215	0	0.000390071	0	0	0	0	0.000893587	0	0.000978485	0.000352825	0.00053969	0.000293497	0.000497279	0	0	0	0	0	0	0	0	0	0.00106267	0	0	0	0.000118804	0	0	0	0	0	0	0	0	0.00109291	0	0	0
PCDHB16	0	0	0.00228974	0.00430024	0	0.00226848	0.00422413	0.000221208	0.00222588	0.00163164	0.00227201	0.00312333	0.00677231	0	0.00086012	0.00187914	0	0.00111807	0.000282423	0.00105929	0.00133828	0.00159699	0	0.000547133	0.00174901	0.00193592	0	0	0.000844869	0	0	0.00436468	0.000469754	0	0	0.00470732	0.000302677	0.00154451	0	0	0.00153893	0.0011871	0.00462156	0	0	0	0	0
PCDHB9	0.0116623	0.00402897	0.00778169	0.0196451	0.00471189	0.00866807	0.00438614	0.000382758	0.00717069	0.00737628	0.00390911	0.00502037	0.00549472	0.01095	0.00775816	0.00968153	0	0.0153076	0.0086852	0.000110396	0.00454284	0.00575385	0	0.00554132	0.00370889	0	0	0	0.00740095	0.0199733	0	0.00667948	0.00400296	0.00167559	0	0.00681001	0.00789712	0.0156638	0	0.00551617	0.00201676	0.0321046	0.00250723	0.00517098	0.00814433	0	0.00149194	0
PCDHB10	0.0155057	0.0128493	0.0111343	0.0183159	0.0200801	0.049053	0.034966	0.0279118	0.0185986	0.0143345	0.0378594	0.0136972	0.0636658	0.0159	0.0153807	0.0104372	0	0.0450322	0.0522536	0.021781	0.0352072	0.0176443	0.00900569	0.00756776	0.0198527	0.0143415	0	0.0371906	0.0207045	0.0087381	0.022678	0.0247192	0.0161204	0.00726871	0.0235871	0.016363	0.0373616	0.0122683	0	0.0136665	0.0125458	0.0108384	0.0267098	0.0415786	0.0317456	0.00167269	0.00162784	0.00399358
PCDHB11	0	0.0010511	0.00555574	0.00507182	0.00568019	0	0.0124277	0.0097181	0.00808581	0.00638535	0.00322038	0.00666269	0.00311662	0.00206095	0.0029864	0.00323224	0	0.0138838	0.0111366	0.0103464	0.00286764	0.00393792	0.00690235	0.00623086	0.00123432	0	0	0	0.00667474	0.00499073	0.00473948	0.00281231	0.00744761	0.0128715	0.0147078	0.0151414	0.00943457	0.00295861	0	0.00377034	0.00583249	0.00495106	0.00496136	0.00426007	0	0	0.000447313	0
PCDHB12	0	0.017739	0.0168366	0.017857	0.0139318	0.00705187	0.00606465	0.00517455	0.00685515	0.0172506	0.0106335	0.013781	0.00250916	0.0141838	0.013235	0.0258859	0	0.0202077	0.0102406	0.00724558	0.00581672	0.0114656	0.0016823	0.0177406	0.00772274	0.00145436	0	0.00294063	0.0092931	0.0028413	0	0.00972806	0.00657559	0.00105462	0.0249526	0.00775723	0.0218368	0.00181058	0	0.00865824	0.00822083	0.0131151	0.00658682	0.0238576	0.00884527	0.00403795	0.0083723	0
PCDHB13	0.0314562	0.000601229	0.012541	0.0109762	0.00799328	0.0120016	0.00615571	0.0111747	0.00578368	0.00554339	0.00697529	0.0122254	0.0109822	0.00836149	0.00296534	0.00800338	0	0.0140058	0.00601481	0.00781836	0.00586799	0.00839197	0.00837053	0.00936378	0.00798787	0.000350476	0	0	0.0124649	0.0132931	0	0.00636216	0.00517194	0.0115402	0.0116074	0.00395791	0.00860841	0.00293182	0	0.00784102	0.00379695	0.00775488	0	0.00255052	0.00260706	0.00653926	0.00480066	0.0434101
PCDHB14	0.0178534	0.011891	0.0166141	0.0123306	0.0116223	0.022963	0.0017996	0.0118112	0.00549082	0.00517757	0.00748929	0.00828478	0.00201917	0.0160448	0.00413487	0.00641566	0	0.0141676	0.00483247	0.00463159	0.00747841	0.00443628	0.00557288	0.0141176	0.00419812	0	0	0	0.00883633	0.0134724	0	0.011075	0.00763828	0.0089547	0	0.0075975	0.0101579	0.00207508	0	0.00850339	0.00829528	0.0133202	0.00245821	0.0119352	0.00758512	0.00165221	0.00357707	0.0318954
AC244517.10	0.0460507	0.0655188	0.0491624	0.0446449	0.0440851	0.0561759	0.0349173	0.0302536	0.0336437	0.0350776	0.0355415	0.0520969	0.042579	0.0365292	0.0657795	0.0727194	0	0.0683897	0.0452166	0.0571825	0.055101	0.025747	0.0580446	0.0300181	0.031462	0.0707144	0	0.0215131	0.0432211	0.0760427	0.0363223	0.0444608	0.039432	0.0278888	0.0141201	0.0456247	0.0655304	0.0348596	0	0.0612887	0.0364468	0.0328186	0.057343	0.0243092	0.0389985	0.0153177	0.0364264	0.0883979
PCDHB15	0	0.00519904	0.00422533	0.00719808	0.0136613	0.00672106	0.0104437	0.00471177	0.0071925	0.00309116	0.00782682	0.0151429	0.00455617	0.012859	0.00351507	0.0142733	0	0.0159231	0.00370317	0.0025604	0.00570289	0.00316858	0	0.00149382	0.00835989	0.00850476	0	0	0.0069451	0.00308863	0	0.00465872	0.00318245	0	0.0142226	0.00542222	0.0023423	0.00418237	0	0.0129077	0.00739858	0.00343806	0.00369948	0.015251	0.0162013	0	0.00511114	0
TAF7	0.097382	0.108922	0.0639618	0.0839188	0.0908479	0.0637607	0.101531	0.090906	0.049178	0.0646627	0.114968	0.0713803	0.157801	0.0928956	0.0759973	0.0800489	0	0.111685	0.0793474	0.0646956	0.0775231	0.0638457	0.0493806	0.0620407	0.0737985	0.0786986	0	0.0366859	0.0774613	0.0720415	0.226368	0.0800026	0.0562553	0.0636592	0.0782076	0.0711448	0.0700321	0.0432978	0	0.0897746	0.0589237	0.0635369	0.0830987	0.0713163	0.051106	0.0610007	0.055387	0.111411
PCDHGA1	0.0463126	0.0455117	0.0237118	0.0242019	0.0226356	0.0291007	0.10013	0.0249285	0.0143087	0.0298663	0.0401924	0.0311733	0.054719	0.0280316	0.0315359	0.0201652	0	0.0208722	0.0281973	0.0153737	0.00970695	0.0329183	0.0168671	0.0179696	0.0213766	0.0295963	0	0.0144984	0.0211144	0.0497788	0.0159601	0.0112528	0.0504964	0.0467944	0.00213948	0.019082	0.0431348	0.0341181	0	0.0439495	0.0254045	0.0254993	0.0319986	0.0304279	0.0250616	0.0372589	0.0142418	0.211094
DIAPH1	0.111977	0.122147	0.132921	0.165625	0.183437	0.169018	0.147169	0.122371	0.115055	0.0942478	0.103591	0.0941974	0.0942887	0.146079	0.15679	0.151715	0	0.15993	0.116407	0.189831	0.125144	0.119373	0.180626	0.0893063	0.112854	0.113451	0.0783382	0.215255	0.152705	0.171661	0.116858	0.150283	0.161817	0.147288	0.0460416	0.146272	0.125096	0.160554	0	0.145984	0.139535	0.160286	0.20469	0.173484	0.196227	0.146601	0.091611	0.199111
HDAC3	0.123133	0.091864	0.111142	0.117088	0.122872	0.0963517	0.13061	0.111649	0.102526	0.0633515	0.102596	0.0804815	0.0970775	0.141765	0.13377	0.147979	0	0.131815	0.117124	0.129994	0.106461	0.10444	0.0600239	0.0716826	0.0651593	0.0784834	0.0411263	0.0740001	0.106907	0.171889	0.139302	0.122675	0.133005	0.166667	0.0961193	0.108177	0.141449	0.144554	0	0.118893	0.136487	0.0874047	0.172312	0.129885	0.143218	0.103184	0.107423	0.0449694
RELL2	0.0205445	0.031142	0.0380601	0.0876945	0.060636	0.045054	0.0711194	0.0469612	0.0619393	0.0361879	0.0299316	0.0324534	0.0705615	0.0657721	0.0402495	0.0917077	0	0.0899084	0.056599	0.050012	0.083696	0.0311649	0.0304252	0.034742	0.0381742	0.0481056	0.0124568	0.0522366	0.0721198	0.0357479	0.0438444	0.0760576	0.0584731	0.0189274	0.00537141	0.0233024	0.0625047	0.0242036	0	0.0440019	0.0775249	0.0086292	0.0722331	0.0555671	0.0494372	0.0322053	0.0353953	0
FCHSD1	0.0641589	0.0184312	0.015592	0.0377198	0.0372247	0.0360032	0.0226223	0.0122401	0.0231884	0.0042882	0.0170066	0.0137658	0.0373091	0.0227122	0.0254278	0.0293638	0	0.0479499	0.0195938	0.0418487	0.0304423	0.0233967	0.0441407	0.0141271	0.0140081	0.0376095	0	0.00452016	0.0331219	0.0192367	0.0188648	0.0580503	0.0236917	0.0276429	0.0055614	0.00605834	0.0220607	0.0123592	0	0.0310423	0.0139333	0.0276646	0.0398383	0.00923354	0.0116692	0.103002	0.037245	0.00132958
ARAP3	0.0629251	0.0333526	0.0436612	0.038854	0.0516395	0.0644128	0.0166821	0.0398502	0.045307	0.0192616	0.044143	0.0244853	0.0464608	0.0977716	0.0778612	0.0679002	0	0.130726	0.0423762	0.103914	0.0700912	0.0905046	0.00622153	0.045857	0.0290737	0.0660737	0	0.0249648	0.0633085	0.0330988	0	0.132693	0.0296946	0.0406908	0.0705324	0.107739	0.0457436	0.00775216	0	0.0825094	0.0621525	0.045742	0.146359	0.014559	0.00377014	0.0588832	0.0626022	0.046416
PCDH1	0.10149	0.0352735	0.0461449	0.0673306	0.0717014	0.0280181	0.0749259	0.0383426	0.0496553	0.0618796	0.0509552	0.0440943	0.0377593	0.0279056	0.0682223	0.0623022	0	0.0656441	0.0400436	0.067392	0.0618704	0.0484517	0.016943	0.0399488	0.0278278	0.0185759	0.0124568	0.0753969	0.0355529	0.0547198	0.128843	0.0433369	0.0468542	0.0450381	0.0634319	0.0853771	0.0651612	0.0716011	0	0.102711	0.0745453	0.0565853	0.0278007	0.0457808	0.0796723	0.0382265	0.0909938	0.146632
DELE1	0.154718	0.0892421	0.114937	0.143507	0.134111	0.13495	0.0835721	0.121304	0.100965	0.0699865	0.125188	0.0704401	0.111535	0.137663	0.169082	0.168369	0	0.193119	0.125948	0.136663	0.121655	0.093076	0.168248	0.0704226	0.104731	0.128912	0.0783382	0.148151	0.130102	0.17793	0.208683	0.118611	0.118305	0.124936	0.110308	0.175768	0.0919378	0.0988266	0	0.123406	0.124917	0.0941955	0.19134	0.12931	0.0927491	0.106104	0.0830903	0.0485292
PCDH12	0	0	0.00137315	0.00486168	0.010585	0.00180062	0.00747153	0.00776512	0.00383732	0.00133205	0.00203979	0.000736713	0	0.00983505	0.0042792	0.00517421	0	0.00225578	0.00496166	0.00126159	0.00295136	0.00343883	0	0.00718741	0.000680641	0	0	0	0.00565586	0.00352687	0	0.00417762	0	0.000505886	0	9.45558e-05	0.00170809	0	0	0	0.00359346	0.00551227	0.0191758	0	0	0	0.000509161	0
RNF14	0.0939339	0.0387699	0.0792848	0.0888203	0.0852676	0.118716	0.107411	0.0731073	0.0610961	0.0525968	0.0702205	0.0517092	0.0939783	0.0689146	0.067529	0.0672366	0	0.0814156	0.0723054	0.0860788	0.0814295	0.0631001	0.0310447	0.0452857	0.0847146	0.11785	0	0.19177	0.0869069	0.0863222	0.188743	0.0779112	0.0618712	0.061062	0.063869	0.0677359	0.102708	0.0913918	0	0.049452	0.0737187	0.0522801	0.0846652	0.0510644	0.0686191	0.0571543	0.0296647	0.132594
GNPDA1	0.118582	0.0344555	0.0500311	0.0738351	0.0607843	0.0822127	0.0729285	0.0623639	0.0535631	0.0352284	0.0410028	0.0689772	0.0588438	0.062845	0.070771	0.0676543	0	0.0740684	0.0732609	0.0694017	0.0481804	0.0420241	0.0593138	0.0290389	0.0655914	0.0543813	0	0.0517578	0.0724092	0.0771978	0.0474396	0.0802549	0.0740435	0.0576443	0.0489018	0.0690245	0.0556769	0.060712	0	0.0424562	0.0665582	0.040344	0.0812545	0.0814598	0.0575317	0.0603651	0.0321412	0.0261196
NDFIP1	0.490174	0.312508	0.314952	0.397129	0.351202	0.436838	0.382678	0.329804	0.189696	0.279771	0.332967	0.289102	0.381677	0.265692	0.340434	0.321548	0	0.341253	0.396378	0.383834	0.304547	0.210306	0.344981	0.128134	0.272706	0.367119	0.224002	0.542627	0.443062	0.520351	0.501073	0.268223	0.343664	0.308948	0.300609	0.300623	0.290536	0.280937	0	0.419415	0.298842	0.4606	0.447463	0.494757	0.429345	0.209713	0.181807	0.348233
SPRY4	0.00500008	0.0111756	0.0286471	0.0555708	0.0486178	0.0337133	0.0309596	0.0344947	0.0570213	0.0369869	0.0137611	0.0193956	0.0827086	0.00883446	0.0301556	0.0680774	0	0.0226065	0.0300684	0.0437473	0.0356776	0.00582547	0.067201	0.0304488	0.0389292	0.0109207	0	0.076825	0.024499	0.0134018	0.0125264	0.0294585	0.0231398	0.0288915	0.030935	0.0525822	0.0204244	0.0277007	0	0.0370077	0.0473399	0.00440549	0.00884483	0.0445764	0.0338809	0.025883	0.0300746	0.0318954
FGF1	0.014652	0.0403918	0.0317451	0.259371	0.1184	0.0190029	0.0131614	0.0738102	0.142652	0.0209137	0.0293109	0.0206976	0.0348535	0.111473	0.0520875	0.207187	0	0.109988	0.0871773	0.0517487	0.0759019	0.0523548	0	0.0895027	0.0228998	0.00845465	0	0.0661586	0.162181	0.0234462	0	0.0880417	0.0258512	0.0205611	0.0248981	0.0268747	0.0162592	0.0208207	0	0.0306673	0.143027	0.0330672	0.0440359	0.0212551	0.00944182	0.0288407	0.117593	0.0345983
ARHGAP26	0.666335	0.503677	0.400571	0.49235	0.39654	0.519299	0.495613	0.394978	0.290176	0.349983	0.441024	0.387244	0.436882	0.259169	0.432497	0.392594	0	0.407441	0.42674	0.457364	0.399718	0.246457	0.48712	0.227916	0.35258	0.600452	0.949117	0.72522	0.484264	0.69674	0.605084	0.309471	0.479191	0.453243	0.519469	0.416694	0.436259	0.346904	0	0.537822	0.370644	0.640013	0.513437	0.634208	0.547449	0.469138	0.27467	0.45235
NR3C1	0.577639	0.419805	0.337459	0.389255	0.358519	0.426873	0.365417	0.310638	0.221566	0.345902	0.345427	0.310208	0.319922	0.231004	0.345031	0.290927	0	0.300437	0.335911	0.378824	0.326986	0.22043	0.443478	0.158471	0.305383	0.454369	0.731631	0.474601	0.342579	0.531025	0.452813	0.255356	0.32106	0.326261	0.290621	0.332976	0.362359	0.30635	0	0.377267	0.283593	0.404286	0.376743	0.547336	0.477684	0.257891	0.204201	0.36073
HMHB1	0.00235064	0.000738829	0	0	0.000842746	0	0	0	0	0	0	0	0	0	0	0.00051896	0	0	0	0	0	0	0	0	0	0.00997203	0	0	0.000132181	0	0	0	0	0	0	0	0	0	0	0	0	0	0	0	0	0	0	0
YIPF5	0.068139	0.0415021	0.0358052	0.0645595	0.0571965	0.048183	0.0701325	0.0578612	0.0381614	0.0282496	0.0328382	0.03831	0.046738	0.075924	0.0514321	0.0609698	0	0.0676659	0.0515784	0.0486273	0.0457994	0.040445	0.022158	0.0307043	0.0549303	0.0602412	0	0.0690865	0.0725772	0.0390234	0.0460037	0.0734847	0.0467718	0.0280032	0.0342177	0.0354404	0.056911	0.065584	0	0.0411704	0.0438676	0.0239194	0.0596507	0.0840983	0.0398643	0.0358454	0.0158005	0
KCTD16	0.618356	0.426251	0.478232	0.49584	0.486317	0.548081	0.393106	0.385221	0.302148	0.454542	0.419365	0.418962	0.460551	0.302341	0.584797	0.512651	0	0.465652	0.428692	0.476545	0.367081	0.329431	0.505258	0.282901	0.329555	0.604708	2.32666	0.764983	0.493585	0.705246	0.457642	0.365451	0.436987	0.5285	0.375708	0.368669	0.369606	0.475322	0	0.640099	0.475337	0.532359	0.571294	0.62651	0.553622	0.445527	0.451761	0.443418
PRELID2	0.166413	0.100903	0.138569	0.0899765	0.0759336	0.113284	0.0617486	0.151921	0.0576193	0.0968837	0.112799	0.108065	0.1299	0.033051	0.0684763	0.0562844	0	0.0722401	0.107063	0.0850847	0.0711192	0.10573	0.111296	0.067619	0.111599	0.0733597	0	0.152501	0.105981	0.182263	0.255923	0.0815921	0.119155	0.0716529	0.291282	0.126423	0.118957	0.165003	0	0.093642	0.0813687	0.145014	0.108707	0.119846	0.180632	0.0617066	0.0636195	0.135079
GRXCR2	0	0.00431687	0.00934382	0.00531379	0.00411085	0	0.00172853	0.000467032	0.00249934	0	0.00104919	0.00947963	0.00022738	0.00334256	0.000161022	0.00430183	0	0.00165665	0.00103176	0.000459314	0.00879316	0.000155266	0	0.00215895	0.00672928	0.0089234	0	0	0.0109395	0	0	0.0041638	0.00531207	0.00383231	0	0.00150407	0.00158727	0	0	0.00304802	0.000670283	0	0.00669609	0	0.0138854	0	0.00162941	0.00695254
SH3RF2	0.00120202	0.0034936	0.0108159	0.0208451	0.013505	0.0186378	0.00702812	0.0158045	0.0202326	0.0155834	0.0200619	0.00185532	0.00135724	0.0103079	0.00308013	0.0134986	0	0.0116734	0.0199487	0.0185766	0.0452707	0.0110079	0.0170012	0.0220489	0.0186452	0.00538927	0	0.0297927	0.0114099	0.00359106	0.00975529	0.0067444	0.00818814	0.00466721	0.00227589	0.0301382	0.0150383	0.00423142	0	0	0.02366	0.00524027	0.00997497	0.00700098	0.0138706	0.155302	0.0167299	0.0405581
PLAC8L1	0.0338271	0.0101559	0.0166255	0.0355111	0.0287312	0.0253896	0.047051	0.0303787	0.0258209	0.0352733	0.0219695	0.0164941	0.0265585	0.0316818	0.030707	0.0327735	0	0.0368873	0.0466669	0.0338299	0.0319726	0.0317257	0.0269214	0.0255686	0.0277083	0.0398803	0	0.0527457	0.028664	0.0281281	0.0223619	0.0291258	0.0287235	0.035553	0.0055614	0.0371496	0.0197012	0.0174522	0	0.0304688	0.0352263	0.0436962	0.0488501	0.0131204	0.0500142	0.0632223	0.0125042	0.221534
LARS	0.220352	0.241515	0.212446	0.226632	0.21232	0.305667	0.198488	0.160184	0.108853	0.155299	0.158343	0.150289	0.193383	0.156899	0.207736	0.159904	0	0.191707	0.202977	0.214158	0.165529	0.126808	0.156969	0.0975571	0.183606	0.198649	0.120179	0.357122	0.213188	0.310803	0.188529	0.164896	0.19168	0.203602	0.150781	0.182203	0.160028	0.181782	0	0.300096	0.156486	0.19134	0.192447	0.199153	0.172784	0.136761	0.0961067	0.160087
AC091959.3	0.0348257	0.0161583	0.0136878	0.00654876	0.0088905	0.00410817	0.00527617	0.00236528	0.00568276	0.0126889	0.00236347	0.0095922	0.00492485	0.0134773	0.00357275	0.00473641	0	0.00522897	0.00576365	0.018448	0.00574927	0.00681138	0.0035745	0.0049222	0.002884	0.0206221	0	0.0041999	0.0111582	0.0105065	0	0.00784786	0.00590588	0.0118389	0.00708561	0.00564545	0.00169169	0.00778835	0	0.00535274	0.010641	0.0310827	0.013223	0.0147808	0.0117695	0.010819	0.00553437	0
POU4F3	0	0	0	0	0	0	0	0	0	0	0	0	0	0	0	0	0	0	0	0.000742061	0	7.13095e-05	0	0	0	0	0	0	0	0	0	0	0	0	0	0	0	0	0	0	0	0	0.00305198	0	0	0	0	0
TCERG1	0.402148	0.352113	0.27061	0.306764	0.278304	0.315381	0.267214	0.277743	0.160446	0.234651	0.255585	0.242621	0.322385	0.204428	0.302075	0.222664	0	0.271551	0.282234	0.307625	0.237394	0.157313	0.207345	0.112447	0.238264	0.347844	0.451958	0.317884	0.327504	0.423391	0.329887	0.207031	0.310738	0.282849	0.286563	0.267297	0.217153	0.242274	0	0.355493	0.227213	0.302833	0.33334	0.301875	0.254171	0.230542	0.192087	0.280609
GPR151	0	0.00236435	0.00152176	0.00449313	0.00296787	0.00238833	0.00471492	0.000336555	0.000356224	0	0.00185503	0.0019683	0.00384818	0.00309862	0	0.000274127	0	0.00165207	0.00130288	0.000618114	0.00344489	0.00106655	0	0.000848267	0.00087725	0	0	0.0218989	0.000739387	0.00138947	0	0	3.35363e-05	0	0	0.00590697	0.000852565	0.00387417	0	0	0	0.00801038	0	0	0	0	0.000382566	0
PPP2R2B	0.434635	0.317516	0.329196	0.366698	0.290785	0.429128	0.408709	0.321993	0.175692	0.277692	0.32711	0.279012	0.357174	0.243544	0.35535	0.236503	0	0.334966	0.396912	0.443975	0.296157	0.155165	0.24519	0.146207	0.219137	0.304139	0.662341	0.480142	0.383344	0.550864	0.529962	0.294951	0.301435	0.480424	0.273434	0.278417	0.31094	0.328512	0	0.421706	0.385716	0.575345	0.314277	0.448197	0.397081	0.25068	0.303651	0.515966
STK32A	0.200625	0.213835	0.0916571	0.158781	0.128655	0.14046	0.0953262	0.12327	0.0633004	0.122946	0.200305	0.180493	0.21702	0.0899645	0.103861	0.0728796	0	0.107044	0.103797	0.0995649	0.0704372	0.110164	0.232778	0.0904646	0.176845	0.134403	0.282641	0.0833936	0.0997582	0.161945	0.0601413	0.124565	0.13486	0.103424	0.19234	0.0949433	0.0316182	0.036336	0	0.178705	0.105608	0.163099	0.0245624	0.176548	0.110579	0.0699525	0.240295	0.092361
DPYSL3	0.0743092	0.081544	0.05761	0.0504631	0.0437798	0.04103	0.029884	0.0450158	0.0295556	0.033634	0.0626076	0.0364597	0.0543802	0.0555042	0.0429297	0.0192702	0	0.0250453	0.0500957	0.0330296	0.0297498	0.0406414	0.0818319	0.0249553	0.0921803	0.05354	0.210002	0.0781315	0.0656769	0.107651	0.0916478	0.0586098	0.0528181	0.0180608	0.0291856	0.0338848	0.0436414	0.0673883	0	0.0675441	0.0368113	0.138375	0.0325342	0.0876982	0.0573519	0.0358339	0.0389804	0.0830057
JAKMIP2	0.653712	0.444472	0.395264	0.429641	0.358428	0.480903	0.403852	0.31534	0.20248	0.365398	0.39695	0.358551	0.429504	0.238452	0.36335	0.291147	0	0.351108	0.38535	0.432769	0.271973	0.218799	0.448221	0.124219	0.314169	0.461322	0.7191	0.539347	0.435794	0.638162	0.669535	0.310313	0.430295	0.440709	0.354394	0.365689	0.346985	0.334188	0	0.489964	0.307381	0.612098	0.392983	0.609735	0.485091	0.309343	0.207303	0.497146
SPINK1	0	0	0.000458683	0	0	0	0	0	0.000217625	0	0	0	0	0	0	0.00116021	0	0	0	0	0	0	0	0	0	0	0	0	0.00080317	0	0	0	0	0	0	0	0	0	0	0	0	0	0	0	0	0	0	0
SCGB3A2	0	0	0.00176924	0	0	0	0.000563728	0.000592197	0.000551623	0.00156364	0.00180275	0	0	0.00127972	0.000295229	0.00104965	0	0	0	0.00055556	0.000946737	9.82554e-05	0	0.000552951	0	0	0	0	0	0.00228892	0	0.00111539	0.00149031	0	0	0	0	0	0	0	0	0	0	0	0	0.0163275	0.000208547	0
C5orf46	0	0	0	0	0	0	0	0	0	0	0	0	0	0	0	0	0	0	0	0	0	0.000309109	0	0	0	0	0	0	0.000348731	0	0	0	0.000395241	0	0	0.00119995	0	0	0	0	0	0	0	0	0	0	0	0
SPINK5	0	0.00213147	0.000396302	0.00487709	0.00517794	0.00190827	0.000740489	0.000852562	0.000923116	0.00342283	0.00225396	0.000881696	0	0.00192093	0	0.00144883	0	0.00123013	0.00169559	0.00265418	0.0012497	0.00283399	0	0.00146538	0.000332976	0	0	0.0061666	0.00688124	0.00226522	0	0.00301448	0.00258423	0	0.00082063	0.000320361	0	0	0	0	0.000827804	0	0	0	0.000809106	0	0.000322852	0
SPINK14	0	0	0	0	0	0	0	0	0	0.000966701	0	0	0	0	0	0.000593663	0	0	0.000410323	0	0.000335204	0	0	0	0	0	0	0	0	0	0	0	0	0	0	0.0009767	0	0	0	0	0	0	0	0	0	0	0	0
SPINK6	0	0	0	0.00248234	0.000786544	0	0	0.000640126	0.000136968	0	0	0	0	0.00168142	0	0	0	0	0	0	0	0.000150453	0	0.000652358	0	0	0	0	0.00126389	0	0	0	0	0	0	0	0	0	0	0	0	0	0	0	0	0	0	0
MARCOL	0.0137244	0.0224449	0.00727504	0.00128053	0.00094941	0.000949942	0.00637615	0	0.0037021	0.00409454	0.0014046	0.00158329	0	0.00618646	0.00167763	0.000267021	0	0	0.0064355	0.00451937	0.0095413	0.00897917	0.00233122	0.00280247	0.000879039	0	0	0.00656821	0.00581816	0.00315038	0.0112954	0	0.00811504	0.00135938	0.0278808	0.00816225	0	0.0171353	0	0.0038715	0.00433483	0.00216421	0.00101719	0.0102424	0.0111447	0	0.00197996	0
SPINK13	0	0	0.00208185	0.0047744	0.00492373	0.00246045	0.00154617	0.00157964	0.000866499	0.000650975	0	0	0	0	0	0.000856564	0	0	0.00166908	0.00424704	0.00149772	0.0015734	0	0.00113482	0.000350841	0	0	0	0.00132731	0.00368693	0	0	0.000848141	0.00935125	0	0.000335486	0	0.000236802	0	0	0.0011325	0	0.000919504	0	0.00229876	0.000309853	0.00330066	0
SPINK9	0	0.017596	0.00480746	0.00440194	0.00366671	0.0235299	0.00767006	0.0176285	0.00322562	0.00314339	0.00777108	0.0052682	0	0	0.00567125	0.00532871	0	0.0107059	0.0114918	0.00889213	0.00738042	0.00391158	0.0016823	0.00670021	0.00111241	0	0	0	0.00660296	0.0124927	0.00689648	0.00670091	0.0166902	0.00928138	0.00101284	0.0131286	0	0	0	0.000965648	0.000208782	0	0.00483644	0.020825	0.0118285	0.00429137	0.0035335	0.00132958
FBXO38	0.161461	0.113724	0.0898516	0.156349	0.146499	0.127821	0.0898642	0.0963569	0.0767386	0.0767034	0.0913491	0.0712492	0.107793	0.0938754	0.0844878	0.111397	0	0.125423	0.116806	0.119142	0.100879	0.0833728	0.0876228	0.0452102	0.0876376	0.0970934	0	0.170603	0.133846	0.158412	0.181091	0.0862704	0.0805978	0.0747301	0.0825703	0.0890667	0.0682536	0.105088	0	0.0912855	0.106547	0.103348	0.153411	0.0830613	0.102353	0.0862737	0.0473377	0.163561
HTR4	0.0644824	0.0619743	0.0848165	0.111039	0.101234	0.137665	0.0391085	0.0463522	0.104678	0.0655622	0.042111	0.0371348	0.0600731	0.142943	0.0472264	0.103652	0	0.0866807	0.0694133	0.0805608	0.136995	0.0463448	0.0424387	0.0567659	0.0362772	0.0861532	0.0124568	0.0563806	0.0836419	0.0453714	0.0551157	0.092142	0.031088	0.0796972	0.0246154	0.114328	0.119365	0.00708197	0	0.0215594	0.123893	0.0375318	0.0774622	0.0236647	0.067564	0.0414198	0.0713	0.072309
ADRB2	0	0	0	0	0	0	0	0	0.000208302	0	0	0	0	0	0	0	0	0.00122161	0	0	0	0	0	0	0	0	0	0	0	0.00647396	0	0	0.00214214	0.0144625	0	0	0	0	0	0	0	0	0	0	0	0	0	0
SH3TC2	0.00963532	0.00175751	0.0133686	0.0106506	0.00794164	0.00682539	0.00230479	0.0150359	0.00415515	0.00152037	0.00113345	0.00796122	0.00203121	0.00917434	0.00644347	0.00359307	0	0.000657943	0.00155225	0.00125061	0.00072677	0.00335472	0.0379625	0.00404206	0.00153026	0.0193006	0	0	0.00624635	0.0250346	0	0.00340843	0.00359211	0.017146	0.00859098	0.00750311	0.00158203	0.00699993	0	0.00101144	0.00117183	0.00305324	0.00525416	0	0.0195846	0.0126161	0.00761796	0.0464564
ABLIM3	0.196419	0.221035	0.207308	0.183902	0.189451	0.198479	0.209369	0.177644	0.136668	0.191468	0.24632	0.149933	0.163865	0.133063	0.180169	0.179249	0	0.191236	0.136456	0.190989	0.174057	0.157296	0.198448	0.105816	0.143688	0.169103	0.303774	0.174997	0.210377	0.237317	0.244102	0.18451	0.213106	0.235374	0.202472	0.219777	0.20513	0.207197	0	0.243613	0.173508	0.255065	0.201345	0.305621	0.259269	0.21966	0.143143	0.38437
AFAP1L1	0	0.0110305	0.00250777	0.00263858	0.00217893	0.00592848	0.0103589	0.00490857	0.00439613	0	0.000122552	0.00021128	0.000805887	0.00248783	0.00127483	0.00199265	0	0.00841873	0.00197064	0	0.00661818	0.00179667	0.0175011	0.00259683	0.00653059	0	0	0	0.00158786	0.00569964	0	0.00566433	3.35363e-05	0.00157149	0.00248061	0.00789805	0	0.00975922	0	0	0.00254811	0.00705575	0.0191501	0.00518633	0.00139631	0.000991382	0.000714921	0.0293098
GRPEL2	0.00610496	0.0132865	0.0153065	0.0199905	0.0129143	0.0170637	0.0204474	0.00861342	0.013153	0.00734396	0.0126386	0.00237454	0.00533655	0.00599582	0.0143378	0.0129876	0	0.0108512	0.0141687	0.0116988	0.0114697	0.0108657	0	0.0088798	0.0186069	0.00988707	0.0124568	0.018413	0.0134592	0.00871927	0.0201728	0.00658132	0.00991072	0.0124067	0	0.00403378	0.00825739	0.00935559	0	0.00161503	0.00837178	0.0134995	0.0106078	0.00472698	0.012426	0.00607217	0.00312944	0
PCYOX1L	0.145811	0.0528033	0.0455754	0.0458237	0.0431367	0.0838058	0.0356042	0.0613962	0.0457346	0.0327158	0.0726465	0.0551547	0.0607006	0.0534774	0.104577	0.0735864	0	0.115425	0.0781911	0.0628943	0.0714722	0.0599162	0.056224	0.0442389	0.0655637	0.146976	0.0124568	0.00909108	0.0494191	0.05643	0.0411259	0.0414048	0.0436536	0.0348154	0.0481678	0.0649485	0.0382929	0.0294114	0	0.0425936	0.0478679	0.0652401	0.0528934	0.0473687	0.0295526	0.100121	0.0300086	0.00999089
IL17B	0	0	0.00026561	0.00554806	0.000862175	0.00180062	0.00103608	0.00052919	0.000500836	0	0.00205308	0	0	0.00077932	0.00109998	0.000996761	0	0.00431687	0	0	0.000459079	0	0	0.000536529	0.000332976	0	0	0	0.000570177	0.00159732	0	0	0	0	0	0	0	0.00247683	0	0	0.000458375	0	0	0	0	0	0	0
CSNK1A1	0.335634	0.36736	0.308685	0.393434	0.327625	0.387684	0.340337	0.258985	0.163589	0.259699	0.283825	0.252025	0.317542	0.230737	0.304456	0.268901	0	0.281929	0.318085	0.313402	0.244125	0.185877	0.311665	0.120134	0.260722	0.322074	0.46866	0.494581	0.409288	0.422458	0.388241	0.264378	0.29278	0.332459	0.283508	0.258565	0.28513	0.289647	0	0.353931	0.29512	0.388302	0.306713	0.436873	0.428757	0.226617	0.156647	0.325915
ARHGEF37	0.0395208	0.0425883	0.0439466	0.0464828	0.0510349	0.0509517	0.0500207	0.0376842	0.0394773	0.0291906	0.0618075	0.043338	0.0401082	0.0563887	0.0478689	0.0524237	0	0.05928	0.0461082	0.0428761	0.05836	0.040983	0.0328392	0.04099	0.0218454	0.072498	0.0411263	0.0112868	0.0351421	0.075563	0.0403276	0.0309145	0.047009	0.0575392	0.0385887	0.0667115	0.0444765	0.0560076	0	0.0693651	0.0541695	0.0405686	0.0619331	0.079789	0.0512513	0.0672256	0.0309211	0.0142567
PPARGC1B	0.0955526	0.104992	0.0943454	0.123897	0.126809	0.101192	0.133047	0.100495	0.114883	0.108305	0.115972	0.110111	0.0802557	0.144657	0.15258	0.158115	0	0.183207	0.108008	0.133483	0.115342	0.134444	0.175908	0.0976961	0.047808	0.0931953	0	0.0653346	0.105886	0.0831495	0.0858558	0.123879	0.113641	0.126281	0.104549	0.146903	0.154447	0.0970887	0	0.191292	0.147583	0.102746	0.0881659	0.0871799	0.139311	0.283205	0.111335	0.112904
PDE6A	0.0205786	0	0.00501613	0.00781385	0.00373079	0.00468833	0.00588501	0.0047569	0.00285082	0.00492034	0.00120859	0	0.0075453	0.00948138	0	0.00579247	0	0.00206886	0.000474934	0	0.00259011	0.00333659	0	0.00122709	0.0016578	0	0	0.00806854	0.00570831	0.00144944	0	0.00325927	0.00584951	0.00118505	0.0163101	0.000726032	0.00214087	0.00143749	0	0	0.00152679	0	0.00511159	0	0	0.00343106	0.000559491	0
SLC26A2	0.031252	0.0270822	0.0374382	0.0365373	0.0394951	0.0543862	0.0105886	0.030806	0.0283306	0.00858901	0.0220103	0.0315878	0.0433206	0.039246	0.0207503	0.0409402	0	0.0352526	0.0322028	0.0302975	0.0293209	0.0233923	0.0184357	0.0238689	0.0314382	0.0164242	0	0.0327506	0.0312926	0.0435781	0.0201728	0.0259413	0.0389472	0.0248605	0.003737	0.0352638	0.0298737	0.0142616	0	0.0173649	0.0248652	0.0243563	0.0439652	0.00891019	0.0391119	0.0323891	0.0206231	0
TIGD6	0	0	0.00645251	0.00700955	0.00456963	0.0213105	0.0022681	0.00168043	0.0115223	0.00103722	0.0153046	0.00353812	0.00159923	0.0110544	0.00109258	0.0150183	0	0.0088459	0.00331857	0.0040778	0.00626729	0.0023957	0.0063646	0.00250429	0.00200085	0	0	0.0100433	0.0135558	0.0161541	0	0.00594051	0.00772933	0.0100285	0	0.00537398	0.00592861	0.00648464	0	0.00453733	0.00873998	0.00209929	0.00684655	0.00911301	0.0074018	0.00348002	0.00155248	0
HMGXB3	0.0980928	0.0520898	0.0839266	0.107812	0.0812677	0.0614188	0.0557998	0.0856603	0.0623901	0.03328	0.068219	0.0544747	0.0932817	0.0854912	0.0686944	0.117547	0	0.0989421	0.0821143	0.108645	0.0839041	0.0647395	0.0497374	0.0606873	0.0647245	0.0420182	0.0411263	0.05778	0.0817811	0.0824288	0.118595	0.0865948	0.0853767	0.062805	0.0520785	0.0660405	0.0649191	0.0746704	0	0.0743142	0.0754795	0.102278	0.0637034	0.0785437	0.0799826	0.0806046	0.0637532	0.122696
CSF1R	0	0.0202095	0.00992399	0.00622994	0.00539026	0.00393415	0.00712159	0.00264193	0.00230711	0.00096453	0.00197061	0.00322005	0.00796704	0	0.00300165	0.00433063	0	0.00187998	0.00288882	0.00342624	0.000969366	0.00239518	0	0.00228538	0.00278634	0.00186488	0	0	0.00132961	0.00154312	0	0.00797675	0.00357104	0	0	0	0.00234783	0	0	0.00160961	0.0105216	0.00123307	0.00689398	0	0	0	0.000805836	0.0281657
PDGFRB	0.0095248	0.0122823	0.0057855	0.0167739	0.0156494	0.029952	0.01176	0.0153351	0.020478	0.00148007	0	0.000797928	0.0111271	0.02825	0.00668904	0.0212787	0	0.0425748	0.0187931	0.0139323	0.00862783	0.0177688	0.0035745	0.00816246	0.00899336	0.00468466	0	0.0351758	0.00858713	0.0139671	0	0.014407	0.00500357	0.0116628	0.00227589	0.00500015	0.0329552	0.0231154	0	0.00202444	0.00978629	0.00210908	0.0129678	0.0277057	0.00129717	0.0216487	0.00738715	0
CDX1	0	0	0.000160554	0	0	0	0	0.00154914	0.000242663	0	0	0	0	0.00086237	0	0	0	0	0	0	0	0.000517562	0	0	0	0	0	0	0	0	0	0	0	0	0	0	0	0	0	0	0	0	0	0	0	0	0	0
SLC6A7	0.0635337	0.0481951	0.0415901	0.0718191	0.0416076	0.071288	0.0617246	0.0775153	0.0385013	0.0455826	0.0350658	0.0408066	0.0106916	0.0354586	0.0368132	0.0516855	0	0.0636734	0.0407039	0.0298893	0.0309931	0.0209338	0.039781	0.019848	0.0396459	0.0928562	0.0124568	0.0228733	0.0589385	0.0589429	0.147141	0.0467793	0.0806711	0.0180796	0.034264	0.0454775	0.0168707	0.0407187	0	0.00661222	0.0431595	0.027015	0.0478594	0.0422361	0.0306711	0.0534085	0.0199208	0.0618186
CAMK2A	0.435146	0.487232	0.369213	0.340149	0.317267	0.282951	0.352265	0.307846	0.2438	0.245461	0.313554	0.233753	0.326815	0.262297	0.393912	0.349648	0	0.378926	0.348639	0.427128	0.271852	0.25636	0.383368	0.177353	0.206306	0.352885	0.545937	0.35043	0.344686	0.470674	0.421935	0.289842	0.369566	0.413787	0.208297	0.335472	0.298101	0.282169	0	0.379549	0.350573	0.394677	0.384056	0.394658	0.403247	0.328312	0.269507	0.486024
ARSI	0	0.010058	0.00396101	0.000597556	0.00236588	0.00425875	0.0108599	0	0.00117521	0.000461609	0.000314433	0.00342154	0	0.00212939	0	0.000840647	0	0.00434362	0.00626899	0.00317203	0.00502027	0.000547259	0.00541471	0.000612562	0.00297358	0	0	0	0.000286668	0.000605204	0	0	0.0004272	0	0	0.00403733	0.000354502	0	0	0	0.000423814	0.0101385	0	0	0	0	0.00148747	0.0267403
TCOF1	0.0433463	0.131538	0.0514013	0.0664881	0.0598004	0.0524254	0.101481	0.0759737	0.0474864	0.059795	0.076426	0.050983	0.0548247	0.0595307	0.0835714	0.0506642	0	0.0608317	0.044799	0.0686708	0.0542623	0.0716586	0.126536	0.0381172	0.0650719	0.115541	0	0.1115	0.0388599	0.074188	0.156821	0.08332	0.0966116	0.0594736	0.0755319	0.0653354	0.0999946	0.0694562	0	0.0903788	0.0268173	0.0843621	0.0342187	0.0422844	0.0753996	0.0786345	0.0792938	0.196884
CD74	0.016638	0.0283125	0.0131303	0.00521436	0.00753353	0.0276977	0.0512261	0.00854916	0.0119346	0.00816774	0.00529562	0.00672687	0	0.00288928	0.0175678	0.00985341	0	0.00703156	0.0161713	0.0142895	0.00910742	0.00312543	0.0115993	0.00270637	0.0034776	0.00603411	0	0.0140845	0.0105582	0.00869605	0.0869862	0.0266361	0.0318466	0.00614732	0	0.00652048	0.0105943	0.0235843	0	0.00998853	0.00534102	0.0160976	0.0139646	0.0100953	0.00762997	0.00332383	0.00834364	0.028109
RPS14	0.129607	0.0758289	0.0646138	0.168275	0.131031	0.104622	0.126763	0.134828	0.0663801	0.0324856	0.0549503	0.037002	0.150214	0.117732	0.0940819	0.0884856	0	0.118816	0.119156	0.0882691	0.0846555	0.062465	0.0659474	0.0683181	0.0794073	0.0680875	0	0.20177	0.160775	0.143555	0.17177	0.102627	0.117162	0.0934248	0.0321241	0.0161645	0.084412	0.12657	0	0.0525426	0.0680826	0.0818176	0.142395	0.0630977	0.104327	0.0710466	0.0209813	0.0992408
NDST1	0.0622674	0.0522477	0.0490546	0.0753652	0.0637149	0.0475683	0.0480844	0.0542376	0.0557769	0.0846454	0.0517283	0.057926	0.0518693	0.0648949	0.0702407	0.0691405	0	0.084561	0.0403871	0.0700118	0.0512335	0.0638886	0.0945005	0.0499358	0.0228285	0.0278945	0.0124568	0.0285367	0.0439337	0.0564067	0.0877451	0.0710243	0.0651426	0.07103	0.0138341	0.0529977	0.06288	0.0803275	0	0.0762368	0.0740665	0.0750536	0.0720283	0.0258957	0.0703554	0.0491546	0.0697068	0.0407062
SYNPO	0.037794	0.0293783	0.0430692	0.0244121	0.0249104	0.019414	0.0353805	0.056081	0.0246361	0.0146096	0.0234616	0.028774	0.0468029	0.022325	0.0130113	0.0134285	0	0.0150583	0.0413287	0.0292556	0.0290026	0.0199538	0.0236709	0.0131723	0.0133606	0.0326904	0.454405	0.0266069	0.0259703	0.0403009	0.0579717	0.0343511	0.0569875	0.0134489	0.0376049	0.0196472	0.00577945	0.0233358	0	0.0144875	0.0104228	0.0462044	0.0112348	0.0226218	0.0387369	0.0382573	0.0151798	0.0855704
MYOZ3	0.0512151	0.0129422	0.00831511	0.02004	0.0125928	0.00463543	0.019004	0.0216598	0.00812137	0.00127101	0.00405917	0.00325146	0	0.0126453	0.00427487	0.00544741	0	0.0128627	0.013982	0.0164872	0.0061213	0.0084053	0.0238414	0.00712999	0.0157988	0	0	0.00971127	0.0228941	0.0118464	0.00689648	0.00501817	0.0197906	0.00501272	0	0.00169208	0.0188067	0.00734949	0	0.0374024	0.00522594	0.0165406	0.0196918	0.0127576	0.000743569	0	0.00696712	0.00457501
RBM22	0.0401305	0.0576533	0.0429073	0.0275304	0.046984	0.0369059	0.0591503	0.0729392	0.0262464	0.0290817	0.0258022	0.0297665	0.0565201	0.0221383	0.0386598	0.0307081	0	0.0284233	0.0520567	0.0331142	0.0485069	0.0209828	0.0429498	0.0243063	0.0447162	0.0286833	0	0.0451569	0.0431706	0.0272181	0.115864	0.0343168	0.0460299	0.031702	0.0126302	0.0288605	0.0426528	0.048509	0	0.0301965	0.0295052	0.017542	0.0349732	0.0460855	0.0655381	0.0259578	0.0152917	0.0219938
DCTN4	0.190328	0.187857	0.124471	0.174821	0.168652	0.191632	0.133483	0.132862	0.0921782	0.132221	0.118025	0.0996763	0.136572	0.102362	0.139519	0.111582	0	0.144531	0.157439	0.150633	0.126407	0.0972005	0.0517008	0.0819891	0.118892	0.0820472	0.0124568	0.128831	0.167799	0.184558	0.214591	0.122042	0.148276	0.154094	0.110351	0.109542	0.122382	0.120731	0	0.122902	0.124507	0.138451	0.167772	0.146347	0.115942	0.0934949	0.0610046	0.214533
SMIM3	0	0.0084003	0.00347691	0.00509088	0.00325442	0.0100814	0.0016109	0.00217093	0.00299545	0.000115093	0.0095525	0.00212251	0.00156266	0.0101064	0	0.00693366	0	0.00394948	0.00355349	0.00154026	0.00269577	0.00740272	0	0.000927294	0.00643312	0.0304043	0	0	0.00447223	0.00291818	0	0.00300706	0.0032661	0.00279146	0	0.00426994	0.0143877	0	0	0.00352766	0.0032906	0	0	0.00490658	0.00783752	0.000309853	0.00517748	0
IRGM	0	0.000312329	0.000580229	0.00242248	0.000958384	0	0	0	0.00100455	0.000247571	0	0	0	0	0	0.00119183	0	0.00130127	0	0	0	0.00019377	0	0	0	0	0	0	0	0	0	0	0	0	0	0	0.00404247	0	0	0	0.000789009	0	0	0	0.00764698	0	0	0
ZNF300	0	0.0122472	0.007717	0.0165541	0.0143585	0.0181348	0.0102627	0.00681801	0.00459005	0.00611902	0.00349073	0.00254492	0.0142175	0.00632406	0.00267403	0.0128317	0	0.00743419	0.00894354	0.00586492	0.00555021	0.00151368	0.0257972	0.00604679	0.00400645	0	0	0.00815679	0.0107165	0.0345778	0	0.00709841	0.00293651	0.0126605	0.00132753	0.00512791	0.00644639	0.000928133	0	0.00259457	0.00220441	0	0.00740559	0.00930894	0	0.00365658	0.00133103	0
GPX3	0.0355653	0.0133926	0.00811868	0.00325394	0.00607871	0.00366481	0.010597	0.0100124	0.00501434	0	0.00251063	0.00447642	0.00391526	0.0064871	0.00325123	0.000574629	0	0.00729822	0.00110154	0.000700586	0.0115456	0.00031167	0.00233122	0.00193316	0.00228775	0.00766268	0	0.0149803	0.00457948	0.00701792	0	0.0144424	0.0103817	0	0	0.00694815	0.00137525	0.000836136	0	0.00537205	0.00139856	0.0208745	0.0027232	0.0142951	0.0114485	0	0.00167843	0
TNIP1	0.0619907	0.0295213	0.0425943	0.0413816	0.0266981	0.0317686	0.0490653	0.0363701	0.0342167	0.0376857	0.034228	0.0229114	0.0549959	0.0708626	0.038512	0.0435537	0	0.0727755	0.0357087	0.0304624	0.0271208	0.0538718	0.00765834	0.0208408	0.0144484	0.0291774	0.0124568	0.0394456	0.0296394	0.0351329	0.0233339	0.0516674	0.0443401	0.0475648	0.0158937	0.0310414	0.0490456	0.0305505	0	0.0468084	0.0425093	0.0145677	0.0543402	0.018793	0.0422316	0.0474706	0.0493008	0.200214
ANXA6	0.120803	0.124527	0.124417	0.156334	0.131645	0.163545	0.262301	0.154045	0.11188	0.111726	0.139673	0.0935831	0.15318	0.147445	0.217792	0.15304	0	0.219204	0.136791	0.19344	0.140947	0.128757	0.221259	0.0743778	0.109296	0.255437	0.25554	0.185239	0.163057	0.189477	0.192564	0.17934	0.182223	0.148257	0.13616	0.148153	0.154984	0.152051	0	0.189026	0.159135	0.154245	0.152378	0.259872	0.185511	0.0925569	0.116211	0.47419
CCDC69	0	0.000927805	0.00529403	0.00354723	0.00371304	0.00109681	0.00328781	0.000962618	0.00119508	0.000238104	0.00260581	0.000216505	0.000670771	0.00328147	0.000990053	0.00550661	0	0.00280512	0.00213568	0.00242077	0.00318063	0.00117024	0	0.00287384	0.00118858	0.00433377	0	0.0017159	0.00428453	0	0	0.00182465	0.00108018	0.00136833	0	0.0067714	0.00465502	0.00352044	0	0.00646559	0.00388284	0	0.00499749	0	0	0	0	0
GM2A	0.0195256	0.000927805	0.0111499	0.0179716	0.0111276	0.024686	0.00303533	0.014763	0.00885504	0.0164974	0.00205564	0.00710374	0.0079026	0.0042913	0.0145823	0.00350759	0	0.00742862	0.0141797	0.0111595	0.0114443	0.00480349	0.00577198	0.00365149	0.0126032	0.0139061	0	0.0121459	0.010978	0.0392091	0.0308005	0.00729939	0.0108749	0	0	0.00751743	0	0.00111176	0	0.0200641	0.00585611	0.0264347	0.0142548	0.0212028	0.0360797	0	0.0028205	0.000736808
SLC36A3	0	0	0	0.00134894	0.000757928	0.000838599	0	0.000633991	0	0	0.000935161	0.00129455	0	0.00128259	0	0	0	0.00114293	0	0	0	0.000505319	0	0.00450244	0	0	0	0	0.00147743	0	0	0.00105954	0	0	0	0	0	0	0	0.00077338	0.000804472	0	0	0	0	0	0	0
SLC36A2	0	0	0	0.000595556	0.0016584	0	0	0	0	0	0	0	0	0.00133075	0	0	0	0.000785951	0	0.000701896	0	0.000263058	0	0	0	0	0	0	0	0	0	0	0	0	0	0	0	0	0	0	0	0	0	0	0	0.000921801	0	0
SLC36A1	0.168816	0.149511	0.137524	0.199407	0.153057	0.168103	0.161123	0.171428	0.120839	0.15652	0.157224	0.149882	0.162863	0.192508	0.158664	0.131407	0	0.173252	0.169055	0.164365	0.149457	0.120751	0.0976904	0.120684	0.112988	0.137312	0.0783382	0.245978	0.201047	0.241038	0.0947513	0.154707	0.22154	0.161073	0.212931	0.152723	0.167905	0.168189	0	0.206044	0.156477	0.226499	0.188267	0.159435	0.154114	0.231159	0.107378	0.100025
FAT2	0.00199619	0.000542801	0.00797726	0.0237552	0.0118466	0.00751589	0.00441371	0.0118207	0.0116284	0.00909757	0.00402983	0.00229131	0.0077594	0.0096618	0.000865841	0.0219055	0	0.00808052	0.0134964	0.0149812	0.0111335	0.0164457	0	0.0189019	0.00749626	0.00319734	0	0.0307685	0.0263224	0.01234	0	0.0145925	0.00583145	0.00776325	0.00739942	0.00655116	0.00290355	0.000531147	0	0.00575731	0.00693427	0.00438661	0.0328974	0.00580466	0.000299717	0.0169119	0.00737517	0
SPARC	0.0153862	0.043823	0.00939323	0.0328838	0.0418504	0.0461246	0.0280868	0.0367136	0.0235499	0.0335771	0.0230217	0.0198091	0.0115062	0.022594	0.017656	0.0236052	0	0.018258	0.0367772	0.022882	0.0164926	0.0167721	0.053689	0.0139862	0.0264589	0.0234076	0	0	0.0189907	0.0328199	0.0720741	0.041215	0.0592738	0.0575984	0	0.0115402	0.0408686	0.0634984	0	0.023319	0.0160359	0.0273241	0.0471715	0.0261326	0.00311883	0.00777122	0.00152926	0.0868889
ATOX1	0.0694063	0.0728284	0.0318573	0.0872664	0.0585452	0.0589091	0.0664653	0.0669236	0.0352404	0.0195223	0.0287133	0.047154	0.0639401	0.0418487	0.0452955	0.035636	0	0.0353891	0.0619202	0.0454125	0.0461287	0.0305994	0.0239785	0.0281933	0.0328745	0.0467061	0	0.0443635	0.0682201	0.0737666	0.103918	0.0350061	0.0397936	0.0498796	0.0823936	0.0298779	0.0302445	0.0571957	0	0.0653313	0.0403064	0.0288095	0.0433259	0.0644266	0.0264231	0.0413424	0.0379405	0.0671227
G3BP1	0.182339	0.145454	0.108826	0.157398	0.131605	0.146811	0.193907	0.120093	0.0745684	0.0946604	0.113434	0.116258	0.101444	0.120673	0.0858701	0.117585	0	0.108296	0.135985	0.125488	0.103098	0.0845493	0.0876564	0.0554387	0.124252	0.14023	0.120179	0.161017	0.152386	0.15962	0.129554	0.107676	0.111694	0.128103	0.118189	0.102867	0.106614	0.152742	0	0.149073	0.0792653	0.140382	0.171132	0.175595	0.137476	0.0855316	0.0665847	0.0989601
GLRA1	0.0306702	0.0263639	0.00252842	0.0114772	0.00777665	0.00442346	0.00568429	0.00915467	0.00451166	0.00106653	0.00415157	0.00198404	0.0070687	0.0109855	0.00595419	0.00523289	0	0.00647756	0.00242035	0.0079799	0.00657966	0.00662361	0.00378603	0.00399933	0.00217111	0.00145436	0	0.0185478	0.0119625	0.0266063	0.0230781	0.0208967	0.00314332	0.00648027	0.0829796	0.00154745	0.00538079	0.0246163	0	0.0212277	0.00439044	0.0187648	0.0179723	0.00470382	0.0161272	0.0146729	0.00153143	0.0330647
NMUR2	0.00881892	0	0.00112935	0.00156418	0.00163479	0	0	0	0.000271787	0	0	0	0	0	0	0	0	0	0.00279655	0.00384331	0.000230172	0	0	0.000491258	0.00166179	0.00218518	0	0.00141162	0.00192779	0.000543644	0	0.00353706	0.00120193	0	0	0.00134645	0.000255874	0.006929	0	0	0.00173751	0	0.00224852	0	0	0	0.00188657	0
GRIA1	0.545211	0.41862	0.369763	0.403275	0.335322	0.387181	0.354519	0.348065	0.197189	0.338296	0.390302	0.327118	0.434535	0.24102	0.375026	0.288635	0	0.30809	0.39708	0.440385	0.285766	0.197944	0.418261	0.192492	0.385803	0.557025	0.104633	0.563923	0.403322	0.562039	0.344712	0.299785	0.405922	0.390952	0.465454	0.319991	0.341964	0.388216	0	0.513617	0.323412	0.506926	0.362699	0.612956	0.444169	0.312938	0.279399	0.411844
FAM114A2	0.00515726	0.0576397	0.037289	0.0801946	0.0688805	0.0739218	0.0589718	0.0410331	0.0413774	0.0375149	0.0528839	0.0384322	0.0130711	0.0647162	0.0280156	0.0553618	0	0.043264	0.0512719	0.0604925	0.0327242	0.0295502	0.00541471	0.0322859	0.0325979	0.0104712	0	0.0765593	0.0828407	0.0781853	0	0.029738	0.0524896	0.0432344	0.0705158	0.0398265	0.0374251	0.0502987	0	0.0527495	0.0511039	0.0614316	0.0762859	0.0587436	0.036654	0.0364572	0.022643	0.0146485
MFAP3	0.12001	0.112834	0.105653	0.160171	0.144904	0.122191	0.112218	0.133075	0.0875358	0.100163	0.109479	0.119135	0.0792946	0.0862757	0.13807	0.135116	0	0.157584	0.130259	0.140374	0.113109	0.167028	0.121658	0.0958598	0.0662567	0.164651	0.310639	0.111615	0.10837	0.138944	0.048529	0.143798	0.107625	0.0795227	0.0676429	0.124189	0.116512	0.102708	0	0.166516	0.102453	0.0874644	0.149523	0.152706	0.110207	0.0592951	0.0905821	0.178602
GALNT10	0.048722	0.0181102	0.0203761	0.0411257	0.0341708	0.014018	0.0175448	0.0334234	0.038548	0.0409025	0.031977	0.030107	0.0215271	0.0320702	0.031952	0.0546085	0	0.0512815	0.0118502	0.0593419	0.0352913	0.0555688	0.0565111	0.0320202	0.0169475	0.0879533	0	0.0149719	0.0417906	0.0363818	0.016842	0.0221709	0.0165038	0.0156344	0.0481047	0.0558856	0.0353483	0.0100084	0	0.0211891	0.0452745	0.0303215	0.0527905	0.0232997	0.0179956	0.0505655	0.0482288	0.0669238
SAP30L	0.00288681	0.015162	0.0235144	0.0276976	0.0234116	0.0239429	0.033742	0.0251364	0.0246768	0.00401849	0.025629	0.0202352	0.0260266	0.0397943	0.0158097	0.0306665	0	0.0294518	0.0345678	0.0332826	0.0247658	0.0124343	0.030228	0.0119992	0.0151688	0.0435488	0	0.0103705	0.0311997	0.0284704	0.0558396	0.0251028	0.0152071	0.00847981	0.0218565	0.0206271	0.0214243	0.0237612	0	0.0378499	0.028867	0.0455729	0.0673539	0.0273114	0.010001	0.0125547	0.0182724	0.0177603
LARP1	0.375693	0.319184	0.26373	0.286834	0.250606	0.296084	0.299495	0.276492	0.175975	0.273235	0.286508	0.268791	0.341993	0.217265	0.341806	0.281344	0	0.302202	0.305362	0.349931	0.232821	0.198895	0.353764	0.132518	0.267276	0.312486	0.255957	0.321142	0.298939	0.382394	0.493818	0.24696	0.314322	0.281042	0.326913	0.284921	0.258297	0.260093	0	0.330592	0.235897	0.356696	0.351299	0.322935	0.367628	0.221621	0.18005	0.329922
FAXDC2	0	0	0.0119323	0.0194407	0.014425	0.0100751	0.0281699	0.0106058	0.00882939	0.000269653	0.00661854	0.000559147	0.00137053	0.0229108	0.00571467	0.00959473	0	0.0230751	0.00620186	0.0021993	0.00432747	0.0132142	0.00378603	0.00715708	0.0168049	0.0240249	0	0.027016	0.00990815	0.0302258	0.0267641	0.0228634	0.0160755	0.00230115	0.00956786	0.00667546	0.0133962	0.0132757	0	0.00918843	0.0114048	0.0138812	0.00388578	0.0213035	0.00403478	0.00681742	0.00225713	0.041728
CNOT8	0.0299011	0.0208062	0.0361965	0.0613555	0.0689177	0.0557341	0.0527452	0.052456	0.041914	0.0182516	0.0326909	0.0466507	0.0278924	0.0511884	0.048368	0.0524415	0	0.057203	0.0496186	0.0599672	0.0491861	0.0322158	0.051625	0.0364746	0.0462057	0.0670162	0.0411263	0.059892	0.0592801	0.062273	0.0876021	0.0518072	0.0559851	0.0193875	0.102434	0.0462936	0.0552297	0.0586847	0	0.0486511	0.0465865	0.0236132	0.0616041	0.0730635	0.0426625	0.0109499	0.0213486	0.230178
GEMIN5	0.0773208	0.126424	0.0802687	0.10456	0.0851019	0.100054	0.0889951	0.0985909	0.0709413	0.0677523	0.0549914	0.0620776	0.0949971	0.0895029	0.0843869	0.0833606	0	0.0989984	0.0820906	0.104378	0.0734553	0.0792494	0.134726	0.0613673	0.0609994	0.0628726	0	0.152661	0.083153	0.0936265	0.0806483	0.0893052	0.100594	0.127152	0.0363689	0.114681	0.0920121	0.0942889	0	0.0717797	0.076686	0.123966	0.128746	0.100632	0.040753	0.0700258	0.0773174	0.0915781
MRPL22	0.036308	0.105381	0.0382236	0.0417715	0.0505525	0.0653683	0.0456218	0.0530443	0.034268	0.0481156	0.0316612	0.0398015	0.0308842	0.0403353	0.0830895	0.0507936	0	0.0395849	0.0467683	0.0542966	0.0440593	0.0387521	0.0149209	0.0210867	0.034444	0.027018	0	0.0505812	0.0657098	0.0655896	0.0454735	0.037993	0.0618798	0.0701287	0.0289557	0.0307701	0.0322339	0.0266185	0	0.0591892	0.045407	0.0337222	0.0563434	0.0522311	0.0966538	0.0349349	0.0267742	0.0568621
KIF4B	0.0102567	0.033747	0.00254313	0.00302226	0.00248902	0.00103338	0.00389843	0.00779162	0.00116717	0.0136911	0.00272579	0.000424783	0.00120761	0.00319225	0.0132252	0.000844111	0	0.00416793	0	0.00166724	0.00785932	0.00862925	0.0203018	0	0.00759899	0.0224245	0	0	0.00159568	0.00460135	0	0.000258711	0.0123537	0.0183348	0.00556328	0.00946623	0.00868329	0	0	0.00259457	0.00963539	0	0.00845344	0.00723851	0.00902851	0.000269834	0.000525455	0.102422
SGCD	0.902825	0.799802	0.871063	0.859284	0.629809	0.547081	0.857653	0.890962	0.541476	0.807945	1.00463	0.69052	0.804015	0.593304	0.820912	0.478241	0	0.564009	0.809876	0.713355	0.692163	0.743627	0.586277	0.705992	0.861746	0.733498	0.330224	0.81949	0.71521	0.865412	0.83503	0.590971	0.898729	0.397214	1.09198	0.614487	0.988746	0.913947	0	0.800099	0.656417	0.860053	0.870012	0.905237	0.698293	0.801851	0.602047	0.544347
PPP1R2B	0	0	0	0.000370812	0.000436451	0.00250701	0.00550657	0	0.000481386	0.0082183	0.000387332	0.000434731	0	0.00192093	0.00428993	0.000625977	0	0.00678141	0	0	0.000402409	0.000956134	0	0.00305058	0	0	0	0	0.00184025	0	0.00946313	0	0	0	0.00310708	0.00196557	0.000285915	0.000232017	0	0.00289955	0.000614635	0.00445102	0	0	0	0	0.000311622	0
TIMD4	0	0	0.000368931	0.00287021	0.00266307	0.00918418	0	0	0.000897079	0.00099956	0	0	0	0.00167543	0	0.000998502	0	0.00551235	0.00236904	0.00198595	0.000210178	0.00191359	0	0.000578865	0.00343492	0.0112252	0	0	0.00307423	0.00101427	0	0.00111539	0.000188121	0	0	0	0	0	0	0	0.00167779	0	0	0	0.000626869	0.0019746	0.000455128	0.0192384
HAVCR1	0	0.00124896	0.00064996	0.00575861	0.00159968	0.0039456	0.00596775	0.00316944	0.000713545	0	0.00410947	0.00137286	0.00185002	0.00321684	0.00291942	0.00400945	0	0.00373097	0.0050481	0.00192142	0.0023205	0.00404037	0	0.00100071	0.00182994	0	0	0.0201975	0.00195952	0	0	0.00886099	0.00111056	0	0	0.0045769	0	0	0	0.0031154	0.000778859	0.00488083	0.0164622	0	0	0	0.00219531	0.0372894
HAVCR2	0.110911	0.0543024	0.059711	0.0694191	0.0557294	0.0710627	0.0913468	0.0750428	0.0498183	0.0185567	0.054743	0.0593854	0.0476703	0.0930914	0.0682799	0.105284	0	0.111582	0.0389298	0.0990252	0.0583065	0.0810506	0.0110245	0.0672026	0.0303763	0.045309	0	0.0492565	0.108885	0.0854102	0.0439165	0.109873	0.0494491	0.046507	0.114786	0.0631692	0.0952455	0.0308292	0	0.080536	0.074671	0.0686344	0.136224	0.0808231	0.0773802	0.0742597	0.0379336	0.240958
MED7	0	0	0.000904577	0.00283204	0.000602197	0	0.00292094	0.000862871	0.00137231	0.000722374	0.0023139	0	0.00116205	0	0.0183036	0.00175583	0	0.00380805	0.00260924	0	0.000999334	0.000120312	0	0	0	0	0	0	0.00176882	0	0	0.000782804	0.000144055	0	0	0.000216028	0	0.000363913	0	0.00230803	0.00168108	0.00317685	0	0	0	0	0	0
ITK	0	0.00148249	0.00275788	0.00645408	0.00301877	0.00168381	0.000775706	0.00238936	0.00278359	0	0.000284625	0	0.000682904	0.0016198	0.00351961	0.0018968	0	0.00247819	0	0	0.00506327	0.00104695	0	0.000528566	0.0109788	0.00166754	0	0	0.0019175	0.00558197	0	0.00311519	0.00223203	0	0	0.000925632	0.00058557	0	0	0	0.00460179	0.0134374	0	0	0.000331719	0.000729321	0.000427368	0
FAM71B	0	0.00656293	0	0	0	0	0.00117023	0	0	0	0	0	0	0	0	0	0	0	0	0	0	0	0	0	0	0	0	0	0	0	0	0	0	0	0	0	0	0	0	0	0	0	0	0	0	0	0	0
CYFIP2	0.438814	0.324431	0.335269	0.356092	0.308134	0.393402	0.366248	0.279345	0.189192	0.292424	0.292865	0.247977	0.380727	0.241607	0.2907	0.280644	0	0.312599	0.335767	0.344401	0.264351	0.180756	0.29706	0.128093	0.259701	0.304244	0.310639	0.438529	0.411994	0.409267	0.457933	0.266396	0.302527	0.352545	0.269721	0.304169	0.275882	0.254084	0	0.371899	0.281403	0.402788	0.382831	0.389161	0.388988	0.247094	0.156222	0.380609
FNDC9	0.0316639	0.0333004	0.0137689	0.0129749	0.012385	0.0367817	0.0272447	0.0150351	0.0101586	0.0218875	0.0193483	0.021276	0.019613	0.011706	0.00733324	0.00690232	0	0.00453448	0.0303409	0.00590622	0.0144656	0.00875573	0	0.00768326	0.0219895	0.0199792	0	0.00450446	0.0185882	0.0218498	0	0.0150209	0.0212163	0.00438526	0	0.0110869	0.0162686	0.0191716	0	0.0163462	0.00479229	0.0213739	0.0194585	0	0.00789205	0.0322383	0.0014389	0
ADAM19	0.099377	0.105026	0.0962438	0.0930321	0.10764	0.0926683	0.09069	0.10456	0.084282	0.0812666	0.114166	0.106933	0.127292	0.111349	0.142093	0.126814	0	0.0995834	0.0995603	0.0814624	0.101773	0.113477	0.0711184	0.101037	0.0985308	0.0611497	0	0.0455664	0.105507	0.100028	0.0848573	0.0974063	0.0988617	0.0636162	0.075192	0.101196	0.113697	0.10619	0	0.173409	0.152744	0.133914	0.0816645	0.0871077	0.117985	0.147358	0.104784	0.113195
NIPAL4	0	0	0.00133385	0	0.00362531	0	0	0	0.000250889	0	0	0	0	0	0	0	0	0.00044643	0	0	0.00102603	0	0	0.000458789	0	0	0	0	0	0.000500815	0	0.000443886	0	0	0	0.0011374	0	0	0	0	0	0	0	0	0	0	0	0
SOX30	0.0192592	0.00587976	0.000973681	0.00594224	0.000792588	0.00175234	0.00376455	0	0.00157531	0	0	0	0	0	0	0.00234674	0	0.00151857	0.00237688	0.00151777	0.000427548	0.00117817	0	0.00114191	0.0014049	0.00249302	0	0	0.00186941	0.00109397	0	0.00200414	3.35363e-05	0	0	0.00176262	0	0.000324791	0	0	0	0.00323985	0.00231795	0	0	0	0.000974525	0
C5orf52	0	0	0.000501102	0	0.00277922	0	0	0	0.000659588	0	0	0	0	0.00128259	0	0	0	0.00197424	0.000370366	0.00122655	0.00236818	0	0	0	0	0	0	0	0	0	0	0	0	0	0	0	0	0.00118622	0	0	0	0	0.00237511	0	0	0	0	0
THG1L	0.0154761	0.00409603	0.00608881	0.0166281	0.00939932	0.00385601	0.00917481	0.0063753	0.0106974	0.0035118	0.0116245	0.00341867	0.00788191	0.00675425	0.00815701	0.0148266	0	0.00820921	0.00970166	0.0139715	0.00866473	0.00931198	0.0035745	0.0155267	0.00640855	0.00594606	0	0	0.00969782	0.0217844	0	0.00600267	0.0171813	0.00832676	0	0.00851679	0.00920253	0.00315044	0	0.00143969	0.0203439	0	0.0136107	0.0149107	0.0156569	0.00330934	0.00439279	0.00769566
LSM11	0.0806037	0.0867207	0.0698382	0.0764282	0.0657673	0.0653355	0.0590271	0.0764639	0.0468166	0.0568821	0.0732451	0.0554642	0.097327	0.0423978	0.0528678	0.044509	0	0.0415543	0.0741548	0.0527691	0.0611919	0.0497788	0.0110102	0.037885	0.097752	0.0637762	0	0.0908354	0.0811203	0.0690031	0.105578	0.0631048	0.0827801	0.0550376	0.0782942	0.086537	0.0665064	0.0716355	0	0.0509669	0.0690757	0.0867017	0.0820181	0.0571992	0.0763692	0.0316281	0.0383889	0.0629746
CLINT1	0.160223	0.134749	0.106325	0.14936	0.113533	0.185202	0.114539	0.111755	0.0700267	0.133252	0.133554	0.102531	0.0899192	0.0808521	0.119325	0.10161	0	0.146466	0.100074	0.0937255	0.104274	0.080204	0.108516	0.079493	0.103438	0.115089	0.0411263	0.119646	0.0949499	0.133834	0.0869436	0.0937737	0.112692	0.140579	0.0927449	0.104409	0.0704057	0.0873418	0	0.207001	0.0923729	0.0741041	0.12554	0.0831481	0.107666	0.0815088	0.0835579	0.155766
EBF1	0.137111	0.0114391	0.0274491	0.0362252	0.03249	0.0261583	0.00336628	0.0117343	0.00248844	0.00627016	0.00481977	0.011871	0.0164524	0.00146908	0.0086925	0.00460384	0	0.00292726	0.00728939	0.00921271	0.00276299	0.0101409	0.00740822	0.00501766	0.0184817	0.0314577	0	0.00261077	0.0312689	0.0298855	0.00649439	0.00201145	0.00321082	0.00190458	0	0.00409754	0.00114084	0.00304395	0	0.00901384	0.00109027	0.0233146	0.00336791	0	0.0366982	0.00252724	0.00720487	0.0779977
RNF145	0.290529	0.201216	0.192085	0.257345	0.231772	0.21947	0.220344	0.205803	0.149058	0.147043	0.170946	0.14236	0.222608	0.19583	0.171747	0.184991	0	0.218296	0.231534	0.204831	0.199405	0.135633	0.154048	0.0914725	0.198104	0.203053	0.0411263	0.255804	0.305462	0.299649	0.311546	0.20996	0.2076	0.213018	0.254801	0.179438	0.225662	0.16563	0	0.207631	0.159378	0.196254	0.303328	0.25594	0.208298	0.152666	0.118518	0.183166
UBLCP1	0.0685	0.110456	0.07845	0.0953228	0.0933344	0.131202	0.0812949	0.0609847	0.0575477	0.0517793	0.0883241	0.0743717	0.122125	0.048541	0.0590446	0.0627363	0	0.0568658	0.0939141	0.0730747	0.0841429	0.0437498	0.0801645	0.0255905	0.109746	0.102512	0.716899	0.173538	0.11521	0.0999259	0.157401	0.059699	0.0783427	0.0444831	0.0690362	0.0717116	0.0361133	0.0675864	0	0.0821606	0.0779401	0.0676725	0.0598201	0.160487	0.0429254	0.0768196	0.025716	0.0275559
ADRA1B	0.0345192	0.0806498	0.0285103	0.0187625	0.0421488	0.0231969	0.0343238	0.0144317	0.0314914	0.0434585	0.0355094	0.0370576	0.017882	0.0218417	0.0381151	0.0390572	0	0.0236521	0.0177638	0.0341878	0.0315976	0.0184491	0.0859573	0.0140662	0.0253017	0.018309	0.0124568	0.0136482	0.0304424	0.0373024	0.0568409	0.0371202	0.0296513	0.0184348	0	0.0417149	0.0134492	0.0305714	0	0.0410596	0.0354845	0.0211362	0.0198354	0.0355411	0.018989	0.0408565	0.0383144	0.101422
TTC1	0.112317	0.132383	0.113842	0.214943	0.172613	0.151189	0.15794	0.152511	0.130388	0.131884	0.131143	0.0953259	0.173213	0.17339	0.172907	0.162661	0	0.196302	0.181903	0.145191	0.146738	0.127085	0.111953	0.10498	0.128427	0.126764	0.341675	0.19435	0.212834	0.224019	0.272579	0.163725	0.152566	0.129114	0.114991	0.13946	0.160027	0.138376	0	0.220191	0.159508	0.195523	0.275365	0.185662	0.176614	0.143995	0.102387	0.186411
PWWP2A	0.154378	0.198036	0.152475	0.216526	0.158732	0.17997	0.201453	0.146468	0.117698	0.127548	0.152402	0.10575	0.12182	0.110671	0.170808	0.183637	0	0.129611	0.147967	0.140371	0.135343	0.106326	0.139395	0.0879911	0.131947	0.217089	0	0.2111	0.174855	0.229549	0.193022	0.141358	0.186432	0.215561	0.080439	0.183429	0.198803	0.171898	0	0.155109	0.151065	0.129267	0.166766	0.182291	0.190836	0.125438	0.107774	0.092447
FABP6	0	0	0.000773304	0.0113088	0.0118383	0.0152579	0.000944105	0.00798141	0.00449491	0.000806151	0.000529186	0.000936436	0.0159029	0.00249353	0.013675	0.00331051	0	0.00168751	0.0114167	0.00739932	0.00673363	0.000661657	0.0136956	0.00568104	0.00257217	0.00814641	0	0	0.00810254	0.0160011	0.0244057	0.0034889	0.00294687	0.00560088	0	0.00288395	0.00184307	0.00133007	0	0.0103185	0.00260404	0.0124099	0.00237511	0.0115952	0	0.00951649	0.00211219	0
CCNJL	0.220998	0.127874	0.180296	0.128679	0.110472	0.142207	0.138288	0.139527	0.114355	0.136143	0.127273	0.159138	0.198093	0.147017	0.205172	0.151245	0	0.21677	0.140886	0.249522	0.141423	0.120101	0.114443	0.097631	0.128371	0.213171	0.0124568	0.140595	0.118904	0.172047	0.324284	0.127089	0.201522	0.203473	0.213463	0.182518	0.137624	0.0769988	0	0.163455	0.144812	0.202951	0.204912	0.1521	0.146909	0.081993	0.170097	0.177351
C1QTNF2	0.0528715	0.0162581	0.0269981	0.0337781	0.041366	0.0421823	0.0339235	0.0337782	0.028824	0.0298227	0.0368102	0.0510912	0.0555823	0.0292076	0.0539361	0.0527697	0	0.0554923	0.0384081	0.062545	0.0251427	0.0267564	0.0783038	0.0340323	0.0328537	0.0854863	0	0.0767498	0.0361942	0.0588672	0.0881704	0.0280723	0.0258264	0.0509682	0.000757416	0.0254701	0.0263506	0.0203417	0	0.0465248	0.0294732	0.0363569	0.0508043	0.0578781	0.0309796	0.0217201	0.0431336	0.0364321
ZBED8	0.0320872	0.0168883	0.0219146	0.0227591	0.0269415	0.0122027	0.0340914	0.0196879	0.0109202	0.00903338	0.0173759	0.0297359	0.0411932	0.0116468	0.00304327	0.0138517	0	0.0148296	0.0293909	0.0223116	0.0200589	0.0219863	0.0137489	0.0125054	0.0294596	0.0162562	0.0124568	0.099739	0.0236741	0.0183782	0.0267767	0.0121333	0.0200014	0.015872	0.0459474	0.0197536	0.0169946	0.0251876	0	0.0203283	0.0105832	0.00895168	0.0199482	0.0229875	0.0140428	0.0112787	0.0115079	0.00353035
SLU7	0.0909468	0.124491	0.0753751	0.0843781	0.0843371	0.105371	0.104442	0.0683105	0.0485226	0.0733161	0.0779615	0.0493493	0.0754299	0.0699139	0.0603383	0.0662887	0	0.0558232	0.0845395	0.0607592	0.0596448	0.0584379	0.041137	0.0237104	0.0879665	0.106915	0	0.0326238	0.0956787	0.0807878	0.123923	0.081055	0.079572	0.0798332	0.0813758	0.0691811	0.0727662	0.0637064	0	0.0735943	0.0432798	0.073678	0.117594	0.0700841	0.0617191	0.0324519	0.0319816	0.0713677
PTTG1	0	0	0.00249946	0.00234623	0.00338021	0.00435444	0.00584472	0.00246389	0.00244201	0.00148007	0.00365646	0	0.00276432	0.00165017	0	0	0	0	0.0012347	0.00276229	0.00054771	0.000821318	0	0.00172893	0.00349693	0	0	0.0317133	0.0137545	0.00516063	0.00946313	0.00461922	0.00515754	0.00158797	0	0	0.00316037	0.00182915	0	0.00729474	0	0.0079672	0.00226123	0.00539053	0.000331719	0.0046951	0	0.0293098
ATP10B	0	0	0.0133501	0.0232148	0.0180231	0.0344057	0.0125409	0.00974121	0.00567714	0.0086191	0.00889467	0.0114989	0.0118274	0.00569014	0.0096127	0.00795341	0	0.00737968	0.0166576	0.0168108	0.00826582	0.00480007	0.0379625	0.00479602	0.00338959	0.0259047	0	0.0329511	0.0142303	0.00891118	0	0.00770447	0.0193193	0.0059205	0.00131658	0.0224488	0.016068	0.0289214	0	0.00114851	0.00514639	0.00697376	0.00853031	0	0.00895016	0.0066443	0.00413843	0.0052069
GABRB2	0.76566	0.726543	0.580542	0.569213	0.501514	0.594318	0.591543	0.596101	0.322308	0.625347	0.634384	0.600825	0.701271	0.50815	0.5083	0.468532	0	0.507831	0.631803	0.586622	0.493569	0.470033	0.52948	0.408444	0.605007	0.637335	1.27132	0.70767	0.544305	0.765317	0.739952	0.422598	0.579723	0.543454	0.515548	0.505535	0.532773	0.511383	0	0.698498	0.440596	0.814917	0.630601	0.796277	0.674425	0.425258	0.343643	0.664554
GABRA6	0.0433339	0.0257013	0.0354071	0.0305739	0.0403704	0.103523	0.0234745	0.0245724	0.0321815	0.0228656	0.0147205	0.0314672	0.0415357	0.0223987	0.0418447	0.050857	0	0.0266683	0.0427517	0.0512264	0.0585386	0.053972	0.0164667	0.0517618	0.0259356	0.0363921	0.0124568	0.046397	0.0435206	0.0452396	0.0771686	0.0500679	0.0234436	0.023915	0.00736873	0.0405337	0.0157194	0.0327307	0	0.0657932	0.0395005	0.0315746	0.0390929	0.0302529	0.0638747	0.0254326	0.00935157	0.0665313
GABRA1	0.316192	0.319215	0.22839	0.275673	0.264601	0.360549	0.243622	0.255438	0.174542	0.214439	0.234149	0.201779	0.256389	0.134926	0.21088	0.194313	0	0.158884	0.257518	0.215752	0.205838	0.146123	0.266635	0.138118	0.248968	0.239436	0	0.304825	0.315572	0.328222	0.438769	0.190919	0.283837	0.21418	0.248203	0.197006	0.202186	0.182718	0	0.295444	0.164438	0.199076	0.234595	0.279575	0.329977	0.220531	0.0951347	0.160959
GABRG2	0.520598	0.357848	0.329582	0.335275	0.34022	0.411664	0.361808	0.298871	0.191005	0.317627	0.28071	0.272611	0.323804	0.207845	0.277321	0.259681	0	0.252508	0.357803	0.362592	0.274418	0.179207	0.305231	0.117804	0.281835	0.356539	0.672369	0.452088	0.412256	0.449761	0.45721	0.239143	0.30589	0.270492	0.261531	0.255581	0.278688	0.290797	0	0.283865	0.21045	0.369039	0.369234	0.515177	0.392113	0.343139	0.142178	0.167314
CCNG1	0.0182272	0.00788183	0.0216091	0.0205414	0.0286572	0.028628	0.0368998	0.0221239	0.0208572	0.0107559	0.00823479	0.0375478	0.0357387	0.0257346	0.0243764	0.0210293	0	0.0309041	0.0349544	0.0159751	0.0184424	0.0101304	0.00557288	0.0133096	0.0203486	0.00117526	0	0.0624448	0.022553	0.031727	0.0661045	0.0187966	0.0197529	0.0108475	0.00995046	0.0164901	0.0223262	0.00609454	0	0	0.0239318	0.0470391	0.021245	0.0677723	0.0284243	0.0142548	0.0208142	0
NUDCD2	0.0746673	0.0410743	0.0279561	0.0426201	0.0461872	0.0472831	0.0536483	0.0449321	0.0388541	0.0131168	0.0292295	0.0175715	0.0431491	0.0403264	0.0299376	0.0626078	0	0.061584	0.0569033	0.0261572	0.0439036	0.0385619	0.0896139	0.0386349	0.0292226	0.0135541	0	0.0715243	0.0588493	0.0550978	0.0249703	0.0544745	0.036483	0.0685252	0.0200069	0.0296692	0.0556246	0.048659	0	0.0512864	0.0500293	0.0360181	0.0612506	0.0408111	0.02622	0.0272894	0.0293494	0
HMMR	0	0	0.00158052	0.00266285	0.00119828	0.00151876	0.00561697	0.000108902	0.000625348	0	0.00112404	0.00210824	0	0	0.00405518	0	0	0.000810224	0.0012415	0.00278804	0.00089016	0.000868656	0	0.000116759	0.00082346	0	0	0	0.00113574	0.0023431	0.0509537	0.00190377	0.00110323	0.0041638	0	0	0.000612773	0.00415323	0	0	0.00103426	0.00153535	0.00439857	0.00427421	0	0	0.00080385	0
MAT2B	0.13628	0.0277037	0.0417182	0.0588945	0.0588297	0.0626935	0.0847466	0.0364975	0.0316148	0.0474739	0.0572319	0.054264	0.0552945	0.0299154	0.0313033	0.0382714	0	0.0284219	0.055492	0.045952	0.0372779	0.0306208	0.019843	0.0162069	0.02513	0.0601854	0.0124568	0.125494	0.0675411	0.0592332	0.0664371	0.0456982	0.0635146	0.0543353	0.0454771	0.019083	0.0467589	0.0291369	0	0.0581867	0.0424122	0.0110492	0.0502563	0.0753156	0.066772	0.0224776	0.011532	0.0639731
TENM2	0.409215	0.412216	0.412671	0.486366	0.532823	0.333476	0.34696	0.390127	0.352211	0.640012	0.430971	0.353543	0.419399	0.300069	0.422133	0.534464	0	0.46631	0.304986	0.410993	0.387262	0.257285	0.557143	0.418583	0.425528	0.248225	0.0348958	0.382722	0.381822	0.555344	0.362678	0.471115	0.397252	0.380268	0.311081	0.441689	0.428502	0.425523	0	0.322264	0.384093	0.487844	0.455281	0.407824	0.351341	0.623983	0.409369	0.519262
WWC1	0.0589554	0.0523302	0.0514917	0.068595	0.0675891	0.051242	0.0421286	0.0565922	0.0503727	0.0158094	0.0534312	0.0185388	0.0350142	0.0776312	0.0804383	0.0731152	0	0.0755459	0.0454194	0.0841811	0.0388789	0.0326165	0.0911271	0.0318858	0.0544258	0.108282	0	0.0212478	0.0302948	0.0869989	0.0307737	0.0314591	0.0639433	0.0557653	0.0172175	0.0307236	0.0589394	0.0448296	0	0.086492	0.0752055	0.0598918	0.059914	0.081516	0.0260324	0.094804	0.0996094	0.115187
RARS	0.0855112	0.109694	0.0987857	0.13973	0.126665	0.107174	0.114378	0.0963339	0.0938623	0.0786305	0.0985478	0.0863212	0.151275	0.138003	0.125505	0.137908	0	0.178728	0.134253	0.109374	0.118254	0.0871287	0.0866575	0.0694002	0.122023	0.0862623	0	0.119317	0.115647	0.132508	0.104672	0.137569	0.100304	0.106554	0.121942	0.101433	0.104537	0.0772792	0	0.0942319	0.109794	0.0544849	0.137138	0.0996242	0.0586945	0.10373	0.0630941	0.0654977
FBLL1	0.0476615	0.0925964	0.0330599	0.0275278	0.0271789	0.0688435	0.0989033	0.0838879	0.0377165	0.0406886	0.0423052	0.0645796	0.100397	0.0127327	0.0613418	0.0206524	0	0.0215269	0.0815642	0.0554583	0.038892	0.024595	0.057226	0.00786177	0.100487	0.080099	0	0.0351776	0.0360947	0.0334633	0.185695	0.0590664	0.081668	0.0155663	0.0801397	0.0333316	0.0456105	0.0493559	0	0.0393476	0.0212868	0.0404779	0.0222591	0.126287	0.0713832	0.0436071	0.0110865	0.0402063
PANK3	0.103978	0.147426	0.108458	0.153377	0.158517	0.199364	0.151314	0.132629	0.0913274	0.123997	0.119323	0.137588	0.15526	0.126523	0.147845	0.123379	0	0.133361	0.166067	0.157178	0.144556	0.0719064	0.107129	0.0700855	0.122611	0.19655	0.341675	0.300067	0.171478	0.221622	0.17294	0.0969857	0.101212	0.141281	0.164838	0.123652	0.106729	0.0877964	0	0.12811	0.0918881	0.135826	0.152429	0.154471	0.145931	0.131032	0.0623451	0.113793
SLIT3	0.0267961	0.0462325	0.0473758	0.0600613	0.0424656	0.0518807	0.0503771	0.0295116	0.0225843	0.0362405	0.0419839	0.00365296	0.0407341	0.0259633	0.0238074	0.0303946	0	0.0347931	0.0130605	0.0476549	0.0306646	0.0224068	0.104884	0.0142571	0.0302614	0.090091	0	0.0566626	0.051796	0.0427566	0.0256117	0.0343532	0.0580153	0.0343439	0.0703977	0.0122689	0.0316528	0.0430019	0	0.0471203	0.0207799	0.0452136	0.0600969	0.0334744	0.0314918	0.0862559	0.0205136	0.105263
SPDL1	0.037134	0.013392	0.0158332	0.0311795	0.0325598	0.0378165	0.035364	0.027683	0.0223864	0.0141198	0.031449	0.0184567	0.0675895	0.0216671	0.0151111	0.0175622	0	0.0300339	0.0391483	0.0242128	0.0141174	0.0228443	0.0125009	0.0130101	0.0241602	0.0513554	0.440337	0.0166462	0.0306217	0.0506935	0.0480488	0.0227227	0.0257921	0.0336107	0.000757416	0.022689	0.031867	0.0428786	0	0.0386946	0.0234057	0.000678899	0.0340145	0.0363223	0.0125608	0.01323	0.0159238	0
DOCK2	0.0106616	0.0223523	0.0186522	0.0878547	0.0684214	0.0294759	0.0230591	0.0264943	0.0456497	0.005968	0.023943	0.0189934	0.0267128	0.0450262	0.0183486	0.0437706	0	0.0587719	0.0373802	0.0210882	0.0356377	0.038474	0.0149024	0.0797004	0.0153654	0.0272412	0	0.011175	0.0463524	0.0577475	0.0244057	0.0188732	0.0394041	0.0370348	0.00174626	0.0147675	0.0141971	0.0267041	0	0.0334935	0.0491069	0.0209342	0.0642195	0.030528	0.00915717	0.0206899	0.0329842	0.0678383
C5orf58	0	0	0	0	0	0	0.00376969	0	0.000545545	0	0	0	0	0	0	0.00175986	0	0	0	0	0	0.000213481	0	0	0	0	0	0	0.00147034	0	0	0	0	0	0	0	0.00237114	0	0	0	0	0	0	0	0	0	0.000427193	0
LCP2	0.0499175	0.0114742	0.0183356	0.0188729	0.0198182	0.035999	0.0488557	0.0139232	0.00889805	0.0282965	0.017987	0.00283366	0.00353441	0.00886506	0.0254706	0.00680336	0	0.00938124	0.0220254	0.0147503	0.0124553	0.0112977	0.033031	0.0159833	0.0227692	0.0240128	0	0.0166503	0.024241	0.0297871	0	0.0170318	0.0279706	0.0279527	0.0286753	0.00682702	0.0131796	0.0132794	0	0.00770137	0.00750788	0.0209384	0.0291502	0.0341959	0.0186895	0.0103256	0.00459818	0.0399164
KCNIP1	0.727209	0.620402	0.569091	0.543887	0.510373	0.545276	0.54483	0.47737	0.29687	0.418452	0.49023	0.440662	0.621628	0.342032	0.577722	0.400911	0	0.507467	0.479156	0.504881	0.422647	0.520485	0.759681	0.27868	0.465424	0.638354	0.913372	0.56288	0.50967	0.615109	0.754266	0.451529	0.57614	0.486719	0.51523	0.468969	0.462294	0.427855	0	0.766209	0.457404	0.677042	0.484774	0.615307	0.619229	0.462253	0.303142	0.748316
KCNMB1	0	0	0.00351222	0.00203139	0.00113191	0	0.00146054	0.000623191	0.0016048	0.00142283	0.000488255	0.00132	0.000497107	0.00154442	0.000805391	0.0114256	0	0	0.00212544	0.00106795	0.00126355	0.000570248	0	0.00137023	0	0	0	0.0191349	0.00127898	0.00555061	0	0.00239995	0.00266855	0	0	0.00119995	0.000506428	0	0	0	0.00056899	0.00354083	0	0	0	0.000272025	0.00299955	0
GABRP	0	0	0.00085483	0.000596737	0.00209273	0	0.000498856	0	0.000762864	0	0	0.00065737	0	0.000501905	0	0.0034223	0	0	0.000384509	0	0	0	0	0.000962416	0	0	0	0	0.000676397	0	0	0.00279785	0	0	0.00492368	0.00212574	0	0	0	0.00929434	0	0	0.0017331	0	0	0	0.00118052	0
RANBP17	0.636478	0.447757	0.470633	0.486594	0.425852	0.474703	0.449019	0.392795	0.289664	0.473051	0.405808	0.372954	0.472378	0.352221	0.417243	0.387364	0	0.404084	0.423113	0.480507	0.368347	0.254806	0.542264	0.238789	0.433896	0.53845	0.815409	0.652726	0.557053	0.603784	0.506032	0.353452	0.389696	0.494889	0.466734	0.427368	0.357137	0.37449	0	0.554251	0.354082	0.532442	0.477999	0.649129	0.476844	0.372982	0.349471	0.683438
NPM1	0.0615567	0.0541067	0.0468377	0.0746004	0.0724372	0.0495538	0.0644479	0.0535651	0.0469796	0.0475392	0.0521773	0.0447506	0.0604306	0.0793156	0.0582226	0.0736369	0	0.0919411	0.0771454	0.095211	0.0759661	0.0597682	0.0762723	0.0423621	0.0615499	0.0788201	0.0411263	0.0901285	0.10294	0.0883232	0.103284	0.073036	0.0609667	0.0737761	0.0366236	0.0701742	0.0553125	0.0538525	0	0.0769809	0.0519871	0.0496388	0.0952799	0.0388007	0.0557542	0.0431923	0.0366747	0.108472
FGF18	0.0154068	0.0001836	0.00814437	0.00234565	0.00752693	0.00451727	0.00634243	0.00465854	0.00240774	0.0265876	0.00453086	0.00237739	0.023971	0.00892158	0.0373722	0.00793347	0	0.0160674	0.00366735	0.00379464	0.00966551	0.00970783	0.00383802	0.00556581	0.0046875	0.000652172	0	0	0.00718052	0.0186894	0	0.0126864	0.0223245	0.0141002	0	0.00896357	0.018879	0.0119654	0	0.00916545	0.0027045	0.00299573	0.0245816	0.00100791	0.0121512	0.00122891	0.00689693	0.0563768
SMIM23	0	0	0.000832257	0.00199017	0.000976358	0	0	0	0	0	0	0	0	0	0	0	0	0	0	0	0	0	0	0.000852267	0	0	0	0	0	0	0	0	0	0	0	0	0	0	0	0	0	0	0	0	0	0	0.000419669	0
FBXW11	0.303784	0.326964	0.256945	0.287725	0.26716	0.250032	0.226555	0.23304	0.156994	0.209702	0.221977	0.231317	0.22579	0.204216	0.207013	0.217503	0	0.262117	0.257696	0.285682	0.240813	0.150756	0.198996	0.0985079	0.171267	0.340217	0.0124568	0.30483	0.287551	0.35449	0.370535	0.186113	0.267408	0.216766	0.246559	0.227574	0.213998	0.202175	0	0.259329	0.219342	0.259935	0.29142	0.310346	0.279927	0.177522	0.135933	0.280643
STK10	0.104867	0.0783115	0.0411635	0.073296	0.0648313	0.0365718	0.0318749	0.0877834	0.0450261	0.0337582	0.0483388	0.035825	0.0268449	0.0497945	0.0579238	0.0789695	0	0.0755612	0.0421109	0.0785538	0.0427213	0.0720661	0.0731067	0.044688	0.0450649	0.0584551	0.454405	0.0451341	0.0568742	0.05138	0.0854492	0.054372	0.0598201	0.0375311	0.0569617	0.046292	0.0724435	0.0454926	0	0.0847106	0.0837909	0.0839026	0.0958989	0.045591	0.0437215	0.0686303	0.0820344	0.0881294
EFCAB9	0	0	0.000148045	0.00142158	0	0	0	0	0.000596599	0.0001084	0	0	0.00594915	0	0.00267398	0.00109604	0	0	0.000391584	0	0	0	0	0	0	0	0	0	0.00214073	0.00589669	0	0.00326889	0.00022225	0	0	0.00181564	0	0.000236802	0	0	0.000827804	0	0	0	0	0	0.000293577	0
UBTD2	0.161275	0.189008	0.0950501	0.144463	0.115349	0.0795959	0.0958554	0.0943195	0.0830101	0.137583	0.105606	0.121672	0.0944545	0.113208	0.151942	0.123371	0	0.113248	0.131749	0.138066	0.111636	0.0918229	0.123388	0.0712912	0.102223	0.174307	0.0124568	0.0765472	0.0647566	0.150891	0.187771	0.0871682	0.109108	0.0820441	0.120798	0.124613	0.110356	0.101501	0	0.112421	0.127495	0.0745308	0.144304	0.0923739	0.0924886	0.0983093	0.097119	0.0773852
SH3PXD2B	0.0993745	0.122144	0.118778	0.110209	0.10618	0.0617663	0.130752	0.0983669	0.0844695	0.116995	0.0951007	0.0778665	0.087724	0.0859212	0.112927	0.141791	0	0.140581	0.133013	0.132302	0.0715074	0.116219	0.0839887	0.0608199	0.0663877	0.0875162	0.0124568	0.0291963	0.105654	0.113864	0.123203	0.117517	0.119848	0.138355	0.100137	0.11394	0.15228	0.132066	0	0.188796	0.129447	0.20185	0.149531	0.13324	0.0836127	0.0908181	0.111779	0.177808
NEURL1B	0.00311096	0.00965891	0.00559912	0.0175694	0.024919	0.0131515	0.00446303	0.0193805	0.0141652	0.00251608	0.00522997	0.0127945	0.00929915	0.00986988	0.0109323	0.0105304	0	0.00633021	0.0133805	0.0157946	0.0067974	0.0087688	0.00697208	0.00816744	0.0121744	0.00260661	0	0	0.0208293	0.0203129	0.0143814	0.0118541	0.0226206	0.00206297	0.0486433	0.00742265	0.0153267	0.0298825	0	0.00926426	0.0228393	0.00881145	0.0017331	0	0.0349516	0.00472621	0.0218041	0
DUSP1	0.0221644	0.025926	0.0255587	0.0250462	0.0357998	0.0473495	0.0432172	0.0257797	0.0228531	0.0321841	0.0211487	0.0291517	0.0389761	0.0120544	0.0223777	0.0219407	0	0.0177456	0.0480848	0.025956	0.0313698	0.0144965	0.0348236	0.0156963	0.0592418	0.118182	0	0.0308379	0.0586486	0.0375476	0.0215114	0.0593594	0.0151651	0.00895788	0.0407098	0.0197981	0.0284282	0.0166302	0	0.0171257	0.0205105	0.0594097	0.0173507	0.0151742	0.0317114	0.0103762	0.0166785	0.016235
ERGIC1	0.14949	0.206592	0.13326	0.212545	0.17756	0.15749	0.222495	0.169634	0.150323	0.155684	0.177397	0.134499	0.215492	0.187779	0.220595	0.20174	0	0.241842	0.165815	0.202135	0.155626	0.15385	0.191844	0.116785	0.131051	0.174015	0.279952	0.163629	0.17547	0.181185	0.266542	0.185109	0.201661	0.240886	0.128243	0.206594	0.218138	0.126161	0	0.243409	0.204644	0.206392	0.197606	0.201904	0.157149	0.184772	0.181331	0.351655
RPL26L1	0.0235196	0.035694	0.0141593	0.0189345	0.0140326	0.00797382	0.0102744	0.0185975	0.0101926	0.0104694	0.00615815	0.012149	0.014982	0.0167993	0.0334311	0.0154192	0	0.015528	0.0227124	0.0183105	0.0145105	0.0157099	0.0132246	0.0123541	0.00509553	0.000679967	0	0	0.0244642	0.00778282	0.0327325	0.00698505	0.0218068	0.00986668	0.00082063	0.0105232	0.0314471	0.000639163	0	0.011257	0.00918544	0.00543609	0.00881643	0.0134514	0.0250397	0.00232738	0.0203242	0
ATP6V0E1	0.0497942	0.0821701	0.0786009	0.106912	0.0720914	0.117535	0.0979673	0.0855822	0.0723852	0.0703679	0.0899594	0.0578867	0.074086	0.0968131	0.100958	0.104531	0	0.124314	0.0893632	0.0992598	0.0870768	0.0872885	0.0971484	0.0551937	0.0699829	0.110242	0.25554	0.147681	0.114204	0.12012	0.238332	0.0939778	0.0888104	0.0910048	0.0810663	0.0819039	0.105113	0.064473	0	0.102983	0.0871134	0.138531	0.114061	0.117794	0.128291	0.0602374	0.0640348	0.0926593
CREBRF	0.361024	0.337474	0.241306	0.266733	0.24208	0.301203	0.299838	0.210492	0.148465	0.239257	0.235605	0.215063	0.236309	0.154082	0.198118	0.172831	0	0.191166	0.266964	0.219066	0.196592	0.169471	0.16686	0.111438	0.222387	0.259387	0.0124568	0.329542	0.299132	0.370062	0.212841	0.189675	0.243307	0.218104	0.197063	0.21843	0.248615	0.173065	0	0.233243	0.18458	0.26791	0.293399	0.268133	0.319288	0.147059	0.121943	0.151552
BNIP1	0.0123095	0.0330005	0.0104654	0.0203206	0.0174035	0.015372	0.0121397	0.0183168	0.0189496	0.00752635	0.0128257	0.0177882	0.00999976	0.0120737	0.035977	0.0185771	0	0.0472389	0.012947	0.0279814	0.016729	0.00746635	0.0495157	0.0184436	0.00657546	0	0	0.0136425	0.0193295	0.0249153	0.0292094	0.00997325	0.0117299	0.0108321	0.0193363	0.0188592	0.0296611	0.0092788	0	0	0.015408	0.0105328	0.00972988	0	0.00308139	0.0235066	0.00818158	0.00132958
STC2	0	0	0	0	0	0	0	0	0.000102012	0	0	0	0	0	0	0	0	0	0	0	0	0	0	0	0	0	0	0	0	0	0	0	0	0	0	0	0	0	0	0	0	0	0	0	0	0	0	0
BOD1	0.0209025	0.0398358	0.0227879	0.0374336	0.0283714	0.0241622	0.0660522	0.0328245	0.0302146	0.0245456	0.0394009	0.0247932	0.0417021	0.0268915	0.0434153	0.0395832	0	0.0407201	0.0573563	0.0252846	0.0391022	0.0253912	0.0315767	0.0313656	0.0286569	0.0476653	0	0.0365244	0.0385165	0.0422938	0.0851207	0.0262933	0.0386363	0.0219319	0.00186416	0.0153789	0.0351085	0.0331313	0	0.0518543	0.0274295	0.0302672	0.077396	0.0195461	0.0355921	0.0315522	0.0173212	0
CPEB4	0.444884	0.352279	0.325245	0.371845	0.303909	0.411787	0.385432	0.256046	0.184337	0.330018	0.313176	0.257146	0.386382	0.234435	0.304061	0.243327	0	0.295482	0.358569	0.360744	0.252493	0.210614	0.336528	0.176332	0.319731	0.398339	0.120179	0.48368	0.426117	0.484462	0.476134	0.248804	0.322663	0.334	0.356082	0.288225	0.354813	0.278377	0	0.372269	0.269422	0.492558	0.381485	0.565506	0.403734	0.325074	0.194013	0.36132
C5orf47	0.00874485	0	0.0107414	0.00781516	0.00162057	0.00389629	0.00285822	0.0103703	0.00274534	0.00510468	0.000564061	0.00952999	0.000759397	0.00224698	0.00339236	0.00310963	0	0.011361	0.0079698	0.00250554	0.00600954	0.00591097	0.00471019	0.00262416	0.00288313	0	0	0	0.0135072	0	0	0.00187112	0.00735413	0	0.00082063	0.00375357	0	0.00134795	0	0.0160012	0.00575676	0	0.00872299	0	0	0.00270273	0.00400215	0
NSG2	0.276019	0.374848	0.264928	0.318013	0.310172	0.363005	0.364835	0.293197	0.181444	0.221257	0.30355	0.222939	0.29925	0.238687	0.289985	0.259684	0	0.295634	0.324677	0.327431	0.257888	0.197522	0.234355	0.156452	0.294804	0.265748	0.0783382	0.409763	0.365753	0.423395	0.468029	0.238728	0.298102	0.298451	0.216324	0.257741	0.265589	0.279414	0	0.339273	0.230951	0.345008	0.35598	0.361358	0.39784	0.244881	0.148592	0.474147
MSX2	0	0	0.000975042	0	0	0	0	0	0	0	0	0	0	0	0	0	0	0	0	0	0	0	0	0	0	0	0	0	0.00149511	0	0	0	0	0	0	0	0	0	0	0	0	0	0	0	0	0	0	0
DRD1	0.00311096	0.0369091	0.0120411	0.00824868	0.00614684	0.0102005	0.0134178	0.00697042	0.00530675	0.00494368	0.00202964	0.000878128	0.00339825	0.00223332	0.00331379	0.00139703	0	0.00135585	0.00381462	0.00245369	0.00757639	0.00418318	0	0.0108199	0.00223239	0.00889985	0	0.034977	0.00374837	0.0136534	0.024103	0.00432216	0.00869938	0.00306132	0.00518386	0.00315204	0.00151553	0.016208	0	0	0.00655012	0	0.0039759	0	0.0157298	0.0102437	0.00402891	0.00254828
SFXN1	0.249276	0.214563	0.178609	0.22717	0.193451	0.185815	0.228144	0.193586	0.126603	0.193079	0.174126	0.16437	0.222111	0.149667	0.193136	0.174426	0	0.208982	0.20448	0.167743	0.180587	0.13276	0.182432	0.116716	0.154824	0.291496	0.0124568	0.170526	0.197328	0.208057	0.380378	0.163082	0.196605	0.201802	0.159559	0.186716	0.186473	0.176318	0	0.202933	0.153718	0.266754	0.208028	0.167211	0.276749	0.131394	0.110484	0.272304
HRH2	0.160775	0.101474	0.116354	0.176991	0.115297	0.119087	0.16167	0.137795	0.130512	0.123669	0.129433	0.139247	0.174174	0.137124	0.193692	0.152286	0	0.134718	0.127491	0.115868	0.116697	0.114405	0.188823	0.114626	0.117493	0.13354	0.282641	0.224091	0.134868	0.13016	0.245275	0.132061	0.178037	0.0881675	0.18062	0.160114	0.139718	0.146897	0	0.278958	0.190243	0.120479	0.0962185	0.193721	0.135812	0.162695	0.144615	0.186096
CPLX2	0.295582	0.154473	0.201577	0.23277	0.196054	0.239216	0.354145	0.249501	0.156444	0.21128	0.249759	0.224505	0.29101	0.202295	0.255194	0.214095	0	0.230407	0.271067	0.258903	0.191979	0.233304	0.270101	0.144424	0.215411	0.225411	0.907952	0.309832	0.20462	0.28463	0.484644	0.187069	0.270014	0.235152	0.255407	0.227639	0.225298	0.181516	0	0.253018	0.209696	0.327797	0.242604	0.27681	0.304049	0.287825	0.152824	0.327012
THOC3	0.0799599	0.0755579	0.0563346	0.0871169	0.0624136	0.0516223	0.114789	0.0771196	0.045528	0.0356931	0.0626829	0.0659349	0.0724442	0.0673655	0.0874734	0.0596859	0	0.0867966	0.0782405	0.0705451	0.0633912	0.0574243	0.0570893	0.0482073	0.0755132	0.0738587	0	0.0912331	0.0874683	0.121091	0.0596566	0.0893327	0.0680594	0.0730085	0.0370284	0.0480564	0.059191	0.0800214	0	0.113515	0.0615775	0.100317	0.0968092	0.122934	0.0811641	0.0928338	0.0539876	0.241952
FAM153B	0.0565758	0.0499286	0.0232128	0.155291	0.0492443	0.0264166	0.0894939	0.00938071	0.128177	0.0469625	0.0426676	0.0264707	0.0387952	0.199601	0.136598	0.256136	0	0.133747	0.102125	0.0625466	0.0577361	0.0927842	0.0291343	0.121226	0.0199505	0.0343325	0	0.038388	0.0800313	0.034318	0.106241	0.0853505	0.0338345	0.0893991	0.0142355	0.0827167	0.124745	0.0847004	0	0.0755313	0.186981	0.122295	0.0828633	0.0347305	0.0506564	0.142403	0.124906	0.122491
AC139491.7	0.159148	0.145935	0.110415	0.195935	0.145518	0.12614	0.173826	0.126932	0.12594	0.0970579	0.126488	0.123588	0.129568	0.149291	0.132838	0.172005	0	0.120062	0.127468	0.13378	0.121513	0.0865824	0.136126	0.0681242	0.0788674	0.116354	0	0.199885	0.154026	0.154107	0.194135	0.129489	0.143317	0.210623	0.108547	0.137352	0.152385	0.149707	0	0.250258	0.155163	0.204622	0.160033	0.144843	0.149874	0.15371	0.0940775	0.209367
SIMC1	0.373859	0.374784	0.291003	0.284046	0.241562	0.279571	0.27939	0.269656	0.171071	0.265772	0.257978	0.255576	0.326257	0.23587	0.291525	0.235032	0	0.274797	0.248781	0.265382	0.233305	0.202831	0.27654	0.141145	0.209308	0.383915	0.416707	0.374033	0.318268	0.344257	0.332638	0.242154	0.27057	0.351294	0.329497	0.275302	0.297535	0.283166	0	0.416777	0.261793	0.370334	0.365491	0.374051	0.290886	0.267535	0.189547	0.270337
KIAA1191	0.0680844	0.0559482	0.0693209	0.0867978	0.0793793	0.115282	0.118961	0.113091	0.0695554	0.0720837	0.0698576	0.0662766	0.0789144	0.0676143	0.0619701	0.0760086	0	0.0620271	0.0819983	0.0513674	0.0711316	0.0750061	0.0738641	0.0520975	0.0926676	0.050993	0	0.0422489	0.111217	0.062402	0.0377114	0.0772788	0.100089	0.0660353	0.0299136	0.0651136	0.0641623	0.0924007	0	0.0778055	0.0544905	0.0940052	0.0796459	0.145264	0.113671	0.065663	0.0472372	0.0549785
ARL10	0.0976642	0.118493	0.0851347	0.107864	0.100706	0.11082	0.097415	0.0820857	0.093565	0.075482	0.109663	0.087183	0.122615	0.0947474	0.139067	0.106337	0	0.146065	0.0901437	0.11523	0.0972145	0.0805146	0.0527325	0.065009	0.0326421	0.0612031	0.0124568	0.14321	0.103368	0.130087	0.138601	0.129199	0.0891048	0.134427	0.130204	0.102409	0.101728	0.0574162	0	0.130857	0.100746	0.106195	0.122899	0.124339	0.0418765	0.104616	0.0686807	0.0405571
NOP16	0.0107219	0.016136	0.00626512	0.0163576	0.0112887	0.00826231	0.00802926	0.00440527	0.0102944	0.000247571	0.00405734	0.00470002	0.0147475	0.0115222	0.00986395	0.0120082	0	0.0134887	0.0146698	0.0141469	0.0133173	0.0028198	0	0.0058945	0.0052701	0.0102888	0	0.00252161	0.00117678	0.00858056	0	0.0074056	0.00720047	0.00721924	0	0.00130297	0.00586022	0.0035746	0	0.00706337	0.00757617	0.00808284	0.0036269	0.0136174	0.00352227	0.00248892	0.01034	0
CLTB	0.180251	0.066204	0.112433	0.127263	0.103334	0.160613	0.160801	0.123261	0.0912136	0.0782798	0.0853406	0.0618005	0.171647	0.12221	0.108308	0.118849	0	0.146901	0.131077	0.135222	0.0944309	0.0764174	0.104945	0.0798856	0.125879	0.109579	0	0.116547	0.101998	0.139265	0.209354	0.092328	0.132814	0.0575405	0.0923994	0.0791741	0.141678	0.073711	0	0.114962	0.0968144	0.0735523	0.117349	0.192815	0.106519	0.0921756	0.0846536	0.172399
FAF2	0.116491	0.165133	0.146529	0.152074	0.129676	0.154102	0.121704	0.127693	0.11397	0.109431	0.12891	0.109488	0.115736	0.124874	0.152912	0.145585	0	0.186447	0.133355	0.164483	0.139334	0.117793	0.151581	0.081884	0.110475	0.131657	0.0124568	0.173978	0.144651	0.15972	0.203027	0.129419	0.197185	0.204021	0.137313	0.168055	0.144003	0.131169	0	0.14857	0.129051	0.260489	0.146304	0.108762	0.185437	0.148944	0.0911274	0.209931
RNF44	0.0866529	0.033686	0.0622042	0.0966819	0.0709254	0.124118	0.106401	0.076305	0.0578355	0.0501457	0.0555354	0.0485847	0.0593839	0.0628285	0.0614356	0.0689537	0	0.0605691	0.0812174	0.112555	0.0689387	0.035857	0.0543982	0.0413727	0.0596218	0.0816332	0	0.117368	0.107507	0.103956	0.0696571	0.0846129	0.069966	0.0370152	0.0340922	0.0942827	0.0760259	0.0511617	0	0.0861396	0.0533769	0.0424595	0.0769601	0.0483414	0.068918	0.0650381	0.0374046	0.00769566
CDHR2	0.0153729	0.0101454	0.00925925	0.0185442	0.0167943	0.02351	0.00878902	0.0134963	0.0158825	0.0190942	0.01905	0.0148511	0.0102066	0.0251707	0.0389892	0.0206961	0	0.0455119	0.0285292	0.0155765	0.0361699	0.0156323	0.0134181	0.0105017	0.00590754	0.00763469	0	0.00448405	0.0102715	0.0350345	0.00678111	0.0223446	0.0100311	0.0344209	0.00417008	0.0166692	0.0221866	0.0047872	0	0.00866212	0.0169258	0.0088588	0.0298182	0.0173887	0.00635347	0.0173398	0.0333647	0.18157
GPRIN1	0.0115531	0.0365995	0.0481786	0.0421566	0.0407409	0.0719785	0.0773484	0.0480833	0.0358896	0.0750851	0.0407585	0.0345005	0.0894432	0.0276594	0.0437546	0.0551691	0	0.0330912	0.0636769	0.0413335	0.0550028	0.0450148	0.0355986	0.0355193	0.0655896	0.0606322	0.0124568	0.0510467	0.0646845	0.0563621	0.166273	0.0560664	0.0526528	0.0781452	0.0285794	0.0495681	0.0604481	0.0613457	0	0.075193	0.0593726	0.0609745	0.0505827	0.0920963	0.0896112	0.0535991	0.0632776	0.114779
SNCB	0.269891	0.303589	0.154008	0.136149	0.109202	0.212506	0.311513	0.190803	0.0986257	0.142781	0.196716	0.161149	0.30438	0.104511	0.175434	0.114008	0	0.116361	0.252291	0.188978	0.158805	0.0917308	0.219835	0.0527205	0.241998	0.224841	0.494259	0.213023	0.133628	0.225116	0.294283	0.116819	0.213279	0.0885405	0.190049	0.117111	0.182943	0.151456	0	0.180293	0.0834552	0.200829	0.14491	0.370333	0.309269	0.128725	0.0700169	0.176376
EIF4E1B	0.0694143	0.0659113	0.0631758	0.0499706	0.0380478	0.021989	0.0908365	0.0685455	0.0514351	0.0619394	0.0319526	0.0310583	0.0460856	0.0756899	0.0750892	0.0810922	0	0.0974262	0.0803591	0.0457814	0.0439623	0.0852697	0.0103483	0.0431941	0.0332696	0.032713	0	0.0623251	0.0897339	0.0497211	0.122317	0.0995313	0.088315	0.0812148	0.0793628	0.0459492	0.0710505	0.0930919	0	0.101368	0.0652101	0.132013	0.093509	0.0297691	0.0988664	0.060436	0.0419728	0.0616894
TSPAN17	0.0488789	0.0738055	0.0147869	0.0285647	0.0323852	0.0162916	0.0460413	0.0192233	0.0216609	0.0308728	0.0170081	0.0146597	0.0637459	0.0286141	0.0477585	0.0388982	0	0.0331213	0.019503	0.0280103	0.0172535	0.0236366	0.0202615	0.0137465	0.0253557	0.0245332	0	0.023963	0.0347941	0.036167	0.055656	0.0304777	0.0255849	0.0172588	0.00492368	0.0150293	0.0331773	0.0459214	0	0.0179683	0.0220024	0.012729	0.0270211	0.0442237	0.0291632	0.0531561	0.023213	0.163369
UNC5A	0.111903	0.118317	0.0867535	0.123696	0.112065	0.0587463	0.133753	0.110992	0.086826	0.0769811	0.0432275	0.0568294	0.141053	0.120373	0.111367	0.135408	0	0.104806	0.100981	0.101936	0.0990095	0.0947649	0.0993219	0.0617564	0.0529211	0.0548671	0	0.128913	0.0743293	0.108465	0.192475	0.116674	0.1282	0.0976345	0.0527887	0.0708528	0.111663	0.111705	0	0.118967	0.100272	0.0804899	0.132099	0.0658345	0.0834756	0.151665	0.073155	0.101494
HK3	0	0	0.00139254	0.00932543	0.00485452	0	0.00173788	0.00101618	0.0016778	0.0034922	0	0	0.000562139	0.0066917	0.00176727	0.0086917	0	0.00989264	0.00150499	0.00318026	0.00224821	0.00229898	0	0.00140233	0.000201214	0.000350476	0	0	0.00351331	0.00987375	0	0.00273775	0.00138848	0.00796885	0.00227589	0.00238799	0.00547991	0	0	0.0197679	0.00341566	0	0	0	0	0.00989114	0.000293577	0.101662
UIMC1	0.199454	0.187073	0.182039	0.20676	0.205103	0.159335	0.141745	0.157857	0.129774	0.167684	0.176391	0.140143	0.148633	0.169354	0.171661	0.198337	0	0.189187	0.139243	0.194467	0.151797	0.120833	0.138466	0.115773	0.123374	0.184903	0.210002	0.134864	0.209702	0.258803	0.230028	0.138939	0.175916	0.199967	0.121428	0.168615	0.173872	0.145872	0	0.144927	0.160987	0.165814	0.205404	0.147971	0.236694	0.162457	0.141968	0.121657
ZNF346	0.276645	0.16351	0.197465	0.18381	0.176589	0.140461	0.170012	0.181474	0.13034	0.178223	0.153078	0.204006	0.269518	0.165743	0.236124	0.171693	0	0.189186	0.179251	0.197996	0.192717	0.163366	0.250246	0.100806	0.136385	0.249121	0	0.199748	0.162208	0.260221	0.254439	0.21347	0.239336	0.202819	0.256284	0.212006	0.171178	0.119503	0	0.242608	0.154966	0.310408	0.217165	0.272266	0.211066	0.162107	0.147033	0.154554
FGFR4	0	0.000660789	0.0135442	0	0.00524243	0.0185057	0.0357696	0.0170486	0.00596973	0	0.0065739	0	0.000670771	0.00136895	0.00195379	0.000273564	0	0.00579922	0.000340048	0.00307985	0.00510319	0.00494268	0.00196262	0.0027322	0.000467828	0	0	0.0061666	0.00489025	0.0114762	0	0.0106577	0.0024065	0.0175914	0	0.00207253	0.002062	0.00722389	0	0.00675762	0.0011329	0.0307651	0.00376278	0	0.0157582	0.00340216	0.00213153	0.0749534
NSD1	0.43273	0.363915	0.29764	0.375233	0.315774	0.347318	0.319444	0.25859	0.183568	0.284003	0.279139	0.248958	0.306669	0.244233	0.300126	0.305777	0	0.351977	0.282511	0.369187	0.248419	0.175717	0.313356	0.116546	0.231012	0.282314	0.400481	0.408083	0.286146	0.477757	0.46091	0.245982	0.295515	0.377315	0.320179	0.332851	0.280868	0.285543	0	0.390141	0.302611	0.387443	0.304726	0.410564	0.367934	0.218244	0.211088	0.354577
RAB24	0	0.0218167	0.0177586	0.023368	0.0117216	0.021064	0.0180189	0.0123681	0.0129027	0.0114585	0.00626998	0.00833321	0.00397271	0.031607	0.0145791	0.0210591	0	0.0176276	0.0120737	0.0108251	0.0242756	0.0023958	0.00655419	0.00900091	0.013328	0.017471	0	0.0127394	0.0216645	0.0376147	0	0.0157797	0.0149672	0.0221389	0.0238641	0.00208667	0.0373382	0.0240785	0	0.00569254	0.0128135	0.00556451	0.0184535	0.0332653	0.0451005	0.0251633	0.0141143	0.0511981
MXD3	0.0212288	0.0046771	0.0287228	0.0329627	0.0148558	0.00827777	0.0120694	0.0176364	0.0161396	0.0044295	0.00458419	0.00155536	0.00318721	0.00927046	0.0110878	0.0193959	0	0.0221732	0.0106255	0.0162721	0.016664	0.0120955	0	0.0113124	0.00966095	0.0189644	0	0.0061666	0.0183595	0.0139242	0.042015	0.0279156	0.0191938	0.00506968	0	0.01532	0.00581158	0.00105076	0	0.02584	0.013785	0.0154641	0.0112502	0.00530177	0.00594427	0.0012522	0.0101477	0.00457501
PRELID1	0.0679659	0.0414809	0.0322621	0.0529558	0.0515698	0.0649619	0.0467141	0.0326595	0.0298174	0.018846	0.0266532	0.0183613	0.0518191	0.0349968	0.0147296	0.0449654	0	0.0516461	0.0539899	0.0465842	0.0314497	0.0191009	0.0306438	0.0365747	0.0401195	0.0272886	0	0.0889042	0.0529969	0.0291246	0.141433	0.0516036	0.0512689	0.00842264	0.023002	0.0067959	0.0427768	0.0442961	0	0.0162405	0.0295219	0.0315025	0.0322594	0.0853226	0.0494586	0.0340191	0.0064421	0.0570725
LMAN2	0.0540394	0.0507545	0.0335229	0.0491219	0.0506792	0.0576643	0.0548333	0.0428918	0.0404781	0.0160105	0.0231449	0.0141898	0.0350579	0.0344476	0.0304992	0.0510509	0	0.0419616	0.0342745	0.0403694	0.0558513	0.0248489	0.0446225	0.0287498	0.0488761	0.0283198	0	0.101737	0.0510355	0.101578	0.0963674	0.0379692	0.0358521	0.0273686	0.0271851	0.0167618	0.0421859	0.0279382	0	0.0310725	0.0285929	0.0100693	0.0567021	0.105279	0.0438823	0.0396612	0.0164088	0.0251417
RGS14	0.0109706	0.00318499	0.0105286	0.00467131	0.00764301	0.0145629	0.00974743	0.0132232	0.00899596	0.00573812	0.005304	0.00435922	0.0152288	0	0.0106072	0.00543588	0	0.00818083	0.00684594	0.00545359	0.0180709	0.00722634	0.00714361	0.00282695	0.0107111	0.00954147	0	0	0.00794666	0	0.0297062	0.0187203	0.00724524	0.00708287	0.0045098	0.00281093	0.0186103	0.0108187	0	0.0168215	0.00124115	0.000678899	0.0176598	0.00749111	0.00511205	0.00713708	0.00103559	0
SLC34A1	0.00199619	0	0.000530016	0.00135602	0.000912168	0.00337352	0	0.00192544	0.000141495	0	0.00373628	0	0	0	0.00130347	0	0	0.00138147	0	0	0	8.51163e-05	0	0	0	0.00561667	0	0	0.00152089	0.00109397	0	0	0	0	0	0	0	0	0	0	0	0	0	0	0	0	0.000655187	0
PFN3	0	0	0	0	0	0	0	0	0	0	0	0	0	0	0	0	0	0	0	0	0	0	0	0	0	0	0	0	0	0.00909388	0	0	0	0	0	0	0	0	0	0	0	0	0	0	0	0	0	0
F12	0	0.00680942	0.0102791	0.00313547	0.00314209	0.00389647	0.0189704	0.0249603	0.00369085	0.0013194	0.00312137	0.00203578	0	0.00558398	0.0176055	0.00623085	0	0.00978418	0.00998748	0.00332289	0.00861784	0.00496895	0	0.000794933	0.00695004	0.0249695	0	0	0.00624056	0.0142615	0	0.000306465	0.012687	0.00902481	0.00227589	0.000437616	0.0048245	0.00293628	0	0	0.0041787	0.00136064	0.000214234	0	0.0130107	0.00485211	0.0016244	0
GRK6	0.0517215	0.0182165	0.0257826	0.0274584	0.0180237	0.0343163	0.0344405	0.038929	0.0221463	0.0148473	0.028015	0.0184273	0.0312819	0.0194879	0.0442137	0.0360356	0	0.026838	0.0461926	0.030715	0.02104	0.0317133	0.0414546	0.0116618	0.0264337	0.0148707	0.120179	0.059883	0.0190266	0.0413732	0.0331502	0.0351429	0.0357474	0.0075435	0.00269787	0.0192071	0.0202867	0.0312704	0	0.0124861	0.0217352	0.0225113	0.0284323	0.0114003	0.0390292	0.0145249	0.0109869	0
PRR7	0.0669881	0.0144494	0.0332864	0.0380672	0.0329919	0.030334	0.0280064	0.0276041	0.0266568	0.0144835	0.0182837	0.00812877	0.0210158	0.0244212	0.0341013	0.052814	0	0.0386204	0.0404381	0.0434471	0.038239	0.0222676	0.0205772	0.0184125	0.020304	0.00378373	0.0411263	0.0108096	0.0238878	0.0576772	0.044854	0.0345249	0.0557906	0.0572892	0.0196424	0.00821525	0.0387605	0.0290889	0	0.0325283	0.0237081	0.0365124	0.0424165	0.049056	0.0553206	0.0478781	0.0165765	0.0805202
DBN1	0.00965028	0.0876188	0.0431403	0.0675524	0.0670891	0.058615	0.0888774	0.0761949	0.044961	0.03304	0.0450047	0.023092	0.0791499	0.0689407	0.0635509	0.0622036	0	0.0531	0.0523418	0.0703098	0.050831	0.039048	0.0413502	0.0157646	0.0632401	0.0320562	0.341675	0.028055	0.0725931	0.0387173	0.186518	0.0606044	0.0691557	0.039866	0.0386106	0.040923	0.0727777	0.0427493	0	0.0380145	0.0319343	0.0583686	0.0703977	0.0397955	0.0892774	0.0599187	0.0507219	0.00832433
PDLIM7	0.0499891	0.0126872	0.046987	0.0539669	0.0482515	0.0437436	0.0655725	0.038818	0.041145	0.0248865	0.0296709	0.0183767	0.0222907	0.0509701	0.0699263	0.0436979	0	0.0655363	0.04664	0.0637036	0.0413393	0.0268512	0.0116904	0.0210963	0.054933	0.0195664	0	0.0765362	0.0570531	0.0621391	0.106036	0.0329822	0.0567558	0.0179928	0.0455881	0.0376475	0.0215946	0.0252321	0	0.084742	0.0365896	0.0368336	0.0501812	0.0327938	0.0446675	0.0146426	0.0411705	0.00457501
DOK3	0	0.0435909	0.0150181	0.0108702	0.00748973	0.0114167	0.0262844	0.00371398	0.00717247	0.00574388	0.00506465	0.000830843	0	0.0118182	0.0300747	0.00633981	0	0.0137543	0.0121012	0.0166416	0.0071453	0.0106612	0.00319752	0.00658612	0.00703693	0.00299335	0	0.0271263	0.00266951	0.0096368	0.0112954	0.00492254	0.0401717	0.0216419	0	0.01294	0.00776871	0.0186181	0	0.0259822	0.00806273	0	0.000934794	0.0533115	0.0621788	0.0199636	0.010972	0.191854
DDX41	0.0963572	0.0126965	0.0429801	0.0367298	0.0213512	0.0327598	0.0576626	0.026284	0.0269998	0.0303471	0.0301983	0.0152848	0.0898202	0.0215052	0.0438408	0.0169408	0	0.0309794	0.0583074	0.050156	0.0532852	0.0169245	0.0307556	0.0181994	0.0492302	0.07494	0	0.0686426	0.0415404	0.0648263	0.0715336	0.0424115	0.0547324	0.0140247	0.00283936	0.0317998	0.0222113	0.0429976	0	0.0182751	0.0239167	0.0396317	0.0544864	0.0255009	0.0488192	0.0206229	0.00779069	0.0106355
FAM193B	0.129231	0.177757	0.147109	0.19665	0.18651	0.144364	0.175252	0.154638	0.115144	0.121241	0.147188	0.109134	0.167316	0.145585	0.202517	0.181157	0	0.171458	0.134927	0.184351	0.145488	0.123202	0.126753	0.0987096	0.0901478	0.171711	0.454405	0.195793	0.183961	0.21164	0.210916	0.155714	0.164697	0.152376	0.115103	0.150835	0.179678	0.178048	0	0.218395	0.184724	0.146429	0.18493	0.261541	0.178381	0.199968	0.126403	0.288138
TMED9	0.0502001	0.0438032	0.0303699	0.0466669	0.0340715	0.0401541	0.0614707	0.0314112	0.0383663	0.00799413	0.0367562	0.0316038	0.0644049	0.0313374	0.0342346	0.0500425	0	0.0448528	0.0617009	0.0618999	0.0459636	0.0314104	0.0375216	0.0244356	0.0474684	0.0297084	0	0.0176643	0.0311364	0.0626518	0.0857528	0.054448	0.0439672	0.0305022	0.00101284	0.0259732	0.0552768	0.0496488	0	0.0306109	0.0404804	0.00956024	0.0418179	0.0562259	0.0464912	0.0304391	0.0163707	0.026361
B4GALT7	0.0157631	0.0249212	0.0188831	0.0188965	0.0238726	0.0385947	0.0170425	0.0381483	0.0210273	0.031839	0.0143516	0.0134453	0.0272399	0.0227406	0.015596	0.0208954	0	0.0287914	0.0347789	0.0243136	0.0234213	0.0193116	0.0349544	0.0120615	0.0174061	0.00505795	0	0.0280551	0.0196989	0.017586	0.014729	0.0172096	0.0393244	0.00627852	0.0148844	0.0274369	0.013695	0.0219106	0	0.029151	0.0206743	0.0171592	0.0126585	0.022093	0.0232924	0.00804753	0.0133941	0
FAM153A	0.0857712	0.0298881	0.0919039	0.0914191	0.170743	0.125504	0.0811461	0.154117	0.141528	0.111154	0.100668	0.128871	0.133993	0.173984	0.146431	0.0996237	0	0.240706	0.0625114	0.0721115	0.168128	0.155962	0.212813	0.0519603	0.0918824	0.100639	0.0411263	0.1856	0.204455	0.190879	0.212269	0.191772	0.165747	0.223379	0.187861	0.158598	0.151612	0.112278	0	0.262924	0.22329	0.164346	0.179045	0.121722	0.172106	0.203521	0.147511	0.146905
PROP1	0	0	0	0	0.000505755	0	0	0.000475121	0.000306232	0	0	0	0	0	0	0.00141627	0	0	0	0	0.000388019	0	0	0.000372408	0	0	0	0	0	0	0	0.00052331	0	0	0	0	0	0	0	0	0.000397739	0	0	0	0	0	0	0
N4BP3	0.0295383	0.000490995	0.00381239	0.0160101	0.0172852	0.00394747	0.00729657	0.00677555	0.0121499	0.00320174	0.0189701	0.0149521	0.00650219	0.0107294	0.0138095	0.0160916	0	0.0105258	0.0161244	0.00956871	0.0109973	0.012335	0.0327879	0.0162736	0.00719913	0.00794382	0.341675	0	0.00611268	0.0192948	0	0.0123237	0.00624363	0.0101104	0.0127387	0.0148541	0.019717	0.0118164	0	0.011073	0.0089424	0	0.0264071	0.0171693	0	0.00747425	0.0111007	0
RMND5B	0.0778181	0.13499	0.0592026	0.106209	0.0818901	0.0588401	0.0449709	0.0715487	0.0747339	0.0388633	0.0622993	0.046799	0.071812	0.108779	0.124746	0.110154	0	0.133944	0.0735654	0.105881	0.0924096	0.080287	0.0614382	0.0724109	0.0522509	0.054047	0.0411263	0.0803333	0.0786477	0.0724626	0.0169371	0.0868677	0.0797166	0.061444	0.0487153	0.0772	0.0567109	0.0857114	0	0.0894172	0.103438	0.0862276	0.125686	0.0818035	0.0546199	0.0744798	0.051836	0.0325744
NHP2	0	0.0343849	0.0317126	0.0654258	0.0439433	0.0259219	0.0649898	0.0546775	0.0267388	0.0262666	0.033895	0.0211188	0.0757433	0.0417383	0.0292348	0.0352928	0	0.0439526	0.0593524	0.0447975	0.0419172	0.0189478	0.0324979	0.0190859	0.0364273	0.0294427	0	0.113408	0.040128	0.0403274	0.0231253	0.0468177	0.0422158	0.0196809	0.0395925	0.0301427	0.0348091	0.0411048	0	0.0601256	0.0252967	0.0612526	0.0917196	0.0849047	0.0528509	0.0211016	0.0237653	0.0523855
HNRNPAB	0.0502146	0.0456407	0.0311744	0.0224242	0.0223647	0.0337317	0.0341633	0.0436754	0.0234884	0.0292143	0.026023	0.01697	0.0362572	0.0274868	0.0136457	0.0193251	0	0.0200748	0.0417942	0.0322023	0.0178406	0.0096096	0.0475003	0.0146739	0.0496383	0.05274	0	0.0482596	0.0402263	0.0240798	0.0314772	0.0245754	0.0332141	0.0142842	0.0262355	0.0126391	0.0410093	0.0441159	0	0.0229897	0.0135279	0.027032	0.0173553	0.0771386	0.0234673	0.0198554	0.00938374	0.0647843
PHYKPL	0.0780746	0.0634206	0.069751	0.0943856	0.08732	0.104381	0.0715399	0.107388	0.0915678	0.0743854	0.0838559	0.0602479	0.099947	0.126687	0.0989394	0.13701	0	0.142633	0.0718116	0.0709785	0.0714396	0.0970461	0.146005	0.0983419	0.0405475	0.0553704	0	0.0240104	0.0600348	0.114809	0.103567	0.086146	0.11667	0.0877754	0.0388249	0.0906696	0.0804891	0.118472	0	0.15074	0.102886	0.115759	0.111164	0.0832405	0.053937	0.080539	0.0945705	0.0241143
COL23A1	0.0833731	0.107291	0.0548368	0.0895353	0.0658366	0.0284418	0.0350425	0.0685788	0.0494211	0.0820383	0.0659309	0.0660749	0.0188629	0.0832175	0.169605	0.0675069	0	0.07224	0.0516299	0.0625674	0.0505935	0.0630695	0.103729	0.0324122	0.0499923	0.0665031	0	0.0559104	0.0685007	0.0599639	0.061439	0.0865549	0.0586668	0.0622243	0.0298662	0.065967	0.0750945	0.0605673	0	0.031379	0.0694493	0.0800603	0.0479226	0.0220367	0.0296256	0.216515	0.0851907	0.0658552
CLK4	0.128527	0.0777813	0.119144	0.155371	0.125858	0.178719	0.138656	0.146427	0.0757074	0.0526469	0.0820612	0.0601213	0.133472	0.138738	0.129298	0.121843	0	0.140155	0.111754	0.0803646	0.104144	0.0845161	0.0535554	0.0608661	0.0957737	0.113253	0	0.152862	0.13975	0.203805	0.163879	0.110868	0.138717	0.0933034	0.165719	0.0946352	0.101605	0.103517	0	0.0687602	0.0911152	0.0949077	0.133954	0.139013	0.0815027	0.0382877	0.052465	0.0382334
ZNF354A	0.0369483	0.0604654	0.0351837	0.0381673	0.0299034	0.0319948	0.0295927	0.0425364	0.0400626	0.0392642	0.0157962	0.024699	0.0463415	0.0500368	0.0485961	0.0567537	0	0.0607015	0.0388805	0.0412689	0.0370687	0.0290793	0.0100823	0.0320477	0.0555486	0.0308679	0	0.0506623	0.0401506	0.046678	0.0306472	0.0343594	0.0421453	0.0412689	0.016946	0.0244308	0.0292329	0.0346718	0	0.0915751	0.0520273	0.0585076	0.0281095	0.0479396	0.0315366	0.0688493	0.0344794	0.0263029
ZNF354B	0.0337689	0.0510213	0.044584	0.0289775	0.0258237	0.0126312	0.0499384	0.0387882	0.0270909	0.034875	0.0374676	0.0247616	0.0369225	0.0387263	0.0429983	0.0447021	0	0.032532	0.0259158	0.0386843	0.0519983	0.0353046	0.0200382	0.0179167	0.0250284	0.0486325	0	0.032992	0.0361387	0.0513453	0.023116	0.0328519	0.0506384	0.04262	0.0204625	0.0349467	0.0388032	0.0287164	0	0.0635497	0.0327833	0.0378889	0.0200699	0.051347	0.0532278	0.0543753	0.0307958	0.0350713
ZFP2	0.107392	0.0819801	0.0357835	0.08381	0.0925219	0.0472369	0.0665436	0.0704911	0.0452973	0.0683111	0.0617258	0.0524646	0.0427804	0.0717066	0.0747096	0.0774542	0	0.0969055	0.0459439	0.0619593	0.0628631	0.0478361	0.0573539	0.0542443	0.0316896	0.0789477	0	0.0486956	0.0781978	0.0459597	0.0669256	0.0628586	0.0411614	0.0649032	0.0404939	0.077184	0.0212626	0.0456092	0	0.0553412	0.0437601	0.0694605	0.0921037	0.0504988	0.0481347	0.0423868	0.0414102	0.0241424
ZNF454	0.00980884	0.013426	0.00997659	0.0257144	0.0216432	0.0203054	0.0200468	0.0402475	0.0260863	0.0227699	0.0250835	0.0202735	0.0450833	0.0357606	0.0261049	0.0472484	0	0.0480793	0.0115776	0.02543	0.0230796	0.0377847	0.0609595	0.027004	0.0104151	0.0155581	0	0.0306084	0.0266952	0.0130112	0	0.0349866	0.0265988	0.0356679	0.048525	0.0446625	0.0255731	0.0124242	0	0.026955	0.0362784	0.0308091	0.0481783	0.00580466	0.0291033	0.0137351	0.0338039	0.112491
GRM6	0.00551215	0	0.00160116	0.00453206	0.000323222	0	0.00351751	0	0.00181713	0.000238104	0.00220528	0	0	0	0	0.00483341	0	0.00185582	0.00267454	0.00141342	0.00139334	0.00335828	0	0.00153705	0.000512453	0	0	0	0.00306587	0	0	0.00264039	0.00098989	0.00219738	0	0.000733589	0.0034628	0.000474173	0	0.00537205	0.00333132	0	0.00451359	0	0.00145741	0	0.00104639	0
ZNF879	0	0.000792893	0.0083139	0.0102155	0.0134591	0.00691988	0.0152797	0.0100081	0.00721008	0.00589173	0.0115869	0.00849546	0.0138682	0.0069205	0.0032109	0.0039641	0	0.00830076	0.0113113	0.0104575	0.00491771	0.00527338	0	0.00837771	0.00172276	0	0	0.0190208	0.00272317	0.0102672	0	0.0099436	0.00990567	0.00359853	0.00341008	0.00314937	0.00331804	0.00876585	0	0.0123966	0.00987494	0.0050125	0.00560165	0.00502322	0	0.0038896	0.00748994	0.000736808
ZNF354C	0.00199619	0	0.0146548	0.00561127	0.0108526	0.00435745	0.0216775	0.00765689	0.0072509	0.00747172	0.0104522	0.00131922	0	0.0066426	0.00860508	0.0090328	0	0.0069747	0.00292766	0.00873696	0.00241173	0.00625651	0	0.0038727	0.00312261	0	0	0	0.00762582	0.0118878	0.0166431	0.0127245	0.0221952	0.053242	0.00992589	0.00764294	0.0012023	0	0	0.0171417	0.00770989	0.0107142	0.00439997	0.0051729	0.00703649	0.00856745	0.0100891	0
ADAMTS2	0	0.00745268	0.0119917	0.0159635	0.0113104	0.0157292	0.0276745	0.0116002	0.00803947	0.00605883	0.00833601	0.00052403	0.0112162	0.0142986	0.0143156	0.0108928	0	0.014711	0.0166166	0.00451231	0.0133802	0.0303794	0.0319143	0.00787657	0.00986459	0.00343132	0	0.0250335	0.0157843	0.0273308	0.0507863	0.0174214	0.0305849	0.00502493	0.00266371	0.00618269	0.0242143	0.0130588	0	0.00945073	0.00742662	0.055427	0.0558437	0.0119018	0.0101804	0.00616858	0.00237189	0
RUFY1	0.162157	0.118441	0.136985	0.155629	0.132249	0.148512	0.109331	0.132362	0.104876	0.106205	0.127456	0.133591	0.136105	0.166348	0.164805	0.16025	0	0.18695	0.115929	0.147377	0.146345	0.141436	0.19822	0.0946652	0.0682811	0.122723	0	0.178662	0.16367	0.148927	0.138679	0.141315	0.171708	0.143395	0.160159	0.16465	0.109088	0.107294	0	0.139111	0.137268	0.214395	0.177885	0.131056	0.168182	0.139341	0.097876	0.0648842
HNRNPH1	0.172693	0.123785	0.140005	0.248906	0.233243	0.195666	0.220113	0.213701	0.132466	0.136982	0.154427	0.168488	0.17767	0.179169	0.17364	0.219037	0	0.24053	0.179299	0.168052	0.185681	0.106329	0.114545	0.108331	0.130074	0.185869	0.0411263	0.163609	0.216078	0.187292	0.188557	0.161404	0.199433	0.193475	0.215852	0.180698	0.17426	0.192018	0	0.200619	0.188381	0.14144	0.212211	0.207094	0.203136	0.10293	0.112221	0.210354
CBY3	0.00610496	0.000792893	0.0091851	0.0170202	0.00549795	0	0.00284568	0.0068995	0.00923678	0.00589473	0.00288444	0.00185673	0	0.0116807	0.00257504	0.0121571	0	0.0122714	0.00666305	0	0.0073932	0.00279321	0	0.00848431	0.00259564	0	0	0	0.0102737	0.00931914	0	0.00430587	0.00431398	0.00142443	0.00475674	0.0117733	0.00230121	0.00749106	0	0.00426106	0.0111977	0.0123949	0.0118149	0.00300949	0.0010707	0.00855345	0.0013015	0
CANX	0.215427	0.244332	0.158747	0.235418	0.199321	0.283263	0.289137	0.229543	0.143112	0.15377	0.214579	0.165911	0.276697	0.14442	0.203927	0.167639	0	0.219261	0.255307	0.201156	0.192471	0.140241	0.250365	0.0993138	0.218458	0.240256	0.454405	0.244182	0.253577	0.314079	0.318164	0.175673	0.24298	0.205145	0.112755	0.17818	0.229198	0.196956	0	0.224948	0.146416	0.16505	0.199722	0.312974	0.308162	0.178734	0.131905	0.314014
MAML1	0.172467	0.0987677	0.133174	0.133688	0.110329	0.10425	0.105515	0.110727	0.0835521	0.134101	0.0662477	0.110231	0.127336	0.102992	0.126223	0.106836	0	0.150647	0.0889226	0.123279	0.110772	0.103726	0.133468	0.0634026	0.0648927	0.144179	0.0783382	0.139601	0.12494	0.148774	0.261309	0.0748243	0.105711	0.0942752	0.0960796	0.111929	0.108293	0.0894384	0	0.137824	0.105665	0.134321	0.132763	0.0973972	0.114862	0.0818175	0.0856048	0.249394
LTC4S	0.000391922	0	0	0.00963832	0.00373954	0.00266324	0	0.00605733	0.00549425	0.0134894	0.00244102	0.000586633	0.0113073	0.00473394	0.00501012	0.00429325	0	0.00638666	0.00161926	0.00371128	0.00829116	0.000340165	0.0128591	0.00706099	0.0102145	0.0019206	0	0	0.0020273	0.0065205	0.0429875	0.00611446	0.0129362	0.00589645	0.0239682	0.00509171	0.00620912	0.0204792	0	0.00885108	0.00810721	0.00686851	0	0.0166242	0.000690297	0.000269834	0.00825403	0.094509
MGAT4B	0.036956	0.0433841	0.033116	0.0728753	0.0805364	0.0434395	0.0440304	0.0522786	0.0450038	0.0178145	0.0272891	0.0279326	0.0369679	0.0489603	0.0746976	0.0478516	0	0.0628559	0.0608937	0.0560535	0.0680765	0.0218162	0.0501729	0.0263083	0.0368267	0.0208082	0.0124568	0.0878697	0.0692213	0.0474096	0.0473348	0.0652688	0.0437429	0.0299062	0.0489004	0.0320511	0.0532214	0.0403347	0	0.0951048	0.0336761	0.0520116	0.0649886	0.0577439	0.0202026	0.0287326	0.0232198	0.0232919
SQSTM1	0.132179	0.138302	0.124301	0.176327	0.159748	0.142918	0.219101	0.16188	0.132502	0.134006	0.114061	0.099441	0.203975	0.165796	0.206025	0.160106	0	0.185392	0.1656	0.146511	0.132708	0.142808	0.17896	0.110235	0.150718	0.111784	0.0411263	0.212247	0.160996	0.143628	0.218874	0.165257	0.191619	0.179258	0.171912	0.111499	0.164369	0.141286	0	0.18888	0.153202	0.159137	0.179658	0.152511	0.270605	0.161824	0.120813	0.246338
MRNIP	0.147402	0.112975	0.123536	0.140053	0.135538	0.12535	0.107536	0.127284	0.109184	0.117832	0.0785032	0.084417	0.123327	0.14317	0.17365	0.16563	0	0.187067	0.124328	0.153776	0.127476	0.103195	0.0406755	0.0874273	0.0817607	0.103666	0.0124568	0.0769813	0.166233	0.155848	0.161976	0.166276	0.133317	0.123534	0.126429	0.131139	0.0979089	0.134486	0	0.171537	0.134899	0.139492	0.208274	0.0627697	0.14759	0.104141	0.0967474	0.0332561
TBC1D9B	0.115349	0.101758	0.0801857	0.117452	0.0888531	0.0987361	0.0914192	0.0824688	0.0901531	0.0736163	0.0800603	0.0667096	0.106889	0.114519	0.101554	0.117408	0	0.117158	0.0968388	0.105396	0.103096	0.101493	0.111518	0.0721982	0.0433459	0.111844	0	0.148651	0.104783	0.12081	0.102011	0.111284	0.105267	0.0824716	0.0552588	0.108582	0.100767	0.103329	0	0.134794	0.101201	0.109849	0.0881987	0.132891	0.0821217	0.098657	0.087448	0.0918047
RNF130	0.547359	0.415137	0.401535	0.325639	0.299887	0.367068	0.373474	0.326666	0.209624	0.319229	0.369909	0.316535	0.417195	0.265611	0.387922	0.29306	0	0.346481	0.314791	0.384962	0.295143	0.282421	0.350066	0.169051	0.286298	0.437044	0.0783382	0.429997	0.304158	0.470738	0.502107	0.320789	0.362366	0.416239	0.374889	0.375179	0.320179	0.294292	0	0.508945	0.317128	0.460517	0.370202	0.404058	0.368968	0.312023	0.279964	0.542206
RASGEF1C	0.0181952	0.0195564	0.0443154	0.0505101	0.0313886	0.0229517	0.0178199	0.0356642	0.0322894	0.0432691	0.0288287	0.0157444	0.0160905	0.0242586	0.0260984	0.0628921	0	0.0314278	0.0181848	0.0224668	0.0406774	0.0235604	0.0510145	0.0321213	0.0342866	0.0474937	0	0.00866412	0.0194007	0.0284232	0.0205335	0.0284738	0.0336106	0.0135535	0.0439989	0.0323053	0.0580932	0.0184086	0	0.0932499	0.0404696	0.0381341	0.0344442	0.0189479	0.0202359	0.0213057	0.0472962	0.119774
MAPK9	0.260463	0.257896	0.210034	0.219163	0.245221	0.249756	0.224248	0.187602	0.145769	0.165453	0.180426	0.162123	0.17838	0.186104	0.167842	0.19262	0	0.193582	0.197999	0.218943	0.189633	0.144017	0.164685	0.09906	0.173057	0.122336	0.0411263	0.174083	0.272688	0.251165	0.262397	0.174439	0.212955	0.226776	0.168263	0.173536	0.204373	0.161771	0	0.212242	0.183643	0.213115	0.233989	0.186603	0.214224	0.157413	0.15404	0.418007
GFPT2	0.124646	0.0278525	0.0699852	0.0815532	0.0752202	0.0823821	0.162897	0.0975142	0.0635628	0.0520094	0.0661217	0.0916737	0.0416745	0.094163	0.101976	0.0991156	0	0.099408	0.0842158	0.0771115	0.0738427	0.084277	0.0691636	0.0593322	0.0504421	0.0794377	0.0124568	0.137515	0.0680743	0.0735795	0.138324	0.0970392	0.111796	0.108586	0.0941385	0.0656607	0.0800493	0.079483	0	0.123771	0.06421	0.0989169	0.0995916	0.0310333	0.0706662	0.0530315	0.0571686	0.304052
CNOT6	0.130401	0.106506	0.0838886	0.108841	0.116042	0.15023	0.105588	0.0846345	0.079764	0.0917399	0.0823882	0.0766977	0.129317	0.0794897	0.0900455	0.0958666	0	0.0900124	0.0785688	0.107326	0.0864012	0.0744876	0.0763451	0.0712458	0.0765638	0.0760348	0	0.134166	0.10633	0.138331	0.189767	0.0950949	0.0988731	0.116636	0.0938201	0.106673	0.0693339	0.095209	0	0.0778054	0.0986277	0.0690897	0.117351	0.0912191	0.12014	0.0638782	0.0758311	0.0763338
SCGB3A1	0	0	0	0	0	0.00226848	0	0	0	0	0	0	0	0	0	0	0	0	0.000474934	0	0.00274155	0	0	0	0.00334188	0	0	0	0	0	0	0.000936163	0.00183749	0	0	0	0	0	0	0	0	0	0	0	0	0	0	0
FLT4	0	0	0.000728301	0.00107045	0.000767672	0	0	0	0.000813845	0.00100231	0	0	0	0	0.00659231	0	0	0.000697611	0	0	0	0	0	0	0	0.00299335	0	0	0.00178634	0	0	0.000691945	3.35363e-05	0	0	0	0.00174816	0.00026424	0	0.00259457	0.00183227	0	0	0	0	0	0.000352272	0
MGAT1	0.0192128	0.0668969	0.0233038	0.0490014	0.0458399	0.0640984	0.0391241	0.0383848	0.0370232	0.0304697	0.0260837	0.0198633	0.0616205	0.0314435	0.0270063	0.0462996	0	0.0454466	0.0579043	0.0516143	0.0343162	0.0300008	0.0434129	0.0329193	0.0380718	0.0123671	0	0.0364018	0.0348212	0.0378185	0.117499	0.0337953	0.0466567	0.0154802	0.0114606	0.0459282	0.0329436	0.031581	0	0.0299895	0.0294155	0.00916895	0.0422355	0.0387113	0.0860773	0.0172824	0.0450462	0.180542
ZFP62	0.0107503	0.0333575	0.0366638	0.0458605	0.035476	0.0528655	0.0278151	0.0424897	0.0309297	0.0493555	0.0273284	0.0396678	0.0223397	0.0293675	0.0236744	0.0489019	0	0.0454207	0.0274511	0.0447561	0.0432181	0.0276518	0.034683	0.0281367	0.0258212	0.0292732	0	0.0491831	0.0406094	0.0381608	0.0549468	0.0229782	0.0376309	0.0306856	0.00112831	0.0398664	0.0220816	0.0653979	0	0.0411756	0.0297144	0.0512759	0.0319336	0.0397031	0.0608596	0.0112663	0.023529	0.0350713
BTNL8	0	0.00213147	0.00253961	0	0.00277695	0	0	0	0.000994677	0.000993488	0	0	0	0.00142063	0	0.000271078	0	0.000530611	0	0.00264824	0	0	0	0.000545224	0.000417843	0	0.0124568	0	0.000731463	0	0	0.00146529	0.00367024	0.00201558	0	0	0.00185196	0	0	0.000757778	0.000605482	0	0	0	0.00067521	0	0.000477868	0
BTNL3	0	0	0.000589317	0.00258909	0.00193355	0.00386912	0	0	0.000366789	0	0	0	0.000720578	0	0.00195578	0.000356912	0	0.00147864	0.000195345	0	0.000773574	0.000719325	0	0	0	0	0	0	0.000281919	0.000543644	0	0	0.000724234	0.00305633	0	0.00208607	0	0	0	0	0	0	0	0	0.00111634	0	0.00133038	0
BTNL9	0	0	0.00381574	0.00671145	0.00413951	0.00786838	0.00930423	0.00413586	0.0010869	0.0022163	0.00194259	0.00100541	0	0	0.00141354	0.000340751	0	0.00133443	0.00178806	0.00537927	0	0.00176721	0	9.58756e-05	0.000614854	0.0155014	0	0.00907038	0.00590533	0.0158589	0.0559355	0	0.00627505	0.000761307	0	0	0.00338766	0.00149273	0	0	0.000916984	0	0.00232342	0.0141128	0.0083013	0	0.00293686	0
OR2V2	0.00285393	0	0	0.000427742	0.000778397	0	0	0	0	0	0	0	0	0	0	0	0	0	0	0	0	0	0	0	0	0	0	0	0	0	0	0	0	0	0	0	0	0	0	0	0	0	0	0	0	0	0	0
TRIM7	0.0434999	0.0125232	0.00820344	0.0150664	0.0269646	0.0112613	0.0128934	0.0122297	0.0151743	0.018737	0.0011171	0.00381705	0.00621472	0.0197318	0.0149485	0.0250474	0	0.0280805	0.0192628	0.0189949	0.0192976	0.0222524	0.00609351	0.023523	0.00826968	0	0	0.0138747	0.0172263	0.0240435	0	0.0270187	0.0149405	0.0167621	0.00324438	0.0140436	0.0168538	0.00185288	0	0.0461691	0.0344525	0.0235045	0.0258495	0.00358323	0.014222	0	0.019927	0.00457501
TRIM41	0.0667179	0.0225906	0.0196413	0.032532	0.0300402	0.034257	0.0315261	0.0319273	0.0193387	0.00898495	0.00613372	0.0186034	0.0353413	0.0369146	0.0270316	0.0291075	0	0.0230262	0.0227712	0.0420716	0.0289112	0.0102586	0.0313879	0.0145379	0.031828	0.0214982	0	0.0300797	0.0282536	0.0400269	0.0397531	0.022603	0.0147676	0.00914444	0.0436901	0.016556	0.027299	0.0172557	0	0.0399803	0.0292106	0.0542427	0.0333212	0.00882351	0.0216012	0.0315978	0.0274535	0.00353035
RACK1	0.174096	0.0714557	0.0913791	0.128397	0.0908419	0.130757	0.131209	0.112421	0.0842399	0.0579885	0.0753214	0.0523491	0.137483	0.141017	0.108227	0.0964128	0	0.115125	0.112699	0.114322	0.105528	0.0799124	0.030369	0.0613713	0.0967707	0.0614449	0.0411263	0.0971078	0.157205	0.134756	0.165769	0.118234	0.0789407	0.138216	0.0933584	0.0805466	0.119469	0.0824796	0	0.102766	0.0749813	0.103305	0.149202	0.136603	0.148032	0.0606054	0.041971	0.0522383
TRIM52	0.173771	0.0683765	0.0804222	0.0832524	0.0761746	0.0750372	0.0824652	0.0672562	0.0513461	0.0674662	0.0899258	0.0503397	0.0947204	0.0431477	0.0691025	0.0581191	0	0.0843784	0.0637526	0.0651155	0.0480453	0.0563855	0.0860132	0.0426493	0.0663738	0.105939	0	0.0975734	0.0794093	0.0909502	0.124819	0.0646303	0.084357	0.0486526	0.0452978	0.0965678	0.084071	0.0999519	0	0.111085	0.0468706	0.0600831	0.0528581	0.121975	0.0666182	0.0548189	0.0456295	0.0559566
DUSP22	0.0435762	0.0341533	0.0259933	0.028701	0.0367381	0.0295643	0.0266792	0.0191486	0.0274508	0.0121176	0.0195212	0.0152126	0.0276803	0.0290652	0.00565531	0.0378259	0	0.0296335	0.022092	0.0339834	0.0122091	0.0227202	0.0122446	0.0160668	0.0169038	0.0233787	0	0.0139265	0.0163971	0.0199434	0.0267265	0.0316589	0.0317473	0.0213298	0.0246677	0.0300141	0.0223633	0.0204858	0	0.0148038	0.0131878	0.046244	0.0216521	0	0.0143825	0.0254724	0.0215382	0.0263407
IRF4	0	0	0.000395386	0.000768091	0	0.000413139	0.0017813	0	0.000399835	0	8.34576e-05	0	0	0.000497028	0	0	0	0	0.000384509	0.00221505	0.000457762	0	0	0.00042042	0.00131931	0	0	0	0.00052622	0	0	0.000907668	0.00322049	0	0	0.000347598	0	0	0	0	0	0	0	0	0.00956548	0	0	0.00132958
EXOC2	0.41088	0.275486	0.273935	0.299662	0.248671	0.317666	0.288868	0.23774	0.179459	0.26366	0.252808	0.246073	0.274628	0.209837	0.302728	0.227487	0	0.26087	0.243465	0.286052	0.223762	0.184832	0.288196	0.157082	0.234916	0.318853	0.0783382	0.4114	0.344226	0.322508	0.355829	0.249594	0.281973	0.301394	0.246428	0.277635	0.301632	0.248234	0	0.391458	0.219811	0.384001	0.300667	0.373123	0.19845	0.214368	0.141363	0.442225
FOXQ1	0	0	0.000737266	0	0.000951465	0	0.00719879	0.00511934	0.00134523	0	0.000399787	0	0	0.00144627	0	0	0	0	0.00202191	0.0079486	0.00186292	0.000875846	0	0	0.000934586	0	0	0	0.00293974	0	0	0.00146529	0.000404838	0.00655268	0.010655	0.00348781	0.00620402	0.00718027	0	0	0.00059473	0	0	0	0.00782755	0	0.00272884	0
FOXF2	0	0	0	0	0.00105429	0.0112093	0.00432545	0	0.000221944	0	0	0	0	0.00144627	0	0	0	0	0	0	0.00174185	0	0	0	0	0	0	0	0	0.00139909	0	0	0.00215018	0	0	0	0	0	0	0	0	0	0	0	0	0	0	0
FOXC1	0	0	0	0	0	0	0	0	0	0	0	0	0	0	0	0	0	0	0	0	0	0	0	0	0	0	0	0	0	0	0	0.00146529	0	0	0	0	0	0	0	0	0	0	0	0	0	0.000272025	0	0
GMDS	0.372787	0.324223	0.362037	0.383278	0.360626	0.415879	0.306561	0.275248	0.22702	0.353771	0.35753	0.297861	0.356167	0.293114	0.302401	0.336661	0	0.342872	0.318498	0.400544	0.292283	0.246626	0.414408	0.219108	0.307932	0.355782	0.563951	0.433915	0.38944	0.449067	0.511543	0.253693	0.340916	0.453594	0.345349	0.318152	0.284803	0.251946	0	0.355533	0.321622	0.41691	0.307782	0.499474	0.396857	0.318013	0.235693	0.385192
MYLK4	0.0461887	0	0.00692222	0.00826306	0.0182711	0.0214996	0.0304365	0.0154214	0.012038	0.0171426	0.0158139	0.0108864	0.0234202	0.0120796	0.0106301	0.0150629	0	0.0214251	0.0146984	0.022385	0.021734	0.0190911	0.0197531	0.0237107	0.0102626	0.000652172	0	0.0272115	0.0113891	0.0121999	0.0193734	0.013796	0.0138112	0.0076056	0.00494003	0.00210074	0.0155138	0.0203367	0	0.0125008	0.00927944	0.0172844	0.0179487	0.0166706	0.0100144	0.010409	0.01108	0.0413295
WRNIP1	0.0624928	0.0825947	0.0828051	0.106815	0.0780358	0.0958474	0.106107	0.0883762	0.0503889	0.0614769	0.0913814	0.0866478	0.0667488	0.0621548	0.0923147	0.0791931	0	0.0915534	0.0796423	0.0921039	0.0797016	0.0570936	0.0918849	0.0420327	0.0878035	0.114693	0	0.176386	0.0786866	0.135877	0.20754	0.0909613	0.078753	0.0767385	0.12273	0.0789136	0.0560707	0.106616	0	0.105152	0.0718326	0.0828781	0.108067	0.153091	0.105561	0.0692593	0.0448221	0.0271957
SERPINB1	0.00724065	0.000320114	0.00102757	0.0103013	0.00400325	0.0014271	0.0140393	0.00803295	0.0041974	0.0021966	0.00219639	0.0123023	0.00185002	0.00144654	0.00382256	0.00830932	0	0.0133913	0.00577656	0.00407702	0.00571202	0.0029221	0	0.00176497	0.00467741	0	0	0.0165386	0.00499424	0.00435651	0.0334527	0.00772043	0.00192837	0.0118117	0.00568102	4.57045e-05	0.00432984	0.000934626	0	0.00380438	0.0101229	0	0.00158584	0	0	0.0019746	0.00521618	0
SERPINB9	0.0669649	0.0588463	0.0595208	0.088591	0.0625857	0.0660782	0.111441	0.0537364	0.0661287	0.0307195	0.0410628	0.0486043	0.0782977	0.0605332	0.0653093	0.0729876	0	0.062239	0.0845647	0.0600099	0.0547529	0.0586042	0.0415896	0.0307957	0.06084	0.0394481	0	0.0764034	0.103697	0.0922728	0.0299004	0.0561613	0.060918	0.0546114	0.0560295	0.039783	0.0395528	0.063632	0	0.0764766	0.0564277	0.023177	0.0779001	0.0687001	0.0559979	0.0327289	0.0286717	0.147562
SERPINB6	0.0642534	0.068835	0.0683025	0.0953816	0.0621459	0.0980193	0.0818619	0.0569482	0.0566251	0.0665728	0.0429341	0.0581827	0.105498	0.0694757	0.0578405	0.103749	0	0.107586	0.0796013	0.0935494	0.0668917	0.0629977	0.0543027	0.0473404	0.0438918	0.0311353	0.0124568	0.0530457	0.0832457	0.0779999	0.123911	0.0627726	0.0926648	0.110563	0.0474182	0.078869	0.0633858	0.103398	0	0.0723128	0.103808	0.0646719	0.0732666	0.0429726	0.100054	0.0670004	0.0500015	0.042706
NQO2	0.334923	0.268263	0.254202	0.191021	0.263027	0.285682	0.270996	0.246747	0.192304	0.206019	0.189884	0.169135	0.189563	0.22021	0.268517	0.261246	0	0.341693	0.281651	0.289405	0.249125	0.202211	0.197239	0.137556	0.142672	0.21147	0.0411263	0.273686	0.235876	0.398047	0.436089	0.264422	0.271305	0.29769	0.207712	0.251187	0.250608	0.184064	0	0.313187	0.244382	0.346747	0.321359	0.302981	0.377168	0.16459	0.165254	0.258944
RIPK1	0.186436	0.107302	0.0967882	0.107063	0.126942	0.101559	0.0851236	0.109739	0.0901396	0.0737323	0.101114	0.105125	0.144432	0.125252	0.134599	0.140626	0	0.172816	0.10796	0.13893	0.103921	0.136206	0.0706507	0.0831284	0.0889575	0.0933312	0.0124568	0.148911	0.100292	0.0907206	0.158205	0.0997874	0.11309	0.0855988	0.0367856	0.120766	0.0998402	0.0859637	0	0.170215	0.127211	0.12167	0.129691	0.0707342	0.10548	0.0769844	0.0934979	0.0672823
BPHL	0.00938865	0.0614344	0.0561396	0.053533	0.0625688	0.0401066	0.0500132	0.0537919	0.0547204	0.0503909	0.059425	0.0753912	0.067104	0.0815855	0.0996223	0.094873	0	0.107634	0.0762172	0.0946054	0.071511	0.0634119	0.0533746	0.0484796	0.0283769	0.0711036	0	0.0301033	0.0900913	0.0615217	0.0231902	0.0573718	0.0592931	0.0776972	0.0408376	0.0898311	0.0593824	0.049684	0	0.0561866	0.0671389	0.0589302	0.114197	0.0198137	0.0451657	0.0311432	0.0446964	0.0290655
TUBB2A	0.251118	0.145379	0.187078	0.257564	0.197458	0.240416	0.346523	0.255576	0.170481	0.104498	0.217229	0.14849	0.259383	0.15396	0.250294	0.202652	0	0.184941	0.358937	0.196008	0.196709	0.166096	0.198709	0.168894	0.271966	0.276009	0.310944	0.31427	0.26523	0.216073	0.407306	0.214092	0.262333	0.105291	0.124845	0.118125	0.210696	0.236222	0	0.180917	0.150769	0.204948	0.219187	0.26415	0.175706	0.217239	0.0535991	0.241363
TUBB2B	0.094458	0.071136	0.0546422	0.070366	0.0566487	0.059568	0.0987483	0.0731317	0.0548565	0.0553723	0.0980067	0.0619657	0.100608	0.0557964	0.0367419	0.0670695	0	0.0649304	0.10754	0.063636	0.0553287	0.0338959	0.0120549	0.050198	0.124038	0.0639316	0.341675	0.0491259	0.0608766	0.0370331	0.0841292	0.0742429	0.0520135	0.0183129	0.0149252	0.040587	0.0637416	0.0828866	0	0.075563	0.0512125	0.0725376	0.0835539	0.100445	0.054695	0.0605476	0.0425647	0.0614053
PSMG4	0.176893	0.178557	0.140437	0.161451	0.120084	0.115706	0.10391	0.127624	0.10803	0.117205	0.104609	0.169253	0.127472	0.110929	0.192677	0.158974	0	0.148825	0.168851	0.153324	0.11651	0.147424	0.147845	0.110679	0.0917099	0.089929	0	0.169174	0.146793	0.195404	0.239871	0.17922	0.172701	0.173278	0.185187	0.185654	0.13244	0.10916	0	0.121037	0.13642	0.198222	0.164987	0.0992056	0.140441	0.134507	0.123705	0.167339
SLC22A23	0.187142	0.192893	0.251422	0.228074	0.234864	0.183762	0.221694	0.225512	0.16841	0.244206	0.195619	0.214492	0.190996	0.199398	0.247372	0.224921	0	0.228158	0.236586	0.265155	0.172808	0.186851	0.326036	0.141867	0.174522	0.21871	0.210002	0.302089	0.217642	0.343297	0.443427	0.206993	0.279454	0.301115	0.21371	0.270951	0.289957	0.225568	0	0.337583	0.238203	0.304629	0.268558	0.275401	0.267598	0.281619	0.204684	0.281436
PXDC1	0	0.00520992	0.00753824	0.0059294	0.00166333	0.014806	0.00410235	0.00587295	0.00883306	0.00194376	0.00295184	0.00751992	0	0.006463	0.00054484	0.0154363	0	0.00792561	0.00182783	0.00487348	0.00875108	0.00591307	0	0.00492941	0.00157258	0	0	0	0.0112797	0.00211285	0	0.0184399	0.00657858	0.00571169	0	0.0146667	0	0	0	0	0.00447647	0.010933	0.0136935	0.00419734	0	0.00606569	0.00349194	0
FAM50B	0	0.0161361	0.00781223	0.0119707	0.0148741	0.032745	0.0227595	0.010502	0.0102416	0.00418877	0.00672826	0.00619415	0.020635	0.0115698	0.00759598	0.00816267	0	0.00994574	0.0181583	0.00836586	0.00904521	0.00762703	0	0.00968907	0.0181542	0.00815298	0	0.00612062	0.0104898	0.0362388	0.0257809	0.0109868	0.00855806	0.00672023	0	0.00346178	0.00888846	0.00754742	0	0.00258515	0.0165181	0.0111986	0.00629871	0.017249	0.0121139	0.0012522	0.00992927	0.0143904
PRPF4B	0.446572	0.378658	0.222597	0.220457	0.171327	0.238977	0.256726	0.197258	0.126092	0.220149	0.263961	0.215313	0.325762	0.177444	0.312262	0.181529	0	0.223363	0.264853	0.182231	0.175233	0.151456	0.144202	0.113818	0.168809	0.398879	0.341675	0.311873	0.241419	0.235332	0.382744	0.169247	0.251379	0.241801	0.277365	0.26123	0.216972	0.286046	0	0.321597	0.17588	0.343454	0.255534	0.253861	0.28713	0.179259	0.141882	0.263183
FAM217A	0.00234781	0.014529	0.00224601	0.0118761	0.00524884	0.00718633	0.00404725	0.0109162	0.00609172	0.00331756	0.00278724	0.00561688	0.00224575	0.0109756	0.00585876	0.0170311	0	0.00923011	0.00513444	0.0075453	0.00497267	0.00283854	0	0.010638	0.00208523	0.00892845	0	0	0.00766773	0.00434159	0	0.0073615	0.00169074	0.00207712	0	0.00213774	0.00342345	0.0096178	0	0.00706337	0.00670238	0	0.00791781	0	0	0.00598557	0.00389417	0.0267403
C6orf201	0	0	0.00356725	0.00545596	0.0073692	0	0.00316016	0.000191387	0.00318651	0.00295934	0.000683084	0.000563816	0	0.00594465	0	0.00131845	0	0.00564095	0.00158438	0	0.00392982	0.00278728	0	0.00296277	0.00254013	0	0	0	0.00424796	0.00153174	0	0.00426753	0	0	0	0.00180686	0.000612773	0.00334546	0	0.000527017	0.00244356	0.0019007	0.00231464	0	0	0.000959106	0.000769524	0
ECI2	0.0768745	0.0500003	0.0586053	0.0702083	0.0692958	0.0563743	0.103519	0.079435	0.0666802	0.0389425	0.0799396	0.0457892	0.0509295	0.109561	0.0789722	0.0967689	0	0.100511	0.0674337	0.0622117	0.0435675	0.0548857	0.071885	0.0345191	0.0559225	0.0550379	0.0124568	0.0322497	0.0751399	0.0525478	0.0612348	0.0765699	0.0924032	0.0711766	0.139351	0.0805364	0.0470452	0.0919292	0	0.0401572	0.0725803	0.0612396	0.0837475	0.0529299	0.0487372	0.0311474	0.0285184	0.0536069
CDYL	0.068798	0.139259	0.131812	0.17975	0.171211	0.184871	0.102013	0.121697	0.106088	0.108192	0.115877	0.0963046	0.0870986	0.0972774	0.124677	0.14565	0	0.158837	0.122809	0.165852	0.138973	0.122935	0.106522	0.0899485	0.116609	0.138984	0.164488	0.126626	0.164934	0.208561	0.0681006	0.130216	0.130315	0.174751	0.0803327	0.108869	0.10873	0.0798023	0	0.186786	0.145941	0.173004	0.110365	0.118348	0.114995	0.100828	0.116549	0.343675
RPP40	0	0.0122472	0.01277	0.0142645	0.00947571	0.0134621	0.0130871	0.0241848	0.00560587	0.00325143	0.00116641	0.00355434	0.00624258	0.00235563	0.00694839	0.00920282	0	0.00673235	0.00757074	0.00274012	0.00576138	0.00192442	0	0.00854703	0.0138196	0	0	0.00348621	0.00356964	0.0145832	0	0.0055714	0.00656655	0.00469542	0	0.0118626	0.00328432	0.00543853	0	0.0252467	0.00547297	0	0.00413593	0.00772624	0.002214	0.00101949	0.0171408	0.0100171
PPP1R3G	0	0.00148249	0.000211672	0	0	0	0	0.0050409	0.000163686	0	0	0.00661999	0	0.000637931	0.000262557	0.00021053	0	0.00124683	0	0.000159846	0.000151845	0.00139474	0	0.000545224	0	0	0	0	0.00169332	0	0	0.00142954	0	0	0	0	0.0019538	0	0	0	0	0	0	0	0	0.000780468	0	0
LYRM4	0.130178	0.180524	0.17291	0.200562	0.17106	0.179132	0.148636	0.16224	0.129568	0.158871	0.186133	0.164214	0.172212	0.17255	0.157329	0.161098	0	0.210136	0.177272	0.210029	0.158434	0.136331	0.201711	0.113623	0.123566	0.229532	0.282641	0.133603	0.191609	0.206264	0.214833	0.158486	0.164217	0.201742	0.233849	0.193749	0.212294	0.130516	0	0.191638	0.203892	0.206694	0.150359	0.201925	0.235669	0.199995	0.119032	0.128087
FARS2	0.445153	0.390844	0.376931	0.387893	0.347746	0.379783	0.386043	0.31426	0.240312	0.332396	0.310887	0.30551	0.22854	0.297703	0.357646	0.294106	0	0.334394	0.330866	0.382285	0.331671	0.258719	0.375896	0.190822	0.267239	0.350888	0.441416	0.510372	0.340268	0.509642	0.551418	0.330817	0.342009	0.373699	0.438596	0.358183	0.360014	0.367253	0	0.412032	0.323897	0.430936	0.317565	0.526571	0.392962	0.27019	0.241525	0.451879
NRN1	0.0498494	0.0648567	0.0337237	0.0397706	0.0348439	0.056685	0.0493885	0.0491214	0.0238415	0.0182196	0.0447884	0.0481007	0.0522446	0.0145807	0.0616581	0.0320903	0	0.0212293	0.03261	0.0267423	0.0317826	0.0128563	0.0719399	0.0202635	0.0318588	0.0451152	0	0.116372	0.0411561	0.0704914	0.178914	0.0495968	0.0571249	0.0326078	0.0101772	0.0234267	0.0664606	0.0830912	0	0.0239766	0.0248457	0.0463944	0.0261888	0.00470382	0.0848458	0.013745	0.0096467	0.0583483
F13A1	0.00119069	0.0131964	0.00262583	0.0120282	0.00649069	0.00304188	0.00455742	0.00315783	0.0184524	0.000966701	0.0051803	0.00981519	0	0.00805888	0.00464161	0.0131897	0	0.00403477	0.0132676	0.00511195	0.0037445	0.00744925	0	0.0122634	0.00218437	0	0.0124568	0	0.00805603	0	0	0.00507927	0.0144501	0.00220222	0	0.0107352	0.0152932	0.000212132	0	0.0133798	0.0101392	0.0284432	0.0238184	0	0.00136909	0.00104805	0.00568675	0.0350713
LY86	0.0025266	0.00194832	0.00478527	0.00424873	0.00853088	0.00408038	0.00166516	0.00163982	0.00207193	0	0.00135719	0.00128674	0	0.0106043	0.00470881	0.00367104	0	0.00141314	0.000444528	0	0.00107548	0.00163368	0	0	0	0.00319734	0	0	0.00194114	0.00501111	0	0.00394232	0.00255319	0	0	0	0	0	0	0	0.00203013	0.00391286	0	0	0	0	0.000539635	0.0177603
RREB1	0.00777973	0	0.00249586	0.0104354	0.00823079	0.00672163	0	0.00368587	0.00182787	0.000933178	0.00587715	0.00061758	0	0.00108378	0	0	0	0.00272207	0.00104813	0.00118223	0.00379315	0.00180322	0.00330082	0.00173418	0.00325611	0	0	0	0.00223126	0.00263333	0.00473948	0.00292769	0.00120505	0.00356639	0.000757416	0.000347598	0	0.00160717	0	0.00366282	0.00144708	0	0.00639365	0	0.000864023	0	0.0109317	0
SSR1	0.208163	0.18555	0.141203	0.173471	0.194651	0.19074	0.13653	0.160274	0.0974217	0.123167	0.125111	0.136004	0.147746	0.136116	0.12416	0.133983	0	0.164181	0.162686	0.180457	0.137687	0.1102	0.12574	0.0811057	0.127895	0.19912	0	0.159874	0.191275	0.234175	0.225585	0.169424	0.164693	0.129604	0.110511	0.129743	0.122205	0.160691	0	0.117555	0.126478	0.135936	0.191276	0.143085	0.162276	0.132492	0.097676	0.165078
CAGE1	0	0	0.00070136	0.0034315	0.00399054	0.000397989	0.00113972	0.000425394	0.00083081	0	0.00052648	0.000427698	0	0.0016675	0.00806581	0.00443912	0	0	0.000325444	0	0.000230172	0.00169342	0	0.00484536	0	0	0	0	0.00197641	0	0	0.00269374	0.00108798	0	0	0.00282213	0.000273164	0.000849061	0	0	0.00435935	0	0.00089284	0	0	0	0.00166236	0
RIOK1	0.026492	0.0284002	0.0211699	0.0334945	0.0628795	0.0440494	0.0603617	0.0408098	0.0354809	0.0290049	0.0293705	0.0416437	0.0374839	0.0196238	0.0571824	0.042641	0	0.0313471	0.0259189	0.0341075	0.0294298	0.0251542	0.0359557	0.0279742	0.015919	0.0356776	0	0.0460028	0.0261399	0.0569247	0.0235515	0.0179736	0.0150984	0.0359372	0.030682	0.0400007	0.0356137	0.0393362	0	0.0900432	0.0449736	0.0482163	0.0315888	0.0102473	0.0189503	0.0309361	0.029718	0.0708092
DSP	0.00881892	0.00185288	0.011337	0.0276441	0.0408364	0.0250902	0.00681514	0.00618025	0.0317493	0.00500813	0.00117569	0.0062415	0	0.0207148	0.00683139	0.044114	0	0.021127	0.0120174	0.0142267	0.0225187	0.0107213	0	0.0156762	0.00459825	0.0103351	0	0	0.0105557	0	0	0.0140985	0.00307427	0.00965889	0	0.0186126	0.00636139	0.00298691	0	0.000965648	0.0195504	0	0.00825305	0.00977999	0.0144733	0.00416186	0.0377762	0
SNRNP48	0.0126438	0.0868946	0.0434885	0.073058	0.0497692	0.0393915	0.112879	0.0613996	0.0473103	0.030677	0.027301	0.0413968	0.0455735	0.0531432	0.0401064	0.0621913	0	0.0300224	0.0392472	0.0399417	0.0402649	0.0215822	0.0488186	0.0347044	0.0382672	0.0535306	0	0.0424342	0.0678983	0.0415981	0.0682256	0.0504482	0.0419225	0.0425662	0.0332022	0.0306782	0.0642254	0.0515784	0	0.0343852	0.0474611	0.0517701	0.0546195	0.0354677	0.0711075	0.0418191	0.0391143	0.103565
BMP6	0.1425	0.0299076	0.0602688	0.0999561	0.11125	0.109939	0.0350319	0.033883	0.138021	0.0620427	0.0471434	0.0714116	0.0506684	0.0877822	0.0706046	0.143395	0	0.234332	0.0787209	0.147564	0.13423	0.0570237	0.0395824	0.117923	0.0322645	0.0306413	0	0.0181409	0.0824175	0.0782199	0.0297498	0.130929	0.0313537	0.148965	0.0465102	0.156311	0.152883	0.0281168	0	0.0703423	0.114802	0.0457699	0.118391	0.0426319	0.0370294	0.017534	0.143634	0.0750308
TXNDC5	0	0	0.000843454	0.00105055	0.00206104	0	0.000787114	0.000789387	0.00140195	0	0.00109102	0	0	0.00223229	0	0.00454536	0	0.00182996	0.00673426	0	0	0.00014505	0	0.00108804	0.00313755	0.00112211	0	0	0	0	0.0141378	0	0.000493103	0	0	0.00136361	0.00102861	0	0	0	0.000423634	0	0	0	0.00823686	0	0	0
BLOC1S5-TXNDC5	0.0718674	0.0228901	0.0479452	0.0674623	0.0413944	0.041884	0.0338747	0.0522631	0.044748	0.0315465	0.0288251	0.0387588	0.0341688	0.0552857	0.0567682	0.0555029	0	0.0633963	0.0409111	0.0466741	0.0564345	0.0421806	0.0184982	0.0368708	0.0434498	0.0316014	0	0.05739	0.0518911	0.0594632	0.0760772	0.0751667	0.0515181	0.0299917	0.0529184	0.0490147	0.0181767	0.0429518	0	0.065849	0.055002	0.0449075	0.026405	0.017215	0.0496808	0.0383301	0.0427935	0.123566
EEF1E1-BLOC1S5	0.00285393	0	0.00629063	0.000836835	0.000604194	0.000623937	0.00458478	0.00613717	0.00340766	0.000509118	0	0.000674085	0.000685726	0.00110074	0.00281461	0.00157979	0	0.00495437	0.00200925	0.0022924	0.00672013	0.00312301	0	0.00353835	0.000392702	0.00702281	0	0	0.00918033	0	0	0.00374029	0.00104893	0.00249032	0	0.0100436	0.00642144	0.000876706	0	0.00289586	0.00324785	0	0.00111861	0.00414684	0	0.00328272	0.00107644	0
EEF1E1	0	0	0	0	0	0	0	0	0	0	0	0	0	0	0	0.00109426	0	0	0.00273528	0	0	0	0	0	0	0	0	0	0	0	0	0	0	0	0	0	0	0	0	0	0	0	0.00089284	0	0	0	0	0
SLC35B3	0.0449661	0.0254195	0.0373663	0.0549216	0.0769409	0.0783044	0.0513261	0.0611392	0.0453584	0.0253168	0.0347383	0.0431184	0.0594192	0.0248388	0.0624639	0.0501637	0	0.043615	0.0659653	0.0305671	0.0672616	0.0308765	0.0242737	0.0379531	0.0388211	0.0717602	0	0.0782754	0.0611659	0.0878764	0.0949421	0.043833	0.0678477	0.042458	0.0101772	0.0398412	0.028203	0.0595812	0	0.0607651	0.0473654	0.00970644	0.0420167	0.0599383	0.0228014	0.0140397	0.0253627	0.067942
TFAP2A	0	0	0	0	0	0	0.000429906	0	0	0	0	0	0	0	0	0	0	0	0	0	0	0	0	0	0	0	0	0	0.000457273	0	0	0	0	0	0	0	0	0	0	0	0	0	0	0	0	0	0	0
GCNT2	0	0	0.00747755	0.0168261	0.02094	0.0163317	0.01709	0.00418108	0.00874876	0.0250464	0.00665137	0.0109883	0.00441916	0.0261802	0.0167358	0.00756201	0	0.00516619	0.0170635	0.0131161	0.00755846	0.00343048	0.00378603	0.00655869	0.0117058	0	0	0.0207645	0.011479	0.0318936	0.0364419	0.00610921	0.0135186	0.00621021	0	0.00596018	0.0109981	0.00114531	0	0.0159721	0.00953321	0.00122366	0.00779843	0.00634804	0.00205747	0.00274902	0.0134976	0.0746133
C6orf52	0	0.0024675	0.0031908	0.00504586	0.00649386	0.00331632	0.000568952	0.00447182	0.0059507	0.00146918	0.00481902	0	0.00706067	0.0028425	0.00752399	0.00450454	0	0.00617025	0.00636394	0.00935729	0.00374942	0.000360568	0	0.006771	0.000673571	0.00208486	0	0.011158	0.00233609	0.00413513	0	0.0060078	0.0024585	0.00779599	0	0.00444025	0.00714498	0.000836136	0	0.00634248	0.0115465	0	0.00497365	0	0	0.00314763	0.000158869	0.000736808
PAK1IP1	0.0670284	0.0174921	0.0395767	0.050871	0.0338601	0.040102	0.0269828	0.0377269	0.028747	0.0329649	0.0355901	0.0354533	0.0530799	0.0521343	0.0333564	0.0476877	0	0.0307341	0.0393139	0.0474846	0.0316559	0.031821	0.0514517	0.0203496	0.0244202	0.0197441	0	0.0534762	0.0533037	0.0392372	0.0887847	0.031997	0.0329983	0.0396746	0.012969	0.0445025	0.0449762	0.0439411	0	0.0354964	0.0292128	0.0273872	0.0421186	0.0282473	0.00833109	0.0171264	0.0303296	0.0225006
TMEM14C	0.0157243	0.0214466	0.0383676	0.0420799	0.03567	0.0218976	0.0469782	0.0547067	0.0295655	0.00924783	0.0280116	0.0164213	0.0302929	0.040643	0.0365199	0.0627157	0	0.0355612	0.0515631	0.0274502	0.0308762	0.0236276	0.0300567	0.0167956	0.0303848	0.0350877	0	0.0530352	0.0329179	0.0543129	0.0725522	0.0522125	0.0493912	0.0292444	0.0153488	0.0153971	0.0267938	0.0336929	0	0.0235332	0.0411141	0.0209213	0.0313014	0.0318283	0.0245246	0.0108664	0.0276188	0.0326377
TMEM14B	0	0	0	0	0.00190789	0	0.00133504	0	0	0	0.000184743	0	0	0	0	0	0	0	0.00113856	0	0	0	0	0	0	0	0	0	0	0	0	0	0	0	0	0	0	0	0	0	0	0	0	0	0.00106698	0	0	0
AL024498.2	0.135186	0.121729	0.087389	0.0858799	0.060976	0.102789	0.0610425	0.0822517	0.0679321	0.0615501	0.0786463	0.0824065	0.0915972	0.0998036	0.124473	0.0577184	0	0.080356	0.0793479	0.0785521	0.0842515	0.103707	0.131902	0.0339638	0.0532325	0.0906186	0	0.0921776	0.111172	0.112341	0.198485	0.130821	0.0807123	0.0696117	0.140542	0.0718896	0.0863845	0.05576	0	0.079326	0.0662437	0.0904429	0.135317	0.0492843	0.132532	0.0261976	0.0608732	0.187089
MAK	0.0564394	0.0203429	0.05395	0.173668	0.11146	0.0502578	0.0381959	0.0720283	0.0839614	0.0190077	0.0319581	0.0482692	0.0376989	0.131666	0.0386671	0.152093	0	0.0969921	0.0819793	0.0441089	0.0779127	0.0717319	0.0370775	0.0787375	0.0469276	0.0184514	0.0124568	0.104123	0.161388	0.0973603	0.0578586	0.122178	0.0554193	0.0622404	0.064843	0.0443498	0.0294796	0.0421699	0	0.115412	0.0708471	0.0546666	0.13554	0.0149107	0.0500352	0.0560292	0.0498801	0.041728
GCM2	0	0	0.00135309	0.00110023	0.00191828	0.0010748	0	0.00066354	0.0014314	0	0	0.000312022	0	0.000489794	0	0.0030758	0	0.00260846	0.000696059	0.00292398	0.00259716	0.00486839	0	0.00108113	0	0	0	0	0.00241693	0.000721529	0	0.00349502	0	0	0	0	0	0	0	0	0.000397739	0	0.00468989	0	0	0	0.000921313	0
SYCP2L	0.145539	0.152379	0.116618	0.0478555	0.0734065	0.117334	0.0399917	0.05903	0.0579601	0.0570645	0.0677854	0.0669721	0.084142	0.103538	0.112109	0.0719173	0	0.0843571	0.0666789	0.0640055	0.0861596	0.113508	0.0476551	0.0648856	0.0729197	0.179406	0	0.129983	0.0825469	0.118627	0.0620729	0.148052	0.116489	0.069875	0.0888002	0.127466	0.0667563	0.0455078	0	0.146	0.0948901	0.135498	0.128984	0.0360734	0.0934902	0.0258612	0.049782	0.120312
ELOVL2	0	0.00452858	0.0031439	0.0183338	0.018141	0.000420651	0.00204433	0.0100406	0.00746629	0.00177138	0.00467659	0.0134912	0.0111975	0.011119	0.0190348	0.00743454	0	0.00995675	0.00821732	0.0142297	0.00745013	0.00508584	0.0103511	0.00801329	0.00238393	0.00532484	0	0.00852264	0.0165235	0.00829237	0	0.016266	0.00883695	0.00517972	0.00227589	0.00878548	0.0115184	0.00425183	0	0.00178987	0.0146521	0	0.0168967	0.00502322	0.00236235	0.00744891	0.00842358	0.000736808
SMIM13	0.0739136	0.0983208	0.079629	0.10417	0.107602	0.112648	0.111555	0.108575	0.0683292	0.0463109	0.0877121	0.0844761	0.0907806	0.0660711	0.0777833	0.0572384	0	0.0707259	0.143429	0.0883007	0.0778027	0.0537247	0.134715	0.0629542	0.0913287	0.139142	0	0.0736683	0.0871777	0.11943	0.0675519	0.0862475	0.0997536	0.128368	0.0124083	0.083372	0.0896128	0.0591478	0	0.0612314	0.073763	0.0806594	0.0526615	0.117134	0.135896	0.0891022	0.0475588	0.0383414
ERVFRD-1	0	0	0	0.00050166	0	0	0	0	0	0	0	0	0	0.000759673	0	0	0	0.00126965	0	0	0	0	0	0	0	0	0	0	0	0	0	0	0	0	0	0	0	0	0	0	0	0	0	0	0	0	0	0
NEDD9	0	0.0344084	0.0284472	0.0636337	0.0593345	0.0591925	0.00999664	0.0179145	0.0590011	0.00546542	0.0106941	0.0106892	0.0128641	0.0414903	0.0165894	0.0501749	0	0.0168755	0.0289634	0.0300746	0.0542401	0.0175109	0.0136956	0.0428655	0.0053549	0.0380073	0	0.0359959	0.0632518	0.0317845	0	0.028535	0.0235219	0.0540547	0	0.0523151	0.0310135	0.021831	0	0	0.0300841	0.00793573	0.0509701	0	0.0106028	0.00658132	0.0172333	0
TMEM170B	0.137219	0.095719	0.125496	0.118987	0.128629	0.132097	0.142402	0.137766	0.0733476	0.0847602	0.0753079	0.103986	0.0973457	0.083121	0.0917881	0.101887	0	0.0879922	0.112711	0.146611	0.114885	0.0720462	0.116036	0.0755756	0.0990791	0.153108	0.0124568	0.151394	0.134364	0.149836	0.191629	0.0957519	0.1026	0.119025	0.0985911	0.0817702	0.132891	0.10664	0	0.107127	0.100413	0.0610765	0.0982345	0.156555	0.164767	0.0915628	0.076017	0.117128
ADTRP	0.0059794	0.0389368	0.00613579	0.0217962	0.0144055	0.00872651	0.0208428	0.00895974	0.00597679	0.00216173	0.0112796	0.00734454	0.0153268	0.00998116	0.0105947	0.0051162	0	0.00732895	0.00574816	0.0109481	0.00964737	0.0114287	0.0108944	0.00664235	0.0172701	0.0178277	0	0.00141162	0.0107959	0.00556349	0	0.00633509	0.0182872	0	0.0145956	0.00413902	0.00819235	0.0211296	0	0.0131448	0.00663661	0	0.00261212	0.0114683	0.00284764	0	0.0035556	0
HIVEP1	0.235278	0.23847	0.207579	0.254829	0.241022	0.241929	0.183309	0.180733	0.156439	0.223581	0.223875	0.206556	0.224119	0.135138	0.190152	0.152598	0	0.177271	0.183146	0.164147	0.161313	0.162189	0.220082	0.155718	0.237873	0.231031	0.0783382	0.287727	0.168962	0.278866	0.142328	0.139513	0.223507	0.166819	0.194703	0.202482	0.207088	0.205372	0	0.291001	0.173438	0.282639	0.150695	0.247473	0.172005	0.154163	0.148007	0.12879
EDN1	0	0.00771522	0.000801295	0.012741	0.00179346	0	0.015048	0.0100827	0.0037936	0.00158109	0.00253649	0.00915234	0.0200293	0.0169614	0.0161339	0.00441959	0	0.00435092	0.00318004	0.0130534	0.0135193	0.004549	0.00433332	0.000407774	0.002085	0	0	0	0.0030655	0.00597404	0.00678111	0.0139833	0.00722713	0.00567542	0.00324438	0.00279025	0.00567776	0.0130408	0	0.0130594	0.00250563	0.0183401	0.00525416	0.00352584	0	0.000309853	0.0024541	0.00132958
PHACTR1	0.8512	0.694919	0.649981	0.56845	0.449142	0.644807	0.525014	0.467763	0.3537	0.505745	0.648696	0.565426	0.58604	0.351132	0.657013	0.437661	0	0.452442	0.545551	0.635983	0.460735	0.440898	0.521761	0.324666	0.550511	0.504671	0.387739	0.896385	0.547344	0.775782	0.885861	0.418524	0.595031	0.492584	0.800268	0.566735	0.558531	0.66795	0	0.679312	0.456066	0.715743	0.669057	0.86176	0.794625	0.573664	0.410041	0.648583
TBC1D7	0.0342613	0.00240294	0.0513148	0.062783	0.0485397	0.0716509	0.0316389	0.0596723	0.0514308	0.0492084	0.0418345	0.0258434	0.0670298	0.0450679	0.0405111	0.0477288	0	0.0553298	0.0537094	0.0438687	0.0277874	0.0311185	0.0548254	0.0334891	0.0207275	0.0538267	0	0.0462964	0.0504845	0.0322112	0.0563012	0.042334	0.0405516	0.0599533	0.0133517	0.0523357	0.04076	0.0332037	0	0.051163	0.0368601	0.0869249	0.0327563	0.0304191	0.0429585	0.0204383	0.0234653	0.0219938
GFOD1	0.328834	0.342444	0.317941	0.391556	0.285237	0.378839	0.320075	0.304289	0.223814	0.285323	0.298654	0.264951	0.367266	0.246943	0.334244	0.331932	0	0.340458	0.321129	0.35698	0.290228	0.208858	0.320646	0.183738	0.236381	0.3084	0.359286	0.368916	0.330654	0.405596	0.412816	0.265994	0.312965	0.393152	0.318825	0.309945	0.317394	0.27567	0	0.402054	0.315804	0.347052	0.298344	0.477685	0.388534	0.293841	0.248732	0.39776
SIRT5	0.212787	0.183971	0.124243	0.163274	0.145613	0.152694	0.132158	0.14202	0.104999	0.105395	0.122439	0.0877948	0.12158	0.141041	0.160914	0.119587	0	0.13807	0.14056	0.161375	0.141925	0.107062	0.115963	0.0765796	0.0768391	0.118487	0.310639	0.132378	0.174981	0.162835	0.162516	0.144062	0.155736	0.157609	0.131155	0.137942	0.119879	0.12272	0	0.0869786	0.147812	0.152852	0.117327	0.217191	0.172628	0.0702934	0.107672	0.00377268
NOL7	0.079351	0.0776666	0.07105	0.102665	0.0849504	0.058358	0.161459	0.0908159	0.05384	0.0677205	0.0683582	0.044317	0.101075	0.097543	0.0401902	0.09643	0	0.0858645	0.107829	0.0667075	0.0736044	0.0505445	0.0869385	0.0476476	0.0774677	0.0725619	0	0.0538485	0.0825163	0.0845607	0.100317	0.0781302	0.0635361	0.126985	0.0550875	0.0502884	0.0972203	0.0672509	0	0.060801	0.0479366	0.10585	0.0869373	0.135898	0.0814648	0.0749482	0.0387763	0.247127
RANBP9	0.181509	0.244422	0.205112	0.257077	0.268502	0.274231	0.241524	0.202142	0.143387	0.163764	0.176498	0.151991	0.222331	0.167558	0.210991	0.194995	0	0.214419	0.205847	0.258466	0.200781	0.141822	0.209186	0.123881	0.207968	0.171689	0.279952	0.364339	0.309529	0.308091	0.34116	0.225927	0.206377	0.197322	0.237556	0.186712	0.190542	0.195691	0	0.262945	0.20963	0.299639	0.276105	0.336867	0.353652	0.176266	0.138121	0.192767
MCUR1	0.0403024	0.0591633	0.048711	0.0544232	0.0436171	0.021503	0.0444483	0.0497123	0.0404992	0.0426203	0.0478236	0.0347929	0.0329524	0.0531491	0.0374036	0.0681145	0	0.0284291	0.0332837	0.0411687	0.0437007	0.0452972	0.0131684	0.0523051	0.0328603	0.0652409	0	0.0284579	0.0499959	0.0518451	0.0181488	0.054121	0.0637088	0.0281267	0.0361437	0.0360661	0.050911	0.0510027	0	0.0367598	0.038398	0.0500908	0.0229821	0.0510043	0.0281455	0.0322064	0.0214421	0.171988
RNF182	0.00436524	0.0020188	0.00657787	0.00368879	0.00822733	0	0.00935249	0.0100263	0.00423971	0.0227939	0.00416355	0.0129159	0.00660057	0.00110074	0.0144778	0.00320202	0	0.0031973	0.00467217	0.00502844	0.00199124	0.00493332	0.00235639	0.00277757	0.0138178	0.0149197	0	0.00252161	0.00757632	0.0132158	0	0.001208	0.011337	0.00599935	0	0.00481577	0.0116972	0.0167821	0	0.00853079	0.00235171	0.0128073	0.0075983	0.0160366	0.0179378	0.00444262	0.00263027	0.00200983
CD83	0.155929	0.067654	0.0457121	0.0596317	0.0245684	0.0418857	0.0575644	0.0677009	0.0392133	0.0305155	0.02996	0.0271201	0.0346003	0.0421196	0.0360826	0.0478498	0	0.0439775	0.0467449	0.0403141	0.0385277	0.0455826	0.0181847	0.0241724	0.0551299	0.0432408	0	0.0417488	0.0659289	0.0626513	0.0437846	0.0698737	0.0526064	0.0240647	0.0252235	0.0511392	0.0456012	0.0891106	0	0.0406175	0.0297363	0.0541291	0.0712149	0.0116238	0.0867996	0.0296142	0.012446	0.0693309
JARID2	0.325327	0.323137	0.289614	0.389327	0.360378	0.353694	0.273666	0.270526	0.197746	0.268856	0.286245	0.216238	0.29435	0.213351	0.338732	0.307668	0	0.322554	0.307347	0.379077	0.295207	0.185957	0.286551	0.172811	0.229804	0.340863	0.498246	0.390822	0.332305	0.461055	0.375039	0.25884	0.3115	0.327024	0.25817	0.314671	0.284431	0.256722	0	0.324164	0.291758	0.30209	0.368932	0.361812	0.391367	0.315933	0.244806	0.27848
DTNBP1	0.107393	0.132942	0.132456	0.146493	0.143977	0.129841	0.121845	0.110652	0.0964988	0.0773539	0.104963	0.0736143	0.144431	0.127551	0.115899	0.116798	0	0.151902	0.116143	0.138155	0.109992	0.0823814	0.0636447	0.0928552	0.0712976	0.176474	0.0124568	0.116703	0.0959823	0.121584	0.112933	0.0755063	0.121162	0.150885	0.0874724	0.0851029	0.116826	0.132305	0	0.14317	0.123929	0.0799142	0.157192	0.165976	0.154972	0.0685324	0.119962	0.156593
MYLIP	0.0194806	0.0189113	0.019124	0.0318209	0.0317244	0.0323782	0.0451753	0.0230488	0.0152261	0.0137145	0.0245736	0.0222788	0.0618173	0.0180166	0.0239159	0.0258202	0	0.0200943	0.0196808	0.0280845	0.0437457	0.0139627	0.0018267	0.010452	0.0203684	0.0317505	0.494259	0.00411021	0.0322141	0.05904	0.0252645	0.0254199	0.0221283	0.0154326	0.0227345	0.0239865	0.0391202	0.0230598	0	0.00679553	0.0105039	0.0150978	0.0235135	0.0373187	0.0160043	0.00260817	0.0196352	0.0869492
GMPR	0.0102679	0.014981	0.0269246	0.0359954	0.0333252	0.0132928	0.0281783	0.0482943	0.0260745	0.0408372	0.0269655	0.0351355	0.0625552	0.0458154	0.0624574	0.0348504	0	0.0407654	0.0417633	0.0408154	0.0223781	0.0495018	0.0343001	0.0571406	0.0266741	0.0379012	0	0.0258867	0.0296791	0.0290707	0.0652286	0.0294223	0.049832	0.0260125	0.021615	0.061544	0.0190617	0.0229267	0	0.0315523	0.0287688	0.0556921	0.0524269	0.00941828	0.0773991	0.0336619	0.0392436	0
ATXN1	0.673957	0.607015	0.425958	0.377332	0.325012	0.482709	0.462186	0.312021	0.183697	0.37732	0.428508	0.37221	0.382904	0.272618	0.428437	0.308369	0	0.42265	0.406761	0.46787	0.285636	0.257407	0.481787	0.157202	0.294283	0.511747	0.291822	0.718979	0.447349	0.683898	0.584745	0.254866	0.44959	0.391272	0.40638	0.337168	0.410916	0.383709	0	0.472179	0.289601	0.686505	0.414643	0.603446	0.478472	0.396003	0.261185	0.483741
STMND1	0.0167486	0.0121431	0.000233041	0.00136984	0.00183255	0	0.00206166	0.002402	0.000840962	0	0.00234923	0.00580588	0	0.00433297	0.00862883	0.000397003	0	0.00156454	0.00353667	0.00504267	0	0.00122235	0	0	0.000107864	0	0	0	0.00224434	0	0	0.000563881	0.00200852	0.00228479	0.00101284	0.00262634	0	0.00111176	0	0.000941266	0.000399102	0.00170303	0.00431107	0	0.00109291	0	0.00698016	0
RBM24	0.0179414	0.0391851	0.0117484	0.0372428	0.0236812	0.0126574	0.0410043	0.0243759	0.0208637	0.0225356	0.0178071	0.0113512	0.0235582	0.0198404	0.0368708	0.0121167	0	0.0225545	0.017993	0.0347563	0.012239	0.0214652	0.0290708	0.0144272	0.0169452	0.0112538	0	0.0257526	0.0246446	0.039111	0.0413688	0.0292739	0.0232601	0.00988562	0.0394916	0.0206105	0.0227998	0.0122052	0	0.0220747	0.0303027	0.0138014	0.0330671	0.0432511	0.0240225	0.0100776	0.00933765	0.00769566
CAP2	0.435603	0.274826	0.325955	0.397397	0.350904	0.356687	0.490003	0.287792	0.223224	0.307872	0.287427	0.286896	0.350517	0.198747	0.277198	0.330973	0	0.286999	0.295835	0.35845	0.304904	0.188814	0.322853	0.218943	0.281259	0.314997	0.56197	0.408984	0.35523	0.476834	0.458372	0.291952	0.313224	0.392329	0.322258	0.330997	0.295104	0.251774	0	0.421633	0.31296	0.400371	0.28401	0.545532	0.486516	0.16255	0.223452	0.610674
FAM8A1	0.0962571	0.0478046	0.076692	0.0964979	0.0750429	0.0848111	0.126823	0.0834944	0.0548072	0.0540701	0.070427	0.0568892	0.0908168	0.0455887	0.058568	0.0566761	0	0.0577357	0.0897646	0.0500412	0.0679535	0.0423559	0.0210885	0.034605	0.0711477	0.0618747	0	0.102772	0.0921179	0.112681	0.0700511	0.0793419	0.0777787	0.0842516	0.0745307	0.0554009	0.0915215	0.0942781	0	0.0618227	0.0547459	0.0517724	0.047003	0.140004	0.104336	0.0304677	0.0195267	0.0489035
NUP153	0.212755	0.210311	0.153916	0.207478	0.181647	0.259747	0.159244	0.12795	0.116988	0.136194	0.141446	0.105845	0.196019	0.134804	0.163074	0.161021	0	0.183815	0.168881	0.194448	0.149908	0.110635	0.112136	0.0888384	0.143338	0.178465	0.0124568	0.242334	0.209282	0.25534	0.117984	0.16562	0.175743	0.204607	0.169512	0.14873	0.155392	0.130341	0	0.138645	0.167152	0.224283	0.199578	0.141788	0.207379	0.148612	0.0811342	0.0378605
KIF13A	0.233003	0.186602	0.157525	0.211888	0.154505	0.214102	0.174794	0.185848	0.124349	0.152769	0.164534	0.144427	0.199913	0.110823	0.161531	0.164744	0	0.121538	0.164251	0.154721	0.11512	0.112909	0.181829	0.0866297	0.178132	0.192281	0	0.253419	0.213657	0.225177	0.201621	0.137232	0.18702	0.180817	0.110547	0.154556	0.190197	0.128255	0	0.187366	0.146615	0.169413	0.174953	0.24294	0.218155	0.0613849	0.0889999	0.159011
NHLRC1	0	0	0.00314148	0.00133276	0.00115288	0	0.00441795	0.00722884	0.00227774	0	0.00011722	0	0.000669989	0	0.000479458	0.000376835	0	0.00489817	0.00155681	0.00466355	0.00279403	0.000722163	0.0181337	0.000461087	0.0011427	0	0	0.0178269	0.00273739	0	0	0	0.00293198	0.00994607	0	0	0	0	0	0	0.00130347	0	0.00788113	0	0	0	0	0
TPMT	0.0386742	0.0479839	0.0328234	0.0509817	0.0484051	0.0312972	0.0505664	0.0265104	0.0398319	0.0326261	0.0427085	0.0400975	0.0291899	0.0418737	0.0356308	0.0496296	0	0.0418102	0.0369515	0.0483407	0.0138499	0.0309222	0.00899311	0.0306128	0.0382782	0.0329713	0.0124568	0.0574523	0.0511861	0.0716134	0.0531046	0.0311866	0.0481897	0.0341387	0.0330464	0.0307943	0.0229748	0.0137313	0	0.0419691	0.0489342	0.024325	0.0397924	0.0289674	0.0791936	0.0279966	0.0281207	0.118876
KDM1B	0.0719401	0.0386527	0.0401106	0.0464939	0.060098	0.0369223	0.0334581	0.0401749	0.0344939	0.0367782	0.0365932	0.022706	0.0364939	0.0421371	0.0370885	0.0636916	0	0.0568696	0.0341537	0.079544	0.043563	0.0370814	0.0641332	0.0425721	0.0485301	0.0598532	0.0411263	0.0268181	0.0585672	0.0698353	0.0654684	0.0443132	0.0278431	0.0528402	0.0520523	0.0492696	0.0512313	0.0472291	0	0.0388123	0.035064	0.0545317	0.0763774	0.0136056	0.0893461	0.066977	0.0415591	0.142413
DEK	0.146383	0.0327619	0.0756152	0.0808413	0.0761813	0.0894463	0.0702607	0.0868206	0.0571353	0.0684838	0.0798284	0.0523666	0.0448509	0.0580148	0.12102	0.0734653	0	0.0517306	0.0906608	0.0754563	0.0616946	0.0580362	0.0345568	0.0618545	0.0791983	0.0697848	0.876789	0.114378	0.0926508	0.0621084	0.0201728	0.102583	0.0733386	0.050097	0.0191198	0.0627129	0.0829387	0.0473301	0	0.0891212	0.0592747	0.0844874	0.10648	0.0627519	0.0439748	0.0378864	0.0388518	0.106424
RNF144B	0.124989	0.0314264	0.05981	0.0680424	0.0435183	0.0309262	0.0327114	0.0416048	0.0466374	0.0376224	0.0541917	0.0410406	0.0478083	0.0640339	0.0725917	0.0613716	0	0.0403316	0.070176	0.0715421	0.0628054	0.0355219	0.0338132	0.0433652	0.0459972	0.0511473	0	0.0932463	0.0325147	0.0550235	0.0453369	0.0292692	0.0392343	0.0453052	0.0542367	0.0329244	0.0332897	0.0396622	0	0.0109396	0.0360868	0.039386	0.0615112	0.0135344	0.014917	0.00561162	0.0527896	0.0748586
ID4	0.0110991	0.00634071	0.00704026	0.00857051	0.0120426	0.0047928	0.0111289	0.00460353	0.00495056	0.00807185	0.0156747	0.0080926	0.0152029	0	0.00248664	0.00997179	0	0.0133532	0.0137289	0.00992788	0.00396764	0.00355344	0.00740822	0.0171777	0.00190696	0.0153837	0	0	0.00424826	0.0181513	0.0252645	0.00550532	0.00245662	0.00255198	0	0.00938674	0.00210646	0.00308164	0	0.00989675	0.0149026	0.0111724	0.0166723	0.0117462	0	0.0220219	0.00405374	0.0211285
MBOAT1	0	0.00646683	0.00243106	0.00279306	0.00381389	0.00269605	0.0011182	0.000156495	0.00131939	0	0	0.000886465	0	0.00269046	0.000705237	0.00200092	0	0.00163624	0.000367176	0.000266195	0.00107576	0.00231144	0	0.000934792	0.00111263	0	0	0	0.00721041	0	0	0.00814369	0.000513162	0.00357125	0.00984971	0.00873747	0	0.00244793	0	0	0.00038672	0	0.00565105	0	0	0	0.000951511	0.000736808
E2F3	0.131501	0.0855537	0.0716159	0.119999	0.12411	0.115203	0.0514291	0.111125	0.0853196	0.0689925	0.0690803	0.045566	0.0902346	0.0692375	0.0787083	0.0990393	0	0.0824688	0.0901055	0.127972	0.0725687	0.0737555	0.0767713	0.0639111	0.0543262	0.0738013	0	0.0796054	0.100745	0.0988985	0.124717	0.0774619	0.0698436	0.102918	0.0954807	0.0864604	0.0579939	0.0591126	0	0.138602	0.116111	0.0594945	0.119445	0.0726194	0.0393861	0.0792432	0.0960913	0.0911811
CDKAL1	0.479127	0.483664	0.334721	0.404591	0.353065	0.456247	0.37399	0.280992	0.19919	0.326894	0.369076	0.31377	0.322838	0.249823	0.353854	0.279966	0	0.347153	0.365552	0.355297	0.295109	0.236418	0.356612	0.164158	0.309187	0.371895	0.287212	0.615873	0.467544	0.520079	0.535586	0.278909	0.370161	0.401087	0.367852	0.303537	0.351167	0.349261	0	0.385734	0.291997	0.525819	0.43814	0.570185	0.435654	0.263174	0.209045	0.421819
SOX4	0.0500739	0.0320097	0.0104458	0.0249507	0.0321294	0.0226325	0.0271845	0.0130151	0.0163328	0.0358103	0.0143247	0.0382105	0.0126588	0.0194929	0.00904148	0.0215363	0	0.0198357	0.016478	0.0189153	0.0113324	0.00885454	0.0016823	0.00917119	0.014109	0.00784534	0	0	0.0227771	0.0242324	0.0495516	0.0116288	0.00656864	0.0315717	0.0163101	0.0150214	0.0191554	0.00148814	0	0.0147343	0.0104842	0.0242838	0.0218509	0.00781358	0.0167914	0.0192795	0.0269103	0.0797369
HDGFL1	0	0	0	0	0	0	0	0	0	0	0	0	0	0	0	0	0	0	0	0	0	0	0	0	0	0	0	0	0	0	0	0	0	0	0	0	0	0	0	0	0	0	0	0	0	0	0	0
NRSN1	0.267145	0.316418	0.299754	0.351835	0.344319	0.339327	0.322977	0.323544	0.210006	0.232347	0.27936	0.266921	0.296988	0.251391	0.280122	0.293046	0	0.29751	0.342116	0.327318	0.270041	0.23826	0.267117	0.172604	0.276218	0.369978	0.347463	0.459341	0.392717	0.37821	0.38816	0.262073	0.302102	0.305864	0.316752	0.270307	0.285219	0.278214	0	0.38556	0.278773	0.392908	0.369463	0.413101	0.364462	0.420433	0.177008	0.107266
DCDC2	0.00679754	0.0441231	0.0455309	0.05289	0.0492277	0.0614027	0.0261755	0.0455969	0.0272907	0.0164952	0.0197644	0.0357823	0.0406883	0.0432536	0.0408201	0.0468896	0	0.0645702	0.0376982	0.0615944	0.0656558	0.0265494	0.0191568	0.04536	0.0338727	0.00968547	0	0.0119507	0.0772538	0.0418548	0.0431532	0.0514624	0.0281411	0.035945	0.0319566	0.0427543	0.00994051	0.0259495	0	0.0494602	0.0681871	0.0557095	0.0442192	0.0560112	0.0544651	0.045808	0.0208037	0.079914
MRS2	0.114537	0.0618608	0.087227	0.146492	0.102497	0.115176	0.106963	0.10682	0.0790591	0.0643143	0.0909289	0.0623885	0.143196	0.0991261	0.0960136	0.0956734	0	0.128062	0.106901	0.0935986	0.101798	0.0910317	0.0871677	0.0696247	0.0790511	0.110434	0	0.177082	0.122905	0.148133	0.181533	0.103354	0.128455	0.0959246	0.145104	0.0832386	0.131792	0.0689688	0	0.0883878	0.111696	0.142871	0.165568	0.109642	0.147788	0.0695109	0.0569713	0.049695
GPLD1	0.225896	0.184903	0.184714	0.237226	0.182469	0.20464	0.119334	0.173102	0.161615	0.115736	0.164936	0.132048	0.143989	0.260176	0.189413	0.243339	0	0.270194	0.193755	0.201629	0.187948	0.151404	0.161892	0.116487	0.108896	0.153392	0	0.250538	0.209486	0.284873	0.233179	0.213625	0.142796	0.140168	0.0769598	0.189868	0.154977	0.176176	0	0.167756	0.234848	0.224631	0.270885	0.104863	0.145445	0.121824	0.126	0.0648313
ALDH5A1	0.199057	0.100003	0.125201	0.132701	0.131754	0.205721	0.127086	0.135261	0.103968	0.108465	0.197025	0.14313	0.187412	0.148271	0.129564	0.133075	0	0.157181	0.152959	0.17545	0.120013	0.116226	0.0979606	0.0810908	0.141128	0.187538	0.120179	0.17161	0.169379	0.157571	0.142326	0.14339	0.13448	0.13847	0.135216	0.146729	0.11093	0.114043	0	0.116253	0.135443	0.199422	0.139628	0.161224	0.142899	0.111959	0.0901502	0.189152
KIAA0319	0.338556	0.279739	0.302982	0.297802	0.307813	0.335931	0.276364	0.244419	0.186284	0.215621	0.239772	0.259021	0.213403	0.221163	0.27262	0.217584	0	0.28272	0.246649	0.294187	0.200337	0.217886	0.198361	0.170095	0.234896	0.319634	0.330224	0.42653	0.300678	0.396201	0.406329	0.204496	0.305953	0.287831	0.303673	0.258208	0.289406	0.275785	0	0.329268	0.217043	0.275093	0.305463	0.399397	0.382298	0.191232	0.182359	0.1921
TDP2	0.134276	0.0951741	0.103457	0.106896	0.105312	0.141928	0.10835	0.0932081	0.0593295	0.0879315	0.0754601	0.0891175	0.11173	0.0670549	0.038771	0.0746834	0	0.0761042	0.10483	0.123146	0.0861462	0.0635218	0.0838878	0.0503508	0.0751846	0.142483	0	0.138412	0.119985	0.102794	0.120071	0.0601587	0.0956336	0.0586322	0.133687	0.0778809	0.0882849	0.0830096	0	0.0766819	0.0532785	0.0978801	0.0647379	0.191876	0.192809	0.0341631	0.0437698	0.0567605
ACOT13	0.0340567	0.0150678	0.0477127	0.0580095	0.0389446	0.0447398	0.0530715	0.0604963	0.0389782	0.0271637	0.0248123	0.0202175	0.0388915	0.0413852	0.0326024	0.037043	0	0.0658035	0.0597784	0.0329221	0.0614307	0.0359546	0.0210835	0.0339466	0.0325001	0.0170852	0	0.0688513	0.0601479	0.0747963	0.0539986	0.0480094	0.0520064	0.071378	0.0127856	0.0415205	0.0360919	0.0292099	0	0.0486703	0.0477249	0.052227	0.0729678	0.0727613	0.0385873	0.0387454	0.0213413	0.0110405
C6orf62	0.298626	0.200677	0.136537	0.186318	0.176415	0.217562	0.136655	0.115487	0.0905827	0.102692	0.129732	0.112552	0.166459	0.0699925	0.101416	0.106196	0	0.106412	0.19096	0.144514	0.125713	0.0812358	0.109691	0.0649313	0.15	0.181269	0.454405	0.212303	0.148692	0.263278	0.206297	0.0913068	0.132665	0.0983338	0.117541	0.126437	0.13121	0.139152	0	0.17454	0.12013	0.0838936	0.115772	0.170397	0.152222	0.157347	0.0783306	0.151582
GMNN	0.0372608	0.0393774	0.0191598	0.0219241	0.0160162	0.0180834	0.0190584	0.0234435	0.0120838	0.00807774	0.00737408	0.00697901	0.0170295	0.0193176	0.0102329	0.00978167	0	0.0101779	0.0157203	0.0124871	0.0193866	0.0185085	0.0203835	0.00748165	0.0172973	0.0120892	0	0.0042911	0.0463521	0.0395609	0.0232298	0.015028	0.018424	0.0114427	0.0434894	0.0106524	0.0170182	0.0285645	0	0.0335039	0.0140029	0.0316354	0.0624292	0.045408	0.0299857	0.00362381	0.00881704	0.000736808
AL512428.1	0.0349264	0.0284444	0.0102695	0.0124865	0.00781575	0.00886212	0.0311688	0.0143352	0.0124307	0.0074916	0.0153456	0.00859255	0.012361	0.0162195	0.0182506	0.0159275	0	0.0150782	0.00943861	0.0103369	0.00561706	0.010168	0.0250924	0.00572548	0.0090355	0.00702281	0	0.0411425	0.00482192	0.0166995	0	0.00823749	0.0133252	0.00965113	0.000385703	0.0182069	0.00760577	0.0413718	0	0.0237052	0.0167595	0.0161259	0.00627418	0.0168926	0	0.0189279	0.00495933	0
RIPOR2	0.476884	0.41457	0.35363	0.430151	0.353898	0.357425	0.323206	0.336606	0.303282	0.365252	0.396292	0.31977	0.413265	0.314496	0.433441	0.345657	0	0.436011	0.337706	0.41242	0.362056	0.250239	0.386251	0.253991	0.317113	0.319903	0.0411263	0.447915	0.354277	0.534909	0.479487	0.303435	0.393941	0.379881	0.339754	0.401875	0.340035	0.293388	0	0.44641	0.411875	0.431329	0.392832	0.55017	0.476375	0.381665	0.29703	0.152905
CARMIL1	0.275311	0.379003	0.322504	0.438003	0.380792	0.354822	0.263612	0.314396	0.255129	0.307531	0.288821	0.326436	0.332565	0.295247	0.350989	0.272956	0	0.245046	0.278288	0.34503	0.312748	0.19513	0.354776	0.249466	0.285381	0.323566	0.120179	0.377449	0.412957	0.363378	0.350755	0.387768	0.297616	0.239595	0.366347	0.328881	0.261586	0.295328	0	0.464984	0.317221	0.481444	0.331078	0.422944	0.22237	0.345323	0.241442	0.374119
SCGN	0	0	0	0.000477555	0.000391357	0	0.00345188	0	0.000134818	0.0011807	0.000572614	0	0.002556	0.00184595	0	0	0	0.00342517	0.00405738	0.00276053	0	0	0	0	0	0	0	0	0.000558765	0	0	0.000502851	0.00267018	0	0	0.000410282	0	0	0	0	0.000423814	0	0	0.00886145	0	0	0.000408862	0
SLC17A4	0	0	0	0	0.000620131	0	0	0	0	0	0	0	0	0	0	0	0	0	0	0	0	0	0	0	0	0	0	0	0	0	0	0	0	0	0.00456573	0	0	0	0	0	0	0	0	0	0	0	0	0
SLC17A1	0	0	0.000117626	0	0	0	0.000968446	0	0.000129615	0	0	0	0	0.000924205	0	0.000634949	0	0	0	0	0.00675402	0	0	0	0	0	0	0	0	0.00095219	0.0108301	0.000936163	0	0	0	0	0.00235031	0	0	0	0.000140339	0	0	0	0	0	0	0
SLC17A3	0	0	0	0.0006367	0.000125345	0.000953902	0	0	5.45385e-05	0	0	0	0	0.00142063	0	0.00131023	0	0.000987155	0	0.00505238	0	0	0	0	0	0	0	0	0.000746688	0	0	0	0.000151244	0	0	0	0	0	0	0	0	0	0	0	0	0	0	0
SLC17A2	0	0	0.000978804	0	0	0	0	0	0.000322391	0	0	0	0.00882396	0	0	0	0	0	0	0	0	0	0	0	0	0	0	0	0	0	0	0	0.00216049	0.00280019	0	0	0	0	0	0	0	0	0	0	0	0	0	0
TRIM38	0	0	0.000884584	0.00454097	0.00160723	0.00235669	0.00087202	0	0.00154567	0.0001084	0	0	0	0.00255892	0.00363398	0	0	0.00189457	0	0.000400238	0	4.35361e-05	0	0	0.00043949	0.00349735	0	0	0.00140922	0.00424999	0	0	0.00563476	0	0	0.00422146	0	0.0169215	0	0	0.00151968	0	0.00187995	0	0	0.0017901	0	0
HIST1H1A	0	0	0	0	0.000416766	0	0.00147879	0.00256305	0.000327907	0	0.000224788	0	0.00277922	0.00303489	0	0.00225526	0	0.00119926	0.00411907	0	0	0.000150286	0	0	0.000234281	0	0	0	0.000776233	0	0	0.000873327	0.00114742	0.0023982	0	4.57045e-05	0	0	0	0	0.000213484	0	0	0	0	0	0	0
HIST1H4A	0	0.00190402	0	0	0	0	0	0	0	0	0.00332344	0	0	0	0	0.000950744	0	0	0	0.00354625	0	0	0	0	0	0	0	0	0	0	0	0	0	0	0	0	0	0	0	0	0	0	0	0	0	0	0	0
HIST1H1C	0	0	0.000889211	0.000688263	0.00130495	0.00052018	0.00429157	0	0.000895754	0.00274755	0.00210349	0.00092605	0	0	0.0149848	0.00390663	0	0.00101936	0.00205823	0.0010147	0	0.00154003	0	0	0.00236425	0	0	0	0.00168883	0.00899738	0	0	0.00637509	0	0	0.000266168	0.000934362	0	0	0	0.000462856	0.00923382	0	0	0	0.00221099	0.000465697	0
HFE	0	0	0.000818226	0.002493	0.00246443	0.00123459	0.000809574	0	0	0	0.000371728	0.0011002	0.000528882	0	0	0.00441603	0	0.000217937	0	0	0.000892572	6.96253e-05	0	0	0.000332976	0	0	0	0.000859275	0	0	0.000460095	0	0	0	0	0	0	0	0	0.000311667	0	0	0	0	0	0.000500593	0
HIST1H4C	0	0.0242364	0.00457607	0.0260141	0.0199411	0.0267847	0.0631333	0.0485591	0.0256489	0.0148621	0.0163261	0.0199863	0.0451131	0.0339091	0.0391804	0.0149059	0	0.00568103	0.0223719	0.0163856	0.0243878	0.017872	0.00642413	0.0162527	0.00801538	0.0210696	0	0.0742453	0.0181694	0.0291641	0.124223	0.0342597	0.0559585	0.0222987	0.022001	0.0228733	0.0376756	0.0299507	0	0.0356118	0.0116949	0.0142638	0.0110359	0.0351616	0.050107	0.009658	0.0125989	0.136592
HIST1H2BC	0	0.000490995	0	0.00238534	0.000781561	0	0.00398788	0	0.00039223	0	0	0	0	0	0.00358334	0	0	0.00132614	0.00678865	0.000464165	0.000637442	0.00143789	0	0.000562859	0	0.00116748	0	0	0.00171738	0	0	0	0	0	0	0	0	0	0	0	0	0	0	0	0.000331719	0.00203427	0.000443904	0
HIST1H2AC	0.00359373	0.00615517	0.00483117	0.00831905	0.00969829	0.0162988	0.0689491	0.00885148	0.0053768	0.0211109	0.00983725	0.0079276	0.00373674	0.000501905	0.00735656	0.0012749	0	0.00348553	0.00551384	0.0051048	0.00689847	0.0144447	0.0190999	0.00529042	0.0322169	0.00954147	0	0.0638166	0.00993102	0.0267978	0	0.00891784	0.0114714	0.00925124	0.0125928	0.00110661	0.00822155	0.0213061	0	0.00106613	0.00408391	0.018897	0.0088124	0.0221287	0.00459225	0.0165735	0.0125369	0.0418905
HIST1H1E	0	0	8.40305e-05	0.000373178	0.00102618	0	0.00019475	0.0017159	9.95245e-05	0	0	0	0.00230637	0.00173473	0.00144404	0.00205606	0	0	0.00140779	0	0	0.0036446	0	0.000258313	0.00105096	0	0	0.00553281	0.00217754	0	0	0.00208695	0.00149779	0.00128938	0	0	0.000413972	0.00202508	0	0.0100017	0	0	0	0	0	0.000780468	0.00402607	0
HIST1H2BD	0	0	0.00362622	0.0102189	0.00424	0.0110489	0.00111923	0.0039613	0.00395854	0.000371357	0	0	0.00240206	0.00530063	0.00298532	0.0041383	0	0.00110181	0.00425746	0.00245252	0.00218035	0.0046409	0.00843291	0.00288235	0.0131792	0.0426122	0	0	0.00836857	0.00414047	0.0193197	0.00754212	0	0.0130393	0	0.00751275	0.00247304	0.00272406	0	0.00521774	0.00377874	0	0.0292917	0	0.0329051	0.00232485	0.000557607	0.0100171
HIST1H2BE	0.023385	0.00293709	0.010801	0.00813302	0.00453253	0.00604216	0.0150017	0.00434557	0.00283138	0.00688927	0.0125624	0.00226647	0.0057858	0.0162713	0.00945999	0.00817332	0	0.00877365	0.00600458	0.0103527	0.0110143	0.00713081	0.0049771	0.00477596	0.00274784	0.0159616	0	0	0.00936976	0.00501111	0.0274604	0.00448627	0.00801897	0.0104284	0.00310708	0.00438589	0.0107226	0.00235513	0	0.000941266	0.00657322	0.0316664	0.0530789	0.0132791	0.0234315	0.00138615	0.00593331	0
AL031777.3	0.00482346	0	0.00104331	0.000172131	0.000188607	0	0.00498554	0	0	0	0	0.000807477	0	0	0	0	0	0	0.000695729	0	0	0	0	0	0.00495303	0	0	0	0	0	0	0.00247705	0	0	0	0	0.00037534	0	0	0	0	0	0	0	0	0	0	0
HIST1H2BF	0	0	0	0	0	0	0.000637844	0	0.000515387	0	0	0	0	0	0	0	0	0	0	0	0	0	0	0	0	0	0	0	0	0	0	0	0	0	0	0	0	0.000939237	0	0.00920295	0	0	0	0	0	0	0.000187929	0
HIST1H4E	0	0	0	0.00566415	0.00172556	0	0.000877558	0.00206464	0.000803319	0	0	0	0.00783357	0	0	0.00185445	0	0.000420097	0.00125886	0	0.000179609	0.00180594	0	0.0021128	0	0	0	0	0	0	0	0.000364227	0	0.00175291	0	0	0	0	0	0	0	0	0.00165643	0.00732784	0	0.00250319	0.000187929	0
HIST1H2BG	0	0	0.000353754	0.000838866	0.00117506	0	0.00414412	0.002776	0.00124446	0.0082662	0.000435245	0	0	0	0	0	0	0.00603493	0.000384569	0	0	0	0	0	0.00377159	0	0	0	0.0011964	0.0016066	0	0	0	0.00207988	0	0	0	0	0	0.000334629	0	0	0	0	0	0.000570919	0.000765645	0
HIST1H2AE	0	0	0	0.00178422	0	0	0.00081487	0.00076213	0.000491048	0	0.000137803	0	0	0	0	0	0	0	0	0	0	0	0	0	0	0	0	0	0.00138938	0.00926027	0	0	0.00127844	0	0	0	0	0	0	0	0	0	0	0	0	0	0.000235413	0
HIST1H3E	0	0	0.0011298	0.000831647	0.00192204	0	0	0	0.000150254	0	0	0	0	0	0	0	0	0	0.000592146	0.000885833	0	0	0	0	0.00261781	0	0	0	0.0014352	0	0	0	0	0	0	0	0	0.005092	0	0	0	0.00242213	0	0	0	0	0	0
HIST1H1D	0	0	0.00321756	0	0.00134185	0	0	0.000738473	0.00150629	0	0	0.000507824	0	0	0.000939456	0	0	0	0.00320044	0.00042118	0.00233561	0.000897573	0	0.0033804	0	0	0	0	0.00158441	0	0	0	0	0	0.003737	0	0	0	0	0.0047684	0	0.00474747	0.00660816	0	0	0	0	0
HIST1H2BH	0	0	0	0	0	0	0	0	0	0	0	0	0	0	0	0	0	0	0.00284253	0	0	0	0	0	0	0	0	0	0	0	0	0	0	0	0	0	0	0	0	0	0	0	0	0	0	0	0	0
HIST1H4H	0	0.000312329	0.000966605	0.00224033	0.0049024	0	0.00453365	0.000230651	0.00362908	0.000607693	0.00624348	0	0	0	0	0.00017005	0	0.00236958	0.00196866	0.0022187	0.000632159	0.0018764	0	0.00107152	0.00133945	0.0045817	0	0	0.00567433	0.00147839	0	0	0.00218882	0	0	0.000664012	0	0	0	0	0.000964111	0	0	0	0	0.00545188	0.000277182	0
BTN3A2	0.0059794	0.00520992	0.0129365	0.00361059	0.00688747	0.00225529	0.0338241	0.00232906	0.00401511	0	0.00549858	0.00986868	0.0165505	0.00296283	0.00382571	0.00397562	0	0.0066182	0.0144294	0.00153952	0.00106335	0.00196819	0.00235639	0.00337599	0.000712699	0	0	0	0.00840199	0.00663012	0	0.00466786	0.0184389	0.0131429	0.0193363	0.0110653	0.0067715	0.000451084	0	0.00114851	0.0011174	0.00808284	0.00646297	0	0.00680434	0	0.00378049	0
BTN2A2	0	0.000927805	0.000185297	0	0	0.00371063	0.0289043	0	0.000919561	0	8.98754e-05	0.00229585	0.00404749	0.000759673	0.00236674	0.00183356	0	0.00325166	0.00142046	0	0	0.00217899	0	0	0.000231913	0	0	0	0.0021259	0.000839968	0	0.00139165	0.0119451	0	0	0	0.00815674	0	0	0	0	0.0131103	0	0.0213538	0	0.000890187	0	0.110145
BTN3A1	0.0268376	0.00194832	0.00614086	0.00635704	0.0174098	0.0180413	0.0214893	0.0134816	0.010799	0.00685816	0.00512683	0.0118322	0.00298789	0.00288588	0.0165475	0.0101094	0	0.0102891	0.0139251	0.0120343	0.0124083	0.00567938	0.00503495	0.0130656	0.00918912	0	0	0.0123552	0.0175948	0.0171322	0.0163284	0.00606256	0.0167955	0.00603682	0.0180822	0.00774656	0.0014872	0.00436431	0	0.0288979	0.00510539	0.0133943	0.0220393	0.012523	0.00669658	0	0.00715337	0
BTN3A3	0.0102548	0.0101766	0.00650293	0.00563481	0.00758128	0.0105183	0.0347049	0.00288256	0.00638653	0.00625871	0.00177357	0.00650669	0.00587684	0.00499117	0.0104993	0.000910588	0	0.000819488	0.00346738	0.00401429	0.00306863	0.0059557	0.000641326	0.00619893	0.00232995	0.0135733	0	0.00814956	0.00151345	0.0161233	0	0.00413376	0.00424783	0.00396781	0	0.0024697	0.0128899	0.00723593	0	0	0.00176175	0	0.0101093	0	0.0018962	0.00104805	0.0023978	0.0839187
BTN2A1	0.111279	0.052626	0.0344452	0.0418615	0.045726	0.0359747	0.052257	0.0531162	0.0331534	0.0344301	0.0331159	0.0249615	0.0648828	0.0560235	0.0538186	0.0441099	0	0.0407383	0.0380293	0.0369892	0.0220757	0.0261911	0.0230636	0.0298512	0.0253018	0.0268151	0	0.0529446	0.0495728	0.0743864	0.0243168	0.0471569	0.0231623	0.0473083	0.0488454	0.0310801	0.036114	0.0634208	0	0.0434597	0.0354028	0.0559139	0.0650103	0.0601484	0.0261004	0.0206461	0.0318746	0.0270962
BTN1A1	0	0	0.00147958	0.000482637	0.0012765	0	0	0	0.000146251	0	0	0	0	0.000424923	0	0	0	0	0.000156847	0	0	0	0	0	0	0	0	0.00397069	0.00125422	0	0	0	0	0	0	0	0	0	0	0	0	0	0.00562888	0	0	0	0	0
HMGN4	0.0214418	0.00674087	0.0162873	0.0317961	0.0221192	0.0243433	0.0168607	0.0199013	0.0313789	0.0195388	0.0181698	0.0148375	0.0119542	0.027563	0.0415127	0.0504015	0	0.0394839	0.0220603	0.0251514	0.0231078	0.0251488	0.0176005	0.0275283	0.00615464	0.0206489	0.282641	0.0273969	0.0298442	0.0360334	0	0.0203571	0.0176043	0.0299915	0.00342431	0.0286533	0.0233878	0.0138948	0	0.0556731	0.0198803	0.00153535	0.0431158	0.0115257	0.0238042	0.0272646	0.0175752	0
ABT1	0.0278465	0.0104114	0.0210827	0.0175968	0.0172666	0.0137943	0.0333206	0.021541	0.0132359	0.00385863	0.00887045	0.00546049	0.0112174	0.00928577	0.0232064	0.0227197	0	0.0112864	0.0249066	0.0142205	0.0135318	0.0147519	0	0.00704073	0.0103487	0.013257	0	0.00140764	0.0249029	0.00854914	0	0.0154021	0.0185312	0.00604845	0.0254372	0.00685136	0.017116	0.0321126	0	0.0311982	0.0107836	0.00936517	0.010201	0.0174155	0.0182775	0.00587895	0.00423747	0.0465868
ZNF322	0.103653	0.0540383	0.0584731	0.0463626	0.0390807	0.0359138	0.0402584	0.0509514	0.0303327	0.031998	0.0452232	0.0316701	0.056415	0.0509504	0.0349029	0.0606613	0	0.0635742	0.0378762	0.0345337	0.0448341	0.0327914	0.0909855	0.0369965	0.0519812	0.0261058	0.0124568	0.0533841	0.0255498	0.0409135	0.00946313	0.0203401	0.0317293	0.0321215	0.0171163	0.0444615	0.0341005	0.0433639	0	0.0970339	0.0369921	0.0155337	0.0413913	0.010842	0.0307966	0.0231935	0.0256058	0.0500445
HIST1H2BJ	0	0	0	0	0.0020443	0	0.00519005	0	0.000421571	0	0.0026996	0	0	0	0	0	0	0	0	0.000186208	0.000293497	0.000846444	0	0.000162536	0	0	0	0	0	0	0	0	0	0	0	0	0	0	0	0	0	0	0	0	0	0	0	0
HIST1H2AG	0	0	0	0	0	0	0.00287081	0	0	0	0	0	0	0	0	0	0	0	0.000176382	0	0	0	0	0	0	0	0	0	0	0	0	0	0	0	0	0	0	0	0	0	0	0	0	0	0	0	0	0
PRSS16	0	0	0	0	0.00185714	0	0.000820566	0.0076009	0.00107337	0	0	0.000419471	0	0	0.000705237	0	0	0	0.000244781	0	0	0	0	0	0	0	0	0.0019862	0.000566087	0	0	0.00152461	0	0.000283482	0	0.00151024	0	0	0	0.00334131	0	0	0	0	0	0	0.000635692	0
POM121L2	0	0	0	0.000725318	0.00503437	0.000892445	0	0.000766876	0.000169979	0	0.000406523	0	0	0	0.00103232	0	0	0	0	0.00350202	0	0.000829957	0	0	0	0	0	0	0.00239678	0	0	0	0	0.00187036	0	0	0	0	0	0.00679121	0.000664626	0	0.000743032	0	0	0	0.000230293	0
ZNF391	0.016111	0.0610699	0.0375233	0.0357497	0.0362227	0.0549086	0.036803	0.0258118	0.0206982	0.0203105	0.0101958	0.0293959	0.0396363	0.0107638	0.0376575	0.0270646	0	0.0360826	0.0520646	0.0284191	0.0197948	0.0224302	0.0274343	0.0144736	0.0132769	0.0567451	0	0.0152	0.0170907	0.016544	0.0288404	0.0341884	0.0319392	0.0439664	0.044658	0.0398463	0.0303639	0.0268808	0	0.00562161	0.0312196	0.029264	0.0237395	0.0146285	0.0115603	0.00954685	0.0170537	0.00353035
ZNF184	0.00144611	0.00711518	0.0104961	0.031993	0.0201658	0.034672	0.0377216	0.0119597	0.0132595	0.0157348	0.0149199	0.00310204	0.00721759	0.0186173	0.0167914	0.0189326	0	0.0118413	0.0242055	0.0287921	0.0146504	0.00991901	0.0108944	0.00780256	0.0197336	0.0162115	0	0.0472028	0.0368932	0.0205971	0.0476888	0.0182167	0.0192885	0.0273099	0.0211061	0.0185738	0.0123457	0.0182183	0	0.0190557	0.00863349	0.0152956	0.00964961	0.0217377	0.0303262	0.0180215	0.0125875	0.004175
HIST1H3H	0	0	0	0	0	0	0	0	0	0	0	0	0	0	0	0	0	0.00108831	0	0	0	0	0	0	0	0	0	0	0	0	0	0	0	0	0	0	0	0	0	0	0	0	0	0	0	0	0	0
HIST1H2BN	0	0.0188089	0.00361598	0.00337563	0.00561769	0.00620028	0.00395297	0.00613514	0.00798507	0.00016251	0.00237258	0.00203495	0.00963728	0.00231499	0.00149926	0.0197011	0	0.00585958	0.00338196	0.0111921	0.00655917	0.00337616	0.0534641	0.0134605	0.00464443	0	0	0.00259205	0.0101039	0.000712262	0.0125264	0.00228512	0.00556132	0.0122606	0	0.00672153	0.000697785	0.00090398	0	0.00382871	0.00484663	0.00629735	0.00583217	0	0.00359409	0.0035932	0.00493155	0.105088
HIST1H3J	0	0	0.000552755	0.00165284	0	0	0	0.000602644	0	0	0	0	0	0	0.000666153	0	0	0	0	0	0	0.000342164	0	0	0	0	0	0	0.000119221	0	0	0	0	0	0	0	0	0	0	0	0	0	0	0	0	0	0	0
ZNF165	0	0.00312402	0.000442762	0.00472681	0.00112358	0	0.000360133	0.00508995	0.00256907	0	0	0.00114524	0.00880304	0	0.00333713	0.000773281	0	0	0.00287227	0.000777602	0.000131102	0.000739641	0	0.00407342	0	0	0	0	0.00236686	0.00107793	0	0.00281533	0	0.00188281	0	0.0039247	0.0158277	0	0	0	0.0018982	0.00614326	0.0068313	0	0	0.00336808	0.00154776	0
ZSCAN16	0.0197747	0	0.00201575	0.00634388	0.00136663	0.00102487	0.00365181	0.0108594	0.00216999	0	0.00267623	0.00476347	0.00904597	0.00337061	0.00699098	0.0031788	0	0.00229251	0.000537295	0.00365887	0.000531208	0.00105588	0.0398814	0.00140271	0	0.0173018	0	0.00866412	0	0.000939033	0	0.00281169	0.00765446	0.000562976	0	0.00390131	0	0.00262356	0	0.000334629	0.00329059	0	0.00116883	0	0	0.00445723	0.00474718	0
ZKSCAN8	0.0623682	0.042405	0.0450374	0.0476798	0.0523311	0.0532787	0.0550064	0.0496856	0.0279386	0.0363816	0.0674642	0.0466581	0.061396	0.0409082	0.0559361	0.04442	0	0.0360849	0.0531551	0.0553148	0.0426576	0.03433	0.046268	0.0235153	0.0427771	0.0430109	0.341675	0.148759	0.0534715	0.0321803	0.0331646	0.0438193	0.0368864	0.0527839	0.0238795	0.0465884	0.0312095	0.0595468	0	0.0836945	0.0343125	0.0413499	0.0593595	0.0497558	0.0756568	0.0526664	0.027094	0.00132958
ZSCAN9	0	0.00587976	0.00558464	0.00855678	0.013476	0.00484393	0.0235511	0.0125418	0.0051006	0.00224077	0.017545	0.00617557	0.0114981	0.00474188	0.0126582	0.00550071	0	0.0123593	0.00684115	0.00884158	0.00408006	0.00563781	0.0067453	0.0116812	0.00667495	0.0019206	0.0124568	0	0.00479316	0.0128584	0	0.00408739	0.00329417	0.00563038	0	0.00379503	0.00793959	0.0137817	0	0.0188145	0.0070229	0.0203721	0.00816095	0.020096	0.00230327	0.00906827	0.00931578	0.00695254
ZKSCAN4	0.0101592	0.00666481	0.00712182	0.0194865	0.0163163	0.0151972	0.0165755	0.01094	0.00972224	0.00357691	0.00595969	0.00416218	0.0125941	0.015048	0.00834481	0.0262707	0	0.0188244	0.0137626	0.0075736	0.0104144	0.0171845	0.0018267	0.0147362	0.0113318	0.00118079	0	0.00769395	0.0121837	0.0106742	0	0.00904457	0.0164105	0.0101724	0.0129086	0.0138672	0.00895023	0.012267	0	0.00338853	0.0148458	0.0166357	0.0129499	0.0037621	0.0161236	0.000768311	0.0084496	0
NKAPL	0.0464527	0.0169391	0.019471	0.0344327	0.0124325	0.0226946	0.0757157	0.0198201	0.0129313	0.0305462	0.0222111	0.0156192	0.018496	0.0103487	0.00757801	0.0226807	0	0.0250623	0.00988048	0.0134989	0.0161705	0.0250955	0.0163463	0.0137857	0.00255737	0.031494	0	0.0286479	0.0206107	0.0193277	0.0112077	0.017756	0.0289824	0.0445095	0.0221541	0.0188874	0.0323644	0.0169061	0	0.0548957	0.0267756	0.0401171	0.0176817	0.0321403	0.0134935	0.0193249	0.0111944	0.10155
ZSCAN26	0	0	0	0	0	0	0.000276554	0	0.000160732	0	8.9853e-05	0	0	0	0	0	0	0	0	0	0	0	0	0	0	0	0	0	0	0	0	0	0	0	0	0	0	0	0	0	0	0	0	0	0	0	0	0
AL021997.3	0.000391922	0.00345262	0.00354897	0.0187414	0.0174893	0.01234	0.0147837	0.0124112	0.00684938	0.0194734	0.0183129	0.00694295	0.00850633	0.00983215	0.00388645	0.011405	0	0.0136794	0.00532344	0.013936	0.0101939	0.0127225	0	0.00691695	0.0134073	0.00790525	0	0.0140871	0.0109818	0.00884442	0	0.00774204	0.0131142	0.003401	0	0.0123709	0.0144587	0.0043204	0	0.0139454	0.0114435	0.0226685	0.0370018	0.00166715	0.00316591	0.0169868	0.00775299	0.0335126
PGBD1	0.21602	0.0721737	0.0906226	0.102068	0.0991712	0.0935634	0.0703705	0.0852473	0.0740043	0.0485631	0.0848066	0.0772685	0.1416	0.114088	0.0901233	0.111613	0	0.147548	0.0846571	0.121193	0.0789801	0.0880686	0.014657	0.0516484	0.0674961	0.142142	0	0.134583	0.0876278	0.117678	0.123221	0.106559	0.0718961	0.0869422	0.0327223	0.115777	0.0725468	0.125298	0	0.117737	0.103857	0.0813078	0.124967	0.112773	0.0768129	0.0702443	0.0693508	0.180291
ZSCAN31	0.0230196	0.0672623	0.0491037	0.0337462	0.037086	0.0365121	0.0486546	0.0340902	0.0222749	0.0159375	0.0143831	0.0185062	0.0453919	0.0614032	0.0172732	0.0271397	0	0.0240501	0.0356868	0.0174966	0.0322496	0.0283614	0.025904	0.0234573	0.0207819	0.0227483	0	0.0149354	0.0356547	0.0262363	0.134155	0.0182299	0.0333858	0.0304031	0.0555606	0.0334744	0.0794951	0.00118622	0	0.0289703	0.0344196	0.0214638	0.041232	0.0356094	0.0892113	0.0120817	0.0263757	0.0704158
ZKSCAN3	0.0325569	0.0245713	0.022406	0.0284779	0.0297424	0.0346131	0.0159257	0.0239414	0.023031	0.00812173	0.017035	0.0118936	0.019689	0.029416	0.0188049	0.0216901	0	0.0532107	0.0253683	0.0287591	0.0335891	0.0211168	0	0.0149906	0.0197203	0.00349735	0	0.0330791	0.0204771	0.0428515	0	0.0251313	0.0230768	0.019622	0.0204728	0.0234932	0.0170057	0.00355237	0	0.0109958	0.020137	0.00309065	0.021376	0.0198194	0.0349296	0.0173683	0.0108243	0
ZSCAN12	0.0266873	0.0328616	0.0224831	0.0234381	0.016578	0.0294127	0.0309744	0.0320265	0.020674	0.054979	0.0251793	0.0344012	0.0226526	0.0113725	0.0411381	0.030902	0	0.0391428	0.0237043	0.0336127	0.0416087	0.0355062	0.0190059	0.0165254	0.0235258	0.000439412	0	0.0254216	0.0347435	0.0088371	0.0645308	0.0258	0.0167303	0.0206709	0.0275002	0.0357088	0.0133933	0.038474	0	0.0386454	0.0274398	0.0224315	0.0142014	0.0460706	0.0304604	0.0283599	0.0157361	0.00695254
ZSCAN23	0.0372583	0.0360329	0.0386963	0.0493253	0.0471404	0.0826189	0.0407381	0.0425006	0.0345531	0.045867	0.0485161	0.0380436	0.040696	0.0440544	0.02863	0.0627215	0	0.0411551	0.0429891	0.0402848	0.0456795	0.032794	0.0471942	0.0436128	0.0486683	0.0771561	0	0.0545256	0.033253	0.0379979	0.101073	0.0146989	0.0408615	0.0459369	0.0385384	0.0270009	0.0279309	0.0496038	0	0.0624009	0.0568671	0.034486	0.0742086	0.0787244	0.0358581	0.00940378	0.0354269	0.0789513
GPX6	0	0	0	0.00120872	0.000444357	0	0	0	0.000470519	0	0	0	0	0	0.00259039	0	0	0	0	0	0.000389476	0.00335607	0	0.00032986	0	0	0	0	0	0	0	0	0	0	0	0	0.00235031	0	0	0	0	0	0	0	0	0	0	0
GPX5	0	0	0.000383699	0	0	0	0	0	0.000117549	0	0	0.000809457	0	0	0	0	0	0	0	0	0	0.00016598	0	0	0	0	0	0	0	0	0	0.00063658	0	0	0	0.000774382	0	0	0	0	0	0	0	0	0	0	0	0
ZBED9	0.0127813	0.0566408	0.037648	0.0267903	0.0306994	0.0273106	0.0524212	0.0295849	0.015902	0.0448152	0.0143667	0.0324562	0.0368118	0.0330066	0.0144131	0.0270763	0	0.0347765	0.0285425	0.0313478	0.0185956	0.0225736	0.0294188	0.0143972	0.0188565	0.038357	0	0.00992278	0.0287937	0.050924	0.0423704	0.0241711	0.0301297	0.0264046	0.0145841	0.0242999	0.0289282	0.0138357	0	0.030335	0.021264	0.00738765	0.0434706	0.0298439	0.0163644	0.00712584	0.0142014	0.0981846
TRIM27	0.0636353	0.0659803	0.0475558	0.0876991	0.0830721	0.0424735	0.0809017	0.0649908	0.0547665	0.0433331	0.0406801	0.041646	0.0769296	0.0478807	0.070849	0.0791593	0	0.071778	0.0690946	0.0579571	0.0576906	0.04996	0.0815757	0.0397813	0.0552798	0.0306812	0.0124568	0.0592474	0.0795682	0.0867469	0.0413092	0.0742294	0.0722329	0.0593577	0.0257248	0.045334	0.0536168	0.0642153	0	0.0470299	0.089083	0.0726177	0.0558051	0.0780838	0.0920621	0.0649371	0.0676176	0.0788596
LINC01556	0	0	0	0.000361232	0.0012975	0	0	0	0.000315085	0	0	0	0	0	0	0	0	0	0	0	0	0.000161265	0	0.000235899	0	0	0	0	0	0	0	0.000921245	0	0	0	0	0.000693232	0	0	0	0.00220632	0	0	0	0	0	0	0
ZNF311	0.00802814	0.00293709	0.000245166	0.00568995	0.0082465	0.00277686	0	0.00163982	0.00288663	0.000540413	0.00089315	0	0.00679917	0.000681211	0.0020889	0.00318746	0	0.00660072	0.00129773	0.00214284	0.00242115	0	0	0.00134938	0.00215532	0	0	0	0.00031804	0	0	0.00110758	0	0.0022988	0	0.00350397	0.00281699	0	0	0.00114851	0.00559553	0	0.00212518	0.00416584	0	0.000272025	0.00217151	0
OR2J2	0	0	0.000474985	0	0	0	0	0	0.000122761	0	0	0	0	0	0.000851785	0.00210042	0	0.00181309	0.0011713	0	0.00198357	0	0	9.58756e-05	0	0	0	0.00439309	0	0	0	0.00262727	0	0	0	0	0.00152547	0	0	0	0.000278016	0	0	0	0	0	0.000475	0
OR14J1	0.0201352	0.000363367	0.00451567	0.00497318	0	0.00628251	0	0	0.00269564	0	0	0.00076184	0	0.0043493	0.00111312	0.0109735	0	0.00223011	0.000460876	0.00341332	0.00428264	0.00182447	0	9.58756e-05	0.000784852	0	0	0	0.00210652	0	0	0.00262727	0	0.00371607	0	0	0.00496616	0	0	0	0.00246369	0	0.00547446	0	0.00788807	0	0.000462032	0
OR5V1	0	0	0.000201716	0.00189884	0.000771145	0.00364463	0.000410067	0.000853431	0.00269141	0	0	0	0	0.00457836	0.000515789	0.0151978	0	0.0014953	0.000926282	0.00583734	0.00409141	7.13095e-05	0	0.00483863	0	0	0	0	0.00635486	0.00456853	0	0.00121786	0.000463658	0.00683562	0	8.24437e-05	0.000734419	0	0	0	0.00286013	0	0.00799838	0	0	0	0.00199893	0
OR11A1	0	0.000363367	0.00160511	0.000724133	0.004513	0.00302632	0.000550841	0	0.00138067	0	0	0.000531272	0	0	0.00360305	0.00323688	0	0.00150985	0.000215309	0	0	0.000197872	0	0.00119517	0.000785802	0	0	0	0.000828692	0	0	0.000306465	0	0	0	0.000112875	0	0	0	0.0013715	0	0	0	0	0.0015819	0	0.00189745	0
OR2I1P	0	0	0	0.000700219	0.000489658	0	0	0	0.000134818	0	0	0	0	0	0.000666153	0	0	0.000486955	0	0	0	0	0	0.000632589	0	0	0	0	0.000197322	0	0	0	0	0	0	0	0	0	0	0	0.000375707	0	0	0	0	0	0.00018442	0
GABBR1	0.243698	0.233453	0.21418	0.316662	0.248614	0.260364	0.257551	0.226715	0.166545	0.179127	0.197109	0.19784	0.253904	0.186137	0.216816	0.22666	0	0.257797	0.24835	0.24573	0.215753	0.176482	0.189652	0.122573	0.189034	0.246841	0.373099	0.323169	0.270699	0.31972	0.249137	0.198885	0.266337	0.203327	0.173121	0.196646	0.248538	0.258094	0	0.272871	0.249479	0.194893	0.299738	0.259439	0.3019	0.215087	0.155957	0.339345
OR2H2	0	0	0	0.0014156	0.0019087	0	7.46242e-05	0.000222734	0.000897481	0	0	0	0	0.000489794	0	0.00323677	0	0.00707585	0.00197829	0	0.00122289	0	0	0.00640709	0.000711308	0	0	0.00718454	0.0008903	0	0	0	0	0	0	0	0.000879916	0	0	0	0.00038672	0	0.0196593	0	0.0010707	0.00546371	0.000123463	0
MOG	0.0433845	0.0370085	0.0136832	0.0174404	0.0116652	0.0215229	0.0366201	0.0214513	0.00871704	0.00267658	0.0114557	0.0030712	0.0269653	0.0109625	0.0296269	0.00680528	0	0.00996201	0.0212916	0.0214406	0.00512139	0.0102945	0.0515816	0.00368567	0.0163731	0.0116918	0	0.0662036	0.0241556	0.0151695	0.0257112	0.0353191	0.0252001	0.00306065	0.0137383	0.00912836	0.00522978	0.0201373	0	0	0.000624539	0	0.0176122	0.00684433	0	0.0336385	0.0246642	0.0118606
ZFP57	0	0	0	0	0.000237677	0	0	0	0	0	0	0	0	0	0	0	0	0	0	0	0	0	0	0	0	0	0	0	0	0	0	0	0	0	0	0	0	0	0	0	0	0	0	0	0	0	0	0
HLA-F	0.0204082	0.0118935	0.00757902	0.0315647	0.018766	0.0133156	0.0367486	0.0113643	0.0113428	0.015546	0.00441181	0.012096	0.0118825	0.0556343	0.00220529	0.0140837	0	0.031056	0.0118907	0.0297341	0.0268282	0.00743657	0.0169104	0.011531	0.00407995	0.00208486	0	0.00650771	0.022553	0.0142967	0.0346369	0.028933	0.0101862	0.0109733	0	0.0135932	0.0147788	0.00876101	0	0.023281	0.0101023	0.0202621	0.0366765	0.0164223	0.00265488	0.0120215	0.00777449	0.0269905
HLA-A	0.0196812	0.0358686	0.0453043	0.0824045	0.0389158	0.0770262	0.14768	0.0649488	0.0305039	0.0353025	0.0316375	0.0262178	0.0641618	0.048571	0.0309869	0.0415152	0	0.0689051	0.0701811	0.0440352	0.0402795	0.0441841	0.0390141	0.0252103	0.0246878	0.0371222	0	0.0528141	0.0683643	0.0774672	0.126784	0.0517012	0.0466933	0.0182855	0.0394252	0.0272884	0.0645375	0.0286249	0	0.0601419	0.022172	0.0199916	0.152084	0.0319831	0.028441	0.043388	0.0188669	0
ZNRD1	0.028891	0.00381798	0.0126337	0.0167486	0.013107	0.0111658	0.00866499	0.00818418	0.0151503	0.0013926	0.00597591	0.00352731	0.00452506	0.0133459	0.00353095	0.0152989	0	0.018974	0.0190313	0.00950908	0.0113782	0.00717286	0	0.0149346	0.00374793	0.0110172	0	0	0.0178632	0.00456913	0	0.00680026	0.00679583	0.0039044	0.000757416	0.00228496	0.00859236	0.0149597	0	0.0185432	0.0123718	0	0.00825208	0.0143203	0.0138214	0.00160468	0.00299629	0.0888694
PPP1R11	0.0591714	0.025953	0.0301191	0.0241417	0.0165174	0.0400986	0.0552884	0.0584674	0.0283102	0.0279744	0.0238828	0.0176254	0.0291393	0.0304423	0.0300762	0.0437175	0	0.0235678	0.0510316	0.030697	0.0265207	0.0229048	0.0200317	0.0189506	0.03548	0.00976935	0	0.0117841	0.0318775	0.0436734	0.0311206	0.0302637	0.0273718	0.0381587	0	0.0271433	0.0375501	0.0401058	0	0.0594868	0.0162796	0.0678314	0.0267255	0.0258267	0.0262763	0.0265553	0.0265414	0.00132958
RNF39	0	0	0	0	0	0	0.000605704	0	0.0002286	0	0	0	0	0	0	0.00300679	0	0.000739354	0	0	0	0.000440489	0	0.000428224	0	0	0	0	0	0	0	0.000404073	0	0.00285515	0	0	0	0	0	0	0	0	0	0	0	0	0	0
TRIM31	0	0	0	0.000497944	0	0	0	0	0	0	0	0	0	0	0.000517535	0.00174762	0	0	0.00123204	0	0	0	0	0	0	0	0	0	0	0	0	0	0	0.0016478	0	0	0	0	0	0	0	0	0	0	0	0	0	0
TRIM40	0	0	0	0	0	0	0	0	0	0.00108926	0	0	0	0	0	0	0	0	0	0	0	0.000166758	0	0	0	0	0	0.010062	0.000233012	0	0	0	0	0.00135938	0	0	0	0	0	0	0	0	0	0	0	0	0.000378609	0
TRIM26	0.134389	0.0947128	0.0964498	0.110952	0.0995125	0.103979	0.26722	0.0726057	0.0683619	0.0407281	0.0499805	0.0513577	0.0793555	0.0634361	0.102896	0.0979565	0	0.108068	0.0912043	0.0752906	0.0728792	0.0569939	0.0758471	0.0535549	0.0941772	0.04347	0.0124568	0.0979025	0.0781511	0.0906305	0.0937074	0.070075	0.079024	0.0947325	0.0761431	0.066298	0.0631035	0.0779493	0	0.132865	0.0834913	0.030368	0.107539	0.206759	0.0930368	0.0753195	0.0663309	0.15529
TRIM39	0	0	0.000228716	0	0.00174934	0	0	0	0.00115088	0	0	0	0	0	0.00055049	0.00340211	0	0.00157885	0.000280211	0.00242448	0.00192771	0.00238838	0	0.00179002	0	0	0	0.00613422	0.00224515	0.00301693	0	0	0.00044431	0.00212382	0	0.00232998	0.00169917	0.000437695	0	0.00137812	0.00543471	0	0	0.00419734	0	0	0.00152193	0
TRIM39-RPP21	0	0	0	0.00193893	0	0	0	0.000864334	0.00023105	0	0	0.00317611	0	0	0	0	0	0	0.000623116	0	0	0.00894535	0	0.000965215	0	0	0	0	0	0	0.0327544	0	0	0	0	0	0	0	0	0	0.000811815	0	0	0	0	0	0	0
RPP21	0.0188456	0	0.00286446	0.00153217	0.00107148	0	0.00581249	0.00530313	0.00232095	0	0	0.00388588	0.00246924	0.00356862	0.0026604	0.000938222	0	0.000644076	0.00234305	0	0	0.00153796	0.00206595	0.00079569	0	0	0	0	0.00304248	0	0	0.000972691	0	0	0	0	0.000738327	0.00419304	0	0	0.00137363	0	0	0	0.000827322	0	0	0
HLA-E	0.0143811	0	0.000129336	0.00176628	0.00168523	0	0.0105719	0.00423392	0.00333714	0.00540807	0.00181212	0.0151189	0.00323008	0	0.000633767	0.0010153	0	0	0.00197363	0	0.00150065	0.00146099	0	0.00130505	0.00978697	0	0	0.0116098	0.00151823	0.00264596	0	0	0.00971889	0.00230115	0	0.00226242	0	0.00650668	0	0.000334629	0.00228269	0	0.0253814	0	0	0	0.00510161	0
GNL1	0.118627	0.0838133	0.101671	0.120107	0.132015	0.111167	0.117513	0.107544	0.0984992	0.0593076	0.114646	0.0581997	0.179513	0.124029	0.14471	0.131825	0	0.152736	0.123236	0.136948	0.120096	0.0932914	0.0546998	0.073479	0.112104	0.0899206	0.0783382	0.115723	0.117676	0.0853769	0.187804	0.106446	0.108308	0.0757273	0.0483888	0.123903	0.0844297	0.108487	0	0.1348	0.109946	0.0845629	0.112588	0.126705	0.103332	0.113753	0.0962846	0.143914
PRR3	0.0495101	0.036607	0.0460255	0.065287	0.05691	0.0515474	0.0676757	0.0728895	0.0610065	0.055663	0.0421984	0.0491564	0.0947353	0.0865026	0.0913156	0.0727203	0	0.101242	0.055959	0.0747396	0.0741121	0.0833003	0.0508081	0.0605847	0.0563412	0.0818316	0.0411263	0.0793316	0.0415468	0.0582738	0.0591924	0.068595	0.0816593	0.0985081	0.0123369	0.052284	0.0681423	0.0508638	0	0.0802802	0.0877318	0.0395307	0.0515942	0.0477394	0.0507721	0.062988	0.0687829	0.0652016
ABCF1	0.0376382	0.0520308	0.0384055	0.052487	0.0602587	0.0366292	0.0560661	0.0458089	0.0488233	0.0244257	0.0279514	0.0264293	0.0399431	0.0522084	0.0579463	0.0563075	0	0.0755713	0.0588764	0.0642039	0.053683	0.0438037	0.0332408	0.0431327	0.0270461	0.0307759	0	0.024769	0.0364379	0.0891482	0.0273281	0.0562334	0.0334167	0.0408766	0.0340332	0.0811643	0.0294811	0.0581523	0	0.0637794	0.0562209	0.0346824	0.0637449	0.0472127	0.0810934	0.0353721	0.066617	0.00695254
PPP1R10	0.0724642	0.112847	0.0715909	0.0944249	0.078345	0.117271	0.131352	0.110122	0.0668304	0.0592584	0.0974391	0.0697131	0.0763248	0.100567	0.0797358	0.0949411	0	0.136563	0.104723	0.107879	0.0792413	0.0728147	0.0766336	0.064449	0.0811759	0.113321	0.0124568	0.122878	0.119771	0.109238	0.281231	0.09669	0.127186	0.0951768	0.0451259	0.0800181	0.0643508	0.0646704	0	0.082974	0.0991909	0.0984491	0.122628	0.0540511	0.0822639	0.119322	0.0582623	0.0396323
MRPS18B	0.0282738	0.0148098	0.0211796	0.0257115	0.0327299	0.0372119	0.0388716	0.0456764	0.0316013	0.0320357	0.0284737	0.0189539	0.027332	0.0341597	0.0280539	0.03151	0	0.0336354	0.0354462	0.0361749	0.030718	0.017747	0.0759436	0.0347083	0.0226938	0.00929255	0	0.00141162	0.0490362	0.0292547	0.0908916	0.0398768	0.0345399	0.0164137	0.0261995	0.016389	0.0104152	0.0393331	0	0.031326	0.0270535	0.0218308	0.0373787	0.0757445	0.0186159	0.0197265	0.0265342	0.0312067
ATAT1	0.0462343	0.0410907	0.0644324	0.0922219	0.0831729	0.0667839	0.0799787	0.0850757	0.0567804	0.0629612	0.0640713	0.0545934	0.0689104	0.0663464	0.0428845	0.0624698	0	0.0808209	0.104837	0.0722364	0.0732153	0.0601956	0.0941881	0.0453119	0.0801298	0.0592621	0.0124568	0.0647428	0.0743685	0.0810107	0.158033	0.0904665	0.0725252	0.0561306	0.0405148	0.0596003	0.0743187	0.0625704	0	0.0454441	0.0639387	0.051517	0.094745	0.0858623	0.0704536	0.0376689	0.0624273	0.0969744
C6orf136	0.0695527	0.0448468	0.0715302	0.0652982	0.0702471	0.076792	0.075534	0.0552182	0.0641831	0.0322105	0.0563303	0.0327631	0.0621889	0.100408	0.080637	0.0980618	0	0.07993	0.0744362	0.0628512	0.0746469	0.045109	0.0632018	0.0490485	0.0306868	0.0799772	0	0.111819	0.0971194	0.0765333	0.161706	0.0913751	0.0663254	0.0748402	0.0331462	0.0483987	0.0581362	0.0813875	0	0.0813529	0.0625625	0.099327	0.0913624	0.093478	0.0546806	0.04389	0.0498982	0.00769566
DHX16	0.0312357	0.00834479	0.0238186	0.0253826	0.0299236	0.03028	0.0265437	0.0196938	0.0195155	0.00180177	0.0171151	0.0198542	0.00111615	0.0165938	0.0202101	0.0336913	0	0.0241816	0.0238348	0.0311074	0.0130757	0.0164867	0.0324543	0.0169376	0.00591108	0.0184477	0	0.0301926	0.0195852	0.013339	0.0285291	0.0195456	0.0148165	0.00254344	0.0237975	0.0171673	0.0111071	0.0150413	0	0.0350864	0.0314362	0.014841	0.025574	0.057461	0.00789861	0.0357696	0.0233419	0.00132958
PPP1R18	0.0202818	0.0126935	0.00628106	0.00702097	0.00951954	0.0110719	0.000739748	0.00966692	0.00923366	0.00110511	0.00386691	0.00134908	0.00955544	0.0126901	0.00674174	0.00695163	0	0.00955758	0.00698723	0.00603956	0.00515715	0.00267963	0.00968712	0.00415671	0.00628153	0.0401984	0	0.0206329	0.0108307	0.00300099	0.0215301	0.00630671	0.0120152	0.00258194	0.00607361	0.00382537	0.0036206	0.00152527	0	0.00791503	0.00544233	0	0.0061306	0.0197268	0.00281841	0.00301734	0.00473577	0.0388942
NRM	0	0	0.00862995	0	0.0046433	0.00576513	0.00269949	0.00436391	0.0010577	0	0.00480164	0	0.00576653	0	0.00736804	0.000817131	0	0.00158291	0.00853684	0.0013994	0.000817195	0.00184561	0	0	0.00122839	0	0	0	0.000565226	0.000873397	0	0	0.00242115	0	0	0.00316924	0	0	0	0	0.00133898	0	0	0	0	0.000283954	0	0.00353035
MDC1	0.0291127	0.020002	0.0362084	0.0362819	0.0444172	0.0541458	0.0279049	0.0360722	0.0402341	0.0118842	0.0303106	0.0301707	0.0519092	0.0486546	0.0622627	0.0552533	0	0.0656199	0.0445429	0.0477887	0.0422512	0.0337529	0.048487	0.0330974	0.0245937	0.0313346	0.0124568	0.0360424	0.0415599	0.0494413	0.082278	0.0461475	0.0503866	0.0522854	0.0271323	0.0338126	0.0169467	0.0308344	0	0.0443754	0.0764143	0.0300524	0.0583347	0.0735151	0.0278534	0.0447373	0.0434511	0.000736808
TUBB	0.220008	0.0841685	0.158417	0.118772	0.0983254	0.141386	0.308954	0.191836	0.0889523	0.10816	0.156234	0.109564	0.251742	0.0937312	0.120271	0.0767655	0	0.0662578	0.222524	0.145019	0.125561	0.080942	0.144143	0.0505017	0.254168	0.16216	0.120179	0.197748	0.156589	0.230955	0.267759	0.140008	0.165875	0.0951971	0.131704	0.0710338	0.190634	0.179339	0	0.165382	0.0402468	0.159713	0.160641	0.178791	0.15661	0.0438147	0.047744	0.109213
FLOT1	0.119365	0.114239	0.181718	0.187233	0.139259	0.149955	0.188642	0.150774	0.121905	0.0855203	0.129898	0.132797	0.19827	0.149442	0.205995	0.174769	0	0.237276	0.157858	0.177685	0.166113	0.112471	0.146896	0.0949198	0.113437	0.16687	0.0411263	0.0938647	0.145439	0.22613	0.231504	0.184457	0.210698	0.144851	0.0894861	0.160767	0.195021	0.165826	0	0.154772	0.149222	0.152432	0.172558	0.173768	0.166023	0.167213	0.135613	0.16744
IER3	0.00166282	0	0.00225382	0.0100001	0.00680586	0	0.00414758	0.00771754	0.00320372	0.000720073	0.00107101	0	0	0.00525352	0.00525342	0.00731298	0	0.00892935	0.00443228	0.00416572	0.00875747	0.00117579	0.0322146	0.00367842	0.00293853	0	0	0.0197836	0.0188719	0.00315539	0	0.00819247	0.00227719	0	0	0.00569556	0.00509079	0.00794878	0	0.00240544	0.0029798	0.00438661	0.00776258	0	0.0162186	0.000241465	0.00174353	0.037997
DDR1	0.0215471	0.0321059	0.0252693	0.0363163	0.034039	0.0471871	0.0408394	0.0522555	0.0278199	0.0206908	0.0222651	0.0154733	0.073274	0.0180648	0.0303207	0.0342274	0	0.025459	0.0453587	0.0264798	0.0326504	0.0290376	0.0240777	0.0181638	0.025298	0.0213519	0	0.0138013	0.0466766	0.0512646	0.0400601	0.0387492	0.0285978	0.0382195	0	0.020268	0.0360759	0.0232677	0	0.0273316	0.0341089	0.032455	0.0417143	0.0345351	0.0316514	0.0213477	0.024253	0
GTF2H4	0	0	0	0	0.000971413	0	0	0	0	0	0.00441613	0	0	0	0	0	0	0	0	0	0	0.000301275	0	0	0	0	0	0	0	0	0	0	0	0	0	0	0	0	0	0	0	0	0	0	0	0	0	0
VARS2	0.0323747	0.047987	0.0659197	0.0647523	0.0761306	0.0619693	0.0764869	0.0523603	0.0482033	0.0443899	0.0529542	0.036071	0.0445952	0.0391486	0.0922915	0.0478902	0	0.0553567	0.0574065	0.082578	0.0639028	0.0397843	0.03515	0.0169957	0.0738026	0.0767638	0	0.0590718	0.0733451	0.141746	0.0776654	0.0625014	0.10374	0.0838524	0.052501	0.0807144	0.0603828	0.0579998	0	0.0817431	0.0762712	0.0217647	0.0459758	0.0645399	0.0844227	0.0391227	0.0611124	0.0507393
SFTA2	0.00972893	0	0.000521591	0	0.00234249	0.00689483	0	0	0.000234549	0	0	0	0	0	0	0	0	0	0.000321225	0	0	0	0	0.000210976	0	0	0	0	0	0.00230676	0	0	0	0	0	0	0	0	0	0	0	0	0	0	0	0	0	0
MUCL3	0	0	0.00164602	0.00040476	0	0	0	0.00120705	0.000892571	0.000115093	0	0	0	0	0.00520917	0	0	0.000514638	0	0.00118793	0	0.000488479	0	0	0	0	0	0	0	0	0	0	0	0.000283482	0	0	0	0	0	0	0	0	0	0	0	0	0	0.041728
MUC21	0	0	0	0.000649818	0	0	0	0	0	0	0	0	0	0	0	0	0	0	0	0	0	0	0	0	0	0	0	0	0	0.00271113	0	0	0	0	0	0	0	0	0	0	0	0	0	0	0	0	0	0
MUC22	0	0	0.00234558	0.00242367	0	0	0	0	0.00107316	0	0	0	0	0.00153189	0	0	0	0.000505072	0	0	0	0.000177998	0	0.000441124	0.00122562	0	0	0	0.00352994	0	0	0.00168531	0.000257831	0	0	0.000116258	0	0	0	0	0.000397739	0	0	0	0	0.000698206	0	0
PSORS1C1	0	0.00185288	0.000711019	0.000301319	0.00138752	0.00175226	0	0.00700473	0.00053405	0.000564093	0	0.00428361	0.00301896	0.00129281	0.000573851	0.000754265	0	0.000978472	0.00354119	0.000125112	0.00100637	0.00148422	0	0.000608858	0.00242171	0	0	0	0.00289518	0	0	0	0.000660288	0	0	0.00141862	0	0.000232017	0	0	0	0.00266654	0	0	0	0	0.00480477	0
CDSN	0	0	0	0.000347069	0.00474747	0	0	0	0.000754353	0	0	0	0	0	0	0.000881271	0	0	0	0	0	0.000191569	0	0.00101124	0.000558915	0	0	0.0019862	0.00522854	0.00360548	0	0	0.00311574	0.00841186	0	0	0	0	0	0	0.000605482	0	0	0	0.00137878	0	0	0.02763
CCHCR1	0.0595484	0.054011	0.0388348	0.0356188	0.0282738	0.0315437	0.0467893	0.0281411	0.0209393	0.0106124	0.0074089	0.0145817	0.0234472	0.0360979	0.0316009	0.0409744	0	0.0338757	0.0317734	0.0462714	0.0328107	0.0286414	0.00859532	0.0149665	0.0117778	0.0263665	0	0.100528	0.02736	0.0583975	0.028192	0.0169906	0.0381835	0.0438269	0.0463194	0.0321366	0.0222808	0.0450355	0	0.061944	0.0278479	0.0253371	0.0497683	0.0528356	0.0897952	0.0100893	0.0181895	0.0411315
TCF19	0	0	0	0.000619777	0.000260379	0	0.000416791	0.000450866	0.000390806	0.000240664	0	0	0	0	0.000718365	0.00225526	0	0.00190757	0	0.00303122	0.000364545	0.000631277	0	0	0	0	0.0124568	0	0	0	0	0.000235456	0.000470462	0.000201987	0	0.00254053	0	0	0	0	0	0	0	0.0114893	0	0	0	0
POU5F1	0	0.0109652	0.00854422	0.00710798	0	0.00456234	0.0201964	0.00112548	0.00521454	0.000115093	0.000972168	0.000784273	0.00578567	0	0.000415249	0.00347873	0	0.00714774	0	0.0058605	0.00441086	0.000738791	0.00378603	0.00296592	0.0012608	0	0	0	0.0020996	0	0.00864297	0.00343801	0.00827214	0.000975073	0.00082063	0.00302573	0.0104079	0	0	0.00352415	0.00313967	0.00343806	0	0.023788	0	0.00955123	0.00241408	0.049265
HLA-C	0.0177528	0.0426374	0.027019	0.0320776	0.0227663	0.0380438	0.0328333	0.0323415	0.015395	0	0.00291053	0.010533	0.0424451	0.0625705	0.00750585	0.0549008	0	0.0490409	0.00887164	0.0200821	0.0288059	0.0134749	0.0474504	0.00944471	0.0204647	0.010044	0	0.0315892	0.0169111	0.047829	0.0616865	0.0435261	0.0394942	0.0129378	0.00248061	0.00821894	0.000311302	0.0140416	0	0.00570419	0.0158056	0.034807	0.0824113	0.0428495	0.0393802	0.0164828	0.0193678	0.00457501
HLA-B	0.0238836	0.00941069	0.006018	0.0216525	0.026287	0.00954977	0.0760636	0.0249343	0.0109153	0.0059037	0.0124054	0.0237664	0.0460189	0.017929	0.0120467	0.019992	0	0.0208562	0.0291027	0.0376325	0.0106641	0.0207484	0.032939	0.0286438	0.00713899	0.0125715	0	0.0239688	0.017554	0.0246157	0.0226538	0.025178	0.0217409	0.00691997	0.0270755	0.00341067	0.00979355	0.0174701	0	0.0328008	0.0179006	0.0189159	0.0194466	0.00427421	0.0243495	0.0472971	0.0232772	0.00695254
MICA	0	0.000797608	0.00125303	0.00973123	0.00119177	0.0123566	0.00415957	0.00179062	0.0120813	0.000240664	0.000989711	0.00167305	0	0	0.00534319	0.0121057	0	0.000984269	0.00574291	0.0013365	0.000622725	0.00304269	0	0.00176357	0.00408443	0	0	0.0179968	0.0028988	0.00118177	0	0.00347922	0.0136527	0.00386345	0	0.00619761	0.00823178	0.000777985	0	0	0.00101044	0	0.0155257	0	0.00322111	0	0.00115164	0
MICB	0	0.00213414	0.000902368	0	0.0012991	0.000749081	0.00289691	0	0	0	0	0	0	0	0	0	0	0.000428546	0.0028056	0.000255497	0	0.000639374	0.00261669	0	0.000180143	0	0	0.005532	0.00122366	0	0	0.00173496	0	0	0	0	0.000920281	0	0	0	0	0	0	0.00787702	0.000238426	0	0	0
ATP6V1G2-DDX39B	0	0	0.00309277	0.00177301	0.00177676	0.00703332	0.0027959	0.00155815	0.00188801	0	0.000466494	0.00646904	0.00277922	0.00388704	0.000705237	0.00175928	0	0.00764058	0.00514033	0.00413792	0.00498572	0.00120169	0	0.00466521	0.00253632	0	0	0	0.00359929	0.00588223	0	0.00118636	0.00270504	0	0	0.00555416	0.00397411	0	0	0.00109059	0.00614752	0	0.00208869	0.0128351	0	0.00131886	0.00133328	0.00132958
ATP6V1G2	0	0	0	0	0.00131225	0	0	0	0.000780395	0	0	0	0	0.00172151	0	0	0	0.00201807	0.00088826	0	0.000796348	0.00149366	0.00206595	0	0	0	0	0	0.000780255	0	0	0	0.000859335	0	0	0	0	0	0	0	0	0	0	0	0	0	0	0
NFKBIL1	0	0.00648016	0.0102189	0.0179514	0.0249772	0.019157	0.0256939	0.0149749	0.0166532	0.0198417	0.0175315	0.0081835	0.014926	0.0195294	0.0262974	0.0393701	0	0.0473019	0.0201154	0.0195222	0.0136245	0.0105757	0.0201733	0.0181928	0.0130801	0.017737	0	0.0199433	0.0209456	0.0189572	0.0238361	0.0146548	0.0288431	0.0164369	0.0275197	0.00903665	0.0259084	0.0351689	0	0.0256393	0.0202724	0.0066182	0.0376465	0.0197126	0.020172	0.00514224	0.0171825	0
LTA	0.00426704	0	0.000509368	0	0	0	0.00943888	0	0	0	0	0	0	0	0	0	0	0	0	0	0	0	0	0	0	0	0	0	0	0.00264402	0	0	0	0	0	0.00063054	0.000273164	0	0	0	0	0	0	0	0	0	0	0
TNF	0	0	0	0	0	0	0	0	0	0	0	0	0	0	0	0	0	0	0	0	0	0	0	0	0	0	0	0	0	0	0	0	0	0	0	0	0	0	0	0	0	0	0	0	0	0	0	0
LTB	0.0150898	0	0.00792023	0.0306795	0.0153585	0.026654	0.00385781	0.01108	0.00761025	0.00578879	0.00119538	0.00880903	0.0103263	0.0102819	0.00189186	0.00884918	0	0.0113935	0.00981294	0.0087801	0.0047847	0.00703119	0	0.00513538	0.00433979	0.00678179	0	0.0116098	0.0370888	0.0185808	0	0.0182192	0.00511668	0.00144446	0	0.00387715	0.00731548	0.0010877	0	0.0149309	0.00270286	0.00276935	0.0175577	0.0045047	0.00285207	0.00676439	0.00129315	0
LST1	0	0	0.00413739	0.00486256	0	0	0.00657204	0.00222036	0.000422962	0.00023423	0	0	0.00221893	0.00166224	0.00792753	0.00174335	0	0.00124808	0.000262359	0	0.00102014	0.00126967	0	0	0.00037636	0	0	0.0241591	0.00312807	0.0154577	0.0327544	0	0.0119254	0	0	0	0.00314225	0.00109054	0	0	0.00208515	0	0.000648746	0	0	0	0.000702725	0
NCR3	0	0	0	0	0	0	0	0	0.000141781	0	0	0	0	0	0.000805391	0	0	0	0	0	0	0	0	0	0	0	0	0	0.000681612	0	0	0	0	0	0	0	0.000263185	0	0	0	0	0	0	0	0	0	0	0
AIF1	0	0	0.0017291	0	0.000410553	0.00535003	0.0113786	0.000523871	0.00292968	0.0157747	0.000444043	0	0	0.00223332	0	0	0	0	0	0.000518134	0	0	0.0132246	0	0.0015824	0	0	0	0	0.00111971	0	0.00242721	0	0	0	0	0	0	0	0.0047684	0.000778931	0	0	0	0	0	0	0.00695254
PRRC2A	0.225684	0.0923833	0.131098	0.122088	0.101497	0.130932	0.136172	0.0902218	0.0881418	0.0958496	0.111303	0.0895497	0.202972	0.107455	0.101619	0.132355	0	0.130363	0.126807	0.156699	0.106043	0.0854106	0.107893	0.0595651	0.0980021	0.13833	0	0.111491	0.114836	0.104252	0.120991	0.113493	0.148011	0.135575	0.0689444	0.0982458	0.0863626	0.104774	0	0.112137	0.123753	0.10777	0.0903149	0.142169	0.154067	0.0991165	0.0769772	0.00132958
BAG6	0.0662712	0.0385957	0.0438604	0.0328385	0.0348975	0.0272113	0.059151	0.0413195	0.0375543	0.0125892	0.0220201	0.019057	0.102018	0.0528943	0.0604679	0.0299504	0	0.0523916	0.047526	0.0502133	0.0332191	0.0339108	0.0253207	0.0239846	0.050145	0.065571	0	0.0712055	0.037419	0.0744897	0.0922472	0.0358241	0.0473441	0.0311354	0.0234684	0.0465891	0.0387708	0.047368	0	0.054854	0.0282956	0.0405489	0.0654368	0.0360069	0.0305171	0.0516227	0.0286727	0.146536
APOM	0.00199619	0	0	0.00138498	0.000617135	0	0	0	0.00071513	0.000238104	0.000512475	0	0.00831651	0.00515227	0.00567237	0	0	0.00275934	0.00392602	0.00166308	0.00310982	0.00177524	0	0.00295818	0	0	0	0.00402541	0.00137167	0.00116374	0	0.00378624	0	0	0.0221119	0	0	0.000520341	0	0	0.000654592	0	0	0	0.00237376	0	0.000231888	0
C6orf47	0	0.0156542	0.0111666	0.0150932	0.00663036	0.00422985	0.0155607	0.010979	0.0129147	0.00735499	0.0151617	0.0226578	0.00587506	0.00907747	0.00803054	0.016078	0	0.0116376	0.0111296	0.00582415	0.0105345	0.0118634	0.0376411	0.0181662	0.0169779	0.00208486	0	0	0.00670597	0.0186459	0.00359738	0.0135236	0.0165873	0.0171596	0.0260564	0.00738139	0.00670473	0.00277281	0	0.035931	0.00581431	0.00709935	0.00696957	0.00420148	0.00455973	0.00508512	0.00491176	0
GPANK1	0.0385016	0.0219641	0.0173402	0.0386532	0.0109196	0.00717742	0.024432	0.0338533	0.0117687	0.00698605	0.00653148	0.00660985	0.0200258	0.0341705	0.0249747	0.020596	0	0.0343556	0.0221753	0.0143451	0.0175624	0.0190663	0.0256938	0.0128447	0.00991789	0.0354622	0	0.0446099	0.0216557	0.024999	0.0375133	0.0206318	0.0245452	0.0126489	0.0128271	0.0111945	0.0323462	0.0119554	0	0.0506579	0.0234817	0.0221888	0.0274066	0	0.0119555	0.0186112	0.0112704	0.0312067
LY6G5B	0	0	0	0.00165405	0	0	0.00334024	0.00140056	0.00228249	0	0	0.00469088	0.011837	0.00818824	0.00286819	0	0	0.00046749	0.00598425	0.000310512	0.00169432	0.00237339	0	0.000675285	0	0	0	0	0	0.0046196	0.0177645	0.00316831	0.000537028	0	0	0.00671295	0	0	0	0.00216291	0	0	0	0	0	0	0.0102435	0
LY6G5C	0.0251138	0	0.00571799	0.0184247	0.00350544	0.00660117	0.014232	0.0138835	0.00590392	0	0.0160039	0.00469341	0.0115165	0.0207131	0.0115528	0.00429419	0	0.00750986	0.00852483	0.0163095	0.00803189	0.00317044	0	0.00312802	0.00208266	0.00316319	0	0.0300026	0.000170279	0.0218788	0	0.0206559	0.0176558	0.00352439	0	0.00311448	0.00698689	0.0141587	0	0.0165838	0.00974808	0.0101385	0.00939793	0.012356	0.00450486	0.00933382	0.00293821	0
ABHD16A	0	0	0.000759171	0.00328473	0.00241516	0	0.000751894	0.00183848	0.0022797	0	0	0	0	0.00145292	0.00636521	0.00223928	0	0	0.000212875	0	0.00144178	0.000778758	0	0.00222342	0.00636141	0	0	0	0.00050352	0.00402227	0.0411402	0.0020965	0.00794528	0	0	0	0.00212901	0.000836136	0	0.00103039	0.00164414	0	0	0	0.000797367	0.0017901	0.000271778	0
AL662899.1	0	0	0.000212168	0.00354717	0.000772323	0.00574449	0.00138567	0.00277936	0.000441792	0	0	0	0	0.00309533	0	0.00297902	0	0.000741856	0	0	0	0.000345568	0	9.58756e-05	0	0	0	0	0	0	0	0	0.000205945	0	0	0.000385743	0	0	0	0	0.000201733	0	0	0	0.000607923	0	0.000997108	0.0336509
LY6G6F-LY6G6D	0	0	7.106e-05	0	0.000522651	0	0	0	0.000557036	0	0	0	0	0.00104324	0	0	0	0	0	0	0	0	0	0	0	0	0	0	0	0	0	0	0	0	0	0	0	0.000232017	0	0	0	0	0	0	0	0	0	0
MPIG6B	0	0	0	0.000540401	0	0	0	0	0	0	0	0	0	0.00361168	0.000691363	0.000564006	0	0	0	0	0	0	0	0	0	0	0	0	0	0	0	0	0	0	0	0	0	0	0	0	0	0	0	0	0	0	0	0.0721714
LY6G6C	0.0194806	0	0	0	0.000767193	0	0	0	0	0	0	0	0	0	0	0.000491287	0	0	0	0	0	0	0	0.000295162	0	0	0	0	0	0	0	0	0	0	0	0	0	0.000236802	0	0	0	0	0	0	0	0	0	0
DDAH2	0.00482757	0	0.00135591	0.00439226	0.00493957	0.00410314	0.0038616	0.0123491	0.00220043	0	0.0102925	0.000410736	0	0.00938355	0.00147376	0.000876308	0	0.00594127	0.00211546	0.00747706	0.000788064	0.00244503	0	0.000653244	0.00316506	0	0	0.00256907	0.00366526	0.00832434	0	0.00331329	0.00493772	0.00396781	0	0.00409212	0.0042513	0.00179609	0	0.00100667	0.000704364	0	0.00335425	0	0.00278175	0	0.000339349	0
CLIC1	0	0.0155281	0.000179977	0.00228654	0.00116771	0	0.00156502	0	0.000190694	0	0	0.00425143	0	0	0	0.000725879	0	0.000754744	0	0	0.00161054	0	0	0	0	0	0	0	0	0	0.0201728	0	0	0	0	0	0.003264	0	0	0.00186294	0	0	0.00110491	0	0	0.00317084	0.000483739	0.0721714
VWA7	0	0.00194832	0	0.00217786	0.00126942	0	0.00477148	0	0.000672376	0.00082653	0	0	0.000528882	0.00105891	0.00507915	0.00114893	0	0	0	0.00340576	0.000268513	0.000715902	0.00293159	0	0	0.000350476	0	0	0.0029928	0	0.0263953	0.000833253	0.00361615	0	0	0	0	0.00173604	0	0	0.000789009	0.0019007	0	0.0238927	0.00209973	0.000781278	0.00136621	0
VARS	0.0513167	0.0270476	0.0259999	0.0410894	0.0193082	0.0145911	0.0493858	0.0447638	0.0288688	0.0186545	0.0180403	0.0120015	0.0427886	0.0424727	0.030502	0.0192024	0	0.042695	0.0315663	0.0331002	0.0312506	0.0170782	0	0.0207298	0.0238574	0.00913321	0	0.0476119	0.0365842	0.0653562	0.0651398	0.0353361	0.0333741	0.0249307	0.028088	0.0210206	0.0126937	0.0455354	0	0.0449631	0.0375616	0.02191	0.0778384	0.0349235	0.0577263	0.0277444	0.0178142	0.010645
LSM2	0	0.000914267	0.0197422	0.046941	0.0259858	0.0124798	0.0324334	0.0239431	0.0178938	0.00548242	0.0120079	0.0235707	0.0190171	0.0246454	0.0321455	0.0247808	0	0.0212597	0.0316552	0.0163409	0.0177538	0.0118959	0.0191267	0.0150031	0.0229402	0.00465152	0	0.0190357	0.0227643	0.0142199	0.0271392	0.0163534	0.00874269	0.0321429	0.00082063	0.00997723	0.0235489	0.0183902	0	0.0121402	0.0166637	0.0182404	0.0207398	0.00985002	0.00866039	0.00844583	0.0248076	0.00399358
HSPA1L	0	0	0.00203018	0.00250818	0.00274418	0.00244637	0.00577852	0.000418976	0.00523108	0.0074933	0.00711309	0.0100718	0.00402241	0.00346332	0	0.00236668	0	0.00231407	0.00495747	0.00505238	0.000687478	0.00138163	0.042634	0.00521048	0.00499798	0.00130546	0	0	0.00456028	0	0.00358443	0	0.00114186	0.00332813	0	0.000319779	0.00438158	0	0	0.0047684	0.00955431	0	0	0	0.00261046	0	0	0.0267403
HSPA1A	0.0762795	0.0437016	0.0510419	0.0596185	0.0562831	0.0866861	0.149884	0.0560263	0.0359923	0.0487595	0.0488523	0.0546093	0.0714978	0.0251662	0.055015	0.0295891	0	0.0367232	0.0739227	0.035733	0.0344506	0.0287668	0.0648721	0.0243881	0.198102	0.0141591	0	0.150838	0.0480435	0.098679	0.146797	0.0653366	0.0928272	0.0345732	0.0292182	0.0452752	0.0569344	0.0687423	0	0.0791581	0.0270832	0.0553413	0.0252234	0.174333	0.153847	0.0169327	0.0391335	0.210434
HSPA1B	0	0.0161874	0.0137394	0.0229473	0.021091	0.0266347	0.152118	0.0540094	0.0170683	0.00716563	0.00511625	0.00600589	0.0273948	0.00896952	0.0209725	0.00303339	0	0.00568051	0.036808	0.0346257	0.0204195	0.0119762	0.0250787	0.00840436	0.0493532	0.0152848	0	0	0.0146913	0.0462133	0.0897112	0.0250579	0.0353587	0.0180795	0	0.00426086	0.0336121	0.0132153	0	0.0179209	0.0100768	0.021895	0.0221105	0.0995818	0.04266	0.00121795	0.0055364	0.108031
NEU1	0.0247973	0.0484176	0.0181792	0.0345506	0.029763	0.0603956	0.0307706	0.0330748	0.0235909	0.00913271	0.0239517	0.0142212	0.0238348	0.0273998	0.0518821	0.0386814	0	0.0454306	0.0413272	0.0460944	0.0302118	0.0237107	0.0345759	0.0154898	0.0366798	0.00948657	0.282641	0.0288845	0.0217912	0.0334696	0.0429296	0.0375746	0.0303557	0.0354413	0.0209475	0.0233566	0.0399865	0.0288157	0	0.0189783	0.0143049	0.00283513	0.0398212	0.0301112	0.0154372	0.0431272	0.0155487	0.010645
SLC44A4	0	0	0.000288422	0.00165573	0.00134415	0	0.000524002	0.00144484	0.000131777	0	0	0	0	0	0.000597212	0.00139171	0	0	0.000565604	0.00235349	0.00108303	0	0	0	0	0.00140604	0	0.00785718	0.000676397	0	0	0	0	0	0	0	0	0	0	0	0	0	0	0	0	0	0	0
EHMT2	0.205123	0.156546	0.132926	0.14667	0.136367	0.151743	0.107263	0.121939	0.0970921	0.067516	0.0922571	0.105579	0.165061	0.128832	0.199449	0.153666	0	0.172326	0.126073	0.195087	0.13248	0.0917495	0.139842	0.0605841	0.131042	0.176092	0.25554	0.216624	0.112565	0.189448	0.120728	0.126707	0.138516	0.12336	0.116305	0.153729	0.0850356	0.160983	0	0.117183	0.112556	0.106295	0.128037	0.161784	0.111113	0.0553521	0.132784	0.107031
C2	0.0624876	0.0819306	0.0316213	0.0298953	0.0170039	0.0254593	0.032248	0.0471099	0.0231553	0.0165876	0.0144573	0.0292432	0.0200383	0.0446756	0.0661331	0.0291225	0	0.0614389	0.0465295	0.0459237	0.0476477	0.0344714	0.0170237	0.0346922	0.0245253	0.0133062	0	0.042036	0.0495812	0.0376244	0.121833	0.064532	0.0448272	0.0208529	0.0531991	0.0341889	0.0149839	0.044696	0	0.0482269	0.0309394	0.0713825	0.0876232	0.029347	0.0220329	0.0390703	0.0165291	0.129346
ZBTB12	0	0	0.00026561	0	0.00147385	0	0.00341139	0	0.000897301	0	0	0	0	0	0	0.00139133	0	0	0.000106017	0	0	0.000912736	0.0134181	0.000164677	0	0	0	0	0	0	0	0	0.000108446	0	0	0	0	0.00459211	0	0	0.00060292	0	0	0	0	0	0.000483739	0
NELFE	0.0213667	0.0277931	0.0275421	0.0245387	0.0314101	0.0247687	0.027938	0.0438771	0.0225436	0.0180639	0.0179989	0.0140788	0.0324532	0.0324832	0.0359453	0.0383086	0	0.0425617	0.0316272	0.0368802	0.0220386	0.00920836	0.0260172	0.0171511	0.0421774	0.0239165	0	0.0334245	0.0286506	0.0635551	0.0688075	0.0254465	0.0203979	0.016818	0.0367371	0.0185162	0.0360919	0.0263974	0	0.0760101	0.0283163	0.0136552	0.0363873	0.0250053	0.0295196	0.0302369	0.0200419	0.0462002
SKIV2L	0.0468376	0.0100304	0.00555196	0.0150537	0.0230933	0.024832	0.0172391	0.0152699	0.0173791	0.0121827	0.013394	0.0165882	0.0207801	0.0187094	0.0318195	0.0230644	0	0.0261136	0.0112081	0.0187547	0.026086	0.00986869	0.0157823	0.0126688	0.021832	0.0184254	0	0	0.0215412	0.0226602	0.0166431	0.0178654	0.0164065	0.0195363	0	0.0145808	0.0159969	0.00380077	0	0.0358388	0.0193648	0.0208417	0.0134964	0.0614661	0.0391251	0.0193449	0.0283522	0.00399358
DXO	0	0.0259134	0.00797754	0.0130401	0.010971	0.0113127	0.0132618	0.0117956	0.0103763	0.00275314	0.00651623	0.003474	0.0230847	0.027162	0.0190498	0.0292869	0	0.0251723	0.0203931	0.0228192	0.0073761	0.0262157	0.0240746	0.0113955	0.00824104	0.0564286	0	0.0110607	0.0246768	0.00237964	0.00946313	0.0183405	0.0178618	0.00670861	0	0.0102783	0.00606685	0.00920188	0	0.00673212	0.0107756	0.0290269	0.017112	0.0346934	0.00127229	0.0101846	0.00885271	0
STK19	0.0394874	0.032121	0.0297399	0.0399672	0.0478006	0.0296286	0.0582059	0.0481617	0.0306711	0.0100706	0.0300826	0.00944131	0.0525455	0.0500822	0.063114	0.0501377	0	0.0600111	0.0377495	0.0312813	0.054624	0.0230055	0.0223935	0.0287878	0.0153819	0.0235501	0	0.0376956	0.0246071	0.0604051	0.0498561	0.0469501	0.0404146	0.0166872	0.000385703	0.0210245	0.0295732	0.0386632	0	0.0317911	0.025584	0.0385925	0.0614205	0.0313405	0.0610301	0.0252197	0.0264622	0.0319425
CYP21A2	0	0	0.000552755	0.00391065	0.00427545	0.00271954	0.000568952	0.00321385	0.000823817	0	0.00451571	0.00355463	0	0.0184214	0.000480731	0.000516415	0	0.00381507	0.00141516	0.0205251	0.00143104	0.00686448	0	0.00110564	0.00102324	0	0	0.016272	0	0.00826175	0	0	0.00361132	0	0	0	0.0116262	0.0029504	0	0	0	0.00922694	0	0	0	0.00198985	0.0110179	0
TNXB	0.0875147	0.07332	0.0620898	0.0512629	0.0646969	0.0696165	0.107114	0.0576326	0.0435599	0.0557251	0.0369241	0.0411412	0.0806235	0.0498282	0.0973026	0.0578609	0	0.102673	0.0327141	0.112322	0.0662912	0.0817711	0.036283	0.0346256	0.0420252	0.0248637	0	0.0810143	0.0655247	0.0708016	0.0445652	0.101731	0.0846825	0.106873	0.0417047	0.0754043	0.0715978	0.027864	0	0.0870434	0.0570314	0.117282	0.145812	0.0380997	0.0767058	0.0531272	0.0640737	0.0875676
ATF6B	0.123586	0.144602	0.124093	0.158489	0.106994	0.100364	0.132662	0.1523	0.114504	0.0919781	0.0674141	0.07952	0.141248	0.184938	0.189527	0.169367	0	0.184406	0.125635	0.183339	0.129992	0.111749	0.0962265	0.0931333	0.0838921	0.0871084	0.613783	0.128852	0.1371	0.147957	0.148754	0.160523	0.171556	0.145486	0.0789366	0.146379	0.171854	0.143975	0	0.20237	0.143414	0.147736	0.210805	0.0993584	0.214733	0.141671	0.132868	0.0681515
FKBPL	0.02667	0.0130385	0	0.0106198	0.00186864	0.00276282	0.0042457	0.00594792	0.00268555	0	0.00115746	0	0	0.00065827	0.00700601	0.000703127	0	0.00136264	0.00681248	0.000910765	0.00151552	0.00410607	0.0134181	0.000329783	0.00566251	0.00193592	0.0124568	0.00690318	0.00451489	0	0	0.000390499	0.00181873	0.00058037	0	0.000248381	0.00175816	0.000862978	0	0	0.000595431	0	0.00640271	0	0	0	0.000191497	0
PRRT1	0.102891	0.0655027	0.0686411	0.0627103	0.0555004	0.0989289	0.227087	0.0978613	0.0591745	0.0231281	0.0912842	0.0519417	0.151282	0.0447204	0.0680149	0.0410838	0	0.0443386	0.132836	0.0895923	0.0718051	0.0510926	0.118745	0.0232159	0.0868452	0.0977498	0	0.158381	0.0728237	0.0796419	0.207681	0.0857406	0.123055	0.0572225	0.0494654	0.0499118	0.0712789	0.0842004	0	0.0799531	0.0264806	0.0703323	0.0867338	0.138221	0.161083	0.0242669	0.0256591	0.218792
AL662884.4	0	0	0.000297537	0	0	0.00278913	0.00557938	0.00140818	0.00217398	0.00178545	0	0	0	0.00132142	0.00597951	0.000584966	0	0.00397976	0.00162079	0.00225926	0.000404122	0.000579541	0	0.00150231	0.000512453	0	0	0	0.0018729	0	0	0.00461865	0	0.00334994	0.00995046	0.000441192	0.000957185	0.00516518	0	0.00186294	0.0019746	0	0.00911193	0	0	0	0.00471452	0
PPT2-EGFL8	0	0.00254561	0	0	0.000276035	0.0069055	0.00233035	0	0.000906376	0.000308171	0.000915275	0.000809457	0.00127111	0	0	0	0	0.00583517	0.000934557	0.000249815	0.00195221	0.000218846	0	0.000730472	0	0	0	0	0.00130389	0	0.026427	0	0.000734734	0	0	0	0.00134159	0	0	0	0.00125163	0	0.00279898	0	0	0.000570919	0	0
AGPAT1	0.130205	0.0408476	0.0690435	0.119973	0.0946319	0.0993196	0.0824947	0.0782123	0.0675378	0.0887169	0.0824152	0.0599834	0.168921	0.0324093	0.0903631	0.0460459	0	0.0605659	0.112074	0.109268	0.078241	0.0559428	0.0527196	0.0335247	0.0981088	0.084271	0	0.0114418	0.0851984	0.113122	0.109452	0.0557631	0.0814136	0.0538054	0.0173422	0.0481297	0.0652627	0.0665994	0	0.0523677	0.0462276	0.0462117	0.100201	0.0916476	0.0672435	0.0736329	0.0200315	0.0647697
RNF5	0.0393166	0	0.00707872	0.0142024	0.0132988	0.00309444	0.0177381	0.0327994	0.0129165	0.0156441	0.0103601	0.00384456	0.021597	0.0147605	0.00576126	0.00496139	0	0.0161256	0.0211593	0.0099925	0.00938922	0.00647095	0	0.0124756	0.0177241	0.00576491	0	0.00117065	0.0116839	0.00949125	0.0306581	0.0155881	0.0133692	0.00542099	0	0.00235697	0.00608524	0.0102882	0	0.0307341	0.0044769	0.00824228	0.0133771	0.00551119	0.0330723	0.00115112	0.00349751	0.00353035
AGER	0.0152704	0.000671288	0.00668583	0.00768713	0.00377175	0	0.0137271	0.00617732	0.00296957	0.00288161	0.000271549	0.000212989	0	0	0.00440938	0.00597019	0	0.00175959	0.00276437	0.0096911	0.00375322	0.00533598	0	0.00339504	0.00181425	0	0	0.00903566	0.00360205	0.0330761	0	0.00749605	0.00688134	0.00396114	0	0.00355538	0.0120432	0.0161226	0	0.00523992	0.00127795	0.00844198	0	0	0.0218441	0.00626548	0.00536234	0
PBX2	0.0500289	0.0206983	0.0349326	0.0373972	0.0461897	0.0412993	0.040246	0.0409976	0.0397356	0.0230397	0.0365764	0.0241444	0.0390055	0.0422997	0.047758	0.0387734	0	0.061895	0.046568	0.038765	0.0432137	0.0205764	0.00982602	0.0164234	0.0340723	0.0635544	0	0.0771303	0.0340419	0.0633065	0.0377684	0.0347469	0.0388178	0.00740983	0.00469343	0.027906	0.0330767	0.0407566	0	0.0399941	0.0470691	0.073611	0.0445504	0.0587224	0.0447415	0.00941335	0.029774	0.00810839
GPSM3	0	0	0.000128044	0.00166712	0.00178148	0	0.000263156	0.00162106	0.00124178	0.000563964	0.00142022	0.000292567	0.00374684	0.00426821	0.00878142	0.00385726	0	0.000527743	0.000934557	0.000577417	0.00121303	0.000939042	0	0.00250457	0	0.00193592	0	0	0	0	0	0.00381349	0.00183749	0.00163266	0	0.000385743	0.00025519	0.000437695	0	0	0.00077285	0	0	0	0.00139631	0	0.00369931	0
NOTCH4	0	0	0.000590477	0.000434281	0	0.00106363	0.00170186	0.000566872	0.000389689	0.000115093	0.00020231	0.000391357	0.00531129	0.00126987	0	0.0012598	0	0	0.000679459	0.00191926	0	0.000469703	0	0.00190004	0	0.00166754	0	0	0.00206941	0	0	0	0	0	0.00313782	0	0.00262506	0	0	0	0	0	0.00553068	0	0	0	0.000943212	0
AL662796.1	0.303656	0.325668	0.189835	0.164337	0.180762	0.148454	0.206414	0.151395	0.0944824	0.18225	0.187698	0.296437	0.220866	0.151518	0.167714	0.104056	0	0.206777	0.244067	0.242396	0.166386	0.253561	0.146476	0.258002	0.190601	0.199992	0.0411263	0.303287	0.190787	0.265394	0.343314	0.149334	0.248527	0.238899	0.293968	0.134215	0.164754	0.236745	0	0.300846	0.188375	0.124027	0.178072	0.145304	0.200674	0.163142	0.166288	0.321542
BTNL2	0	0	0.00118382	0.00205021	0	0	0	0	0	0	0	0.000221576	0	0	0	0.0005487	0	0	0.00262016	0	0.000989309	0.000141958	0	0.00166046	0	0	0	0	0.00030428	0	0	0.00102598	0	0	0	0.00561283	0	0	0	0	0	0	0	0.0114683	0	0.000813711	0.000284644	0
HLA-DRA	0	0	0.00449957	0.00876449	0.00321565	0.00593666	0.0202958	0.0277778	0.00309248	0	0.00828731	0.00647645	0.0217667	0.0123691	0.00360305	0.00140662	0	0.00438752	0	0.00436877	0.00428358	0.00358075	0	0.000483313	0.000776593	0	0	0.0202814	0.00616127	0.0317382	0.0230898	0.00155873	0.0209082	0	0	0.00836073	0.000802733	0.000397179	0	0.00420883	0.00325533	0.0109543	0.0190847	0	0.0041041	0.00841294	0.00785513	0
HLA-DRB5	0	0	0	0.00082355	0	0	0.00354208	0	0.00148442	0	0.00410947	0	0	0	0	0.00303099	0	0	0	0	0	0	0	0.00193165	0.00148442	0	0	0	0	0.00286017	0	0.00597258	0	0.00167559	0	0	0	0.00201718	0	0	0	0.00357178	0	0	0	0	0.00136362	0.00132958
HLA-DRB1	0.0263501	0	0.00763254	0.00495244	0.00573596	0.0131399	0.0146639	0.0102726	0.00303649	0.00980414	0.00258497	0.0053785	0.032709	0.00309533	0.00259724	0.00250755	0	0	0.00037549	0.00805764	0.00203094	0.00235373	0.0357589	0.000961423	0.00115769	0.00140604	0	0.0103718	0.00292707	0	0	0.0086738	0.0194995	0.00047378	0	0	0.010145	0.000431036	0	0.00283426	0.00517217	0	0	0	0.00377014	0	0.002317	0
HLA-DQA1	0	0	0.000281951	0.00025612	0	0	0.00208831	0.00079118	0.000692341	0	0.00473235	0	0	0	0	0	0	0	0.00120244	0.00513427	0	0.00179256	0	0	0	0	0	0	0.000544666	0	0	0.00158309	0	0	0	0	0	0	0	0.000757778	0	0	0	0	0	0	0	0
HLA-DQB1	0	0	0.00162168	0.00287485	0.00301705	0.00668292	0.00630908	0.0093672	0.00136223	0.00573862	0	0.00600805	0.0141426	0	0.0112248	0.00224815	0	0	0.00370446	0.00010053	0	0	0	0	0.00120161	0	0	0.0185641	0.00837599	0.00940497	0	0.00671534	0.00363975	0	0	0.00362847	0.0055168	0	0	0.00719266	0	0.0112048	0	0	0	0.00734103	0.0024414	0
HLA-DQA2	0	0	0	0	0	0	0	0	0	0	0	0	0	0	0	0	0	0	0	0	0.00030179	0.000234361	0	0	0	0	0	0	0	0	0	0	0	0	0	0	0	0	0	0	0	0	0	0	0	0	0	0
HLA-DOB	0	0	0.000176657	0.000512483	0.000761536	0	0	0.00168361	0.0058594	0	0.00181891	0.00213554	0	0.0048217	0.00454182	0	0	0.00276949	0.00210887	0	0	0.000975066	0	0	0.000477114	0	0	0	0.000837854	0	0	0.00531218	0.0063904	0	0	0.00894573	0	0.00128753	0	0	0.000999482	0	0.0013171	0	0.0100333	0	0.000643476	0
AL669918.1	0	0	0.00124968	0	0.0008641	0	0.00081487	0	0.00233534	0.000247571	0.00886284	0.0015302	0	0.00248453	0.00118096	0	0	0.00101003	0.00270467	0.00129252	0.000719358	0.00211781	0	0.000182812	0	0.00166754	0	0	0.00063636	0	0	0.00200635	0	0	0	0.00147026	0	0.00631748	0	0	0	0	0	0	0.0176866	0	0	0
PSMB8	0.00987951	0	0.000900707	0.000972539	0.000406295	0.000276056	0.00397827	0.00434359	0.00151106	0	0.00427903	0.00129049	0	0	0.00225885	0.00200225	0	0.00512475	0.00146636	0.00515224	0.00176006	0.000610477	0.0111166	0	0.00052347	0	0	0.0202814	0.00124289	0.00446336	0.0247149	0.00373598	0.00235307	0	0	0.00169825	0.000407416	0.000518547	0	0	0.0011574	0.00343806	0.0221486	0	0	0	0.000322852	0
PSMB9	0	0.000927805	0.00122583	0.0027151	0	0	0.000524002	0.00171103	0.00124855	0.000642063	0	0.00255394	0.00848443	0.00129281	0.000161022	0.00400671	0	0.000810224	0.00143154	0.000875716	0.000626383	0.00369187	0	0.00366138	0.00265001	0	0	0.0147238	0.00322824	0	0	0.0014372	0.00501665	0.00466881	0	0.00692106	0	0	0	0	0	0	0.00498908	0	0.00634051	0.00130126	0.00326027	0
TAP1	0.00781382	0.000597924	0.00312514	0.0115916	0.00232431	0.00234331	0.0136683	0.00983218	0.00457293	0.0113977	0.0138691	0.00233866	0.0168197	0.0122679	0.0161433	0.00728387	0	0.00725824	0.00649949	0.0153063	0.00385578	0.00617826	0.00326988	0.00992324	0.00191051	0.0262601	0	0.00471664	0.0269943	0.003206	0.00678111	0.00908977	0.00694021	0.0016792	0	0.00369773	0.00326726	0.0037364	0	0.00859379	0.00394569	0.020753	0.0325099	0.0112544	0.000626869	0.00836958	0.0163271	0.017299
HLA-DMB	0	0	0	0.00186065	0.000594827	0	0.00395155	0.000959189	0.00074346	0.00145264	0	0	0	0	0.00193924	0	0	0.00391005	0	0	0.00895849	0.00789348	0	0	0.0039775	0.00130546	0	0	0.00158441	0	0	0	0	0	0	4.13139e-05	0	0.00298691	0	0.0018727	0	0	0	0	0	0.000184291	0	0.0100171
AL645941.2	0	0	0.00104089	0.00232023	0.00126424	0	0.000606359	0	0.000216694	0.00528482	0	0.000410736	0	0	0.000740488	0	0	0.0136236	0.000458141	0.00156946	0.0130425	0.00994004	0	0.000852267	0	0	0	0	0	0.00240681	0	0.0012268	0	0.0013267	0	0	0	0	0	0.00958609	0	0	0	0	0	0.000959106	0	0
HLA-DMA	0.026417	0	0.0125321	0.00602438	0.00630543	0.000242991	0.00183491	0.00304424	0.00402092	0.0164538	0.0034819	0.00366157	0.00260019	0.00160851	0.000877408	0.0107756	0	0.0590435	0.00177684	0.00285509	0.0737508	0.03542	0.00606681	0.00528468	0.000336467	0.044981	0	0.00992278	0.016992	0.00143996	0.00481325	0.00345466	0.00906601	0.00437429	0.0103064	0.00317965	0.00567063	0.00275446	0	0.0498037	0.00131222	0.000832638	0.0155964	0	0	0	0.00396315	0.0592173
BRD2	0.100562	0.0925831	0.106698	0.0960827	0.0777087	0.0780795	0.138201	0.102394	0.0734957	0.062458	0.0664546	0.0636518	0.152007	0.0756757	0.110458	0.0807412	0	0.0876427	0.100932	0.136503	0.0848866	0.0635905	0.135255	0.0427949	0.0753278	0.050114	0.0124568	0.117573	0.0867331	0.0995552	0.14563	0.0990318	0.094183	0.0926244	0.0615798	0.0622106	0.0856552	0.0730213	0	0.10776	0.087649	0.0595926	0.0800373	0.107017	0.111455	0.0699533	0.06834	0.0240693
HLA-DOA	0	0	0	0	0.0014048	0	0	0	0	0	0	0	0	0	0	0	0	0	0	0	0	0	0	0	0.00287123	0	0	0	0	0	0	0	0.00103882	0	0	0	0	0	0	0	0.000399102	0	0	0	0	0	0	0
HLA-DPA1	0	0.0289626	0.00190977	0.00537218	0.00716054	0.00600995	0.0142553	0.00155353	0.00361523	0.00108097	0.00282033	0.000977149	0.00408553	0.00422376	0.000517535	0.00570461	0	0.00113044	0.0024014	0.000911381	0.00143938	0.00132212	0.0124594	0.00207284	0	0	0	0	0.00861274	0.000873397	0	0.00480076	0.0123548	0	0	0.0016018	0.00321028	0.00613828	0	0	0.00315888	0.00748255	0	0.00358323	0.000626869	0.000184291	0.0130776	0.0398924
HLA-DPB1	0	0	0.00229293	0.00345177	0.000665155	0.0220549	0.000568952	0.00311592	0.00334627	0	0.00056796	0.000941374	0.0064658	0.00528581	0.00122611	0.000716499	0	0.00277429	0.00273376	0.00614925	0.00113271	0.00425625	0.00697208	0.000549651	0.000392702	0.00299335	0	0	0.00192862	0.00677244	0	0.00292695	0.00683901	0.00183163	0	0.000950925	0.0165144	0.00319821	0	0	0.00144996	0.00132009	0.00659089	0	0.0018962	0.0141161	0	0
COL11A2	0.00968195	0.0120285	0.00863483	0.0135877	0.0206839	0.0158095	0.0379721	0.0200303	0.0115338	0.0131919	0.0153559	0.0072869	0.00806556	0.0128885	0.0373503	0.0131636	0	0.0244148	0.0112589	0.0191603	0.0213596	0.0184315	0.0111166	0.0102214	0.0181214	0.0147849	0	0.0360395	0.0169735	0.0209164	0	0.0180215	0.0236163	0.00344725	0	0.00679379	0.010503	0.00393693	0	0.0247685	0.0233463	0.00552122	0.0149782	0.0265094	0.00382399	0.0182056	0.0218864	0
RXRB	0.0956509	0.0668185	0.0340327	0.076269	0.064236	0.066623	0.0631255	0.0500284	0.0449221	0.0215149	0.0524023	0.0408965	0.0643386	0.0636387	0.0507372	0.0505746	0	0.0501612	0.0605831	0.0748463	0.0432555	0.0285722	0.0630808	0.0274291	0.0715292	0.0290761	0	0.0391757	0.0410082	0.069828	0.215032	0.0533613	0.0710714	0.0295536	0.0598184	0.0260143	0.0328073	0.038985	0	0.0723588	0.0304456	0.0235422	0.0622813	0.0441572	0.0347174	0.012823	0.0288827	0.000736808
SLC39A7	0.0439328	0.00127661	0.011003	0.0269076	0.0188	0.017532	0.0468532	0.0231721	0.0186831	0.0184755	0.00310792	0.00679021	0.0122324	0.0220905	0.0224608	0.0232948	0	0.0140815	0.0187257	0.0186588	0.0211182	0.013668	0	0.0140054	0.00629647	0.0193505	0	0.0598582	0.0270086	0.02707	0	0.0318789	0.0141903	0.000978719	0.000385703	0.0179266	0.0261864	0.0114846	0	0.0115486	0.0237574	0.00623128	0.0207627	0.0294967	0.0261193	0.0232669	0.0173264	0.000736808
HSD17B8	0	0.000927805	0.00330412	0.000173002	0.0016504	0	0	0.00979345	0.000112723	0.0011807	0.00134462	0.00128688	0	0.00519528	0	0.00190839	0	0.00353958	0.00220064	0.00299464	8.59326e-05	0.00339903	0	0	0.00494543	0	0	0	0.00218759	0	0	0.0023782	0	0	0	0	0.00160114	0	0	0.000757778	0.000770272	0	0.00413593	0	0.000238426	0	0	0
RING1	0.0955643	0.172168	0.119915	0.119356	0.117082	0.142299	0.133018	0.128713	0.0948082	0.100608	0.105175	0.056627	0.120256	0.118652	0.170711	0.132425	0	0.130932	0.130962	0.135648	0.119074	0.0830215	0.0606864	0.0694702	0.115076	0.126065	0	0.151931	0.121394	0.142104	0.219885	0.124718	0.201482	0.112221	0.0648451	0.111559	0.140988	0.11423	0	0.164966	0.130926	0.16226	0.12114	0.243194	0.125697	0.0988637	0.0859007	0.101136
VPS52	0.0482376	0.0894707	0.0410006	0.0570865	0.0572708	0.0804703	0.0572219	0.0513229	0.0434253	0.0291174	0.0562689	0.0313221	0.0374898	0.0400428	0.0380755	0.0499279	0	0.0823736	0.0613176	0.0708001	0.038877	0.0378457	0.0213039	0.0245704	0.0434634	0.024189	0.0124568	0.111264	0.0778207	0.10654	0.0808492	0.04136	0.106255	0.0456989	0.0416412	0.057692	0.032986	0.0215675	0	0.0424549	0.0362048	0.101728	0.0565714	0.0132861	0.0900922	0.0338703	0.0329246	0
RPS18	0.113492	0.0573747	0.0562472	0.142281	0.100969	0.1142	0.0999673	0.107093	0.041429	0.0235225	0.0396229	0.0390387	0.0646345	0.0626881	0.0587944	0.0421227	0	0.0739735	0.0768329	0.0478068	0.0515595	0.0252154	0.128129	0.0331607	0.042583	0.0631317	0.25554	0.109251	0.109594	0.135939	0.171827	0.0660302	0.0995836	0.0585651	0.00186416	0.0356775	0.0543489	0.0447273	0	0.0557063	0.0421696	0.0845722	0.0851176	0.069184	0.0714263	0.0372779	0.0195956	0.056494
B3GALT4	0	0.0292849	0.011306	0.00997985	0.00977904	0.0168932	0.00518966	0.0213451	0.0144229	0.00594551	0.0103939	0.00526452	0.016261	0.0112927	0.00851223	0.0179671	0	0.0198834	0.013795	0.0107142	0.00502972	0.0157597	0	0.0162131	0.00325944	0.00431483	0	0	0.00900134	0.0186711	0.0201728	0.0157675	0.0232055	0.0177602	0.0130135	0.00778524	0.00818537	0.00977822	0	0.0154056	0.00751646	0	0.0156226	0.00151962	0	0.0170659	0.00845429	0.0434101
WDR46	0.0256203	0.00498781	0.0267332	0.0402373	0.0312756	0.0296417	0.0326051	0.0381197	0.0364621	0.00672673	0.0421947	0.00908364	0.0267123	0.0255079	0.0491002	0.0552498	0	0.0612748	0.0332553	0.0527254	0.0340618	0.0197056	0.0224871	0.0286508	0.0169172	0.0412781	0	0.0209221	0.0198112	0.035871	0.0129629	0.0142693	0.0380881	0.0175781	0.00324438	0.0409522	0.0207576	0.0548109	0	0.0138104	0.0289972	0.00871109	0.0416322	0.0555353	0.0163856	0.0097077	0.024595	0.0580456
PFDN6	0.0620538	0.0125353	0.0274689	0.0388081	0.0266392	0.0375179	0.0366126	0.0315186	0.0222151	0.0033667	0.0219825	0.0166128	0.0548799	0.0271895	0.0388709	0.0284979	0	0.0338278	0.0365652	0.0388666	0.0226579	0.0160406	0.0162361	0.0256685	0.0445211	0.0207234	0.0411263	0.0217509	0.0314761	0.0575285	0.0529153	0.0365322	0.0302857	0.0154378	0.0236794	0.0203317	0.0393302	0.028661	0	0.0250068	0.0390606	0.0116017	0.022725	0.0294659	0.0417637	0.052102	0.0130113	0
RGL2	0.0598096	0.0283623	0.0538305	0.0778205	0.090218	0.0635744	0.0655232	0.0407036	0.0638496	0.0316656	0.0586851	0.0384403	0.0580715	0.0743002	0.0862875	0.0584891	0	0.0640789	0.0610614	0.07303	0.0720549	0.0296622	0.0414301	0.0324636	0.0427824	0.0567956	0.0124568	0.0759717	0.0847825	0.0630385	0.0325567	0.0534971	0.0700714	0.0692581	0.0207721	0.0390359	0.0316508	0.0426655	0	0.104789	0.0941306	0.00826151	0.0797344	0.0802171	0.0598158	0.0172976	0.0513985	0
TAPBP	0.0434831	0.0454253	0.0675194	0.0691117	0.0775623	0.0929718	0.113803	0.0756138	0.0633401	0.035556	0.0715763	0.0420065	0.0889632	0.0453036	0.0596418	0.0923268	0	0.0866483	0.0946417	0.0984491	0.0651013	0.0401798	0.080324	0.053276	0.0628712	0.0627402	0.303774	0.0568851	0.0826345	0.0932158	0.172181	0.07677	0.0990052	0.0805273	0.0729853	0.0485017	0.106212	0.136105	0	0.0726161	0.0528492	0.0997676	0.102073	0.0762366	0.0985836	0.0524798	0.0278364	0.0883617
ZBTB22	0	0.0133036	0.00662446	0.00750186	0.0101188	0.00601087	0.00933821	0.00274382	0.00740042	0.000777839	0.00693534	0.00293198	0.0169397	0.00272565	0.0173232	0.00880375	0	0.00661901	0.00533261	0.00436833	0.00952579	0.00523656	0	0.0031236	0.0210441	0.0145065	0	0	0.0118461	0.00597016	0	0.00854948	0.00888776	0.000438925	0	0.00513936	0.00525437	0.0182561	0	0.000334629	0.00996645	0	0.00795032	0.00462575	0.0146633	0.00721276	0.0018941	0
DAXX	0.00565676	0.0697633	0.0231887	0.018135	0.0253638	0.0192465	0.0290806	0.0211696	0.0136705	0.0165296	0.0199186	0.00622283	0.0226448	0.0151952	0.00726889	0.00737177	0	0.00767418	0.0151069	0.0120869	0.0117438	0.00954828	0.0035745	0.00515355	0.0346485	0.0252763	0.0124568	0.0184821	0.0319956	0.0113616	0.0238465	0.0147815	0.0267546	0.00815232	0.00950703	0.00220045	0.0131108	0.0364923	0	0.0139932	0.01642	0.00122366	0.0135068	0.00994287	0.0214359	0.0168439	0.0027051	0.00353035
KIFC1	0	0	0	0.00161085	0.000777266	0.00520512	0	0.000194611	0.000548011	0.000115093	0	0	0.00161313	0.00218169	0.000249806	0.000869033	0	0.0032572	0.000384509	0	0	0.00116999	0	0	0.000209983	0.00355581	0	0.00991873	0.00213826	0	0	0.000527596	0.00226397	0	0	0.000715919	0	0.005337	0	0	0.00122409	0	0.00418548	0	0	0.0035937	0	0
PHF1	0.0984285	0.11887	0.0875937	0.131349	0.0928455	0.118947	0.156703	0.0689299	0.0893045	0.0700224	0.0533768	0.0663594	0.106949	0.12892	0.0937361	0.0960261	0	0.0827518	0.124356	0.12572	0.0767928	0.0522567	0.0407969	0.0492449	0.0858639	0.119962	0.0124568	0.143238	0.0988073	0.127631	0.0815092	0.0909121	0.0860483	0.0613941	0.0761669	0.069099	0.113198	0.0814852	0	0.124266	0.0851694	0.118424	0.112582	0.188801	0.15165	0.042103	0.0907407	0.11038
CUTA	0.0957735	0.0319953	0.0496083	0.0980425	0.080422	0.0643374	0.0816047	0.0667303	0.0469939	0.0380538	0.0199009	0.0241748	0.0456656	0.0670735	0.0621267	0.0754181	0	0.0826217	0.0828019	0.0325621	0.0482829	0.038269	0.021043	0.0348953	0.0679807	0.0228119	0.282641	0.119284	0.0916342	0.054682	0.124608	0.0762266	0.0791369	0.0331246	0.0642781	0.0258364	0.0525831	0.0685976	0	0.0591069	0.0334271	0.0251578	0.105202	0.10069	0.0868932	0.027022	0.0189505	0.0435672
SYNGAP1	0.168611	0.134943	0.114481	0.147911	0.117314	0.154023	0.154464	0.110215	0.0921006	0.0937547	0.0995792	0.0796127	0.103898	0.142443	0.148988	0.157527	0	0.144265	0.0890824	0.140488	0.111354	0.116521	0.121283	0.074748	0.0943047	0.145803	0.341675	0.105319	0.112174	0.127237	0.196924	0.129732	0.144508	0.139097	0.110726	0.0903885	0.141934	0.133316	0	0.16094	0.143178	0.121139	0.102259	0.129087	0.19842	0.137488	0.111691	0.190937
ZBTB9	0	0	0.00013468	0	0	0	0.000360133	0.000179233	0	0	0	0	0	0	0	0	0	0	0	0.00151682	0	0	0	0	0	0	0	0	0	0	0	0	0	0	0	0	0	0	0	0	0	0	0	0	0	0	0	0
BAK1	0.0231399	0.014977	0.00455883	0.0143232	0.0132629	0.0147575	0.0147977	0.00434502	0.00884539	0.0028379	0.00147031	0.00130956	0.00478531	0.00292767	0.0121717	0.00873145	0	0.00431609	0.0039871	0.00743837	0.00388632	0.00397017	0	0.003587	0.00485646	0.00384362	0.282641	0.0193285	0.000422124	0.00944971	0.0373825	0.00513806	0.0122941	0.0076611	0	0.0036745	0.000386977	0.0131645	0	0.0112282	0.00642287	0.0111552	0.00532007	0.0242915	0	0.00101949	0.00463445	0
ITPR3	0.010975	0.00166154	0.00635285	0.00779661	0.00560213	0	0.0034232	0.00137263	0.00338437	0	0.000184232	0.0024585	0	0.00327052	0.00258314	0.00343286	0	0.00141394	0.00183716	0.00422917	0.00243147	0.00617566	0.0109832	0.00247849	0.00772169	0	0.0124568	0	0.00725024	0	0	0.00451975	0.00168155	0.0205212	0	0.00062778	0.00125657	0.00534506	0	0.00432159	0.00703435	0.00179843	0.00115234	0	0	0.00228935	0.00359957	0.0357719
UQCC2	0.11416	0.0259234	0.0469279	0.101376	0.0799111	0.0569688	0.0501737	0.0740586	0.0600221	0.0388178	0.0603795	0.0359532	0.0283518	0.0707544	0.0545221	0.0884076	0	0.0659447	0.0692367	0.0481582	0.0612968	0.0478508	0.100625	0.052824	0.0437879	0.0907957	0	0.0572989	0.0573018	0.0537694	0.0796475	0.0393138	0.0668026	0.0602169	0.0356335	0.0515323	0.0790268	0.0680335	0	0.0575185	0.0770513	0.0700592	0.0496244	0.0242747	0.0641098	0.0531437	0.0468654	0.108659
IP6K3	0	0	0	0.0053894	0.00228164	0	0	0.00157719	0.00157462	0	0	0.000807477	0	0	0	0	0	0	9.86786e-05	0.000172564	0.00181841	0.000120312	0	0.000517565	0	0	0	0	0.00175737	0	0	0.00315191	0	0.0016774	0	0	0.00451362	0	0	0	0.00097847	0	0	0	0	0	0.000748878	0.02763
LEMD2	0.0629819	0.105953	0.104148	0.0921919	0.0846068	0.0864132	0.0554452	0.107321	0.0704413	0.0574728	0.0930057	0.0604746	0.08073	0.0987468	0.111099	0.0837406	0	0.0945173	0.084755	0.0985951	0.0765938	0.079833	0.139657	0.0727937	0.0574421	0.0436969	0.0411263	0.0745031	0.0970142	0.0997152	0.0997944	0.12814	0.111545	0.0858677	0.0780721	0.0997301	0.090795	0.0566907	0	0.132628	0.072915	0.0685291	0.0997757	0.0442755	0.0917619	0.131661	0.0522826	0.0529386
MLN	0	0	0	0	0	0	0	0	0.000463102	0	0	0	0	0	0	0.00119648	0	0	0	0.000777602	0	0	0	0	0	0	0	0	0	0	0	0	0	0	0	0	0	0	0	0	0	0	0	0	0	0	0	0
GRM4	0.0855325	0.0413397	0.0953915	0.0692666	0.0920663	0.109091	0.166252	0.0902842	0.0804746	0.0976341	0.067397	0.068623	0.0702002	0.0935779	0.0706018	0.107017	0	0.133791	0.0632264	0.142	0.0598426	0.088176	0.181372	0.0689414	0.0482983	0.0544055	0.494259	0.0489755	0.0818736	0.154013	0.0176167	0.0708442	0.0663502	0.188399	0.0829716	0.100188	0.0629056	0.107732	0	0.0679065	0.0922558	0.076119	0.0754638	0.116999	0.119244	0.0636396	0.164699	0.170806
HMGA1	0.0289447	0.04339	0.0192945	0.039315	0.0156196	0.015182	0.0339218	0.0328714	0.0227618	0.024536	0.0118504	0.0113211	0.0248211	0.0382079	0.00858767	0.0210143	0	0.0276285	0.0372402	0.0142113	0.0174981	0.00787357	0.0524584	0.0179924	0.0194065	0.0153561	0	0.0127152	0.0178891	0.0195092	0.0426947	0.0221085	0.0256626	0.00666243	0.0173213	0.0103897	0.0329884	0.00765244	0	0.024795	0.0205976	0.00418638	0.0467291	0.0480452	0.0108558	0.0308504	0.0118252	0.0957633
SMIM29	0.011457	0.0550775	0.0488081	0.0717194	0.0381915	0.0475137	0.0541966	0.0570845	0.0500431	0.0258067	0.037436	0.035316	0.0746153	0.0334579	0.0405451	0.0460126	0	0.05229	0.0652597	0.044106	0.0527088	0.0240842	0.0405224	0.0290064	0.0717801	0.0692627	0.261779	0.0428064	0.0685788	0.0674151	0	0.0626183	0.0720017	0.0292551	0.013236	0.0266302	0.0381275	0.0498562	0	0.0431776	0.0396651	0.0664004	0.0422353	0.078523	0.0881925	0.0231853	0.0244142	0.030162
NUDT3	0.234378	0.180129	0.16061	0.155357	0.135908	0.202778	0.259147	0.175081	0.118965	0.134166	0.147238	0.116841	0.282601	0.108552	0.113809	0.111559	0	0.107245	0.197195	0.164518	0.126274	0.117105	0.147817	0.0930003	0.207249	0.100803	0.0124568	0.274292	0.187092	0.160931	0.260623	0.16356	0.14166	0.160686	0.131336	0.126401	0.159998	0.164492	0	0.160028	0.101856	0.160522	0.153259	0.16014	0.186137	0.147213	0.0544814	0.22061
RPS10-NUDT3	0.010975	0.0321105	0.049969	0.050773	0.051406	0.0343512	0.0543057	0.0444389	0.0350186	0.0436782	0.0254467	0.0344454	0.041732	0.0353142	0.0316751	0.0501491	0	0.0753373	0.0339877	0.0399715	0.0384819	0.0494468	0.00968712	0.024433	0.0295596	0.0236904	0	0.0413759	0.0333267	0.0389235	0.0399235	0.0598237	0.0552901	0.0607073	0.0214712	0.0476902	0.0522537	0.0525487	0	0.0493969	0.0398785	0.0457125	0.0439046	0.0419513	0.0471298	0.0412978	0.0460046	0.101472
PACSIN1	0.192905	0.194735	0.200677	0.208094	0.211719	0.189253	0.217564	0.193757	0.141008	0.0913519	0.147008	0.134235	0.185805	0.182963	0.174178	0.202023	0	0.207034	0.21014	0.194996	0.197909	0.145384	0.222626	0.102891	0.173707	0.143369	0.310639	0.310368	0.18303	0.223992	0.312761	0.169397	0.197793	0.174081	0.13574	0.161625	0.193729	0.158098	0	0.164494	0.180035	0.181853	0.28063	0.278181	0.237635	0.170509	0.139317	0.198691
SPDEF	0	0	0.00853894	0.00380674	0.00122998	0.00186084	0.000445911	0.00521221	0.00225495	0.00843613	0.00662296	0.00899063	0	0	0.00163853	0.00264819	0	0.00202731	0.00106923	0.00617627	0.00681912	0.00455273	0.0139933	0.00204149	0.000335371	0.00295306	0	0	0.00930242	0.0125951	0	0.00688414	0.00510392	0.000258636	0	0.00216614	0.000612773	0.00130138	0	0.0137785	0.00426461	0	0.00453255	0	0	0.00112373	0.00116202	0
SNRPC	0.025875	0.0626095	0.0259871	0.0486456	0.0522768	0.0473189	0.0467645	0.0481027	0.0388292	0.025242	0.0344168	0.0344153	0.0785312	0.0406532	0.0357938	0.0445954	0	0.0563979	0.0371504	0.0317404	0.0351534	0.0295241	0.0367095	0.0246878	0.023276	0.0415747	0	0.0886536	0.0374005	0.0478026	0.0546517	0.0381337	0.0528462	0.0137976	0.0193363	0.0376158	0.03582	0.0502445	0	0.0584099	0.0353908	0.0481971	0.0624886	0.0598459	0.0176479	0.0105422	0.025982	0.000736808
UHRF1BP1	0.269947	0.147224	0.198481	0.228779	0.227242	0.206208	0.184298	0.177919	0.153137	0.175055	0.18382	0.163999	0.204515	0.160491	0.171966	0.205035	0	0.214688	0.197638	0.185786	0.186455	0.143088	0.174391	0.106705	0.136735	0.234538	0.164488	0.227145	0.185354	0.256952	0.240297	0.160321	0.178682	0.207785	0.236587	0.201144	0.188645	0.145736	0	0.199265	0.19434	0.245185	0.219306	0.153633	0.170484	0.163519	0.134005	0.203651
TAF11	0.0948029	0.0394152	0.0817442	0.0978128	0.0916415	0.114626	0.0777256	0.0917066	0.0763031	0.0672658	0.0710198	0.0634493	0.0948411	0.114917	0.108948	0.119592	0	0.109494	0.114757	0.0943482	0.0764627	0.0873775	0.0598012	0.0726868	0.0892198	0.0224381	0	0.0648021	0.147603	0.0741547	0.0571018	0.12532	0.0650742	0.0534522	0.0529777	0.0857547	0.0683268	0.0686883	0	0.0731896	0.071274	0.133835	0.171883	0.0855555	0.116965	0.0462394	0.0673132	0.0241143
ANKS1A	0.308875	0.388287	0.304972	0.378122	0.343151	0.372258	0.344083	0.316025	0.224048	0.29222	0.327129	0.269806	0.345455	0.261744	0.36489	0.310436	0	0.322551	0.314894	0.32658	0.306403	0.273472	0.310184	0.164132	0.22843	0.253175	0.454185	0.405224	0.328229	0.369552	0.397025	0.282687	0.345209	0.330374	0.341986	0.336656	0.308174	0.333758	0	0.370775	0.292157	0.377138	0.395136	0.338028	0.369986	0.230689	0.231328	0.29189
TCP11	0	0	0.00102906	0.00112501	0	0.00587561	0.000945386	0.0021477	0.002623	0.00328366	0.00325139	0.00512466	0.00322238	0.00205878	0.0102968	0.00302585	0	0.00525865	0.00318547	0.00932132	0.000321611	0.00382552	0	0.000449723	0.00052347	0.00468466	0	0	0	0.00513933	0	0.00145467	0.000955892	0	0.0175035	0	0	0.000698169	0	0	0.0006501	0	0.00491471	0	0	0	0.000322178	0
SCUBE3	0	0.000779471	0.0130951	0.0283897	0.0113118	0.00654901	0.0110629	0.00824874	0.0113347	0.00561543	0.00499486	0.00398466	0.00022738	0.0314486	0.00308843	0.0178379	0	0.0267625	0.0140764	0.00427494	0.00732037	0.0127231	0	0.0186571	0.00654253	0.000679967	0	0	0.0217809	0.0121432	0	0.0131143	0.0103275	0.0138936	0	0.00371847	0.0172327	0.00112269	0	0.0102918	0.00919683	0.00194451	0.0388064	0.0209002	0.0161106	0.00645726	0.00175784	0.0119316
ZNF76	0.041583	0.0968542	0.0933025	0.115546	0.0895363	0.0738344	0.088212	0.0810474	0.094944	0.0537102	0.101826	0.0624544	0.0988544	0.111575	0.115008	0.11343	0	0.122081	0.0939501	0.121138	0.0928385	0.0728659	0.0654313	0.0696479	0.0562634	0.0540317	0	0.0896645	0.132851	0.158231	0.0918943	0.11835	0.146804	0.140163	0.0944864	0.100312	0.0954338	0.0900813	0	0.117673	0.0832946	0.129774	0.103837	0.0627706	0.0615617	0.0836101	0.0870448	0.0100171
DEF6	0	0.0215237	0.00981216	0.00895276	0.0051258	0.0244836	0.0051975	0.00232481	0.00521059	0.00549423	0.00325557	0.00756429	0.00499475	0.0138506	0.0203809	0.00534364	0	0.013677	0.00502261	0.00744803	0.0101913	0.00680467	0	0.00747358	0.00263739	0.00268664	0	0	0.0036181	0.00765985	0.00937276	0.00844825	0.0125	0.0149671	0	0.0048412	0.00496693	0.0026595	0	0.00250213	0.00480066	0.0173326	0.00646976	0.025387	0.016615	0.0164468	0.00483069	0.0669717
PPARD	0.0689594	0.056015	0.0324036	0.0702755	0.0489528	0.0777877	0.0489529	0.0409048	0.0612182	0.0508514	0.0476375	0.0272615	0.0516048	0.0503988	0.0953203	0.0640185	0	0.0714286	0.0392017	0.0511649	0.0517398	0.0398036	0.112372	0.0380741	0.0249306	0.0356764	0.341675	0.0399741	0.0367759	0.0782233	0.0305352	0.042743	0.039583	0.0505848	0.0400308	0.0676271	0.0523709	0.0734911	0	0.0564644	0.0777652	0.0240444	0.0483476	0.0489397	0.0382305	0.0656705	0.0664445	0.362741
FANCE	0	0	0.000836458	0.00419388	0.00542535	0.00881706	0.0039163	0.0119245	0.00407096	0.00251636	0.00061379	0.00249408	0.0075544	0.00489173	0.00169601	0.00537428	0	0.00484144	0.0111131	0.00535886	0.00369932	0.00206294	0.00970874	0.0072107	0.00188853	0.00117526	0	0.00484136	0.0078393	0.00253682	0	0.00265484	0.00943409	0.00315589	0	7.40298e-05	0.00422284	0.0074462	0	0.0180729	0.00204492	0.0121733	0.0129768	0.0104154	0	0	0.000123977	0
RPL10A	0.0429638	0.0307772	0.0654913	0.114973	0.100899	0.0750877	0.0986699	0.0928306	0.067268	0.0541733	0.043691	0.063243	0.0669294	0.106262	0.0813747	0.141195	0	0.179348	0.111038	0.0562597	0.0774358	0.0389476	0.0652667	0.068784	0.0478548	0.0489756	0	0.134863	0.088321	0.0920333	0.0976836	0.0895942	0.0822939	0.0390433	0.0117304	0.0393098	0.105731	0.0714793	0	0.0651494	0.0995877	0.0572735	0.169174	0.0231578	0.0634606	0.048325	0.0519998	0.0593293
TEAD3	0	0	0.000430229	0.0011047	0.00222199	0	0	0.00239756	0.000598732	0	0	0	0	0.00168142	0.00127318	0	0	0	0.000722729	0	0.000757252	0	0	0	0	0	0	0	0.000909341	0.00223669	0	0	0	0	0	0	0.00112674	0	0	0.00109059	0.00122447	0	0.00181825	0	0	0	0	0
TULP1	0	0.00134675	0	0.000804655	0	0	0	0	0.000502936	0	0	0	0	0	0.00127318	0.00087448	0	0.000966964	0	0	0	0	0	0	0	0	0	0	0.000233012	0.00226522	0	0	0	0	0	0	0	0	0	0	0.000848389	0	0.00141699	0	0	0	0.000340244	0
FKBP5	0.0632814	0.0413393	0.036779	0.0351145	0.0335215	0.0519645	0.0457852	0.0362587	0.0188341	0.0499978	0.0335028	0.0389997	0.0277588	0.0405629	0.0343972	0.0162497	0	0.0246313	0.027476	0.0158563	0.0311908	0.0341732	0.0389358	0.00633415	0.012919	0.0672833	0.0124568	0.053357	0.0434038	0.0653585	0.129777	0.0495854	0.0740369	0.0141588	0.059919	0.0186821	0.0415811	0.0301084	0	0.0410525	0.0167158	0.0490322	0.051788	0.0514802	0.0054931	0.0726487	0.00763574	0.0336509
ARMC12	0.00770002	0.000797608	0.000568957	0.00397608	0.00951684	0	0	0.000156495	0.00218961	0.0001084	0.000677306	0	0.00412407	0	0.00767641	0.00110553	0	0.00205003	0.00145052	0.00538656	0.00714435	0.00483083	0	0.000116759	0	0	0	0	0.00421059	0.002396	0	0	0.000535274	0.00373862	0	0.00431944	0.000721651	0	0	0	0.000359449	0	0.0154542	0	0.000238426	0	0	0
CLPSL2	0	0	0	0	0	0	0	0	0	0	0	0	0	0	0	0	0	0	0	0	0	0	0	0	0	0	0	0	0	0	0	0.00336486	0	0.00722227	0	0	0	0	0	0	0	0	0	0	0	0	0	0
CLPSL1	0	0.000363367	0.00142128	0.00480954	0.00250946	0	0.00238841	0	0.000853642	0	0.0013018	0	0.000562139	0.00244798	0.00587492	0.00154506	0	0.00175258	0.000215309	0.000880093	0.0018082	0.00251369	0	0.00344662	0	0	0	0.0061666	0.00326251	0	0	0.00157892	0	0	0	0.00154593	0	0	0	0	0.00151307	0	0.00359017	0	0.000641481	0	0.000423827	0.0733546
CLPS	0	0	0	0	0.000759254	0	0	0.00202463	0.000153528	0	0	0	0	0	0	0	0	0	0	0	0	0	0	0	0.000538064	0	0	0	0	0	0	0	0	0	0	0	0	0	0	0	0	0	0	0	0	0	0	0
LHFPL5	0.0147263	0.014251	0.0508176	0.027538	0.0390472	0.0269786	0.0268876	0.0432815	0.0219571	0.0437405	0.0439279	0.028602	0.0326454	0.0258131	0.0431292	0.0276305	0	0.0380496	0.0413589	0.0430327	0.0195989	0.0437613	0.0224917	0.0270245	0.0244127	0.0164928	0	0.0350069	0.0196195	0.0521572	0.0444003	0.0234292	0.0714562	0.0249308	0.0334906	0.0256891	0.0255863	0.028177	0	0.0219312	0.0375557	0.0569628	0.0424507	0.0283034	0.0718905	0.0269172	0.0323073	0
SRPK1	0.220198	0.171263	0.181761	0.221724	0.193721	0.195681	0.2348	0.180592	0.130401	0.189441	0.145549	0.127767	0.169355	0.179372	0.199437	0.178259	0	0.169944	0.16765	0.183036	0.153359	0.145416	0.139875	0.105497	0.170172	0.123268	0.0124568	0.344457	0.224803	0.227227	0.296828	0.164186	0.188306	0.183909	0.197371	0.177181	0.199769	0.126838	0	0.266619	0.152489	0.18635	0.199584	0.232634	0.231916	0.172908	0.133699	0.233739
SLC26A8	0.0486702	0.153868	0.0886229	0.0791123	0.0505689	0.0982297	0.0382	0.0715249	0.0588941	0.0831476	0.0709932	0.094206	0.0703713	0.0762462	0.111228	0.0637149	0	0.0908553	0.0692335	0.0748957	0.0653936	0.0632971	0.0611884	0.0655015	0.0534143	0.0726276	0	0.03586	0.059805	0.0803641	0.0446586	0.0716778	0.0809904	0.0942848	0.0617358	0.0614451	0.0546713	0.112236	0	0.0539837	0.0640503	0.138732	0.110533	0.0508079	0.0435655	0.0391043	0.0687661	0.0527997
MAPK14	0.392507	0.303883	0.278498	0.28056	0.244436	0.271272	0.299899	0.23376	0.158328	0.210696	0.269945	0.228962	0.26003	0.206174	0.327551	0.236342	0	0.258017	0.244489	0.274421	0.214117	0.213645	0.289447	0.12971	0.2248	0.255534	0.310944	0.298617	0.329547	0.384704	0.420251	0.23482	0.289777	0.30061	0.360287	0.275962	0.247124	0.240161	0	0.34824	0.223167	0.426094	0.345905	0.292253	0.323974	0.195235	0.144573	0.278942
MAPK13	0.0301945	0.0509691	0.0336215	0.060886	0.031462	0.0249223	0.0695061	0.0296118	0.040989	0.046206	0.0486726	0.0276379	0.0731324	0.0480375	0.0581641	0.0654281	0	0.0838136	0.0491886	0.0549118	0.0376505	0.0557607	0.0339146	0.0425695	0.0287656	0.109084	0.282641	0.033812	0.0363898	0.0346405	0.0734428	0.0494635	0.0364485	0.0360039	0.0127759	0.0302984	0.0445698	0.0360274	0	0.0808747	0.0613345	0.0684277	0.0470011	0.0154516	0.0560464	0.0325107	0.0328596	0.175332
BRPF3	0.0896628	0.0679003	0.0771075	0.0836596	0.0930058	0.0695475	0.110784	0.0581761	0.0598783	0.0460097	0.068212	0.037919	0.0643079	0.0600869	0.0791931	0.0702585	0	0.0822368	0.0797624	0.0728377	0.0632177	0.0479361	0.0955188	0.0489261	0.0438702	0.0874232	0	0.103166	0.0490874	0.107945	0.0599323	0.0693671	0.0591668	0.0838638	0.043846	0.0723774	0.0591343	0.0636727	0	0.0761434	0.0634562	0.0533076	0.0730589	0.0819372	0.0375755	0.0205948	0.0381082	0.138699
PNPLA1	0.0115541	0.00947971	0.00240465	0.0104605	0.00680945	0.0153321	0.0725926	0.00471624	0.00528123	0.0001084	0.00146264	0.00323613	0.0024314	0.00815772	0.00793069	0.000496523	0	0.00935144	0.00187088	0.0112544	0.00406245	0.0144114	0	0.003646	0.00124407	0.0262212	0	0	0.00400767	0.00601952	0	0.00566074	0.00376594	0.020036	0.0158213	0.00392148	0.0104803	0.00508036	0	0	0.0140189	0.0131557	0.0125116	0.00490658	0.0252415	0.0124497	0.0129263	0.306354
ETV7	0.00482346	0.00728764	0	0.00183852	0.00126953	0.0107061	0.0101471	0.000789327	0.000994359	0.000214704	0.00616779	0.0028007	0	0.00824189	0.00788725	0.00346044	0	0.00257464	0	0.00214659	0.000569311	0.0087091	0	0.000397565	0.00281761	0	0	0	0.00145848	0.00736133	0	0	0.0020766	0.00264524	0.0139207	0	0.00381543	0.000969166	0	0	0.00460408	0	0	0.00953353	0	0	0.000576965	0.00457501
PXT1	0.0105122	0.000671288	0.00361505	0.00762429	0.00162915	0.00704788	0.00771114	0.00492132	0.00296082	0.000563964	0	0.00100439	0.0158533	0	0.0105594	0.00231951	0	0.00613189	0.00213274	0.00236782	0.000922451	0.00553331	0	0.00227614	0	0	0	0.00397069	0.00573887	0.012211	0	0.00118292	0.000714631	0.00171751	0	0.00843084	0.00579938	0.00646469	0	0.0113657	0.00585471	0.0250277	0.00318936	0	0.000809106	0.00220809	0.00527459	0.0100171
KCTD20	0.0667659	0.0834835	0.0650602	0.105555	0.0959239	0.102616	0.0686356	0.0765737	0.0880261	0.0604691	0.0906714	0.0899848	0.112388	0.110626	0.106378	0.100002	0	0.0925936	0.0858628	0.0926115	0.0997139	0.0767848	0.10259	0.0591811	0.0630445	0.0468894	0	0.129703	0.100772	0.0906557	0.15955	0.0914866	0.0726919	0.0821099	0.126563	0.102636	0.0730173	0.115658	0	0.064273	0.110906	0.116753	0.110593	0.0649202	0.0875434	0.0973915	0.0667644	0.0469716
STK38	0.120893	0.13419	0.101047	0.117703	0.13646	0.116849	0.142694	0.0944189	0.0797757	0.0666807	0.102789	0.0844722	0.0794038	0.100533	0.134174	0.0885374	0	0.0958954	0.0849563	0.0825376	0.083855	0.0794366	0.104998	0.0553231	0.0985428	0.132012	0.346549	0.161745	0.0998288	0.123778	0.13588	0.105207	0.100213	0.0994715	0.144299	0.130271	0.108454	0.117317	0	0.10981	0.106806	0.110428	0.0815234	0.177786	0.116285	0.075733	0.061914	0.076489
SRSF3	0.0709097	0.101305	0.0620874	0.111661	0.116926	0.093756	0.121406	0.096053	0.0681299	0.0517434	0.113478	0.0624471	0.109721	0.0683412	0.0669625	0.0805242	0	0.0748593	0.109033	0.108549	0.0819553	0.0476612	0.127175	0.0433521	0.104424	0.0928855	0	0.115708	0.102077	0.121001	0.1615	0.0581768	0.101109	0.0519101	0.0474689	0.0562121	0.0967267	0.064753	0	0.0537236	0.0591609	0.051697	0.0657292	0.0706875	0.129037	0.0412199	0.0190702	0.124027
CDKN1A	0.0115771	0	0.000227156	0.00735297	0.0105278	0.00527027	0.0110666	0.00457303	0.00285305	0.0139322	0.00239062	0.00707911	0.0121078	0.00843356	0	0.00704217	0	0	0.00882102	0.00691275	0.00127147	0.00869604	0	0.00522767	0.0207125	0	0	0.0120318	0.00599265	0.0126565	0.0141378	0.020981	0.00218275	0.00404584	0	0.000417299	0.00184509	0.0195534	0	0.00254018	0.00680917	0.0164526	0.0129761	0.00255052	0.0287101	0.00620391	0.000168096	0
RAB44	0	0	0.00541525	0.00210474	0.00278289	0.00149348	0	0	0.00190479	0.000238104	0	0.00127974	0	0.00105924	0.00150679	0.00169324	0	0	0.000280211	0	0.00156588	0.000770543	0	0.00162435	0.00169884	0	0	0	0.00101981	0.000500815	0	0.00112382	0.00122017	0	0	0.00238259	0.000322417	0.000755317	0	0	0.00164548	0	0.00377209	0	0.000238426	0.0019746	0.00018442	0.00769566
CPNE5	0.14906	0.148587	0.171488	0.148204	0.15991	0.156099	0.23983	0.146107	0.150121	0.163562	0.101924	0.101171	0.168674	0.17578	0.190835	0.2166	0	0.240485	0.139461	0.232846	0.129015	0.19376	0.10412	0.139604	0.0946395	0.187515	0	0.242164	0.174009	0.226118	0.221985	0.193105	0.19325	0.258178	0.178776	0.152185	0.16991	0.163681	0	0.20359	0.154402	0.182576	0.223755	0.162018	0.168019	0.152421	0.160885	0.358354
PPIL1	0.0116623	0.0169086	0.0262264	0.0330383	0.0432115	0.0221113	0.0228055	0.020966	0.0289873	0.0296138	0.0233672	0.0263596	0.0435976	0.059057	0.0282691	0.0348066	0	0.0366433	0.0218237	0.022674	0.0175762	0.0218107	0.0224829	0.0249388	0.0217561	0.00985839	0	0.0562322	0.0350138	0.0196411	0.0335271	0.0284756	0.0249948	0.0347691	0.0286309	0.026847	0.0185565	0.0200757	0	0.0404612	0.0350336	0.0448718	0.0469386	0.0244817	0.0301492	0.0218824	0.0270853	0.0312067
C6orf89	0.206798	0.185791	0.160082	0.176861	0.155225	0.164984	0.129495	0.139582	0.125056	0.125107	0.14	0.0996929	0.158593	0.153767	0.180167	0.131806	0	0.119894	0.174492	0.183312	0.153865	0.104581	0.110984	0.0956741	0.12605	0.165221	0.210002	0.168476	0.18139	0.212213	0.257956	0.131696	0.165656	0.153453	0.179816	0.141398	0.181577	0.130411	0	0.193479	0.126391	0.160224	0.13666	0.208857	0.13937	0.116857	0.0858805	0.125303
PI16	0	0.00685977	0.00146858	0.00228254	0.00224255	0.00754246	0.0055037	0.00329847	0.000854932	0.000214704	0	0	0	0.00302911	0	0.00286156	0	0	0.0016379	0.00115398	0.000727121	0.00214563	0	0.000428224	0.000386355	0.00598416	0	0	0.00275432	0.00928695	0	0.0006047	0.00404321	0	0	0.00154592	0	0	0	0	0.00233952	0	0	0.0132523	0.000406533	0	0.00182831	0
MTCH1	0.280073	0.186378	0.174705	0.244752	0.205666	0.2104	0.375293	0.223803	0.135326	0.124738	0.143363	0.131503	0.195415	0.155797	0.180074	0.183923	0	0.171199	0.26347	0.207678	0.190904	0.122608	0.124261	0.0973644	0.212475	0.194746	0.666355	0.234921	0.254636	0.228484	0.301476	0.199838	0.248139	0.115191	0.101278	0.111452	0.207462	0.166384	0	0.186384	0.134258	0.216027	0.244379	0.211067	0.247883	0.129878	0.0982271	0.313711
FGD2	0	0	0.000793632	0.00140273	0.000205361	0.00288236	0.00676105	0	0.000588354	0	0	0.00165596	0	0	0	0	0	0.00397845	0.000464828	0	0.000288652	0	0	0	0.00130483	0	0	0.00815679	0.00105862	0	0	0.000925952	0	0	0	0	0	0.00223433	0	0	0	0	0	0.00517098	0	0	0.000882343	0
PIM1	0.0153947	0.0147056	0.00794413	0.00204048	0.0135011	0.0240796	0.0381825	0.0119579	0.00700868	0.00412645	0.0131955	0.00698916	0	0.0138147	0.00654629	0.00377635	0	0.0140178	0.021525	0.0174888	0.00701617	0.00904029	0.00801047	0.00474652	0.00471621	0.0127184	0	0	0.00751702	0.00244086	0	0.00757535	0.0150073	0.0229797	0.0145956	0.00362461	0.0148782	0.0161246	0	0.0118038	0.0039398	0.00922423	0.00294705	0.02294	0.0384407	0.0159631	0.00104955	0.0113724
TMEM217	0.0113086	0.0146235	0.00775571	0.0148176	0.0103804	0.0240179	0.00242054	0.00501845	0.00757573	0.0027327	0.0103461	0.000765701	0.0125209	0.00537185	0.00565431	0.0120623	0	0.0159624	0.000661505	0.0120228	0.00128495	0.00393345	0.00293848	0.00342249	0.00390064	0	0	0	0.00745663	0.0122874	0	0.00813536	0.0138868	0.00877442	0.0431976	0.00865448	0.0124945	0.004174	0	0.0216002	0.00698038	0.00687132	0.0111342	0.0134785	0.00109291	0.012817	0.00315656	0.0682903
TBC1D22B	0.168004	0.129626	0.0815628	0.0848028	0.0904876	0.0804822	0.0917734	0.0712523	0.0765304	0.0489381	0.0723735	0.0685818	0.0905947	0.0970697	0.0824975	0.0889105	0	0.0920764	0.0707828	0.121788	0.0761971	0.0674308	0.0279457	0.0555537	0.0595986	0.0722305	0.0411263	0.0724945	0.0607959	0.0893791	0.241398	0.0689175	0.100271	0.101766	0.0142596	0.122421	0.0651386	0.0549556	0	0.10672	0.0958243	0.0394674	0.0842506	0.127647	0.0764458	0.0786792	0.068664	0.0473474
RNF8	0.0797509	0.148846	0.0649827	0.0963098	0.0660249	0.0698189	0.0690708	0.0871216	0.0573274	0.0432327	0.0813772	0.0575811	0.069789	0.0797336	0.101671	0.0825763	0	0.0914383	0.0644247	0.0973251	0.0600147	0.0541666	0.0794934	0.0566328	0.0630494	0.0813972	0.25554	0.069713	0.0830806	0.0959375	0.163339	0.071601	0.109588	0.0465567	0.104871	0.0775584	0.112876	0.049338	0	0.108054	0.0921687	0.0700822	0.0762672	0.0571882	0.0440927	0.0632977	0.0620453	0.200389
CMTR1	0.052859	0.0558798	0.0570397	0.075488	0.0815671	0.0442224	0.0384828	0.0646369	0.0596746	0.0246592	0.0548407	0.0362826	0.0741691	0.0738584	0.0640439	0.0956748	0	0.0874518	0.0612293	0.0945268	0.0786409	0.0469042	0.0221517	0.0449408	0.0656337	0.065788	0	0.143975	0.0657113	0.107897	0.0903862	0.0688745	0.0727091	0.0627007	0.0599738	0.0621662	0.0387396	0.0470805	0	0.0898432	0.0813931	0.0608996	0.0760179	0.0325732	0.0402648	0.0400742	0.0635384	0.0398924
CCDC167	0.0194694	0.00743499	0.013951	0.0212763	0.010987	0.0255452	0.0184999	0.0119402	0.0163767	0.00393761	0.00895361	0.0117073	0.0169102	0.0170645	0.0145139	0.0217297	0	0.0160453	0.0169089	0.0104465	0.0190952	0.00593866	0	0.00359614	0.0214334	0.0188977	0	0.053399	0.0296453	0.0246057	0.0163284	0.013544	0.0286343	0.00709247	0	0.0104711	0.0123192	0.0119717	0	0.00376056	0.00457757	0.017261	0.0310706	0.022815	0.0079802	0.0159837	0.0211106	0.00132958
MDGA1	0.00234781	0.0122472	0.00099819	0.00309594	0.00371786	0.00104056	0.0162465	0.000864334	0.00319235	0.00058664	0.00303089	0.00983789	0	0.000489794	0.0035679	0.00200958	0	0.00160261	0.0027022	0.00567754	0.00284722	0	0	0.00747845	0.000519476	0	0	0.00741874	0.00170712	0.00136879	0.0646318	0.00478594	0.00943296	0.00545033	0	0.000871673	0.000947379	0.00173604	0	0.00403711	0.00892652	0	0	0	0.00197727	0	0.00180697	0.000736808
ZFAND3	0.512944	0.480804	0.403211	0.459295	0.374049	0.462687	0.403009	0.342423	0.217592	0.339272	0.385785	0.313714	0.442474	0.254465	0.413074	0.304093	0	0.349098	0.377973	0.422818	0.297536	0.235851	0.513233	0.15883	0.30042	0.394256	0.548545	0.583603	0.432679	0.602073	0.73773	0.26187	0.370794	0.390338	0.471367	0.32735	0.37912	0.304061	0	0.512916	0.319544	0.562393	0.412583	0.534232	0.538923	0.289536	0.216895	0.567853
BTBD9	0.563447	0.434678	0.433437	0.466666	0.400989	0.514749	0.483926	0.356614	0.264297	0.420525	0.400103	0.389573	0.423189	0.295767	0.416503	0.381363	0	0.382866	0.399439	0.491835	0.38104	0.312619	0.498903	0.200458	0.310838	0.491613	0.301877	0.588411	0.478744	0.676723	0.586074	0.37471	0.44668	0.512924	0.393479	0.419918	0.420938	0.403827	0	0.516894	0.348608	0.604625	0.460696	0.608293	0.496051	0.345482	0.255172	0.564469
GLO1	0.0826062	0.0767967	0.0888673	0.0870398	0.0943308	0.123883	0.0768781	0.112036	0.0664191	0.0779591	0.0866374	0.0728479	0.0780667	0.0917579	0.0964756	0.0810417	0	0.113838	0.109566	0.0714946	0.0921309	0.0728401	0.122807	0.0484281	0.0718589	0.131012	0	0.122157	0.127288	0.0754405	0.166786	0.0883601	0.13657	0.0637331	0.0618971	0.0964222	0.0710728	0.0909936	0	0.115242	0.076567	0.0401648	0.11923	0.0798122	0.110316	0.0734827	0.0904445	0.0568886
DNAH8	0	0.00588631	0.00722359	0.0127549	0.0111451	0.00614958	0.00563137	0.00225697	0.00567283	0	0.00106333	0.00432471	0.000562139	0.00939841	0.00680502	0.00399491	0	0.00506637	0.00230527	0.0063314	0.00236763	0.00371055	0	0.00348978	0.00493995	0.00285801	0	0.0186978	0.00878754	0.0111727	0.0332319	0.00578157	0.00548718	0.00167059	0.0119459	0.00185483	0.000386977	0	0	0	0.00344856	0	0.0127665	0	0	0.00165221	0.008957	0.113133
GLP1R	0	0.000492067	0.000328624	0.000890677	0.00137656	0	0	0.000328925	0.000516306	0	0.00377541	0	0	0	0	0.00115684	0	0.00102281	0	0.000431619	0.000202806	0.00140752	0	0.00065014	0.00113488	0	0	0	0.00234148	0	0.00689648	0.00247954	0.000531102	0.000932584	0	0.00062778	0	0.0036097	0	0	0	0.00890422	0.00115234	0.00200936	0.00139631	0.00951398	0.00963844	0.0211285
SAYSD1	0.0209564	0.0275314	0.0128726	0.02387	0.0230003	0.0209359	0.0313325	0.0143276	0.0101242	0.0309373	0.0234273	0.0319547	0.0315061	0.00444482	0.00880866	0.0153676	0	0.00815899	0.0119286	0.0180774	0.00690885	0.0103692	0.00622153	0.00621954	0.0183256	0.0183093	0	0.00453199	0.0122462	0.00708092	0.0113315	0.0224619	0.0161453	0.00639787	0	0.0144511	0.00738708	0.011997	0	0.019708	0.0144872	0.00393848	0.00571669	0.0129806	0.0193639	0.00428306	0.0114309	0
KCNK5	0	0	0	0.00101599	0	0	0	0.00500293	0.000309399	0	0	0	0	0	0	0	0	0	0	0	0.000829309	0	0	0	0	0	0	0	0.00343119	0	0	0	0	0	0	0	0	0	0	0	0.00200357	0	0.00288681	0	0	0	0	0
KCNK17	0	0.000671288	0.0032628	0.00026586	0.000493477	0	0	0.000134951	0.000426593	0	0	0.00108301	0	0	0	0.00150597	0	0.00397429	0	0	0	0	0	0	0	0	0	0	0.00353274	0	0	0.001852	0.00206528	0	0	0	0	0.000520941	0	0	0	0	0	0	0	0	0.000256311	0
KIF6	0.130039	0.105207	0.103944	0.092689	0.133247	0.0980081	0.0406758	0.0869127	0.0531085	0.188316	0.117569	0.0748448	0.0751565	0.0814592	0.118653	0.0522652	0	0.113515	0.0908178	0.109671	0.102073	0.0965315	0.274843	0.124367	0.0596131	0.192823	0	0.121417	0.0863709	0.110197	0.117028	0.0924866	0.118556	0.130346	0.199487	0.0578783	0.0542069	0.128365	0	0.0950322	0.0697338	0.0676088	0.120227	0.0899509	0.0691334	0.0432995	0.0527419	0.0350713
DAAM2	0.019654	0.0947116	0.0285558	0.0664658	0.0396227	0.0291809	0.0420984	0.0456101	0.0278946	0.0189465	0.0495008	0.0391737	0.0600469	0.0153035	0.101608	0.0246824	0	0.0248866	0.0222808	0.0505324	0.0295248	0.0338166	0.0660669	0.0422173	0.066786	0.0197131	0	0.0257335	0.0419589	0.0371611	0	0.0465702	0.0677496	0.0169281	0.0619807	0.0561928	0.0394167	0.0718438	0	0.0719561	0.0350203	0.0356206	0.0413306	0.0906875	0.0745047	0.0217633	0.0377485	0.0338588
MOCS1	0.0361794	0.0196975	0.00833163	0.0110008	0.0216008	0.0156408	0.0133881	0.00726376	0.0106553	0.00900814	0.0147694	0.00629287	0.0142382	0.00664248	0.0134696	0.0126082	0	0.00639265	0.0116041	0.0119094	0.00674302	0.0143643	0.00611827	0.0104192	0.0278237	0.00555728	0	0.0373308	0.00694669	0.0137398	0.014729	0.0173617	0.0212543	0.0223636	0.0340237	0.0108051	0.00628368	0.00226359	0	0.0164809	0.0175552	0.0131557	0.0212862	0.00850913	0.0187442	0.00694368	0.00740659	0
LRFN2	0.16919	0.240084	0.151184	0.202693	0.219473	0.146315	0.270843	0.248122	0.187727	0.234925	0.192712	0.1542	0.197862	0.160956	0.204019	0.199001	0	0.226455	0.174588	0.211849	0.148099	0.223575	0.282042	0.181903	0.0997749	0.13141	0.0124568	0.233859	0.126736	0.213778	0.218778	0.156935	0.243778	0.248162	0.288436	0.213786	0.265717	0.240391	0	0.230277	0.259455	0.198293	0.18986	0.198895	0.209955	0.134215	0.273851	0.274881
UNC5CL	0	0	0.000152427	0	0	0	0	0.00487243	0.00153894	0	0	0	0	0	0	0	0	0.00178007	0.00160641	0	0	0.0037181	0	0	0	0	0	0	0	0.00515271	0	0	0	0	0.00227589	0.00065679	0	0	0	0	0.00299668	0	0	0	0	0	0	0
OARD1	0.0402137	0.0568624	0.0434252	0.0460484	0.0507371	0.0755834	0.0387994	0.0336404	0.020038	0.0692234	0.0310902	0.0209174	0.0541619	0.0284854	0.0278116	0.0315942	0	0.0521511	0.0389628	0.0445232	0.0492124	0.0323457	0.0590804	0.0196195	0.0376038	0.0267394	0	0.0774981	0.0583558	0.0656219	0.0442818	0.0681195	0.0321825	0.0358301	0.0168449	0.0357558	0.0330046	0.0450357	0	0.0273584	0.026613	0.0391291	0.0669307	0.0493296	0.0282507	0.0497825	0.0181832	0.132317
APOBEC2	0	0.000601229	0.00020955	0.00456183	0.000564035	0	0.000739748	0.000813686	0.000921657	0	0	0	0	0.00142063	0	0.00181878	0	0.000149279	0.00513038	0	0.000697337	0.000153968	0	0.00239166	0	0	0	0.005532	0.00601529	0.00234532	0	0.00341675	0	0.00306703	0	0.00231989	0.000406769	0	0	0	0	0	0.00834093	0	0.00070235	0	0.000151408	0
NFYA	0.00553538	0.0288366	0.0133227	0.0227862	0.0182722	0.0188626	0.0236831	0.00994858	0.0131459	0.00576501	0.0242325	0.00815728	0.0116011	0.0219154	0.00828161	0.0202927	0	0.0315144	0.0199774	0.0148416	0.0281088	0.0194274	0.0201079	0.0154343	0.00943435	0.0148082	0.0124568	0.0384306	0.0216175	0.0087899	0.0237379	0.00929548	0.0293889	0.0327269	0.0220513	0.0267685	0.0255978	0.0209845	0	0.0187635	0.0132415	0.0250534	0.0213762	0.0131963	0.0100423	0.0209735	0.0162395	0.0106355
TREML1	0	0	0	0	0.000798295	0	0	0	0	0	0	0	0	0	0	0	0	0	0	0	0	0	0	0	0	0	0	0	0	0	0	0	0	0	0	0	0	0.000992967	0	0	0	0	0	0	0	0	0	0
TREM2	0.0132327	0	0	0.00123113	0.00112409	0.0195819	0	0.00154143	0.00200425	0	0	0.00242029	0	0	0.00029343	0.000996761	0	0.00214948	0.000575272	0.00136505	0.00579469	0	0	0	0.000157478	0	0	0	0.000170279	0.00273342	0	0.00411345	0	0.00500052	0	0.0110526	0	0	0	0	0	0	0	0	0	0.00310474	0	0
TREML2	0	0.000792893	0	9.50642e-05	0	0	0	0	0.00022677	0	0	0	0	0	0	0	0	0	0	0	0	0	0	0	0	0	0	0	0	0	0	0	0	0	0	0	0	0	0	0	0	0	0	0	0	0	0	0
TREM1	0	0	0	0	0	0	0	0	0	0	0	0	0	0	0	0	0	0	0	0	0	0	0	0	0	0	0	0	0	0	0	0.00111293	0	0	0	0	0	0	0	0	0	0	0	0	0	0	0	0
NCR2	0	0	0	0.000879294	0	0	0	0	8.30653e-05	0	0	0	0	0	0	0	0	0	0	0	0	0	0	0	0	0	0	0	0	0	0	0	0	0	0	0	0	0.00109054	0	0	0	0	0	0	0	0	0	0
FOXP4	0.0219856	0.0202062	0.0201223	0.0115102	0.0191207	0.0122916	0.0444151	0.00883487	0.0189746	0.0232239	0.0186411	0.00510654	0.0352764	0.0161318	0.0285334	0.0136554	0	0.0152773	0.0259968	0.0124875	0.0202342	0.014718	0.0201705	0.015342	0.0190215	0	0	0.0177772	0.0140083	0.0372087	0.0342333	0.0120926	0.0262293	0.00876938	0.0238641	0.0133645	0.0243811	0.025497	0	0.0331962	0.0222737	0.02132	0.0270142	0.0211721	0.0443854	0.00331649	0.00951708	0.0697133
MDFI	0	0	0.00137044	0.000294295	0	0	0	0	0	0	0	0	0	0	0	0	0	0	0	0.000435257	0.000628169	0	0	0.00193165	0	0	0	0	0	0.000825734	0	0.00152639	0	0	0	0.000266168	0	0	0	0	0	0	0.00300454	0	0	0	0	0
TFEB	0.0197747	0.0232043	0.0107194	0.0118377	0.0209455	0.0053235	0.0254367	0.0131357	0.0166946	0.0143559	0.0170383	0.00612404	0.00448165	0.0401655	0.0136743	0.0222555	0	0.0183521	0.0091049	0.0139673	0.00960887	0.0200421	0.00296659	0.0103487	0.00128864	0.0198203	0.0124568	0.0321907	0.0113659	0.00405878	0.059886	0.0232827	0.0239187	0.0311598	0.003737	0.0142511	0.0176743	0.00957311	0	0.00947726	0.0168396	0.00457252	0.0118993	0.026088	0.0122655	0.00973507	0.0141154	0.050923
PGC	0.00802814	0.0001836	0.00306537	0.00485878	0.00536968	0.0162739	0.00159917	0	0.000719059	0.0015337	0.00112031	0.00165596	0	0	0.00289597	0	0	0.00530943	0.004195	0.00152029	0.00225226	0.00274212	0	0.00227244	0.00282444	0	0	0.0127152	0.0025745	0.00191634	0	0.0069998	0	0	0	0.000273355	0	0.00148814	0	0	0.000410834	0.00457252	0.00152703	0	0	0	0.00106211	0.0958839
FRS3	0.0376494	0.056626	0.0395548	0.0238236	0.0591697	0.0422165	0.0258545	0.0466617	0.050854	0.0248665	0.018434	0.0328482	0.075395	0.0314984	0.0525587	0.0631777	0	0.0641527	0.047188	0.0491427	0.0362701	0.032248	0.0595524	0.0226308	0.0431057	0.0339232	0.282641	0.0260527	0.0386158	0.0377412	0.0215854	0.0688214	0.0642223	0.025688	0	0.0293721	0.0306085	0.0409937	0	0.0331046	0.0285493	0.0645244	0.04534	0.0281324	0.058641	0.0125957	0.0333483	0
AL365205.1	0.00779506	0.00538494	0.00764254	0.00393145	0.00373648	0.0094896	0.00893569	0.00438545	0.00619784	0.00637224	0.00638867	0.00153309	0	0.0024132	0	0.0125919	0	0.00330729	0.00817236	0.00495037	0.00326317	0.00458703	0	0.00670121	0.0105747	0.00896015	0	0.00866412	0.01428	0.0146814	0.0112954	0.00598013	0.00808705	0.00684835	0.000757416	0.00733158	0.00747414	0.0173864	0	0.00249121	0.00231128	0.0177318	0.00164855	0.00594118	0.0034091	0.000768311	0.00348208	0
USP49	0.175498	0.138986	0.189329	0.223882	0.212522	0.236429	0.185401	0.163121	0.136154	0.163454	0.209771	0.170884	0.160885	0.175499	0.177632	0.181512	0	0.224311	0.168706	0.227415	0.196245	0.146561	0.176648	0.115527	0.147376	0.233084	0.587652	0.266697	0.22593	0.280458	0.250695	0.178069	0.231546	0.211996	0.200167	0.210154	0.144804	0.189274	0	0.231857	0.215867	0.173753	0.243275	0.256614	0.228317	0.171044	0.133588	0.0879717
MED20	0.0059794	0.0375176	0.0089909	0.0188777	0.0186109	0.0121552	0.0138392	0.0109632	0.00936133	0.0046875	0.00717206	0.00868011	0.00183436	0.0109678	0.0107617	0.00813241	0	0.0153588	0.00854658	0.0133365	0.0123744	0.00588339	0.0016823	0.00696587	0.00799716	0.00218518	0	0.0770105	0.00835527	0.00798689	0.0188648	0.0150245	0.0144011	0.00420534	0.0201241	0.00573353	0.00891616	0.00823762	0	0.0152578	0.00338892	0.000689654	0.00648231	0.0253733	0.016564	0.0109744	0.0142677	0
BYSL	0.0116459	0.014977	0.00314783	0.00458277	0.00569537	0.00684595	0.00302425	0.00291488	0.00401329	0.00016251	0.000720062	0.00155214	0	0.00786696	0.00384715	0.00588512	0	0.00403332	0.00534429	0.00159615	0.00188855	0.00166564	0.00503495	0.00313165	0.0021969	0.00384362	0	0	0.0043947	0.00158747	0	0.00164388	0.0103264	0.00168647	0	0.000335369	0.00300935	0.0186946	0	0	0.00345466	0.00170303	0.00112515	0.00166715	0.00406821	0.000184291	0.00452236	0
CCND3	0.147474	0.179073	0.0933387	0.158427	0.147034	0.154134	0.170169	0.159309	0.137559	0.113084	0.119519	0.171057	0.243411	0.144338	0.169911	0.125986	0	0.112653	0.134209	0.0833512	0.110503	0.120696	0.187779	0.0613466	0.125547	0.110031	0	0.172272	0.150413	0.158999	0.288052	0.120029	0.169261	0.150111	0.242274	0.157627	0.199754	0.135296	0	0.179783	0.140114	0.133799	0.13876	0.166509	0.178544	0.0636945	0.135894	0.227954
TAF8	0.0154207	0.0430122	0.0294698	0.0562418	0.0476302	0.0304236	0.0459592	0.0359801	0.0372241	0.0252752	0.0255381	0.0344904	0.0463866	0.0555616	0.0369544	0.0571824	0	0.0632731	0.0343589	0.0272602	0.0350936	0.0248355	0.0511605	0.0331268	0.0198518	0.00213144	0	0.00533859	0.0460043	0.043922	0.0380132	0.0391074	0.048268	0.0420307	0.0106622	0.0290653	0.0256293	0.0424036	0	0.0410511	0.0357058	0.0769542	0.0312897	0.0282982	0.0371587	0.0246851	0.028999	0.0355176
C6orf132	0	0	0.000135874	0.00145053	0.00465727	0.00456058	0.00208108	0.000715174	0.000989512	0.00313899	0.00102613	0	0	0.00394231	0.00213337	0.00509362	0	0.00399492	0.00100068	0.00889505	0.00145921	0.00105088	0	0.00203634	0.000707051	0	0	0	0.00606704	0.00121479	0.0113154	0.00214683	0	0.0120131	0	0.000215176	0.00127613	0.00401457	0	0	0.000973134	0.00607794	0.0156844	0	0	0.000583087	0.000209104	0.0301433
GUCA1A	0	0.0001836	0.0013756	0.00733518	0.00779456	0.00440439	0.00394491	0.0153116	0.00536456	0.000360933	0.000811215	0.0034943	0.00253993	0.00377311	0	0.006451	0	0.00581649	0.00757533	0.00492222	0.0058775	0.000993217	0.000641326	0.00368446	0.00304364	0	0	0.00452016	0.00809578	0.00232957	0	0.00329628	0.000343035	0	0	0	0.006468	0.00195147	0	0.0107838	0.00258026	0	0	0	0.00239932	0.00101949	0.0010646	0
GUCA1B	0.00422613	0.0100878	0.0212006	0.00909569	0.0185095	0.00771337	0.0161398	0.0215069	0.0109035	0.019862	0.0200629	0.0223849	0.0213641	0.012622	0.0114534	0.0314367	0	0.00969036	0.0192509	0.0130243	0.0081899	0.0201987	0.0350869	0.00337779	0.00944303	0.00166754	0.282641	0.0106078	0.0152576	0.00876637	0	0.027456	0.0180627	0.0177216	0.0231352	0.00494229	0.0112394	0.0123421	0	0.0139152	0.0213873	0.0361881	0.0076708	0.0295187	0.0235492	0.0199041	0.00657207	0.0485382
MRPS10	0.0135163	0.0461993	0.0350358	0.03041	0.0354	0.050286	0.0355157	0.0388065	0.029623	0.008415	0.0263198	0.0172137	0.0338053	0.0327568	0.030537	0.0461691	0	0.0201387	0.0363815	0.0377681	0.0401607	0.0165009	0.042735	0.0221716	0.0340781	0.0097815	0	0.00279557	0.0554582	0.0143	0.0499055	0.0196839	0.0357813	0.0254999	0.00536865	0.0192426	0.026995	0.0248328	0	0.0339379	0.0272202	0.0533086	0.0320102	0.0754199	0.0355311	0.0172516	0.0171524	0.0318233
TRERF1	0.329059	0.284846	0.323839	0.337408	0.358373	0.358261	0.36093	0.341446	0.285509	0.292515	0.225106	0.233194	0.293168	0.324721	0.33599	0.370549	0	0.40909	0.294861	0.430377	0.313358	0.267921	0.234949	0.269964	0.185244	0.409554	0.307366	0.405944	0.303507	0.413024	0.380578	0.299735	0.309116	0.44564	0.318527	0.387557	0.375661	0.306504	0	0.410856	0.378215	0.349547	0.397121	0.348388	0.369031	0.338134	0.368267	0.401149
UBR2	0.452849	0.356439	0.31248	0.348213	0.3367	0.41675	0.437969	0.26617	0.177762	0.240785	0.263056	0.23292	0.301748	0.215301	0.317838	0.294215	0	0.352983	0.295795	0.330058	0.248567	0.191085	0.276131	0.152489	0.289499	0.322971	0.301877	0.404354	0.410581	0.432603	0.442311	0.28113	0.35076	0.372996	0.312609	0.275613	0.283886	0.236785	0	0.397598	0.283237	0.400617	0.364333	0.484112	0.440146	0.224414	0.186791	0.471204
PRPH2	0.00775175	0.00268005	0.00742231	0.0119304	0.00707319	0.0188978	0.00979698	0.0096878	0.00847022	0.00298928	0.00974621	0.0173404	0.0106429	0.00552035	0.0148307	0.00583365	0	0.00937718	0.00710554	0.0119281	0.00706869	0.00246394	0	0.00705432	0.00509147	0.0157151	0	0.00946253	0.00815906	0.00430278	0	0.011431	0.000748768	0.00280019	0	0.00538803	0.00212911	0.00389128	0	0.0155533	0.00510062	0	0	0.00476206	0	0.00876444	0.00513664	0.00353035
TBCC	0.0179447	0.0103412	0.0183247	0.0206234	0.0144803	0.00491519	0.0287097	0.0257458	0.0271516	0.0318181	0.00764248	0.0355919	0.0190959	0.0141543	0.0253027	0.0214862	0	0.0105124	0.0361619	0.021916	0.0267466	0.0154374	0.0179577	0.0116386	0.0153547	0.027326	0	0.0157929	0.0276649	0.0300632	0.0568254	0.0246586	0.0297578	0.00982339	0.00233818	0.0163042	0.0165654	0.0184069	0	0.0338651	0.0174404	0.0147368	0.0263018	0.0377674	0.0297245	0.00986977	0.0107602	0
BICRAL	0.439659	0.384047	0.333954	0.357905	0.311636	0.349099	0.300507	0.314782	0.208411	0.351242	0.318358	0.311158	0.34222	0.255754	0.363033	0.324585	0	0.336962	0.305228	0.400411	0.285176	0.211887	0.362004	0.145803	0.27138	0.374941	0.455718	0.434647	0.321353	0.485544	0.457969	0.262407	0.359731	0.371639	0.349078	0.327265	0.295755	0.3057	0	0.341022	0.317429	0.405092	0.400907	0.395685	0.420445	0.248785	0.201031	0.321563
RPL7L1	0.0982864	0.119458	0.0933245	0.11325	0.0618496	0.0973907	0.0976957	0.100606	0.0944053	0.0760723	0.0858317	0.13009	0.162015	0.0760337	0.120346	0.0966295	0	0.0972388	0.132089	0.0948608	0.0892745	0.0892837	0.101898	0.0689428	0.0903495	0.0765975	0	0.0753504	0.0787376	0.0918976	0.124204	0.124185	0.108077	0.0818292	0.0422853	0.084284	0.0945394	0.0975381	0	0.154948	0.103575	0.0857784	0.104404	0.123375	0.144312	0.0761496	0.0658498	0.00885821
C6orf226	0	0.00130811	0.005439	0.027912	0.00710624	0.0223977	0.00901714	0.0130628	0.0107204	0.000993488	0.0152822	0.00618372	0.0344676	0.0280239	0.0131419	0.0193282	0	0.028104	0.0155819	0.00937093	0.0141251	0.0106415	0.0186287	0.0166804	0.0115928	0.0119265	0	0.00117065	0.0176815	0.00976372	0.0302861	0.0322563	0.0195149	0.010773	0.0125487	0.00785276	0.00766721	0.00902669	0	0.0204373	0.0084256	0.00132009	0.0360948	0.0101843	0.0094215	0.00851863	0.017074	0.0999839
PTCRA	0	0	0.000773936	0.000712695	0	0.000242991	0	0.000336555	0.0002286	0	0.000231089	0	0	0.00176414	0	0.00092317	0	0.00179925	0	0	0.000323689	0.000564574	0	0.000543195	0	0	0	0	0.000899031	0	0	0	0.000582254	0	0	0	0	0.000928133	0	0	0.0024202	0	0	0	0.000690297	0	0	0
CNPY3	0.0653406	0.0160617	0.0204485	0.0312127	0.0358368	0.0510937	0.0515784	0.0291325	0.0272846	0.0209332	0.0241318	0.0212902	0.0429268	0.0313417	0.0248889	0.0344704	0	0.0421466	0.0488633	0.04195	0.0366734	0.0301357	0.0170347	0.0214147	0.0455428	0.00835029	0	0.0588061	0.0327219	0.0464494	0.0695901	0.0399517	0.0403158	0.0189076	0.021543	0.0276022	0.0365013	0.0275254	0	0.042009	0.0397802	0.032101	0.0488005	0.0371976	0.0225908	0.0171614	0.0154083	0.0434101
GNMT	0	0.005263	0.00279885	0.00520274	0.00935385	0	0.00115881	0.00275009	0.00200555	0.00133134	0.00502696	0.000617498	0	0.00620555	0.0038775	0.00335983	0	0.00580318	0.0022543	0.000445431	0.00186419	0.00375264	0	0.00130435	0.00497371	0	0	0	0.00384818	0	0	0.0038107	0.000386277	0.00320865	0	0.00377041	0.00579616	0.00641547	0	0.000789474	0.000566933	0	0.00208364	0.00100791	0	0	0.00121827	0
PEX6	0.161814	0.0765858	0.112286	0.159136	0.1064	0.0832253	0.126947	0.137168	0.0851735	0.0794124	0.0933064	0.0654902	0.127243	0.107439	0.108929	0.138183	0	0.10147	0.112025	0.139636	0.111261	0.0920008	0.060155	0.0591047	0.077455	0.127327	0.326762	0.111367	0.115633	0.163354	0.0919444	0.127996	0.131821	0.13201	0.0666454	0.123649	0.0899697	0.116999	0	0.14014	0.10927	0.14242	0.129313	0.127205	0.143944	0.0935621	0.0758754	0.0593694
PPP2R5D	0.112997	0.0703177	0.0663293	0.0462592	0.0542447	0.0635474	0.0841978	0.0463095	0.0443786	0.0472713	0.0485089	0.0456187	0.113744	0.0716736	0.0554876	0.0478425	0	0.0688247	0.0613399	0.0485141	0.0436788	0.0495129	0.0618034	0.0301033	0.0417474	0.0283259	0	0.0451496	0.0555745	0.0875026	0.0559225	0.0628227	0.0603847	0.0591707	0.0502195	0.0361603	0.052858	0.0481336	0	0.0612468	0.0396014	0.100644	0.0843761	0.0806403	0.0870614	0.0316488	0.0367254	0.0272582
MEA1	0.0158582	0.0268712	0.0118733	0.0291908	0.0195214	0.014723	0.0312149	0.0189467	0.0168077	0.0172327	0.00991433	0.0045934	0.02732	0.0353237	0.0311186	0.0157946	0	0.0287619	0.0260673	0.017374	0.0178618	0.0122888	0.00261669	0.0122492	0.032672	0.0188796	0	0.00469027	0.033599	0.0227628	0	0.023487	0.0187538	0.0185504	0.0142156	0.0053967	0.0351799	0.0157876	0	0.00559877	0.0156087	0.0013567	0.0197108	0.0347431	0.0340487	0.0419212	0.00512564	0.0144166
KLHDC3	0.174214	0.11048	0.107001	0.108203	0.113771	0.0973452	0.122731	0.121756	0.0915962	0.0633269	0.0825816	0.0873987	0.121496	0.0950016	0.167851	0.113916	0	0.126406	0.152755	0.123872	0.0950727	0.0965732	0.0624841	0.0712589	0.115962	0.045844	0.0124568	0.177304	0.0941151	0.127966	0.16679	0.114035	0.119559	0.0656126	0.115666	0.0761145	0.0810343	0.0933977	0	0.126866	0.105162	0.105554	0.0893669	0.173364	0.117984	0.104346	0.0799382	0.139157
RRP36	0.0426585	0.0173874	0.0509661	0.0881033	0.0691175	0.0436799	0.0729265	0.0577142	0.0531034	0.0318419	0.0472423	0.0343507	0.0625397	0.0736385	0.0520366	0.0669376	0	0.0956963	0.0705094	0.0749115	0.0703208	0.0413382	0.0478176	0.050931	0.024029	0.0240684	0	0.00879293	0.0647612	0.0589378	0.0432278	0.078067	0.0558286	0.0613793	0.0911263	0.0586156	0.0659694	0.0607033	0	0.0821132	0.0570751	0.0190108	0.101781	0.0239379	0.0609735	0.0669614	0.0636291	0.0957999
CUL7	0.0162287	0.0154011	0.0279387	0.0299559	0.0308432	0.0317046	0.048273	0.0330742	0.0280141	0.0256727	0.0178927	0.0141926	0.0201884	0.0179923	0.0491731	0.0351051	0	0.0410006	0.0307604	0.0334509	0.0327881	0.0268935	0.00714361	0.0161902	0.0282834	0.0370076	0	0.0768877	0.0293201	0.049808	0.0364942	0.0425734	0.0366253	0.00854561	0.00628016	0.0246133	0.0190414	0.0514834	0	0.0176128	0.0302039	0.0204676	0.0382294	0.0529351	0.0500413	0.0107768	0.0256112	0.0318954
KLC4	0.0972396	0.104995	0.0797119	0.0954742	0.108148	0.0786044	0.122952	0.0757352	0.076118	0.0852084	0.065399	0.0596803	0.119453	0.12063	0.13097	0.11731	0	0.148561	0.094495	0.110371	0.0866632	0.0930006	0.0736998	0.0597912	0.0535975	0.0586161	0	0.121219	0.11807	0.069908	0.142245	0.120258	0.0959012	0.0731892	0.0446718	0.0956243	0.0990364	0.0918287	0	0.109063	0.0880589	0.112841	0.114441	0.087201	0.0576207	0.0673876	0.0814821	0.177315
MRPL2	0.0386434	0.0227951	0.0155431	0.0342932	0.0215755	0.0237435	0.0237787	0.0145839	0.017489	0.0353508	0.0251266	0.0179815	0.03088	0.0219217	0.04646	0.0332584	0	0.0271696	0.024195	0.0215165	0.0233325	0.0160979	0.0579295	0.0219602	0.0311809	0	0	0.0402395	0.023388	0.032562	0.0680585	0.0260563	0.02116	0.00713516	0.00984122	0.0228722	0.00628719	0.00699484	0	0.0413637	0.0186695	0.0162971	0.0192247	0.0267763	0.0241705	0.0184309	0.00942316	0.0350713
PTK7	0.0208845	0.0456021	0.021975	0.0246985	0.026638	0.0350075	0.0447746	0.0263532	0.0238058	0.0197518	0.0130462	0.0206975	0.0404776	0.0168309	0.0180248	0.0413223	0	0.0454818	0.0393007	0.0434722	0.0121106	0.01386	0.00261669	0.0137598	0.00803366	0.0164657	0	0.0163651	0.0273837	0.0360845	0.0378959	0.0279574	0.0367916	0.0452866	0.00593128	0.0229118	0.0301597	0.00592378	0	0.0219543	0.0172543	0.0376848	0.0243102	0.0193244	0.0324595	0.00699616	0.0202922	0.348365
SRF	0	0.0283075	0.035345	0.0219177	0.0251507	0.0324935	0.0324773	0.0244594	0.0174244	0.00888127	0.024469	0.0353436	0.020357	0.00699917	0.0211186	0.0205261	0	0.0217555	0.0232531	0.019959	0.0202442	0.0172512	0.0226497	0.0110575	0.0341989	0.035619	0	0	0.0275157	0.04195	0.0260184	0.0185034	0.0284318	0.0221641	0.013825	0.00865817	0.0305503	0.0147374	0	0.0119823	0.0217267	0.0111039	0.0334713	0.00849464	0.0684143	0.0280487	0.0227984	0.0551795
CUL9	0.114591	0.064378	0.0811525	0.0953297	0.0821706	0.0863577	0.0981289	0.0776997	0.0541621	0.087848	0.061492	0.0465343	0.0526985	0.0626614	0.0902734	0.0712927	0	0.0728986	0.0723056	0.110367	0.0585747	0.0593805	0.0600879	0.0421536	0.0484356	0.123012	0.0411263	0.13085	0.0685425	0.0607022	0.0893475	0.0621469	0.0886069	0.0602553	0.0340248	0.0527017	0.057449	0.0481559	0	0.120972	0.0693927	0.114948	0.0636598	0.0820601	0.0488746	0.0518464	0.101893	0.0726282
DNPH1	0	0.0441095	0.013482	0.0327874	0.0236899	0.0106884	0.00748473	0.0159178	0.0199071	0.00558143	0.015516	0.00570411	0.048039	0.0268938	0.0452973	0.0256441	0	0.0486483	0.030055	0.0145005	0.0321416	0.0104781	0.0197819	0.0174626	0.017703	0.0418708	0	0.00982587	0.0397557	0.0362184	0	0.020284	0.0235241	0.00992126	0	0.015427	0.0106186	0.00696267	0	0.00956316	0.0153529	0.00524576	0.0337621	0.0419635	0.0266391	0.0144374	0.0149334	0
TTBK1	0.0900962	0.068807	0.0839321	0.0761283	0.0691292	0.0904944	0.0979881	0.095676	0.0735683	0.0325057	0.0636323	0.069273	0.0936727	0.0843579	0.125305	0.0897503	0	0.0909687	0.0742155	0.0940923	0.101391	0.0870641	0.0701394	0.0650707	0.0681538	0.0766526	0.164488	0.0388632	0.0640248	0.110194	0.0707495	0.0971469	0.107395	0.110183	0.096642	0.0848572	0.11707	0.103254	0	0.133074	0.0824348	0.0891591	0.105734	0.0788745	0.127158	0.116009	0.0955732	0.0714087
SLC22A7	0	0	0.000848436	0.00271049	0.00425484	0	0.00251197	0.000747442	0.0020502	0.000966701	0.00140925	0.0013527	0	0.00537514	0.00113721	0.0013887	0	0.021171	0.00608097	0.000324925	5.22971e-05	0.00108494	0	0.000894264	0	0	0	0.0116098	0.000787165	0.00737293	0	0	0	0	0	0.00154041	0.00213233	0.000520941	0	0.00219641	0.0015792	0	0.00148755	0.00537219	0.000331719	0	0.000935321	0
CRIP3	0	0	0.00799254	0.0078512	0.0146318	0.00813755	0.0184126	0.0127649	0.00856134	0.00376502	0.00753064	0.0105829	0.00342058	0.0111545	0.0131037	0.0158513	0	0.0192	0.00721127	0.00381751	0.00411983	0.00594447	0	0.000164677	0.00503241	0.0130289	0	0.0107621	0.0126843	0.00482952	0.0388236	0.0155079	0.00860472	0.00583835	0.0125487	0.0117323	0.00378535	0.00987652	0	0.0450931	0.00846471	0.0156489	0.00461628	0	0.00932819	0	0.00133403	0
ZNF318	0.211163	0.166334	0.14848	0.175015	0.141504	0.210378	0.166783	0.154734	0.106964	0.141673	0.137069	0.115146	0.164453	0.142081	0.170905	0.151837	0	0.210924	0.159391	0.165619	0.141748	0.110374	0.0922189	0.0628956	0.159692	0.142057	0.0124568	0.194348	0.179172	0.151959	0.178563	0.134696	0.141012	0.161071	0.133617	0.1593	0.15856	0.109612	0	0.16826	0.155479	0.138009	0.174706	0.146219	0.197491	0.136128	0.110402	0.184037
ABCC10	0.116506	0.0901857	0.0877958	0.0639115	0.0804455	0.0867916	0.0775042	0.0790268	0.0628479	0.0740831	0.0678574	0.0672812	0.0457097	0.0589605	0.101362	0.0911653	0	0.0993469	0.0650779	0.0710511	0.0653533	0.0619887	0.0683115	0.0492455	0.0455707	0.0981937	0.0124568	0.129226	0.0668101	0.0763065	0.120436	0.0571226	0.0873784	0.113366	0.0875938	0.110885	0.0848177	0.0724894	0	0.127964	0.0943544	0.066385	0.0844342	0.0834246	0.13255	0.0393835	0.0670953	0.0716049
DLK2	0.0371786	0.0137367	0.0121166	0.0241815	0.0321848	0.0125335	0.0158856	0.00946179	0.0177853	0.0138485	0.0176951	0.00796799	0.0134548	0.0275286	0.0213198	0.0296338	0	0.0204104	0.0198884	0.0319311	0.014478	0.0120831	0.00235639	0.0135302	0.0174133	0.00249682	0	0.00554021	0.0346434	0.00573209	0.0503794	0.0207055	0.0210218	0.00946927	0.0461327	0.0218849	0.0266124	0.0158488	0	0.031111	0.0222351	0.0161374	0.0236686	0.00656327	0.0122736	0.0234108	0.0172611	0
TJAP1	0.0285602	0.0443629	0.0228018	0.0603497	0.0619093	0.0537156	0.0395879	0.043148	0.0428167	0.0338821	0.0209	0.0336329	0.0292942	0.0295323	0.0347009	0.0418174	0	0.046954	0.0286448	0.0524802	0.0411596	0.022396	0.0296843	0.0297389	0.0190368	0.0125445	0.0411263	0.0511768	0.0339197	0.0544339	0.0695953	0.0364664	0.0549593	0.0350467	0.0338083	0.0422342	0.0271179	0.0273055	0	0.0425031	0.0413697	0.022711	0.0269048	0.009899	0.0373184	0.0346577	0.0475119	0.0686456
LRRC73	0.00120202	0.0136616	0.0209104	0.018693	0.0179815	0.0109098	0.0235943	0.0234396	0.0140811	0.00531127	0.00939724	0.0121993	0.0174294	0.0133121	0.00864685	0.00774249	0	0.0267167	0.0154461	0.01312	0.0210504	0.0052038	0	0.0181272	0.0133041	0.00961186	0.0124568	0.0482804	0.0223551	0.0305563	0	0.0172303	0.0361615	0.00858537	0.00499281	0.00713617	0.00286631	0.00904558	0	0.0121454	0.00879079	0.00617634	0.00924167	0.0116273	0.0214351	0.00682793	0.00547361	0
POLR1C	0.084416	0.0386419	0.0575145	0.109201	0.0595144	0.0434447	0.0892627	0.0687139	0.0593196	0.0465998	0.0301243	0.0412549	0.0607378	0.0826236	0.0568469	0.0900083	0	0.097381	0.0483873	0.0632234	0.0493237	0.0426872	0.0754766	0.0597014	0.0338615	0.011221	0	0.0315126	0.0645972	0.0791378	0.0476457	0.0601735	0.0433031	0.0430369	0.00609898	0.0438041	0.0600862	0.0294759	0	0.0398244	0.0630685	0.0438022	0.0942404	0.0462809	0.0357459	0.0280744	0.0474502	0.341731
YIPF3	0.0256819	0.0488749	0.0479687	0.0598594	0.0527702	0.0465175	0.0841979	0.0630952	0.0379816	0.0351944	0.0267818	0.0132775	0.0584628	0.0586734	0.0444819	0.0647352	0	0.0517011	0.0690405	0.04501	0.054405	0.0334315	0.0239201	0.0279612	0.0406245	0.0221419	0.0411263	0.0208694	0.0551491	0.0542773	0.0816159	0.0720395	0.0690574	0.0405522	0.0348007	0.0304	0.0792728	0.0374961	0	0.0506679	0.0242648	0.0625446	0.0692059	0.0391313	0.0314451	0.0403286	0.0162641	0
XPO5	0.085914	0.13335	0.104115	0.152594	0.144813	0.124262	0.117265	0.130218	0.111688	0.135917	0.100296	0.101605	0.14124	0.128524	0.170695	0.172521	0	0.131169	0.119141	0.12709	0.124225	0.0990389	0.162703	0.082522	0.0970286	0.117165	0	0.0877715	0.123024	0.131324	0.136687	0.110693	0.129866	0.0912329	0.110277	0.127341	0.113445	0.114776	0	0.187477	0.126498	0.119141	0.200813	0.0813803	0.108517	0.16276	0.0923486	0.155205
POLH	0.0702523	0.0310588	0.0580887	0.0764444	0.0640688	0.0523252	0.0422845	0.0429629	0.0457182	0.0674306	0.0503545	0.055745	0.0885334	0.0821207	0.0678801	0.0787919	0	0.0699808	0.0558265	0.0577838	0.0486777	0.0358724	0.0285667	0.0287982	0.0446199	0.0183611	0	0.0673778	0.059276	0.0555807	0.119729	0.0564124	0.060528	0.0776963	0.119876	0.0862413	0.0448718	0.050529	0	0.050071	0.0698822	0.0695809	0.0606004	0.0545537	0.0557256	0.0854194	0.039888	0.148277
GTPBP2	0.0437305	0.00286586	0.0229748	0.0592805	0.0540086	0.011811	0.0226889	0.023438	0.0359756	0.0276407	0.0360558	0.0258562	0.0632372	0.0425334	0.060553	0.0453216	0	0.0488866	0.0370588	0.0345711	0.0246627	0.0242427	0.0236902	0.0304755	0.0204593	0.0274236	0	0.0159253	0.0540067	0.0408507	0.076989	0.0392745	0.0323011	0.0498044	0.00714324	0.0235069	0.0405056	0.024723	0	0.0328256	0.0486165	0.0368578	0.038716	0.0252363	0.0144192	0.0391116	0.0326142	0.0488622
MAD2L1BP	0.0081447	0.0172184	0.00535841	0.0170192	0.0195275	0.0237994	0.0193923	0.0191436	0.00895268	0.00608557	0.00707481	0.00447572	0.00276432	0.0109683	0.0112506	0.012337	0	0.0146765	0.0244464	0.0120025	0.0119246	0.00936671	0.00196262	0.0055739	0.00916687	0	0	0.00313122	0.0138419	0.00923995	0.014155	0.0177913	0.0140698	0.00595096	0	0.00779761	0.0176722	0.0119582	0	0.0224792	0.00739301	0.00570178	0.0285338	0.00876221	0.00584029	0.0200055	0.0061161	0.0241654
RSPH9	0.0311501	0.0431878	0.011169	0.0301167	0.016508	0.0234661	0.0167147	0.0192602	0.0202521	0.0198331	0.0289118	0.0165285	0.00861058	0.0166862	0.0488695	0.0287282	0	0.0289586	0.0159988	0.0412462	0.0146781	0.0309597	0.0465691	0.0209136	0.0165819	0.00811147	0	0.0322481	0.0127456	0.0389258	0	0.0223911	0.0134882	0.0109268	0.0188437	0.0234474	0.0140542	0.00488705	0	0.0336951	0.0291529	0.0231695	0.0304935	0.00462575	0.0117417	0.00716571	0.0316952	0.00132958
MRPS18A	0.0265213	0.020858	0.00966669	0.0164121	0.0178482	0.0268703	0.0114246	0.0292838	0.0212008	0.00372017	0.0213647	0.00780315	0.0301301	0.00887292	0.0185154	0.0221305	0	0.0312962	0.0220884	0.0243173	0.0245979	0.0116259	0.016666	0.0144633	0.010391	0.0096931	0.0124568	0.042209	0.0142856	0.0297459	0.0295281	0.0221724	0.0263746	0.0379392	0.000385703	0.0183601	0.0163898	0.0266421	0	0.0119127	0.00893628	0.0599173	0.00300454	0.0140473	0.00439584	0.00708774	0.0155915	0.0550204
VEGFA	0.0289244	0.049825	0.0244084	0.0549118	0.0574585	0.0536091	0.0582244	0.0625322	0.0356954	0.0506782	0.0440708	0.0222638	0.0817857	0.031892	0.0346574	0.0328886	0	0.0486149	0.0471713	0.0541428	0.0510438	0.0331687	0.0180409	0.0197825	0.0262105	0.0240108	0	0.00866412	0.0316657	0.0602971	0.053842	0.0279367	0.0445742	0.0392445	0.0663917	0.0242121	0.0218601	0.0203596	0	0.0264578	0.039297	0.0338895	0.0111988	0.0354269	0.0641129	0.0830229	0.019488	0.0368728
C6orf223	0	0	0	0	0.000970858	0	0	0	0	0	0	0	0	0	0	0	0	0	0	0	0	0.000539268	0	0	0	0	0	0	0	0	0	0	0	0	0	0	0	0	0	0	0	0	0	0	0	0	0	0
MRPL14	0	0.00203192	0.0174757	0.0341117	0.0280417	0.00878771	0.0152265	0.0483544	0.025837	0.0146196	0.014593	0.00901756	0.0258355	0.0347523	0.0153577	0.0283071	0	0.0166247	0.0299717	0.0227914	0.0265155	0.0150245	0.00655419	0.0156971	0.0228839	0.000350476	0	0.0166377	0.021215	0.0177262	0.0423728	0.0135153	0.0243957	0.0171925	0.00602616	0.0253258	0.0142256	0.0202582	0	0.0242299	0.0309062	0.0341728	0.0118217	0.065364	0.0577631	0.0191543	0.0090686	0.0100171
TMEM63B	0.201937	0.201807	0.106705	0.147126	0.138642	0.130825	0.214407	0.15967	0.114232	0.0921463	0.102958	0.112727	0.176703	0.128502	0.150984	0.142918	0	0.146255	0.138032	0.204396	0.1569	0.0857958	0.0973065	0.0777724	0.134925	0.149502	0.494259	0.203303	0.14541	0.159526	0.278529	0.137063	0.158089	0.164014	0.1258	0.130455	0.138008	0.0849064	0	0.18599	0.134071	0.0906777	0.111265	0.121976	0.136944	0.131576	0.109882	0.0587306
CAPN11	0	0	0.00145836	0.000950828	0.00474508	0.00428992	0.00135547	0	0.000577122	0	8.98754e-05	0.00142838	0.00022738	0	0.00366227	0.000694291	0	0.00121588	0.00108695	0.00682617	0.00509743	0.000972909	0	0.0015621	0	0	0	0	0.00140944	0.00360933	0	0.0029502	0.00150364	0	0	0.000140667	0.000677741	0.000925031	0	0	0.00428823	0.00457252	0.00202805	0	0	0	0.00126856	0
SLC29A1	0.00632041	0.0690584	0.0557634	0.0736504	0.0796763	0.0646468	0.0824414	0.109695	0.0766723	0.0252056	0.0576721	0.0440803	0.0924168	0.0971547	0.121288	0.0998734	0	0.11133	0.0835899	0.0885703	0.09312	0.0567725	0.0319376	0.0432956	0.0557038	0.083506	0	0.0299896	0.0594828	0.082755	0.170139	0.100662	0.0963983	0.0841308	0.0429714	0.0373998	0.0656175	0.093473	0	0.0905907	0.0640968	0.020246	0.133056	0.06377	0.0795155	0.0326543	0.0510196	0.0498415
HSP90AB1	0.544351	0.392459	0.375526	0.383777	0.323441	0.438268	0.417428	0.386579	0.214517	0.346525	0.399888	0.293206	0.434084	0.239156	0.343646	0.322223	0	0.313785	0.452866	0.3843	0.320811	0.250833	0.433781	0.201329	0.362345	0.365268	0.301877	0.534337	0.426811	0.517315	0.757835	0.32967	0.399426	0.348065	0.353044	0.356654	0.405153	0.319221	0	0.429183	0.228398	0.386489	0.377614	0.547846	0.466137	0.30246	0.170912	0.387394
SLC35B2	0.0445346	0.0200732	0.0133792	0.0177737	0.0171371	0.0233468	0.00819472	0.00856315	0.0108307	0.0047932	0.0255045	0.0075976	0.0231273	0.0247219	0.0109013	0.0115706	0	0.00937823	0.0254413	0.0124971	0.0237023	0.0060148	0.00206595	0.00400068	0.0149929	0.00585985	0	0	0.0105459	0.0102001	0.0284531	0.0227952	0.0160102	0.00344662	0	0.00846218	0.0107227	0.00844352	0	0.0061287	0.0116084	0.00537344	0.00991297	0.0170064	0.00532695	0.00362319	0.0034028	0.00695254
NFKBIE	0	0.000490995	0.0107543	0.00933677	0.00199196	0.006703	0.00644917	0.00469026	0.00690482	0	0.00622695	0.00817986	0.00458881	0.00440473	0.00139979	0.00606086	0	0.00840025	0.00341652	0.00227772	0.00386124	0.00620451	0.0139768	0.0021393	0.00582407	0	0	0	0.00217461	0.00140089	0.0193197	0.00378953	0.00876675	0.0013497	0.00310708	0.00107151	0.00321924	0.000324791	0	0.00178254	0.00911406	0.00804285	0.00130428	0.0186746	0	0.0035937	0.00130435	0
TMEM151B	0.0201352	0.00269345	0.00296192	0.00789641	0.0058074	0.00217716	0.00952007	0.00301775	0.00980185	0.00343878	0.00461609	0.000292567	0.00122709	0.0117616	0.00287345	0.0106955	0	0.00379477	0.000443727	0.00855033	0.003339	0.00976117	0.0217448	0.00782156	0	0.00965827	0	0.00117065	0.00138816	0.00429078	0	0.00376496	0.00625102	0.00345894	0	0.00363302	0.0114632	0.00139894	0	0.0322949	0.00982533	0	0.00604376	0	0.00359409	0.00232929	0.00599962	0
AL353588.1	0	0	0.00549366	0.00528868	0.00588669	0.00900015	0.0162275	0.00415076	0.00477289	0.00683439	0.00477505	0.00500612	0	0.0230525	0.00757177	0.00700709	0	0.0185633	0.00574947	0.000753789	0.00315704	0.00340061	0	0.00363352	0.00655744	0.00248353	0	0	0.00227627	0.00346716	0.0337412	0.00125473	0.00147364	0.00488208	0.00456573	0.00444208	0.00901356	0.00642515	0	0.00364493	0.00484176	0.00754747	0.0160897	0.00378075	0	0.0226504	0.00332145	0
TCTE1	0	0.000597924	0.00596041	0.0114012	0.0172425	0.000413139	0.00819285	0.00859886	0.0109241	0.00426211	0.0124965	0.00986998	0.0139675	0.0144225	0.00549791	0.0192166	0	0.0136495	0.00749963	0.0094618	0.0104713	0.00763352	0.00968712	0.00882776	0.00167732	0.0103616	0	0.00819738	0.007666	0.0121337	0.0113154	0.011319	0.0103584	0.00681992	0.0157396	0.0206613	0.00337269	0.00284911	0	0.00490332	0.00767573	0.0114458	0.0180753	0	0.00459888	0.0078455	0.0180488	0.0405581
AARS2	0.0257388	0.0569603	0.0137407	0.0245048	0.0298886	0.0583514	0.0289058	0.0329207	0.0270476	0.0226474	0.0283134	0.0389179	0.0460475	0.0272407	0.0299177	0.0276309	0	0.0314166	0.0201999	0.0385221	0.0227108	0.0196206	0.0181337	0.0205307	0.0163128	0.0337039	0.494259	0.0162957	0.0259845	0.0562641	0	0.0273231	0.0326975	0.0697428	0.0284487	0.0312082	0.0320581	0.034962	0	0.0293983	0.0364708	0.000832638	0.0663698	0.0453918	0.0302864	0.0284252	0.0406005	0
CDC5L	0.268386	0.165752	0.127247	0.115324	0.111978	0.138529	0.150673	0.135249	0.0879754	0.0869701	0.133776	0.0910683	0.146074	0.0987064	0.139732	0.125958	0	0.134245	0.146525	0.121244	0.106393	0.0935286	0.120171	0.0720268	0.149771	0.156234	0.494259	0.208657	0.121389	0.174403	0.189175	0.096799	0.142162	0.16942	0.149927	0.151868	0.170484	0.138656	0	0.145625	0.112054	0.153813	0.105586	0.134548	0.15431	0.0957015	0.0820698	0.0688605
SUPT3H	0.664222	0.62722	0.453423	0.506035	0.405396	0.486383	0.475483	0.379095	0.239238	0.387237	0.440385	0.374304	0.488189	0.316978	0.413902	0.336004	0	0.420614	0.478312	0.486968	0.393264	0.305094	0.545459	0.204412	0.433451	0.479727	1.21996	0.619637	0.538438	0.657775	0.533482	0.362017	0.466812	0.45963	0.56395	0.438312	0.36084	0.375333	0	0.561089	0.336173	0.567829	0.490339	0.715927	0.518316	0.32003	0.24107	0.54873
RUNX2	0.143152	0.113395	0.165041	0.171089	0.178065	0.129953	0.155611	0.215283	0.12038	0.201858	0.153929	0.129168	0.104142	0.162226	0.138114	0.118274	0	0.128215	0.152076	0.128005	0.150061	0.184431	0.23124	0.093221	0.0832456	0.150077	0	0.324445	0.18316	0.165492	0.168129	0.159339	0.245634	0.162505	0.198082	0.141128	0.135592	0.108077	0	0.234255	0.0815493	0.224142	0.231324	0.184635	0.183148	0.0560165	0.0795719	0.222312
CLIC5	0.0460478	0.0151239	0.0473138	0.0237024	0.0383922	0.0276651	0.0578699	0.0363719	0.0228819	0.0437612	0.0200906	0.0332911	0.0115999	0.0136705	0.0278558	0.0446034	0	0.0335657	0.0306089	0.0249751	0.0216319	0.0585509	0.0600738	0.0208568	0.0387273	0.0323373	0	0.0545942	0.0372824	0.0640842	0.0300249	0.0412474	0.030799	0.0738994	0.00492368	0.0608982	0.0451649	0.0519297	0	0.0447679	0.0425637	0.119411	0.0863658	0.0706187	0.0431336	0.0118544	0.0595111	0.0533644
ENPP4	0.092991	0.0692831	0.0509643	0.0931076	0.0909536	0.125248	0.0605006	0.0902754	0.0399388	0.055755	0.0458598	0.042341	0.0702563	0.0424324	0.0591494	0.0581876	0	0.0361679	0.0818224	0.0586105	0.0609935	0.0448805	0.106191	0.0252762	0.0683927	0.0562943	0.0124568	0.113128	0.0904135	0.064562	0.0970161	0.0646825	0.0438611	0.0770285	0.0281193	0.0409675	0.0793778	0.0543155	0	0.0855256	0.050915	0.0564888	0.103234	0.0883097	0.0695547	0.0525001	0.0170064	0.0322319
ENPP5	0.0326004	0.0215668	0.0348361	0.0557686	0.0350443	0.0293456	0.0745755	0.0502814	0.0363708	0.0232343	0.0334312	0.0322488	0.045749	0.0541779	0.0220566	0.0541719	0	0.0537116	0.0379412	0.053804	0.0350848	0.0270823	0.0107897	0.0236688	0.0244594	0.0374933	0.0411263	0.0770202	0.0371306	0.0631723	0.00678111	0.0264845	0.0451387	0.0375625	0.0593954	0.0317391	0.054876	0.0178465	0	0.036361	0.0291224	0.0155287	0.0445912	0.0733568	0.036688	0.0236366	0.0337471	0.0430794
RCAN2	0.560572	0.438796	0.393431	0.451809	0.429738	0.468088	0.444677	0.35645	0.264181	0.388938	0.37407	0.420627	0.462563	0.332744	0.388478	0.3846	0	0.404656	0.392032	0.506732	0.356415	0.262141	0.495416	0.180234	0.358569	0.466519	0.441416	0.47308	0.447196	0.572632	0.635208	0.342207	0.402107	0.492224	0.374201	0.446094	0.337147	0.342932	0	0.4999	0.414059	0.580101	0.403625	0.582021	0.486816	0.316585	0.300435	0.392281
CYP39A1	0	0.00601945	0.00302143	0.00947902	0.00607198	0.00480658	0.239314	0.00382169	0.0030803	0.0147641	0.00145521	0.0026721	0.000970078	0.00262229	0.00749968	0.00936513	0	0.00346263	0.011968	0.000586684	0.000738292	0.00383047	0	0.00141663	0.00697417	0	0	0	0.0102898	0.00112636	0	0.00288335	0.00490408	0.00870761	0	0.00208523	0.00822467	0.0076852	0	0	0.000462856	0	0.00130428	0.037037	0.0274909	0.00294692	0.00126581	0.289114
SLC25A27	0.283426	0.237087	0.194973	0.219874	0.22541	0.253663	0.219997	0.154361	0.126249	0.187802	0.142875	0.122927	0.141817	0.176442	0.176849	0.196161	0	0.153737	0.199016	0.195044	0.181462	0.102763	0.121317	0.0910617	0.141264	0.129456	0.440337	0.255358	0.247409	0.195892	0.159201	0.147738	0.145749	0.244175	0.173476	0.196531	0.182103	0.1748	0	0.195005	0.170295	0.245599	0.205776	0.28409	0.191472	0.0853414	0.0979617	0.242076
TDRD6	0.0434007	0.0375498	0.051769	0.0468216	0.026645	0.0188861	0.0758356	0.0431719	0.0291641	0.0225094	0.0282624	0.0215237	0.0224126	0.0320424	0.0342016	0.0293034	0	0.0306733	0.0259391	0.0743895	0.0423269	0.0194743	0.0770804	0.0209208	0.0226976	0.0264941	0.0124568	0.0485995	0.0453959	0.0429798	0.0334282	0.0652236	0.0449472	0.0738433	0.0308623	0.0484327	0.0556594	0.0275983	0	0.0636826	0.0414724	0.0511311	0.0611068	0.04691	0.0627666	0.0236093	0.0211777	0.0745132
PLA2G7	0.0358224	0.0121611	0.0269045	0.0258178	0.0253473	0.0138517	0.00303405	0.0199285	0.0327844	0.0153023	0.0141767	0.00466532	0.0140776	0.0429854	0.00970339	0.0452282	0	0.0523073	0.0150896	0.0265405	0.0408349	0.0254151	0	0.0251341	0.00627194	0.00829205	0	0	0.0224067	0.00259512	0.00649439	0.0277983	0.00550015	0.0106157	0.0673307	0.0398797	0.00443938	0.0166626	0	0.00774276	0.0536422	0.0011871	0.0113674	0.0349796	0.00136909	0.036783	0.0242691	0.066627
ANKRD66	0	0	0	0	0	0	0	0	0	0	0	0	0	0	0	0	0	0	0	0	0	0	0	0	0	0	0	0	0	0	0	0	0	0	0	0.000216028	0	0	0	0	0	0	0	0	0	0	0.000259287	0
MEP1A	0.00426463	0	0.00105692	0.00239543	0.000270021	0	0	0	0.00052022	0	0	0	0	0.00206537	0	0	0	0	0	0	0	0.00152558	0	0	0.000507512	0	0	0	0.000859461	0	0	0.00052609	0	0	0	0.000139536	0	0	0	0	0	0	0	0	0	0	0.00180053	0
ADGRF5	0	0.0245526	0.00220319	0.0133107	0.0105764	0.00102487	0.0115696	0.00702983	0.00705095	0.00447628	0.00318525	0.00352536	0.0144122	0.0199416	0	0.00630352	0	0.0146562	0.00301722	0.00839667	0.00739339	0.0105095	0.0217448	0.00704088	0.00663853	0	0.341675	0.0107985	0.018875	0.0163405	0	0.0110254	0.0159834	0.0171698	0	0.00174878	0.00219241	0.0066785	0	0.0155533	0.00555116	0	0.0137907	0.0219815	0.0027748	0.014442	0.00188884	0.0219938
ADGRF1	0.0185835	0	0.000232529	0.000760338	0.000366857	0	0.00139295	0	0.000612107	0	0	0	0	0.00165017	0	0	0	0	0	0	0	0	0	0.000190938	0	0	0	0	0.00223928	0	0	0	0	0.000438925	0	0	0.0100648	0	0	0	0	0	0	0	0	0	0	0
TNFRSF21	0.117316	0.053506	0.0924823	0.114026	0.110958	0.100961	0.0855258	0.127883	0.08143	0.0787173	0.079015	0.0970261	0.0799424	0.0942783	0.0754772	0.116083	0	0.0954908	0.0882819	0.105154	0.118609	0.071073	0.0909454	0.081441	0.0403549	0.100632	0.0411263	0.0456724	0.11143	0.150815	0.0533422	0.0952382	0.0907302	0.0939599	0.0451117	0.112343	0.076992	0.0521636	0	0.0614336	0.0895922	0.0606597	0.110249	0.0920711	0.104316	0.0483373	0.089683	0.011798
CD2AP	0.233522	0.142666	0.209963	0.169431	0.158956	0.17572	0.0912859	0.133934	0.100742	0.130686	0.151016	0.145287	0.148096	0.128926	0.160858	0.153517	0	0.18513	0.165877	0.14866	0.13924	0.110618	0.131875	0.109351	0.0999046	0.173793	0.310639	0.173793	0.189523	0.168016	0.209859	0.16695	0.192117	0.16989	0.163637	0.148439	0.136064	0.0987635	0	0.158867	0.126139	0.202294	0.212782	0.125774	0.216758	0.119686	0.107002	0.161777
ADGRF2	0	0	0.00297303	0.000948698	0	0	0.000371145	0	0.000328088	0	0.000570812	0	0	0	0	0	0	0	0.00101348	0	0	0.000629405	0	0	0.000594266	0	0	0	0.000353429	0.00877442	0	0	0	0	0.00524995	0	0.000547455	0	0	0	0	0	0	0	0.00278175	0	0	0
ADGRF4	0	0	0.000346152	0.00119731	0.00215421	0	0	0	6.1941e-05	0	0	0	0	0	0	0	0	0	0.000437045	0	0	0.000749519	0.00293848	0	0	0	0	0	0	0	0	0.00155772	0	0	0	0	0.000547455	0.00244793	0	0	0.000619374	0	0	0	0.00337514	0.000368126	0	0.0511981
OPN5	0	0	0.000528191	0.00429862	0.00834091	0.000248508	0.000293688	0	0.00174455	0.00338737	0.00243413	0.00211212	0	0.00504295	0	0.000584966	0	0.00450884	0.000517778	0.000280058	0.00282664	0.00325313	0	0.00458501	0.000103982	0	0	0	0.00227104	0.00049431	0	0.00269325	0.000213133	0.00404584	0	0	0.00396549	0.000863026	0	0	0.00174676	0	0.00747997	0.00604451	0.00416126	0	0	0
PTCHD4	0.708601	0.59204	0.587226	0.573125	0.561377	0.679156	0.478431	0.509709	0.373089	0.624741	0.654427	0.520202	0.570695	0.467804	0.591663	0.48841	0	0.526519	0.557589	0.582672	0.523901	0.456927	0.780618	0.359364	0.493547	0.508349	0.442238	0.730529	0.505447	0.766474	0.658432	0.409279	0.553218	0.629635	0.589046	0.594471	0.521592	0.532905	0	0.645003	0.537508	0.517066	0.567746	0.688055	0.740605	0.589895	0.421357	0.509975
CENPQ	0.00500008	0.00785322	0.0178631	0.0159065	0.0249649	0.00600032	0.0110823	0.0126722	0.00994581	0.00768047	0.0239799	0.00201569	0.00431011	0.0057682	0.0101756	0.0118306	0	0.0142459	0.013978	0.01137	0.0129276	0.00408725	0	0.00388946	0.0179651	0.00981812	0.0124568	0.00111718	0.0279074	0.0259788	0.0682884	0.00783369	0.0126995	0.00725342	0.00631428	0.0136313	0.00533187	0.0311085	0	0.0286447	0.00979171	0.0019858	0.0141659	0.0215642	0.00680394	0.0129919	0.00920776	0
GLYATL3	0	0	0.000512756	0.000879698	0.0011222	0	0	0	0.000227458	0	0	0	0	0.00445184	0.00114855	0.000226239	0	0.00222288	0.000940044	0.0035876	0.00178465	0	0	0.001552	0	0	0	0	0.000335691	0	0	0	0	0	0	4.57045e-05	0	0	0	0.00377914	0.000624539	0	0.0027654	0	0	0.000577957	0.000772005	0.00769566
C6orf141	0	0	0	0.0102476	0.000830845	0	0	0	0.000778299	0	0	0.000907698	0	0	0	0.000862652	0	0	0.000308454	0.00225926	0	0.000250107	0	0.00101124	0.0011202	0	0	0	0	0	0	0	0.000946044	0	0	0.000654981	0	0	0	0	0	0	0	0.00524061	0	0	0	0
RHAG	0	0	0.000551597	0.000627234	0.000548048	0	0	0	0.00170049	0	0.000456719	0.000617498	0	0	0	0.00233086	0	0.0010906	0	0	0	0	0	0.000164677	0	0	0	0	0.00269225	0	0	0	0	0.00274124	0	0	0	0.000640759	0	0	0	0	0	0	0.00209973	0.00270693	0	0
CRISP2	0	0	0	0	0.00095416	0	0.00320179	0	0	0	0	0	0	0	0	0.000181221	0	0.000484584	0	0	0	0	0	0	0	0	0	0.00774655	0.000867727	0	0	0	0	0	0	0	0	0	0	0	0	0	0	0	0	0	0	0
CRISP1	0	0	0	0	0.000631975	0.000397989	0	0	0.000212808	0.000949183	0	0	0	0.00206537	0.00149242	0.00281556	0	0	0	0	0	0	0	0	0	0	0	0	0.00165185	0	0	0.00369654	0.000188121	0.00101366	0	0	0	0	0	0	0.00323636	0	0	0	0	0	0.000392061	0
TFAP2D	0	0	0	0.000491733	0	0	0	0	0	0.0121603	0	0.000391357	0	0	0.000590743	0.00289832	0	0	0.000365403	0	0	0.000156216	0	0.0030875	0	0	0	0	0	0	0	0	0	0	0	0.00119995	0	0	0	0	0	0	0	0	0	0.0116257	0.000131923	0
PKHD1	0	0.00453758	0.00587131	0.0206677	0.016505	0.0387355	0.00104621	0.0138707	0.00481461	0.000696345	0.00241776	0.0132159	0.0158443	0.013228	0.0344178	0.0109918	0	0.00671838	0.00268289	0.00413842	0.00959002	0.00731825	0	0.0196083	0.00283669	0.0135235	0	0.0400824	0.0170648	0.0179282	0	0.0146256	0.0128025	0.00571161	0	0.00673074	0.00521994	0.00258039	0	0.0275358	0.00794884	0.0178788	0.00198136	0.00794892	0.00439168	0.00205776	0.00407999	0.133027
IL17F	0	0	0.000250359	0	0	0	0	0	0	0	0	0	0	0	0	0.000162519	0	0	0	0	0	0	0	0	0	0	0	0	0.000986878	0.00520716	0	0.00167983	0	0	0	0	0	0	0	0	0.000398338	0	0	0	0	0	0.000277182	0
MCM3	0.0105122	0.000671288	0.00338428	0.00712569	0.00572452	0.0167127	0.0135837	0.0112482	0.00843414	0.00321611	0.00204252	0.00296077	0	0.0140721	0.00109174	0.00676625	0	0.00731251	0.00596506	0.00420721	0.00777334	0.00419381	0	0.00379453	0.00718621	0	0	0.0212151	0.0104285	0.0150402	0.00481325	0.00722193	0.0143986	0	0.00414514	0.00518515	0.0134206	0.00593455	0	0.0243384	0.00172017	0.00695617	0.00775926	0	0.0187456	0.00559524	0.0042293	0
EFHC1	0.198582	0.12936	0.092088	0.13151	0.111004	0.118465	0.150145	0.106913	0.0761257	0.0954175	0.0855693	0.0892427	0.0977181	0.105137	0.122157	0.134733	0	0.129241	0.100121	0.11573	0.106423	0.101502	0.0898844	0.0834745	0.0621067	0.0843862	0.341675	0.127976	0.129295	0.156968	0.127599	0.0878422	0.137167	0.154145	0.0336181	0.10428	0.112997	0.117579	0	0.118676	0.0929973	0.126119	0.111315	0.128037	0.11327	0.0637755	0.082353	0.213544
TRAM2	0.0250515	0.0485316	0.0236631	0.0319592	0.0280174	0.0421348	0.0190927	0.0360409	0.0357158	0.0346184	0.0119931	0.00982444	0.0247533	0.0300024	0.0176748	0.0512564	0	0.0340851	0.0198207	0.0462612	0.0228556	0.0332961	0.0353552	0.022629	0.0291716	0.0241275	0	0.014758	0.0310683	0.0292659	0.049868	0.0236023	0.0381782	0.0385791	0.00776863	0.0350427	0.025041	0.0287467	0	0.0296068	0.0348708	0.0202419	0.0155129	0.00344949	0.0217883	0.0239397	0.0269184	0.0290357
TMEM14A	0.0524738	0.0770142	0.08373	0.158086	0.129264	0.163267	0.12217	0.131518	0.092331	0.0482881	0.0749752	0.0928251	0.149567	0.12826	0.0825971	0.153187	0	0.131153	0.122375	0.116503	0.119251	0.0574296	0.0516146	0.0767816	0.0795609	0.112878	0	0.179903	0.149394	0.128785	0.0955742	0.135489	0.136911	0.0740544	0.0546417	0.0706381	0.114725	0.0944503	0	0.0634163	0.0937046	0.0852078	0.186455	0.118639	0.133797	0.0423434	0.056923	0.109685
GSTA2	0	0.00262574	0.000248487	0.0006367	0	0	0	0	0	0.00157442	0	0	0	0	0	0	0	0.00028177	0	0	0	0	0	0	0.00116035	0.00193592	0	0	0.000428897	0.000861861	0	0	0	0	0	0	0	0	0	0	0	0	0	0	0	0	0.00117855	0
GSTA1	0	0	0	0	0	0	0.0027283	0	0	0	0	0	0	0	0	0	0	0	0	0	0.00808685	0	0	0	0	0	0	0	0	0	0	0.000306465	0	0	0	0	0	0	0	0	0	0	0	0	0	0	0	0
GSTA3	0	0.000738829	0	0	0	0	0	0	0.000307525	0	0	0	0	0	0	0	0	0	0	0	0	0	0	0	0	0	0	0	0	0	0	0	0	0	0	0	0	0	0	0	0	0	0	0	0	0	0	0
GSTA4	0.29872	0.24095	0.257141	0.285406	0.274337	0.315446	0.229168	0.191148	0.157651	0.158828	0.214589	0.199055	0.235951	0.205516	0.22013	0.232852	0	0.237372	0.266665	0.271932	0.223766	0.155361	0.250065	0.109146	0.174291	0.159951	0.566443	0.414735	0.318116	0.403243	0.283209	0.203966	0.241106	0.231504	0.208372	0.210655	0.200477	0.193267	0	0.241545	0.198437	0.220798	0.305919	0.268168	0.205948	0.200401	0.125399	0.0532035
ICK	0.043129	0.0897373	0.0642881	0.0688896	0.086611	0.0859912	0.0731129	0.0748612	0.0542016	0.0835808	0.0535256	0.0531999	0.0987287	0.0784442	0.0545676	0.0917691	0	0.0705733	0.0881284	0.070301	0.0700893	0.0706655	0.0539406	0.0570939	0.0748	0.0264701	0	0.0788034	0.0657588	0.0724924	0.0817222	0.0545786	0.0592237	0.0556645	0.05486	0.0756481	0.0534904	0.0739559	0	0.0715824	0.0614964	0.0572545	0.111271	0.0670835	0.0665238	0.0645059	0.0374664	0.0597071
FBXO9	0.179108	0.246613	0.149	0.184452	0.182989	0.205439	0.176562	0.185659	0.109701	0.109689	0.142628	0.142854	0.174617	0.139337	0.151625	0.155635	0	0.164713	0.169937	0.137552	0.139479	0.132205	0.114797	0.0797602	0.12906	0.148339	0.341675	0.225108	0.196721	0.215405	0.198214	0.162169	0.125247	0.144594	0.227896	0.147423	0.15253	0.1178	0	0.172066	0.132149	0.118733	0.197419	0.22205	0.272582	0.100292	0.084344	0.0940706
GCM1	0	0	0	0.001389	0.000296383	0	0	0	0.000160001	0	0.00045919	0	0	0	0.000790037	0	0	0.00234152	0	0	0	0.00133318	0	0	0	0	0	0	0.00143826	0.00564594	0	0	0	0	0	0.000894909	0.000608873	0	0	0	0	0	0	0	0	0	0.000139541	0
ELOVL5	0.107238	0.13911	0.0672343	0.0983755	0.0876883	0.0710585	0.182489	0.063345	0.0545634	0.0904538	0.0846655	0.0535521	0.0724892	0.0519771	0.130091	0.0707538	0	0.0746685	0.0788819	0.0724946	0.0725281	0.054067	0.126527	0.0577554	0.0963606	0.0519995	0.0411263	0.101003	0.103051	0.12301	0.0722957	0.0691747	0.0771119	0.075664	0.0420264	0.0894887	0.0874232	0.0784857	0	0.0962925	0.0654741	0.119605	0.0847794	0.126931	0.1362	0.0741617	0.0586276	0.438389
GCLC	0.179095	0.091932	0.111714	0.10406	0.0845513	0.0984749	0.0859075	0.0593039	0.0662892	0.0702212	0.0974264	0.0745341	0.0297266	0.0650864	0.0606408	0.0769905	0	0.0855531	0.0602446	0.063111	0.0891617	0.0694181	0.108747	0.0569027	0.0567777	0.0926339	0.0783382	0.118786	0.101384	0.0960387	0.118812	0.083995	0.0867921	0.0786177	0.100192	0.063705	0.0696574	0.0970249	0	0.0894271	0.0554566	0.0881922	0.0629276	0.0458167	0.0757319	0.0602945	0.0533464	0.116534
KLHL31	0	0	0.000567604	0.00183976	0.0019409	0	0.00742887	0	0.000804286	0	0	0	0	0	0	0.000794117	0	0	0	0	0	0	0.0184941	0	0	0	0	0	0.000843517	0.00552928	0	0	0.00125138	0	0	0	0	0	0	0	0.000665287	0	0	0	0	0	0.000358295	0
LRRC1	0.00427579	0.026501	0.0332435	0.0237101	0.0205276	0.0216209	0.0139396	0.0280512	0.00768089	0.00986372	0.0125217	0.00877802	0.00292496	0.00490382	0.00165478	0.00537787	0	0.00341272	0.00947264	0.00877559	0.0133916	0.00380396	0.039175	0.00665296	0.0215382	0	0.0124568	0.016184	0.0243297	0.0138405	0.0223619	0.0161285	0.0206344	0.00467059	0.0229301	0.0057763	0.0111898	0.00238441	0	0.00901957	0.00561291	0	0.00334044	0.024937	0.0196657	0.0159708	0.00775012	0.00132958
MLIP	0.168462	0.203386	0.093448	0.129237	0.104963	0.0936711	0.125519	0.0743328	0.0439055	0.0635626	0.0789539	0.0681055	0.100081	0.049694	0.07313	0.0691369	0	0.0584415	0.0987619	0.0814246	0.0896681	0.0454757	0.090647	0.0228978	0.0779349	0.202891	0.0124568	0.17032	0.113069	0.214266	0.210786	0.0955842	0.115577	0.0409651	0.0425413	0.0273017	0.035251	0.0516842	0	0.121444	0.0523689	0.119409	0.122141	0.0920747	0.091847	0.0309358	0.0547031	0.114426
TINAG	0	0.0115576	0.00182518	0.00430571	0	0.00103013	0.0041759	0.000546448	0.000762375	0	0.000260286	0.00908406	0	0.00130558	0	0.00262539	0	0.00211423	0.000415908	0.000789158	0.00408755	0.00182403	0	0.00174273	0	0	0	0	0.00438619	0.00125531	0	0.000274423	0	0	0	0.00323272	0.00109539	0	0	0.00596574	0.00644517	0.00273374	0.00136151	0	0	0.00135283	0.000246405	0
FAM83B	0	0.00764877	0.000786154	0.00875919	0.00265459	0.00250076	0.000605888	0	6.94402e-05	0	0.000284069	0	0	0.00141574	0	0	0	0.00160391	0.000859463	0.0010716	0.00247493	4.14033e-05	0	0.00032986	0	0	0	0	0.00242389	0.00259728	0	0.000549156	0.00029505	0	0	0	0	0.00026424	0	0	0.00201214	0.00665478	0	0	0	0.00228935	0	0
HCRTR2	0.00779078	0.0892833	0.0217926	0.0523181	0.0408263	0.0127742	0.00180746	0.0260972	0.0176753	0.050114	0.0568149	0.0194731	0.0175164	0	0.0594698	0.0253758	0	0.00190838	0.0249715	0.0138133	0.0628106	0.00439407	0.0795163	0.040166	0.0159354	0.0145772	0	0.034395	0.0160465	0.00049431	0.0308232	0.0589109	0.0130713	0.00966783	0.0303395	0.0334906	0.020313	0.0147128	0	0.0603435	0.0138349	0.0217775	0.00692405	0.0288667	0.0199972	0.00545109	0.0170784	0.0250041
GFRAL	0.0239081	0	0.00151059	0.00191782	0.00521781	0.00125727	0.00260918	0.00974185	0.00183464	0.00121382	0.00180343	0	0	0.00547326	0.00235387	0.00316955	0	0.00303399	0.00158285	0.00564409	0.00309587	0.00504247	0	0.000863617	0.000558915	0	0	0.0222404	0.00656627	0.00607895	0	0.00623758	0.002558	0.00111288	0	0.00184729	0	0.00587901	0	0.00518504	0.00233528	0	0.00186779	0	0.00583311	0	0.000752904	0.0312067
HMGCLL1	0.439533	0.314391	0.307485	0.280874	0.27037	0.405441	0.311713	0.235498	0.160244	0.281192	0.295353	0.282595	0.25446	0.182838	0.253486	0.207128	0	0.237628	0.295403	0.255952	0.222866	0.196301	0.364836	0.156216	0.24109	0.316516	0.444394	0.424355	0.314771	0.384005	0.411637	0.180422	0.260754	0.329508	0.365951	0.294002	0.302039	0.244261	0	0.267964	0.215619	0.390147	0.279174	0.468096	0.275114	0.186046	0.152691	0.359787
BMP5	0	0	0.00124621	0.00139849	0.000179105	0.00261458	0.000746158	0	0.00014985	0	0	0.00275264	0	0	0.000161022	0	0	0	0	0	0.000456038	0	0	0.000731743	0	0	0	0.00946253	0.00219661	0.0120907	0	0	0	0	0	0.000676013	0	0	0	0	0	0	0	0	0.00294918	0.00188428	0	0
COL21A1	0.379298	0.285843	0.214166	0.258236	0.192568	0.213222	0.2413	0.196462	0.122588	0.292754	0.318765	0.262426	0.31829	0.181561	0.288853	0.14519	0	0.145587	0.304921	0.189283	0.15532	0.250874	0.331626	0.18948	0.257632	0.280362	0	0.256989	0.324898	0.291939	0.352036	0.184893	0.238783	0.190895	0.245744	0.199565	0.170085	0.180727	0	0.320494	0.211542	0.27399	0.296425	0.400114	0.224575	0.0749375	0.191258	0.160078
DST	0.532234	0.390674	0.328886	0.389938	0.328272	0.493345	0.330256	0.32068	0.151905	0.332013	0.383552	0.211226	0.441157	0.182321	0.431563	0.293802	0	0.302664	0.350106	0.372225	0.230256	0.190594	0.496336	0.130434	0.282886	0.553974	0.014477	0.574813	0.350536	0.629194	0.524444	0.197347	0.350429	0.332765	0.36624	0.312891	0.251077	0.293822	0	0.505987	0.325763	0.53229	0.274992	0.586814	0.44725	0.307268	0.163986	0.391792
BEND6	0.315157	0.339503	0.267423	0.331366	0.279511	0.372811	0.229287	0.241967	0.182214	0.234241	0.281531	0.234482	0.324654	0.2562	0.354589	0.27555	0	0.31601	0.252924	0.293967	0.273118	0.17639	0.308698	0.15273	0.242801	0.304295	0.279952	0.257269	0.236788	0.326712	0.34714	0.2192	0.282458	0.325212	0.222043	0.314002	0.237147	0.244574	0	0.261614	0.234232	0.32119	0.231589	0.213322	0.352529	0.239853	0.220747	0.134341
KIAA1586	0.180384	0.0841476	0.0656759	0.0736991	0.0617523	0.0745871	0.0956243	0.0801647	0.0472202	0.0354318	0.0425286	0.0513082	0.0765744	0.0571483	0.0538887	0.0714116	0	0.0626934	0.0879197	0.0602794	0.0610802	0.0572939	0.0234609	0.0347018	0.084313	0.0865805	0	0.109249	0.093739	0.0988731	0.101429	0.0805763	0.0641955	0.0704472	0.0658408	0.0557572	0.0713666	0.046385	0	0.0743497	0.0491263	0.0386659	0.0816813	0.106729	0.0997093	0.0472393	0.0276518	0.221212
ZNF451	0.425774	0.283907	0.249955	0.296262	0.248873	0.322277	0.312539	0.222366	0.147901	0.208131	0.220307	0.229954	0.245816	0.182605	0.26628	0.207078	0	0.246632	0.236885	0.284288	0.233494	0.171464	0.179226	0.111617	0.199709	0.261101	0.25554	0.399787	0.338884	0.344699	0.292187	0.227088	0.265504	0.262524	0.316465	0.229685	0.225635	0.180186	0	0.284735	0.200754	0.349995	0.340118	0.380422	0.351334	0.177651	0.11831	0.391544
BAG2	0.0396515	0.0664228	0.0425002	0.0571917	0.0563292	0.067497	0.159204	0.047534	0.0468355	0.0371101	0.0516566	0.032846	0.0639479	0.050843	0.0529716	0.0371805	0	0.0355727	0.0431803	0.0377033	0.0258503	0.0491854	0.0487486	0.0318411	0.0454752	0.0274172	0	0.0720809	0.0471914	0.0630109	0.0563984	0.0299868	0.0514273	0.0804203	0.0741164	0.0457423	0.0706659	0.0486398	0	0.0587355	0.0517269	0.0489945	0.0206301	0.10238	0.050074	0.0171426	0.0140053	0.155872
RAB23	0.0361111	0.0184954	0.0348957	0.0564325	0.0673453	0.075255	0.0842827	0.0356168	0.0318569	0.0389039	0.0564953	0.0296171	0.0544046	0.0341114	0.052063	0.066912	0	0.0532265	0.0363208	0.0564346	0.0624395	0.0326363	0.0548452	0.0360353	0.0321204	0.012681	0.0124568	0.108291	0.0424856	0.0426764	0.0419938	0.0540581	0.0499797	0.0569173	0.0405962	0.0328514	0.0176596	0.0283141	0	0.0255064	0.0340905	0.04328	0.0574947	0.0883535	0.0932346	0.0652267	0.0361781	0.150647
PRIM2	0.224279	0.211329	0.139865	0.138982	0.171571	0.166168	0.21378	0.132969	0.108696	0.103986	0.153003	0.116867	0.111557	0.119978	0.132637	0.126631	0	0.119229	0.0999541	0.163021	0.11671	0.108476	0.0990759	0.0801411	0.111902	0.158013	0.25554	0.206764	0.148225	0.184262	0.165945	0.112721	0.118023	0.197912	0.0996813	0.171325	0.179147	0.122666	0	0.165591	0.112354	0.219933	0.201876	0.152544	0.149585	0.0972551	0.095041	0.199053
KHDRBS2	1.02191	1.23433	0.888805	0.702979	0.669542	0.871207	0.766202	0.851139	0.545051	0.841551	0.96277	0.820986	0.943533	0.533866	0.889773	0.612865	0	0.703812	0.774932	0.782261	0.797218	0.677055	1.12516	0.578767	0.846576	0.859236	0.676412	1.10102	0.763805	0.845133	0.880649	0.615781	0.925568	0.59778	1.31894	0.7563	0.821291	0.981116	0	1.0018	0.656821	1.07406	0.757291	1.14819	0.882332	1.03933	0.602518	0.6575
FKBP1C	0	0	0	0.000662713	0.0013672	0	0	0.0010407	0	0	0	0	0	0.00537044	0.000249806	0	0	0.000880913	0	0	0	0.000683202	0	0.000507661	0	0	0	0	0.00013195	0	0	0	0.00203335	0	0	0.00173839	0.000354502	0	0	0.00250213	0	0	0	0	0.000690297	0	0	0
LGSN	0	0	0	0.000635558	0.000545755	0	0.000287414	0.0012092	0	0	0	0	0	0	0	0.000876308	0	0	0	0.000789158	0	0	0	0	0	0	0	0	0	0	0	0	0	0	0	0	0	0	0	0	0	0	0.00183749	0	0	0	0.000349595	0
PTP4A1	0.0700811	0.0175594	0.0426844	0.0590979	0.0398674	0.0522374	0.0558395	0.038446	0.0261485	0.0302836	0.0639445	0.0443323	0.0308657	0.0127879	0.0255809	0.0262644	0	0.0170658	0.0557054	0.06037	0.0424679	0.0210574	0.00577198	0.0176674	0.0699988	0.0539733	0.0411263	0.0484928	0.064367	0.0609868	0.0315094	0.0136506	0.0456765	0.0262481	0.0390496	0.0313593	0.0383448	0.0170735	0	0.069122	0.0345355	0.0451701	0.01527	0.0338131	0.0669295	0.0241437	0.0143354	0.0480861
PHF3	0.489273	0.437862	0.304611	0.327595	0.29262	0.367222	0.323519	0.260377	0.171876	0.294367	0.293977	0.291702	0.326748	0.186736	0.2627	0.230632	0	0.278984	0.334798	0.304965	0.263995	0.190117	0.252646	0.128902	0.267025	0.415731	0.341675	0.456721	0.307908	0.470423	0.465565	0.259661	0.271382	0.334513	0.324682	0.308042	0.289381	0.285465	0	0.365397	0.220727	0.429905	0.31247	0.480697	0.416281	0.248855	0.15776	0.448308
EYS	0.903107	0.483429	0.601906	0.554624	0.593763	0.748238	0.24243	0.562589	0.503852	0.669528	0.810216	0.676198	0.608768	0.405758	0.460088	0.677623	0	0.567563	0.687883	0.734084	0.532737	0.39681	0.936035	0.393275	0.737449	0.951537	1.66534	0.602364	0.583718	0.611196	0.572327	0.270103	0.573957	0.427878	0.600407	0.646076	0.218909	0.263338	0	0.647169	0.448379	0.59443	0.409611	0.390886	0.661152	0.797598	0.663428	0.362487
ADGRB3	0.2497	0.271915	0.261405	0.33569	0.36186	0.31555	0.19799	0.273683	0.313281	0.425274	0.372826	0.297776	0.330662	0.27782	0.350324	0.351236	0	0.380737	0.352674	0.452276	0.34188	0.32926	0.391013	0.418832	0.297327	0.323797	0.236969	0.309428	0.290634	0.380954	0.162375	0.260222	0.226638	0.416193	0.389019	0.358724	0.230867	0.325245	0	0.361622	0.317968	0.237654	0.315344	0.239482	0.267484	0.37357	0.392253	0.307856
LMBRD1	0.443512	0.386201	0.34513	0.37895	0.336624	0.373727	0.298409	0.302843	0.197498	0.277502	0.299213	0.287082	0.351837	0.252589	0.295693	0.310023	0	0.313834	0.331087	0.378137	0.29562	0.192385	0.239876	0.131534	0.262569	0.390641	0.441416	0.474766	0.409725	0.482256	0.316397	0.261318	0.33688	0.321679	0.367965	0.305085	0.304147	0.286755	0	0.338237	0.293432	0.47088	0.396832	0.480153	0.434414	0.205601	0.23551	0.24088
COL19A1	0.638049	0.597398	0.584538	0.659602	0.571342	0.617548	0.398969	0.519446	0.432394	0.635352	0.596101	0.542225	0.480193	0.449817	0.579619	0.523712	0	0.517212	0.590917	0.592149	0.584883	0.483405	0.452056	0.390362	0.631884	0.611934	0.442238	0.767429	0.656026	0.588388	0.511825	0.509588	0.576386	0.504457	0.66932	0.577833	0.51951	0.408729	0	0.539641	0.554545	0.631652	0.604537	0.764851	0.662289	0.556941	0.464356	0.593758
COL9A1	0.038395	0.0478435	0.0548137	0.0695692	0.0561133	0.0505021	0.0719371	0.0841102	0.0427048	0.0521528	0.0400014	0.0395666	0.0646264	0.0460889	0.0999289	0.0278472	0	0.050446	0.0690675	0.0571134	0.0493209	0.0315066	0.0818354	0.0663436	0.0477119	0.0196302	0	0.111576	0.045447	0.104475	0.0935233	0.0426074	0.0409871	0.0291539	0.0677071	0.038206	0.0717588	0.0344768	0	0.047443	0.0348313	0.0179232	0.118626	0.0355932	0.0667607	0.040002	0.0399538	0.0988099
FAM135A	0.416332	0.364183	0.334239	0.375857	0.324842	0.415965	0.301786	0.288545	0.200482	0.295305	0.310843	0.317403	0.363684	0.217946	0.311767	0.305245	0	0.342535	0.343329	0.375017	0.281235	0.210035	0.3517	0.159596	0.292764	0.371567	0.210002	0.430633	0.404516	0.454328	0.456858	0.245345	0.355333	0.32453	0.328594	0.298316	0.271681	0.253481	0	0.36122	0.297524	0.425244	0.387581	0.410191	0.316697	0.244728	0.188209	0.5012
SDHAF4	0.0290192	0.0506979	0.0357248	0.0494865	0.0398146	0.0445233	0.0365517	0.0389657	0.0376867	0.0475065	0.0381232	0.0449986	0.0311068	0.0716476	0.0214124	0.0521	0	0.0607255	0.0372542	0.0433288	0.0489355	0.0292435	0.0110975	0.033665	0.0213469	0.0528917	0.0124568	0.0276745	0.033685	0.0150596	0.0573058	0.0475101	0.045632	0.0496898	0.0243779	0.0328093	0.0200589	0.034863	0	0.016305	0.0353497	0.0283951	0.0483944	0.0364762	0.0669767	0.032938	0.0242719	0.000736808
SMAP1	0.394626	0.333145	0.264754	0.340466	0.309141	0.343192	0.309814	0.267234	0.172227	0.218787	0.295468	0.220286	0.281316	0.226474	0.295144	0.238323	0	0.266552	0.278341	0.277015	0.25328	0.215359	0.258625	0.134229	0.246601	0.254121	0.867097	0.367973	0.30058	0.453177	0.282395	0.225792	0.27505	0.268592	0.204277	0.283822	0.257289	0.238365	0	0.312607	0.232108	0.312621	0.303086	0.407653	0.333	0.226119	0.174438	0.331851
B3GAT2	0.281363	0.149928	0.213891	0.236332	0.171233	0.195944	0.41887	0.234946	0.137407	0.254114	0.262599	0.198356	0.233659	0.10919	0.256264	0.0676826	0	0.1084	0.23927	0.189521	0.147781	0.16341	0.193626	0.113532	0.274496	0.291747	0.494259	0.275491	0.229621	0.257793	0.428988	0.158779	0.229384	0.146086	0.2091	0.204869	0.2948	0.311942	0	0.280812	0.178505	0.271617	0.234051	0.295678	0.229293	0.113537	0.109287	0.246098
OGFRL1	0.0954668	0.157249	0.127216	0.153814	0.127263	0.154649	0.148206	0.134379	0.0943258	0.104295	0.144716	0.112786	0.164145	0.0821613	0.102023	0.0995277	0	0.0767076	0.165837	0.122991	0.106438	0.113181	0.104046	0.0773629	0.138464	0.172423	0	0.139566	0.193597	0.222333	0.118136	0.130509	0.154107	0.110369	0.0793786	0.105612	0.100329	0.143954	0	0.145813	0.0899893	0.1349	0.123422	0.16121	0.210856	0.0969614	0.0503139	0.24448
RIMS1	0.616633	0.398182	0.444133	0.408013	0.378991	0.559497	0.432466	0.360191	0.194889	0.341716	0.425711	0.316671	0.394733	0.347007	0.440456	0.363925	0	0.403745	0.42989	0.492288	0.3185	0.263477	0.312115	0.185513	0.268864	0.559076	0.169549	0.622553	0.478579	0.615521	0.599603	0.297085	0.437523	0.468904	0.473711	0.382712	0.342287	0.382501	0	0.535695	0.338611	0.638151	0.399329	0.670161	0.600074	0.286482	0.258976	0.576665
KCNQ5	0.914483	1.27915	0.970254	0.905186	0.853496	0.853783	0.974817	1.07622	0.801528	1.01912	1.00585	1.03886	0.906097	0.931748	1.06111	0.925466	0	0.892711	1.07324	0.973022	0.967992	0.896415	0.788392	0.887095	0.919207	0.913494	0.64656	0.927179	0.969724	1.07764	1.12075	0.891624	0.975135	1.08938	1.26748	1.14023	1.12166	0.965335	0	1.05801	1.06652	1.22049	1.01477	0.948637	0.947058	1.40791	0.935541	0.776528
AL365232.1	0.0151454	0.00211366	0.0130952	0.0111517	0.0104176	0.000242991	0.0104863	0.00732758	0.00842425	0.00477932	0.0163971	0.0102044	0.0186204	0.00675418	0.0167556	0.00919195	0	0.0263169	0.00823327	0.00796239	0.0109036	0.0113984	0.00557288	0.00807969	0.00310407	0.0279371	0	0.0123438	0.00794965	0.0139228	0	0.00634398	0.0136584	0.022291	0.0242332	0.00574104	0.00659074	0.0264494	0	0.0143756	0.0171325	0	0.00798778	0	0.00454563	0.0161364	0.0104725	0
KHDC1	0.136462	0.0409626	0.0791187	0.122976	0.134489	0.0918248	0.0687404	0.0719592	0.0785491	0.0822449	0.0594169	0.064873	0.0553901	0.120721	0.0917208	0.150753	0	0.134331	0.10597	0.101197	0.088598	0.0644114	0.0584222	0.0672515	0.051498	0.0605689	0.0411263	0.07765	0.115607	0.0846265	0.159147	0.11535	0.0788291	0.101487	0.081983	0.0628241	0.077315	0.0687407	0	0.0794517	0.0990831	0.0866985	0.162527	0.0830249	0.0803361	0.0716805	0.0662348	0.0905159
KHDC3L	0	0	0.000629439	0	0	0	0	0	0.000543827	0	0	0	0	0	0	0	0	0.000474273	0	0	0.00131024	0	0	0	0	0.00140604	0	0	0	0.00426399	0	0.00277812	0	0	0	0	0	0	0	0.000757778	0	0.0013567	0.00353722	0	0.000331719	0	0	0
OOEP	0.0144256	0.009286	0.0228123	0.0632644	0.0402818	0.039656	0.0829011	0.0711649	0.0383836	0.0060006	0.0252522	0.0254471	0.0545028	0.0502443	0.0415862	0.0198836	0	0.0444907	0.080616	0.0637611	0.0561663	0.0110071	0.0265426	0.0239099	0.0265342	0.000439412	0	0.0558153	0.0418494	0.0563123	0.144407	0.048882	0.0457086	0.0385698	0.0352504	0.0251477	0.0667237	0.0301508	0	0.0175029	0.012187	0.0424634	0.0921038	0.0725381	0.111229	0.0332961	0.00694287	0.0312067
DDX43	0	0	0.0075035	0.00356048	0.00420045	0	0.000637844	0.000436903	0.000182212	0.00477477	0.00132933	0.00107057	0	0.00238055	0	0.00303408	0	0	0.000325444	0	0	0	0	0.000812494	0.00180408	0.00997203	0	0	0.0043595	0.00390423	0	0.00263071	0.0014375	0	0	0.00127393	0	0	0	0.000354161	0.000584849	0	0.000934794	0	0.00261678	0	0	0.00695254
CGAS	0.040959	0.000738829	0.00977678	0.0102808	0.00547252	0.0135548	0.00796473	0.00702489	0.00409418	0.00918152	0.00727754	0.0138263	0.000358023	0.00687229	0.0122122	0.00617291	0	0.00837736	0.00603017	0.00957978	0.00603052	0.00208238	0	0.00651621	0.00675657	0.00118079	0	0	0.00646915	0.0121694	0.0151539	0.00302051	0.00905343	0.0113131	0.00475674	0.00655308	0.010493	0.00284931	0	0.00401843	0.00624943	0.000689654	0.00241697	0.0107662	0.000626869	0.0121539	0.00301727	0
MTO1	0.0983014	0.0495447	0.0772254	0.093747	0.0826653	0.0708871	0.0916389	0.0866565	0.0619643	0.0664426	0.0728224	0.0517824	0.0597577	0.079284	0.112284	0.0720129	0	0.0851651	0.081042	0.0882859	0.0921901	0.0606725	0.0543406	0.0500075	0.065062	0.0649583	0	0.180958	0.0738209	0.0994404	0.149211	0.067701	0.0604315	0.0734434	0.0861309	0.105216	0.0720464	0.0674423	0	0.0344153	0.0819309	0.0501417	0.081084	0.0545502	0.0468826	0.0356664	0.0601515	0.0649721
EEF1A1	0.11074	0.0469969	0.0816381	0.107733	0.0865885	0.14612	0.202036	0.19098	0.105533	0.140492	0.127997	0.122574	0.242175	0.1514	0.112824	0.130192	0	0.116016	0.201013	0.145636	0.135224	0.079724	0.055674	0.0846047	0.155919	0.0974819	0	0.0960356	0.107756	0.0855778	0.147188	0.12245	0.175518	0.112377	0.0767685	0.0906238	0.248266	0.157899	0	0.0952037	0.112442	0.160617	0.142469	0.16268	0.104712	0.12949	0.0530097	0.0640498
SLC17A5	0.199055	0.162288	0.134402	0.199258	0.148694	0.179329	0.0769932	0.150997	0.119441	0.11395	0.159791	0.149659	0.191714	0.177636	0.161045	0.172067	0	0.22838	0.153114	0.190629	0.171767	0.113871	0.177968	0.0809589	0.116453	0.198481	0	0.194034	0.22397	0.186438	0.179904	0.182363	0.166564	0.152826	0.221761	0.1496	0.181514	0.121002	0	0.186685	0.132192	0.178136	0.246775	0.12574	0.150766	0.146908	0.118003	0.166023
CD109	0.000391922	0.0123945	0.00508086	0.0142963	0.0135709	0.0113605	0.0107666	0.0167103	0.00481546	0.00206518	0.0160088	0.00492017	0.00263664	0.0016198	0.0328792	0.00549065	0	0.00615409	0.0112711	0.0056377	0.00583953	0.00683559	0	0.00244028	0.0161474	0.0184348	0	0.0650642	0.00725006	0.0192651	0.0111959	0.00633981	0.00961787	0.00996536	0.0336017	0.00559078	0.0228937	0.00372371	0	0.00868102	0.00345509	0.0158741	0.0130346	0	0.00549103	0.0209619	0.00406243	0.0398924
COL12A1	0.0717271	0.0121431	0.0200977	0.020977	0.0284341	0.048984	0.0187708	0.0315449	0.0115974	0.0231625	0.0235597	0.00761677	0.0261764	0.00897149	0.030542	0.0127564	0	0.0111678	0.0108166	0.0131668	0.00213248	0.00330426	0.0338216	0.0224221	0.0115912	0.0552659	0	0.0693589	0.0209339	0.0484323	0.0682808	0.0332865	0.0309856	0.00736031	0.0326232	0.0189796	0.00992327	0.00728884	0	0.0188978	0.0127705	0.00923382	0.00265348	0.0469069	0.0181279	0.00101949	0.0136782	0.046416
COX7A2	0.0520744	0.0942744	0.064279	0.13232	0.104086	0.113538	0.077649	0.0730525	0.0435288	0.0328847	0.0265608	0.0366929	0.0877005	0.0541841	0.0764934	0.0551779	0	0.0449263	0.0889925	0.0639304	0.052785	0.0377059	0.0120676	0.0301647	0.0696999	0.0766011	0.0124568	0.126704	0.165724	0.14395	0.102859	0.0614908	0.0760293	0.0511907	0.0219429	0.0452594	0.0590313	0.0404729	0	0.0614268	0.0390312	0.0553876	0.050662	0.114897	0.0834526	0.0409944	0.0164362	0.0676067
TMEM30A	0.197064	0.243525	0.134613	0.156471	0.115909	0.178181	0.20338	0.138125	0.0955755	0.09184	0.134419	0.093486	0.107182	0.0887789	0.105289	0.110515	0	0.1142	0.186955	0.145713	0.137844	0.0905036	0.105904	0.0578252	0.140057	0.185538	0	0.107848	0.181347	0.213431	0.226487	0.116355	0.139409	0.105095	0.0765854	0.107648	0.155881	0.121858	0	0.170463	0.0966914	0.156597	0.141197	0.145994	0.219455	0.16131	0.0525269	0.180186
FILIP1	0.0327267	0.0488348	0.0324121	0.0283704	0.0269514	0.047164	0.0274544	0.0357991	0.0177705	0.0133475	0.0227264	0.0412647	0.00569257	0.0387562	0.0152087	0.0114798	0	0.033938	0.0261863	0.0216747	0.029106	0.0210335	0.026245	0.0243781	0.0328724	0.0792151	0	0.0283433	0.0483298	0.0180279	0.0281435	0.0309032	0.0413872	0.0311065	0.0737169	0.0174353	0.0409109	0.0397428	0	0.0119432	0.0232841	0.0104808	0.0318434	0.0156362	0.0202861	0.0280989	0.00996589	0.0638746
SENP6	0.566951	0.408673	0.348821	0.395403	0.355361	0.483258	0.38022	0.285441	0.202776	0.331433	0.332382	0.31104	0.420688	0.221547	0.375455	0.29696	0	0.362194	0.382727	0.403428	0.317222	0.196147	0.310951	0.152671	0.302826	0.42013	0.490054	0.567201	0.428747	0.529784	0.435904	0.27793	0.36488	0.385624	0.375009	0.328299	0.30922	0.269704	0	0.435952	0.310455	0.499546	0.424809	0.506609	0.426778	0.278963	0.212465	0.358803
MYO6	0.39154	0.39684	0.344413	0.386667	0.332565	0.367531	0.319479	0.326706	0.202337	0.277082	0.369646	0.272149	0.287601	0.229412	0.313539	0.31777	0	0.351182	0.302789	0.346265	0.245939	0.232706	0.308831	0.161258	0.280393	0.403883	0.120179	0.408585	0.393807	0.464361	0.389352	0.279137	0.351967	0.240719	0.348121	0.346896	0.298504	0.302499	0	0.405763	0.275385	0.412691	0.366043	0.389229	0.362836	0.257607	0.183203	0.464322
IMPG1	0	0	0.000765354	0.00553514	0.00360767	0.0010748	0.00537109	0.00878082	0.00685494	0.00338793	0.000725848	0.000292567	0	0.00422997	0.015528	0.00442976	0	0.00295684	0.00845821	0.00284899	0.00258518	0.00239104	0	0.00591379	0.000672747	0	0	0	0.00643611	0.00399508	0.0263953	0.0019193	0.0022564	0.0061877	0	0.00257668	0.00344206	0.000836136	0	0	0.00335968	0	0.00400967	0.00166715	0.00520461	0.0123751	0.00186213	0
HTR1B	0	0	0	0.000513186	0	0	0.0017127	0.000576412	0.000496547	0	0.000250051	0	0	0	0.000426785	0.00311076	0	0	0.00202985	0	0	0.00510057	0	0	0	0	0	0	0	0	0	0.000850628	0	0	0	0	0	0	0	0	0.00151014	0	0	0	0	0	0.00189851	0
MEI4	0	0.00486242	0.00918201	0.0139474	0.0132594	0.00103114	0.00944302	0.00912769	0.00589854	0.00174293	0.0112625	0.00825581	0.0111344	0.014465	0.00777755	0.0134538	0	0.00595967	0.00775113	0.00785802	0.00352859	0.0123081	0.0114415	0.0151244	0.0234634	0.000679967	0	0	0.0181138	0.0129341	0	0.0114225	0.0263496	0.00452683	0	0.0109456	0.00775207	0.0127868	0	0.00372897	0.0095502	0	0.00230009	0	0.00613774	0.00803808	0.0119848	0.000736808
IRAK1BP1	0.357151	0.327622	0.278138	0.225945	0.207663	0.245172	0.388757	0.23937	0.162063	0.293033	0.258557	0.266571	0.239529	0.168048	0.249892	0.211501	0	0.251299	0.207013	0.238609	0.180157	0.218924	0.217855	0.139232	0.192927	0.270955	0.441416	0.317383	0.235782	0.344183	0.369679	0.200926	0.297724	0.381431	0.365079	0.288475	0.296338	0.206305	0	0.358035	0.252801	0.332516	0.240347	0.372533	0.32968	0.235309	0.156515	0.328805
PHIP	0.581083	0.475815	0.379323	0.448831	0.381614	0.491934	0.37747	0.316559	0.226696	0.338467	0.362672	0.334193	0.415892	0.299044	0.32944	0.32927	0	0.347939	0.355976	0.411023	0.32286	0.225098	0.338196	0.188004	0.326648	0.403494	0.538622	0.548525	0.4625	0.572217	0.449399	0.306841	0.405864	0.397476	0.366607	0.361816	0.369381	0.312003	0	0.43325	0.320117	0.426461	0.429124	0.553781	0.460527	0.285623	0.246301	0.414567
HMGN3	0.233901	0.113611	0.134742	0.196363	0.174822	0.172085	0.188766	0.155754	0.118069	0.125024	0.100429	0.0716395	0.147933	0.173615	0.105221	0.195755	0	0.215505	0.159293	0.176895	0.157687	0.110171	0.0538798	0.104688	0.103432	0.205721	0	0.234424	0.233542	0.247785	0.202748	0.205308	0.170236	0.155091	0.177666	0.0919473	0.178444	0.166495	0	0.23706	0.131909	0.211031	0.280976	0.143991	0.150218	0.0611248	0.0744164	0.122504
LCA5	0.100836	0.0317892	0.0366551	0.0439217	0.0528694	0.0210023	0.0658908	0.0293696	0.0313297	0.0659233	0.0192835	0.0435742	0.0218698	0.0413707	0.0333648	0.0210048	0	0.0362472	0.0356562	0.0366233	0.0282757	0.0194663	0.0488535	0.029773	0.0322628	0.104205	0	0.0323555	0.0426936	0.0404587	0.0146258	0.0250058	0.0254544	0.052429	0.0484483	0.0256532	0.0451632	0.0404431	0	0.0361621	0.0228274	0.0374339	0.0446256	0.0397221	0.0422832	0.02255	0.0213008	0.0974458
SH3BGRL2	0.129131	0.0966374	0.0971247	0.121308	0.0960692	0.111372	0.121234	0.0910694	0.0725044	0.0927911	0.0728063	0.0557692	0.0669484	0.0609661	0.107251	0.0819246	0	0.102611	0.116984	0.103315	0.0871581	0.05931	0.0991131	0.0675371	0.0536542	0.146009	0	0.165143	0.170729	0.204573	0.17318	0.0814039	0.113991	0.1116	0.0712866	0.0578237	0.105002	0.0756137	0	0.0763952	0.0713401	0.11373	0.139968	0.0950026	0.151234	0.112864	0.0644293	0.0886841
ELOVL4	0.184429	0.233269	0.136021	0.204066	0.189902	0.182667	0.121877	0.119867	0.113261	0.122478	0.125617	0.0854868	0.115966	0.127937	0.126367	0.145638	0	0.131175	0.157372	0.16833	0.150529	0.0815656	0.105896	0.0868051	0.125695	0.170198	0.0783382	0.18477	0.1774	0.181901	0.150037	0.139634	0.123528	0.112775	0.125154	0.129893	0.14142	0.116357	0	0.189632	0.130364	0.135802	0.113506	0.124228	0.193913	0.0823234	0.0851184	0.0620451
TTK	0	0.005263	0.00207471	0.000167829	0.000708057	0	0.00312026	0.00206464	0.000856385	0.00332169	0.000141986	0	0	0.000759873	0	0	0	0.000576919	0	0	0	0.000215867	0	0.000526264	0	0	0	0.00776299	0.000549815	0.00227894	0	0	0	0	0	0.00297676	0.000682657	0.00127641	0	0	0	0.00881928	0	0	0.000864023	0.00506759	0.000725583	0
BCKDHB	0.142677	0.204887	0.230515	0.261965	0.229563	0.252726	0.177698	0.204344	0.158053	0.206513	0.184076	0.187066	0.182583	0.170646	0.176814	0.203623	0	0.201365	0.19584	0.226966	0.172421	0.144887	0.174567	0.0959083	0.225379	0.258685	0	0.308829	0.272411	0.302622	0.2339	0.155112	0.204205	0.198498	0.205841	0.187121	0.18462	0.176107	0	0.253387	0.205607	0.277844	0.170643	0.290316	0.236658	0.106274	0.15407	0.353582
TENT5A	0.0209418	0.0329451	0.0364323	0.0752828	0.0703033	0.0612877	0.0247954	0.0255858	0.0584421	0.0313606	0.0297514	0.0582613	0.0186894	0.0627153	0.0880496	0.0628185	0	0.0524439	0.0329958	0.0309091	0.0584513	0.0464524	0.0415952	0.0576467	0.0298159	0.019689	0	0.00411021	0.0307635	0.0358123	0.00689648	0.0399493	0.0224091	0.00823388	0.0528799	0.0335034	0.0148303	0.0169808	0	0.031608	0.0517938	0.00498685	0.0431127	0.0589082	0.0177106	0.0171481	0.0481146	0.216504
IBTK	0.271768	0.214356	0.229906	0.288466	0.260148	0.302577	0.203247	0.231231	0.158238	0.174764	0.214602	0.197866	0.212641	0.192727	0.241526	0.247066	0	0.262142	0.226073	0.242016	0.235887	0.16837	0.191427	0.138531	0.198436	0.236498	0.164488	0.312531	0.350519	0.345875	0.325111	0.24313	0.273036	0.242822	0.178484	0.265301	0.206945	0.213983	0	0.27952	0.224648	0.365274	0.329994	0.275273	0.278296	0.176991	0.171996	0.0721273
TPBG	0.0416128	0.00703936	0.0116803	0.0148403	0.0219045	0.0147167	0.0236926	0.0171253	0.00570579	0.00154443	0.00235465	0.0123262	0	0.00302911	0.0132145	0.00508703	0	0.0166095	0.00888236	0.00817699	0.017895	0.00553899	0.0116321	0.00353218	0.00212173	0.0405646	0	0.038627	0.00728854	0.0135565	0.00975529	0.0103986	0.0256291	0	0	0.000333327	0	0	0	0.00474755	0.00371852	0	0.00471908	0.0278711	0.0243833	0	0.00153039	0
UBE3D	0.241159	0.296055	0.267339	0.281684	0.234042	0.298157	0.305225	0.235353	0.167209	0.277637	0.234763	0.215682	0.261963	0.166128	0.227369	0.212131	0	0.234202	0.247614	0.242908	0.210874	0.213216	0.222943	0.145869	0.249713	0.26519	0.74085	0.415234	0.265459	0.35623	0.34621	0.180636	0.250352	0.282324	0.30961	0.237874	0.245539	0.226457	0	0.319877	0.205776	0.416744	0.291651	0.371301	0.302632	0.14324	0.139588	0.171684
PGM3	0.203868	0.110862	0.118383	0.149071	0.127028	0.141595	0.13375	0.0921991	0.0745311	0.0629235	0.132268	0.100583	0.0974887	0.0843443	0.113602	0.104442	0	0.122344	0.106062	0.127223	0.0962761	0.0766202	0.035427	0.0645962	0.102539	0.136669	0	0.115691	0.141461	0.15403	0.176317	0.113396	0.122638	0.117178	0.149258	0.11555	0.096676	0.0818958	0	0.113206	0.102779	0.116414	0.130442	0.047964	0.151816	0.0837646	0.0797339	0.177224
RWDD2A	0.0776192	0.0357877	0.0280678	0.0329448	0.0375045	0.04555	0.0352182	0.0340002	0.0300071	0.0135904	0.028006	0.0254875	0.0234329	0.0360996	0.00765888	0.0320992	0	0.0347953	0.0324181	0.0139934	0.0304096	0.0227027	0.0122043	0.0130871	0.0302656	0.0150685	0	0.0504633	0.0330075	0.053362	0.018038	0.0254224	0.0330018	0.0188437	0.00675902	0.0162966	0.0364731	0.0353359	0	0.0248642	0.0223817	0.0304782	0.0655163	0.0152737	0.0323731	0.0206105	0.0174088	0.0785273
ME1	0.297217	0.279649	0.276234	0.295742	0.27574	0.319938	0.34411	0.223987	0.18404	0.206444	0.276892	0.240149	0.308711	0.243443	0.236207	0.218795	0	0.282097	0.23095	0.29264	0.214688	0.178745	0.286422	0.138471	0.229249	0.244198	0.74085	0.454055	0.250464	0.373499	0.416804	0.20011	0.276942	0.260715	0.254207	0.228652	0.290781	0.218072	0	0.290621	0.230852	0.280568	0.271686	0.376214	0.314603	0.261388	0.13274	0.776058
PRSS35	0	0	0	0.000590721	0.00471549	0.000484856	0.00266969	0.00561949	0.000703437	0.0025368	0.000122552	0	0	0.00147044	0	0.00137217	0	0	0.00313632	0.000104399	0.000427548	0.0014209	0	0	0.000366919	0	0	0	0	0.00139053	0	0.000810729	0.00249316	0	0	0.000261974	0	0.00344692	0	0	0	0	0	0	0	0	0.000322178	0
SNAP91	0.624282	0.485556	0.415686	0.472806	0.347308	0.503215	0.452131	0.389631	0.226792	0.371951	0.422043	0.318123	0.481692	0.254077	0.503318	0.357541	0	0.388688	0.41279	0.449119	0.344059	0.232892	0.510089	0.149217	0.366872	0.537921	0.271585	0.644009	0.44842	0.608699	0.598809	0.291372	0.453334	0.540949	0.304156	0.402742	0.366121	0.28873	0	0.540637	0.309578	0.586513	0.424357	0.651787	0.474317	0.341816	0.280911	0.560353
RIPPLY2	0.0102548	0.0287801	0.0274043	0.030339	0.0159968	0.0173051	0.0515632	0.0268747	0.0260252	0.0158025	0.0294663	0.0200723	0.000875	0.0372695	0.0175251	0.0319361	0	0.039851	0.049479	0.0312687	0.0288628	0.0231186	0.0108944	0.0178511	0.0308399	0.0134141	0	0.0202206	0.0242931	0.0308531	0.0545939	0.0289581	0.0397106	0.0182098	0.00213948	0.0135547	0.0456297	0.049723	0	0.0154541	0.0311753	0.0406724	0.0213335	0.0149434	0.0286249	0.00963114	0.0107608	0.010645
CYB5R4	0.259735	0.205733	0.18361	0.213707	0.201498	0.205508	0.191486	0.132487	0.116475	0.141198	0.173297	0.132141	0.16533	0.138579	0.226634	0.170561	0	0.170196	0.174799	0.156269	0.149045	0.138061	0.107912	0.0931312	0.163317	0.242206	0.210002	0.324184	0.234869	0.246532	0.235869	0.135681	0.18882	0.212544	0.14398	0.189883	0.185078	0.154988	0	0.217615	0.191672	0.167157	0.198458	0.309094	0.222742	0.10296	0.113093	0.270424
MRAP2	0.178702	0.144677	0.14588	0.173042	0.184931	0.133567	0.14231	0.101923	0.148418	0.118922	0.106065	0.102061	0.102793	0.126741	0.145879	0.16267	0	0.141278	0.151844	0.164884	0.151455	0.117389	0.117255	0.10263	0.0927155	0.0623298	0.255957	0.160451	0.169568	0.161933	0.177511	0.0998963	0.104445	0.177792	0.115913	0.165074	0.118399	0.172751	0	0.0812755	0.12876	0.114175	0.18534	0.120509	0.174211	0.175571	0.139722	0.145249
CEP162	0.145902	0.146781	0.128627	0.130525	0.138744	0.135937	0.117431	0.108951	0.10038	0.115523	0.139432	0.0974729	0.101779	0.112461	0.142438	0.129319	0	0.109422	0.126262	0.104756	0.0948569	0.0930216	0.114195	0.0894169	0.0889181	0.171183	0.164488	0.0957362	0.146695	0.162862	0.112404	0.0773573	0.140874	0.170011	0.16984	0.135279	0.153022	0.119996	0	0.147654	0.121355	0.152332	0.136438	0.195879	0.122623	0.128976	0.0820203	0.31167
TBX18	0	0	0.000270104	0.00237218	0.00317364	0.00354284	0	0	0.000172241	0	0.000502383	0	0	0	0	0	0	0	0.000912962	0	0	0.000357101	0.0181337	0.000109114	0.00017375	0	0	0	0.000746688	0.000998501	0	0	0.000404049	0	0	0.00143347	0	0	0	0	0	0	0	0	0	0	0	0.00457501
NT5E	0.0130916	0.00105127	0.0104472	0.0170845	0.0146556	0.00960067	0.020894	0.0185636	0.0167303	0.0123008	0.00664766	0.00184274	0.000670771	0.0142288	0.00348546	0.0225792	0	0.0129126	0.009487	0.00690591	0.00959627	0.00370819	0.00765834	0.00642069	0.0018784	0.00259484	0	0.00770027	0.0138718	0.0081468	0	0.00840833	0.0038139	0.00729575	0.0159754	0.0111402	0.0105819	0.00559402	0	0.013652	0.0182883	0.00283217	0.00331292	0.0185705	0.00343819	0.00797569	0.00609208	0
SNX14	0.36075	0.239721	0.202915	0.280708	0.24389	0.31246	0.199675	0.185772	0.141925	0.178682	0.179185	0.20877	0.264744	0.170177	0.199336	0.242666	0	0.228998	0.203194	0.2326	0.198079	0.1503	0.227218	0.106753	0.187232	0.285037	0.888455	0.31127	0.296294	0.344266	0.279322	0.203696	0.219692	0.215541	0.262348	0.234989	0.230231	0.199398	0	0.231335	0.212935	0.300129	0.29171	0.335782	0.251871	0.162913	0.129636	0.214871
AL589666.1	0	0.0170682	0.0184256	0.024121	0.01363	0.0109342	0.0234228	0.010138	0.0117641	0.0133272	0.00734913	0.00896226	0.0123719	0.0142746	0.00206994	0.00881831	0	0.0176684	0.0167594	0.0167348	0.00923743	0.0112634	0.0110975	0.00848093	0.0199188	0.00714279	0	0.00929041	0.00672788	0.0217776	0.0396057	0.0196538	0.0206372	0.016591	0	0.0147212	0.0192445	0.0149693	0	0.0268411	0.0116839	0.00242213	0.0332859	0.00149352	0.00393324	0.0156478	0.00675484	0
SYNCRIP	0.0977461	0.0724097	0.0563457	0.0560439	0.0600291	0.0692139	0.0484493	0.0422538	0.036959	0.0334281	0.05168	0.0423931	0.0335872	0.0583257	0.0704132	0.0646218	0	0.0520114	0.0460064	0.0755659	0.038417	0.0326882	0.0329637	0.0353013	0.0381145	0.0234125	0	0.0254153	0.0712812	0.0611488	0.0201728	0.040968	0.0226098	0.0508162	0.0388583	0.0422513	0.0518933	0.0408171	0	0.0490571	0.0512973	0.0397298	0.0598203	0.0368026	0.0490423	0.0224824	0.0473308	0.0647341
HTR1E	0.437342	0.344458	0.341666	0.273699	0.168553	0.24099	0.322759	0.259105	0.176167	0.326842	0.357201	0.316406	0.270429	0.186091	0.350447	0.131082	0	0.191236	0.238971	0.198199	0.192008	0.252727	0.274707	0.160992	0.266762	0.407221	0.645924	0.335555	0.164877	0.360319	0.522093	0.144737	0.288564	0.191309	0.347406	0.269423	0.270123	0.338584	0	0.254167	0.201226	0.306084	0.302842	0.369292	0.287912	0.288408	0.171698	0.220978
CGA	0	0	0	0.000244698	0	0	0	0	0.000332154	0	0	0	0	0	0	0	0	0	0	0	0	0	0	0	0	0	0	0	0.00102303	0	0	0	0	0	0	0	0	0	0	0	0.000448496	0.00354083	0.0028882	0	0	0	0.000429165	0
ZNF292	0.643695	0.499839	0.384243	0.433595	0.372374	0.488601	0.400439	0.323099	0.181985	0.352893	0.347741	0.326355	0.417459	0.228086	0.369388	0.324785	0	0.369095	0.364864	0.448859	0.297808	0.195935	0.45255	0.133921	0.311075	0.465939	0.121821	0.658827	0.426085	0.615094	0.598762	0.294656	0.384104	0.429946	0.448072	0.364446	0.334072	0.315281	0	0.458997	0.332195	0.440813	0.41384	0.621631	0.475759	0.241028	0.22514	0.366158
GJB7	0	0	0.00433355	0.0034881	0.00665263	0	0.00236312	0	0.0020732	0.00108097	0.000884293	0.00231347	0.00158775	0.00213867	0.0022126	0.00283252	0	0.00508322	0.00292929	0.0032854	0.000809041	0.00575891	0	0.00182907	0.000350841	0	0	0	0.00660636	0.00572982	0	0.00164579	0.00030806	0	0.000385703	0.00658217	0.00132425	0.00910509	0	0	0.00421055	0.00609849	0.000919504	0	0	0.000283954	0.00383266	0
SMIM8	0.251333	0.141422	0.107891	0.125926	0.123531	0.100495	0.0951438	0.0808699	0.0888922	0.0654457	0.110546	0.111602	0.130381	0.113502	0.134542	0.0988239	0	0.130126	0.0994727	0.12883	0.109377	0.0945643	0.0413732	0.0410007	0.0665038	0.0950761	0.282641	0.0604805	0.10003	0.172593	0.141298	0.101991	0.0891258	0.121411	0.070613	0.122854	0.089012	0.0933617	0	0.186686	0.101444	0.0741527	0.12655	0.0909359	0.139825	0.0591396	0.0903758	0.0781884
AL049697.1	0	0	8.26105e-05	0.000175611	0.00324585	0.0107061	0.000973839	0.00175015	0.000751959	0.000694145	8.9853e-05	0	0	0	0.00118096	0.0010222	0	0	0.000823011	0.00074397	0.00144345	0.00213174	0	0.00359843	0.00351536	0	0	0	0.00116879	0.0133283	0	0	0.000503581	0	0	0	0.00183274	0	0	0	0.0035545	0	0.00026009	0	0	0	0.000411413	0
SLC35A1	0.0997308	0.0526795	0.0398213	0.0892434	0.0869106	0.0598709	0.0504553	0.0499413	0.0461067	0.0246344	0.0386871	0.0471262	0.104643	0.0709682	0.0491141	0.0567254	0	0.0666571	0.0613858	0.067977	0.0636957	0.0269433	0.039227	0.0234676	0.0360256	0.0379013	0.0124568	0.0502702	0.067845	0.0861409	0.100789	0.0761736	0.076078	0.0325438	0.0273107	0.0238856	0.036966	0.052279	0	0.0423913	0.0358519	0.0094385	0.0719808	0.0478569	0.0623206	0.0325267	0.0249382	0
RARS2	0.173285	0.114243	0.146783	0.207728	0.164222	0.1807	0.167924	0.154948	0.102334	0.110509	0.141609	0.102368	0.104374	0.123679	0.142033	0.158227	0	0.15975	0.155328	0.178399	0.13371	0.0940933	0.0960012	0.0806207	0.148999	0.0967828	0.0124568	0.169009	0.205067	0.201337	0.133545	0.130971	0.165058	0.15377	0.11236	0.124289	0.145337	0.114246	0	0.180632	0.150948	0.128349	0.163867	0.207386	0.199909	0.0846446	0.0841572	0.227023
ORC3	0.186116	0.216692	0.21233	0.244052	0.233174	0.239648	0.194636	0.191108	0.145651	0.182249	0.180718	0.180801	0.24652	0.185834	0.227734	0.210922	0	0.236505	0.211764	0.223103	0.21614	0.146397	0.196296	0.138245	0.188875	0.124217	0.454405	0.243667	0.275497	0.300306	0.305672	0.20016	0.200893	0.20377	0.253809	0.206906	0.201863	0.195721	0	0.197163	0.198757	0.277411	0.284548	0.225172	0.268084	0.199178	0.13111	0.197182
AKIRIN2	0.061949	0.0327616	0.0394521	0.0471033	0.031863	0.0746078	0.0804043	0.0478826	0.0261582	0.0187115	0.0447693	0.0151212	0.0247986	0.0410386	0.0262184	0.0456291	0	0.0464635	0.0506436	0.0329557	0.0480298	0.0345865	0.0125217	0.0292934	0.0336037	0.0249642	0	0.0686363	0.0478024	0.0641717	0.0509692	0.0673209	0.0192423	0.0313901	0.045001	0.0342176	0.0362795	0.0773138	0	0.0378921	0.0396	0.0225946	0.0532557	0.0883381	0.0500863	0.0263191	0.0241233	0.075053
SPACA1	0	0	0.000176657	0.000323355	0	0	0	0	0.000125688	0	0	0	0.00517264	0	0	0	0	0.00122799	0	0.00129438	0	0.00194522	0	0	0	0	0	0	0.000630066	0	0	0.000623788	0	0	0	0	0	0	0	0	0	0	0	0	0.0018962	0	0	0.00457501
CNR1	0.218262	0.219016	0.171592	0.201404	0.186392	0.227916	0.193328	0.178106	0.120169	0.155625	0.173131	0.157228	0.201858	0.103459	0.151516	0.145395	0	0.117555	0.194822	0.215995	0.120413	0.115331	0.192114	0.108033	0.191699	0.185056	0.400058	0.279765	0.173932	0.236232	0.244326	0.12678	0.228589	0.152715	0.15447	0.141315	0.122508	0.238204	0	0.212973	0.15016	0.147323	0.156696	0.235571	0.160264	0.117249	0.0898018	0.0949538
RNGTT	0.398949	0.314221	0.278142	0.32088	0.305892	0.393871	0.250052	0.252222	0.162982	0.220047	0.244354	0.215954	0.241905	0.194045	0.292285	0.261595	0	0.266975	0.295057	0.31183	0.254205	0.167731	0.331656	0.10755	0.24418	0.295355	0.0124568	0.342996	0.335588	0.388834	0.349686	0.243267	0.268727	0.314292	0.294211	0.281801	0.239994	0.251863	0	0.290969	0.228734	0.328008	0.310918	0.373386	0.355667	0.181344	0.159514	0.354927
PNRC1	0.0552984	0.0283645	0.0326423	0.0613656	0.0478867	0.0467541	0.0879858	0.0785778	0.0413081	0.0293892	0.0584169	0.0350638	0.0598044	0.0614033	0.0389066	0.040381	0	0.021796	0.0517621	0.048922	0.0349426	0.03059	0.0287841	0.0418269	0.0652865	0.0053613	0	0.0985479	0.053534	0.0666127	0.0737597	0.0620842	0.0572813	0.0555445	0.0196664	0.0476662	0.0669631	0.0766741	0	0.0709912	0.0273567	0.0294544	0.069008	0.0159911	0.0601275	0.0446862	0.0257867	0.00399358
SRSF12	0.105844	0.131376	0.107532	0.0956907	0.0940342	0.0935995	0.0480574	0.122854	0.0771028	0.0536504	0.0914161	0.0649089	0.0942214	0.112054	0.0991278	0.104913	0	0.109119	0.103198	0.138431	0.0870375	0.0793881	0.0754442	0.0684952	0.0902566	0.110919	0	0.153276	0.100649	0.0951221	0.078306	0.0926861	0.100574	0.0993209	0.146863	0.0950708	0.0476406	0.106786	0	0.102258	0.0947632	0.113014	0.138264	0.0311307	0.0770146	0.0821832	0.0780927	0.0363171
PM20D2	0.150298	0.0742064	0.0639069	0.0847772	0.0818266	0.0837713	0.0658936	0.053845	0.0610622	0.0696112	0.049968	0.0685291	0.0704157	0.0754667	0.0554455	0.092494	0	0.0638409	0.0736249	0.0693368	0.0564968	0.0514285	0.0838328	0.061394	0.0781122	0.0740719	0.282641	0.0740545	0.102904	0.0915236	0.16306	0.0929683	0.0668835	0.073816	0.0483969	0.0665606	0.0507891	0.0664552	0	0.0681876	0.0545311	0.0399865	0.101878	0.0631752	0.0772381	0.0258413	0.0328327	0.0105987
GABRR1	0	0.000660789	0.00140319	0.0103154	0.00189148	0	0.00917728	0.00347	0.00724196	0.00177816	0.00860152	0.00133593	0.00187879	0.00956723	0	0.0141305	0	0.00328108	0.0076001	0.00244815	0.0042468	0.00744139	0.0164656	0.00576522	0.00120502	0.0045712	0	0.0203948	0.0108669	0	0.00358443	0.00331969	0.00519282	0.00411779	0.00456573	0.0101388	0.00676608	0.00242898	0	0.0232085	0.00632647	0.007744	0.0055208	0	0	0.00504643	0.00795106	0.000736808
GABRR2	0.0208749	0.00140532	0.00133	0.00254119	0	0.0006086	0.0041438	0.00060162	0.000169902	0.00120828	0	0.000289	0	0.00237705	0.00324798	0.00262344	0	0.0028093	0.00175708	0.000308037	0.00222559	0.00321711	0.0114415	0.000755815	0.000107864	0	0	0	0	0	0	0	0.00471504	0	0	0.000224869	0.00161125	0	0	0.000931323	0.00177101	0	0.00751372	0	0	0.00180348	0.00228425	0.00399358
UBE2J1	0.0810206	0.0821038	0.0994959	0.133184	0.119158	0.130452	0.0963705	0.0970741	0.0779804	0.0828452	0.104956	0.0996231	0.133228	0.117849	0.100598	0.138867	0	0.0840153	0.114619	0.110558	0.0804266	0.081657	0.0617978	0.0627577	0.0773997	0.0869906	0	0.102315	0.0862055	0.0878325	0.165365	0.0839349	0.10436	0.0821026	0.0784478	0.100551	0.0876522	0.0934654	0	0.144029	0.0778062	0.0730389	0.140541	0.0770729	0.109979	0.0795598	0.0491691	0.135769
RRAGD	0.128277	0.0477731	0.0850049	0.1153	0.0994411	0.112338	0.0574639	0.0997871	0.0832423	0.0652366	0.0526588	0.0684359	0.0577767	0.0814979	0.0964611	0.108341	0	0.0986802	0.0945742	0.082675	0.0763582	0.0707954	0.0562395	0.0641762	0.0653187	0.0876508	0.341675	0.103007	0.0975838	0.100065	0.0744812	0.0871501	0.0926264	0.0558206	0.079974	0.115448	0.066246	0.0493999	0	0.100125	0.074829	0.0657576	0.118704	0.0915231	0.12653	0.109319	0.078298	0.107109
ANKRD6	0.202284	0.236554	0.196367	0.278104	0.229006	0.213049	0.268673	0.203818	0.177846	0.213934	0.243828	0.191953	0.25788	0.172739	0.270779	0.200215	0	0.195133	0.231741	0.243267	0.149629	0.138385	0.17578	0.155946	0.207377	0.19149	0.0411263	0.211961	0.168117	0.286695	0.212334	0.152193	0.224727	0.221309	0.183966	0.234741	0.161505	0.208754	0	0.268592	0.190203	0.279479	0.198693	0.222637	0.199816	0.135096	0.181606	0.298283
LYRM2	0.0566816	0.0811368	0.100316	0.153466	0.12211	0.10406	0.110862	0.0883704	0.0753864	0.0867089	0.0964853	0.0629518	0.0893223	0.0861816	0.0984327	0.0944015	0	0.0860347	0.140784	0.0936855	0.0954549	0.0768893	0.0323074	0.0653632	0.0712334	0.0588774	0.310639	0.142578	0.119631	0.154559	0.0927741	0.118101	0.0808558	0.0962506	0.0645003	0.0924171	0.0919141	0.0758489	0	0.0821153	0.0701589	0.0689078	0.0947756	0.122498	0.110434	0.0598361	0.0550678	0.169008
MDN1	0.279066	0.335721	0.246313	0.301585	0.28072	0.282301	0.235772	0.227037	0.159377	0.20141	0.237193	0.243641	0.256271	0.239105	0.273815	0.260062	0	0.267499	0.214057	0.280634	0.229059	0.18238	0.187731	0.111766	0.196074	0.262148	0.657591	0.366333	0.31268	0.365293	0.237209	0.255077	0.260593	0.269027	0.270262	0.260446	0.264445	0.217016	0	0.304564	0.224929	0.253944	0.3698	0.323814	0.277754	0.137621	0.182136	0.298663
CASP8AP2	0.208104	0.35681	0.145275	0.125759	0.108047	0.172738	0.142837	0.136544	0.101959	0.159269	0.146821	0.142622	0.179095	0.120792	0.168585	0.129727	0	0.111134	0.16579	0.146102	0.100763	0.115581	0.162547	0.0631477	0.126285	0.241108	0.0411263	0.177247	0.144946	0.195578	0.196646	0.11845	0.200086	0.171661	0.24085	0.180618	0.140863	0.152007	0	0.167321	0.115291	0.114526	0.125397	0.160666	0.196041	0.140558	0.0832834	0.0670243
GJA10	0	0	0	0.000548102	0.000440917	0	0.00168153	0	0	0	0	0.000755657	0.00704312	0.00163536	0	0.000476539	0	0	0	0	0	0	0	0.00119462	0	0	0	0	0	0	0	0	0	0	0	0	0	0	0	0	0	0	0	0	0	0	0	0
BACH2	0.68744	0.725178	0.573779	0.566926	0.568102	0.63314	0.429726	0.518636	0.305569	0.527713	0.598891	0.496165	0.616946	0.381342	0.579282	0.486304	0	0.544147	0.472312	0.564347	0.42648	0.358039	0.617836	0.319239	0.461538	0.717228	0.760307	0.735496	0.564012	0.704897	0.689176	0.460098	0.60593	0.514063	0.482408	0.530995	0.46904	0.444282	0	0.617231	0.50595	0.654385	0.496395	0.697806	0.596103	0.627551	0.415834	0.373429
MAP3K7	0.271652	0.271721	0.18767	0.218214	0.213591	0.238638	0.214464	0.184391	0.119443	0.159389	0.176317	0.152218	0.210368	0.122158	0.165195	0.152023	0	0.171334	0.188265	0.185967	0.178589	0.115292	0.19264	0.0917558	0.165294	0.195025	0.440337	0.315427	0.254393	0.262746	0.185969	0.188507	0.184302	0.198093	0.191404	0.141281	0.156756	0.173138	0	0.200759	0.159087	0.183634	0.176115	0.250613	0.205153	0.164368	0.108243	0.158589
EPHA7	0.67976	0.600948	0.533618	0.457397	0.485408	0.628186	0.495114	0.415546	0.293847	0.532639	0.540205	0.574602	0.604049	0.352964	0.411121	0.374605	0	0.426646	0.508802	0.496121	0.414393	0.339271	0.530817	0.285649	0.519214	0.534801	1.51762	0.693187	0.531473	0.668282	0.625196	0.346392	0.475278	0.477038	0.603574	0.41746	0.454435	0.447493	0	0.624805	0.346239	0.696066	0.426333	0.702383	0.535685	0.368374	0.312998	0.316415
MANEA	0.0238394	0.0567437	0.0197463	0.0301124	0.0212334	0.0239575	0.0392501	0.0222715	0.0241488	0.0209672	0.0385106	0.016955	0.0263366	0.0260358	0.0249041	0.0222014	0	0.0309983	0.0303675	0.027351	0.018036	0.0272492	0.0508371	0.00442514	0.0313098	0.0444444	0	0.0183763	0.0241957	0.0533197	0	0.0183176	0.0206359	0.0198447	0.0130135	0.017108	0.0193913	0.0327573	0	0.0279766	0.0132998	0.0324668	0.0303456	0.028012	0.0459017	0.025419	0.0055043	0.115486
FUT9	0.653017	0.483798	0.435093	0.399186	0.409398	0.537644	0.524222	0.372286	0.237852	0.493613	0.443456	0.405352	0.489374	0.263067	0.405924	0.313401	0	0.347695	0.441495	0.401218	0.347951	0.344545	0.507929	0.28849	0.467167	0.522669	1.42151	0.687496	0.416528	0.65254	0.738375	0.273845	0.459627	0.408	0.52698	0.388628	0.379587	0.403978	0	0.47419	0.319368	0.523917	0.440844	0.755023	0.594286	0.241144	0.261032	0.517947
UFL1	0.131601	0.121684	0.0796887	0.138344	0.120267	0.144823	0.071208	0.0745751	0.0678624	0.0881333	0.0681074	0.101244	0.102353	0.117876	0.105579	0.105778	0	0.128926	0.143552	0.0965731	0.0944879	0.0629849	0.0536627	0.0519874	0.0848452	0.121903	0.0411263	0.136439	0.154979	0.148921	0.183761	0.106564	0.103751	0.110213	0.0389865	0.0680365	0.0693835	0.0762603	0	0.0863173	0.0760647	0.0861083	0.159427	0.119575	0.0678451	0.0648342	0.0590134	0.12671
FHL5	0	0	0.00150949	0.000863997	0	0	0	0	0	0	0	0	0	0	0	0.00172968	0	0	0	0.00150302	0	9.94622e-05	0	0	0.0014827	0	0	0	0.00100306	0	0.00649439	0.00122292	0	0	0	0	0	0	0	0	0.000681453	0	0	0	0	0	0	0.1072
GPR63	0.0362333	0.0486632	0.0422076	0.0542595	0.067309	0.0724437	0.041266	0.0328842	0.0401855	0.0292928	0.0297021	0.0134764	0.0624515	0.0259836	0.0259689	0.0478559	0	0.0313371	0.0560187	0.0320567	0.0292084	0.0185636	0.0096625	0.0194075	0.0257705	0.033139	0	0.0150883	0.0501391	0.0875578	0.0524232	0.0520422	0.0156644	0.0687041	0.00266371	0.0560716	0.0425092	0.00637229	0	0.0322658	0.0306409	0.0165671	0.0403437	0.0327409	0.0392625	0.0359141	0.0277564	0.128215
NDUFAF4	0.100657	0.028489	0.0384317	0.0512446	0.0526268	0.0563441	0.0600125	0.0450631	0.0347594	0.0142033	0.0221335	0.0284102	0.0458228	0.0369409	0.0322742	0.0438077	0	0.0301524	0.048337	0.0412976	0.0339784	0.0176731	0.0202589	0.0203028	0.0334025	0.0819492	0	0.0602616	0.0346641	0.0451604	0.0312089	0.0458841	0.0373617	0.0504659	0.00346279	0.025098	0.0544377	0.0527503	0	0.0656095	0.027013	0.0167708	0.0378527	0.0147678	0.0615837	0.0180603	0.0360824	0.038844
KLHL32	0.54319	0.368913	0.413165	0.442821	0.38628	0.501044	0.332493	0.358854	0.251599	0.375902	0.396743	0.37751	0.404821	0.340162	0.380404	0.375537	0	0.389248	0.399814	0.461013	0.322854	0.314669	0.436968	0.170023	0.371094	0.466022	0.471313	0.574483	0.459625	0.575884	0.636966	0.349858	0.403804	0.435569	0.379557	0.40179	0.320352	0.307877	0	0.482884	0.359004	0.53431	0.442254	0.471202	0.426516	0.364753	0.270453	0.314034
MMS22L	0.0152756	0.0555046	0.0245363	0.023526	0.0296549	0.0107961	0.0228424	0.0241817	0.0128364	0.0153778	0.0237027	0.0150245	0.0242955	0.00925392	0.0300558	0.0246509	0	0.0257331	0.010696	0.0193083	0.0164183	0.0187271	0.00542663	0.00944546	0.0179396	0.0366414	0.0124568	0.0131465	0.024769	0.00984651	0.0233339	0.0178865	0.021548	0.0113415	0.00934664	0.0160981	0.00556145	0.00291532	0	0.0110758	0.00851569	0.00762121	0.0371016	0.0175369	0.0111125	0.0173056	0.00443019	0
POU3F2	0	0.0420326	0.0120903	0.0088587	0.00466695	0.00469255	0.0103353	0.0189357	0.00664545	0.0267338	0.00968413	0.00322407	0.0186959	0.00503408	0.0016465	0.00364878	0	0.00611302	0.0103389	0.00222671	0.00420576	0.00462572	0	0.000516393	0.00778442	0	0	0	0.0143136	0.00463626	0.0191973	0.00312784	0.0136736	0.00436399	0.00552886	0.00335309	0.0017236	0.0200331	0	0.0195934	0.00255197	0	0.0296711	0.00953353	0.0127103	0.018088	0.00244798	0.0111381
FBXL4	0.306673	0.196645	0.178341	0.223044	0.222147	0.2564	0.0862611	0.17148	0.108608	0.167601	0.158142	0.160966	0.184128	0.114896	0.17467	0.194401	0	0.265106	0.187979	0.232599	0.206493	0.133426	0.182475	0.0954577	0.193725	0.240058	0.0124568	0.2242	0.200758	0.280242	0.309759	0.142426	0.16764	0.197062	0.185643	0.199415	0.148518	0.117092	0	0.188176	0.185236	0.15916	0.206708	0.166588	0.1596	0.138628	0.0890819	0.0329702
FAXC	0.283464	0.223963	0.185335	0.219934	0.231767	0.228766	0.176942	0.184302	0.141614	0.201871	0.184141	0.149061	0.175798	0.15974	0.210428	0.20661	0	0.218725	0.200241	0.257383	0.189403	0.16424	0.184161	0.135353	0.165083	0.234913	0.282641	0.27948	0.241168	0.31096	0.188332	0.167009	0.193289	0.169875	0.161434	0.178631	0.172524	0.176535	0	0.203661	0.179963	0.214908	0.242327	0.127475	0.225608	0.167042	0.133876	0.147632
COQ3	0.0578375	0.0392076	0.0539226	0.0474645	0.0271604	0.0486986	0.045269	0.0544727	0.0335924	0.0583016	0.0278984	0.0290774	0.0845042	0.0608079	0.0382791	0.0676177	0	0.0525262	0.0498235	0.0343545	0.0431225	0.036596	0.010264	0.0364186	0.0299867	0.0459473	0	0.0585898	0.0368877	0.0297225	0	0.0379414	0.0402553	0.0308989	0.0509576	0.054076	0.048095	0.0499752	0	0.0274217	0.0419124	0.0120477	0.051369	0.0367607	0.0313023	0.0298936	0.0241433	0.153704
PNISR	0.588565	0.521538	0.36746	0.418763	0.360861	0.506187	0.344922	0.314184	0.186816	0.35406	0.368751	0.319965	0.404157	0.230897	0.369323	0.303724	0	0.315322	0.38881	0.445891	0.299013	0.194581	0.441175	0.126473	0.306949	0.449501	0.131808	0.579616	0.417024	0.65485	0.600767	0.237563	0.354167	0.456815	0.568782	0.38937	0.26523	0.262706	0	0.513308	0.338765	0.511061	0.438114	0.634663	0.512557	0.280919	0.196157	0.54561
USP45	0.0939102	0.138429	0.134057	0.110554	0.127829	0.118699	0.223389	0.103914	0.0664462	0.0908231	0.0831958	0.0808007	0.0726271	0.0996708	0.110447	0.114087	0	0.0968605	0.103167	0.102335	0.0837963	0.083909	0.092837	0.0521527	0.0782312	0.155116	0.251891	0.15721	0.153809	0.123553	0.105098	0.12401	0.115014	0.0828697	0.0813737	0.0724721	0.136252	0.102117	0	0.110986	0.0885271	0.138119	0.148682	0.160859	0.178942	0.128922	0.0664898	0.145728
TSTD3	0	0.00592282	0.0175205	0.0182111	0.0218144	0.0121929	0.0245459	0.0171378	0.00775245	0.0233858	0.00451784	0.0168708	0.0121126	0.0227301	0.0106969	0.0223317	0	0.014702	0.00909205	0.00762805	0.0199698	0.0221694	0.00811705	0.00377642	0.011549	0.0455121	0	0.0139539	0.0162351	0.0128769	0.0277407	0.0116139	0.0331633	0.00947091	0.00568496	0.00789517	0.00880819	0.0133156	0	0.040289	0.0143041	0.0251333	0.0263261	0.0150798	0.0183439	0.0017901	0.00284161	0
CCNC	0.189117	0.124936	0.139113	0.168946	0.159945	0.175021	0.16341	0.13913	0.109089	0.115679	0.120488	0.117587	0.101012	0.157849	0.135348	0.147229	0	0.170379	0.155311	0.15148	0.13684	0.113523	0.0859579	0.0789432	0.133279	0.154144	0.310639	0.163222	0.227396	0.184525	0.246821	0.144943	0.105193	0.142924	0.187176	0.132153	0.0916569	0.12465	0	0.159372	0.157588	0.197852	0.202109	0.202731	0.16093	0.100361	0.0891146	0.0914476
MCHR2	0.0218792	0.054179	0.0135375	0.0160508	0.0164785	0.0394585	0.0238572	0.0393104	0.00854762	0.0181501	0.0160828	0.0142983	0.0248093	0.0119905	0.0411271	0.0104567	0	0.0464573	0.0269132	0.032806	0.0202035	0.012814	0.068708	0.00744119	0.0154778	0.0418442	0	0.0472646	0.0343777	0.0423794	0.0790163	0.0312477	0.0463354	0.0262844	0.0539622	0.00379264	0.015523	0.00872649	0	0.0585609	0.0305201	0.0567952	0.0158534	0.0233697	0.0277747	0.0181385	0.0128328	0.0485502
SIM1	0	0	0	0	0	0	0.00317561	0.000190532	0.000344686	0	0.000569725	0.000860674	0.00157627	0.0026211	0.00587492	0.000687037	0	0.00595752	0	0.000492168	0.000227697	0.000838529	0.0035745	0.00052434	0.0058915	0	0	0	0.00146386	0.00402227	0	0	0.000817982	0	0	0.00096398	0.00132702	0	0	0	0.000208782	0.00614326	0.00173426	0	0	0	0.000661087	0
ASCC3	0.438626	0.436348	0.389215	0.411186	0.345133	0.474591	0.378925	0.248115	0.191129	0.34145	0.328554	0.324444	0.41827	0.28429	0.35686	0.315613	0	0.346015	0.356103	0.38565	0.285332	0.204634	0.491435	0.151087	0.3013	0.430464	0.441416	0.477768	0.435397	0.507373	0.504806	0.296678	0.35539	0.382238	0.485196	0.332806	0.335933	0.282033	0	0.470213	0.328606	0.489998	0.409937	0.505326	0.42579	0.349921	0.216196	0.474166
GRIK2	0.314511	0.239851	0.235759	0.260562	0.304668	0.332918	0.230827	0.296291	0.240278	0.263693	0.280747	0.229018	0.300322	0.182654	0.275693	0.212978	0	0.300271	0.206305	0.251465	0.246349	0.189093	0.223157	0.226786	0.248943	0.199317	0.00540949	0.237599	0.250667	0.313605	0.305244	0.214626	0.293877	0.250089	0.267337	0.254132	0.249283	0.283592	0	0.270246	0.229295	0.238142	0.296407	0.278457	0.27299	0.295376	0.279398	0.301809
HACE1	0.228539	0.270275	0.187947	0.272842	0.278835	0.318684	0.219401	0.185557	0.143111	0.159561	0.146364	0.165295	0.157777	0.182624	0.155732	0.204567	0	0.205546	0.20124	0.258662	0.191669	0.121012	0.139133	0.106887	0.179676	0.189785	0.441416	0.363731	0.307778	0.384584	0.179048	0.207616	0.215991	0.197322	0.173424	0.193111	0.212543	0.268841	0	0.194285	0.192783	0.253318	0.220896	0.30844	0.29141	0.148414	0.132434	0.157102
LIN28B	0.00845579	0.0354181	0.0143659	0.0206452	0.0225599	0.0131367	0.0387894	0.0180736	0.0113429	0.00241768	0.00638679	0.00355183	0.0116423	0.0103422	0.0250971	0.00987001	0	0.0293718	0.0194696	0.0280237	0.0122459	0.0151152	0.0320016	0.00674487	0.0136461	0.00426392	0	0.00530533	0.0253841	0.00748328	0.0570543	0.0192427	0.021881	0.0205251	0	0.00588408	0.0102256	0.0114455	0	0.0365431	0.0190111	0.00808113	0.010474	0.0280417	0.0114803	0.0147156	0.0061552	0.0721714
BVES	0.00601616	0.0125353	0.00369743	0.00738039	0.00846436	0.0113434	0.0115156	0.0146132	0.00493121	0.0254389	0.00675681	0.0214227	0.0254519	0.00155355	0.0151115	0.00317961	0	0.00497094	0.0138313	0.00746963	0.00578423	0.00965567	0	0.00317476	0.00828061	0	0	0	0.00655557	0.00625147	0	0.014095	0.0121257	0.0111704	0.0597587	0.00233294	0.000724219	0.00244311	0	0.00972748	0.0100596	0.0463809	0	0.0212826	0.0131388	0.0202262	0.00612543	0
POPDC3	0.0613406	0.0160472	0.0122899	0.0185677	0.0128218	0.017233	0.0250231	0.028308	0.0125659	0.0155951	0.0219217	0.0108809	0.046108	0.0194815	0.0140487	0.0208655	0	0.0162266	0.0200384	0.0112007	0.0154544	0.0141774	0.0288654	0.0136064	0.0161535	0.0257858	0	0.0428928	0.0134353	0.0332964	0.0311356	0.0114985	0.0219494	0.00791142	0	0.0132279	0.00881112	0.0182135	0	0.0187363	0.0116187	0.0276685	0.0172009	0.0356388	0.0271998	0.0143647	0.00793039	0.00132958
PREP	0.183328	0.256506	0.2012	0.18875	0.205657	0.237041	0.187862	0.199355	0.121708	0.200743	0.181313	0.15673	0.185038	0.144716	0.173591	0.143011	0	0.169297	0.208611	0.170233	0.14597	0.165564	0.193427	0.10592	0.167317	0.163251	0.303774	0.300829	0.195775	0.289802	0.260496	0.173311	0.209836	0.22506	0.22617	0.195578	0.152439	0.158592	0	0.2158	0.174171	0.234923	0.152625	0.247181	0.263214	0.127158	0.145142	0.263025
ATG5	0.296218	0.228597	0.232825	0.297306	0.251088	0.303477	0.208527	0.225045	0.156365	0.256647	0.224646	0.209738	0.207289	0.190905	0.23436	0.236721	0	0.268266	0.282191	0.260568	0.221139	0.213723	0.152023	0.140541	0.201856	0.320824	0.255957	0.317681	0.31116	0.324088	0.20362	0.225547	0.229576	0.227714	0.291677	0.237697	0.202993	0.17485	0	0.238014	0.223059	0.316743	0.331947	0.26587	0.306962	0.15677	0.158429	0.233459
PRDM1	0.126582	0.167391	0.0780242	0.11204	0.113831	0.146172	0.0357339	0.103504	0.0721956	0.0960568	0.11411	0.104968	0.120303	0.0440248	0.0840011	0.0889556	0	0.0541748	0.116471	0.0984877	0.133904	0.0510539	0.13176	0.0631129	0.128026	0.222827	0.341675	0.0774629	0.123828	0.123472	0.107121	0.0967063	0.0765702	0.0587692	0.17075	0.0717196	0.06591	0.079805	0	0.164501	0.0760869	0.0979482	0.0757641	0.0688164	0.117017	0.101708	0.0440812	0.0117502
CRYBG1	0.0719729	0.0435129	0.0480276	0.0738109	0.0722579	0.0723672	0.0166478	0.0533093	0.0499742	0.0318335	0.0313102	0.0234118	0.0111206	0.0248616	0.0258693	0.0496362	0	0.0518882	0.0349781	0.0422912	0.034988	0.0284847	0.0412745	0.0413792	0.0511069	0.0440744	0.0124568	0.0443711	0.0725272	0.123573	0.0561226	0.0423619	0.0412149	0.0329899	0.0804384	0.0482145	0.0343852	0.0196821	0	0.0991595	0.0412898	0.0409563	0.0569714	0.032181	0.0176869	0.043937	0.0320124	0.0824772
RTN4IP1	0.116527	0.0723172	0.0618756	0.0796137	0.0837197	0.0642207	0.0501877	0.0683581	0.0639846	0.064887	0.0720373	0.0498573	0.051419	0.0906295	0.0890065	0.0802714	0	0.0911091	0.0742942	0.0933879	0.0595952	0.0541557	0.0778994	0.037196	0.06721	0.0521998	0.0124568	0.0742736	0.120766	0.0930676	0.017369	0.0780472	0.0784815	0.0881482	0.0756847	0.0649818	0.0520411	0.0577647	0	0.0773738	0.0603628	0.08167	0.0656803	0.0281635	0.0573335	0.0913828	0.0569238	0.0577713
QRSL1	0.0479173	0.0703825	0.0707297	0.076241	0.0746227	0.032389	0.0643616	0.0636831	0.0661542	0.0445652	0.0507481	0.0487338	0.0885669	0.0627177	0.0683196	0.098246	0	0.0903643	0.0656834	0.0810952	0.0617038	0.0423518	0.0633729	0.0496825	0.0432983	0.0685004	0	0.120197	0.105591	0.0742902	0.104122	0.062216	0.0823783	0.0692001	0.0546129	0.0757345	0.0535759	0.0647277	0	0.0730402	0.0709896	0.0920252	0.0695639	0.145454	0.0538101	0.0569282	0.0604981	0.053609
CD24	0.00955767	0.00349415	0.00255816	0.013485	0.0209228	0.00521342	0.00479938	0.00850292	0.00685666	0.00409234	0.00820624	0.000450608	0.00895345	0.00344581	0	0.00974657	0	0.0121112	0.00446904	0.00277996	0.00746161	0.00295813	0	0.0107516	0.00130704	0	0	0	0	0.0100942	0	0.00684659	0.000253989	0.000201987	0	0.0118101	0.000409192	0.00545835	0	0.00357049	0.00185944	0	0.0121157	0.00531373	0.0100286	0.0142505	0.00779895	0
BEND3	0	0.045993	0.0114028	0.00830035	0.00760612	0.00367883	0.0251206	0.00642205	0.00628753	0.0066422	0.0127456	0.0109834	0	0.00215187	0.00381015	0.0128893	0	0.0183889	0.00279931	0.0109314	0.00834861	0.0125856	0.0138914	0.0100477	0.00545805	0.000439412	0	0	0.0182178	0.0195321	0.0183378	0.0119316	0.00975217	0.00252327	0.0327242	0.00828429	0.0039628	0.00992655	0	0.0241664	0.0114433	0.0110473	0.025337	0.00248878	0.00501819	0.0170313	0.00366423	0.000736808
PDSS2	0.257486	0.203373	0.2254	0.232922	0.22437	0.222812	0.24204	0.188759	0.145914	0.204529	0.197381	0.177142	0.192065	0.18921	0.269138	0.207907	0	0.211612	0.234195	0.227467	0.172464	0.167638	0.274938	0.135332	0.198942	0.239866	0.628694	0.261645	0.236455	0.2978	0.307951	0.191929	0.257831	0.29408	0.210175	0.202251	0.208297	0.165999	0	0.264045	0.171701	0.343583	0.236631	0.247545	0.258554	0.196707	0.166403	0.229547
SOBP	0.603661	0.475513	0.42388	0.453068	0.377784	0.467441	0.413802	0.373514	0.253009	0.426951	0.380763	0.382122	0.418152	0.293293	0.424602	0.324337	0	0.366007	0.392521	0.44532	0.311567	0.266127	0.462539	0.204804	0.347287	0.438069	0.0366886	0.599375	0.41251	0.630987	0.553025	0.309337	0.41868	0.414817	0.405051	0.389772	0.367052	0.300482	0	0.496027	0.375417	0.510204	0.42712	0.609704	0.437743	0.298508	0.257094	0.548831
SCML4	0.0487333	0.0243633	0.0209418	0.00913461	0.00781316	0.0141742	0.00559356	0.00892701	0.0051922	0.0293318	0.0233182	0.010078	0.00933179	0.00696591	0.0282165	0.00463658	0	0.0318408	0.016237	0.0122325	0.00468295	0.011114	0.00583609	0.0146891	0.00598139	0.0405069	0	0.00618319	0.00491012	0.0420772	0.0247149	0.00412413	0.0342163	0.00287348	0	0.00442133	0.0110747	0.0451718	0	0.00983366	0.00389387	0.0245206	0.0203898	0.015208	0.029678	0	0.0043784	0
SEC63	0.226906	0.236901	0.183106	0.22083	0.198877	0.194772	0.168677	0.178482	0.116347	0.117539	0.175483	0.141596	0.168468	0.155449	0.21802	0.188618	0	0.21548	0.154887	0.171034	0.18307	0.140967	0.14281	0.0973282	0.138317	0.166599	0.0411263	0.250705	0.205747	0.267103	0.176024	0.166603	0.154781	0.205198	0.1604	0.184538	0.186616	0.168189	0	0.240088	0.164644	0.203585	0.199827	0.204402	0.240124	0.169613	0.118197	0.141271
OSTM1	0.164125	0.10975	0.097019	0.130044	0.126098	0.0886981	0.0740255	0.104535	0.0887508	0.0590293	0.0987945	0.0716147	0.131676	0.0846671	0.0998341	0.121461	0	0.113391	0.0917099	0.0904177	0.0897317	0.0566312	0.0513633	0.07413	0.0916323	0.12574	0.0124568	0.149579	0.089785	0.11589	0.128793	0.0748292	0.0773874	0.0925889	0.0992179	0.0692141	0.0706911	0.0837954	0	0.113498	0.104272	0.0608332	0.121457	0.0706085	0.0742175	0.0904573	0.061686	0.09487
NR2E1	0.0126438	0	0.0048412	0.0031707	0.00299026	0.00982977	0	0	0.000206919	0	0.00564622	0	0.00243114	0	0.0100909	0.000662834	0	0	0	0	0	0.000137586	0	0	0.00246417	0	0	0.00530533	0.00255137	0	0	0	0.00526105	0.00500052	0	0	0.00692586	0.00338763	0	0	0.00399423	0	0.000648746	0	0	0	0.00772933	0
SNX3	0.180941	0.122341	0.129697	0.164912	0.117732	0.14335	0.295269	0.142579	0.0961212	0.13232	0.117738	0.0908946	0.149625	0.0834144	0.0937343	0.109572	0	0.0940025	0.116865	0.1087	0.0845584	0.066889	0.177317	0.0710972	0.11603	0.155646	0.0783382	0.145516	0.113947	0.168874	0.153185	0.105602	0.13249	0.128814	0.0563572	0.106266	0.175712	0.129605	0	0.161122	0.0915024	0.153159	0.13457	0.220353	0.187757	0.0776859	0.0823118	0.190508
AFG1L	0.224016	0.21173	0.176593	0.210424	0.203008	0.234998	0.126398	0.199244	0.111575	0.17228	0.189589	0.166771	0.177217	0.169708	0.262001	0.208802	0	0.218205	0.163124	0.209687	0.17483	0.126581	0.18569	0.120581	0.155229	0.168261	0.454405	0.292782	0.28159	0.213569	0.277395	0.172533	0.171196	0.253484	0.19418	0.193292	0.166646	0.146345	0	0.218229	0.173853	0.201894	0.150555	0.118972	0.138503	0.113619	0.135909	0.192511
FOXO3	0.526954	0.321195	0.328633	0.373094	0.305088	0.372126	0.319804	0.287008	0.192875	0.311596	0.315469	0.269285	0.349867	0.252306	0.30845	0.316043	0	0.325387	0.326104	0.368065	0.280864	0.222263	0.323027	0.175434	0.28011	0.397675	0.643553	0.53443	0.326366	0.488165	0.374998	0.232339	0.303356	0.326833	0.352737	0.3041	0.26469	0.291874	0	0.385391	0.278786	0.354646	0.350096	0.479788	0.353191	0.285224	0.196334	0.286641
ARMC2	0.343114	0.292556	0.242364	0.250261	0.232787	0.20468	0.15277	0.210302	0.170132	0.176767	0.175336	0.171277	0.172568	0.191646	0.221108	0.209239	0	0.219909	0.19479	0.248733	0.198988	0.16685	0.16853	0.135254	0.167284	0.219364	0.0411263	0.228522	0.235275	0.273062	0.376595	0.222535	0.209779	0.301389	0.187218	0.240608	0.189433	0.18252	0	0.277094	0.208465	0.180251	0.187555	0.217644	0.217495	0.150468	0.146148	0.216836
SESN1	0.235104	0.303992	0.301586	0.311335	0.305192	0.364866	0.286895	0.254115	0.189327	0.234483	0.23886	0.239674	0.258196	0.190396	0.301756	0.252347	0	0.281781	0.265505	0.277442	0.23865	0.192158	0.295631	0.136082	0.262587	0.330485	0.303774	0.471418	0.349263	0.403709	0.444614	0.282773	0.244051	0.305963	0.278656	0.247218	0.301578	0.249193	0	0.385024	0.227917	0.390292	0.286083	0.365919	0.344547	0.185825	0.179364	0.326121
CEP57L1	0.0957155	0.088693	0.10638	0.126033	0.115164	0.136103	0.113234	0.0870988	0.0721317	0.10509	0.101696	0.0850272	0.13821	0.0838464	0.126431	0.107276	0	0.148266	0.106932	0.118036	0.116705	0.0689816	0.0949284	0.0808942	0.114709	0.0903646	0.303774	0.107412	0.116339	0.159022	0.0687426	0.0850202	0.0950353	0.0854516	0.124029	0.107685	0.0815883	0.113841	0	0.127346	0.0890394	0.113507	0.10368	0.0948636	0.0927926	0.0839658	0.0649041	0.0052069
CD164	0.0481799	0.0338843	0.0338493	0.0685707	0.0524309	0.0648175	0.0562933	0.0756893	0.0359792	0.0103832	0.0332578	0.0355252	0.0580057	0.0420455	0.06216	0.037731	0	0.0492365	0.0588294	0.0366397	0.0421133	0.0418813	0.0676943	0.0209361	0.0550667	0.0168293	0.0124568	0.0681003	0.0734544	0.07515	0.0485261	0.0513677	0.0766478	0.043674	0.0328277	0.049797	0.0495555	0.0748518	0	0.0719175	0.029564	0.04881	0.0296793	0.0440825	0.0844626	0.0413894	0.0138672	0.0175393
PPIL6	0.0676689	0.0505975	0.0433462	0.0455437	0.0416561	0.0345437	0.0500317	0.0565352	0.0476103	0.0259757	0.0296379	0.032999	0.0159023	0.03309	0.0578019	0.0760798	0	0.0540596	0.0504712	0.024864	0.0292485	0.06375	0.106417	0.0352012	0.0339942	0.0164546	0	0.0540852	0.0741727	0.0839309	0.035327	0.0667461	0.0603323	0.0920692	0.0252756	0.0240664	0.0597705	0.0974143	0	0.0779301	0.0335313	0.0664352	0.0850012	0.101105	0.0989562	0.0704253	0.0311044	0.165757
SMPD2	0.0167486	0.000738829	0.00767316	0.00500728	0.00266164	0.00535192	0.00106991	0.0174869	0.00710428	0.00111258	0.00151548	0.000719563	0.0062436	0.0133802	0.00289169	0.00263371	0	0.00744035	0.00963299	0.00576676	0.00248033	0.000399502	0.0167524	0.00240734	0.00301437	0	0	0	0.00303219	0.000641284	0	0.00533829	0.00709345	0	0	0.00123123	0.00340736	0.0130875	0	0.000941696	0.00044262	0.00921573	0.00483805	0	0	0	0.00166689	0
MICAL1	0.00596807	0.100023	0.0505723	0.0920604	0.0608024	0.0759241	0.10872	0.0839812	0.0619266	0.0390755	0.0527725	0.0329537	0.0816392	0.0623454	0.0765731	0.0784176	0	0.103922	0.0610972	0.0901699	0.0641685	0.0678617	0.100222	0.0467844	0.0603461	0.0702014	0	0.134299	0.0823728	0.0989801	0.0412049	0.0914271	0.105594	0.0510172	0.0979447	0.0742865	0.055021	0.0811205	0	0.12036	0.0817526	0.0790074	0.063348	0.0504357	0.0427601	0.0214383	0.0822051	0.061203
ZBTB24	0.0238083	0.0556762	0.0232517	0.0206482	0.0096113	0.0198972	0.0168137	0.0190259	0.0216167	0.00619704	0.0599948	0.0153528	0.0211871	0.0278207	0.0253582	0.0482927	0	0.0448923	0.0177916	0.0169362	0.0147898	0.0339284	0.0263653	0.0242798	0.0109224	0.0108066	0	0.0045308	0.0112436	0.0181732	0.0163284	0.021084	0.0200419	0.00685446	0.0213747	0.0375166	0.0175093	0.0114997	0	0.0536326	0.0182811	0.00385694	0.00777677	0.0126757	0.0333427	0.0240248	0.0186935	0.000736808
AK9	0.167603	0.204842	0.159049	0.151456	0.106975	0.180872	0.213949	0.134003	0.0750787	0.134175	0.14943	0.137065	0.141285	0.142165	0.156779	0.0988476	0	0.14459	0.114487	0.133567	0.10159	0.130814	0.0623697	0.0921312	0.106239	0.15211	0.282641	0.125169	0.14308	0.244517	0.131552	0.116438	0.207844	0.15308	0.158367	0.159237	0.189012	0.173608	0	0.151095	0.117545	0.198195	0.135456	0.251062	0.173206	0.0936646	0.0874768	0.164929
FIG4	0.229375	0.151991	0.161607	0.148214	0.143615	0.159652	0.15438	0.120943	0.0981461	0.126377	0.160844	0.118648	0.126614	0.129773	0.132509	0.121365	0	0.123424	0.0976521	0.12297	0.120506	0.112499	0.0938858	0.0780598	0.108401	0.159164	0.251891	0.131667	0.152882	0.255844	0.190761	0.118737	0.157347	0.157251	0.110705	0.13395	0.142708	0.1098	0	0.136298	0.161208	0.188216	0.163116	0.19621	0.155168	0.130138	0.062353	0.0820621
GPR6	0.000391922	0.0001836	0.00127623	0	0.000252236	0.00190827	0.00355984	0.00341644	0.000534366	0	0.00167447	0.000722604	0.000528882	0	0	0	0	0.000993074	0.00171905	0.00191827	0.00306944	0.000398454	0	0	0.00296365	0.00208486	0	0	0.00185349	0	0	0.00323803	0.00583416	0.00443049	0	0.00024868	0.000240414	0.0141017	0	0.00455651	0.000425555	0	0.00397209	0	0.0110206	0.000583087	0	0
WASF1	0.430631	0.369086	0.338902	0.304745	0.262753	0.380799	0.319614	0.277424	0.181617	0.256551	0.302067	0.236875	0.245782	0.206702	0.295683	0.257632	0	0.296051	0.316513	0.286011	0.249874	0.182244	0.267898	0.145615	0.254667	0.341634	0.0411263	0.395179	0.319701	0.504191	0.411435	0.241906	0.314918	0.301894	0.272309	0.262801	0.320374	0.242096	0	0.381346	0.226652	0.363392	0.345123	0.35366	0.314695	0.235653	0.168315	0.293746
CDC40	0.151748	0.159943	0.149532	0.177702	0.149704	0.187197	0.130151	0.123831	0.0952533	0.130606	0.14532	0.129461	0.143407	0.118944	0.138109	0.142043	0	0.175777	0.13991	0.153539	0.134509	0.111191	0.157656	0.0858285	0.129568	0.222418	0.0124568	0.263373	0.212284	0.222828	0.142504	0.149195	0.146379	0.148943	0.185699	0.123118	0.114277	0.0984374	0	0.15113	0.120478	0.128713	0.232838	0.114273	0.155101	0.0798352	0.0801692	0.124937
METTL24	0.164028	0.148295	0.188253	0.15491	0.172785	0.190623	0.0650115	0.111647	0.112008	0.0888513	0.150959	0.15153	0.123798	0.142547	0.15706	0.171373	0	0.205055	0.157232	0.208772	0.18356	0.130389	0.0924835	0.0973279	0.121744	0.215999	0.613783	0.147492	0.164277	0.229825	0.244167	0.153837	0.178118	0.146493	0.157762	0.163211	0.113762	0.0921817	0	0.108045	0.144022	0.166284	0.213549	0.114128	0.0940176	0.145712	0.0867508	0.0106355
DDO	0	0	0	0.000829673	0.0025153	0	0.000746158	0	0.000931095	0	0.00225396	0	0	0	0	0.00131023	0	0	0	0	0	0	0.0149024	0	0	0	0	0.00907038	0.00172892	0	0	0	0.00101094	0	0	0	0	0	0	0	0	0	0	0	0	0	0	0
SLC22A16	0.00771888	0.0115576	0.00570208	0.00645413	0.00255815	0.0011216	0.00212086	0.000916104	0.00103498	0.00109048	0	0	0	0.00145533	0	0.00137802	0	0.00244417	0	0	0.00857542	0.00139241	0	0.00254686	0.00219561	0	0	0	0	0.00952118	0	0.0019886	0.00308125	0	0	7.40298e-05	0	0	0	0	0.000410834	0	0.00266571	0	0	0.0086571	0.00138258	0.000736808
CDK19	0.304441	0.241369	0.25655	0.282871	0.283313	0.304259	0.228306	0.191368	0.158543	0.202435	0.193994	0.179722	0.24481	0.250505	0.24752	0.257029	0	0.283222	0.23519	0.313851	0.236984	0.16337	0.202066	0.148265	0.234949	0.295535	0.454405	0.370297	0.31937	0.323996	0.409522	0.262448	0.251272	0.252368	0.236685	0.206101	0.228266	0.170617	0	0.309845	0.223283	0.256008	0.262669	0.283153	0.312133	0.229809	0.198666	0.302373
AMD1	0.128342	0.138506	0.133604	0.149552	0.118921	0.203981	0.218577	0.146406	0.0976329	0.0778955	0.13174	0.144985	0.170831	0.0909583	0.0771425	0.107497	0	0.093865	0.193871	0.157216	0.110136	0.075821	0.0860852	0.0580639	0.167476	0.226891	0.0124568	0.134936	0.211119	0.197113	0.14078	0.117524	0.133721	0.161606	0.0716975	0.106058	0.130923	0.156994	0	0.175725	0.0982018	0.160045	0.137274	0.212124	0.218223	0.103726	0.0647537	0.248671
GTF3C6	0.00487179	0.00194832	0.0224843	0.0306999	0.0187502	0.0190763	0.0599392	0.0449558	0.0280339	0.00835831	0.0169279	0.0170027	0.0127368	0.0371965	0.0206955	0.0359156	0	0.0320631	0.0313242	0.024814	0.0154503	0.0132145	0.0259555	0.0156255	0.03553	0.0199184	0	0	0.024227	0.0143515	0	0.0435232	0.0244821	0.0284069	0	0.0181846	0.0327552	0.0421916	0	0.0355225	0.036991	0.0120494	0.0243198	0.0143702	0.0518862	0.0118243	0.0150139	0.037149
RPF2	0.0546995	0.0592259	0.0721881	0.0864608	0.0632146	0.0946158	0.0610638	0.0672288	0.0514755	0.0331504	0.0512989	0.0752742	0.0899449	0.0762112	0.0671485	0.063106	0	0.0953445	0.049998	0.0715754	0.0841359	0.0584299	0.0367968	0.0351932	0.0428611	0.0634754	0	0.0846235	0.0607032	0.0664439	0.152276	0.0714116	0.0686555	0.0935891	0.0354509	0.0720262	0.0430865	0.0686472	0	0.0478732	0.0682909	0.0510272	0.0933838	0.0772153	0.0222084	0.0525721	0.0515816	0.0231547
SLC16A10	0.166708	0.114806	0.230167	0.211579	0.197595	0.227376	0.11731	0.233436	0.160443	0.217126	0.223238	0.168537	0.229292	0.183696	0.2152	0.20987	0	0.233673	0.20839	0.210232	0.159698	0.148518	0.187462	0.158312	0.171665	0.157719	0.120179	0.290639	0.192544	0.285607	0.23952	0.169152	0.170906	0.257121	0.257144	0.249113	0.146933	0.177761	0	0.319427	0.189772	0.243141	0.249849	0.235031	0.198569	0.156816	0.173609	0.265594
MFSD4B	0.0848614	0.0397947	0.0265849	0.0556091	0.0485478	0.0325738	0.030018	0.043483	0.0384668	0.0203911	0.0244308	0.0346995	0.0437414	0.0377664	0.0405408	0.0575615	0	0.0540018	0.0430326	0.042085	0.042996	0.0387901	0.0515241	0.029775	0.0378658	0.0525165	0	0.0857402	0.0452823	0.0351481	0.075586	0.0612435	0.0391674	0.0514001	0.0459677	0.0364369	0.0445943	0.0382164	0	0.0509695	0.0581086	0.0584744	0.0657226	0.0315658	0.0496326	0.0539249	0.0336561	0.0933405
REV3L	0.633014	0.53127	0.414095	0.426445	0.381981	0.532442	0.454691	0.334359	0.191531	0.419925	0.359865	0.363646	0.3993	0.249658	0.397365	0.324448	0	0.331487	0.381646	0.447947	0.305034	0.230281	0.396114	0.177753	0.330597	0.504373	1.03523	0.591089	0.475324	0.697096	0.728314	0.286039	0.472807	0.454153	0.426026	0.392527	0.369759	0.32361	0	0.536775	0.356476	0.596062	0.417478	0.585135	0.516361	0.298263	0.190838	0.537361
TRAF3IP2	0.00311096	0.00954947	0.0247724	0.0870273	0.0514299	0.0312245	0.04311	0.0283828	0.0372269	0.00857017	0.0170388	0.0174123	0.0178538	0.0450515	0.0120531	0.0368382	0	0.0302711	0.0446214	0.0265232	0.031671	0.0341465	0	0.0332576	0.0100922	0.0224291	0.0124568	0.0174596	0.0535289	0.0197772	0	0.055911	0.0128328	0.0382556	0.00233818	0.0155446	0.0354267	0.0140871	0	0.00981707	0.0351625	0.011537	0.0398651	0.023222	0.0184596	0.0317981	0.0168897	0
FYN	0.359937	0.377094	0.310932	0.3534	0.303095	0.335368	0.334237	0.29158	0.18871	0.286839	0.280615	0.262418	0.322637	0.216935	0.296836	0.293393	0	0.313138	0.280191	0.359235	0.251912	0.213892	0.324563	0.128968	0.310263	0.31573	0.489479	0.418808	0.330094	0.437023	0.397274	0.249179	0.319652	0.303355	0.302074	0.304394	0.27264	0.262866	0	0.328316	0.281195	0.401985	0.313289	0.374467	0.364342	0.237344	0.181666	0.316061
TUBE1	0.142633	0.157116	0.112371	0.185086	0.180669	0.210601	0.194374	0.132546	0.090491	0.0894704	0.124865	0.0884499	0.12303	0.134381	0.117105	0.185506	0	0.143288	0.148904	0.104658	0.149513	0.0939523	0.134416	0.0828798	0.113693	0.104966	0	0.215337	0.182037	0.20623	0.267906	0.139019	0.137735	0.14681	0.0987067	0.134608	0.127947	0.105101	0	0.138316	0.143238	0.129028	0.177435	0.110911	0.149751	0.0777039	0.0687694	0.131171
FAM229B	0.0492941	0.0353732	0.0562934	0.0492044	0.0493423	0.0339822	0.0489475	0.0526924	0.0408882	0.066562	0.0507912	0.0547768	0.0703352	0.0556904	0.0748381	0.0535305	0	0.048887	0.0505535	0.0397329	0.0256484	0.0377652	0.0877441	0.0532661	0.0374233	0.0468217	0	0.0663658	0.0313471	0.0569819	0.103028	0.0406738	0.0571623	0.0450024	0.0576163	0.0432628	0.0698659	0.0297756	0	0.0936456	0.0327774	0.0688568	0.0520633	0.0402993	0.0217303	0.0276129	0.0364876	0.0989146
LAMA4	0.0182834	0.0508109	0.0207937	0.0257825	0.0323531	0.0425592	0.0476699	0.0342847	0.017515	0.0366013	0.0312188	0.0203548	0.0345301	0.0109201	0.0232631	0.0287734	0	0.0172775	0.0295316	0.0224785	0.0259021	0.035756	0	0.00796862	0.0719583	0.0263702	0	0.00117065	0.0371326	0.0416138	0.0386065	0.017682	0.0154547	0.0203295	0.0572583	0.0321536	0.017701	0.0382411	0	0.0451918	0.0243965	0.00957714	0.0326789	0.0374412	0.0205934	0	0.0208579	0.0355176
AL365214.3	0	0	0.0009301	0	0.000335556	0	0	0	0.000279319	0	0	0.000711307	0	0	0	0	0	0.000895391	0	0	0	0	0	0	0	0	0	0	0	0	0	0	0	0	0	0	0.000934362	0	0	0.0013794	0	0	0	0	0	0	0	0
MARCKS	0.143782	0.168901	0.125188	0.179114	0.191964	0.225162	0.21286	0.154687	0.106795	0.120787	0.184968	0.161132	0.231689	0.121303	0.115246	0.153302	0	0.128402	0.236603	0.134551	0.148279	0.107714	0.259806	0.0993383	0.248349	0.241292	0	0.259446	0.200839	0.171718	0.14552	0.121607	0.137189	0.120348	0.127606	0.113549	0.1548	0.15065	0	0.159025	0.0892645	0.130924	0.131204	0.229099	0.15459	0.0960023	0.0579658	0.184922
HDAC2	0.186282	0.0533234	0.0770279	0.101848	0.0716744	0.142022	0.11153	0.0739907	0.0565559	0.0944812	0.103692	0.058493	0.0821992	0.0914719	0.0615911	0.0901438	0	0.0780665	0.104859	0.0838047	0.0897549	0.0619281	0.0543049	0.0495632	0.0746632	0.073272	0	0.0921748	0.117389	0.0989945	0.192378	0.0766512	0.0683869	0.0851646	0.0756793	0.0933392	0.0772449	0.0600268	0	0.102832	0.060018	0.0898535	0.110893	0.0601833	0.11732	0.0582169	0.0454728	0.10439
HS3ST5	0.143411	0.127623	0.0770033	0.219986	0.330725	0.151799	0.047537	0.0415781	0.293115	0.102948	0.0414198	0.0479284	0.111148	0.151937	0.129205	0.431055	0	0.111453	0.0731912	0.289921	0.212868	0.0222688	0.0605787	0.174301	0.073528	0.124091	0.613783	0.0594088	0.0680494	0.0724481	0.159215	0.0599814	0.0718498	0.107179	0.0143754	0.122025	0.0800709	0.0327741	0	0.0594188	0.329772	0.0181737	0.0388855	0.076256	0.0963531	0.331725	0.291504	0.14965
FRK	0.0179866	0.0024675	0.00529352	0.00779642	0.00614286	0.00628684	0.0185097	0.00438091	0.00285278	0.00941857	0.00244919	0.00611509	0.000670771	0.00442585	0.00329317	0.00261716	0	0.00722125	0.0099911	0.0142951	0.00735655	0.00232023	0.0192954	0.00208962	0.00891654	0.00116748	0	0.00723966	0.00320187	0.011917	0	0.00833645	0.00311371	0.00736872	0.00408285	0.00854363	0.00250497	0.0125634	0	0.0115221	0.00640096	0.00885251	0.00346892	0	0.0132691	0.00582996	0.0066152	0.00787571
NT5DC1	0.183236	0.175395	0.19432	0.187893	0.15202	0.197358	0.132405	0.102446	0.109461	0.162861	0.134536	0.150119	0.19402	0.139298	0.145361	0.178904	0	0.163653	0.158315	0.176419	0.164317	0.113949	0.164156	0.0830263	0.174887	0.163603	0.0124568	0.2136	0.163491	0.185358	0.211986	0.115033	0.14045	0.116195	0.232521	0.174719	0.0853005	0.102313	0	0.105716	0.110547	0.165735	0.12915	0.255225	0.127018	0.129094	0.0993724	0.189522
COL10A1	0.000391922	0.00634091	0.00695807	0.0143981	0.0137424	0.00606272	0.0132411	0.00468012	0.00380538	0.0209927	0.00708963	0.0166799	0.00126926	0.00380299	0.0105996	0.0115892	0	0.00737373	0.00335046	0.00542292	0.00331665	0.00897495	0	0.00217957	0.00432476	0.0181049	0	0.0378714	0.0234907	0.0415169	0	0.00555461	0.00466675	0.00848724	0	0.00213244	0.00267398	0.013334	0	0.000527017	0.00862147	0.00996676	0.0220874	0	0.0216708	0.0029615	0.00676712	0
TSPYL4	0.164045	0.194115	0.119377	0.102672	0.094127	0.194422	0.33615	0.137745	0.0697849	0.145569	0.182073	0.184355	0.224521	0.0443849	0.103106	0.0582198	0	0.0402319	0.199843	0.129257	0.0899458	0.0861528	0.116705	0.061323	0.230294	0.2485	0.303774	0.248884	0.153419	0.178539	0.302664	0.0934443	0.17632	0.110757	0.0908432	0.102887	0.151454	0.161698	0	0.152842	0.0302355	0.122621	0.0758063	0.289557	0.283456	0.104006	0.0508762	0.257196
DSE	0.174764	0.161997	0.17371	0.19249	0.165074	0.143585	0.294381	0.152288	0.102185	0.141319	0.154479	0.162057	0.151321	0.16021	0.12758	0.161798	0	0.16867	0.195856	0.143548	0.137648	0.135101	0.186703	0.107945	0.124956	0.16468	0.307366	0.182298	0.184876	0.23939	0.207369	0.0854225	0.168896	0.164769	0.178014	0.129395	0.199162	0.174101	0	0.279139	0.12893	0.146094	0.144624	0.286175	0.156976	0.171906	0.0758367	0.419441
TSPYL1	0.331898	0.330079	0.245104	0.229632	0.222049	0.368408	0.363222	0.235535	0.130259	0.206898	0.274445	0.250798	0.344025	0.0748203	0.176327	0.132713	0	0.106963	0.30393	0.243342	0.188301	0.144847	0.374141	0.0839079	0.272915	0.352681	0.0124568	0.418227	0.27172	0.343204	0.54792	0.197801	0.296218	0.159444	0.314983	0.186932	0.202491	0.223638	0	0.221371	0.0962531	0.270919	0.207145	0.480109	0.411134	0.145842	0.0751605	0.258509
Z84488.2	0	0	0.000681543	0.00218765	0.00243697	0	0.00368913	0.000370538	0.00101969	0.00955784	0.00324391	0	0.0064463	0.000495244	0.00437221	0.00233969	0	0.0014909	0.00165128	0	0.00319391	0.0027077	0	0.00154145	0	0.00466213	0	0.00497285	0.00172627	0	0	0.00418193	0.00300891	0.00376777	0.00101284	0.00323183	0.00719978	0.000520941	0	0.00106613	0	0.0011871	0.00414935	0.00100791	0.0010707	0.000890187	0.00084018	0.00457501
CALHM6	0	0	0	0.000526608	0	0.000270613	0.00491804	0.00261219	0.000188367	0	0	0	0.000993029	0	0.000669874	0	0	0.0011081	0	0	0	0	0	0.000384173	0.00529024	0	0	0	0.000809542	0	0	0.00312606	0.000796858	0	0	0	0.00058557	0	0	0	0.00132933	0	0	0	0	0	0.000184605	0
TRAPPC3L	0	0	0	0	0	0	0	0	0	0	0	0	0	0	0	0	0	0.0010906	0.00105983	0	0	0	0	0.00078016	0	0	0	0	0	0	0	0	0.00056586	0	0	0	0	0	0	0	0.000211689	0	0	0	0	0	0	0
CALHM5	0	0	0	0	0	0	0	0	7.08586e-05	0	0.00110597	0	0	0	0	0	0	0	0	0	0	0.000142441	0	0	0.000201214	0	0	0	0	0	0	0	0	0	0	0	0	0	0	0	0	0	0	0	0	0	0	0
CALHM4	0	0	0	0.0010086	0.000672962	0	0	0.00216493	0.000129307	0	0.000137803	0.00585899	0	0	0.000295229	0	0	0	0.000356787	0	0.000363811	0	0	0	0	0.017471	0	0	0	0	0	0	0	0	0	0	0.00213715	0	0	0	0	0	0	0	0	0	8.92233e-05	0.0219938
RWDD1	0.109624	0.0441705	0.0784836	0.0800799	0.0683672	0.0757167	0.0735263	0.0938133	0.0472239	0.0527368	0.0586664	0.073855	0.0844639	0.0682268	0.0510651	0.078458	0	0.107271	0.0798598	0.0811583	0.0455473	0.0562402	0.0362763	0.0526812	0.0673176	0.0820556	0	0.0335553	0.0617489	0.0692066	0.175354	0.0718998	0.0701218	0.0545941	0.0358712	0.081246	0.0967611	0.0761586	0	0.0775084	0.0716713	0.0855792	0.109664	0.0501924	0.0537362	0.0771975	0.0478663	0.201476
RSPH4A	0	0	7.106e-05	0.0025311	0.00246575	0.0051234	0.000429906	0.00579219	0.000871137	0	0.00390693	0.00425633	0.00084917	0.00684571	0.000426785	0.00488137	0	0.00218431	0.0027554	0.00360004	0.00837589	0.00204331	0	0.00487318	0.00160626	0	0	0	0.000662505	0.000812021	0	0.00522198	0.00366364	0	0	0.00890096	0	0	0	0.00241167	0.00424851	0	0.00494284	0	0	0.00101949	0.00191489	0.0267403
ZUP1	0.038313	0.0788434	0.0667694	0.0958489	0.066638	0.0776381	0.0463726	0.0496654	0.05168	0.0490193	0.0757594	0.0493109	0.0538644	0.061166	0.0387739	0.0789273	0	0.0648282	0.0947263	0.0685159	0.0638405	0.050694	0.0416006	0.0332293	0.0400718	0.0461597	0	0.0815991	0.091224	0.0858039	0.0525954	0.0765558	0.0491314	0.0437986	0.0669407	0.0468168	0.0376928	0.0516408	0	0.0471695	0.0616068	0.0436304	0.0908462	0.0293332	0.0624914	0.0406043	0.0568895	0.00519148
KPNA5	0.215187	0.211916	0.176657	0.268306	0.218881	0.280261	0.232483	0.197959	0.130637	0.113431	0.179555	0.1551	0.207729	0.155036	0.162895	0.172615	0	0.197507	0.220616	0.220584	0.174011	0.130864	0.115585	0.115821	0.207809	0.198273	0.552899	0.242433	0.279382	0.259135	0.361084	0.175395	0.173173	0.20456	0.115802	0.208329	0.22221	0.173236	0	0.226553	0.165885	0.198414	0.227203	0.253367	0.239672	0.0729062	0.105878	0.111049
FAM162B	0.017295	0.0050156	0.0257632	0.0162338	0.00864006	0.0229227	0.0184755	0.0102773	0.0131329	0.00461293	0.0176054	0.0162413	0.0051555	0.0170417	0.0156653	0.022682	0	0.0115119	0.0126726	0.0198767	0.0215747	0.0221566	0.0016823	0.0238004	0.0190077	0.00522477	0	0.0268259	0.0172347	0.0142406	0	0.012691	0.0315908	0.00395466	0.0163101	0.00224861	0.0232586	0.0230228	0	0.0148842	0.0060906	0.018016	0.00384325	0.0183946	0.00773788	0.0261792	0.007921	0.000736808
GPRC6A	0	0	0	0.00277521	0	0	0.000263156	0	0	0.00363011	0	0	0	0	0	0.00167677	0	0	0.000585081	0	0	0	0	0	0	0	0	0	0	0	0	0	0	0	0	0	0	0	0	0	0	0	0	0	0.00131258	0	0	0
RFX6	0	0	0.000802681	0.000648135	0	0	0.00248057	0.0030023	0.00100021	0	0	0	0	0.00102871	0.000767766	0	0	0.0020586	0	0.000194613	0.000622835	0	0	0	0	0	0	0	0	0	0	0	0.000397209	0	0	0	0	0	0	0	0	0	0	0	0	0	0	0
ROS1	0	0	0.00254359	0.0008525	0.00220174	0	0	0.00242659	0	0.00651588	0	0.000507824	0.0175422	0	0.00278522	0	0	0.00239388	0.00338193	0	0.00135231	0	0	0.000210976	0	0.0102912	0	0	0.000909174	0	0	0.000782804	0.00248946	0.00345101	0	0	0.0072845	0	0	0	0.00182633	0	0.000743032	0	0	0	0.000131923	0
AL132671.2	0.00120202	0.00103948	0.00850537	0.00589281	0.00569979	0.00572735	0.00113972	0.000870008	0.0026483	0.000616919	0.00443427	0.00116892	0.00531998	0.00493312	0.005971	0.00461272	0	0.00168125	0.00199393	0.00507405	0.00340224	0.00481285	0.00293159	0.00121769	0.00330291	0	0	0	0.00424359	0.00512496	0	0.00382549	0.00358136	0	0	0.00927797	0.00448164	0	0	0.000789474	0.00216448	0	0.0115804	0.00427421	0	0	0.00250143	0
DCBLD1	0.0446592	0.00996335	0.014461	0.0229197	0.0209797	0.0138332	0.0283394	0.00982915	0.0107054	0.018864	0.0093663	0.0117096	0.033382	0.0187739	0.0392934	0.0243727	0	0.0269757	0.0145742	0.0171874	0.0092812	0.00699292	0.0437029	0.0100669	0.0180099	0.0245433	0.0124568	0.0168059	0.0238342	0.05333	0.0450187	0.0195181	0.0146531	0.013852	0.00132753	0.0109167	0.00985635	0.00341998	0	0.0195118	0.013359	0.00757873	0.021864	0.00682605	0.0231233	0.00167892	0.00646504	0.144955
GOPC	0.133248	0.102984	0.114162	0.0972387	0.121951	0.124587	0.0904134	0.0822362	0.0842741	0.0907285	0.090381	0.0842281	0.118415	0.0843298	0.121869	0.123332	0	0.139234	0.0969725	0.124259	0.104561	0.0763658	0.0605738	0.073405	0.0823867	0.118753	0.0124568	0.113937	0.11041	0.147227	0.136373	0.101576	0.0782897	0.0981397	0.164469	0.130689	0.116137	0.122167	0	0.106081	0.107565	0.114051	0.150296	0.0822835	0.0758452	0.0838573	0.0868298	0.0540473
NUS1	0.195249	0.161379	0.128133	0.145798	0.127187	0.147973	0.154566	0.116813	0.0944409	0.160625	0.120699	0.143063	0.13529	0.116651	0.120765	0.130674	0	0.131778	0.169809	0.137535	0.121094	0.0765004	0.0781503	0.0808126	0.0997184	0.0969529	0.0411263	0.145766	0.122506	0.170336	0.183188	0.118927	0.130203	0.139919	0.0886995	0.155224	0.0973888	0.13624	0	0.120199	0.136364	0.122724	0.116321	0.103244	0.137631	0.129873	0.068182	0.0679901
SLC35F1	0.709667	0.491457	0.482216	0.536628	0.470226	0.58941	0.509607	0.498518	0.279085	0.50562	0.435724	0.383018	0.500364	0.342746	0.452369	0.399014	0	0.452857	0.483729	0.527054	0.464725	0.347769	0.646816	0.27193	0.389505	0.449472	0.593066	0.65291	0.535789	0.709285	0.65407	0.375955	0.477082	0.542766	0.487218	0.477618	0.510819	0.507119	0	0.518563	0.43502	0.702569	0.495475	0.759721	0.576974	0.358727	0.318829	0.590542
CEP85L	0.352385	0.332782	0.266938	0.36045	0.317764	0.372609	0.219519	0.226925	0.185833	0.273744	0.251564	0.216355	0.257309	0.22772	0.272463	0.277916	0	0.262089	0.268505	0.312278	0.239288	0.184112	0.287601	0.132262	0.271422	0.339454	0.325981	0.369684	0.318588	0.417358	0.322776	0.240808	0.30286	0.28703	0.337899	0.241987	0.296742	0.258271	0	0.336379	0.254076	0.308366	0.323937	0.331819	0.3002	0.170809	0.193973	0.381272
PLN	0	0.000598315	0	0.004267	0.00358158	0.0006086	0	0.00173903	0.00145115	0	0	0.000422361	0	0	0.00123499	0.00262677	0	0.00339902	0.00337337	0.0016419	0.000327488	0.000606495	0	0.00269629	0.000374485	0	0	0	0.00349244	0	0	0.00094354	0.000290926	0	0	0	0	0.00072867	0	0.00138093	0.00262051	0	0.00134141	0.00100791	0	0.000959106	0.00118009	0
MCM9	0.0770154	0.0571733	0.128702	0.120467	0.111425	0.105057	0.0675496	0.0702285	0.0894248	0.118498	0.06634	0.0943807	0.106814	0.108537	0.112325	0.106096	0	0.107502	0.0908878	0.124297	0.0897504	0.0832117	0.0646715	0.078118	0.0754516	0.0546016	0	0.0427422	0.113029	0.151714	0.0776645	0.0966976	0.0992462	0.125897	0.0945317	0.148534	0.107877	0.0875905	0	0.110366	0.120274	0.122406	0.111293	0.0552895	0.0929371	0.0835599	0.0684806	0.0492716
ASF1A	0.00770651	0.0229762	0.019278	0.036991	0.0316303	0.0502322	0.0452076	0.0240008	0.0151761	0.0251959	0.0416621	0.0208856	0.0313071	0.0145648	0.0126355	0.0220117	0	0.0229213	0.0321919	0.0203074	0.0162486	0.0133306	0.0279068	0.012363	0.0343677	0.0472819	0	0.0492522	0.0338568	0.0319406	0.014729	0.0348718	0.0472585	0.0124146	0.0474852	0.0192284	0.0374463	0.019402	0	0.0193672	0.0230666	0.0291421	0.0262368	0.0643149	0.0229486	0.00808725	0.0113568	0.0616844
FAM184A	0.333186	0.281054	0.260557	0.328887	0.274623	0.296214	0.237717	0.24153	0.185757	0.215562	0.292533	0.247174	0.317548	0.209741	0.306078	0.257344	0	0.297919	0.270268	0.299219	0.227295	0.188753	0.262884	0.152093	0.223709	0.323059	0.480651	0.288649	0.251882	0.325588	0.388548	0.206494	0.246822	0.237348	0.313337	0.251454	0.195999	0.225782	0	0.350953	0.24746	0.329081	0.301691	0.380903	0.25189	0.222258	0.224952	0.313277
MAN1A1	0.410605	0.429358	0.407086	0.559592	0.520457	0.537789	0.470901	0.39387	0.448128	0.399676	0.405974	0.397108	0.447746	0.422039	0.405115	0.531625	0	0.508323	0.514527	0.591949	0.555646	0.308204	0.577079	0.414777	0.486476	0.346576	0.378326	0.52189	0.438358	0.515836	0.500295	0.396181	0.367723	0.509276	0.428256	0.517356	0.41625	0.395312	0	0.447894	0.533236	0.502638	0.526523	0.651984	0.540736	0.468811	0.448067	0.548132
TBC1D32	0.611164	0.353189	0.334965	0.363226	0.359679	0.420813	0.361462	0.313395	0.229994	0.318346	0.348359	0.304803	0.374307	0.316293	0.357943	0.30912	0	0.357607	0.36486	0.359645	0.283738	0.250034	0.275038	0.19749	0.301159	0.335677	0.164488	0.443464	0.41365	0.521845	0.503765	0.272385	0.374735	0.396521	0.429533	0.322663	0.274665	0.269642	0	0.365834	0.357317	0.479076	0.444109	0.406101	0.361875	0.25341	0.264061	0.434038
GJA1	0.0525019	0.00145458	0.0286237	0.0348344	0.02117	0.0200264	0.026982	0.0313505	0.011461	0.00557773	0.0344118	0.0422545	0.00692679	0.00622608	0.0372978	0.00507863	0	0.0108603	0.0204755	0.025962	0.0234222	0.0296521	0.0168156	0.00547415	0.0327934	0.0409485	0	0.0305004	0.0460021	0.0658875	0.0833284	0.0308266	0.0276082	0.0235664	0.0231783	0.0150411	0.0118675	0.0250334	0	0.0177045	0.00984281	0.0328335	0.0216952	0.0390644	0.0225431	0.0116728	0.015341	0.00132958
HSF2	0.0850971	0.181545	0.0895594	0.110928	0.119988	0.109548	0.0774602	0.0665424	0.0657976	0.070485	0.078678	0.0508977	0.0642378	0.0839464	0.0551445	0.0824962	0	0.0904172	0.0836013	0.0926275	0.100183	0.063833	0.0963814	0.0450367	0.076468	0.137068	0	0.105456	0.20655	0.0997383	0.0413747	0.125165	0.0924845	0.113374	0.0493842	0.0839079	0.127833	0.0943459	0	0.1406	0.085431	0.122724	0.117778	0.104473	0.118572	0.0659927	0.0491987	0.0309308
SERINC1	0.469134	0.364534	0.280912	0.361289	0.313679	0.424887	0.354282	0.321422	0.200419	0.210659	0.317989	0.253691	0.361916	0.208711	0.252886	0.261319	0	0.26968	0.361867	0.364707	0.266328	0.183301	0.299596	0.134181	0.305487	0.379173	0.120179	0.385258	0.390135	0.459492	0.585254	0.248885	0.313958	0.271611	0.162946	0.259171	0.293191	0.310458	0	0.418591	0.228895	0.25158	0.38013	0.45463	0.436071	0.187456	0.149745	0.278323
PKIB	0.0871649	0.0853961	0.0953542	0.0964297	0.0710033	0.130458	0.0569345	0.0728332	0.0594139	0.0903103	0.0812883	0.0748119	0.0729219	0.0593116	0.0454668	0.0827678	0	0.0784828	0.0872178	0.0716302	0.0926443	0.0783671	0.0776685	0.05802	0.0913393	0.153113	0	0.123364	0.112126	0.103837	0.0390672	0.0900956	0.0489617	0.0833318	0.101481	0.0461414	0.0772823	0.0467984	0	0.0919026	0.0939857	0.0631236	0.0910534	0.00440343	0.14514	0.0783281	0.0422656	0.0854303
FABP7	0.00972893	0.00500144	0.0142896	0.0130441	0.00949668	0.0142336	0.025695	0.0127009	0.00686994	0	0.00703379	0.00590057	0.00576653	0.00202885	0.00648644	0.00157219	0	0.00200329	0.00726712	0.00909692	0.00265138	0.00232716	0.0240889	0.00363645	0.0205584	0	0	0	0.00501506	0.0172517	0.0779707	0.00407429	0.00877416	0.00446998	0.00367573	0.00494723	0.00372635	0.00304876	0	0.00570567	0.00775215	0.0061906	0.00988969	0.0155607	0.017378	0.0130417	0.00177356	0
SMPDL3A	0	0.00476375	0.0267163	0.0397913	0.018253	0.0252119	0.032868	0.0297013	0.0259591	0.0204371	0.00804064	0.024059	0.0127369	0.0265214	0.0261835	0.0223132	0	0.0399165	0.0224666	0.0264375	0.0325798	0.0141094	0.0221027	0.0195096	0.0281165	0.00294593	0.494259	0.0309644	0.0357812	0.0300338	0.0331874	0.0169689	0.0324028	0.0145377	0.0128629	0.0143916	0.0270007	0.00526007	0	0.0333001	0.020717	0.0137742	0.0255699	0.0252213	0.00227025	0.0103866	0.0091772	0
CLVS2	0.402638	0.347183	0.363986	0.431474	0.371982	0.482668	0.420146	0.287721	0.256762	0.353988	0.338278	0.331819	0.398473	0.234515	0.330384	0.34365	0	0.34041	0.361219	0.391646	0.314344	0.218245	0.436033	0.182356	0.329964	0.351317	0.972648	0.576539	0.452085	0.487285	0.538814	0.267614	0.335224	0.343275	0.376363	0.319811	0.318294	0.306103	0	0.443792	0.331963	0.527066	0.368095	0.489818	0.403629	0.246802	0.223669	0.421734
TRDN	0	0.0142025	0.00774167	0.0132356	0.00284182	0.00100579	0.00336503	0.00130664	0.00302395	0.00793693	0.00451675	0.00353247	0.00388373	0.00458513	0.0215693	0.00662205	0	0.00459773	0.004191	0.00456717	0.00930296	0.00613094	0.0142619	0.0051499	0.00896956	0	0	0.0372072	0.00865379	0.00783854	0	0.0145186	0.00445801	0.000911385	0.00808383	0.00370685	0.00569205	0.0162659	0	0.00100667	0.00620843	0	0.0197483	0	0.00400553	0.00818845	0.00529348	0.038445
NKAIN2	1.27943	1.14315	1.09187	1.14858	1.16276	1.18946	1.06252	1.01203	1.19543	1.54571	1.30866	1.33752	1.33586	1.30349	1.10871	1.38896	0	1.31051	1.29476	1.29423	1.27024	0.974178	1.37877	1.14615	1.05143	1.37417	2.77695	1.3081	1.16783	1.15595	1.19239	1.08793	1.11691	1.4999	1.01867	1.42732	1.25085	0.823498	0	1.16801	1.3629	1.13713	1.19091	1.36521	1.37648	1.36063	1.46763	1.01674
RNF217	0.312036	0.139237	0.203361	0.194903	0.18662	0.211441	0.20377	0.163376	0.117095	0.185613	0.152856	0.195288	0.16627	0.139448	0.157589	0.154112	0	0.192596	0.188385	0.206164	0.165196	0.131836	0.121416	0.107279	0.175428	0.154669	0.347463	0.316674	0.201799	0.216193	0.309291	0.131243	0.155962	0.223342	0.132745	0.204491	0.15969	0.188309	0	0.190781	0.158277	0.162403	0.227021	0.225424	0.182306	0.225125	0.132682	0.310278
TPD52L1	0.0241388	0.0130408	0.0210339	0.0247781	0.0285131	0.0101707	0.028314	0.0226117	0.0122842	0.0165858	0.0201045	0.0245762	0.04162	0.0128914	0.015618	0.00382951	0	0.0164958	0.00895523	0.0190256	0.00932678	0.0143594	0.0232881	0.00807381	0.0063116	0.0508001	0	0.00718454	0.0248498	0.0766236	0.0858925	0.0261613	0.0280538	0.0128578	0.0242128	0.0251933	0.0176807	0.0206938	0	0.0215116	0.0117932	0.015585	0.00664203	0.036444	0.0365093	0.0179954	0.00619462	0
HDDC2	0.112703	0.0485975	0.0416874	0.0434879	0.039534	0.05889	0.0465751	0.0464824	0.0270994	0.0546371	0.0386667	0.0451316	0.045857	0.0533588	0.044602	0.0539504	0	0.0436231	0.0582237	0.0320016	0.0411637	0.0209461	0.0269257	0.0263458	0.0540173	0.0624704	0	0.0344152	0.0503595	0.056357	0.098695	0.0413345	0.0386599	0.0306288	0.0295564	0.0495489	0.0674341	0.0516263	0	0.0426801	0.0339953	0.0214271	0.0615226	0.0465849	0.0107053	0.051691	0.0209392	0.0192858
HEY2	0	0	0.00318926	0.00280064	0.00111013	0.0063178	0	0.00265917	0.000718527	0.0118103	0	0.00116676	0	0	0.00151638	0	0	0	0.00275767	0.00153984	0.00158837	0	0.0016823	0	0	0.0103392	0	0	0.00195029	0	0	0.000716655	0.000316779	0	0	0.000282064	0	0	0	0.00160961	0	0	0	0	0	0	0.000283606	0
NCOA7	0.347533	0.309443	0.289817	0.326015	0.273997	0.335793	0.312659	0.263111	0.163358	0.213897	0.288596	0.238766	0.33601	0.168792	0.237951	0.207816	0	0.248442	0.248909	0.259365	0.223934	0.174347	0.227039	0.112624	0.215968	0.308219	0.310639	0.445506	0.302181	0.345608	0.380923	0.197548	0.2754	0.23998	0.278443	0.237482	0.244722	0.225948	0	0.30687	0.206789	0.26869	0.292634	0.317746	0.324133	0.282521	0.131676	0.339719
HINT3	0.0950553	0.0995712	0.117491	0.118961	0.100479	0.154275	0.133921	0.109091	0.0761017	0.0732377	0.0967314	0.114005	0.134807	0.0635594	0.099733	0.0851138	0	0.107893	0.129899	0.0993784	0.0830007	0.0840803	0.108375	0.0448618	0.124919	0.097011	0.0124568	0.0761939	0.12686	0.138574	0.130497	0.127246	0.117257	0.0935364	0.134306	0.0689514	0.109255	0.102042	0	0.0827902	0.0640054	0.124732	0.12315	0.123052	0.140235	0.0704186	0.0313671	0.0441893
TRMT11	0.392535	0.325659	0.242226	0.240259	0.209102	0.280615	0.218956	0.200023	0.120851	0.146705	0.207162	0.175093	0.17409	0.173365	0.241555	0.204622	0	0.219986	0.216986	0.221331	0.185724	0.150206	0.149936	0.106233	0.160173	0.268608	0.46866	0.278206	0.306561	0.350221	0.229913	0.197179	0.239705	0.22783	0.238727	0.212365	0.18484	0.165189	0	0.255193	0.172245	0.258138	0.232134	0.257652	0.290801	0.124591	0.122761	0.287291
CENPW	0.0109051	0.00931152	0.00549179	0.0124297	0.00113452	0.00271061	0.00479245	0.00542568	0.00482192	0.00981516	0.00174938	0.00607197	0.00148017	0.00411397	0.00420295	0.00461688	0	0.00209025	0.0100875	0.00702134	0.00499632	0.0102902	0	0.00357787	0.00331939	0	0	0.00606466	0.00331079	0.0135801	0.0151156	0.00531126	0.00591014	0.00766168	0.0341449	0.00212996	0.00327933	0.00155448	0	0.0125302	0.00537448	0.0258631	0.000823102	0.0230861	0.00538031	0.00183098	0.00392824	0
RSPO3	0.163192	0.0977	0.198198	0.122622	0.13068	0.165455	0.176914	0.133733	0.126651	0.228992	0.163815	0.157963	0.100423	0.147587	0.0836548	0.179022	0	0.140635	0.202726	0.186326	0.163234	0.114968	0.152094	0.12162	0.163908	0.184355	0.0783382	0.193683	0.191183	0.2308	0.295031	0.126776	0.0978148	0.213913	0.042398	0.193737	0.263488	0.178307	0	0.237212	0.152898	0.250072	0.253125	0.196372	0.237878	0.269898	0.110291	0.154998
RNF146	0.157519	0.145071	0.152974	0.207602	0.184439	0.262111	0.138618	0.169515	0.0956537	0.116378	0.1444	0.147019	0.198348	0.116351	0.171816	0.153694	0	0.15054	0.180324	0.215528	0.153766	0.0966919	0.163787	0.08715	0.186784	0.191273	0.0783382	0.20824	0.225386	0.283265	0.21943	0.162944	0.149343	0.127302	0.171392	0.12642	0.121671	0.138661	0	0.192539	0.101188	0.162403	0.19826	0.24702	0.209899	0.102093	0.0662626	0.0769739
ECHDC1	0.106586	0.178558	0.127458	0.160572	0.14627	0.113075	0.0992622	0.0975634	0.081657	0.0853195	0.0938002	0.104315	0.129626	0.13099	0.101242	0.13056	0	0.136455	0.135173	0.130991	0.0870052	0.0710969	0.0819678	0.0656301	0.0907302	0.122371	0	0.183675	0.103383	0.160472	0.0689424	0.0789822	0.086468	0.101999	0.12267	0.0773122	0.102867	0.111972	0	0.106099	0.143134	0.110965	0.125181	0.117371	0.105273	0.0641527	0.0695526	0.0194914
AL096711.2	0.160197	0.0315224	0.0816641	0.0841048	0.0693898	0.0805827	0.11042	0.0870182	0.0518103	0.0821632	0.0590555	0.0583761	0.0800763	0.0693821	0.0536716	0.0562892	0	0.0578294	0.0854959	0.0906135	0.0580548	0.0617857	0.100018	0.0470785	0.0455668	0.0473372	0	0.0342279	0.0792823	0.0866021	0.165279	0.0515664	0.0808197	0.0721641	0.0832925	0.0703437	0.0639978	0.0911748	0	0.0860755	0.0461564	0.0729683	0.0485149	0.152336	0.157141	0.0346898	0.0281031	0.143673
C6orf58	0	0.00587976	0.00287881	0.0019002	0.00163852	0.00127475	0.000189809	0.00172988	0.00350245	0	0.00137625	0.00528704	0.00353193	0.00342046	0.00182933	0.00255566	0	0.0107072	0.00106423	0.00500232	0.00117244	0.00424813	0	0.0033716	0.00482196	0	0	0	0.0111826	0.00520716	0	0.00634081	0.00746847	0.00529361	0	0.00339523	0.00445254	0.00090398	0	0.00427419	0.00195397	0.00435631	0	0	0.0177194	0.0142804	0.00800429	0.0224328
THEMIS	0	0.00139416	0.0167433	0.0131648	0.01302	0.00593543	0.0176742	0.0116344	0.00549297	0.00789093	0.00179148	0.000672653	0.0105408	0.00150392	0.0157662	0.0155992	0	0.00316175	0.00571922	0.00868715	0.0120224	0.0120556	0	0.00175048	0.012535	0.00248353	0	0.0061666	0.0130241	0.0552075	0.0223619	0.0103851	0.0141372	0.00483508	0.00492368	0.0125005	0.0106553	0.0151298	0	0.0235344	0.006453	0.0315478	0.00901024	0	0.00795317	0	0.00295664	0.0485552
PTPRK	0.696972	0.875675	0.63192	0.565631	0.505296	0.438257	0.585349	0.723335	0.380814	0.438801	0.66772	0.688012	0.647629	0.25489	0.623531	0.270247	0	0.533769	0.570699	0.531704	0.456679	0.642294	0.888286	0.477427	0.752688	0.749887	0.991233	0.884675	0.613161	0.753288	0.574108	0.424426	0.926445	0.199329	1.17791	0.418794	0.685043	1.21623	0	0.705854	0.325413	0.539417	0.622364	0.642217	0.935978	0.686345	0.292991	0.713409
LAMA2	0.103421	0.185419	0.0722199	0.0886958	0.0768456	0.119289	0.0742956	0.0570708	0.0336006	0.0535478	0.0325562	0.0126431	0.0736525	0.0375898	0.0632976	0.034414	0	0.0318478	0.0580473	0.0580112	0.028738	0.0307946	0.0478794	0.0119108	0.0589929	0.06238	0.282641	0.145381	0.08013	0.107362	0.11174	0.0465231	0.0808375	0.053751	0.0117367	0.0343502	0.052325	0.0587046	0	0.071522	0.0376327	0.0788392	0.071355	0.13911	0.0703491	0.0123679	0.0458895	0.252043
ARHGAP18	0.0678782	0.09513	0.108811	0.126308	0.0693602	0.0833035	0.131188	0.077025	0.0370195	0.0839376	0.106535	0.086528	0.0425396	0.0726579	0.0820261	0.0452664	0	0.0667583	0.0980231	0.0694684	0.0607497	0.123884	0.0672066	0.0676312	0.135344	0.105458	0.494259	0.153935	0.1069	0.176283	0.207107	0.0765244	0.191076	0.0760457	0.172227	0.0796704	0.107944	0.170241	0	0.174189	0.0630228	0.146388	0.227759	0.0960774	0.13581	0.0669268	0.0574457	0.0190103
TMEM244	0	0	0.0039101	0.00328025	0.00372597	0.00663667	0.00355005	0.00209041	0.000673797	0	0.00306053	0.00416641	0.00187432	0.00217871	0.00274311	0	0	0.0020586	0.0048601	0.000441161	0.000694569	0.00253361	0.00697208	0.000768465	0.00134243	0.000652172	0	0.0374349	0.00299814	0.00655422	0	0.000847227	0.000859335	0	0.00787768	0.00245985	0.00167154	0.00515743	0	0.00523266	0.00194645	0.00445102	0.00747295	0.00907501	0.00646773	0	0.000120833	0.000736808
L3MBTL3	0.0224022	0.0665439	0.0382499	0.0509438	0.0397378	0.0370905	0.0494567	0.0435242	0.0232928	0.0129373	0.0465134	0.0239862	0.0424312	0.00640235	0.0360576	0.0181175	0	0.0241859	0.0280658	0.0305571	0.0231442	0.0359878	0.032763	0.0185147	0.0582918	0.0354879	0	0.0209762	0.0576719	0.0490853	0.0800419	0.0214499	0.0523813	0.0540764	0.0316343	0.0329456	0.035419	0.0507881	0	0.060236	0.0219738	0.0374277	0.0287836	0.038821	0.0705771	0.0474881	0.0227651	0.0532627
SAMD3	0.0399208	0.139448	0.0606645	0.0333494	0.0530163	0.0336817	0.0605769	0.10519	0.0406006	0.0366866	0.0973465	0.0346513	0.0828664	0.0330005	0.0448181	0.0379976	0	0.0669871	0.0487906	0.0367254	0.03885	0.101688	0.0989331	0.0891868	0.0577903	0.0166569	0	0.0698807	0.0574147	0.0321652	0.0195014	0.0627507	0.0722804	0.0188972	0.164639	0.0521436	0.0767903	0.147085	0	0.0690212	0.0275072	0.1064	0.0654217	0.062129	0.0864194	0.0532193	0.0379269	0.0662818
TMEM200A	0.000391922	0.0287875	0.00966774	0.0104077	0.00741727	0.00948056	0.00445601	0.0285025	0.00854792	0.00466252	0.0143001	0.00633715	0.0137131	0.000424923	0.0104668	0.00851883	0	0.00476318	0.0132037	0.00598748	0.00897855	0.0110019	0.00722586	0.00596988	0.0227036	0.00299335	0	0.00887971	0.0142608	0.00316502	0	0.0109585	0.0143553	0.00144666	0	0.0111028	0.0118746	0.025495	0	0.0194507	0.00311274	0.0033849	0.00130005	0.0176202	0.00481648	0.0113981	0.0024067	0
SMLR1	0	0	0	0	0.000407975	0	0	0	1.90552e-05	0	0	0	0	0	0	0	0	0.00161785	0	0	0	4.77416e-05	0	0	0	0	0	0	0	0	0	0	0	0	0	0	0	0	0	0	0	0	0	0	0	0	0.000120833	0
EPB41L2	0.647326	0.550427	0.458245	0.512138	0.464371	0.53199	0.432456	0.418788	0.260168	0.433014	0.442816	0.398545	0.459143	0.322386	0.444597	0.369182	0	0.476985	0.445231	0.49298	0.372849	0.286575	0.502805	0.281272	0.402958	0.471399	0.766542	0.623793	0.511593	0.724471	0.623422	0.3703	0.442479	0.441445	0.376751	0.459957	0.359133	0.450211	0	0.53975	0.383912	0.591111	0.483696	0.622544	0.559564	0.391664	0.269066	0.576365
AKAP7	0.337113	0.252417	0.259764	0.320973	0.29516	0.303277	0.212208	0.241285	0.177317	0.245667	0.214983	0.207146	0.192988	0.188578	0.26266	0.242459	0	0.263331	0.256281	0.277522	0.242539	0.175562	0.274121	0.130375	0.229396	0.241708	0.261779	0.346159	0.284424	0.379605	0.255331	0.17321	0.27437	0.240839	0.16633	0.229101	0.220727	0.209917	0	0.204915	0.212725	0.246591	0.286397	0.343147	0.233311	0.197885	0.149943	0.204556
ARG1	0	0.00166154	0.000243972	0.00113982	0.000962251	0	0	0	0.000510854	0	0.00960756	0.000198928	0	0	0.00144404	0.00106775	0	0.00171985	0.00152538	0.00297954	0.000146313	0.00212855	0	0	0	0	0	0	0.000828249	0	0	0.000936163	0.000388734	0	0	0.000483694	0	0	0	0	0	0	0.00111861	0	0	0	0.000378609	0
MED23	0.287915	0.263183	0.184005	0.24747	0.223687	0.235352	0.198362	0.167665	0.124858	0.142875	0.14046	0.123196	0.182242	0.155908	0.164512	0.190436	0	0.232117	0.191953	0.21062	0.211673	0.114326	0.147442	0.0993708	0.173776	0.174317	0.0124568	0.308343	0.264476	0.278816	0.234624	0.164412	0.159056	0.174789	0.139522	0.146334	0.172725	0.163368	0	0.232734	0.157707	0.186334	0.257769	0.170838	0.220574	0.114871	0.0994262	0.144729
ENPP3	0.0693983	0.0329089	0.0130663	0.0101973	0.0252791	0.00949785	0.0124943	0.0123504	0.00916478	0.00611278	0.0221736	0.0148138	0.0046431	0.0169133	0.0232443	0.0200026	0	0.00923595	0.0153702	0.0175618	0.013459	0.0129458	0.0170943	0.0118277	0.00792633	0.0333746	0	0.0169594	0.0188666	0.013287	0.0240259	0.0127242	0.0190417	0.0122043	0.0138499	0.0178346	0.00119038	0.0187486	0	0.0279289	0.0132193	0.0177981	0.0151913	0.0146888	0.0189769	0	0.0101595	0.00254828
ENPP1	0.0720612	0.0636962	0.0630971	0.0635634	0.0608928	0.054984	0.056243	0.0508014	0.0319197	0.0758471	0.042182	0.0166647	0.040328	0.0384082	0.0714727	0.0404685	0	0.0648605	0.0438605	0.052879	0.0390748	0.0500809	0.0530219	0.0448918	0.064986	0.0494214	0	0.074435	0.0643384	0.115376	0.156061	0.0379515	0.0575001	0.0377806	0.0931756	0.0676991	0.0662077	0.0270017	0	0.0853541	0.0562545	0.111647	0.0898849	0.0495298	0.0507097	0.0937916	0.0396863	0.0398924
MOXD1	0.091352	0.176857	0.0838989	0.193865	0.0713335	0.110222	0.0622982	0.112889	0.0816549	0.0837769	0.163694	0.112509	0.167852	0.128153	0.0945913	0.105381	0	0.0631765	0.101312	0.114195	0.0882662	0.0574449	0.0620393	0.088313	0.151774	0.152569	0	0.168837	0.0939254	0.0819587	0.113656	0.0604304	0.074827	0.0466547	0.160844	0.0997019	0.0540963	0.143439	0	0.13919	0.179119	0.121343	0.0628668	0.120525	0.0411346	0.142231	0.0879762	0.0559659
STX7	0.219473	0.243119	0.241143	0.24975	0.202933	0.260205	0.292668	0.216499	0.138002	0.18881	0.212641	0.209512	0.298165	0.20807	0.246069	0.194031	0	0.214262	0.230064	0.209087	0.187464	0.195193	0.240799	0.139335	0.202258	0.288923	0.666355	0.39552	0.301647	0.307794	0.235743	0.195065	0.231873	0.217438	0.284293	0.226538	0.261172	0.205241	0	0.339691	0.199789	0.365243	0.320412	0.312411	0.315715	0.25921	0.119912	0.340043
TAAR2	0	0	0	0.000251709	0	0	0	0	0	0	0	0	0	0	0	0	0	0.00239388	8.6899e-05	0	0	0	0	0	0.000283713	0	0	0	0	0	0	0	0	0	0	0	0	0	0	0	0	0	0	0	0	0.000805075	0	0
VNN1	0	0.00267851	0.000331972	0.000619105	0.00118945	0	0	0.000414601	0	0	0	0	0.00348961	0	0	0	0	0	0	0	0.00159826	0	0	0	0	0	0	0	0.00151705	0	0	0	0.000213133	0	0	0	0	0	0	0	0	0	0	0	0	0	0	0
VNN3	0	0	0.000385051	0.000468346	0.000383632	0.00103114	0	0	0.000194361	0	0	0	0	0	0	0	0	0	0	0	0	0	0	0	0	0	0	0	0.00136489	0	0	0	0	0	0	0	0	0	0	0	0	0	0	0	0	0	0	0
VNN2	0	0	0.00240695	0.000862687	0.00178275	0	0	0	0.000200251	0	0	0	0	0	0	0.0010153	0	0	0	0	0.000738292	0	0	0	0	0	0	0	0.00279791	0	0	0	0	0	0	0	0	0	0	0	0.000840706	0	0	0	0	0	0	0
SLC18B1	0.175243	0.1027	0.0753858	0.0881228	0.0936479	0.148189	0.0678131	0.0846696	0.066488	0.0753061	0.0566634	0.0762397	0.0837045	0.0997133	0.088871	0.102021	0	0.0862792	0.0823247	0.0746583	0.0970987	0.0605787	0.0855798	0.0535268	0.056828	0.0423049	0.0124568	0.0584984	0.127258	0.122286	0.125955	0.117756	0.0839314	0.0993937	0.0825464	0.0940571	0.0840564	0.104583	0	0.146515	0.053552	0.0830286	0.104128	0.0968822	0.0605391	0.0384024	0.0512689	0.118744
RPS12	0.0183593	0.0510397	0.0282901	0.141608	0.0959485	0.072299	0.0772472	0.0921152	0.0394681	0.048057	0.0286659	0.022441	0.0831417	0.0712939	0.0447276	0.0887827	0	0.0928672	0.0674766	0.0378877	0.0579806	0.0271136	0.052388	0.0532078	0.035326	0.0545322	0	0.104871	0.0968361	0.126373	0.111061	0.0518193	0.0594759	0.0361892	0.0279489	0.0207033	0.0638726	0.0462199	0	0.0704652	0.0689988	0.0412726	0.0789494	0.0996178	0.0551506	0.0487999	0.017192	0.201055
EYA4	0.0330663	0.0845678	0.18818	0.187713	0.259049	0.421804	0.0896455	0.172549	0.237311	0.185827	0.0590702	0.111937	0.154785	0.24982	0.124192	0.277902	0	0.186799	0.238872	0.25067	0.273597	0.0922174	0.0940683	0.193501	0.0468649	0.145082	0	0.126914	0.28285	0.0790881	0.0129629	0.166668	0.0616639	0.347628	0	0.223085	0.0939487	0.0122711	0	0.10233	0.172668	0.116449	0.0731433	0.0647761	0.236032	0.177109	0.170363	0.227018
TBPL1	0.0617494	0.0650784	0.0906271	0.112248	0.0814315	0.126834	0.152469	0.09791	0.0555332	0.0894845	0.057822	0.0750866	0.066974	0.0690167	0.0655202	0.0750044	0	0.0822263	0.0821087	0.0800116	0.0708064	0.0509061	0.115204	0.0413976	0.0841463	0.0928848	0.0411263	0.135326	0.110223	0.0919827	0.10417	0.087694	0.059727	0.105291	0.0990673	0.0630591	0.0686249	0.0649477	0	0.0876483	0.0765742	0.0678139	0.11077	0.151102	0.0730594	0.0505715	0.0429466	0.153645
SLC2A12	0.00551215	0.00893919	0.00944409	0.00727943	0.00711994	0.00371815	0.00499951	0.00427042	0.00601928	0.000252988	0.0122004	0.0118329	0.012124	0.00065827	0.0109336	0.00337531	0	0.0112068	0.00511842	0.00341215	0.000300103	0.00421973	0	0.00451258	0.0121641	0.0193796	0.613783	0.00481738	0.00603661	0.00545772	0.0338819	0	0.00376371	0.00306132	0	0.00307698	0.0263836	0.00223972	0	0.00646793	0.00379379	0.00216421	0.00582873	0.0140002	0	0.00884093	0.0132469	0
SGK1	0.339479	0.292839	0.266322	0.258329	0.218471	0.291876	0.245457	0.217838	0.164548	0.234628	0.254653	0.296244	0.336421	0.154894	0.266227	0.185665	0	0.146561	0.244461	0.196889	0.16464	0.145216	0.349518	0.165932	0.221175	0.295194	0.0124568	0.318555	0.188095	0.338259	0.513199	0.184503	0.322494	0.233114	0.34673	0.202478	0.207873	0.206512	0	0.313769	0.185694	0.333533	0.136766	0.391991	0.23148	0.230346	0.190894	0.123223
ALDH8A1	0.100921	0.0429826	0.050948	0.0551094	0.0376243	0.0486237	0.0772066	0.0590666	0.0261819	0.0486555	0.0585995	0.0474175	0.0397675	0.0441653	0.0406583	0.0530156	0	0.0722646	0.0389499	0.0480531	0.047983	0.0682864	0.066217	0.0510958	0.0164231	0.0260912	0.0124568	0.0333096	0.0259239	0.0573005	0.077011	0.0637216	0.0514379	0.0457052	0.0721272	0.0481577	0.0827925	0.0487308	0	0.138351	0.04793	0.05342	0.0888504	0.0395676	0.0411351	0.0630705	0.0456386	0.18302
HBS1L	0.30682	0.179267	0.156444	0.194998	0.179825	0.155441	0.20269	0.14347	0.0932088	0.13459	0.137286	0.100138	0.198837	0.106208	0.138878	0.122837	0	0.173222	0.152683	0.173875	0.164378	0.105579	0.09279	0.0917916	0.14053	0.232716	0	0.228885	0.190929	0.214757	0.169373	0.125771	0.141339	0.159356	0.182571	0.12982	0.132603	0.156996	0	0.175433	0.136742	0.181329	0.159414	0.200388	0.196156	0.139499	0.0956552	0.181296
MYB	0	0.00721492	0.000806519	0.00646727	0.00496988	0.00184749	0.00247903	0.00552754	0.00300203	0	0	0.000212264	0	0.000902954	0.00263966	0.00440978	0	0.00292916	0.00134259	0.00170407	0.00431233	0.00124644	0	0.000395998	0	0	0	0	0.0030679	0	0	0.000640708	0	0.00808926	0	0.0157146	0.00244846	0	0	0	0.000508565	0	0	0	0.000238426	0	0.00114276	0
AHI1	0.62506	0.291279	0.371237	0.345053	0.352963	0.402128	0.45888	0.262546	0.157312	0.373992	0.366272	0.298574	0.437992	0.178233	0.299333	0.280369	0	0.250525	0.384806	0.380748	0.23802	0.175495	0.506164	0.16637	0.301479	0.429701	0.0363218	0.72709	0.318086	0.697683	0.642583	0.226124	0.336186	0.401237	0.394344	0.304119	0.307823	0.339232	0	0.351763	0.230462	0.603616	0.483833	0.59269	0.545491	0.223011	0.205913	0.569137
PDE7B	0.428352	0.315736	0.532821	0.601346	0.590181	0.551527	0.365903	0.392434	0.613062	0.66977	0.485107	0.511559	0.28312	0.372732	0.456512	0.460492	0	0.358017	0.496347	0.522316	0.738902	0.432414	0.508988	0.555411	0.443074	0.36394	0	0.498792	0.42722	0.4089	0.38163	0.406262	0.4783	0.553903	0.619083	0.799636	0.562649	0.558237	0	0.45372	0.567418	0.552941	0.477988	0.563464	0.50244	0.30217	0.509366	0.423786
MTFR2	0	0	0.00126601	0.000553068	0.000854002	0	0	0.000570018	0.000622267	0	0.0036757	0.00489203	0	0.00203686	0	0	0	0	0	0	0.000101874	0.00379839	0	0.000545224	0	0	0	0	0.00419878	0	0	0	0	0	0	0	0	0	0	0	0	0	0	0.00723524	0.00716204	0	0	0
BCLAF1	0.431128	0.37349	0.318627	0.281215	0.281004	0.340872	0.273484	0.23206	0.158714	0.186378	0.241198	0.205966	0.303571	0.17751	0.269099	0.229595	0	0.261393	0.247151	0.287734	0.223426	0.173162	0.175012	0.116776	0.239917	0.346807	0.972648	0.348823	0.310997	0.415523	0.356977	0.247221	0.261544	0.293039	0.259783	0.272518	0.270875	0.216151	0	0.28427	0.221961	0.362328	0.330099	0.245452	0.319208	0.164909	0.141195	0.344264
MAP7	0.572824	0.42367	0.433599	0.445959	0.404102	0.51602	0.454938	0.373445	0.2566	0.384259	0.383832	0.359291	0.331432	0.334129	0.433442	0.399476	0	0.445149	0.407383	0.42404	0.370679	0.279471	0.308875	0.240268	0.345647	0.481951	0.310944	0.543979	0.485905	0.612257	0.661783	0.399202	0.437805	0.470699	0.405373	0.38866	0.427292	0.333494	0	0.421293	0.384446	0.561928	0.538642	0.59519	0.481966	0.329769	0.251836	0.508957
MAP3K5	0.727036	0.673745	0.648506	0.631007	0.725591	0.68381	0.607551	0.552308	0.595626	0.557941	0.588407	0.519235	0.499586	0.585474	0.609627	0.668393	0	0.775093	0.65993	0.742287	0.603301	0.540839	0.404179	0.498382	0.541181	0.601674	1.26746	0.658123	0.750156	0.752803	0.58895	0.64507	0.635776	0.729942	0.718897	0.726861	0.7222	0.493419	0	0.651836	0.616057	0.753931	0.734794	0.668393	0.825509	0.496515	0.574432	0.427253
PEX7	0.0675277	0.0748103	0.0773128	0.0925602	0.0678486	0.0741904	0.032109	0.0486488	0.0389468	0.0579952	0.0535347	0.0579728	0.0518737	0.0798931	0.0735951	0.0975228	0	0.0756609	0.0597593	0.0789364	0.0623603	0.0493173	0.0332578	0.0590031	0.0468764	0.0460042	0	0.0105083	0.0954094	0.0926982	0.039839	0.0366906	0.0598638	0.0659739	0.0223128	0.063001	0.0372511	0.0407404	0	0.0404289	0.0670995	0.0831244	0.0892287	0.0642722	0.0676722	0.043757	0.0429968	0.0668664
SLC35D3	0	0	0	0	0	0	0.00127347	0.0010093	0.000145705	0	0.00049135	0	0	0	0	0.000855992	0	0	0	0	0.000765951	0	0	0.000693615	0	0	0	0	0	0	0	0	0	0	0	0	0	0	0	0	0	0	0	0	0	0.00151868	0	0
IL20RA	0	0.00396693	0.000803475	0.000565515	0.00153133	0.000595854	0.00449569	0	0.000342824	0	0	0	0	0	0	0.000815161	0	0.00124309	0	0.000798664	0.000564907	0.00579204	0	0.000416799	0	0	0	0	0.00109702	0.00838452	0	0.000598997	0.001068	0	0	0	0.00212592	0.000997086	0	0	0	0	0.00406783	0	0	0	0.000284618	0
IL22RA2	0	0	0.00064496	0.000862687	0	0	0	8.54895e-05	0	0	0	0	0	0	0	0	0	0	0	0	0	0.000128584	0	0.00142453	0	0	0	0	0.00122641	0	0.0152052	0.00159866	0	0.000258636	0	0	0.000344429	0	0	0	0	0	0	0	0	0	0	0
IFNGR1	0.124071	0.0917627	0.0629292	0.0901315	0.0910268	0.0996063	0.0798828	0.087105	0.053436	0.0427107	0.0647819	0.0523895	0.0445898	0.0900919	0.0807083	0.0711869	0	0.0869642	0.0705434	0.0778981	0.0877789	0.0515572	0.0400459	0.0464274	0.087406	0.0644026	0	0.0527753	0.0954798	0.114779	0.0976888	0.100992	0.0838031	0.0559503	0.11377	0.0702549	0.0702788	0.0927209	0	0.0409108	0.0771961	0.0654965	0.114459	0.0612097	0.0485251	0.0519748	0.0321039	0.0871556
TNFAIP3	0	0	0	0.000575591	0.000987159	0	0	0.00212573	0.000578722	0	0	0	0	0	0	0.00117585	0	0.000785951	0.002348	0.000560491	0	0.000131325	0	0.00159804	0	0	0	0	0	0	0.0193197	0	0.000335681	0	0	0	0	0	0	0	0	0	0	0	0	0	0	0
PERP	0.00144611	0.0145041	0.00856235	0.0100075	0.00913346	0.0124251	0.00733285	0.0205964	0.00817468	0.00773535	0.0139017	0.00288075	0.0127855	0.00164629	0.00362944	0.00607201	0	0.00435869	0.0151374	0.00686298	0.0110657	0.00727975	0.0162575	0.00582935	0.00737259	0.000946932	0.0124568	0.0363895	0.00651788	0.0139978	0.0269108	0.0132131	0.00437803	0.00577509	0.0179384	0.00774057	0.00890257	0.00404361	0	0.00349062	0.00786775	0.00372582	0.0106741	0.0156183	0.0110919	0.000546643	0.0061383	0
ARFGEF3	0.540083	0.522903	0.410033	0.448479	0.406348	0.509095	0.403396	0.332576	0.222147	0.3514	0.387886	0.33105	0.459123	0.218339	0.362832	0.336099	0	0.369881	0.383195	0.435744	0.363092	0.221309	0.459015	0.21033	0.326819	0.421159	0.705481	0.59239	0.503095	0.572585	0.568331	0.417128	0.399108	0.44376	0.455069	0.401116	0.338293	0.385719	0	0.474486	0.389872	0.66591	0.398372	0.558994	0.516362	0.309289	0.227122	0.534832
PBOV1	0	0	0	0.00124027	0	0	0	0	0.000616023	0	0	0	0	0	0	0	0	0	0	0	0	0	0	0.000525119	0.000191679	0.00662617	0	0	0.00227168	0	0	0.00035035	0.000176731	0	0	0	0.00133114	0	0	0	0	0	0	0	0	0	0.00189081	0
SMIM28	0	0	0.000323882	0	0	0.00529812	0.00206166	0.00212573	0	0	0	0	0	0.00131685	0	0	0	0	0.000379783	0	0	0	0	0	0	0	0	0	0.000577603	0	0	0	0	0	0	0	0	0.000632567	0	0	0	0	0	0	0	0	0	0
HEBP2	0	0.0197211	0.00733322	0.0107047	0.0066462	0.0054284	0.0177836	0.00854156	0.00870213	0.0191769	0.0146141	0.0176511	0.0249114	0.0101859	0.026668	0.00656441	0	0.00919998	0.0110596	0.00707237	0.00315328	0.0121917	0.0344838	0.00955073	0.00942822	0	0	0.0352851	0.00582441	0.0117191	0.024103	0.0120316	0.0204162	0.00587664	0.000385703	0.00339486	0.013501	0.0165493	0	0.00178901	0.00336529	0.0118456	0.0100325	0.00580466	0.00846471	0.00755678	0.00358066	0.0219938
NHSL1	0.0896283	0.0182338	0.028289	0.045083	0.0277377	0.00343126	0.0200501	0.0232002	0.01328	0.0353186	0.0120951	0.00864787	0.0121057	0.0112225	0.027667	0.016241	0	0.00333309	0.0200346	0.00482629	0.00769943	0.016023	0.0698271	0.013207	0.0176385	0.0135448	0.341675	0.031132	0.0200958	0.0333924	0	0.015607	0.0210064	0.0169314	0.0130135	0.0113284	0.00998276	0.0119862	0	0.0226007	0.0313221	0.0103594	0.0175242	0.0148866	0.00170578	0.00994011	0.00627823	0.0754479
GVQW2	0	0.0184757	0.0099963	0.0122481	0.0107985	0.00955906	0.0083876	0.00469386	0.0139149	0.00204833	0.00891732	0.0049862	0.0049593	0.0130568	0.0117197	0.0216011	0	0.0214199	0.0193399	0.0089512	0.0186546	0.0061114	0.0185329	0.00770344	0.00689278	0.000652172	0	0.0104704	0.0117063	0.0182852	0.030862	0.00226395	0.0114538	0	0.0220791	0.0166403	0.00917086	0.0154675	0	0.00522304	0.00656892	0.0101385	0.0275893	0	0.00548186	0.00417728	0.0103347	0
CCDC28A	0.138015	0.136491	0.0674707	0.109768	0.0853581	0.0703667	0.0968216	0.0891533	0.0572248	0.0500237	0.0676189	0.0571869	0.070165	0.0608118	0.0835764	0.0862284	0	0.100863	0.0852159	0.084658	0.0792548	0.0545588	0.0991976	0.0403664	0.0765152	0.0784706	0.120179	0.120062	0.121701	0.0988643	0.062748	0.0922339	0.115163	0.100013	0.0622472	0.0465716	0.0567063	0.0606394	0	0.119223	0.0656415	0.0993833	0.110875	0.0703427	0.0687257	0.0345118	0.0304456	0.171271
ECT2L	0.00771888	0.0217458	0.0284839	0.0421945	0.0329866	0.0216911	0.0622052	0.0198797	0.0174892	0.0414764	0.0141493	0.00780756	0.0188321	0.0358511	0.00330772	0.0191255	0	0.036119	0.0131312	0.0175663	0.0290319	0.0175119	0.00897342	0.00973431	0.0219631	0.0059996	0	0.0167199	0.0341317	0.0151463	0.0225802	0.0339262	0.0179948	0.0276713	0.0716037	0.0193387	0.0185982	0.0232955	0	0.00416486	0.0251289	0.0289592	0.0216126	0.00772605	0.0105416	0.0123533	0.0171712	0.123286
REPS1	0.245797	0.279334	0.283789	0.331584	0.346868	0.39058	0.279612	0.260938	0.196072	0.229423	0.238533	0.251109	0.24632	0.25408	0.276703	0.265855	0	0.299098	0.293146	0.347407	0.249759	0.196888	0.185775	0.163583	0.206025	0.337226	0.552899	0.348977	0.318987	0.384857	0.423385	0.221415	0.228339	0.400891	0.227878	0.257467	0.257698	0.23368	0	0.352092	0.26374	0.354952	0.359616	0.264039	0.310287	0.223864	0.226933	0.32358
ABRACL	0.0232281	0.0258809	0.00772815	0.042609	0.0221635	0.0285059	0.0314482	0.0109919	0.0161288	0.00773548	0.00629395	0.00354487	0.0278987	0.0166484	0.00855109	0.0304091	0	0.022751	0.0379859	0.0231335	0.00425681	0.00310357	0.0190999	0.00850955	0.00723957	0	0	0.0114103	0.0188982	0.0335507	0.0339215	0.0173709	0.0209028	0.0254003	0	0.00520728	0.0259301	0.0101464	0	0.0283934	0.0226025	0	0.0168583	0.00539053	0.00604934	0.0249579	0.0106748	0.00440414
HECA	0.0774894	0.091766	0.0469244	0.0940787	0.0905624	0.0700616	0.071379	0.0664603	0.0547756	0.0312154	0.0600761	0.0416419	0.0624749	0.0437228	0.0649508	0.0585965	0	0.0487435	0.0493528	0.0563749	0.063346	0.0536997	0.0621686	0.0622926	0.0438881	0.0401375	0.0124568	0.0231387	0.0725186	0.0812558	0.0914617	0.070016	0.0564337	0.040485	0.0119158	0.0570634	0.032236	0.0369495	0	0.036072	0.0552317	0.0368321	0.0948132	0.0472744	0.0336435	0.0325842	0.0439722	0.0452297
TXLNB	0.0064453	0.0357508	0.0144279	0.0274794	0.0126166	0.0218346	0.0237309	0.0204163	0.0196245	0.00993372	0.0243243	0.0189496	0.0274387	0.0200449	0.0308087	0.0142508	0	0.0262201	0.0180807	0.0179954	0.0293041	0.0222738	0.00294159	0.0355353	0.0180859	0.0154682	0.0783382	0.0136299	0.0247396	0.0372	0.0586946	0.018287	0.0377868	0.0156005	0	0.0259124	0.0516511	0.0678723	0	0.024725	0.056787	0.0282797	0.0134483	0.0161965	0.0451804	0.0498686	0.00858137	0.0584513
CITED2	0.0896581	0.060962	0.0504646	0.0399959	0.036723	0.0631376	0.0767274	0.0568482	0.0283124	0.0408888	0.0618248	0.029025	0.0552429	0.0236879	0.0480697	0.0337989	0	0.0188975	0.0953607	0.0353993	0.0385601	0.0364492	0.035642	0.0224997	0.0864086	0.0653217	0	0.042628	0.0710559	0.0485712	0.101337	0.0440498	0.0349298	0.023614	0.0559004	0.0263712	0.0403454	0.0399708	0	0.0442861	0.0399374	0.0624979	0.0305618	0.0746416	0.0718596	0.0260381	0.00994715	0.103478
NMBR	0	0	0.00709172	0.00704785	0.0136588	0.00524597	0.00415601	0.00200145	0.00481067	0.00097827	0.000774561	0.00286795	0	0.0043386	0.00211878	0.0130137	0	0.00144731	0.00305488	0.0158914	0.00655493	0.00850214	0.0111166	0.00215496	0.000366425	0	0	0	0.0102706	0.00694978	0	0.00333671	0.00148424	0.00567751	0	0.00338348	0.00253952	0	0	0.0039364	0.00672013	0	0.00116883	0	0.00154902	0.00926472	0.00237628	0.0302826
VTA1	0.14564	0.170495	0.147316	0.155809	0.13396	0.158773	0.182982	0.146842	0.0963106	0.124927	0.141693	0.127184	0.105452	0.0765654	0.159064	0.128693	0	0.130796	0.143359	0.159698	0.119183	0.0946727	0.0871729	0.0919169	0.163579	0.18477	0.441416	0.164724	0.146461	0.170941	0.203226	0.101582	0.175076	0.154855	0.0814118	0.122956	0.12717	0.114193	0	0.189209	0.108424	0.127989	0.123135	0.203159	0.149079	0.0890886	0.114251	0.152527
ADGRG6	0.171819	0.134171	0.100055	0.114687	0.179676	0.163616	0.132287	0.109793	0.0935921	0.135061	0.199589	0.151334	0.193775	0.0742566	0.0724011	0.138209	0	0.0892651	0.172098	0.128799	0.156932	0.118639	0.137339	0.142355	0.20135	0.12818	0	0.236432	0.179764	0.108146	0.243278	0.142867	0.0822354	0.132724	0.110581	0.146729	0.100148	0.0468527	0	0.167386	0.140704	0.162524	0.132513	0.158073	0.0753658	0.0897154	0.173772	0.154165
HIVEP2	0.508726	0.418768	0.398955	0.441324	0.389833	0.511235	0.451689	0.321393	0.219556	0.37043	0.417905	0.292505	0.423725	0.24942	0.381795	0.306194	0	0.344346	0.37988	0.434876	0.340449	0.253161	0.442248	0.201719	0.35335	0.522457	0.944247	0.59638	0.448808	0.558763	0.633871	0.314431	0.410006	0.430599	0.453539	0.436464	0.354908	0.349766	0	0.435548	0.340547	0.552956	0.416085	0.689507	0.457718	0.311503	0.253074	0.575169
AIG1	0.636884	0.485913	0.447944	0.47465	0.383463	0.521006	0.45876	0.35892	0.231164	0.389813	0.372614	0.347211	0.46039	0.3169	0.428028	0.362532	0	0.392585	0.406199	0.47794	0.338087	0.256321	0.486865	0.162804	0.394143	0.54722	0.682435	0.672886	0.503182	0.65293	0.719431	0.347364	0.470422	0.461169	0.590789	0.418194	0.365381	0.283241	0	0.506694	0.358359	0.60864	0.408173	0.638405	0.532957	0.323311	0.268709	0.446659
ADAT2	0.0132931	0.0768209	0.0308493	0.0353011	0.0413693	0.0267397	0.0282058	0.0278373	0.0277394	0.00977497	0.0338259	0.0230493	0.0282472	0.0177344	0.0277534	0.0304681	0	0.0226554	0.0217771	0.0242169	0.0323468	0.0153398	0.0567268	0.0198989	0.0311411	0.0109207	0.0411263	0.0239533	0.0285145	0.0247515	0.0731984	0.015038	0.0264291	0.00848164	0.0220791	0.0270117	0.0175195	0.0117526	0	0.0182903	0.0304961	0.0570476	0.0489577	0.00945702	0.0605723	0.0131385	0.0181794	0.000736808
PEX3	0.287353	0.182946	0.192524	0.196263	0.176973	0.227287	0.170978	0.179929	0.115892	0.172149	0.202474	0.151579	0.159916	0.1346	0.170906	0.166223	0	0.153542	0.205476	0.182352	0.153989	0.144488	0.228053	0.0957069	0.195025	0.246235	0.506341	0.231852	0.214104	0.237627	0.16134	0.170366	0.18622	0.213276	0.220083	0.179804	0.156822	0.168614	0	0.227073	0.131742	0.216278	0.204298	0.297442	0.17809	0.118648	0.0708553	0.195188
FUCA2	0.0253778	0.0191189	0.0269291	0.0476451	0.031549	0.0169291	0.0263985	0.0369431	0.0226627	0.007667	0.0236051	0.0137063	0.0264988	0.0559334	0.0301062	0.0459726	0	0.0411729	0.0276693	0.0190413	0.0315942	0.0182444	0.00968712	0.0240079	0.0200787	0.0394328	0	0.0810125	0.040431	0.0196673	0	0.0417542	0.0200326	0.0215009	0.00395885	0.0150641	0.0305839	0.0365039	0	0.0204402	0.0425975	0.0243159	0.0400018	0.0168457	0.0190532	0.0209846	0.0165425	0.0213866
PHACTR2	0.615195	0.52801	0.502461	0.517953	0.467149	0.580234	0.511907	0.545039	0.362703	0.544417	0.552545	0.528614	0.605549	0.515699	0.521799	0.417586	0	0.492607	0.515571	0.4393	0.49317	0.461372	0.589997	0.422017	0.463578	0.573681	1.08326	0.676689	0.563564	0.516191	0.588778	0.458213	0.57222	0.493757	0.654573	0.544374	0.521421	0.370567	0	0.614478	0.439285	0.635315	0.451505	0.698599	0.539108	0.666276	0.380629	0.627986
AL049844.1	0.0123837	0.00930077	0.00343206	0.00599332	0.0044994	0.00226069	0.00628055	0.00239986	0.00191482	0.00681147	0.0191933	0.0061385	0.00621578	0.00188898	0.00344227	0.00723517	0	0.00129056	0.00458918	0.00424073	0.00143989	0.011169	0	0.00572646	0.00505007	0.000350476	0	0	0.00758266	0.00801472	0	0.00564624	0.0027344	0	0	0.000720694	0.00205307	0.0163586	0	0.00475154	0.00255007	0	0.0036412	0.00659416	0	0.00548325	0.00644247	0
LTV1	0	0.0349099	0.0023752	0.0133384	0.0144194	0.00767353	0.00123605	0.00529309	0.00795716	0.00296672	0.0047736	0.00395683	0.0159703	0.00784674	0.0114569	0.0175384	0	0.0181606	0.00806638	0.0130571	0.00962498	0.00664928	0.000641326	0.00891701	0.00705523	0.00759805	0	0.00650771	0.013945	0.0309248	0	0.0125783	0.0110955	0.00981466	0.00492368	0.00492201	0.00804952	0.00270209	0	0.00202214	0.0205071	0	0.00591968	0	0.000331719	0.00308229	0.00172194	0.0260042
AL049844.3	0	0	0.000244063	0.00101938	0	0	8.28768e-05	0.000623893	0.00029969	0	0	0	0	0	0	0	0	0.00259257	0	0.00500232	0	0	0	0	0.000961812	0	0	0	0.000962096	0	0	0	0	0	0	0	0	0	0	0.00258515	0	0	0	0	0	0	0	0
PLAGL1	0.476221	0.301363	0.284168	0.362371	0.339797	0.420357	0.241918	0.292443	0.226451	0.279805	0.336033	0.275762	0.321452	0.265025	0.306204	0.272852	0	0.319056	0.349949	0.298373	0.297416	0.29596	0.396822	0.28222	0.30264	0.319561	0.0783382	0.460045	0.400735	0.389135	0.26072	0.330401	0.305076	0.265124	0.316617	0.21128	0.264355	0.27258	0	0.355401	0.279655	0.356931	0.36436	0.345134	0.359254	0.243236	0.169286	0.136128
SF3B5	0.0344093	0.0057131	0.0111785	0.0207414	0.0176466	0.0411831	0.0351322	0.0259128	0.0190483	0.0128805	0.0192967	0.0101018	0.0131254	0.0145945	0.0192399	0.0194682	0	0.0188338	0.0347703	0.0150824	0.0225241	0.00909205	0.00801047	0.0101556	0.0291012	0.0235998	0	0.0266187	0.0291786	0.0230476	0.0799384	0.0234517	0.0189974	0.0136934	0	0.00926509	0.0116451	0.0316439	0	0.024839	0.0107846	0.00651006	0.00979097	0.0549207	0.0224558	0.00386995	0.010172	0
STX11	0	0	8.15907e-05	0.00586235	0.000854457	0	0	0	0.000153414	0.000564093	0	0	0	0	0.000341838	0.000714217	0	0	0	0	0	0.000494642	0	0	0.000392702	0	0	0	0.00131884	0	0	0	0	0	0	0	0.00171171	0.00120358	0	0.000965648	0.00246434	0	0	0	0	0	0	0
UTRN	0.463485	0.670926	0.585484	0.599872	0.639647	0.533115	0.447383	0.550909	0.499794	0.571775	0.608628	0.574861	0.596719	0.357779	0.574419	0.508737	0	0.491963	0.518923	0.557928	0.521079	0.412074	0.495865	0.515393	0.612947	0.51574	0.94696	0.623827	0.6053	0.531536	0.448583	0.532081	0.62138	0.502217	0.638009	0.600276	0.604025	0.612229	0	0.610353	0.529785	0.608913	0.530521	0.627605	0.63861	0.665194	0.415813	0.463038
EPM2A	0.257016	0.300404	0.152081	0.187283	0.186363	0.213136	0.0881103	0.165025	0.116411	0.150955	0.156795	0.196545	0.163779	0.127007	0.209703	0.15852	0	0.169154	0.157557	0.216171	0.198095	0.160758	0.107728	0.102808	0.160759	0.189936	0.0411263	0.190893	0.15933	0.229433	0.123078	0.110143	0.130883	0.191015	0.250819	0.171312	0.10295	0.117588	0	0.20641	0.171543	0.125596	0.162536	0.136543	0.146002	0.191724	0.151762	0.0918921
FBXO30	0.0577097	0.0274584	0.0313399	0.0426776	0.0375831	0.0587361	0.0605863	0.0363989	0.0281356	0.0259635	0.0582816	0.0420788	0.0719258	0.0161382	0.0220455	0.0219005	0	0.0168918	0.0331348	0.039913	0.0207007	0.0247805	0.0223898	0.0129412	0.0276926	0.0809952	0	0.0412794	0.0428407	0.0500366	0.0476745	0.0233854	0.0431443	0.0344141	0.0205818	0.0365894	0.0340811	0.0454236	0	0.0467807	0.0204567	0.0498934	0.00738604	0.0628026	0.0550707	0.0223289	0.0163627	0
SHPRH	0.534946	0.391167	0.368889	0.390999	0.391092	0.401033	0.417467	0.311709	0.199355	0.287112	0.326118	0.285967	0.340693	0.248078	0.312546	0.301146	0	0.295161	0.314777	0.349333	0.249273	0.225801	0.268471	0.146716	0.27751	0.372995	0.552899	0.515615	0.414648	0.519964	0.532872	0.279161	0.363587	0.373158	0.317361	0.294203	0.354563	0.320083	0	0.476278	0.292323	0.430386	0.397979	0.491257	0.530952	0.237262	0.186294	0.362993
GRM1	0.927833	0.857115	0.830926	0.771819	0.733736	0.805555	0.803833	0.668627	0.55884	0.664071	0.636914	0.637294	0.66979	0.551695	0.659252	0.596593	0	0.775869	0.755179	0.7361	0.688361	0.533434	0.801458	0.514936	0.612109	0.82731	1.21128	0.888748	0.767521	0.876033	0.844931	0.579908	0.705178	0.705508	0.526865	0.712607	0.875968	0.580637	0	0.717933	0.662297	0.731785	0.748713	0.889514	0.910066	0.604953	0.518222	0.796257
RAB32	0.0220048	0.0077036	0.00852453	0.0173046	0.00465293	0.0121978	0.00379845	0.011749	0.00509453	0.00208706	0.0069332	0.0109195	0.0249304	0.00992356	0.0144447	0.00525828	0	0.00583507	0.015014	0.00689607	0.00445499	0.00884317	0.00196262	0.0118488	0.000415864	0	0	0	0.0106493	0.00170322	0	0.00870502	0.00409436	0.00617085	0.00628127	0.00341113	0.000675148	0.00479182	0	0.00927391	0.00746187	0.0124166	0.00530724	0.00200936	0.00191371	0.00265678	0.0030508	0
ADGB	0	0.0139287	0.00162876	0.0119971	0.00575272	0.00324086	0.00123642	0.00198457	0.00172796	0.000740533	0.00338963	0.00619415	0.00789999	0.00481552	0	0.00266311	0	0.00147182	0.00737536	0.0045838	0.00403234	0.00187195	0	0.00263174	0.00229747	0.00216512	0	0.00444785	0.00587411	0.00501328	0	0.00396614	0.00184479	0.00358435	0	0.00183593	0.00638334	0.00130138	0	0.0125712	0.0019786	0	0.00324051	0.00100791	0.000864023	0.000309853	0.00246973	0
STXBP5	0.734465	0.510032	0.434365	0.45647	0.387419	0.502485	0.482495	0.364304	0.213334	0.413242	0.35421	0.338521	0.394374	0.259642	0.425913	0.327226	0	0.381168	0.428133	0.435961	0.36641	0.235104	0.547585	0.211005	0.363905	0.486736	0.766999	0.689756	0.479591	0.68565	0.609958	0.309079	0.421428	0.464082	0.476613	0.417253	0.381892	0.373939	0	0.513697	0.351756	0.509195	0.462439	0.633205	0.562644	0.358934	0.235306	0.61082
SAMD5	0.721477	0.501167	0.638134	0.655184	0.579525	0.558253	0.503135	0.525837	0.548995	0.727575	0.642319	0.693024	0.670114	0.397657	0.592066	0.422084	0	0.466942	0.613454	0.605382	0.592861	0.518353	0.697648	0.566154	0.593729	0.689253	0.839882	0.706137	0.456741	0.607023	0.642357	0.460474	0.579993	0.384097	0.717684	0.705912	0.527241	0.569702	0	0.606953	0.543191	0.710637	0.509934	0.881842	0.673059	0.604121	0.621405	0.582603
SASH1	0.500976	0.515937	0.364807	0.415669	0.328032	0.310748	0.319194	0.380512	0.327457	0.390183	0.408061	0.439799	0.455037	0.309799	0.434711	0.314401	0	0.424116	0.334021	0.359155	0.305119	0.360535	0.522603	0.264455	0.410278	0.388985	0.0783382	0.384026	0.409407	0.372342	0.436244	0.392813	0.480099	0.166156	0.537346	0.371179	0.36888	0.382664	0	0.369339	0.32539	0.407511	0.383967	0.472774	0.478287	0.448146	0.372133	0.370449
UST	0.344464	0.324074	0.305353	0.358987	0.33457	0.340007	0.305413	0.29141	0.288996	0.318246	0.330106	0.345188	0.394003	0.268256	0.277571	0.337731	0	0.215126	0.269837	0.278073	0.306178	0.239802	0.500317	0.264576	0.327829	0.178597	0.286148	0.270138	0.352726	0.33097	0.462446	0.300962	0.289953	0.273518	0.47831	0.34809	0.286955	0.294298	0	0.388389	0.324768	0.461888	0.286711	0.466588	0.378789	0.513579	0.296948	0.300872
TAB2	0.229512	0.297709	0.236225	0.264702	0.258354	0.336398	0.300928	0.204467	0.146748	0.20597	0.227519	0.192142	0.26751	0.150003	0.184867	0.189749	0	0.209082	0.243445	0.247045	0.211368	0.142303	0.208406	0.121271	0.22452	0.270429	0.373099	0.375839	0.250607	0.403013	0.42783	0.198267	0.252367	0.273882	0.213683	0.217965	0.195003	0.207869	0	0.276448	0.195153	0.293604	0.235055	0.379976	0.296708	0.204341	0.150259	0.258914
ZC3H12D	0	0.000601229	0.00154911	0.00683694	0.00721569	0.00528329	0.000741083	0.0108172	0.00562198	0.00042225	0.00272959	0.00108301	0	0.0123563	0.000480731	0.00528373	0	0.00655582	0.0048642	0.00954617	0.00054771	0.00354267	0	0.00482904	0.00319858	0.0227091	0	0.0168493	0.00418339	0.00369813	0	0.00447085	0.00500322	0.0170498	0.00367573	0.00221167	0.0021392	0.00145032	0	0	0.00458552	0.0086415	0	0	0	0.00275045	0.00182189	0
PPIL4	0.136216	0.0969595	0.13093	0.125118	0.1301	0.150149	0.135666	0.107632	0.0789858	0.0655904	0.0976471	0.0887374	0.108691	0.0834385	0.0831738	0.112888	0	0.121296	0.119206	0.10175	0.11592	0.0911647	0.103815	0.0716493	0.113196	0.16814	0	0.150623	0.143328	0.176316	0.0839673	0.125973	0.10411	0.150005	0.0739834	0.0888454	0.095272	0.12291	0	0.101681	0.0933149	0.150473	0.172014	0.112128	0.157962	0.0360113	0.0655068	0.0958641
GINM1	0.103912	0.0974262	0.100106	0.0915574	0.0839235	0.105288	0.108088	0.119458	0.0628478	0.104963	0.0897726	0.106216	0.121336	0.108654	0.0942033	0.104024	0	0.104986	0.100685	0.0893359	0.0743292	0.0794457	0.065385	0.0549997	0.0752235	0.162412	0.279952	0.0797542	0.127006	0.0781333	0.135781	0.111115	0.112714	0.0946092	0.115877	0.0868262	0.106149	0.111536	0	0.154788	0.0799501	0.112687	0.107168	0.0917851	0.103044	0.0522542	0.0566708	0.105272
KATNA1	0.153457	0.0392494	0.0350166	0.0546924	0.0440068	0.0433162	0.0443689	0.0584825	0.0368323	0.0324381	0.0509979	0.0303613	0.0268376	0.0657732	0.0547488	0.0615403	0	0.0649792	0.0441591	0.0605654	0.0378345	0.0396192	0.0708374	0.0267343	0.0419084	0.0667866	0.120179	0.0885556	0.0450851	0.0941844	0.0444896	0.0377409	0.0593213	0.0353542	0.0701132	0.0528517	0.0542079	0.0518377	0	0.0391546	0.0526476	0.0482764	0.0476417	0.0321313	0.109513	0.0299897	0.0392523	0.00810839
LATS1	0.2656	0.248767	0.177739	0.208588	0.169689	0.178489	0.209132	0.170015	0.133232	0.196026	0.186565	0.198749	0.254257	0.17135	0.19612	0.181038	0	0.204912	0.182304	0.232667	0.174826	0.143699	0.174754	0.0821309	0.158982	0.194646	0.672369	0.276352	0.152454	0.257805	0.308663	0.183978	0.212445	0.196797	0.233851	0.192394	0.151412	0.132336	0	0.151751	0.184015	0.16053	0.205559	0.229834	0.175239	0.142626	0.118861	0.0720322
NUP43	0.00724065	0.016571	0.0264104	0.0401264	0.036937	0.048583	0.0275107	0.0319165	0.0193445	0.0213126	0.0195896	0.0170464	0.0159489	0.0483325	0.0148089	0.0336066	0	0.03939	0.0274824	0.0325629	0.0268722	0.0259274	0.0275261	0.0145799	0.0221662	0.0202628	0.0124568	0.0328582	0.0426314	0.0468993	0.0379165	0.031364	0.0330628	0.0322503	0.00313782	0.0285979	0.0259538	0.0279547	0	0.0169895	0.0293259	0.0402221	0.0549156	0.0535529	0.042944	0.0235505	0.0151571	0.0243445
PCMT1	0.263933	0.166559	0.141172	0.183696	0.185841	0.201021	0.25364	0.184263	0.123672	0.104461	0.12182	0.112715	0.207779	0.127747	0.198685	0.182011	0	0.205649	0.204623	0.18017	0.183076	0.122919	0.141142	0.0948754	0.115535	0.205603	0.0411263	0.268886	0.234909	0.224799	0.26842	0.179214	0.181432	0.169016	0.213945	0.130624	0.169209	0.171565	0	0.228921	0.170447	0.207861	0.275918	0.245533	0.21743	0.133535	0.128794	0.197035
LRP11	0.105944	0.166238	0.102379	0.102346	0.0878376	0.0806895	0.100894	0.139543	0.0828738	0.0914213	0.111492	0.124752	0.105745	0.127344	0.0995639	0.141964	0	0.161144	0.0969812	0.122217	0.110285	0.102966	0.104034	0.0906997	0.065398	0.0746604	0.120179	0.126378	0.105071	0.118011	0.145987	0.114709	0.123645	0.141222	0.149787	0.125003	0.124584	0.101406	0	0.132058	0.134778	0.188833	0.13971	0.0897121	0.0956731	0.101127	0.0915737	0.0939231
RAET1E	0	0.00430793	0.00247807	0.00284431	0.00093659	0	0.000287414	0.000190532	0.00112869	0	0	0.000221576	0	0.00485888	0.000963359	0.0011068	0	0.00320982	0.00013505	0.00105792	0.00241819	0.000120312	0	0.00398613	0.000335371	0	0	0	0.00155586	0	0	0.000876578	0.00368192	0	0	0.00278611	0.000517027	0	0	0	0.00412995	0	0	0	0	0	0.00016448	0
RAET1G	0	0	0	0.00265364	0.00149571	0	0	0.000956172	0.000168788	0	0	0	0	0	0	0	0	0	0	0	0.000340488	0	0	0	0	0	0	0	0.00203659	0	0	0	0	0	0	0	0	0	0	0	0	0	0	0	0	0	0.000483739	0
ULBP2	0.035085	0.00396693	0.00353065	0.00230589	0.00136065	0.00494604	0.00829834	0.0125046	0.00416875	0.0001084	0.00396144	0.00712984	0.00644445	0.00466558	0.0184698	0.00577661	0	0.00342927	0.0023139	0.00107255	0.00570534	0.000351088	0	0.0022529	0.00414356	0.00468466	0	0	0.00246608	0.00677244	0	0.00362986	0.0103677	0.000562976	0.0204345	0.00317558	0.00325448	0	0	0.00513768	0.0021767	0.00524576	0.00319893	0.0135338	0.000238426	0.0018841	0.000992443	0
ULBP1	0	0	0	0	0.00136658	0	0	0.000382384	0	0	0	0	0	0	0	0	0	0	0	0	0	0.000224926	0	0	0	0	0	0	0.00280914	0	0	0.00137461	0	0	0	0.00138393	0.003264	0	0	0	0.00038672	0	0.00173426	0	0	0	0	0
RAET1L	0	0	0	0	0	0	0	0	0	0	0	0	0	0	0	0	0	0	0	0	0	0	0	0	0	0	0	0	0	0	0	0	0	0	0	0	0	0	0	0	0	0	0	0	0	0	0	0
ULBP3	0	0	0	0	0	0	0	0	0	0	0	0	0	0	0	0.000609758	0	0	0	0.00107426	0	0	0	0	0	0	0	0	0	0	0	0	0	0	0	0	0	0	0	0	0	0	0	0	0	0	0	0
PPP1R14C	0.0976714	0.0564477	0.0801692	0.0860549	0.0964444	0.0989295	0.0879598	0.0836431	0.0635126	0.0704088	0.0612262	0.065531	0.105868	0.0734425	0.0719528	0.0937766	0	0.0795881	0.0667019	0.0688221	0.0592674	0.059096	0.0383174	0.0485677	0.0604658	0.0508557	0	0.0781071	0.0484349	0.134165	0.0744927	0.0491499	0.0607764	0.0873942	0.100032	0.0661918	0.0752595	0.0584576	0	0.0680527	0.0827403	0.0483337	0.0955537	0.0664067	0.085334	0.0662208	0.0628159	0.023747
IYD	0	0	0.00106025	0.000748259	0	0	0	0.000321337	0.000260859	0	0	0.000791295	0	0	0	0	0	0	0.000836742	0	0.00104507	0	0	0	0	0	0	0	0.00225234	0.00454302	0	0.000598997	0	0	0	0	0.000901331	0	0	0	0	0	0.00198273	0	0	0	0	0
PLEKHG1	0.0202644	0.0234307	0.0266808	0.0215868	0.0200939	0.0104102	0.0428953	0.0128132	0.0126126	0.00822807	0.00635905	0.0150452	0.0258057	0.0223288	0.0292521	0.0244028	0	0.00913699	0.0094797	0.0297603	0.0119982	0.0109963	0.00557288	0.00990381	0.0156841	0.034531	0	0.0225986	0.0352513	0.0261534	0.0350681	0.011639	0.0231983	0.00622276	0.0144431	0.0114445	0.0151521	0.0370903	0	0.0183198	0.0144467	0.013872	0.0352249	0.0239638	0.0228563	0.0118565	0.0137769	0.0221587
MTHFD1L	0.262885	0.266605	0.236306	0.268702	0.283042	0.273824	0.248022	0.224708	0.177893	0.259674	0.191218	0.225618	0.225756	0.183417	0.251168	0.244918	0	0.256148	0.180236	0.26287	0.252508	0.177709	0.214728	0.17976	0.204929	0.35101	0.54899	0.206115	0.222669	0.27682	0.205172	0.221914	0.222248	0.293882	0.228555	0.299173	0.191684	0.206241	0	0.186798	0.266701	0.276075	0.230005	0.2184	0.170427	0.208551	0.180639	0.451027
AKAP12	0.20889	0.138419	0.10407	0.151383	0.107733	0.183451	0.268036	0.139199	0.101469	0.141253	0.178586	0.112424	0.133183	0.130908	0.204506	0.129984	0	0.120568	0.140747	0.147769	0.105472	0.104056	0.230617	0.0655652	0.145757	0.146255	0	0.261308	0.150187	0.179001	0.272306	0.105997	0.154094	0.151283	0.129814	0.105749	0.139078	0.122284	0	0.158094	0.116023	0.212423	0.11325	0.255873	0.168781	0.0968495	0.115776	0.326404
ZBTB2	0.0215893	0.00560527	0.0197045	0.0266307	0.0212204	0.0110315	0.0447978	0.0139805	0.0140881	0.0338557	0.0153726	0.0148887	0.00792445	0.0208399	0.0225974	0.0313565	0	0.0248403	0.0250563	0.00788773	0.0104811	0.0165768	0.00630436	0.0123709	0.0137179	0.0160994	0.0124568	0.0177008	0.0158086	0.0307884	0.0315475	0.0160027	0.0253369	0.0407641	0.026642	0.00781818	0.015352	0.0503269	0	0.0303778	0.0140695	0.0188813	0.0342224	0.0117918	0.00400672	0.0107039	0.0103165	0.0656989
RMND1	0.0485778	0.0546674	0.0570681	0.0842988	0.106087	0.091168	0.0478141	0.0764406	0.0578832	0.0504242	0.0512985	0.0513311	0.0600291	0.077961	0.0574005	0.109951	0	0.118172	0.054847	0.0657381	0.0600874	0.0667597	0.121751	0.0401606	0.0447649	0.0943527	0.0124568	0.0684309	0.0734977	0.110566	0.0361809	0.0769071	0.0874211	0.0903449	0.114453	0.0946904	0.0424304	0.0653027	0	0.0840848	0.0739907	0.0490108	0.0931519	0.0529767	0.0364076	0.0611385	0.0400399	0.00700784
ARMT1	0.0320065	0.049383	0.0184137	0.0328976	0.0318558	0.0260642	0.0386412	0.0264942	0.0251198	0.00848141	0.0394888	0.0240412	0.0588626	0.0142876	0.0470214	0.0255024	0	0.0310385	0.0329412	0.0242763	0.02063	0.0169213	0.0163002	0.0144464	0.0325725	0.0833479	0.0124568	0.0322423	0.0253662	0.0555356	0.0151539	0.0201446	0.0273221	0.0191168	0.00818957	0.0234376	0.0382719	0.0152043	0	0.0237523	0.0211857	0.0383555	0.0150199	0.0360974	0.0447137	0.00254596	0.0152286	0.00590724
CCDC170	0.0312041	0.0253411	0.0576897	0.0444971	0.037852	0.0370738	0.027668	0.0234285	0.0222636	0.0379435	0.0406695	0.022444	0.0405902	0.0212883	0.0486416	0.0202744	0	0.0337804	0.0275751	0.0246774	0.0321018	0.040083	0.0219046	0.0253081	0.0317893	0.0148043	0	0.0377359	0.0355923	0.0563834	0.087926	0.0334716	0.0627314	0.0235399	0.0174582	0.0245695	0.0229642	0.0146681	0	0.0734401	0.0105681	0.0511071	0.027319	0.0254788	0.0363629	0.0195712	0.0170787	0.000736808
ESR1	0.0365748	0.0129239	0.0358952	0.0237779	0.0446257	0.0424563	0.028544	0.0352958	0.0167529	0.0425076	0.0296508	0.0311396	0.0198088	0.0339218	0.00873961	0.0164505	0	0.020166	0.0138689	0.0262204	0.0160425	0.0366795	0.0224156	0.015379	0.0230154	0.00934931	0.0124568	0.0680339	0.0396119	0.0304219	0.0541311	0.0239689	0.0475872	0.0124006	0.0152614	0.0349494	0.0131346	0.040081	0	0.0582229	0.00890415	0.0646639	0.0551066	0.0215276	0.0548946	0.0166948	0.0309231	0.0567674
SYNE1	0.454561	0.522907	0.383562	0.448092	0.377326	0.519415	0.376471	0.315571	0.221528	0.358448	0.400382	0.370243	0.378685	0.247677	0.499915	0.297823	0	0.336013	0.392641	0.461848	0.332283	0.199636	0.554782	0.132691	0.32542	0.543728	1.0011	0.651194	0.440776	0.685188	0.646256	0.292768	0.395824	0.366098	0.506755	0.382635	0.323838	0.328411	0	0.599135	0.300296	0.678091	0.490061	0.567211	0.443439	0.414699	0.196988	0.698832
MYCT1	0	0	0	0	0.000229961	0.0121428	0	0	5.133e-05	0	6.36306e-05	0	0	0	0	0	0	0	6.88599e-05	0	0	0	0	0	0	0	0	0	0	0	0	0	0	0	0	0	0	0	0	0	0	0	0	0	0	0	0	0
VIP	0.0169575	0	0.00652296	0.012843	0.00919414	0.0229707	0.0497376	0.0143536	0.00903447	0.00298942	0.00382788	0.00166003	0.0159369	0.00225094	0.00719596	0.0164141	0	0.0158048	0.0127333	0.0180895	0.00207771	0.0076981	0.00690235	0.00934465	0.0111588	0.00789097	0	0.00397069	0.0224379	0.0228107	0.115106	0.007814	0.0252393	0.00920968	0.0216006	0.0036509	0.0129796	0.0268918	0	0.0125609	0.00756583	0.00565021	0.00456171	0.00660495	0.0133172	0.0344933	0.00592706	0
FBXO5	0	0	0.00402711	0.00159326	0.00330207	0.00177121	0.0130666	0.000981257	0.00224111	0.000696345	0.000856618	0.0104281	0	0	0	0.00216492	0	0.00135585	0.00104258	0.00407467	0.00389225	0.00241672	0	0.00110373	0.00599177	0.0211253	0	0	0.00274433	0.000861861	0	0.00458716	0.0123454	0	0	0.00362847	0.00108721	0.00509158	0	0.000354161	0.00299461	0.00217026	0.00473529	0	0.00111634	0	0.000446195	0.0580456
MTRF1L	0.0243622	0.0650775	0.0589471	0.0568615	0.0373287	0.0279444	0.0370454	0.0371078	0.0324945	0.0312955	0.0498473	0.0189519	0.0188816	0.0500468	0.0143349	0.0712064	0	0.0512537	0.0432946	0.0297527	0.0434037	0.0351316	0.00699805	0.0261006	0.0307548	0.0126708	0	0.0395993	0.0510988	0.0326741	0.0770584	0.042352	0.0112696	0.0372137	0.0224879	0.0250734	0.0591659	0.0304666	0	0.0229768	0.0394624	0.0509297	0.0394778	0.0499761	0.0528493	0.0391336	0.0277746	0
RGS17	0.310757	0.172991	0.226522	0.298951	0.328919	0.248423	0.216262	0.164787	0.252506	0.259589	0.178258	0.202032	0.245358	0.201267	0.171999	0.311976	0	0.182471	0.202855	0.22888	0.232365	0.183774	0.131323	0.17451	0.184229	0.193974	0.0124568	0.189773	0.196389	0.256465	0.232852	0.180257	0.128227	0.21841	0.21749	0.176596	0.17763	0.125335	0	0.28537	0.331858	0.25359	0.25674	0.338284	0.281598	0.300436	0.254094	0.339745
OPRM1	0.217466	0.237548	0.217306	0.239858	0.290447	0.279922	0.277912	0.275876	0.214962	0.236127	0.189264	0.316322	0.21778	0.178206	0.221587	0.170617	0	0.179365	0.229336	0.181479	0.200273	0.186677	0.0639005	0.173885	0.161751	0.193478	0	0.258129	0.144975	0.28734	0.145614	0.147216	0.14599	0.0709128	0.25313	0.205792	0.107562	0.177946	0	0.282568	0.295394	0.193022	0.243316	0.26248	0.192677	0.250994	0.212768	0.213955
IPCEF1	0.207571	0.116021	0.152515	0.165415	0.161921	0.238206	0.199658	0.166512	0.117653	0.140573	0.159087	0.119388	0.193571	0.0974492	0.147657	0.11781	0	0.116179	0.166408	0.147534	0.13708	0.0925455	0.146875	0.0840814	0.134712	0.11398	0.968729	0.193402	0.139304	0.188287	0.222353	0.139381	0.15015	0.162103	0.190494	0.174398	0.120932	0.108407	0	0.185013	0.145238	0.147514	0.162867	0.162741	0.247858	0.0657465	0.0832057	0.0355507
CNKSR3	0.0241388	0.00384679	0.00739989	0.0140623	0.0165754	0.019356	0.0192555	0.0328067	0.0143786	0.0194348	0.00971973	0.00949218	0.015172	0.00937345	0.0255321	0.00690524	0	0.0159715	0.00568232	0.0113235	0.0186768	0.0159539	0.02632	0.00574572	0.00591124	0.0236001	0	0.0146756	0.00815594	0.0217038	0.040318	0.0213594	0.00517882	0.0190353	0.0399656	0.0186663	0.0162445	0.0104574	0	0.0245193	0.0155046	0.0209581	0.00926476	0.0214929	0.0209699	0.0171411	0.0157918	0.02763
SCAF8	0.307086	0.332734	0.25782	0.319352	0.307585	0.341472	0.261624	0.260909	0.161951	0.242235	0.268389	0.235756	0.238017	0.218607	0.275001	0.284793	0	0.295191	0.260769	0.313685	0.245669	0.16755	0.346405	0.129677	0.216861	0.350642	0.164488	0.35979	0.363143	0.382708	0.370041	0.217478	0.291195	0.308315	0.276142	0.25698	0.267497	0.240785	0	0.292471	0.241163	0.338225	0.336282	0.310355	0.318382	0.252936	0.168464	0.13788
TIAM2	0.406785	0.381656	0.319297	0.367787	0.337389	0.362856	0.384523	0.294868	0.201505	0.318444	0.307052	0.257615	0.319786	0.266013	0.33523	0.294329	0	0.325962	0.282893	0.344529	0.259409	0.229403	0.370202	0.16049	0.269955	0.31043	0.488358	0.428094	0.372903	0.479184	0.494721	0.284947	0.35913	0.380397	0.368874	0.306054	0.342347	0.315346	0	0.3565	0.269098	0.439271	0.38029	0.44942	0.429596	0.266238	0.191511	0.542057
TFB1M	0.120538	0.116726	0.110356	0.151832	0.113739	0.160511	0.117957	0.117483	0.0836872	0.108665	0.0932687	0.0764915	0.10726	0.112877	0.0982418	0.116857	0	0.132958	0.132931	0.109874	0.121111	0.0844484	0.0673972	0.0697179	0.0882044	0.137652	0.310944	0.194401	0.098481	0.169191	0.129479	0.0729195	0.138754	0.085774	0.0568702	0.104774	0.100704	0.11107	0	0.0958019	0.122807	0.085593	0.123053	0.153075	0.1279	0.0706363	0.0782661	0.137743
CLDN20	0	0.00432359	0.00457216	0.00975657	0.00889866	0	0.00256073	0.0072238	0.00665756	0.00558351	0.000632449	0.00452243	0.0050559	0.01413	0.0099901	0.00911366	0	0.0119	0.00842803	0.0061681	0.00893118	0.00347824	0	0.00655945	0.0036366	0.000679967	0	0	0.00524511	0.0198833	0.0141378	0.0148561	0.00403782	0.000562976	0.00310708	0.00221924	0.00812759	0.00219657	0	0.00995596	0.00123694	0.00285194	0.00598863	0.0207684	0	0.00221099	0.00476808	0.0177603
NOX3	0	0	0.00619981	0.00156868	0.00061408	0.00878571	0	0	0.00075156	0	0.000131326	0	0	0	0	0.00208924	0	0.00196344	0.000678587	0.00175274	0	0	0	0	0	0	0	0	0	0	0	0	0.0017319	0	0	0	0	0	0	0	0	0	0	0.00353425	0	0.00228935	0	0
ARID1B	0.651861	0.490058	0.40249	0.467278	0.376644	0.481447	0.424926	0.333803	0.181282	0.351419	0.361709	0.360757	0.410343	0.280316	0.413051	0.316751	0	0.354329	0.413857	0.470224	0.319093	0.249761	0.479738	0.166568	0.336861	0.458567	0.922102	0.596566	0.453146	0.694625	0.669273	0.274805	0.427596	0.455334	0.45042	0.403035	0.357728	0.386856	0	0.524178	0.335394	0.524528	0.411818	0.727977	0.530395	0.366414	0.231607	0.41588
TMEM242	0.0895383	0.115741	0.0608276	0.084615	0.0640422	0.0627223	0.0804726	0.0623823	0.0647092	0.0367585	0.057199	0.0609651	0.055946	0.0955597	0.0665915	0.077477	0	0.0657125	0.065146	0.068685	0.0473852	0.069262	0.0546517	0.0491377	0.0512794	0.0319863	0	0.0556387	0.0462003	0.0559587	0.0706981	0.0572228	0.0559746	0.0901603	0.0862339	0.0755819	0.101256	0.0691169	0	0.0740701	0.0702158	0.0626656	0.0520157	0.142589	0.0504872	0.0350003	0.0463231	0.186566
ZDHHC14	0.331028	0.299411	0.315577	0.281337	0.274753	0.313475	0.422929	0.244303	0.20992	0.284583	0.257822	0.243226	0.245298	0.245734	0.331699	0.221332	0	0.296689	0.238481	0.311987	0.229575	0.231718	0.416384	0.176561	0.210589	0.27025	0.326762	0.421767	0.25036	0.306278	0.346198	0.265752	0.30238	0.354245	0.389374	0.289507	0.333991	0.299138	0	0.436487	0.259433	0.322991	0.313946	0.379303	0.349342	0.390573	0.198599	0.564462
SNX9	0.427958	0.255493	0.254664	0.324614	0.281367	0.303164	0.273051	0.237121	0.17785	0.20166	0.224523	0.224802	0.231219	0.194098	0.283907	0.269716	0	0.327505	0.281623	0.309487	0.232485	0.211666	0.226959	0.125952	0.234154	0.239036	0.120179	0.217811	0.315146	0.380177	0.255598	0.289043	0.288162	0.266579	0.275623	0.283735	0.347618	0.211909	0	0.33624	0.223264	0.355944	0.336883	0.319078	0.334536	0.233315	0.154406	0.581173
SYNJ2	0.0862363	0.0224968	0.0342765	0.070388	0.0552656	0.0670683	0.0533048	0.0304837	0.0588914	0.0209436	0.03226	0.0138053	0.0333162	0.0665498	0.0674036	0.05984	0	0.0491318	0.0358675	0.0479105	0.0532882	0.0274454	0.0484783	0.0368217	0.0413183	0.0382237	0	0.137234	0.0437495	0.080342	0.0909986	0.0749062	0.0419057	0.0402898	0.0343901	0.047484	0.0686011	0.0343376	0	0.0651246	0.0545874	0.0382962	0.0549343	0.10201	0.0276048	0.0985012	0.0557395	0
SERAC1	0.091361	0.0938983	0.0518114	0.0745055	0.0861655	0.0529082	0.0651469	0.0617364	0.0494622	0.0464698	0.0371751	0.0493401	0.086649	0.0569924	0.0499097	0.0522664	0	0.073118	0.0537589	0.0622451	0.0577647	0.0415007	0.0555864	0.0397544	0.0510963	0.031422	0	0.0455718	0.0954208	0.0662612	0.0914148	0.0698839	0.0628983	0.0397489	0.0431946	0.0556982	0.0523465	0.0799342	0	0.0955425	0.0553806	0.0618702	0.0867009	0.0600846	0.0427944	0.0523162	0.0646018	0.107923
GTF2H5	0.0783316	0.118298	0.0663264	0.106959	0.069616	0.0867343	0.0809772	0.058649	0.0622343	0.0526518	0.0473941	0.0689185	0.0919154	0.0672632	0.073622	0.0675103	0	0.0662865	0.0762632	0.0519469	0.0535398	0.0500506	0.101086	0.0363264	0.0663763	0.0984426	0	0.0577932	0.0735762	0.093149	0.131035	0.0550274	0.0634377	0.0796198	0.0404982	0.0696219	0.0664782	0.0796157	0	0.0876779	0.0844846	0.0377193	0.071396	0.11198	0.0817681	0.0269388	0.020112	0.170443
TULP4	0.379297	0.321845	0.329042	0.396286	0.332853	0.42557	0.296347	0.289066	0.211104	0.270463	0.326702	0.274707	0.319168	0.295088	0.353379	0.294805	0	0.341055	0.301545	0.380392	0.287393	0.21915	0.402591	0.1619	0.210055	0.287631	0.528987	0.356806	0.291869	0.419848	0.492423	0.267047	0.301826	0.362833	0.25138	0.307139	0.302434	0.261394	0	0.437037	0.302734	0.312839	0.380056	0.353244	0.392849	0.279106	0.254495	0.475001
TMEM181	0.191575	0.273028	0.193782	0.246408	0.242225	0.253409	0.206972	0.182813	0.150558	0.145419	0.237728	0.170841	0.237681	0.189027	0.214093	0.234131	0	0.233223	0.193845	0.271803	0.181822	0.155639	0.184196	0.124408	0.18329	0.176735	0.362556	0.257999	0.217	0.269779	0.22474	0.19928	0.217224	0.230745	0.220945	0.235709	0.1972	0.195121	0	0.203042	0.206122	0.229596	0.277773	0.260186	0.256154	0.214993	0.168725	0.181549
DYNLT1	0.0146513	0.0287988	0.0499441	0.0624569	0.0584024	0.0261714	0.054368	0.0588043	0.0699635	0.0278051	0.047871	0.0185914	0.054339	0.0971981	0.0346969	0.106035	0	0.085615	0.0651612	0.0315884	0.0504858	0.048379	0.051	0.0617862	0.023539	0.0194855	0	0.0514647	0.0585547	0.067408	0.0197209	0.0833348	0.0394462	0.0568546	0.0144187	0.0275041	0.058682	0.0552602	0	0.067287	0.0504226	0.0711321	0.0680582	0.0617257	0.0579781	0.0409451	0.0393538	0.0133672
SYTL3	0.0245355	0.0176466	0.0154032	0.0478086	0.0256303	0.0289574	0.00916368	0.024296	0.0191389	0.0162282	0.0325696	0.0133421	0.0432688	0.0291789	0.0253024	0.0400869	0	0.0365378	0.024542	0.012514	0.0265051	0.0155177	0	0.0155155	0.00737742	0.0304312	0	0.0245389	0.0322944	0.0178837	0.0113315	0.0105958	0.0228102	0.0634485	0	0.00846936	0.0357694	0.0414433	0	0.0183877	0.0259696	0.00773931	0.0235213	0.0297165	0.0413136	0.00479849	0.0225888	0.0301433
EZR	0	0	0.00154676	0.0080202	0.00473158	0.00845634	0.0143615	0.00201867	0.0046329	0.00196195	0.000184117	0.00121537	0.00349833	0.000892286	0.0123354	0.00186896	0	0.0108997	0.00533145	0.00207146	0.00413927	0.00342272	0.0763629	0.00231476	0.00445781	0	0	0.0125867	0.0117612	0	0.0225802	0.00874189	0.00299566	0.0116614	0	0.00702319	0.00177532	0	0	0.00563589	0.00202198	0.00243822	0.0128402	0.00417129	0	0.00426088	0.006263	0.100935
RSPH3	0.215539	0.0964051	0.137091	0.127303	0.1187	0.114656	0.160255	0.158494	0.100168	0.120389	0.120576	0.0738307	0.128911	0.127185	0.145492	0.129893	0	0.119664	0.0887598	0.112116	0.105219	0.124376	0.173265	0.0734871	0.0745847	0.196826	0.478624	0.13142	0.12816	0.131274	0.249445	0.0920676	0.113379	0.1561	0.160277	0.0865851	0.147405	0.129925	0	0.172801	0.101733	0.144429	0.160055	0.159014	0.0930863	0.16061	0.0843009	0.160913
TAGAP	0.00460386	0.000312329	0.00159452	0.00711729	0.00979871	0.00484822	0.00349099	0.00208236	0.00241146	0.00127784	0.000596826	0.000434731	0	0.000430249	0.000812472	0.00824025	0	0.00515609	0.00338114	0.00217946	0.00537778	0.00600415	0	0.0061016	0.000671537	0.00672929	0	0	0.0118016	0.0111252	0	0.00325384	0.000370711	0.0076886	0	0.00313064	0.001981	0.000580402	0	0	0.00554515	0	0	0.00689516	0	0.00165221	0.000944265	0.0270153
FNDC1	0	0	0.00231051	0.000242029	0.00220963	0	0	0	9.69811e-05	0.00250061	0.000161005	0.000312022	0	0.000924205	0	0	0	0	0	0	0	0	0	0.00052434	0.000277613	0	0	0	0.00196683	0.0110988	0	0.00145986	0	0	0	0.00200441	0.00426947	0	0	0	0	0	0	0	0	0.00194754	0.000452351	0
SOD2	0.0236505	0	0.0106091	0.00291112	0.00837297	0.00108837	0.00594944	0.00700854	0.00388385	0.00243066	0.00438825	0.00145307	0.000993029	0.00129528	0.000767766	0.000584966	0	0.0105202	0.00154958	0.00546229	0.00252237	0.0031033	0	0.00233225	0.00792467	0.00186488	0	0.0147315	0.0083561	0.00298031	0.0112954	0.00815431	0.00602941	0.00538866	0	0.0096579	0.00380707	0.00229392	0	0.00463537	0.00348763	0.00374384	0	0.0067172	0.013374	0.00392731	0.00142942	0
WTAP	0.119309	0.105274	0.118833	0.15689	0.148915	0.143549	0.152874	0.134002	0.0858655	0.0781005	0.101214	0.106667	0.114606	0.112946	0.124802	0.122622	0	0.141772	0.119409	0.136961	0.129795	0.0826344	0.0582311	0.0655419	0.11294	0.11723	0.120179	0.153035	0.18641	0.189468	0.253497	0.144893	0.123348	0.135031	0.0987724	0.108916	0.13004	0.11931	0	0.152657	0.117294	0.121792	0.106874	0.142389	0.166065	0.16383	0.0770826	0.124434
ACAT2	0.0419209	0.0349139	0.0377191	0.0700153	0.0372554	0.0486599	0.0406966	0.0664519	0.0372289	0.0197572	0.0667229	0.0367991	0.0906209	0.0398765	0.156643	0.0762126	0	0.116031	0.0692062	0.0596493	0.0694025	0.0782635	0.0590056	0.0558374	0.0584163	0.0626431	0.0124568	0.0206952	0.0565648	0.0724138	0.062522	0.044446	0.0559523	0.0376832	0.0470561	0.0271388	0.0697928	0.0329081	0	0.0776261	0.0543595	0.0129861	0.0887938	0.0555721	0.118072	0.166427	0.0360513	0.107365
TCP1	0.248133	0.0880511	0.083972	0.100872	0.0679462	0.0794698	0.179351	0.0892195	0.0577622	0.0412438	0.0754325	0.0437231	0.0728217	0.0482339	0.0747963	0.056318	0	0.053604	0.0781658	0.0606627	0.0690017	0.0425137	0.0574	0.034799	0.062765	0.105076	0.0124568	0.0984072	0.102827	0.0996071	0.243923	0.0635672	0.0916616	0.0479377	0.0648112	0.0427685	0.0792882	0.0871084	0	0.0393829	0.0312016	0.0662817	0.0792203	0.0760933	0.0976892	0.0356966	0.0207964	0.128057
MRPL18	0.0688455	0.0713651	0.0471977	0.0496175	0.0413058	0.0464106	0.115011	0.0633856	0.0539872	0.0304663	0.0226267	0.032406	0.077607	0.0599552	0.0560537	0.0573788	0	0.0568792	0.0695027	0.0429479	0.0372563	0.0408817	0.0507022	0.0358026	0.0517204	0.0682204	0.0783382	0.0674782	0.0439403	0.0657327	0.157918	0.05898	0.033911	0.0533385	0.027182	0.0275304	0.049104	0.0641717	0	0.089301	0.0403721	0.0286184	0.031793	0.0481778	0.059341	0.0353438	0.0198633	0.0183516
PNLDC1	0.00460386	0.00618007	0.00127003	0.00270204	0.000403515	0.00111232	0.0375369	0.00786254	0.00136005	0.00228268	0.000225645	0.00136833	0.00384396	0.00483483	0.0088259	0.00331716	0	0.00372924	0.0048236	0.0105831	0.00115408	0.00460556	0	0	0.00413386	0	0	0	0.0023011	0.00624598	0.0495266	0.00118292	0.00160728	0.00273891	0	0.0059073	0.000626784	0.000520941	0	0	0.00510973	0	0	0.0280322	0.0100055	0.000283954	0.00183174	0.118413
MAS1	0	0	0.00101996	0	0.000118805	0.00588138	0.00596592	0.00393205	0.00174137	0.000696345	0	0	0	0	0.00115576	0.00119594	0	0.000867507	0.001363	0.00121087	0.00266426	0.000874819	0	0.00124115	0.0020709	0	0	0	0.00192808	0	0	0.00740739	0.00372775	0	0.00908453	0.00105922	0.000802733	0.000992967	0	0.00639958	0.00199581	0.00406733	0.00713956	0	0.00237376	0.00228935	0.000408862	0.0177603
IGF2R	0.185439	0.140743	0.102407	0.0946919	0.0838939	0.129021	0.11665	0.130015	0.0861929	0.095242	0.14129	0.115077	0.154079	0.0739086	0.103673	0.106657	0	0.116718	0.0943725	0.128902	0.0857275	0.110861	0.177458	0.0652133	0.0781695	0.120663	0.0124568	0.142791	0.107676	0.157779	0.174338	0.109366	0.161805	0.134852	0.167483	0.106849	0.139539	0.151171	0	0.0825323	0.111707	0.175838	0.109846	0.0861405	0.0737474	0.0815492	0.0828417	0.236515
SLC22A1	0.0130111	0.00144901	0.00777264	0.00996109	0.00288312	0	0.00713505	0.0121031	0.00833523	0.00905131	0.00278221	0.0150714	0.0103952	0.0128993	0.0092698	0.00192102	0	0.0277162	0.0145525	0.00993174	0.00696356	0.0146714	0.0274102	0.00239252	0.00294426	0.0107189	0	0.0143851	0.00319814	0.0136548	0	0.00778421	0.00446314	0.00385689	0.00101284	0.00313842	0.00674884	0.00758554	0	0.0221373	0.00765954	0.0143607	0.00652543	0	0.0139554	0.0105612	0.00114928	0.056494
SLC22A2	0.0415713	0	0.00324896	0.00478228	0.00263545	0.00385449	0.00429437	0.00363822	0.00216613	0.000619795	0.00427924	0	0	0.00211583	0.00213676	0.00486643	0	0	0.00192425	0.00463668	0.0010852	0.00622074	0.0235544	0.0039269	0.00428807	0	0	0	0.00363551	0.00267714	0	0.00785457	0.00638259	0.00518224	0	0.00372117	0.00322706	0	0	0	0.000423814	0.00217026	0.00714492	0	0.00474947	0.000698206	0.00151475	0.0267403
SLC22A3	0	0	0.00125869	0.00377247	0.00367738	0.00152318	0.00651688	0.00117031	0.000229156	0	0	0.000675661	0	0	0	0	0	0.00344619	0.000484785	0	0.000887114	0.00779533	0	0.00410842	0.000435533	0	0	0	0.00403373	0.00400905	0.00946313	0.00242721	0.00167878	0	0	0.00400987	0.00124453	0.0029504	0	0.00202214	0.000807015	0.0139512	0.00786064	0	0	0	0.000349595	0
LPA	0	0.0175744	0.00975718	0.0117655	0.00483198	0.00867603	0.000845058	0.00936581	0.0053133	0.00770361	0.0103007	0.00609692	0	0	0.0303087	0.0105158	0	0.00297242	0.00211083	0.00382325	0.00294548	0.00995394	0	0.00896078	0.00219412	0	0	0.00992278	0.00567207	0.00309607	0.0112077	0.00791507	0.0165661	0.00364869	0	0.00278611	0.00111554	0.0115736	0	0.00847865	0.0080652	0.0186666	0.000831343	0	0.0113409	0.000432126	0.00345323	0
PLG	0	0	0.00267222	0.00201706	0.00180249	0.006495	0.00836726	0.000257897	0.000812894	0	0.0017788	0.000415038	0	0.00197996	0	0.00155746	0	0.00101936	0.00566335	0.00088003	0.00185731	0.00702935	0	0.00303065	0.00166473	0.00678179	0	0	0.0046704	0.00467298	0	0.00539978	0.00044431	0.00136727	0	0.00141862	0	0	0	0.00250609	0.00208544	0	0.00676636	0.00173721	0	0.000241465	0.000352272	0
MAP3K4	0.244746	0.279274	0.201099	0.227551	0.225741	0.274125	0.225146	0.220572	0.154154	0.222555	0.187697	0.201854	0.164903	0.193349	0.23709	0.20901	0	0.233798	0.211758	0.242936	0.183273	0.146189	0.207497	0.106263	0.177282	0.211419	0.25554	0.314908	0.278822	0.295174	0.223938	0.197973	0.210374	0.276598	0.224375	0.208453	0.23164	0.19396	0	0.269074	0.196674	0.232989	0.238699	0.326176	0.280458	0.188625	0.127846	0.219485
AGPAT4	0.419271	0.449617	0.359225	0.432221	0.356492	0.393659	0.37164	0.313151	0.215688	0.361866	0.3517	0.298087	0.397096	0.281906	0.416333	0.324799	0	0.390042	0.367835	0.436426	0.319833	0.245745	0.405078	0.175619	0.281937	0.357498	0.255957	0.413971	0.375532	0.570777	0.475153	0.268807	0.365236	0.410691	0.36702	0.378293	0.330278	0.366616	0	0.487023	0.328067	0.586827	0.434635	0.497488	0.40228	0.331889	0.245197	0.402515
PRKN	0.53896	0.494688	0.503699	0.477406	0.407559	0.630784	0.498751	0.40091	0.262204	0.438138	0.468205	0.388367	0.450141	0.258598	0.515682	0.374603	0	0.406088	0.44827	0.526905	0.36603	0.266767	0.469488	0.176979	0.438452	0.525423	0.981418	0.721745	0.496061	0.747548	0.653911	0.358998	0.502729	0.491258	0.664885	0.420399	0.4745	0.424928	0	0.644775	0.412468	0.521595	0.445025	0.667148	0.611252	0.376256	0.279866	0.683855
PACRG	0.824326	0.718318	0.538263	0.513811	0.494392	0.613012	0.605989	0.456769	0.323348	0.580946	0.474368	0.459803	0.485626	0.381603	0.501322	0.425956	0	0.430141	0.542827	0.529494	0.380557	0.302442	0.586632	0.25644	0.438967	0.60527	0.131808	0.775862	0.562137	0.765445	0.932105	0.394768	0.508605	0.537455	0.449781	0.484661	0.538039	0.456744	0	0.602383	0.492596	0.689774	0.437647	0.734118	0.607394	0.428817	0.384815	0.296272
QKI	0.707199	0.537982	0.405884	0.416776	0.382292	0.532272	0.350479	0.353667	0.210858	0.337692	0.410045	0.323803	0.561098	0.262966	0.447876	0.324878	0	0.354115	0.366746	0.470149	0.322836	0.256096	0.356684	0.159079	0.291028	0.429564	1.20841	0.695264	0.429053	0.695255	0.686662	0.286475	0.411008	0.416195	0.40346	0.395422	0.367261	0.34086	0	0.533555	0.349131	0.656482	0.430828	0.738168	0.549633	0.268844	0.252694	0.321089
C6orf118	0	0.00139416	0.00277996	0.0095137	0.00153963	0.0058581	0.0380667	0.00319135	0.00446432	0.00223021	0.00834757	0.000130978	0.00533466	0.00328522	0.000590901	0.000470514	0	0.000475921	0.00796131	0.00632205	0	0.00245659	0	0.00198561	0	0.000350476	0	0.00539601	0.00353178	0.0194987	0	0.00980717	0.00542927	0.0110488	0	0.011178	0.0137502	0.0229257	0	0.00307254	0.00333269	0	0.00130005	0.0119489	0.00705808	0.000805075	0.000355294	0
PDE10A	0.732125	0.68972	0.5766	0.624926	0.608787	0.642279	0.525661	0.516442	0.402014	0.699143	0.560979	0.570102	0.639335	0.432927	0.642628	0.550171	0	0.487543	0.505359	0.642039	0.527607	0.408163	0.701805	0.367422	0.465245	0.554504	0.618546	0.644709	0.643931	0.660406	0.734648	0.525319	0.569272	0.654649	0.679998	0.790948	0.483846	0.480292	0	0.725135	0.558871	0.849832	0.549345	0.767782	0.645857	0.396179	0.534677	0.660456
TBXT	0	0	7.53323e-05	0	0	0	0	0	0	0	0	0	0	0	0	0	0	0	0	0	0	9.94622e-05	0	0	0	0	0	0	0.000310107	0	0	0	0	0	0	0	0	0	0	0	0	0	0	0	0	0.000184291	0	0
PRR18	0.0249126	0.0272746	0.0027467	0.0054632	0.0040966	0.00903077	0.0170479	0.00406637	0.00639915	0.00182111	0.00584883	0.000939885	0.00283755	0.00115465	0.00587488	0.00531385	0	0.00300976	0.00853358	0.00479649	0.00486258	0.00619862	0.0557144	0.0109426	0.00555092	0.028447	0	0.0138845	0.0103241	0.0120999	0.0252645	0.00671086	0.0151852	0.00435905	0	0	0.0043346	0.00455478	0	0.0123665	0.001629	0.00133087	0.0175553	0.00296247	0.0010089	0.00551827	0.00110807	0
SFT2D1	0.0387833	0.0789085	0.050039	0.0597643	0.0619022	0.0841955	0.0765534	0.0685104	0.0526133	0.0292343	0.0417885	0.0578635	0.101439	0.0625354	0.0703426	0.0717726	0	0.065061	0.0684731	0.0461521	0.0518396	0.0562971	0.0644698	0.0450662	0.0534495	0.0142187	0	0.0998602	0.0496326	0.0517288	0.116954	0.064165	0.0798634	0.0307459	0.0376742	0.0708821	0.0504215	0.0550009	0	0.0917815	0.0546491	0.100679	0.0751434	0.0612725	0.0799096	0.0380764	0.0292952	0.0890258
MPC1	0.146234	0.0779325	0.108085	0.182542	0.147423	0.147901	0.156425	0.164488	0.106691	0.14338	0.129783	0.103087	0.124186	0.106821	0.15344	0.148529	0	0.127801	0.150638	0.143079	0.129441	0.0999952	0.0705407	0.0740198	0.109428	0.19123	0.527726	0.110719	0.138562	0.161002	0.119121	0.148335	0.132867	0.11684	0.120423	0.112851	0.118376	0.102634	0	0.154622	0.133006	0.142236	0.142321	0.194628	0.121868	0.11815	0.0958172	0.173804
RPS6KA2	0.740626	0.383848	0.560315	0.521181	0.531561	0.58824	0.482679	0.489943	0.342158	0.52242	0.482839	0.383646	0.546861	0.385741	0.536468	0.38235	0	0.413096	0.476019	0.60333	0.336356	0.347065	0.500655	0.248414	0.485091	0.584034	0.0346012	0.768986	0.58757	0.822308	0.703783	0.471421	0.526735	0.50566	0.295089	0.432146	0.489416	0.486296	0	0.661861	0.486702	0.616314	0.533511	0.780163	0.581747	0.500222	0.45852	0.383338
AL159163.1	0.124971	0.0829696	0.130746	0.149338	0.125394	0.179505	0.16212	0.136095	0.118719	0.0952222	0.160578	0.12761	0.151749	0.203287	0.178771	0.159994	0	0.16517	0.107935	0.180881	0.136438	0.140224	0.0743108	0.0740619	0.121301	0.0723179	0	0.133372	0.173709	0.178293	0.150423	0.181637	0.145869	0.153208	0.115991	0.172343	0.154987	0.124209	0	0.201672	0.140369	0.201639	0.147414	0.129692	0.121347	0.0714163	0.122376	0.210345
RNASET2	0	0	0	0.000921042	0.0021527	0	0.000585025	0	0.00112155	0.000619795	0	0	0	0.000892286	0.00239874	0.0014587	0	0	0.001797	0.00251679	0.000701208	0.000123391	0	0	0.000306169	0	0	0	0.00130681	0	0	0.000258711	0	0	0	0.000139536	0	0	0	0	0.000482264	0	0.000919504	0	0	0	0.000133688	0
FGFR1OP	0.217496	0.195567	0.17901	0.187789	0.186981	0.194781	0.176999	0.196915	0.141078	0.19496	0.162641	0.126447	0.211176	0.166019	0.176586	0.179665	0	0.194716	0.174329	0.198693	0.145194	0.114094	0.210371	0.11322	0.144177	0.180242	0.0124568	0.235436	0.17414	0.23879	0.181782	0.158017	0.185563	0.176438	0.212932	0.181851	0.1741	0.142457	0	0.165478	0.158695	0.142822	0.176173	0.179594	0.143374	0.141455	0.133031	0.146818
CCR6	0.00288681	0.00317207	0.00415066	0.00181676	0.000186374	0.00646258	0.000371145	0.000892423	0.00255688	0.00360491	0.00074672	0.00329448	0.00866071	0.00360419	0.00255589	0.000369403	0	0.00833234	0.00512916	0.00722542	0.00256506	0.00382625	0	0	0.00173504	0	0.0124568	0	0.00283733	0	0	0.00716118	0.00388734	0	0	0.000800261	0.00285441	0	0	0.000527017	0.00312134	0	0.0120635	0.00977999	0.000809106	0.0141834	0.000933108	0
TCP10L2	0	0.000320114	0.00231588	0.00705309	0.00129218	0.00235669	0.00212007	0.0007159	0.000443623	0	0	0.00112092	0	0.00091633	0.00380492	0.00294779	0	0.000772426	0.00177674	0.00537323	0.00234525	0.000127135	0	0.000860092	0	0	0	0	0	0	0	0.000306465	0.0039054	0.00135938	0.00101284	0.00135739	0	0	0	0	0.000278016	0	0.00173657	0.0178076	0	0	0.00244063	0
UNC93A	0	0	0.000935706	0	0.000366857	0	0.00320646	0.000346102	0.000322391	0	0.00431693	0	0	0	0	0.00091588	0	0.000788421	0	0	0	0	0	0	0	0	0	0	0	0	0	0.00116738	0.00022225	0	0	0	0	0	0	0	0	0	0	0	0	0.00521683	0	0
TTLL2	0	0	0.000848436	0.00364105	0.00156727	0.00710695	0.00166072	0	0.000913859	0	0.00255384	0.000198928	0	0	0.00212381	0.00362164	0	0	0.00380187	0.00235786	0.000620025	9.57008e-05	0	0.00352436	0.00165719	0.00384362	0	0	0.00426695	0.00208204	0	0	0.00154985	0	0	0.000278706	0.0169776	0.00266121	0	0	0.000298665	0.00299573	0.00150474	0	0.000238426	0	0.000978343	0
TCP10	0	0	0	0	0.000917989	0	0.000550841	0	0	0	0	0	0	0.000764086	0	0	0	0	0	0	0.000641464	0.00395662	0	0	0	0	0	0	0	0	0	0	0	0	0	0	0	0	0	0	0	0.00759675	0.000941291	0	0	0	0.000170394	0
AFDN	0.263707	0.286814	0.248571	0.299721	0.296097	0.265943	0.221991	0.251743	0.165581	0.218259	0.238582	0.195352	0.26965	0.198942	0.267034	0.246715	0	0.254634	0.262655	0.280953	0.213839	0.197271	0.224664	0.123409	0.213961	0.32568	0.164488	0.328783	0.329392	0.334878	0.352594	0.248728	0.266855	0.271673	0.24832	0.274639	0.215592	0.210233	0	0.334951	0.211964	0.36313	0.310333	0.365934	0.282087	0.232189	0.150368	0.378072
KIF25	0.00234781	0.00298114	0.0037042	0.00610436	0.00911386	0.00136299	0.0043967	0.00278572	0.0117682	0.00764763	0.00423294	0.0262333	0.0179522	0.0131174	0.00266846	0.00970556	0	0.00440219	0.00633525	0.0358041	0.0113207	0.00597656	0.00261669	0.00575898	0.00316094	0.0059255	0	0.013981	0.0185058	0.00949402	0.00359738	0.0159791	0.00895578	0.000911385	0.0175035	0.00731894	0.00514544	0.00824927	0	0	0.017275	0.016752	0.00494975	0.0145891	0.049136	0	0.0088932	0.0859637
DACT2	0	0	0.0040606	0.000664183	0.00182664	0.0014588	0	0	0	0.00339189	0	0	0	0	0	0	0	0.0035925	0	0	0	0	0	0	0	0	0	0	0.000170778	0.00359349	0	0	0	0	0	0	0	0	0	0	0	0	0	0	0.00205442	0	0.00321895	0
SMOC2	0.0522015	0.0312195	0.00887281	0.0354594	0.0165159	0.0458496	0.00576311	0.0368684	0.0365119	0.0330975	0.0229964	0.0199261	0.00541628	0.0400253	0.0385807	0.0360193	0	0.04372	0.0244857	0.0217381	0.0188456	0.0137978	0.0134181	0.0242795	0.0148043	0.00430893	0	0.0322129	0.0211957	0	0.0112954	0.00793399	0.00601408	0.0197823	0	0.0618429	0.0146178	0	0	0.0127275	0.0260678	0	0.0252888	0.0178524	0	0.00573663	0.0253678	0.0380908
THBS2	0	0	0.00511916	0.00735064	0.0101537	0.00779112	0.00549366	0.00853483	0.00313517	0.00155214	0.00313563	0.00761308	0.00622878	0.00973852	0.0172146	0.00156577	0	0.00315277	0.000846673	0.000885833	0.00609389	0.000361749	0	0.00104819	0.00260397	0.0133733	0.0124568	0.0100627	0.00458905	0.0127821	0.041177	0.00556258	0.0141193	0.000932584	0	0.000123172	0.00284862	0.00822911	0	0.00160961	0	0	0	0.00539053	0.00067521	0.0109415	0.00597697	0
WDR27	0.228512	0.159082	0.163201	0.24135	0.169288	0.185885	0.17338	0.150027	0.115984	0.177935	0.146411	0.151819	0.151289	0.153698	0.164074	0.169372	0	0.200556	0.169575	0.197266	0.146985	0.140063	0.104607	0.122119	0.128074	0.128583	0.0124568	0.18314	0.173228	0.206044	0.212661	0.124447	0.160061	0.13932	0.111429	0.155621	0.136712	0.147929	0	0.158974	0.151222	0.126571	0.201328	0.167834	0.14788	0.105354	0.118629	0.318577
C6orf120	0.00480422	0.00168571	0.0154946	0.0280031	0.0133315	0.022223	0.0260414	0.0295755	0.0163417	0.0127913	0.0259172	0.0202602	0.0204098	0.00948231	0.0140041	0.0243202	0	0.0374145	0.0267347	0.0169083	0.0243484	0.0140295	0.00557288	0.0133768	0.0149155	0.00878098	0	0.0635185	0.0298909	0.023867	0.0241712	0.0212889	0.0210501	0.0108784	0.0145956	0.00949002	0.00847379	0.00997038	0	0.0153086	0.0162303	0.0148314	0.00923585	0.0193943	0.0064486	0.00328941	0.00474582	0
PHF10	0.078788	0.0676183	0.0814538	0.0920323	0.105139	0.124181	0.148643	0.090196	0.0513362	0.0912698	0.086212	0.0531041	0.101283	0.0708135	0.0445332	0.0468111	0	0.0639619	0.0691129	0.0797128	0.0611056	0.0543526	0.0248821	0.0326996	0.0762321	0.0790723	0	0.175368	0.0876306	0.0931368	0.128678	0.0610254	0.0729974	0.0605866	0.0501527	0.0777055	0.0644538	0.0862318	0	0.0754189	0.0676857	0.0663636	0.0739078	0.121701	0.142028	0.0648916	0.0370777	0.0918419
TCTE3	0.00259944	0.0140604	0.0101561	0.0177478	0.0155901	0.00651884	0.0356062	0.00663333	0.0102642	0.00128099	0.0105057	0.00323609	0.00205935	0.0119376	0.00440062	0.0225852	0	0.0227677	0.00685081	0.00872142	0.0073286	0.00769726	0.0547089	0.01356	0.0081335	0.00870354	0.282641	0.0345297	0.0125195	0.0117577	0.0435017	0.00719762	0.0168957	0.00388971	0.0027459	0.00769933	0.018266	0.00764111	0	0.00523434	0.00448624	0.0258259	0.0128166	0.0408702	0.0147741	0.00160573	0.00773174	0.0211285
ERMARD	0.0732013	0.0872354	0.0609181	0.0681394	0.0483496	0.0584238	0.0189443	0.0415876	0.0406243	0.0414709	0.044016	0.0370774	0.0456129	0.0632274	0.0642323	0.0476098	0	0.0747407	0.0750957	0.0702393	0.0573991	0.0516379	0.0640506	0.0381895	0.0263927	0.0177268	0	0.0630903	0.0563142	0.0824886	0.0434281	0.0422019	0.054985	0.0370352	0.0188234	0.0536235	0.0325995	0.0322129	0	0.0508603	0.0359343	0.0632303	0.0737872	0.0627574	0.0515548	0.0345835	0.0315714	0.00457501
DLL1	0.0289966	0.0110604	0.0344799	0.0142315	0.0278185	0.01521	0.0355358	0.0367654	0.0142008	0.010271	0.0268724	0.0278195	0.0442036	0.0348818	0.0472179	0.0280456	0	0.021345	0.0236081	0.0194617	0.0283331	0.0159831	0.00541471	0.013326	0.0124219	0.0491297	0	0.0435861	0.0255288	0.0245743	0.0389359	0.0174043	0.0342255	0.0392093	0.0229191	0.025185	0.0187016	0.0339546	0	0.0506094	0.0265837	0.0413783	0.0394152	0.0225318	0.0268954	0.0406954	0.0146578	0.135993
FAM120B	0.406791	0.325887	0.28844	0.298531	0.249853	0.345017	0.339546	0.268932	0.16613	0.280608	0.311761	0.300664	0.393279	0.209268	0.339314	0.249752	0	0.29011	0.28732	0.335445	0.265454	0.207259	0.32502	0.149817	0.235804	0.333791	0.400481	0.388872	0.297911	0.442837	0.543212	0.239953	0.327725	0.403007	0.308933	0.349432	0.313561	0.245463	0	0.383539	0.279665	0.380463	0.286155	0.3857	0.290442	0.306876	0.175064	0.533953
PSMB1	0.133529	0.127445	0.101135	0.167765	0.119235	0.144912	0.143236	0.115876	0.0701157	0.0639026	0.0594036	0.0696857	0.0679372	0.0904804	0.0796148	0.0840587	0	0.106409	0.10759	0.0907434	0.100077	0.0726064	0.0742142	0.0594666	0.080163	0.0719723	0.968729	0.171019	0.158657	0.212689	0.110784	0.083741	0.120885	0.120941	0.0810475	0.0750767	0.107924	0.0890186	0	0.130323	0.0847138	0.122607	0.119836	0.173302	0.0969969	0.090235	0.058893	0.255169
TBP	0.0704789	0.0504141	0.0463876	0.0643487	0.0642532	0.0296695	0.0359786	0.0488341	0.0444746	0.0225621	0.0468314	0.0359852	0.0289205	0.0505504	0.0542903	0.0453339	0	0.0562221	0.0437951	0.0506833	0.050917	0.0260726	0.0164795	0.0296329	0.0409988	0.0242534	0	0.00784706	0.0674963	0.063734	0.0381142	0.0575392	0.0320925	0.0506801	0.0145697	0.034935	0.0425791	0.0305354	0	0.0416	0.0349725	0.0729156	0.0776227	0.0550884	0.0164735	0.0206525	0.0217988	0.0812703
PDCD2	0.0260733	0.0247503	0.0436176	0.060909	0.0522702	0.0428509	0.051507	0.0366382	0.0291069	0.0380883	0.0334339	0.0219166	0.0343991	0.0258179	0.0245883	0.0511702	0	0.0391226	0.0403989	0.0263211	0.0443655	0.0269092	0.0430705	0.0281066	0.0265904	0.052483	0	0.0377127	0.043978	0.034265	0.0622261	0.0457762	0.0414281	0.0183014	0.0259028	0.0369701	0.0165472	0.0511993	0	0.031723	0.0370681	0.0255702	0.0387482	0.0397329	0.0440298	0.0459721	0.0175282	0.00353035
FAM20C	0.0567948	0.061108	0.0709181	0.0714558	0.0725511	0.0741046	0.0996558	0.107479	0.0630559	0.0770519	0.0566178	0.0452932	0.0830829	0.0667743	0.0852185	0.0695536	0	0.0955026	0.0951648	0.0882886	0.0708926	0.0633459	0.0937421	0.0477199	0.0599408	0.123708	0.120179	0.0591098	0.0682257	0.0957443	0.0624839	0.0867607	0.072892	0.0878782	0.0628095	0.0993586	0.0714693	0.0856829	0	0.0804026	0.0658128	0.0578114	0.0812888	0.0870457	0.0714804	0.0445012	0.121001	0.179467
PDGFA	0.0817047	0.0432836	0.0361527	0.0515768	0.0304304	0.0347462	0.0488181	0.0479522	0.0225524	0.0141821	0.0201478	0.0185439	0.0519555	0.0315819	0.0382742	0.04323	0	0.0371285	0.0327323	0.031065	0.0310487	0.0300897	0.0220422	0.0266753	0.0270804	0.0400392	0	0.064456	0.0419333	0.02409	0.0644789	0.034752	0.0319551	0.0310156	0.0122956	0.0187392	0.0258475	0.0275954	0	0.0396784	0.0315456	0.0363922	0.0502719	0.0358347	0.0249817	0.0401798	0.0203838	0.000736808
PRKAR1B	0.333301	0.367126	0.282594	0.291969	0.257458	0.332586	0.385626	0.282301	0.19341	0.290727	0.272966	0.248611	0.366665	0.231053	0.273253	0.271059	0	0.344018	0.321179	0.306044	0.249437	0.231119	0.328413	0.140499	0.274435	0.325301	0.303384	0.300651	0.285358	0.351564	0.44053	0.253774	0.355072	0.310464	0.286665	0.246394	0.295314	0.289077	0	0.335192	0.283949	0.368572	0.292194	0.50303	0.397159	0.251168	0.211223	0.412044
DNAAF5	0.083469	0.0673275	0.0720036	0.0931936	0.0726345	0.0815759	0.0795664	0.0660442	0.0514933	0.0632389	0.0485911	0.0665672	0.0663513	0.0693454	0.085021	0.0591007	0	0.0687948	0.081852	0.0907473	0.0495013	0.0726805	0.0626577	0.044652	0.0368133	0.0260264	0.0783382	0.142829	0.091567	0.0865907	0.0654943	0.0741935	0.0915899	0.0788103	0.0352629	0.0716892	0.0658411	0.111353	0	0.0719174	0.0641331	0.0356244	0.091471	0.0939278	0.101652	0.0563344	0.0563093	0.0663902
SUN1	0.215795	0.193898	0.183075	0.309755	0.219909	0.249767	0.223664	0.189348	0.161089	0.171918	0.205858	0.20425	0.226892	0.180902	0.2293	0.204173	0	0.26947	0.1924	0.250202	0.192273	0.169409	0.215973	0.141537	0.148795	0.217301	0	0.37916	0.25835	0.350565	0.341746	0.23341	0.265093	0.244956	0.192504	0.225353	0.265615	0.210426	0	0.232109	0.187463	0.215263	0.269294	0.308664	0.28672	0.194361	0.153389	0.261182
GET4	0	0	0	0	0	0	0.000844969	0	7.45663e-05	0	0	0	0	0.000654188	0.000760631	0	0	0	0.00131689	0	0	0	0	0.00101012	0.000535504	0	0	0	0.00030428	0	0	0	0.000408307	0	0	0	0.00113078	0	0	0	0	0	0.0027654	0.00643384	0.000690297	0	0.000432243	0
ADAP1	0.0873048	0.0896673	0.0575784	0.0547661	0.0651428	0.0721422	0.08735	0.0903323	0.0451404	0.0559054	0.0457521	0.0695083	0.106956	0.0292499	0.0560046	0.0314435	0	0.0247803	0.0813559	0.0723348	0.0487725	0.0358558	0.119178	0.0223419	0.083723	0.0745989	0.341675	0.0218317	0.0652624	0.0593701	0.0916887	0.0394914	0.0824517	0.00829918	0.0465038	0.0352204	0.0482341	0.0601244	0	0.0810849	0.0465794	0.0432736	0.0551947	0.146492	0.0688372	0.047468	0.0143305	0.00132958
COX19	0.137462	0.0651541	0.0839049	0.102459	0.0695549	0.0848906	0.21604	0.11928	0.069943	0.0909742	0.0890835	0.0545722	0.0876813	0.0933877	0.082146	0.109954	0	0.0716437	0.0890288	0.0836185	0.0654282	0.112974	0.129465	0.052205	0.0463177	0.105832	0.0124568	0.120927	0.0860491	0.12692	0.128612	0.107893	0.100449	0.162539	0.044313	0.0840932	0.168986	0.154207	0	0.112718	0.095329	0.153877	0.0998507	0.211839	0.146647	0.0970685	0.0856886	0.294982
CYP2W1	0	0	0	0	0	0	0	0	0.0001346	0.00573636	0	0	0	0	0	0	0	0.00108831	0	0	0	0	0	0	0	0	0	0	0	0	0	0	0	0	0	0	0	0	0	0	0.00630123	0	0	0.00835386	0	0	0	0
C7orf50	0.113781	0.170412	0.133074	0.186446	0.140765	0.129202	0.224138	0.140057	0.121944	0.137709	0.107443	0.086359	0.17938	0.145427	0.128375	0.171644	0	0.195362	0.15453	0.128871	0.130044	0.117065	0.209191	0.102004	0.104629	0.136196	0.0124568	0.13695	0.121386	0.13912	0.145113	0.133653	0.161356	0.118889	0.0643916	0.109231	0.127981	0.135977	0	0.130755	0.145146	0.141769	0.15821	0.178366	0.120613	0.169472	0.144085	0.538741
GPR146	0	0	0.00741911	0.00202711	0.00222175	0.0114479	0.0124005	0.00858387	0.00313072	0.00276001	0.00657169	0.00136177	0.00867654	0.00538579	0.0183998	0.00453553	0	0.0072637	0.00227342	0.00240438	0.00403725	0.00467702	0.0200395	0.0120345	0.0014827	0	0	0	0.00279051	0.00647396	0	0.00164388	0.00687927	0.00645066	0.000385703	0.00519124	0.0115814	0.00331167	0	0.0111172	0.00725917	0.00209929	0.00526505	0.0222348	0.00765476	0.000577957	0.00519739	0
GPER1	0	0.0249256	0.00130099	0.0102185	0.0016828	0.00436938	0.000820566	0.00390528	0.00478525	0.00281805	0	0.00147372	0	0.00543834	0.000415249	0.00970489	0	0.00220504	0.00123179	0.00025033	0.0005117	0.00126886	0	0.00115005	0.000467828	0	0	0	0.00188227	0	0	0.00152461	0.000344269	0	0	9.45558e-05	0.00701482	0	0	0	0.00245084	0.00305324	0	0	0	0.00108859	0.00103083	0
ZFAND2A	0.0272526	0.00689448	0.0136309	0.038275	0.0268632	0.0297549	0.0621098	0.0298597	0.0215004	0.00815149	0.016729	0.00585034	0.0359229	0.0292566	0.0212654	0.0422569	0	0.0252589	0.0254622	0.016911	0.0333041	0.00984888	0	0.0159381	0.0125168	0.0113016	0	0.0368682	0.0342485	0.0243065	0.0580348	0.0238243	0.0240367	0.00872207	0	0.0171986	0.0185845	0.018535	0	0.0121752	0.0264179	0.0103959	0.0412432	0.0573695	0.0198294	0.0143996	0.00949231	0.0845385
MICALL2	0.0370376	0.0508095	0.0717012	0.059017	0.0595484	0.070447	0.0766075	0.05016	0.0445261	0.042872	0.0370305	0.0394633	0.0665702	0.0565123	0.0675725	0.0573712	0	0.0851584	0.0540022	0.0609038	0.0589681	0.0412956	0.0271723	0.0273556	0.0430082	0.102251	0	0.0597211	0.0524775	0.087805	0.0839416	0.0528768	0.0719492	0.030054	0.0857417	0.038416	0.0572529	0.0653808	0	0.063436	0.046573	0.0311186	0.0569296	0.0636139	0.0566542	0.0640149	0.0528024	0.0384576
INTS1	0.0981169	0.189354	0.110045	0.116305	0.106103	0.100566	0.156142	0.0858991	0.0871812	0.07324	0.102077	0.0674971	0.14664	0.0898451	0.160433	0.0974909	0	0.0836004	0.131541	0.243371	0.12333	0.0871275	0.0758465	0.0557843	0.128584	0.155875	0.0411263	0.0727838	0.17317	0.197295	0.240934	0.106467	0.150297	0.0683141	0.117544	0.10181	0.10733	0.0920292	0	0.0597546	0.10332	0.154383	0.116952	0.147984	0.19395	0.0795117	0.0956371	0.0264289
MAFK	0.0456442	0.0116252	0.0345434	0.0562659	0.0541326	0.0355946	0.0530783	0.0409714	0.0439893	0.0313753	0.0286837	0.0156568	0.056842	0.0313525	0.041057	0.0450404	0	0.0375659	0.0262107	0.0613736	0.0470755	0.0213331	0.0425303	0.0122852	0.0440857	0.072376	0	0.0810592	0.0493051	0.0344175	0.0876337	0.0517666	0.026648	0.0154617	0.0361855	0.0248237	0.025435	0.0303417	0	0.0443284	0.0327419	0.0165948	0.050141	0.0570525	0.0432754	0.0119463	0.0192023	0.0113724
TMEM184A	0	0.000320114	0.00310495	0.000318546	0.00159565	0.00175276	8.28768e-05	0.000648275	0.00139731	0	0.00084322	0	0	0.00118777	0	0.00104235	0	0	0	0	0	0.000397901	0	0.00213547	0.000955639	0	0	0.00117065	0.00122855	0.00632605	0	0.00118948	0	0.000283482	0	0	0	0	0	0.00382871	0.000867628	0	0.00162646	0	0	0	0.000284618	0
PSMG3	0	0.0117614	0.0227169	0.0428025	0.0334618	0.0299035	0.043551	0.0352032	0.0213152	0.0176636	0.0232361	0.00597015	0.032894	0.0285501	0.0350698	0.0290175	0	0.0185644	0.0346795	0.0392144	0.0221716	0.00887685	0.050793	0.0164075	0.0322491	0.0289136	0	0.0504947	0.0346417	0.0267716	0.00864297	0.022518	0.0201322	0.0188972	0.000385703	0.0103789	0.0453077	0.0310812	0	0.0330736	0.0257163	0.0142022	0.0459079	0.028497	0.04868	0.0124136	0.00852308	0
ELFN1	0.149375	0.140614	0.162382	0.202228	0.212958	0.121078	0.339292	0.198656	0.16426	0.207387	0.219599	0.183971	0.269709	0.128733	0.257858	0.230361	0	0.242217	0.188434	0.221884	0.194613	0.16308	0.251727	0.136624	0.179491	0.151133	0.0124568	0.149372	0.119166	0.207059	0.363275	0.141053	0.17328	0.244669	0.209365	0.226697	0.168214	0.197054	0	0.288177	0.223192	0.177088	0.172023	0.372512	0.26343	0.244206	0.273277	0.382946
MAD1L1	0.157263	0.177557	0.145489	0.180027	0.149735	0.148256	0.27599	0.142137	0.147411	0.159613	0.170475	0.118847	0.202458	0.13978	0.225377	0.219891	0	0.186353	0.160574	0.198246	0.14327	0.144491	0.131401	0.105377	0.128931	0.156874	0.56197	0.110316	0.123115	0.159385	0.266081	0.158034	0.203471	0.207391	0.111645	0.165105	0.228446	0.115119	0	0.197137	0.19126	0.214404	0.115314	0.179019	0.175311	0.163658	0.200553	0.360515
MRM2	0.0311914	0.02276	0.0232432	0.0175115	0.0104459	0.0124595	0.0237068	0.0338233	0.0205971	0.00247376	0.020548	0.0141088	0.0310083	0.0223184	0.0396836	0.014072	0	0.0126136	0.0193176	0.0144589	0.00874865	0.0123367	0	0.0194592	0.0166383	0.0245166	0	0.0127093	0.0120938	0.0212282	0	0.0170199	0.0194038	0.00222431	0.00101284	0.00842173	0.0147392	0.05449	0	0.0421769	0.0157158	0.00390476	0.00898459	0.00347846	0.00991411	0.00648932	0.00890198	0.000736808
NUDT1	0	0	0.00188514	0.0056983	0.00932312	0.0263604	0.00118191	0.0103853	0.00330456	0.00313899	0.000622071	0.00479938	0.00455617	0.00616594	0.00385819	0.00273566	0	0.00131386	0.00484902	0.0110431	0.00613155	0.00147736	0	0.000804718	0.000180143	0.0187201	0	0	0.00658073	0.0141394	0	0.00243547	0.00602488	0.00221216	0	0.00113919	0.00254536	0.00117133	0	0.00450782	0.0119272	0	0.0014221	0	0	0.00194754	0.00157615	0.0106355
SNX8	0.116654	0.101168	0.0853198	0.0996467	0.0849598	0.128435	0.0512425	0.0594341	0.0715877	0.0562716	0.0576433	0.058765	0.105535	0.0987519	0.118451	0.0803934	0	0.126138	0.121899	0.112868	0.0965402	0.0634173	0.0706791	0.0746273	0.0787316	0.0942701	0	0.0674325	0.0396734	0.0706752	0.107719	0.0727149	0.117421	0.0792587	0.069317	0.109397	0.0334651	0.0589791	0	0.0941747	0.10962	0.0694079	0.0987764	0.0469059	0.05901	0.0505301	0.0901316	0.0897224
EIF3B	0.0884872	0.175905	0.110014	0.111405	0.083518	0.0900917	0.103489	0.0999224	0.0849433	0.0593836	0.0580861	0.0870841	0.190456	0.11658	0.111008	0.114338	0	0.140154	0.0997099	0.115985	0.096581	0.0650524	0.0499223	0.0685408	0.0958633	0.064332	0.0124568	0.10666	0.101691	0.158266	0.111723	0.112612	0.123129	0.114665	0.07572	0.104277	0.111079	0.0673126	0	0.0957742	0.111682	0.0905798	0.118061	0.0879656	0.116432	0.101335	0.088271	0.0479961
CHST12	0.0914835	0.0766109	0.062438	0.0790962	0.0569231	0.0524225	0.0782346	0.093282	0.0727179	0.0743758	0.0741348	0.0805853	0.083058	0.102955	0.108712	0.104588	0	0.1068	0.0793096	0.085941	0.0826608	0.0850062	0.0790825	0.0525657	0.0384642	0.0349291	0.0411263	0.0367666	0.0617936	0.03749	0.12328	0.0771707	0.107131	0.0748338	0.0578534	0.0824266	0.113677	0.0555452	0	0.13871	0.108606	0.0670813	0.0971447	0.092576	0.0569948	0.0557067	0.116516	0.0915632
LFNG	0	0	0.00191651	0.00104529	0	0.00206789	0.00538211	0.00141564	0.00119494	0	0.00269367	0	0.00181129	0	0	0	0	0.00219016	0	0.00191071	0	0.000804129	0	0.00366532	0	0	0	0	0.000539705	0.00223669	0	0.00117293	0.00173445	0	0	0.00530551	0	0	0	0	0	0	0.000214234	0.00787702	0	0	0.000899817	0
BRAT1	0.0961251	0.0981779	0.0780811	0.0832018	0.0873172	0.101066	0.0949677	0.0546687	0.0665871	0.0392741	0.0502073	0.0581169	0.0669839	0.0800643	0.10188	0.106483	0	0.146139	0.0698791	0.117109	0.0829095	0.0885385	0.0773113	0.0526695	0.0636002	0.0105926	0	0.0745159	0.089898	0.103521	0.110861	0.115657	0.0744218	0.0599919	0.0535498	0.0865192	0.080911	0.0839726	0	0.109998	0.10092	0.0845829	0.109552	0.102102	0.126581	0.0473201	0.119654	0.0500613
IQCE	0.12244	0.0711116	0.100238	0.127945	0.0967661	0.111617	0.114631	0.0780956	0.0844386	0.082524	0.109648	0.107276	0.0820408	0.11572	0.126134	0.154644	0	0.154358	0.0887897	0.143856	0.113898	0.103468	0.0405365	0.0710389	0.0819373	0.0630514	0.0124568	0.07516	0.11064	0.0890234	0.126629	0.135828	0.11567	0.110736	0.0747861	0.117207	0.148713	0.0876251	0	0.085076	0.114321	0.101433	0.163442	0.0370109	0.0969011	0.12346	0.120839	0.288797
TTYH3	0.187441	0.22526	0.164845	0.150884	0.14011	0.148939	0.265492	0.155545	0.125143	0.132245	0.156293	0.0949385	0.17885	0.120657	0.179949	0.148005	0	0.171354	0.183871	0.202158	0.160725	0.108423	0.231315	0.0761571	0.112643	0.102227	0	0.153443	0.133751	0.177579	0.242264	0.145226	0.206744	0.212932	0.083796	0.157464	0.187737	0.173851	0	0.21531	0.131869	0.187437	0.187412	0.186701	0.240991	0.196888	0.14262	0.140107
AMZ1	0.0312184	0.0191334	0.0287685	0.0358508	0.0398325	0.012452	0.05105	0.0335209	0.0225871	0.0240057	0.0106178	0.019148	0.00959278	0.0301567	0.0331407	0.040053	0	0.0747349	0.00718551	0.0273919	0.0439303	0.0283374	0.0185866	0.0336386	0.0128412	0.0145776	0	0.0176052	0.0344163	0.0432985	0.0231035	0.0429564	0.0287899	0.0337367	0.00082063	0.0375883	0.0519299	0.017678	0	0.0515978	0.0117919	0.00693934	0.0377315	0.00682605	0.00639639	0.0563106	0.0226111	0.122691
GNA12	0.155335	0.0552124	0.132468	0.154574	0.140983	0.125577	0.127061	0.081205	0.105437	0.156748	0.0829086	0.0807491	0.115639	0.12993	0.183691	0.144916	0	0.146776	0.0903478	0.125093	0.129792	0.115628	0.11619	0.0856784	0.0932106	0.128901	0.120179	0.187833	0.105085	0.161727	0.187074	0.137143	0.127573	0.119054	0.178918	0.136929	0.136835	0.121034	0	0.19857	0.161318	0.171116	0.123076	0.152311	0.101538	0.133579	0.139199	0.119867
CARD11	0.0182355	0.0359255	0.00652353	0.0156022	0.010925	0.00192833	0.000746158	0.00782836	0.00387496	0.0165833	0.00244241	0.00631557	0.00285593	0.00690902	0.00730426	0.00756498	0	0.0110616	0.00504117	0.00413081	0.00381201	0.0063218	0.00233122	0.000464439	0.00316523	0.00175859	0	0.00339963	0.01222	0.0113935	0	0.00665648	0.00786264	0.00410309	0.00475674	0.00124705	0.0115699	0.00438521	0	0.0026084	0.00682353	0.0101491	0.00318893	0	0.0283459	0.000959106	0.00449952	0
SDK1	0.24682	0.18644	0.227821	0.426684	0.316149	0.24859	0.190158	0.321132	0.274108	0.273355	0.229674	0.300416	0.259426	0.365838	0.253631	0.450599	0	0.396651	0.217081	0.363075	0.219116	0.253152	0.310794	0.254993	0.166966	0.295067	0	0.220898	0.231569	0.284752	0.272081	0.177996	0.212068	0.298961	0.21876	0.356059	0.201543	0.182984	0	0.430585	0.412383	0.320256	0.198997	0.217727	0.180968	0.174507	0.442068	0.213192
FOXK1	0.131515	0.0863397	0.0897553	0.0976403	0.0953232	0.106537	0.0910182	0.119082	0.0882263	0.0843209	0.0818484	0.115765	0.111468	0.0919234	0.119733	0.12406	0	0.147523	0.0849942	0.118842	0.101772	0.0910721	0.125023	0.0484318	0.0537399	0.120286	0	0.13085	0.112408	0.110854	0.18551	0.122066	0.0932904	0.0923808	0.0828996	0.09025	0.110806	0.0879547	0	0.119289	0.11601	0.08445	0.148556	0.122565	0.157089	0.102992	0.0887793	0.187722
AP5Z1	0.084754	0.0570223	0.0525565	0.0745746	0.0464263	0.0419221	0.0487762	0.0674824	0.0394851	0.0416967	0.0367285	0.0276432	0.0383315	0.0549648	0.07716	0.0540042	0	0.0763866	0.0659834	0.0649478	0.06488	0.0415865	0.0246163	0.0287269	0.0525064	0.0379558	0	0.0485838	0.0406499	0.0487555	0.058556	0.0632858	0.0471328	0.028324	0.0260965	0.039712	0.0424181	0.0522595	0	0.0336235	0.0467357	0.0462585	0.0415198	0.0461554	0.0482579	0.0394486	0.0459429	0.0658926
RADIL	0.00876307	0.0148514	0.0194922	0.0266873	0.0158726	0.0139174	0.024278	0.011446	0.0130095	0.00505034	0.0174147	0.00823696	0.00955123	0.00668836	0.0365282	0.0112426	0	0.0228204	0.00593807	0.0236329	0.00964851	0.0145461	0.00244063	0.00782351	0.017324	0.00154864	0	0	0.0184522	0.036926	0.0205335	0.0205219	0.0268653	0.0257418	0.0558276	0.0168743	0.010617	0.0348954	0	0.0123248	0.0177282	0.0376383	0.0175235	0.0324939	0.00516724	0.0062612	0.0132258	0.182192
MMD2	0.0920622	0.09049	0.108351	0.100874	0.0472627	0.0669987	0.110804	0.0718245	0.0739481	0.0776688	0.0806018	0.0985198	0.0699039	0.0843376	0.17134	0.0679044	0	0.166867	0.0499552	0.106271	0.0544254	0.0751666	0.15187	0.0633714	0.0734297	0.141772	0.341675	0.085154	0.0612022	0.110221	0.285308	0.0602579	0.103172	0.124121	0.166781	0.0710302	0.106952	0.135313	0	0.109619	0.0829713	0.027862	0.117601	0.0450667	0.0459023	0.0653579	0.0724638	0.331211
RBAK-RBAKDN	0.178403	0.185437	0.199514	0.175492	0.149243	0.16929	0.227525	0.166726	0.135226	0.168734	0.114081	0.140604	0.131848	0.169011	0.213243	0.205674	0	0.235068	0.145165	0.185814	0.116427	0.180697	0.271505	0.0975718	0.103006	0.145315	0.0411263	0.132016	0.143175	0.178813	0.219082	0.171846	0.147916	0.202496	0.207646	0.167849	0.164602	0.203796	0	0.309014	0.166717	0.1927	0.236392	0.101974	0.135322	0.0986121	0.138515	0.420649
WIPI2	0.183555	0.137203	0.0959545	0.09319	0.113205	0.158466	0.137905	0.117536	0.0814126	0.0789194	0.086699	0.130622	0.139193	0.118222	0.119479	0.0930746	0	0.117392	0.104738	0.109675	0.0956245	0.0900439	0.0995052	0.069776	0.0786173	0.117724	0.0124568	0.089616	0.137997	0.119272	0.232229	0.121568	0.11028	0.105046	0.0228397	0.0847891	0.11373	0.0953667	0	0.0975687	0.0856709	0.138364	0.109699	0.0644686	0.153707	0.1229	0.0820345	0.158373
SLC29A4	0.0565113	0.0633085	0.0562777	0.0680326	0.0535828	0.0546474	0.0425186	0.0494037	0.0622643	0.0293838	0.0434264	0.0421036	0.0868022	0.0729265	0.0735802	0.0795784	0	0.0693718	0.0602185	0.0725286	0.0877022	0.0689138	0.0352224	0.0298487	0.0543734	0.0620404	0.0411263	0.0921424	0.0526763	0.0561009	0.00937276	0.0732917	0.0681332	0.0531582	0.048611	0.0564592	0.0818491	0.0551667	0	0.0567832	0.0608177	0.0278127	0.0656323	0.0583956	0.0640477	0.0385002	0.0736486	0.0092603
TNRC18	0.249217	0.282794	0.26727	0.292468	0.261991	0.228689	0.361697	0.287624	0.19078	0.271052	0.221819	0.236877	0.254209	0.214753	0.301465	0.277029	0	0.340758	0.255181	0.349778	0.217194	0.222381	0.314537	0.119491	0.195526	0.26407	0.120179	0.144087	0.277433	0.351317	0.472394	0.274786	0.294902	0.269357	0.207895	0.290296	0.277704	0.201218	0	0.336582	0.287702	0.377953	0.298901	0.234943	0.307921	0.234329	0.204236	0.372326
FBXL18	0.159709	0.0564098	0.081057	0.0840252	0.0937626	0.0654089	0.0402505	0.0737946	0.0797481	0.0414835	0.0847692	0.0853634	0.0856662	0.100155	0.111304	0.101	0	0.114421	0.0544607	0.109422	0.0551958	0.0891279	0.120263	0.0587575	0.0366171	0.056591	0	0.0842541	0.0920374	0.0866235	0.134235	0.101717	0.0762391	0.0605588	0.0842159	0.0796046	0.0806311	0.0758512	0	0.106792	0.0700912	0.0775775	0.107582	0.062327	0.0597055	0.0883535	0.0647028	0.112052
ACTB	0.363382	0.402872	0.264568	0.319288	0.259479	0.403829	0.416382	0.305515	0.176168	0.272039	0.3677	0.267196	0.407956	0.202439	0.325402	0.223091	0	0.190676	0.381006	0.344	0.28149	0.163834	0.429651	0.117841	0.359338	0.279114	0.454405	0.472255	0.322743	0.449753	0.491708	0.231803	0.363829	0.303822	0.260122	0.244004	0.343684	0.284366	0	0.307579	0.196322	0.29561	0.267335	0.486763	0.518789	0.252952	0.104911	0.286519
FSCN1	0.0449934	0.0454663	0.0649459	0.073492	0.0531954	0.0835895	0.0885809	0.0905616	0.051846	0.0234209	0.0594983	0.0278167	0.0947653	0.0502512	0.052718	0.0768756	0	0.0570996	0.0769264	0.0714741	0.069914	0.0319053	0.0431001	0.033719	0.0940002	0.0743614	0.0124568	0.107766	0.0702642	0.064565	0.148845	0.0802951	0.0731812	0.0475886	0.0679934	0.0688828	0.0625908	0.079125	0	0.0915754	0.0356989	0.0585129	0.0401642	0.0913307	0.124695	0.0845661	0.0378031	0.0937085
RNF216	0.369167	0.271685	0.246992	0.276496	0.259418	0.312683	0.332184	0.222696	0.175368	0.283624	0.249427	0.276945	0.289573	0.227635	0.286287	0.248205	0	0.29995	0.256273	0.314148	0.222737	0.209364	0.313198	0.134567	0.207193	0.244092	0.649972	0.28177	0.270194	0.307856	0.396997	0.224861	0.334097	0.306965	0.284046	0.304876	0.285947	0.273583	0	0.414193	0.248159	0.38215	0.350815	0.297769	0.250983	0.196168	0.190494	0.537421
OCM	0	0.00303321	0.00696908	0.00416153	0.00806106	0.00591143	0.00361832	0.00647396	0.00466624	0.00129737	0.00178561	0.00328312	0.00901687	0.00893057	0.0153466	0.00553803	0	0.0178552	0.0126168	0.0130399	0.00870462	0.0102219	0	0.00681944	0.0039648	0.00827137	0	0.00353491	0.0147407	0.0173302	0.0122028	0.0118122	0.00613697	0.0103051	0.010655	0.0156899	0.00360358	0.00150691	0	0.0032842	0.0015131	0.0229788	0.00656313	0	0.0149105	0.00597067	0.00589176	0
CCZ1	0.113546	0.0344367	0.0539204	0.0899057	0.0870337	0.0332992	0.0423282	0.0747737	0.0599822	0.0279728	0.036375	0.0421384	0.0720586	0.0666101	0.0507244	0.0709058	0	0.0933951	0.049642	0.0522265	0.0620653	0.0407757	0.0142338	0.0440884	0.0470544	0.0363365	0.0124568	0.0420464	0.0754178	0.0561512	0.0341356	0.0673863	0.0613961	0.0596533	0.0709689	0.0526273	0.0822412	0.0745003	0	0.0458418	0.0635827	0.0378119	0.0999246	0.0267622	0.0274441	0.0487842	0.02982	0.114327
RSPH10B	0	0	0.000535807	0.00509272	0.000346665	0.000808854	0.000913265	0.00109253	0.00144208	0	0.00105496	0.00142317	0.00112471	0	0.00102719	0.00198919	0	0.0054703	0.00746975	0.000455292	0	0.000305555	0.0018267	0.00200428	0	0	0	0.00288888	0.000222971	0.00838334	0	0.000348845	0.0051191	0	0	0.00145388	0.00104746	0.00486737	0	0	0.00271405	0.00709343	0	0	0	0.00465249	0.000208547	0
PMS2	0.0140079	0.0607972	0.0465548	0.0644543	0.0586474	0.0702838	0.0464892	0.0490511	0.0578991	0.0419043	0.0710623	0.0524289	0.0875594	0.0845276	0.0850594	0.0950668	0	0.113176	0.0746551	0.0687905	0.0634445	0.062549	0.112545	0.0447818	0.0380453	0.0821934	0	0.0236081	0.0718207	0.0823207	0.115414	0.0722185	0.0512016	0.0616769	0.067182	0.059634	0.0496142	0.0798006	0	0.0366633	0.0759694	0.052707	0.0902768	0.0286173	0.0334664	0.0581901	0.0672218	0.0416425
AIMP2	0.0196568	0.0292466	0.0248692	0.0498262	0.0478367	0.0068141	0.0313276	0.0333322	0.0349843	0.0135224	0.0237544	0.0181848	0.0289285	0.035369	0.0181038	0.0414304	0	0.0283533	0.0375749	0.0164832	0.0269484	0.017821	0.0160078	0.0201535	0.0102345	0.0285377	0	0	0.0371698	0.019301	0	0.0217432	0.0176664	0.0154739	0.00763506	0.020775	0.00853553	0.0148579	0	0.0582948	0.015897	0.0257818	0.0464175	0.0326946	0.0244608	0.0516586	0.0262843	0.000736808
EIF2AK1	0.147557	0.0930222	0.0964567	0.127101	0.107278	0.108398	0.0963289	0.082931	0.074952	0.0584903	0.0985602	0.101667	0.155321	0.0909694	0.141114	0.11307	0	0.123743	0.114536	0.103608	0.0850918	0.0742574	0.115382	0.0637199	0.083475	0.0846998	0.641395	0.120216	0.131165	0.14036	0.205991	0.104808	0.0956245	0.0827935	0.078122	0.103504	0.114562	0.0743872	0	0.149959	0.0900073	0.120132	0.102473	0.0699986	0.124261	0.0660939	0.0672635	0.0830887
ANKRD61	0	0	0.00040212	0.00463205	0.00200056	0	0.00150479	0	0.000948397	0	0.000693946	0	0	0	0.00223831	0	0	0.00228003	0.000137476	0	0.000844469	3.39913e-05	0	0.00102926	0.00265057	0	0	0	0.00151371	0	0	0	0	0	0	0.00036787	0.00155863	0	0	0	0.00210494	0	0	0	0	0.000959106	0	0
USP42	0.0973242	0.160723	0.159709	0.148138	0.116413	0.146688	0.124868	0.121435	0.0955719	0.114702	0.135345	0.118699	0.182591	0.109617	0.234743	0.139047	0	0.158398	0.129097	0.148962	0.133151	0.111153	0.125917	0.0975944	0.0983272	0.157657	0.0124568	0.148976	0.142028	0.189525	0.0423099	0.137186	0.166649	0.14287	0.0724528	0.172412	0.151939	0.101553	0	0.08054	0.127683	0.155544	0.153849	0.206181	0.162614	0.13578	0.121836	0.237034
CYTH3	0.474057	0.351146	0.327881	0.413611	0.344081	0.402991	0.323138	0.302447	0.230167	0.339931	0.337812	0.285837	0.424437	0.28227	0.404751	0.364318	0	0.350452	0.309518	0.39169	0.309364	0.232865	0.405072	0.220274	0.274008	0.328577	0.0783382	0.436858	0.336726	0.501561	0.448193	0.304364	0.33994	0.415486	0.397876	0.378139	0.275438	0.279226	0	0.398574	0.330983	0.413096	0.357359	0.473868	0.355849	0.261843	0.312979	0.29833
FAM220A	0.0584895	0.0358532	0.0316329	0.0438402	0.0218557	0.0355231	0.0391844	0.0449307	0.0231723	0.0674646	0.0437374	0.0192221	0.031826	0.0276826	0.0228745	0.0309232	0	0.0230949	0.0233969	0.0441845	0.0406445	0.0233951	0.0425718	0.0250729	0.0366224	0.0455308	0	0.0393439	0.0281453	0.029592	0.0318941	0.0285597	0.024306	0.031164	0.0096288	0.0298266	0.0286775	0.0210409	0	0.0269571	0.0306599	0.0363918	0.0406466	0.0341715	0.0225727	0.0166602	0.0153773	0.010645
RAC1	0.300247	0.18868	0.152817	0.212724	0.196532	0.230386	0.275546	0.199199	0.123763	0.158384	0.197455	0.157493	0.227722	0.118837	0.158502	0.164785	0	0.153635	0.195497	0.16608	0.144403	0.136136	0.156415	0.0834936	0.188241	0.179499	0.25554	0.236507	0.230782	0.282023	0.308185	0.167017	0.233885	0.105666	0.123502	0.163336	0.208702	0.204954	0	0.196313	0.142361	0.235602	0.147436	0.225099	0.200219	0.129214	0.0904852	0.189319
DAGLB	0.189821	0.0537908	0.0668177	0.0735625	0.0962724	0.105877	0.141739	0.0739967	0.0639601	0.0842615	0.0769342	0.0541684	0.0723965	0.0982687	0.0887925	0.105999	0	0.109428	0.0657084	0.105765	0.0710825	0.0734384	0.0394407	0.0375994	0.058685	0.0773576	0	0.122923	0.0955253	0.0834488	0.0847378	0.0966594	0.0873791	0.0709036	0.0627256	0.0758855	0.0636531	0.0563431	0	0.0778417	0.0911288	0.121982	0.101624	0.113404	0.0911872	0.100322	0.0686489	0.107876
GRID2IP	0.0377945	0.0105247	0.0263748	0.0292808	0.0179184	0.012391	0.0182584	0.00740183	0.0135652	0.0230007	0.00308795	0.00200993	0.00276973	0.0369927	0.0240002	0.0401778	0	0.0366204	0.0195779	0.0184056	0.0199408	0.0248047	0	0.0242923	0.00772985	0	0	0.0477144	0.0329725	0.00767941	0.014729	0.0242742	0.00893458	0.0329957	0.0327268	0.0271508	0.0171418	0.00842792	0	0.031032	0.0263634	0	0.0208246	0	0.0241084	0.00571494	0.0167034	0
ZDHHC4	0.0154637	0.0442594	0.0298403	0.0396621	0.0236124	0.0276	0.0187279	0.0196886	0.0193085	0.00492967	0.0107666	0.0117611	0.0424742	0.030299	0.0312273	0.024237	0	0.0239265	0.0182715	0.0264065	0.0285445	0.0142803	0.0177457	0.020273	0.00834233	0.00558373	0	0.0158464	0.0260297	0.0349846	0.0206069	0.01944	0.0238943	0.014624	0.0210237	0.0188049	0.027891	0.02317	0	0.0327873	0.0235145	0.00796558	0.0384634	0.0131506	0.015061	0.0123403	0.0122545	0.0643442
C7orf26	0.0644202	0.0296903	0.0604111	0.0476249	0.0561272	0.0441616	0.029371	0.0482259	0.0417082	0.0495726	0.0398181	0.0221919	0.0534718	0.0547903	0.0472899	0.0622883	0	0.0756225	0.0479897	0.0501547	0.0365885	0.0328268	0.00326988	0.03494	0.0333567	0.0189475	0.0124568	0.0257799	0.048331	0.0460492	0.10056	0.0453448	0.0496725	0.0258015	0.011217	0.0567335	0.0400703	0.0356303	0	0.0197171	0.0348076	0.0605502	0.0352823	0.053069	0.10344	0.0428059	0.0494372	0.028109
ZNF853	0.0165045	0.00136856	0.00873652	0.0124176	0.0178667	0.00459384	0.0148057	0.0204279	0.019644	0.0193785	0.0101933	0.00179603	0.0318514	0.0207127	0.0064631	0.0222336	0	0.0163103	0.0176958	0.014558	0.0122694	0.00777029	0.0154624	0.0190483	0.0138415	0.00502095	0	0.00373454	0.00899914	0.00658095	0	0.0191561	0.009436	0.0076018	0.0212309	0.0126787	0.0157264	0.00344337	0	0.0263424	0.0121918	0.0102504	0.0144567	0.0144344	0.0103938	0.0046685	0.0223126	0.00399358
ZNF316	0.0946713	0.066978	0.0721387	0.0513923	0.0558679	0.0638809	0.0567583	0.038432	0.0475491	0.0249676	0.0275143	0.0397225	0.0656222	0.0599173	0.083036	0.0547474	0	0.0510984	0.0295656	0.10493	0.0469753	0.0409631	0.0495409	0.0291913	0.0723936	0.0247275	0.454405	0.0659898	0.033934	0.0696085	0.144955	0.0516137	0.0575918	0.0727723	0.103044	0.0661146	0.0234984	0.0230694	0	0.0516189	0.0613022	0.0590863	0.0457469	0.0186067	0.053705	0.0793367	0.0452767	0.0655749
ZNF12	0.0772562	0.0499655	0.0495353	0.0544307	0.0453175	0.030098	0.0648591	0.0605865	0.0424536	0.0417412	0.0216919	0.032377	0.0647127	0.0410752	0.0385364	0.0418595	0	0.0430636	0.0412587	0.050347	0.0348894	0.0332385	0.0265841	0.0314627	0.0470256	0.0225141	0	0.0179292	0.0595413	0.031918	0.0609373	0.062572	0.0231884	0.0557406	0.0102752	0.0341337	0.0427398	0.0337228	0	0.0406882	0.0446194	0.0291639	0.0306442	0.0385039	0.0230276	0.0439053	0.024661	0.106121
RSPH10B2	0	0.00285234	0.00469547	0.00372539	0.00319771	0.00510431	0.00483455	0.00166974	0.00269646	0.000308171	0.00172146	0	0	0.00658445	0.00712222	0.00321438	0	0.00154296	0.00463663	0.00289032	0.000256142	0.00155965	0	0.00280243	0	0.000350476	0	0	0.00320199	0.0026143	0	0.0030417	0.000549732	0.00101366	0	0.00244294	0.00856974	0	0	0	0	0	0.00370492	0	0	0.000583087	0.00215002	0.0118606
CCZ1B	0.0281717	0.0455421	0.0319022	0.0561018	0.0597305	0.0196782	0.047391	0.0513492	0.0483084	0.022458	0.0381142	0.0439064	0.0990212	0.110874	0.0866383	0.109007	0	0.0556119	0.0479402	0.0517022	0.0658712	0.05604	0.0487149	0.0498357	0.0371963	0.0414308	0	0.00252161	0.0642916	0.0285855	0.0398785	0.0879169	0.0636124	0.0486341	0.0374628	0.0605808	0.0449225	0.0252605	0	0.0376779	0.0605127	0.0654435	0.106036	0.0410703	0.0620942	0.0651156	0.0917569	0.117182
C1GALT1	0.17137	0.0942123	0.12659	0.159716	0.132455	0.147433	0.122237	0.15376	0.0905923	0.105637	0.149243	0.127144	0.0955895	0.104313	0.118756	0.0940411	0	0.0743528	0.121106	0.122482	0.115033	0.0753976	0.146362	0.0751941	0.11533	0.139765	0.0411263	0.188383	0.15225	0.213088	0.166735	0.0969265	0.113673	0.0916228	0.117544	0.0879205	0.104907	0.106745	0	0.146473	0.102709	0.125498	0.100849	0.158259	0.14547	0.0616771	0.0847644	0.0129278
COL28A1	0.13092	0.123465	0.0536397	0.0527331	0.0661084	0.080121	0.0274615	0.0518555	0.0369148	0.0935697	0.0850358	0.0427035	0.0608009	0.0627646	0.0470808	0.0741174	0	0.0588307	0.0718911	0.0639181	0.0590771	0.0484392	0.0457438	0.0512898	0.0378351	0.0887741	0.341675	0.0983422	0.0785867	0.0715966	0.019459	0.0341015	0.0613222	0.0509599	0.156092	0.0297437	0.0124885	0.0761934	0	0.0880154	0.0490782	0.0333002	0.0754123	0.0394356	0.0694595	0.0419128	0.0371423	0.0408759
MIOS	0.137677	0.0933071	0.103217	0.114608	0.083226	0.112182	0.113294	0.0684625	0.0746908	0.119588	0.0746799	0.0989864	0.125673	0.0562989	0.105459	0.0817393	0	0.08483	0.104923	0.0893996	0.0715074	0.0579403	0.0412424	0.0439039	0.069718	0.096104	0	0.122448	0.0809306	0.136528	0.168442	0.0743498	0.109868	0.125723	0.0899926	0.0876603	0.112151	0.0783322	0	0.132791	0.0843917	0.10229	0.0684244	0.109621	0.102241	0.026447	0.0496672	0.0964202
RPA3	0.0512864	0.0244615	0.010209	0.0530985	0.0463055	0.0196552	0.0288135	0.0183657	0.0268568	0.00340857	0.0132883	0.00973568	0.00486842	0.0389932	0.00740131	0.0313066	0	0.029275	0.0175063	0.00851158	0.0174324	0.021368	0.0147934	0.0262073	0.0292338	0.0438798	0	0.0874711	0.0642389	0.0370494	0.0227607	0.0154995	0.0249467	0.0134458	0.0135659	0.00475716	0.00902362	0.00556244	0	0.000789474	0.0184672	0.0121507	0.0299964	0.0126275	0.0110327	0.0111149	0.0127897	0.0052069
UMAD1	0.521543	0.382448	0.39807	0.395616	0.351547	0.488643	0.484255	0.327318	0.239903	0.315543	0.393544	0.343472	0.402127	0.261267	0.405403	0.322554	0	0.387748	0.382414	0.427279	0.302955	0.298749	0.45287	0.175205	0.31663	0.419249	0.392227	0.60025	0.463859	0.620814	0.43687	0.308775	0.416501	0.487346	0.368923	0.380388	0.396618	0.341547	0	0.486761	0.331847	0.488085	0.468726	0.587849	0.51336	0.324377	0.224527	0.462758
GLCCI1	0.656586	0.52788	0.44646	0.37048	0.368527	0.477173	0.456665	0.369945	0.231092	0.408022	0.389419	0.415304	0.477613	0.292701	0.37877	0.34645	0	0.362518	0.386463	0.419417	0.355353	0.281865	0.458049	0.232547	0.378646	0.358834	0.512504	0.511649	0.426417	0.540837	0.617704	0.352947	0.451667	0.492627	0.421735	0.418694	0.435743	0.325739	0	0.591264	0.332552	0.59981	0.430159	0.576478	0.502376	0.386718	0.24449	0.525303
ICA1	0.499647	0.406347	0.374436	0.369799	0.35865	0.436055	0.182816	0.318925	0.206768	0.333581	0.359275	0.312986	0.369965	0.255312	0.376762	0.325152	0	0.353389	0.38004	0.418071	0.332752	0.202202	0.351641	0.153194	0.28658	0.431945	0.0783382	0.525289	0.431621	0.522228	0.563022	0.289673	0.332826	0.394818	0.33235	0.357916	0.245909	0.229473	0	0.440952	0.299052	0.496333	0.393379	0.342454	0.351795	0.304153	0.240679	0.348197
NXPH1	0.398291	0.326982	0.303791	0.318504	0.21148	0.296717	0.365806	0.315412	0.168208	0.275393	0.232966	0.350653	0.487537	0.284961	0.391086	0.249226	0	0.289033	0.275796	0.256366	0.27	0.22784	0.418187	0.171502	0.220408	0.378057	0.200335	0.434304	0.358227	0.411247	0.414988	0.241233	0.420193	0.227973	0.266045	0.285066	0.24172	0.27928	0	0.427481	0.258934	0.370613	0.342529	0.496168	0.494543	0.328055	0.268988	0.716388
NDUFA4	0.234844	0.134235	0.11327	0.29481	0.244975	0.269564	0.276309	0.261586	0.143932	0.0741575	0.108564	0.0837775	0.204124	0.176778	0.148715	0.184058	0	0.184906	0.293201	0.209932	0.170144	0.106885	0.144456	0.142919	0.188718	0.146225	0.0411263	0.373187	0.315088	0.401676	0.40439	0.174759	0.260168	0.134085	0.126043	0.0841418	0.166619	0.134266	0	0.178801	0.113814	0.172109	0.237544	0.218525	0.201022	0.113121	0.06739	0.233627
PHF14	0.620326	0.440788	0.399316	0.470471	0.389377	0.484588	0.409469	0.295441	0.199341	0.340819	0.362641	0.336795	0.366747	0.28029	0.370804	0.313033	0	0.382229	0.393294	0.450446	0.307201	0.23334	0.402806	0.141819	0.320127	0.50281	0.654292	0.573188	0.463118	0.647356	0.494375	0.275146	0.410908	0.425921	0.414229	0.37342	0.331945	0.373298	0	0.453652	0.329324	0.521201	0.508732	0.599453	0.469444	0.28867	0.19856	0.650318
THSD7A	0.940177	0.772609	1.21571	0.962875	1.06523	1.20282	0.946627	0.87615	0.826432	1.04303	0.649662	1.03759	0.844934	1.07367	0.794284	0.94859	0	1.1217	1.18098	1.03467	1.05401	0.91894	0.601754	1.00496	0.77896	0.973423	1.13507	1.00853	1.10849	1.06544	0.729776	1.0527	0.559437	0.902946	0.494004	1.09726	1.08677	0.497951	0	1.04565	1.14008	1.02532	0.990058	0.943619	0.987093	1.10426	0.878965	0.918293
TMEM106B	0.305666	0.22628	0.221552	0.275891	0.240363	0.357067	0.237517	0.193297	0.144287	0.196584	0.219946	0.190334	0.211495	0.146511	0.204054	0.175163	0	0.192803	0.247264	0.200604	0.164569	0.139467	0.14552	0.122975	0.216017	0.214069	0.0124568	0.462634	0.292459	0.332904	0.280063	0.214658	0.199346	0.262867	0.180201	0.159481	0.207055	0.163291	0	0.226569	0.18125	0.292976	0.22303	0.278788	0.298349	0.153215	0.0802012	0.0970984
VWDE	0.0194506	0.000945943	0.0174631	0.0482279	0.0494545	0.0282243	0.0152801	0.0113088	0.0181007	0.0054301	0.00717576	0.0247892	0.00826158	0.025472	0.01837	0.0300738	0	0.0173496	0.0118459	0.0342503	0.00606187	0.00954647	0.00235639	0.0251156	0.0115032	0.0164257	0	0.00963782	0.0261768	0.0174071	0.0268341	0.0177267	0.0209243	0.012434	0	0.0267375	0.00732362	0.00262251	0	0.000589249	0.0290672	0.0266042	0.00481149	0.00959547	0.00788284	0.00541971	0.0121129	0.0267403
AC013470.2	0.010975	0.022225	0.0101777	0.00736214	0.00957036	0.00234194	0.00514839	0.00931374	0.00255196	0.00506014	0.00232268	0.00863352	0.0124999	0.0100973	0.00953149	0.00271284	0	0.00407496	0.00494499	0.00055556	0.00425133	0.00401846	0.00326988	0.00336355	0.0121239	0.00639401	0	0.0205327	0.0114112	0.0055644	0	0.00499082	0.0071859	0.00105462	0	0.00328517	0.00744141	0.000437695	0	0.00458417	0.00903773	0.0019858	0.00273879	0	0.0142245	0.00313944	0.00298138	0.00353035
SCIN	0	0	0.00133204	0.00812456	0.00629449	0	0.0136569	0	0.00234686	0	0.00110904	0	0.0178719	0.000637931	0.00143882	0.00319145	0	0.00630737	0	0.010376	0.00284975	0.00571338	0	0.000416799	0.000818099	0.00367977	0	0.00716515	0.00784269	0	0	0.00641241	0	0.000258636	0	0	0.0106688	0	0	0.00446458	0.000655023	0.0100183	0.00487482	0.00341727	0.000700838	0.00202842	0	0
ARL4A	0.0336077	0.0138579	0.0172498	0.0339145	0.0248181	0.016761	0.0251922	0.021359	0.0126426	0.0196445	0.00654917	0.0249633	0.00722361	0.0126016	0.00726899	0.0165843	0	0.0186282	0.014676	0.0191784	0.0232468	0.00920737	0.00293159	0.0181635	0.0141532	0.0310341	0	0.00879293	0.0234958	0.0126836	0.00692253	0.015728	0.0333923	0.0178754	0.00101284	0.00931497	0.0134537	0.021348	0	0.0271448	0.00970382	0.0229261	0.0308214	0.00855832	0.00205442	0.0153234	0.0125429	0.0528615
ETV1	0.00725489	0.0419944	0.0363281	0.101195	0.132833	0.187839	0.0640521	0.0761568	0.0747002	0.0853077	0.0382715	0.126113	0.0658269	0.0316891	0.0482857	0.0938333	0	0.041955	0.0773161	0.0987027	0.123733	0.0126999	0.0256093	0.107582	0.0886005	0.087948	0	0.0852888	0.123881	0.0697036	0.0597165	0.0639088	0.0535338	0.0870224	0.0091948	0.12525	0.0368463	0.0324904	0	0.0657714	0.0778881	0.0424079	0.0618207	0.0229545	0.0931187	0.0392165	0.0661057	0.0706401
DGKB	0.682043	0.581568	0.5747	0.549623	0.529251	0.678108	0.492324	0.468299	0.334448	0.60029	0.52746	0.477197	0.467059	0.450362	0.515146	0.444122	0	0.533471	0.540535	0.525146	0.515376	0.411663	0.503473	0.457337	0.576699	0.731831	1.63624	0.85343	0.57068	0.679731	0.666751	0.462611	0.612264	0.547372	0.666264	0.564857	0.612698	0.40592	0	0.659754	0.445958	0.690239	0.589694	0.701204	0.689809	0.410688	0.368045	0.581864
AGMO	0	0.00519541	0.00554376	0.011585	0.00508695	0.00298956	0.0107193	0.00239233	0.00267957	0.0054167	0.0081141	0.000452814	0	0.00557851	0.00848814	0.00512622	0	0.00854565	0.00807815	0.00250676	0.00372322	0.00147	0	0.0105895	0.00216451	0	0	0.0265006	0.0109366	0.0101401	0	0.00277447	0.0236655	0	0	0.00250243	0.00659412	0	0	0.00100667	0.0120898	0.00999944	0.00150474	0	0.00106698	0	0.00606034	0
MEOX2	0.0226441	0.0162311	0.0181557	0.0115993	0.00619781	0.0428729	0.0208373	0.0150227	0.0090427	0.0134022	0.00436853	0.00446894	0.00901861	0.0105112	0.0280088	0.00742459	0	0.00335321	0.0198001	0.00549499	0.0114901	0.0341268	0.0223081	0.00687939	0.0200364	0.0169158	0	0.00157847	0.0140971	0.0202695	0.0143289	0.027222	0.0252944	0.0067014	0.036978	0.0128591	0.00536319	0.00941782	0	0.00484814	0.00514324	0.0121084	0.0312995	0.0300669	0.0349679	0.00308935	0.00249956	0.236079
SOSTDC1	0.0188331	0	0.00415191	0.00380475	0.00480643	0.00368311	0.00414037	0.00200764	0.00229445	0.0115911	0.00459071	0.00268119	0	0.00273433	0.00286654	0.00168999	0	0.00921509	0.00164242	0.00862331	0.00586592	0.00878013	0	0.000967359	0.00863209	0.00673974	0	0.0126132	0.00535803	0.0250486	0.00937276	0.00271029	0.0102578	0.00236905	0	0.0059998	0.0103778	0.00102476	0	0.00310471	0.00110782	0	0	0.0108931	0.00501819	0.00270273	0.00367494	0
LRRC72	0	0.0116377	0.000668312	0.00369807	0.00115699	0.00745246	0	0.000601527	0.000773709	0	6.48487e-05	0	0	0	0.000517535	0.00144727	0	0.00034993	0.000156955	0	0.00131925	0	0	0.0035295	0.00125409	0	0	0	0.00104485	0.0033441	0.00649439	0.000719062	0.000568498	0	0.0260564	0.00225781	0	0	0	0.00659363	0.000840706	0	0.0086331	0	0	0	0.000696456	0
ANKMY2	0.097676	0.0931541	0.0857572	0.112058	0.131874	0.130106	0.121694	0.0975023	0.0675075	0.0633343	0.0769652	0.0600841	0.0817916	0.0937841	0.111408	0.105641	0	0.138227	0.101068	0.120497	0.0905813	0.0650153	0.100354	0.0636423	0.130613	0.111183	0	0.0781278	0.165005	0.123146	0.0532171	0.10865	0.106466	0.128378	0.0699379	0.0989746	0.0901023	0.0630085	0	0.127897	0.103541	0.123575	0.0992609	0.236646	0.111914	0.0507006	0.0622929	0.0804687
BZW2	0.244261	0.154135	0.132468	0.136576	0.12684	0.134627	0.116231	0.127433	0.0851598	0.123975	0.132013	0.117965	0.0825712	0.0958399	0.127498	0.121372	0	0.142312	0.122579	0.119093	0.119724	0.0952699	0.11058	0.0728901	0.137075	0.123592	0.0411263	0.109671	0.134948	0.134104	0.109778	0.152929	0.127601	0.121482	0.0407347	0.0912208	0.104989	0.0695915	0	0.10948	0.133788	0.169286	0.18753	0.160847	0.132407	0.101911	0.0825595	0.158418
TSPAN13	0.202431	0.12842	0.112436	0.176438	0.153965	0.210786	0.185609	0.150628	0.100965	0.0776277	0.10504	0.113702	0.142641	0.11622	0.14995	0.131876	0	0.137857	0.120205	0.131927	0.121705	0.066231	0.0921971	0.071312	0.129447	0.185423	0.0411263	0.194874	0.175504	0.169684	0.15409	0.115447	0.129788	0.0926743	0.0922791	0.0933349	0.128779	0.112036	0	0.140971	0.127332	0.084566	0.141767	0.212463	0.195442	0.0673807	0.0708906	0.0481066
AGR2	0	0	0.000238315	0.00296178	0.00207506	0	0.00231804	0	0.00119887	0	0.00303555	0	0	0	0	0.000793173	0	0.000527743	0.00118822	0	0.00233221	0.00107314	0	0.00199419	0	0	0	0	0.000609946	0	0	0.0019863	0.000445875	0.00641905	0.00708561	0	0	0	0	0.00202214	0.00116661	0	0	0	0.00067521	0	0	0
AGR3	0	0.00220466	0.000797291	0.00100066	0.00169948	0.00262746	0.00149517	0.000633838	0.00106938	0	0	0	0	0	0	0.00593468	0	0.00247728	0.00286129	0	0.00268426	0.00514141	0	0.00171092	0	0.0141796	0	0	0.00656699	0.00191401	0	0.00548755	0	0	0	0	0	0	0	0	0.000840706	0	0	0	0	0	0.000734413	0
AHR	0.0444965	0.000671288	0.021652	0.150429	0.0822024	0.0670808	0.0230309	0.0155786	0.0727525	0.00627556	0.0167613	0.0196307	0.0049467	0.0737683	0.01564	0.0965162	0	0.0932137	0.0542349	0.0224447	0.0541243	0.0388627	0.0071957	0.128112	0.0163806	0.0129903	0	0.0405372	0.108638	0.0455467	0.0144014	0.0732796	0.011776	0.0273784	0.0166548	0.0217747	0.0111935	0.00613595	0	0.0366741	0.0772126	0.0296071	0.185753	0.00792881	0.0110319	0.0172933	0.0675402	0.0500613
AC019117.3	0.041348	0.0453152	0.0257003	0.0230222	0.0305559	0.0299192	0.0428518	0.0136923	0.0204687	0.0198683	0.0154054	0.0124111	0.00826123	0.0136697	0.00698861	0.0286584	0	0.0226146	0.0251325	0.019301	0.026765	0.0137387	0	0.0118501	0.0310901	0.0234554	0.120179	0	0.0194398	0.0148772	0.0223051	0.0370167	0.0106737	0.0386063	0.000385703	0.0122496	0.0181659	0.0239275	0	0.0157989	0.0186379	0.031479	0.0291152	0.024014	0.0202707	0.00729835	0.0210695	0.0219938
SNX13	0.379412	0.279956	0.259222	0.315073	0.300237	0.331953	0.259034	0.222914	0.160665	0.21249	0.254188	0.240179	0.2629	0.178774	0.199816	0.240588	0	0.243277	0.267388	0.274107	0.213872	0.156222	0.255345	0.100163	0.226985	0.242111	0.0411263	0.363621	0.380905	0.364587	0.390054	0.209471	0.259304	0.299843	0.31371	0.250032	0.2099	0.20054	0	0.286468	0.226746	0.311986	0.295604	0.341551	0.315282	0.166531	0.131633	0.40571
HDAC9	0.708547	0.713742	0.725295	0.760889	0.821307	0.875031	0.590514	0.660298	0.571561	0.725782	0.635747	0.712431	0.72302	0.578234	0.580755	0.729708	0	0.60041	0.692705	0.780714	0.657235	0.474482	0.606904	0.566868	0.624393	0.750017	0.640121	0.851384	0.712373	0.803534	0.764261	0.610011	0.667005	0.718881	0.817493	0.733028	0.586689	0.580109	0	0.786505	0.688283	0.771805	0.754436	0.997832	0.790765	0.464305	0.66246	0.984931
TWIST1	0	0.000598315	0.00126222	0.00521936	0.00740375	0.00590065	0.00754987	0.00440571	0.00268269	0	0.000667796	0.0128924	0.0025761	0.00233126	0.00685723	0.00534179	0	0.00642619	0.00540159	0.00104077	0.00654752	0.00114856	0	0	0.00110668	0	0	0	0.00388443	0.00147839	0	0.00412001	0.0132498	0.00201558	0	0	0	0.0232829	0	0.00103335	0.00373825	0.0011871	0.00322384	0.00953353	0	0.000283954	0.00182555	0
TWISTNB	0.00482346	0.0148328	0.0301736	0.0543072	0.0296206	0.040699	0.036565	0.035743	0.0364512	0.0293069	0.0123455	0.0424575	0.039107	0.0256191	0.0430123	0.0544248	0	0.034747	0.0457171	0.0291433	0.0422732	0.0215575	0.044955	0.0363788	0.0254572	0.0627565	0	0.0653177	0.0370255	0.0451575	0.07536	0.0237849	0.0414162	0.0294702	0.0500127	0.0541624	0.0682524	0.0165765	0	0.0201911	0.0251761	0.0377673	0.0403838	0.0268351	0.0233224	0.00752664	0.0150319	0
TMEM196	0.145909	0.0663822	0.0916444	0.103569	0.169861	0.122117	0.0862595	0.0676228	0.0852291	0.125075	0.0588363	0.0631491	0.0686749	0.0954039	0.0978736	0.112462	0	0.109324	0.113117	0.095073	0.0827827	0.077221	0.0779291	0.0968106	0.0997273	0.0639477	0	0.0455412	0.0978725	0.094825	0.133757	0.0888751	0.0512124	0.138127	0.129466	0.10551	0.0711006	0.104398	0	0.0568578	0.126378	0.0684944	0.111421	0.0724845	0.101756	0.0642783	0.0658662	0.193053
MACC1	0.00537368	0.0179017	0.00552042	0.0175128	0.00935867	0.00313106	0.0080845	0.00243855	0.00448555	0.00473393	0.00304324	0.00112079	0.0169357	0.00633762	0.0139195	0.00914652	0	0.0190224	0.0054729	0.00904705	0.00546197	0.00639937	0.0190761	0.00812185	0.00569856	0.0106553	0.0124568	0.0017159	0.011742	0.00782605	0.0139454	0.00601366	0.00677245	0.00185931	0.00186416	0.00275776	0.00683912	0.000908683	0	0.0355888	0.00705879	0.0163715	0.015084	0.0073245	0.0306341	0.0134554	0.0138341	0.0282813
ITGB8	0.0701495	0.0346475	0.0818653	0.0949774	0.100179	0.11768	0.0842299	0.095718	0.0655264	0.0923638	0.0403133	0.0459381	0.0969895	0.0608653	0.0431966	0.102617	0	0.0897685	0.0845111	0.112766	0.0864667	0.0550034	0.0567089	0.0700342	0.0569526	0.173798	0	0.0857683	0.0926937	0.126969	0.127855	0.0525765	0.104245	0.111842	0.0483099	0.0992387	0.0276563	0.0535164	0	0.0729619	0.0780772	0.0719064	0.10198	0.0534241	0.105457	0.0665906	0.0491795	0.120634
ABCB5	0	0.0023825	0.0168502	0.00912456	0.0042963	0	0.0026007	0.00109194	0.00257506	0	0.000111283	0	0.00593802	0.000401169	0	0.00390609	0	0.00937656	0.0034571	0.000608189	0.000769221	0.00106365	0	0.00564841	0.00607251	0.00673974	0	0.00866412	0.00980173	0.00889001	0	0.00157615	0.00198227	0	0	0.00135	0.000354502	0.00137525	0	0	0.00308683	0	0.00350469	0.00427421	0	0	0.00120295	0
SP8	0	0	0.000231631	0	0	0	0.00212083	0	0.000818041	0.0161954	0	0	0	0	0	0	0	0	0.00015245	0	0	0	0	0	0	0	0	0	0	0	0	0.00121649	0	0	0	0	0	0	0	0	0	0	0	0	0	0	0	0
SP4	0.135228	0.127983	0.154133	0.131368	0.11313	0.142537	0.128081	0.119628	0.0739582	0.119836	0.129271	0.101373	0.114411	0.0833726	0.140442	0.114048	0	0.133276	0.14545	0.110267	0.0939436	0.0791455	0.17128	0.0504129	0.0925306	0.133496	0.0783382	0.12836	0.112117	0.177519	0.121859	0.105812	0.0950143	0.148011	0.0872898	0.119636	0.0933611	0.126152	0	0.1179	0.117783	0.12487	0.0892127	0.102599	0.116993	0.135178	0.0844938	0.040668
DNAH11	0.0402771	0.0048833	0.0301707	0.068316	0.0509628	0.0168576	0.0441235	0.028735	0.0315769	0.0142588	0.00557563	0.00816517	0.0195428	0.00914683	0.0405496	0.0166908	0	0.0137646	0.0100073	0.0153822	0.0184649	0.0261176	0.00765834	0.0476198	0.0167476	0.00118079	0	0.022049	0.0332492	0.0340741	0.0607741	0.0222001	0.020352	0.0177022	0.00286202	0.0224364	0.0283102	0.0419351	0	0.0493608	0.0169975	0.0284328	0.0460076	0.0136517	0.0444287	0.025797	0.0147385	0.0969441
CDCA7L	0.0214418	0.000320114	0.00158853	0.0134523	0.0097925	0	0.00492735	0.00221665	0.00544353	0.00146659	0.000443337	0.00651716	0.00487746	0.0100003	0.00170606	0.0114716	0	0.00330937	0.00461384	0.00766436	0.00273308	0.00578813	0	0.0057633	0.00488839	0.0149197	0	0.00510286	0.00820768	0.0012938	0	0.00679476	0.00344284	0.000795371	0	0.0082443	0.00430414	0.00126284	0	0.0339097	0.0119002	0.00592395	0.00985515	0.00864683	0.0125384	0.00395709	0.00933884	0
RAPGEF5	0.638772	0.47135	0.46751	0.490662	0.456798	0.584249	0.425208	0.370898	0.29708	0.431504	0.437628	0.415913	0.427818	0.351067	0.466361	0.438436	0	0.437871	0.485327	0.539878	0.452802	0.245037	0.444343	0.235344	0.340799	0.473597	0.645211	0.691925	0.5157	0.676827	0.671144	0.396593	0.41294	0.500948	0.385106	0.483812	0.382541	0.327232	0	0.490715	0.390265	0.624836	0.481042	0.647969	0.613279	0.414736	0.336024	0.440928
STEAP1B	0.114486	0.0126382	0.0343959	0.037113	0.0382284	0.0430352	0.0717389	0.0626324	0.0292793	0.0215983	0.0328311	0.0299182	0.0626766	0.0323249	0.0713322	0.0481491	0	0.043193	0.0403323	0.0375758	0.0325736	0.0206287	0.0180103	0.0255003	0.0545107	0.0231046	0	0.0460896	0.0472624	0.038485	0.0929983	0.0275175	0.0171283	0.0461916	0.0466648	0.0274157	0.0481408	0.0302962	0	0.0245611	0.0433892	0.0373404	0.0626069	0.0735034	0.0658685	0.0499483	0.0288929	0.0218324
IL6	0	0	0	0	0	0	0	0.000523871	0.000132505	0	0	0	0	0	0	0	0	0	0	0	0	0	0	0	0	0	0	0	0	0	0	0	0.00026999	0	0	0	0	0	0	0	0	0	0	0	0	0	0	0
TOMM7	0.0824061	0.0425559	0.0640773	0.151125	0.121195	0.0983026	0.112432	0.108945	0.0542243	0.0351244	0.0541351	0.0461412	0.0524715	0.0830676	0.060985	0.080693	0	0.0982642	0.0970484	0.0681373	0.0872466	0.0291105	0.0677508	0.0396315	0.0715819	0.0886522	0	0.107988	0.133382	0.119188	0.1674	0.0694914	0.0679038	0.0560543	0.0116833	0.042952	0.0494681	0.0249053	0	0.0842475	0.0531497	0.0362783	0.105041	0.0853903	0.0831502	0.0453195	0.0123597	0.0630501
FAM126A	0.0130221	0.0365979	0.0113229	0.0262072	0.0290114	0.0373095	0.0280823	0.0263792	0.00832106	0.0227455	0.0120385	0.00484684	0.0100053	0.0028998	0.0246173	0.0193105	0	0.0181417	0.0225703	0.017995	0.00971883	0.0113094	0.00293159	0.00859399	0.0164098	0.0600604	0	0.0121574	0.0282728	0.0505676	0.0523383	0.0189045	0.0267238	0.0100703	0.00956623	0.0078921	0.00842386	0.00793381	0	0.0286226	0.0163549	0.0200851	0.0123971	0.0102303	0.0298317	0.0390052	0.0161919	0.0340239
KLHL7	0.290358	0.23464	0.231579	0.259106	0.246599	0.35869	0.230003	0.219649	0.156464	0.184081	0.239087	0.220815	0.278704	0.213456	0.242259	0.203227	0	0.233572	0.260046	0.266823	0.205224	0.166718	0.171847	0.117536	0.200486	0.248058	0.310944	0.321123	0.287113	0.372813	0.367927	0.207414	0.248236	0.283316	0.184398	0.231511	0.22234	0.210765	0	0.265964	0.178142	0.257945	0.275138	0.243097	0.30988	0.159762	0.137508	0.209053
GPNMB	0	0.000797608	0.00521269	0.00177909	0.00421026	0	0.00489194	0.0019489	0.00448501	0.00786165	0.00276868	0.00826726	0.00245287	0.00783818	0.00123857	0.00676232	0	0.00814824	0.00164864	0.0046512	0.00253202	0.00395717	0.00765834	0.00784597	0.00256152	0.0409363	0	0.009189	0.00708737	0.0175912	0.0613976	0.00960693	0.0194905	0.000932584	0	0.00094067	0.0146305	0.00728178	0	0.0116744	0.00422638	0.0227529	0.00840146	0	0.0115186	0.0203751	0.00675339	0.00353035
MALSU1	0.0963815	0.105297	0.0879255	0.112817	0.104334	0.0988749	0.0850237	0.0894328	0.06769	0.0463164	0.0584265	0.0676251	0.0829462	0.102632	0.0972595	0.101714	0	0.0873587	0.0786046	0.0763446	0.086382	0.0729934	0.0363006	0.0527119	0.070698	0.0662437	0.0124568	0.0592809	0.139407	0.0869056	0.0856951	0.0907079	0.088567	0.0935347	0.100739	0.0764833	0.0750658	0.0642408	0	0.0874444	0.0834336	0.102501	0.106585	0.0757054	0.0674849	0.0670937	0.077763	0.266868
IGF2BP3	0.054523	0.0505245	0.056366	0.0592644	0.0587903	0.0474903	0.034546	0.0563218	0.04705	0.0579785	0.0640597	0.0425055	0.0371966	0.0330108	0.0789303	0.0451654	0	0.0654743	0.0602971	0.073682	0.046668	0.0984532	0.0451976	0.0887131	0.0417598	0.0214227	0.650161	0.049457	0.0684639	0.080691	0.0799293	0.078736	0.0527734	0.0776444	0.0837051	0.0470137	0.0450851	0.127096	0	0.0722585	0.0454932	0.0524285	0.0957416	0.0590631	0.109349	0.0524127	0.0468729	0.000736808
TRA2A	0.375211	0.316858	0.334531	0.374657	0.337651	0.410704	0.370373	0.270242	0.182334	0.298088	0.303626	0.260706	0.351399	0.221848	0.330087	0.250119	0	0.2515	0.31254	0.339632	0.270267	0.208569	0.385874	0.13654	0.279579	0.344189	0.310639	0.500722	0.342465	0.516123	0.559437	0.233832	0.331617	0.334021	0.312186	0.311013	0.287663	0.275292	0	0.468764	0.296891	0.465255	0.334565	0.508293	0.404292	0.22623	0.187055	0.234463
CCDC126	0.167302	0.0702354	0.0787439	0.0846146	0.0634654	0.0608801	0.0808832	0.0663015	0.0602893	0.0555359	0.0523246	0.0377923	0.0323668	0.0793821	0.0735065	0.072659	0	0.05729	0.0662996	0.0464332	0.0664461	0.0630447	0.0230607	0.0620395	0.0374005	0.128689	0	0.0440136	0.0775251	0.0467743	0.077229	0.0760151	0.0981782	0.0581999	0.0522714	0.0655767	0.065617	0.0708553	0	0.0615001	0.0487009	0.0998804	0.0768542	0.067871	0.0646803	0.0637104	0.0444853	0.0197667
FAM221A	0.0100344	0.043877	0.0319955	0.0610162	0.0677997	0.0865251	0.054267	0.0411769	0.033848	0.0207701	0.0356591	0.0339301	0.0411418	0.046836	0.0345756	0.045253	0	0.0532266	0.0630866	0.0451527	0.0461168	0.0380176	0.0763684	0.0230958	0.0331818	0.0871067	0.0124568	0.0932755	0.0545276	0.0678398	0.0788486	0.0472572	0.045578	0.0678572	0.0644277	0.0438186	0.0316329	0.0287235	0	0.0624159	0.0418243	0.0533665	0.0579602	0.0495137	0.0270753	0.0612047	0.0322267	0.0224328
STK31	0.0733406	0.0348692	0.0102575	0.0188692	0.0218353	0.0161581	0.00641327	0.0138255	0.0112426	0.00759968	0.0120039	0.0145617	0.020271	0.0185544	0.0138387	0.024769	0	0.0544708	0.0249149	0.0396574	0.0178538	0.0227412	0.00823779	0.0170609	0.0163911	0.0351241	0	0.0308324	0.0253606	0.0215958	0	0.0239725	0.0182245	0.0221304	0.0185096	0.00618463	0.0133657	0.00736224	0	0.0239496	0.0193578	0.0243249	0.0246763	0.00200936	0.0250091	0.0241645	0.016056	0.0553294
NPY	0.0481002	0.0217549	0.0254721	0.0930141	0.0815733	0.0883164	0.0400124	0.0818319	0.0528108	0.0114643	0.051608	0.015483	0.0328275	0.0457428	0.0166161	0.165174	0	0.0872632	0.0654356	0.0489422	0.133475	0.0262758	0.0194688	0.0482592	0.0575068	0.00705872	0	0.0409207	0.0778387	0.037967	0.0997118	0.0600895	0.0310075	0.0477973	0	0.0270112	0.0405783	0.029474	0	0.0751937	0.112737	0.0332965	0.0351642	0.056177	0.0440242	0.0423779	0.0118696	0
MPP6	0.330407	0.389042	0.337698	0.427356	0.388526	0.395875	0.375804	0.328219	0.227124	0.30628	0.339855	0.283086	0.349944	0.206527	0.324422	0.329713	0	0.283669	0.316123	0.353738	0.328882	0.224952	0.247049	0.218141	0.315792	0.307521	0.326762	0.475018	0.391067	0.450057	0.342865	0.25715	0.292263	0.365996	0.36516	0.366501	0.340013	0.256606	0	0.407877	0.308875	0.387596	0.330517	0.431258	0.441422	0.269921	0.214454	0.561236
GSDME	0.0212438	0.0819134	0.0373333	0.0674524	0.0520282	0.066635	0.0407465	0.0298474	0.0330679	0.0220228	0.0364277	0.0587777	0.0296581	0.0592024	0.0347056	0.0541217	0	0.0275772	0.0570411	0.0282526	0.0436425	0.0265818	0.0577519	0.0386479	0.0260529	0.01689	0.0124568	0.0247162	0.0759036	0.0651465	0.0490195	0.0421252	0.0438553	0.0623025	0.0658704	0.0378015	0.0123082	0.0606588	0	0.0466362	0.028096	0.0437809	0.0552819	0.0527844	0.048328	0.0470528	0.0325441	0.106387
OSBPL3	0.346523	0.325211	0.374207	0.409833	0.422961	0.495384	0.434894	0.31567	0.246495	0.345729	0.373351	0.340376	0.351695	0.313616	0.380358	0.324017	0	0.406892	0.35398	0.430819	0.329111	0.243223	0.485691	0.223639	0.363294	0.34931	0.738712	0.496942	0.44841	0.385154	0.228434	0.323638	0.332291	0.41918	0.379015	0.371681	0.355383	0.294071	0	0.366173	0.351661	0.323698	0.337491	0.575557	0.460279	0.370334	0.292268	0.538029
CYCS	0.0936043	0.0559013	0.0599846	0.133397	0.107354	0.131251	0.126055	0.137326	0.0753176	0.0689107	0.105407	0.090469	0.170217	0.0975024	0.0846762	0.105089	0	0.10014	0.156323	0.0949004	0.0942099	0.0540583	0.119934	0.0701651	0.128707	0.106572	0.0411263	0.135654	0.136106	0.152703	0.2163	0.0875836	0.0900309	0.0671345	0.0620093	0.0631062	0.108883	0.0775971	0	0.0875636	0.0999997	0.108081	0.0650947	0.178748	0.113069	0.108573	0.0344883	0.00635957
C7orf31	0.0224933	0.0160955	0.0103539	0.00626534	0.00733924	0.00930489	0.00792783	0.00957918	0.00631735	0.00853877	0.0103801	0.0106252	0.000970078	0.0124601	0.0137114	0.00336994	0	0.0124823	0.00992047	0.00216501	0.00572684	0.00521562	0.00676962	0.00698331	0.0051498	0.00568663	0	0.0302683	0.0174716	0.00473382	0.0188648	0.0223917	0.0156058	0.0014048	0.02353	0.00820069	0.00625122	0.000910451	0	0.0089436	0.00718009	0.00637078	0.0148732	0	0.00184473	0.0137492	0.00846435	0.000736808
NFE2L3	0	0	0.00597058	0.0171994	0.0246363	0.000618293	0.00777704	0.00931423	0.0140283	0.000564093	0.00348047	0.00541399	0	0.0235747	0.0024289	0.0279401	0	0.0352772	0.00870093	0.00398517	0.016814	0.00536107	0	0.0194124	0.00172702	0.00598416	0	0	0.0280476	0.00600976	0.0169908	0.0300898	0.00596121	0.00238549	0	0.00107501	0.000860466	0	0	0.0124627	0.0122739	0	0.0321804	0	0.00284764	0.0120209	0.00501192	0
HNRNPA2B1	0.345485	0.328145	0.29023	0.357912	0.324868	0.360093	0.367669	0.264536	0.173431	0.235893	0.233933	0.218089	0.30094	0.248654	0.310115	0.294568	0	0.308195	0.326325	0.288711	0.214259	0.165419	0.282276	0.130961	0.247148	0.231992	0.939444	0.396007	0.352976	0.448994	0.480497	0.262161	0.274393	0.324948	0.254478	0.243364	0.299297	0.258534	0	0.356673	0.244838	0.298328	0.315883	0.414893	0.392093	0.225948	0.194682	0.380464
CBX3	0.129637	0.128938	0.0871645	0.108583	0.103923	0.116843	0.140943	0.0909239	0.0633188	0.0714571	0.0991754	0.0767174	0.0981914	0.0870101	0.0997365	0.0959309	0	0.0956902	0.10203	0.109912	0.0903179	0.0708817	0.0919045	0.0600789	0.0904116	0.155632	0.0124568	0.169196	0.106735	0.141935	0.131603	0.0597875	0.063511	0.0623157	0.0604188	0.0590102	0.0849548	0.0873356	0	0.117762	0.0647616	0.0724389	0.112667	0.143642	0.139926	0.0495194	0.0417451	0.103538
SNX10	0.296857	0.201842	0.210332	0.25114	0.221814	0.243734	0.254569	0.207998	0.131486	0.15664	0.207884	0.200533	0.191826	0.149291	0.206324	0.196139	0	0.215037	0.215907	0.202891	0.166511	0.130122	0.282239	0.106672	0.180283	0.236595	0.0411263	0.310409	0.227075	0.298831	0.203959	0.171952	0.219305	0.265236	0.217265	0.209887	0.176625	0.144704	0	0.20513	0.213761	0.185293	0.209151	0.254953	0.301127	0.168005	0.168297	0.328816
SKAP2	0.278426	0.189051	0.208549	0.225324	0.16018	0.1862	0.238073	0.150999	0.10367	0.157726	0.151142	0.145566	0.21604	0.134833	0.192491	0.0868641	0	0.145758	0.175035	0.131156	0.137553	0.111954	0.205304	0.13359	0.206974	0.276313	0.347463	0.247967	0.236681	0.288684	0.328183	0.115676	0.246902	0.178306	0.125209	0.161465	0.210391	0.225119	0	0.172195	0.159262	0.226218	0.208099	0.317339	0.194102	0.146831	0.106673	0.243191
HIBADH	0.319423	0.170848	0.223134	0.225849	0.212033	0.26877	0.17874	0.184972	0.164439	0.202516	0.241994	0.211281	0.308344	0.187173	0.258693	0.209664	0	0.239914	0.276527	0.268568	0.189677	0.194279	0.275388	0.136851	0.223428	0.275426	0.0411263	0.281219	0.235918	0.316241	0.319853	0.146341	0.230221	0.275686	0.310327	0.242083	0.184396	0.237462	0	0.26374	0.231433	0.328672	0.223817	0.206894	0.239427	0.157619	0.166102	0.10913
TAX1BP1	0.437465	0.333723	0.279422	0.340994	0.289605	0.337934	0.313455	0.261577	0.168197	0.229853	0.310345	0.245715	0.366348	0.190192	0.271173	0.274462	0	0.273784	0.284269	0.29333	0.259504	0.179628	0.305298	0.132964	0.25859	0.349301	0.863415	0.383273	0.334964	0.408342	0.351334	0.237424	0.294484	0.255289	0.346217	0.309193	0.285918	0.258132	0	0.334323	0.262336	0.305374	0.319325	0.415787	0.302358	0.20689	0.157823	0.518431
JAZF1	0.672024	0.475977	0.39192	0.487686	0.435837	0.49848	0.404984	0.349513	0.228721	0.374071	0.40663	0.436311	0.53319	0.277432	0.462182	0.399438	0	0.381023	0.442834	0.455579	0.328134	0.216424	0.343283	0.148522	0.36702	0.457172	0.0145616	0.710512	0.462609	0.687692	0.674508	0.309971	0.454038	0.431986	0.461213	0.429739	0.399346	0.386257	0	0.542028	0.348603	0.662346	0.436054	0.71308	0.513217	0.31136	0.289656	0.603226
CREB5	0.266878	0.126673	0.126892	0.17574	0.153848	0.182889	0.0772263	0.113031	0.128813	0.0962457	0.128386	0.159603	0.209732	0.116461	0.212553	0.130513	0	0.213857	0.177893	0.12695	0.207233	0.126664	0.145254	0.131981	0.148875	0.10899	0.0124568	0.146286	0.158163	0.174496	0.0938174	0.178268	0.109758	0.116869	0.186837	0.188349	0.119668	0.149326	0	0.0837838	0.18866	0.140603	0.0683281	0.164321	0.117943	0.100811	0.0640136	0.141965
TRIL	0	0.006184	0.000821081	0.000530141	0.0019404	0	0.000566972	0.00894396	0.00175964	0.00342283	0.000319588	0	0.000949109	0	0	0.00256344	0	0.00218181	0.000297242	0.00441226	0.000974349	0.00303739	0.00557288	0.00240093	0	0	0	0	0.0021709	0.00100544	0	0.00208512	0.00171388	0	0	0.000947438	0.00281699	0.004282	0	0	0.000423634	0.0107535	0	0.0034303	0	0.000890187	0	0
CPVL	0	0.0115576	0.0108318	0.01928	0.0317624	0.0327056	0.018139	0.0161883	0.0266962	0.0209286	0.000637065	0.00549265	0.00684727	0.027094	0.0219899	0.042229	0	0.014304	0.0175701	0.0514617	0.0182024	0.00931142	0	0.0172503	0	0.0227091	0	0.0357658	0.0172759	0.013425	0	0.0312336	0.00936678	0.0332688	0.0227982	0.0190089	0.0193061	0	0	0	0.0279188	0.00194451	0.0335895	0.025945	0.00459225	0.0174371	0.0404018	0
AC004593.3	0	0	0.000876575	0	0.000357501	0	0	0	0.000597	0	0	0	0.00022738	0.00172151	0	0	0	0.000941485	0	0.00118793	0.000227697	0	0	0.00122839	0.000854188	0	0	0	0.00101448	0	0	0	0	0	0	0	0.00797586	0	0	0.0117802	0.000976609	0.00733349	0	0	0	0	0	0.0250041
PRR15	0	0	0	0	0	0	0	0	0	0	0	0	0	0	0	0	0	0	0	0	0	0	0	0	0	0	0	0	0	0	0	0	0	0	0	0	0	0	0	0	0	0	0	0	0	0	0	0
WIPF3	0.231086	0.128632	0.19212	0.127429	0.163989	0.203051	0.165192	0.158322	0.127154	0.131763	0.116995	0.149669	0.136332	0.145344	0.116681	0.147147	0	0.162818	0.146156	0.192991	0.185694	0.138418	0.11203	0.07084	0.118945	0.213869	0.341675	0.232284	0.221976	0.169623	0.237497	0.151321	0.162877	0.290109	0.108731	0.215241	0.223509	0.0980788	0	0.201725	0.125306	0.186435	0.14687	0.212589	0.283133	0.195643	0.0925828	0.311692
SCRN1	0.152197	0.217741	0.149856	0.168389	0.169096	0.186226	0.162892	0.197425	0.128627	0.128979	0.152484	0.125976	0.148764	0.138294	0.134078	0.159225	0	0.184881	0.189098	0.166964	0.140854	0.133549	0.237266	0.0887165	0.145396	0.161671	0.120179	0.16914	0.196183	0.133465	0.381119	0.159904	0.180646	0.153722	0.1666	0.15829	0.167899	0.143133	0	0.177988	0.137424	0.175983	0.181496	0.191621	0.180162	0.153704	0.0977429	0.314433
FKBP14	0	0.0338955	0.0206994	0.0559886	0.0353859	0.0480555	0.0524892	0.0466864	0.0444432	0.0278126	0.0325738	0.024602	0.020078	0.0414008	0.0277721	0.0594853	0	0.0580071	0.0474406	0.0365754	0.043027	0.0286732	0.00813428	0.0393432	0.0298667	0.0224057	0	0.0237717	0.034354	0.0306814	0.0563615	0.034791	0.0404548	0.0361896	0.00342084	0.0273667	0.0654609	0.0334938	0	0.042323	0.0469083	0.0449986	0.0643168	0.0222724	0.0347371	0.0442101	0.0207014	0.0182904
PLEKHA8	0.0642389	0.158198	0.0876676	0.11154	0.112975	0.112185	0.125843	0.0726374	0.075036	0.0669973	0.0529851	0.0721829	0.0940279	0.0556078	0.0558046	0.105001	0	0.0947323	0.0619425	0.0895689	0.0836678	0.0593762	0.0740498	0.0607463	0.0839069	0.0401553	0	0.0578847	0.128627	0.132069	0.0987078	0.0997192	0.0541325	0.140063	0.0803951	0.0989156	0.0955886	0.0601341	0	0.15255	0.095913	0.0753073	0.121614	0.15599	0.140216	0.0880144	0.0596951	0.122867
MTURN	0.238653	0.166978	0.172238	0.222879	0.222162	0.23945	0.247982	0.241269	0.150456	0.151618	0.17982	0.165335	0.185142	0.146472	0.168132	0.169501	0	0.18894	0.214451	0.225238	0.13898	0.148873	0.18027	0.116667	0.230568	0.201335	0.0411263	0.316229	0.232864	0.332136	0.288504	0.171909	0.20322	0.150573	0.131904	0.178419	0.187513	0.193876	0	0.168993	0.148278	0.141292	0.200428	0.275281	0.195812	0.178671	0.133345	0.100949
ZNRF2	0.0655881	0.116531	0.0919012	0.131841	0.13249	0.144194	0.0664799	0.0970636	0.0657733	0.0646793	0.0932674	0.0851592	0.0886057	0.0916722	0.0794061	0.104703	0	0.099069	0.107134	0.135537	0.122616	0.0658588	0.0239587	0.057468	0.085503	0.108472	0.120179	0.146505	0.111677	0.109578	0.0708171	0.130413	0.0781224	0.078446	0.127887	0.111158	0.0683326	0.0887617	0	0.0942408	0.121055	0.137484	0.0980855	0.0749802	0.0680923	0.0603825	0.0870984	0.12925
AC006978.2	0.0356466	0.0598469	0.0581033	0.0757048	0.0603518	0.0773222	0.0632141	0.0759269	0.0513164	0.0659387	0.0621063	0.0829911	0.0877946	0.0580398	0.0514124	0.0445469	0	0.0715875	0.0587431	0.0740774	0.0532971	0.0476977	0.0858095	0.031155	0.0654128	0.0758186	0	0.122162	0.0746104	0.0737163	0.0577785	0.0750688	0.0555863	0.0943243	0.0654065	0.063219	0.0689307	0.0690255	0	0.104574	0.051979	0.0902678	0.0552603	0.118645	0.0964464	0.0783938	0.0464623	0.149346
NOD1	0.0025266	0.0050156	0.00433639	0.00720977	0.0103085	0.0119938	0.0068936	0.00938566	0.00680309	0.00313344	0.00649786	0.00208342	0.00203594	0.0153499	0.00558082	0.00478405	0	0.00715273	0.00536437	0.0101028	0.0142693	0.00385672	0.0198004	0.00406271	0.00851854	0.00319734	0	0.00991873	0.010435	0.00873087	0.00481325	0.00910706	0.00914116	0.00609265	0	0.000850262	0.0028446	0.0112764	0	0.0036295	0.0030027	0.00740266	0.0122477	0.013351	0.0189642	0.00321888	0.00469675	0
GGCT	0.0592973	0.00229244	0.0298827	0.0273103	0.0207542	0.03328	0.0213499	0.018417	0.011061	0.00549702	0.0231596	0.00262773	0.00767527	0.011481	0.0340029	0.0193481	0	0.0151625	0.0185254	0.0072655	0.00999411	0.00712994	0	0.00880649	0.00437919	0.0376548	0	0.0231855	0.0156624	0.0390073	0.0201728	0.013278	0.0163093	0.0241099	0	0.015081	0.0226759	0.0335084	0	0.0285318	0.00565975	0.0399269	0.00623706	0.0320273	0.0269254	0.0155245	0.00686249	0.00353035
AC005154.5	0	0	0.00140541	0.00590314	0.00505543	0	0.00307662	0.000667099	0.00119581	0	0.00308956	0	0	0.00487051	0.00132399	0.00838801	0	0.003077	0.00265132	0.0045349	0.00126526	0.00593336	0	0.00556411	0.000680798	0	0	0	0.00633925	0.00200588	0	0.00127654	0.000828252	0	0	0.000253317	0	0.00241951	0	0	0.00490201	0	0.00401734	0	0	0.00902477	0.00332642	0
GARS	0.104283	0.120559	0.0933649	0.162316	0.136364	0.153181	0.184391	0.112175	0.0795501	0.108765	0.0898991	0.0888223	0.152631	0.0992323	0.0951729	0.122226	0	0.0870249	0.128967	0.130571	0.138352	0.0894357	0.0753084	0.0513569	0.0966319	0.105515	0.567947	0.22319	0.175426	0.122782	0.223807	0.113351	0.120878	0.112375	0.134208	0.10119	0.106565	0.093213	0	0.0927991	0.0840533	0.10327	0.100136	0.168245	0.132565	0.0822309	0.0904801	0.13125
CRHR2	0.0251321	0.0291359	0.039889	0.0400092	0.0278882	0.0413412	0.0389189	0.0602148	0.0415329	0.0244194	0.0356633	0.0485314	0.0228571	0.0271785	0.071745	0.0459693	0	0.0490742	0.0333317	0.0389636	0.030115	0.0691578	0.0681637	0.0380369	0.0216375	0.00726719	0	0.0157103	0.0419912	0.0472956	0.00359738	0.0427627	0.0533217	0.0150291	0.0937993	0.0493335	0.0545085	0.0672644	0	0.0927623	0.0677372	0.082001	0.0466442	0.0177587	0.0727648	0.0767193	0.0366501	0
INMT	0	0	0.000585511	0.00242275	0.00114212	0.00422869	0.00484233	0	0.00235468	0	0.000591467	0.00208193	0	0	0.00313069	0	0	0.00379985	0.00268759	0.000867387	0.000415167	0.00106371	0.0136214	0.00104289	0	0	0	0	0.00139122	0	0	0.000400069	0.00149869	0	0	0.00236554	0	0	0	0.00138164	0.000568736	0.0112569	0.00272855	0	0	0.00417728	0.000407421	0
INMT-MINDY4	0	0	0.000876121	0.000450725	0.000761257	0	0.00274674	0	0.000497705	0.00317533	0.0022368	0	0	0	0	0.000470514	0	0.00144085	0	0	0.000796187	0.000178996	0	0.000378333	0	0	0	0	0.000798128	0	0	0	0	0	0	0.000136308	0	0.000969166	0	0	0	0	0	0	0	0	0.00128399	0
AC004691.2	0	0.0424321	0.00243399	0.00122901	0.00448771	0	0.00119549	0.00390715	0.00376303	0.000514575	0.00120541	0.0048078	0.00128356	0	0.00290074	0.0013631	0	0.00163187	0.00504898	0	0.000440841	0.00700333	0.0170962	0.000574999	0	0	0	0	0.00202009	0.00864572	0	0.0046667	0.00236574	0.00556303	0.0222664	0.00139703	0	0	0	0.00683216	0.000801323	0.00445102	0	0	0.000627157	0	0.00488141	0
AQP1	0	0.0493412	0.0149122	0.00717206	0.00983078	0.0163653	0.0128714	0.0123177	0.00472731	0.0170597	0.00272394	0.00854755	0.00084917	0.00364671	0.00553492	0.00682151	0	0.00275757	0.00694211	0.00470824	0.00415065	0.0056723	0.0222863	0.000849876	0.0069385	0.0187814	0.494259	0.0159579	0.00822507	0.0188945	0.0416971	0.0253461	0.014069	0.0121699	0.0277834	0.00212005	0.0102608	0.00400946	0	0.0118885	0.00463448	0.0139228	0.00309116	0.0342858	0.00281121	0.000184291	0.00450981	0
GHRHR	0	0	0.000890185	0.000745547	0.00525453	0	0.00227695	0.00232514	0.00107773	0	0.00129019	0.000289	0.0025434	0.00465325	0.00218434	0.0112464	0	0.0013616	0.0017218	0.00152271	0	0.0045066	0.0139768	0.00266016	0.00755606	0.00433377	0	0.0087166	0.00173842	0.00318232	0.0220175	0.00359301	0.000809966	0.0058654	0.00233818	0	0.00487467	0	0	0.00130058	0	0	0	0	0.00156187	0.00220757	0.00505833	0.0377819
ADCYAP1R1	0.300843	0.177607	0.182437	0.237504	0.223093	0.229315	0.249669	0.20937	0.168881	0.146216	0.176782	0.20153	0.294014	0.179814	0.226726	0.244111	0	0.252688	0.188698	0.228598	0.203189	0.165027	0.210003	0.144046	0.165956	0.170627	0.0783382	0.176782	0.23832	0.210436	0.34569	0.212089	0.218585	0.215331	0.197656	0.239021	0.203147	0.167272	0	0.236737	0.217427	0.251617	0.245798	0.216337	0.234334	0.17953	0.16095	0.291448
NEUROD6	0.0336247	0.0133818	0.0124598	0.0147079	0.00504855	0.0230858	0.0601708	0.0278344	0.0109153	0.0191994	0.00370311	0.0115447	0.0146508	0.00691316	0.0177293	0.00545836	0	0.0112179	0.0120275	0.0119283	0.00675958	0.0053399	0.00655419	0.00142453	0.00707941	0.0200931	0	0	0.0113918	0.0193121	0.068716	0.00944555	0.0331388	0.0200602	0.0212309	0.00791378	0.009444	0.0163431	0	0.00201664	0.00445714	0.0341349	0.00662815	0.0106839	0.00619746	0.0111365	0.00218837	0
PPP1R17	0	0	0.000348324	0.00312607	0.00450555	0.00396701	0.000968446	0.00066354	0.0012838	0.00133205	0	0.000430214	0	0.00293968	0	0.00305627	0	0.000727574	0.00122709	0	0.000719358	0.000305016	0	0.00150828	0	0	0	0	0.00596905	0	0	0.000235456	0	0.000625763	0	0	0	0.000925031	0	0	0.000140339	0	0	0	0	0	0.000592698	0
PDE1C	0.681516	0.719039	0.644278	0.747868	0.693864	0.740245	0.545025	0.63438	0.457713	0.632547	0.699898	0.777124	0.726808	0.415498	0.628913	0.554544	0	0.625548	0.550501	0.657938	0.616124	0.479093	0.833287	0.4759	0.594511	0.692023	1.3543	0.899766	0.764453	0.778322	0.700055	0.591593	0.696068	0.634619	0.84451	0.677464	0.462172	0.62189	0	0.745265	0.610532	0.665373	0.632474	0.814643	0.653357	0.6241	0.529558	0.641683
LSM5	0.0287341	0.0487299	0.0496761	0.0967622	0.0657703	0.0586969	0.0549446	0.0902034	0.0529986	0.0356226	0.0391059	0.0263993	0.0283654	0.100489	0.0568037	0.107507	0	0.0957366	0.066013	0.0456684	0.0490502	0.0415695	0.0386792	0.0614816	0.0268484	0.0168331	0.25554	0.109255	0.117654	0.0660829	0.0445763	0.100401	0.0631269	0.0496887	0.0934004	0.0399055	0.0652721	0.0464648	0	0.109752	0.0623678	0.0357245	0.0802363	0.0311346	0.0521415	0.0171482	0.0318457	0.0608539
AVL9	0.35879	0.29586	0.26695	0.30497	0.306581	0.301255	0.246874	0.226767	0.173215	0.239612	0.257915	0.250127	0.25823	0.233078	0.271573	0.262927	0	0.310067	0.290701	0.334981	0.23501	0.181548	0.300276	0.137854	0.242267	0.322718	0.0411263	0.403097	0.329625	0.400126	0.324621	0.273493	0.292091	0.252227	0.338211	0.268952	0.218937	0.236367	0	0.342718	0.237569	0.322976	0.343715	0.307386	0.363829	0.223019	0.170979	0.221154
KBTBD2	0.118707	0.0308105	0.0622084	0.0740264	0.0862306	0.085925	0.0827416	0.0505942	0.0545409	0.0302508	0.0295581	0.0313552	0.0678083	0.0579691	0.0288849	0.0683033	0	0.0745889	0.0600798	0.0520708	0.0715363	0.0411223	0.0867643	0.0428102	0.0550805	0.0346211	0.613783	0.0815433	0.0754608	0.0914594	0.113962	0.0926688	0.0635693	0.058766	0.0595854	0.0580044	0.0583348	0.0659136	0	0.0772366	0.0484961	0.0278602	0.0888296	0.08332	0.0770045	0.0659691	0.0318374	0.105717
FKBP9	0.058345	0.0448871	0.050284	0.0490545	0.048971	0.0564537	0.0476547	0.0532587	0.0356142	0.0317307	0.0376899	0.0320451	0.036945	0.047215	0.0537617	0.0583622	0	0.0645771	0.0612988	0.0629603	0.0482587	0.0440983	0.0381523	0.0417195	0.0551165	0.0276037	0	0.0648726	0.0416216	0.0464093	0.0734298	0.0548117	0.0450718	0.0294462	0.0596548	0.031121	0.0347332	0.0578002	0	0.0602049	0.0459836	0.0227296	0.100799	0.0727587	0.0452016	0.0284617	0.0312911	0.0398924
NT5C3A	0.231973	0.127481	0.149715	0.182768	0.16737	0.176005	0.158032	0.116998	0.10065	0.151999	0.123613	0.139766	0.143646	0.126355	0.143216	0.158733	0	0.128512	0.176729	0.128459	0.14577	0.0980469	0.138576	0.0793937	0.102692	0.151328	0.0411263	0.210129	0.196596	0.212726	0.128924	0.12219	0.116201	0.137029	0.113542	0.105143	0.126808	0.127994	0	0.152957	0.123524	0.154783	0.208852	0.216278	0.169962	0.087084	0.0819988	0.0544875
RP9	0.00715735	0.0259717	0.0302363	0.0360848	0.0460289	0.0347073	0.0464271	0.0496534	0.0283139	0.0282964	0.01903	0.0261814	0.0335397	0.0453316	0.0258412	0.0306339	0	0.0399216	0.0431827	0.0310033	0.0395414	0.0277761	0.0116749	0.0243597	0.0250001	0.01242	0	0.0122793	0.0471972	0.0438711	0.0394715	0.0491877	0.0342776	0.0322958	0.0466864	0.0412137	0.0288637	0.0283661	0	0.0250384	0.0318313	0.048386	0.0461498	0.0124397	0.0419174	0.0251991	0.0180563	0.000736808
BBS9	0.383219	0.384727	0.372628	0.378966	0.352581	0.386557	0.343763	0.283819	0.202792	0.268667	0.321425	0.308561	0.312868	0.230792	0.336418	0.280831	0	0.296507	0.296532	0.344102	0.265844	0.214543	0.360244	0.182488	0.249125	0.325786	0.803788	0.48829	0.430096	0.551206	0.461159	0.250877	0.369386	0.406122	0.286206	0.309214	0.362084	0.275879	0	0.433492	0.287948	0.421437	0.383416	0.491186	0.390816	0.231197	0.191999	0.308951
BMPER	0.343059	0.309858	0.207531	0.324475	0.282502	0.283852	0.218465	0.285833	0.232723	0.193498	0.271019	0.222758	0.138558	0.200866	0.236563	0.221545	0	0.229531	0.271156	0.258711	0.289218	0.214939	0.238084	0.147375	0.191422	0.323188	0.392525	0.416151	0.292599	0.244364	0.265885	0.221602	0.329248	0.135057	0.293778	0.265949	0.23072	0.351461	0	0.23694	0.245918	0.354923	0.278091	0.256868	0.336064	0.224908	0.146881	0.304106
NPSR1	0	0.00117063	0.00459825	0.00749347	0.00803034	0.0148982	0.00396738	0.0191757	0.00467588	0.00169824	0.00281818	0.000755768	0.0169536	0.00685147	0.000452786	0.00670014	0	0.00417198	0.00108669	0.00386136	0.00358461	0.00670501	0.00437819	0.00372475	0.00327106	0.00532484	0	0.0219751	0.0112102	0.00699366	0	0	0.0036256	0.00260723	0.0209575	0.00447637	0.00351427	0.0028096	0	0.00365736	0.000475462	0.00343806	0.00254274	0	0	0.0016412	0.00162177	0.016235
DPY19L1	0.183198	0.119817	0.111668	0.125356	0.112597	0.196516	0.108979	0.130369	0.0721168	0.0600997	0.130298	0.070056	0.0793669	0.0926195	0.0742868	0.0519934	0	0.0797222	0.0868733	0.0748527	0.107743	0.0759779	0.0957834	0.0577039	0.084859	0.0856119	0.261779	0.12016	0.155113	0.112614	0.01737	0.104358	0.136451	0.0961646	0.144299	0.0889941	0.104707	0.102721	0	0.107371	0.100767	0.114746	0.133292	0.0795702	0.132705	0.081864	0.0527283	0.16923
TBX20	0	0	0	0.000859815	0	0	0	0.0049555	0.000744118	0	0	0	0	0	0	0.000480434	0	0	0.000896698	0	0.000696551	0.000319855	0	0	0	0	0	0	0	0	0.0446586	0	0	0	0	0	0.00478863	0	0	0	0	0	0	0	0	0	0	0
HERPUD2	0.158427	0.205755	0.163227	0.23309	0.216713	0.230591	0.189897	0.179315	0.144475	0.193432	0.140378	0.158601	0.174145	0.135763	0.183067	0.187132	0	0.173876	0.174138	0.202085	0.163432	0.121246	0.123092	0.114107	0.139431	0.164591	0	0.154305	0.170974	0.166234	0.0732369	0.166209	0.18797	0.195495	0.0763415	0.230076	0.181385	0.166643	0	0.231437	0.194022	0.212575	0.159355	0.170365	0.197111	0.129501	0.162787	0.209126
EEPD1	0.129788	0.169965	0.180602	0.253804	0.243891	0.199325	0.178082	0.167355	0.168431	0.202336	0.140083	0.193164	0.212726	0.168753	0.153669	0.26167	0	0.205178	0.21371	0.246025	0.158182	0.118261	0.153606	0.139305	0.132829	0.175074	0	0.152927	0.196835	0.215523	0.0522839	0.206491	0.145834	0.262903	0.108188	0.205895	0.138338	0.113065	0	0.145051	0.206968	0.16115	0.143273	0.200307	0.13521	0.162755	0.247907	0.221028
KIAA0895	0.0893295	0.145793	0.0889913	0.108062	0.0992781	0.111877	0.145726	0.0834395	0.0667999	0.115089	0.097077	0.0773926	0.117815	0.0747793	0.0912847	0.0737094	0	0.069179	0.0941031	0.119198	0.0769941	0.0896543	0.120428	0.0534029	0.0759133	0.0647711	0.560832	0.170515	0.115506	0.131885	0.171297	0.0954419	0.0778952	0.128371	0.0654599	0.112864	0.0990002	0.118208	0	0.134427	0.0703982	0.0989644	0.1324	0.161811	0.154347	0.0514706	0.0712505	0.0788013
ANLN	0.0526797	0.0505847	0.0394872	0.053422	0.0390051	0.0448512	0.0976871	0.0585127	0.0272202	0.0547677	0.0591576	0.0421131	0.0263206	0.0303482	0.0326588	0.00788431	0	0.0140011	0.060203	0.0231823	0.0360626	0.0439535	0.0727719	0.0247225	0.0364044	0.0156426	0	0.0587346	0.048598	0.0700524	0.097083	0.0505236	0.0475086	0.0268013	0.0345635	0.0366254	0.0642995	0.0518025	0	0.0440149	0.0376312	0.039305	0.0252946	0.0600625	0.0703209	0.0166899	0.00936082	0.0336162
AOAH	0.0598268	0.0868805	0.0550271	0.048507	0.0472768	0.0519393	0.020091	0.0681672	0.0376993	0.0612218	0.0699159	0.0582461	0.0527079	0.0320643	0.105775	0.0305582	0	0.0486019	0.0515669	0.03296	0.0253805	0.078796	0.0288272	0.0337421	0.0449306	0.0600508	0	0.0170311	0.0484058	0.0634669	0.100375	0.0636813	0.0531793	0.00365116	0.0964866	0.0633318	0.0572718	0.0365958	0	0.064751	0.0781633	0.108643	0.0967935	0.0438122	0.0117185	0.0350803	0.0300553	0.0335126
ELMO1	0.340106	0.415841	0.319347	0.37366	0.249348	0.319099	0.226881	0.377414	0.214664	0.33174	0.41331	0.38071	0.342795	0.183585	0.43719	0.214225	0	0.23622	0.323624	0.319719	0.324496	0.28615	0.365852	0.258733	0.338421	0.276302	0.654113	0.364051	0.341028	0.341662	0.368832	0.258632	0.336197	0.235133	0.302529	0.243783	0.275761	0.281298	0	0.451748	0.261503	0.391262	0.241065	0.388937	0.222191	0.382327	0.225529	0.2889
EPDR1	0.0800892	0.0596442	0.0884242	0.110562	0.121846	0.107848	0.146701	0.0589586	0.0769768	0.0847851	0.090774	0.0417483	0.0477327	0.0769831	0.064027	0.0901636	0	0.0975841	0.0935892	0.119149	0.0829001	0.0439553	0.121336	0.0516774	0.0955764	0.0741994	0.0124568	0.141715	0.11521	0.171447	0.125114	0.0707873	0.0723396	0.0910523	0.0363558	0.0735682	0.121334	0.0871788	0	0.185603	0.09187	0.0486668	0.103203	0.0815216	0.165251	0.0230449	0.0363431	0.0977492
SFRP4	0	0	0.00443746	0.0155442	0.012917	0.00071238	0.0105484	0.0066176	0.00734399	0.000722541	0.000932199	0.000198928	0	0.0078555	0.001027	0.0142418	0	0.00290584	0.00908094	0.00212616	0.0132863	0.00579624	0	0.0219587	0.0078874	0	0	0.0239149	0.0186381	0.00828469	0	0.00453628	0.000802266	0.0028943	0	0.000490499	0.00111956	0.0013543	0	0.0119482	0.00725611	0.00404748	0.0280992	0.0151432	0.00104291	0.00237894	0.00496964	0
STARD3NL	0.038515	0.167267	0.0708759	0.101225	0.11386	0.070479	0.0978349	0.084653	0.0656518	0.0704331	0.079018	0.0696051	0.0798546	0.0819393	0.060803	0.0946538	0	0.0783844	0.0770043	0.0995237	0.0747597	0.0530717	0.0833177	0.0741188	0.0790748	0.0674944	0	0.137079	0.0810824	0.12545	0.162449	0.0653721	0.0669961	0.0998422	0.0577605	0.0779247	0.0756983	0.0877923	0	0.0754489	0.0816352	0.042858	0.105298	0.108704	0.132328	0.083906	0.0434843	0.175991
AMPH	0.488378	0.40116	0.382075	0.40503	0.375129	0.449919	0.44273	0.340837	0.216504	0.313723	0.34145	0.28483	0.346048	0.225987	0.365027	0.291903	0	0.344831	0.345929	0.387526	0.300235	0.237838	0.393792	0.197959	0.322741	0.393588	0.286148	0.522601	0.438406	0.586871	0.519456	0.302384	0.387452	0.376622	0.391926	0.347099	0.380668	0.358977	0	0.469797	0.305435	0.595335	0.436047	0.515803	0.471746	0.287544	0.168291	0.626148
VPS41	0.262158	0.247443	0.243756	0.292056	0.274598	0.29023	0.256063	0.22293	0.166671	0.20796	0.252634	0.203825	0.250971	0.15186	0.22908	0.214174	0	0.247397	0.209599	0.273558	0.220581	0.144563	0.189549	0.124259	0.193438	0.209678	0.0411263	0.372075	0.290711	0.338498	0.429203	0.193136	0.255849	0.266563	0.175689	0.244816	0.218543	0.1796	0	0.201276	0.223205	0.242673	0.237275	0.293211	0.314625	0.207609	0.152586	0.353454
POU6F2	0.245976	0.123433	0.132983	0.136416	0.100481	0.152403	0.136126	0.148947	0.0714691	0.0906543	0.13859	0.0624174	0.120501	0.0599364	0.155234	0.0702122	0	0.0763162	0.0962856	0.0836277	0.0919448	0.0619636	0.219898	0.0661336	0.0820321	0.120319	0	0.14799	0.0902697	0.150872	0.18512	0.0760525	0.213733	0.0810692	0.17734	0.0975923	0.0834787	0.181807	0	0.137257	0.0901804	0.115293	0.0504774	0.212511	0.118965	0.0372115	0.0426923	0.0855926
RALA	0.11165	0.209802	0.160751	0.178129	0.17202	0.193122	0.124656	0.130092	0.127563	0.123824	0.136144	0.131986	0.12374	0.156129	0.163615	0.172874	0	0.167789	0.151567	0.159479	0.156035	0.117455	0.208882	0.0969379	0.130211	0.150163	0.0411263	0.180675	0.134925	0.190865	0.205387	0.120543	0.135181	0.170969	0.119053	0.116926	0.111796	0.116331	0	0.165127	0.171536	0.120153	0.183724	0.136606	0.16558	0.14315	0.126524	0.158939
CDK13	0.447972	0.393544	0.369451	0.39661	0.357624	0.420727	0.381224	0.299845	0.198165	0.278659	0.306438	0.272561	0.39958	0.257505	0.367731	0.306761	0	0.34479	0.349845	0.385147	0.269614	0.20208	0.263285	0.127921	0.264105	0.364421	0.36725	0.478669	0.399197	0.544325	0.534341	0.286358	0.345196	0.362035	0.372739	0.335679	0.308317	0.278497	0	0.436853	0.315784	0.494322	0.38557	0.447172	0.397096	0.283894	0.213476	0.439118
MPLKIP	0.0459245	0.0401053	0.048871	0.0476132	0.0610587	0.0572288	0.0871532	0.068687	0.034807	0.0329922	0.0654691	0.0289144	0.0513035	0.0460699	0.0194771	0.0607093	0	0.0461155	0.0521118	0.0587418	0.0421007	0.0293743	0.0789094	0.029287	0.047565	0.0731494	0.0124568	0.0815894	0.0507108	0.0598229	0.0630454	0.0513774	0.0465356	0.043073	0.104728	0.0296484	0.0627236	0.0401278	0	0.0484715	0.059144	0.0365097	0.053831	0.0721747	0.0396061	0.0114286	0.0127642	0.0503971
SUGCT	0.245592	0.156308	0.153689	0.161459	0.172277	0.176805	0.0748878	0.123227	0.111665	0.0803807	0.168949	0.16424	0.118093	0.158164	0.154606	0.149409	0	0.184114	0.122095	0.202535	0.141973	0.119359	0.127095	0.111327	0.121177	0.159124	0	0.208014	0.215025	0.198157	0.187031	0.090128	0.126111	0.182446	0.0700088	0.137056	0.123434	0.112804	0	0.114684	0.147213	0.179432	0.187596	0.127913	0.132437	0.0357285	0.109977	0.175999
INHBA	0	0.00139416	0.000824158	0.00805315	0.00116619	0.0035436	0.00274293	0.00109464	0.00399086	0	0.00212159	0.00487677	0.00567064	0.0019634	0.012609	0.00131609	0	0.00344574	0.00402146	0.00149831	0.00774963	0.00248068	0	0.00129147	0.00270925	0	0	0	0.000549933	0.00241685	0	0.000404073	0.00575447	0	0	0.00511713	0.00155874	0.000431036	0	0	0.000497545	0	0	0.00970803	0	0.0699041	0.0151392	0
GLI3	0.00779506	0.0571275	0.0158007	0.0253557	0.0144546	0.0189955	0.0145715	0.0090891	0.0037178	0.00530949	0.00871642	0.0180872	0.015776	0.00851123	0.0113554	0.00246659	0	0.0109381	0.0174707	0.0147318	0.0177381	0.00477411	0	0.009473	0.00889894	0.018713	0	0.0247467	0.0202226	0.0150939	0.103094	0.0108056	0.00964042	0.042297	0.032427	0.00863382	0.00441763	0	0	0.034083	0.00849017	0.00438661	0.0194069	0.00682605	0.00367998	0.0104873	0.00220156	0.00756002
C7orf25	0	0	0.00260933	0	0.0010728	0.00102487	0.00423641	0.00604877	0.00220428	0.00027462	0.00605134	0.00118669	0	0	0	0	0	0.00141634	0.00689087	0.00242875	0.00271137	0.00317723	0	0.00100846	0.000672747	0.00179552	0	0	0.00663854	0	0	0	0.0028918	0.00571785	0	0.00207691	0.0015811	0.00132833	0	0.000965648	0.00137383	0	0	0.0045047	0	0.00317084	0.000938178	0.0264289
AC010132.3	0	0	0.00585963	0.0012927	0.0024793	0.00849108	0.00540605	0.00294889	0.00498373	0.0153835	0.0014594	0.0034484	0.00380828	0.00438905	0.000986515	0.00275639	0	0.00302094	0.00271077	0.005045	0.00111418	0.00540227	0	0.000896507	0.00221847	0.0145776	0.0124568	0.00292	0.00123646	0.0124118	0	0.00203679	0.00387024	0	0.0234474	0.00286571	0.00441191	0.00128989	0	0.00127991	0.00201586	0.00566948	0	0.0105071	0.000743569	0.00159827	0.00129098	0
PSMA2	0	0.00840923	0	0	0.000406295	0	0	0.000561043	0	0	0	0	0	0	0	0	0	0	9.86786e-05	0	0	0	0	0	0	0	0	0	0	0	0	0	0	0	0	0	0	0	0	0	0	0	0	0	0	0	0	0
MRPL32	0.122015	0.0526129	0.051468	0.0381001	0.0466423	0.0550794	0.0803189	0.0695119	0.0376018	0.0377212	0.0460148	0.0360066	0.0400859	0.0606657	0.0358383	0.0527146	0	0.0477768	0.0707956	0.0561082	0.0538405	0.0246338	0.0149894	0.0349485	0.0486582	0.0665258	0	0.0342975	0.0681839	0.056305	0.13223	0.0485498	0.0358916	0.0487386	0	0.0283828	0.0463412	0.049504	0	0.0523244	0.0470271	0.0319334	0.066727	0.025578	0.0642811	0.0246632	0.0215095	0.000736808
HECW1	0.45899	0.400299	0.408197	0.363017	0.365524	0.430071	0.483042	0.359117	0.274939	0.392109	0.343494	0.359099	0.342095	0.322049	0.374237	0.306964	0	0.360732	0.379439	0.387876	0.300609	0.342303	0.345482	0.268236	0.311404	0.385984	0.183439	0.569228	0.406034	0.456557	0.655255	0.334207	0.375501	0.480818	0.3281	0.379911	0.439449	0.302564	0	0.490554	0.331507	0.580458	0.449148	0.514111	0.493379	0.307146	0.269753	0.572522
STK17A	0	0.00142223	0.0274036	0.0201906	0.0247366	0.0174669	0.0100513	0.0160775	0.00836893	0.00731723	0.00311029	0.00694704	0.01217	0.00960327	0.0138906	0.0231461	0	0.0209788	0.0138399	0.00986394	0.010587	0.0152694	0.000641326	0.0102854	0.0166472	0	0	0.00527017	0.0197761	0.0180135	0.0583333	0.0136363	0.0146018	0.0419075	0.0124895	0.0107685	0.00516388	0.00452706	0	0.015338	0.0157204	0	0.00822109	0.00151962	0.00109219	0.0269196	0.0111937	0.104368
COA1	0.329669	0.262656	0.241543	0.241438	0.244012	0.270074	0.193772	0.226058	0.147771	0.20458	0.216801	0.212493	0.246242	0.202291	0.260133	0.224343	0	0.280639	0.231232	0.28635	0.232785	0.177711	0.278938	0.148618	0.196472	0.346334	0.71991	0.332979	0.254228	0.313709	0.357741	0.195912	0.254023	0.310936	0.278299	0.24682	0.22573	0.210998	0	0.287424	0.203735	0.273554	0.315286	0.265632	0.243384	0.187862	0.149717	0.271452
BLVRA	0.060011	0.0779416	0.0656932	0.0642549	0.0506801	0.0625725	0.0408987	0.0850754	0.044643	0.0489872	0.0556547	0.0365923	0.0439582	0.0515809	0.0532007	0.0510244	0	0.0663026	0.0687954	0.0651826	0.031135	0.0688889	0.0424853	0.0345969	0.0536399	0.074635	0	0.0780875	0.0567031	0.0814177	0.0383205	0.0433574	0.0610683	0.0960077	0.0289608	0.0378054	0.0370641	0.0259619	0	0.0785984	0.055267	0.0282661	0.0736008	0.0238074	0.0426252	0.0489865	0.0471528	0
URGCP-MRPS24	0	0	0.00444617	0.00152586	0.00262324	0.000749081	0.00834555	0.00291199	0.00180862	0.0116502	0.00108315	0.0135512	0.00479864	0.00248453	0.00233024	0.00414464	0	0.000600313	0.00124008	0.000668624	0.00215133	0.00379131	0.00433332	0.00110712	0.000666612	0.00284278	0	0	0.00311667	0.00456853	0	0	0.00507179	0	0	0.00611914	0	0	0	0.00137812	0.00110636	0.00740266	0	0	0.0136089	0	0.00130362	0
URGCP	0.178927	0.117617	0.121226	0.138313	0.108201	0.083944	0.0903112	0.0703916	0.0788481	0.0845754	0.0663145	0.0770545	0.0531036	0.106391	0.121224	0.115785	0	0.148846	0.0901176	0.114705	0.126957	0.0849061	0.128253	0.0756161	0.0661762	0.117376	0.341675	0.103523	0.0928791	0.139907	0.161247	0.0715596	0.0962699	0.147043	0.123714	0.115834	0.0967036	0.10114	0	0.151131	0.129277	0.0925783	0.131802	0.113474	0.156708	0.0892634	0.0724193	0.0395529
UBE2D4	0.0679005	0.0266953	0.0546377	0.0635551	0.058366	0.0391567	0.0332753	0.0633611	0.0463319	0.0341042	0.0544952	0.05305	0.0464726	0.0616345	0.0717662	0.06694	0	0.0480784	0.0411503	0.0591767	0.0539077	0.0525771	0.0113722	0.0413189	0.0260736	0.0713078	0.341675	0.0544363	0.0283441	0.0229362	0.0307626	0.0490238	0.0703617	0.05298	0.0496967	0.0570359	0.0523227	0.0296488	0	0.0374565	0.071317	0.0298369	0.0631393	0.0793856	0.0401332	0.0552097	0.0533763	0.0286422
SPDYE1	0.000391922	0.00471696	0.0198703	0.0451973	0.0193192	0.00310264	0.00441448	0.00995841	0.0178749	0	0.00174293	0.00422075	0.00507235	0.0475288	0.0099299	0.0314389	0	0.029817	0.0191654	0.0176099	0.0167878	0.0120261	0.0104294	0.0193922	0.00164046	0	0	0.0247035	0.0258339	0.0047078	0.00358443	0.0192469	0.005822	0.0151712	0	0.00809898	0.00131607	0.0164962	0	0.00238539	0.0295081	0.0197056	0.0791341	0	0.00447693	0.00479194	0.012182	0
DBNL	0.0801251	0.0975991	0.0596238	0.0752917	0.0627357	0.0438367	0.0540436	0.0629745	0.0604882	0.0648559	0.0634794	0.0630457	0.094426	0.0629724	0.0917232	0.069833	0	0.102596	0.0623279	0.0779005	0.0520668	0.0606139	0.0527033	0.0402207	0.0491148	0.122971	0.567947	0.0795756	0.0660425	0.0833411	0.100766	0.0476848	0.0929096	0.0629583	0.0476002	0.0771356	0.0727756	0.092551	0	0.0681676	0.0911395	0.109415	0.0491244	0.0468603	0.0465055	0.0640156	0.0737328	0.0629746
PGAM2	0.00791419	0	0	0.000693082	0.000944248	0.00316658	0.00587162	0	0.0030111	0	0.00266409	0.00190795	0	0	0	0	0	0.00217395	0.00833979	0.00226583	0.000969366	0.000469672	0	0.00110373	0.000328959	0	0	0	0.000739758	0	0	0.000751869	0.00713345	0	0	0	0	0	0	0	0.0035401	0	0.00323766	0	0.00574297	0	0.00074973	0
POLM	0.0215471	0.0188459	0.00953688	0.0286416	0.0123494	0.0119729	0.0114696	0.0135627	0.0276984	0.00346649	0.0136532	0.0133156	0.0199316	0.0236295	0.0219532	0.0310101	0	0.0384474	0.0257969	0.0151853	0.0211113	0.0196603	0.029442	0.0309442	0.00745867	0.0019206	0	0.00111718	0.0232227	0.0166336	0.014729	0.019918	0.0180103	0.0170922	0.00695661	0.0106735	0.0147797	0.00663597	0	0.0133687	0.0220207	0.0305267	0.024698	0.0230389	0.00730854	0.0136432	0.0131214	0.00795181
AEBP1	0.00646692	0.0305852	0.00468821	0.0015533	0.00226879	0	0.0118307	0.00935319	0.00219049	0.000446521	0.00401739	0	0.00243114	0	0.00111582	0.00501549	0	0.00456845	0.00131101	0.0100715	0	0.000120517	0.0136956	0	0.00188286	0	0	0.00111718	0.000448165	0	0.0230781	0.00344172	0.0218088	0.00145986	0	0.00232783	0.00134343	0	0	0	0	0.021068	0.0100528	0.00787702	0	0	0.000745163	0.0706816
POLD2	0	0.010652	0.0173128	0.0368052	0.0347689	0.0371906	0.0433532	0.0258084	0.0291207	0.0116274	0.0220166	0.012758	0.0173377	0.0266463	0.048724	0.0442416	0	0.0293659	0.0367783	0.025093	0.0366641	0.0218851	0.0217102	0.0265592	0.0245867	0.0158552	0	0.0164394	0.0468686	0.0527949	0.0461437	0.0464585	0.0309247	0.0363819	0.00912228	0.0173438	0.0204652	0.0234099	0	0.0446769	0.0276061	0.00852345	0.0445114	0.0467805	0.0332724	0.0174965	0.0126974	0.10408
MYL7	0.0241068	0.0238534	0.00672057	0.00705567	0.0155936	0.00888523	0.0094834	0.00456957	0.00328633	0.00415615	0.00607798	0.00647788	0.00550718	0.00427574	0.011297	0.00695285	0	0.0140191	0.00624427	0.00800653	0.00316704	0.0039868	0	0.00614291	0.00222335	0.0179179	0	0.00266711	0.00623038	0.0158824	0	0.00677022	0.00468481	0.0143509	0.0234474	0.00577595	0.00400497	0.00026424	0	0.0106179	0.00786301	0.00992584	0.000969723	0.0140494	0.0164768	0	0.0134337	0.00695254
GCK	0	0.00426955	0.0235339	0.0174478	0.0223611	0.0137263	0.0103796	0.0212	0.0140366	0.00526918	0.00812527	0.00671481	0.00523896	0.0191174	0.0157743	0.0178783	0	0.0161876	0.0165161	0.0165799	0.0198015	0.018087	0	0.0201256	0.0074876	0.00406159	0	0.0103088	0.0188364	0.00727328	0.00359738	0.00711471	0.0134885	0.0188581	0.0114962	0.00438188	0.0141636	0.00685589	0	0.0152307	0.012925	0.0142674	0.0239598	0.00993833	0.0112714	0	0.0056128	0.000736808
YKT6	0.0248348	0.0257296	0.0274743	0.0344553	0.0340481	0.0221806	0.0202994	0.0346922	0.0269737	0.0138235	0.0298564	0.0155641	0.0431888	0.0139257	0.0443101	0.0379796	0	0.033045	0.0345274	0.0222749	0.0335045	0.0197721	0.0293829	0.025717	0.0291307	0.0136006	0	0.0859136	0.0307054	0.0369005	0.0374089	0.038938	0.0261996	0.0136481	0.0283583	0.0418996	0.00984775	0.0320162	0	0.031316	0.0249968	0.0310403	0.035962	0.0680763	0.0472136	0.0231088	0.0196522	0.0855683
CAMK2B	0.347602	0.330533	0.330097	0.391003	0.303027	0.422152	0.393723	0.327819	0.171912	0.319176	0.353065	0.276698	0.454333	0.217833	0.378097	0.29105	0	0.300451	0.365595	0.398274	0.273427	0.191391	0.381853	0.144649	0.291779	0.382141	0.348117	0.422078	0.377981	0.505661	0.553132	0.248724	0.34641	0.333232	0.421962	0.314941	0.339096	0.298474	0	0.371812	0.282713	0.442872	0.32008	0.508936	0.463733	0.290315	0.245977	0.45569
NUDCD3	0.212852	0.253417	0.202651	0.283771	0.214761	0.260994	0.257462	0.203609	0.160686	0.19624	0.206274	0.152544	0.261419	0.163735	0.231952	0.237063	0	0.205288	0.234065	0.263251	0.191762	0.150867	0.158331	0.109135	0.205266	0.193195	0.54899	0.294174	0.26326	0.293381	0.244539	0.176017	0.240191	0.237914	0.169203	0.198814	0.214508	0.164265	0	0.226397	0.20526	0.275943	0.273676	0.30389	0.257298	0.144602	0.156257	0.343454
NPC1L1	0	0	0.00217166	0.00197296	0.00199059	0	0.0214147	0.000622618	0.00173049	0	0.000150281	0	0	0	0.00906814	0	0	0	0	0.0014637	0	0.000584296	0.0035745	0.00173045	0.000489531	0	0	0.0202292	0.000363871	0.00833076	0	0.000926121	0.000245867	0.000438925	0	0.0026324	0.00148149	0	0	0.00642163	0.000182392	0	0	0	0.00258789	0.000184291	0.000964877	0.108812
DDX56	0.0795819	0.0498085	0.0582426	0.0537164	0.0458947	0.0623499	0.0601848	0.0526217	0.0350053	0.044513	0.042111	0.0317078	0.0582041	0.034305	0.0619293	0.0477826	0	0.0463039	0.0505933	0.0469989	0.0464659	0.0364605	0.00843291	0.0194952	0.0486437	0.0678536	0	0.122411	0.0382859	0.0832683	0.115771	0.0570181	0.0856982	0.0837318	0.0319236	0.0630721	0.0847249	0.0411554	0	0.0357858	0.0534305	0.037614	0.0431962	0.0927158	0.077056	0.0294077	0.0312105	0.0459486
TMED4	0.109473	0.0902691	0.0916521	0.112482	0.0652477	0.107023	0.0934642	0.133478	0.0675004	0.0277639	0.0779107	0.0769833	0.125005	0.129014	0.0829724	0.115276	0	0.101477	0.149024	0.0847963	0.0827885	0.0813211	0.119229	0.051157	0.0831631	0.0549934	0	0.131728	0.117265	0.119739	0.169743	0.103324	0.0967847	0.0957538	0.0547679	0.0753107	0.100228	0.0682027	0	0.0971718	0.0792871	0.106743	0.16833	0.055376	0.141375	0.0898279	0.0440419	0.0394718
OGDH	0.222192	0.183332	0.207682	0.212133	0.208856	0.175142	0.198058	0.189635	0.154193	0.16229	0.144623	0.14834	0.194185	0.171236	0.194462	0.184709	0	0.226716	0.180896	0.218297	0.178898	0.144758	0.253316	0.104576	0.152195	0.110816	0.261779	0.177916	0.192333	0.250906	0.161093	0.178457	0.186273	0.169695	0.233263	0.204231	0.180866	0.189252	0	0.18555	0.182689	0.211733	0.188049	0.109709	0.239768	0.154459	0.151193	0.197222
ZMIZ2	0.111067	0.0752017	0.06806	0.0835101	0.104219	0.115592	0.0702455	0.100168	0.0606732	0.0423288	0.0614312	0.0621421	0.120866	0.0629915	0.111959	0.0898212	0	0.105128	0.0857705	0.122465	0.0958273	0.0626652	0.0599002	0.0466979	0.0674919	0.108126	0	0.0502339	0.0833008	0.105664	0.0822586	0.103999	0.0746806	0.058882	0.0904329	0.0667603	0.0434079	0.0800078	0	0.0883282	0.0851072	0.0266334	0.0861804	0.0711655	0.0681249	0.0802858	0.0577211	0.0820362
PPIA	0.225616	0.189539	0.17874	0.182697	0.139162	0.253004	0.344069	0.257784	0.1375	0.128713	0.208459	0.171794	0.271273	0.122085	0.200377	0.132392	0	0.128187	0.314126	0.186885	0.200657	0.104984	0.197487	0.092635	0.221706	0.271797	0.478624	0.250354	0.197199	0.264336	0.292693	0.159462	0.266317	0.156364	0.146176	0.136619	0.241958	0.20718	0	0.171446	0.126633	0.136948	0.200137	0.335442	0.294509	0.136866	0.0605104	0.181246
H2AFV	0.181813	0.184664	0.105438	0.135675	0.121556	0.203199	0.218321	0.115969	0.0805433	0.090034	0.124896	0.0932288	0.14111	0.0697047	0.0985045	0.0763793	0	0.0874339	0.165481	0.100203	0.0735763	0.0722069	0.0623914	0.053935	0.168839	0.156672	0	0.206516	0.164287	0.16643	0.198418	0.108304	0.13203	0.0933932	0.107457	0.108715	0.132314	0.106427	0	0.0913742	0.0779191	0.114201	0.0871794	0.169174	0.196247	0.074116	0.0417128	0.181021
PURB	0.131143	0.0853715	0.0951155	0.0866024	0.0883415	0.140881	0.147813	0.105185	0.0608826	0.0934823	0.0881587	0.0753269	0.10565	0.0541403	0.055358	0.0661588	0	0.0701769	0.107418	0.0858785	0.0760531	0.0656507	0.106052	0.0506689	0.116004	0.0515381	0.0124568	0.197036	0.13784	0.0659781	0.15775	0.099707	0.0769161	0.0760305	0.0317138	0.0527905	0.104624	0.0890057	0	0.0758724	0.0582003	0.133846	0.121587	0.0807702	0.110765	0.0863828	0.0340573	0.196212
MYO1G	0	0	0.00149112	0.000994383	0	0	0	0	0.00129301	0	0.000137803	0	0	0	0	0	0	0	0	0	0	0.000198053	0	0.000378333	0.00140516	0	0	0	0	0	0	0	0.00024616	0	0	0	0	0	0	0	0.000827804	0	0	0	0	0	0.000392061	0
CCM2	0.139627	0.158694	0.132537	0.128497	0.117563	0.121949	0.0822421	0.116533	0.0990152	0.0910988	0.0948801	0.0823124	0.136879	0.132263	0.131586	0.142922	0	0.166097	0.120832	0.178089	0.092081	0.115418	0.0981792	0.0765343	0.0807458	0.240373	0.0783382	0.0994716	0.136658	0.156804	0.0953156	0.125349	0.104391	0.157629	0.176133	0.111077	0.0730972	0.0906355	0	0.123239	0.123007	0.160356	0.11934	0.0950341	0.150389	0.13321	0.104663	0.133636
NACAD	0.00743026	0.0239797	0.0145617	0.0344385	0.026763	0.0145754	0.0165108	0.0208552	0.0198985	0.0135358	0.0399172	0.0064477	0.0159186	0.0142272	0.0344698	0.0173645	0	0.0202743	0.0311612	0.0184507	0.0169633	0.0139289	0.0165395	0.0143109	0.0230541	0.0448089	0.0124568	0.0651622	0.0203428	0.0655218	0.0547596	0.026237	0.0301078	0.0181864	0.0217843	0.00874716	0.028179	0.0170272	0	0.0481689	0.0214635	0.0196383	0.0100426	0.0169734	0.00310573	0.0447684	0.00644428	0.0250041
TBRG4	0.017375	0.0510081	0.0219656	0.0440513	0.0199865	0.0227277	0.0603248	0.0543603	0.0274142	0.0218988	0.0217606	0.0171806	0.0167789	0.0162279	0.030951	0.0307814	0	0.0161451	0.0639712	0.037105	0.0311168	0.0230382	0.000641326	0.0145091	0.0489781	0.0193002	0	0.0298077	0.0401561	0.0251234	0.103944	0.0361343	0.0529845	0.0511205	0.00367573	0.0208778	0.0228577	0.0384776	0	0.0151084	0.0229261	0.0128584	0.0447831	0.0285846	0.0297299	0.0285538	0.00840904	0.00254828
RAMP3	0	0	0.00139209	0.00051495	0.000243901	0.0048439	0.00329052	0.00218093	0.00178007	0	0	0	0	0	0	0	0	0.00150845	0.00101526	0.000856009	0.000223496	0	0.0071957	0.000660828	0.000466744	0.0153837	0	0	0.00194976	0.00461194	0	0.00119379	0.00322683	0	0	0.00319562	0	0	0	0.000450728	0	0	0.00335425	0.00580466	0	0	0.000465697	0
ADCY1	0.333077	0.372103	0.226666	0.232046	0.234819	0.279351	0.26434	0.238595	0.18436	0.180202	0.217848	0.239087	0.269058	0.19971	0.276652	0.235983	0	0.245148	0.243896	0.254112	0.205124	0.208892	0.14294	0.141862	0.20025	0.336702	0.261779	0.331555	0.250678	0.342289	0.302566	0.238587	0.301015	0.225685	0.252675	0.209872	0.253815	0.18531	0	0.298805	0.201929	0.242837	0.263162	0.291056	0.324671	0.0802663	0.190241	0.366546
IGFBP1	0	0	0	0	0	0.00335697	0	0.00299346	0	0	0.0022368	0	0	0	0	0.000818449	0	0	0	0	0	8.17741e-05	0	0	0	0	0	0	0	0	0	0	0	0	0	0	0.00364207	0	0	0	0	0	0	0	0	0	0	0
IGFBP3	0	0.0129422	0.0026406	0.00367916	0.00839657	0.0128353	0.0065798	0.000288089	0.007369	0.00257136	0	0.010028	0.00335623	0.00646649	0.00176936	0.00386621	0	0.00784673	0.0038014	0.0098559	0.00625074	0.00169347	0.00471019	0.00453157	0.00253993	0.00204064	0	0	0.00734654	0.0206479	0.0597323	0.0219054	0.00415776	0.00751146	0	0.00256281	0.00328331	0	0	0.00454518	0.000887174	0	0.00476269	0.00378075	0.00381966	0	0.0106935	0
TNS3	0.0670345	0.0270957	0.0264525	0.024016	0.0206185	0.0419342	0.0310644	0.0455342	0.0203102	0.0172555	0.0664745	0.030993	0.045983	0.0664361	0.0500264	0.0316173	0	0.0672935	0.0248425	0.0339753	0.0192322	0.0577461	0.01893	0.0313481	0.0440496	0.0263805	0	0.0592953	0.0565004	0.0620788	0.130837	0.0180669	0.0337702	0.0110031	0.117654	0.0449389	0.0848958	0.0376307	0	0.0380488	0.0214828	0.0933673	0.0616299	0.0332899	0.0309461	0.0205172	0.0128408	0.0786018
HUS1	0.338221	0.231634	0.200978	0.182401	0.149025	0.210561	0.172184	0.172622	0.106933	0.172501	0.173439	0.14633	0.189525	0.16359	0.192861	0.120339	0	0.193152	0.166425	0.163048	0.105865	0.19249	0.091158	0.0715106	0.177745	0.179664	0	0.265768	0.180802	0.190968	0.146392	0.174585	0.164679	0.215204	0.141214	0.194132	0.183913	0.12354	0	0.292156	0.139067	0.345436	0.254739	0.128163	0.143316	0.121584	0.100569	0.266843
SUN3	0.0220702	0	0.0138685	0.0170181	0.0177043	0.0188221	0.00132229	0.0262453	0.0111294	0.0306062	0.0182996	0.0126626	0.0156083	0.0252044	0.0399385	0.0184037	0	0.0327944	0.00375129	0.0280263	0.0211303	0.0154758	0.00612988	0.0149148	0.00803034	0.00687018	0	0	0.0129786	0.0152411	0	0.0234322	0.0163928	0.00178904	0.00438613	0.0222699	0.00097393	0.0125754	0	0.0117372	0.0196336	0.0345699	0.0293351	0	0.00358635	0.0247383	0.0324629	0
C7orf57	0	0	0.000923326	0.000945294	0.00123596	0	0.00527549	0	0.00281521	0	0.007642	0	0.00163499	0.0050486	0	0.000997207	0	0.00361995	0.00417952	0.00105792	0.00146641	0.00350171	0	0.00178743	0	0	0	0	0.00124528	0.00474647	0	0.000454021	0	0	0	0	0	0	0	0	0.00158231	0	0.00879968	0	0	0	0.00222506	0
UPP1	0.172711	0.128409	0.100864	0.161162	0.131075	0.154463	0.0660802	0.0999368	0.0795204	0.0413653	0.0743871	0.0539012	0.111829	0.0959115	0.126452	0.134596	0	0.127485	0.0894511	0.118697	0.114159	0.0860181	0.0364026	0.0613443	0.100376	0.0909458	0.0124568	0.126083	0.126226	0.172607	0.179473	0.128421	0.091722	0.0802585	0.0855046	0.0937472	0.09625	0.0696881	0	0.147964	0.111974	0.0553919	0.111747	0.126369	0.0909028	0.119215	0.0916552	0.0367353
ABCA13	0	0.00166154	0.00203296	0.010274	0.00188794	0.00408038	0	0.000682838	0.00149101	0	0.00204792	0.000427698	0.00876559	0.0046596	0.00170884	0.001385	0	0.00151222	0.000920706	0.00363945	0.00131978	0.00263635	0	0	0.00103869	0.000652172	0.282641	0	0.00994974	0.003206	0	0	0.00181042	0.00180713	0	0.000119426	0.00234349	0.00223228	0	0.0181526	0.00149276	0	0	0	0	0.00620071	0.000432243	0
VWC2	0.313249	0.312933	0.578532	0.593186	0.702341	0.695323	0.374161	0.437334	0.692332	0.618783	0.332171	0.442001	0.393368	0.597093	0.412363	0.618593	0	0.533983	0.51222	0.743391	0.652479	0.289591	0.149512	0.526028	0.316132	0.396814	0.25554	0.329776	0.50795	0.401409	0.226101	0.593587	0.25596	0.662911	0.142816	0.755996	0.526759	0.123289	0	0.454772	0.687562	0.424874	0.381016	0.339633	0.502613	0.322576	0.747802	0.504822
ZPBP	0.0127959	0.00728237	0.00733346	0.0504371	0.0451765	0.051086	0.00975141	0.00927973	0.0357473	0.0146774	0.00791256	0.010171	0.006703	0.0296438	0.00453872	0.068393	0	0.0245312	0.0153963	0.0162647	0.0355253	0.00373122	0.00557288	0.0346565	0.0167997	0.028339	0.0124568	0.0226559	0.0370845	0.0212957	0.0276808	0.0213175	0.00482189	0.011637	0	0.0139786	0.0114568	0.0285835	0	0.00474719	0.0300044	0.00323381	0.0302831	0.00166715	0	0.00725743	0.0244075	0
SPATA48	0	0	0.00507412	0.00643912	0.00694429	0.00192833	0.00457841	0.0011721	0.00434251	0.00425792	0.000184232	0.00137377	0	0.00817034	0.00476297	0.00588051	0	0.00889189	0.00387744	0.00144436	0.00637884	0.00635188	0.00261669	0.00357657	0.00605663	0.0130787	0	0	0.0013387	0	0	0.00566823	0.000714631	0.0206359	0	0.00473897	0.00509452	0	0	0	0.0129114	0.0088303	0.00951555	0	0.00962462	0.00188428	0.00654168	0.0768602
IKZF1	0.00840605	0	0.0032133	0.00332081	0.0045223	0.00257989	0.000595572	0	0.00134766	0.000619795	0	0	0	0.00292759	0.000473732	0.00167271	0	0.00165352	0.000510357	0	0.000645059	0.00115245	0	0.00155078	0.00409565	0.0157615	0	0	0.00160012	0.00218915	0	0.00145114	0	0.00567751	0	0.00260375	0.000934362	0	0	0	0.00184381	0	0.0056613	0	0.010543	0.00305671	0.00122023	0.0219938
FIGNL1	0.0393865	0.0139548	0.0230171	0.0202649	0.0398378	0.0423833	0.0181892	0.0336455	0.0108972	0.0122785	0.0187644	0.0273674	0.0138104	0.0279904	0.0635109	0.0178396	0	0.0196227	0.0184757	0.0175586	0.025684	0.0153139	0	0.0195395	0.0156239	0.0612356	0.120179	0.0082541	0.0280394	0.0384329	0.00481325	0.0179136	0.019842	0.0148438	0	0.0314923	0.019989	0.0177885	0	0.00614427	0.0209496	0.0173726	0.028546	0.0197249	0.00988635	0.00670857	0.0287048	0.00399358
DDC	0	0.0001836	0.000835863	0.00130129	0.00166217	0.00454684	0	0.000990185	0.000287898	0	0.00133485	0.000268186	0.00589641	0	0.000597212	0	0	0	0	0	0	0.00023856	0	0	0.000467828	0	0	0	0.00110083	0	0	0	0	0	0	0	0.00206969	0	0	0	0.000208782	0	0	0	0	0	0.000339349	0
GRB10	0.260131	0.266117	0.212406	0.226666	0.212945	0.203276	0.230564	0.197918	0.157723	0.20032	0.187897	0.185275	0.208693	0.189292	0.225041	0.218047	0	0.264412	0.194741	0.265727	0.195366	0.19068	0.264177	0.127166	0.169304	0.225566	0.0411263	0.212676	0.243494	0.294027	0.225782	0.193629	0.24844	0.302019	0.213023	0.239299	0.220476	0.212257	0	0.223749	0.222214	0.294549	0.243475	0.274712	0.24921	0.215391	0.164361	0.330841
COBL	0.145654	0.221433	0.146987	0.116804	0.0900717	0.154656	0.146158	0.149331	0.0784539	0.109023	0.153077	0.0933251	0.181796	0.0647226	0.169068	0.0968351	0	0.133057	0.127915	0.138097	0.104919	0.146328	0.162193	0.0754805	0.13054	0.163957	0.0411263	0.212496	0.140546	0.167551	0.128809	0.127419	0.182866	0.114838	0.21963	0.0693968	0.127855	0.133914	0	0.129143	0.099671	0.189149	0.103079	0.197867	0.0755935	0.196771	0.0720653	0.217395
VSTM2A	0.543951	0.449339	0.393457	0.363667	0.359366	0.470579	0.348536	0.370728	0.236865	0.33489	0.380538	0.417144	0.465236	0.282992	0.392819	0.313394	0	0.38026	0.419299	0.425695	0.320533	0.2475	0.272376	0.205188	0.320735	0.424662	0.400058	0.41893	0.384956	0.477849	0.424539	0.300113	0.32414	0.368154	0.305125	0.336419	0.36679	0.299274	0	0.452859	0.282285	0.376875	0.45284	0.336343	0.459799	0.130516	0.204268	0.248433
SEC61G	0.0378845	0.062682	0.0345588	0.0853114	0.062026	0.0421647	0.044472	0.0482872	0.0275467	0.0229662	0.0176162	0.0375727	0.0388804	0.0232038	0.0188826	0.043131	0	0.0198458	0.0312723	0.0346836	0.0336682	0.021824	0.029161	0.0128776	0.0372306	0.0281492	0	0.0813505	0.0534822	0.0353522	0.0203985	0.0215992	0.0136692	0.0260014	0.0089904	0.00828787	0.0232077	0.0181796	0	0.0344791	0.0207479	0.0034324	0.0297015	0.0628293	0.0233804	0.0223787	0.00533716	0.0293098
EGFR	0.0393569	0.0160822	0.0129151	0.0339266	0.0334488	0.0375949	0.058734	0.0324977	0.020954	0.0198686	0.011194	0.0236417	0.0725517	0.0050749	0.0104507	0.0119988	0	0.0130984	0.0329773	0.0129704	0.0174216	0.0216453	0.0133198	0.0103931	0.0142471	0.020174	0	0.0132733	0.0198603	0.0435558	0.0790156	0.0298082	0.0514544	0.00695905	0.0267241	0.0575272	0.0845514	0.0126477	0	0.0583889	0.0210435	0.00641686	0.0479597	0.0190604	0.0367242	0.0122344	0.0341113	0
LANCL2	0.211377	0.254311	0.196905	0.210353	0.195166	0.24351	0.220625	0.190104	0.15797	0.158326	0.216649	0.16085	0.250819	0.155713	0.233004	0.197379	0	0.21294	0.232998	0.2134	0.169823	0.153931	0.195353	0.119792	0.177807	0.222085	0.0411263	0.168636	0.228031	0.205569	0.221545	0.188661	0.231205	0.253749	0.172833	0.198372	0.178466	0.174723	0	0.195273	0.18718	0.213611	0.203024	0.186136	0.198771	0.191953	0.140259	0.281371
VOPP1	0.191041	0.179508	0.170426	0.231401	0.241449	0.200541	0.227428	0.188947	0.170443	0.183781	0.189486	0.172502	0.170388	0.211673	0.228731	0.233079	0	0.235337	0.194308	0.221994	0.188078	0.164762	0.207858	0.118454	0.138782	0.184052	0.902529	0.200675	0.176446	0.181866	0.27955	0.214106	0.194017	0.321848	0.104057	0.25405	0.244199	0.189234	0	0.254177	0.227792	0.175307	0.257166	0.191337	0.233951	0.245963	0.170143	0.290571
AC092647.5	0.0106616	0.0378165	0.00646043	0.0215414	0.0164788	0.0173668	0.0287128	0.0140527	0.0138019	0.0171706	0.0120044	0.00845006	0.0473978	0.0085283	0.009791	0.0102653	0	0.0205431	0.0128957	0.0182524	0.0135071	0.0152241	0.00206595	0.00731449	0.0074613	0.0313241	0	0.039531	0.0224881	0.0015814	0.014729	0.0145685	0.0292527	0.00722423	0	0.00895698	0.0207604	0.00578951	0	0.0122598	0.0210534	0.00707283	0.00685767	0.0170968	0.00236634	0.0184622	0.0242479	0
NIPSNAP2	0.310832	0.245341	0.183849	0.216301	0.193172	0.197675	0.135008	0.155882	0.125116	0.151201	0.184399	0.16002	0.193356	0.145277	0.210364	0.201597	0	0.226848	0.163547	0.213491	0.198616	0.131501	0.170152	0.0999852	0.137121	0.203463	0.401927	0.195302	0.184301	0.204293	0.308464	0.145712	0.233977	0.211166	0.17216	0.232925	0.13565	0.147054	0	0.235087	0.172987	0.177141	0.183442	0.13515	0.109637	0.158749	0.132415	0.0899272
PSPH	0.0696887	0.0270919	0.0367607	0.0593779	0.0444803	0.0578894	0.091523	0.0606854	0.0370114	0.0184647	0.0357329	0.04479	0.0232095	0.0419481	0.119858	0.0548205	0	0.0666148	0.0623933	0.0520479	0.0311067	0.037141	0.0958282	0.025286	0.0348584	0.0252341	0.0411263	0.015344	0.0543429	0.0483697	0.0663604	0.0369443	0.0534399	0.0655257	0.0794363	0.0310022	0.066016	0.0521631	0	0.0626134	0.0480173	0.031286	0.0272148	0.088341	0.0656673	0.0394731	0.0354278	0.086971
CCT6A	0.107321	0.101248	0.0806476	0.0742201	0.0553511	0.121903	0.131753	0.0814282	0.0542494	0.0885386	0.0643618	0.0426876	0.0651762	0.0675586	0.0894254	0.0941819	0	0.0793623	0.0825075	0.0862005	0.0730629	0.050196	0.10696	0.0280724	0.0618668	0.0735074	0	0.0395208	0.0878873	0.0985095	0.0337681	0.075211	0.0744284	0.0727678	0.0530256	0.0481571	0.063997	0.0647904	0	0.052808	0.0687247	0.0716585	0.108281	0.0916472	0.0866457	0.0645597	0.039146	0.0873226
SUMF2	0.136126	0.108382	0.102647	0.132899	0.124224	0.119964	0.0766236	0.118954	0.103831	0.105434	0.0862413	0.1199	0.121504	0.149431	0.15944	0.19163	0	0.188645	0.134716	0.182124	0.142308	0.0915734	0.0479298	0.101695	0.0593422	0.155824	0.0411263	0.0628174	0.136697	0.0792461	0.217918	0.11685	0.122076	0.074447	0.120827	0.103647	0.118509	0.0820619	0	0.120722	0.153796	0.16558	0.212901	0.100324	0.0946919	0.120708	0.0919561	0.068982
PHKG1	0.0115442	0.00241051	0.0106449	0.0245784	0.0276453	0.0116356	0.0219422	0.00670498	0.0151157	0.0174641	0.00737334	0.0243585	0.0230964	0.0384697	0.0272644	0.0291423	0	0.0257073	0.0209344	0.0179964	0.0128428	0.016751	0.0190301	0.0117011	0.00489465	0.0063353	0	0	0.0161438	0.0290467	0.026031	0.0286627	0.0204771	0.00624734	0.019731	0.0154688	0.0206457	0.00217532	0	0.00940608	0.0181149	0.0300687	0.029423	0.00510655	0.00154902	0.00385193	0.0092231	0.133412
CHCHD2	0.0717054	0.17633	0.0580958	0.158964	0.113041	0.161523	0.164684	0.157928	0.0958555	0.0948859	0.0887112	0.0712786	0.105483	0.115763	0.118181	0.101185	0	0.127329	0.159768	0.0974542	0.113161	0.0863816	0.129148	0.0814069	0.108936	0.115242	0.282641	0.116627	0.158242	0.139473	0.272594	0.139555	0.142065	0.0842614	0.0273464	0.068357	0.104731	0.0547634	0	0.0957526	0.084678	0.0564864	0.148258	0.173067	0.16086	0.136916	0.0488449	0.087102
NUPR2	0	0	0.00347301	0.0095182	0.00263235	0.00126155	0	0.00428068	0.00155207	0.00257654	0.0040806	0.00273433	0	0.00618636	0.0129738	0.0052587	0	0.00312678	0.00120335	0.0022226	0.000596036	0.00151775	0	0.00297446	0.000776593	0	0	0	0.00473069	0	0	0.00573368	0.00022225	0	0	0	0.00311222	0	0	0.00565039	0.00476437	0	0.00141699	0.00870001	0.00161615	0.000781278	0.00158516	0
ZNF479	0	0	0	0.000978885	0.00116789	0	0	0	0.000149375	0	0	0	0	0	0.00108668	0	0	0.000812811	0	0.000197159	0	0	0	0.000657825	0	0	0	0	0	0	0	0	0	0	0	0	0	0	0	0	0	0	0	0	0	0.00884093	0	0
ZNF716	0	0.00367644	0.00012528	0.000596737	0.000645348	0.00103114	0.000355419	0	0.000698554	0.00215861	0	0	0	0.00120385	0.00196328	0	0	0.00106464	0.000681001	0	0.000692771	0	0	0.000416799	0.000209983	0	0	0.0017159	0.00138714	0	0	0.00048088	0.000872256	0	0	0	0	0	0	0	0	0	0	0	0	0	0.00259724	0
AC115220.1	0	0	0	0.000503119	0	0.00506396	0	0	0	0	0	0	0	0	0.000306823	0	0	0	0	0	0	0	0	0	0	0	0	0	0	0	0	0	0	0	0	0.0011611	0	0	0	0	0	0	0	0	0	0	0.000978343	0
ZNF727	0.0378434	0.0326598	0.0324993	0.0332354	0.0292854	0.0191983	0.0642631	0.0279841	0.0279542	0.0162653	0.0144498	0.0392944	0.0289841	0.013564	0.00341702	0.00814356	0	0.0221584	0.0183117	0.0334725	0.0201184	0.0198983	0.0114575	0.0195978	0.0498409	0.00323685	0.494259	0.0540327	0.0265176	0.0509464	0.0375036	0.0240497	0.0245889	0.0207778	0.0283093	0.0182953	0.00915797	0.0127842	0	0.0292069	0.0163788	0.0504855	0.0309909	0.0901655	0.0527426	0.000813711	0.01678	0
ZNF735	0	0	0.000179977	0.000882946	0	0	0	0	0.000594931	0.000694145	0	0	0	0	0	0	0	0	0.00196033	0	0	0	0	0.000290608	0	0	0	0	0	0	0	0.00357331	0	0	0	0.000108306	0	0	0	0	0	0	0	0	0	0	0.000262375	0
ZNF679	0	0	0.000152777	0.00193003	0.000524904	0	0	0.000139541	0	0	0	0	0	0.000622129	0	0	0	0	0.000197809	0	0.000459079	0.000434693	0.00823779	0	0.00118543	0	0	0	0.00103763	0	0	0.00289281	0	0	0	0.000363228	0	0	0	0	0.000471599	0	0	0	0.00454563	0	0	0
ZNF736	0.280061	0.16433	0.163623	0.153115	0.176736	0.233695	0.113573	0.103628	0.096274	0.128428	0.189014	0.128801	0.1435	0.0995959	0.102319	0.114376	0	0.152696	0.129066	0.183093	0.13766	0.121253	0.0529602	0.0833659	0.10839	0.246678	0.0124568	0.226884	0.229149	0.223328	0.168287	0.125246	0.146512	0.159549	0.265096	0.146118	0.104136	0.133425	0	0.197253	0.106343	0.125415	0.162727	0.179624	0.193393	0.0975711	0.0653878	0.0606741
ZNF680	0.0984775	0.040404	0.0804276	0.104833	0.096862	0.104975	0.133111	0.0828119	0.0491969	0.0536679	0.0751683	0.0646496	0.0817784	0.0665028	0.0606304	0.0652085	0	0.0833598	0.0694171	0.0569824	0.072473	0.07074	0.0656758	0.0430045	0.0559667	0.062302	0.441416	0.139215	0.143323	0.139092	0.148652	0.077115	0.0887402	0.0699714	0.0993922	0.0694549	0.0767296	0.0490734	0	0.06202	0.0541707	0.142375	0.0845735	0.130672	0.0951278	0.0756986	0.0736847	0.140546
ZNF107	0.0375595	0.0208644	0.0305337	0.0332359	0.0244544	0.0224798	0.0218317	0.0260469	0.0299823	0.0369195	0.0281565	0.0301565	0.027538	0.031007	0.0162168	0.0333916	0	0.0421243	0.0482701	0.0284319	0.0353093	0.0431225	0.0230724	0.0210821	0.0207918	0.0285674	0	0.00776299	0.0481146	0.041735	0.0610878	0.0481017	0.0363368	0.0291261	0.0507348	0.0400835	0.0310338	0.012247	0	0.0169589	0.0164602	0.0357335	0.0449294	0.0209747	0.0480598	0.0304868	0.0185748	0
ZNF138	0.123464	0.104419	0.136183	0.155961	0.138332	0.130158	0.162313	0.0946187	0.090017	0.14075	0.122775	0.122	0.0746061	0.103755	0.112913	0.161362	0	0.15681	0.11465	0.121625	0.103789	0.107317	0.162033	0.0856087	0.0856276	0.114962	0.0124568	0.185247	0.117879	0.22665	0.210089	0.113195	0.148394	0.169887	0.079699	0.143612	0.133591	0.117285	0	0.209228	0.131955	0.173562	0.149096	0.129724	0.154262	0.145563	0.111409	0.125927
ZNF273	0.188415	0.141851	0.125345	0.100219	0.101962	0.183484	0.212929	0.100128	0.0814799	0.142345	0.0969587	0.0907801	0.121558	0.0934987	0.117521	0.140804	0	0.116911	0.128682	0.131788	0.0959076	0.101791	0.187173	0.0543725	0.0711061	0.0717656	0.25554	0.130781	0.161942	0.206644	0.200886	0.139739	0.164873	0.111021	0.0743518	0.127559	0.132275	0.112112	0	0.183952	0.0961246	0.188036	0.143601	0.152333	0.142952	0.0945055	0.0701091	0.296418
ZNF117	0.0892786	0.0369221	0.0211502	0.0392945	0.0280851	0.0689665	0.0871495	0.037347	0.0203554	0.0774213	0.0482332	0.0403151	0.0557139	0.0214265	0.0475966	0.0275283	0	0.0303863	0.0564168	0.0319053	0.0362775	0.0251249	0.0467581	0.0130206	0.04627	0.0745345	0	0.092777	0.0377897	0.0810659	0.112186	0.0370636	0.0417369	0.0529557	0.0290762	0.0422285	0.0432724	0.0508426	0	0.110955	0.0379288	0.0796173	0.0284225	0.0629389	0.061766	0.0305934	0.0280759	0.0758375
ERV3-1	0	0	0	0	0	0	0	0	0	0	0	0	0	0	0	0	0	0	0	0	0	0	0	0	0	0	0	0	0.000468415	0	0	0.000955334	0	0	0	0	0	0	0	0	0	0	0	0	0	0	0	0
ZNF92	0.0308507	0.0488318	0.0247318	0.0403795	0.0416481	0.0409029	0.0347291	0.0353673	0.0231021	0.0382365	0.0298968	0.0208492	0.0101797	0.0205291	0.0210709	0.0479777	0	0.0285291	0.0353257	0.0386269	0.0247829	0.0302986	0.0204422	0.0286373	0.0180751	0.0372386	0	0.0330146	0.0323165	0.0268238	0.0340048	0.0309532	0.0388963	0.0727782	0.0628346	0.0274506	0.0435889	0.0406487	0	0.0645342	0.0268755	0.0503007	0.0321063	0.0390369	0.0227674	0.0129473	0.0188498	0.0721044
VKORC1L1	0.201575	0.181815	0.170213	0.190526	0.159005	0.158065	0.128459	0.152079	0.120304	0.162046	0.133567	0.18245	0.133141	0.128585	0.193975	0.182	0	0.191457	0.155641	0.206646	0.167886	0.130405	0.209839	0.0912249	0.119137	0.224207	0.0411263	0.105053	0.129942	0.207113	0.230003	0.142143	0.15147	0.206394	0.120364	0.17805	0.139709	0.115659	0	0.191135	0.182924	0.182332	0.163927	0.157865	0.111691	0.193318	0.113503	0.0785695
GUSB	0.0872018	0.0775167	0.0370594	0.0692159	0.0505975	0.0466619	0.0515922	0.0615423	0.0534175	0.0340949	0.0358098	0.0448011	0.0572725	0.0672932	0.07783	0.0972537	0	0.0930555	0.0513386	0.0613416	0.0564215	0.0564774	0.0379347	0.0347876	0.0446697	0.0380231	0.0124568	0.0312875	0.0580704	0.0690423	0.0131136	0.0710256	0.0455591	0.0516198	0.0447284	0.0453573	0.0562114	0.0611275	0	0.100734	0.0911658	0.0577938	0.0574711	0.0254653	0.0474904	0.0317935	0.0565324	0.0142049
ASL	0.0590211	0.054635	0.0154449	0.0259512	0.0157766	0.0112619	0.0172888	0.024958	0.0255697	0.0260046	0.0419125	0.029168	0.0144091	0.0546137	0.0499395	0.0398998	0	0.056774	0.0245278	0.0293494	0.0293183	0.033679	0.0140634	0.0202574	0.0237335	0.00897116	0	0.018773	0.0177345	0.0231564	0	0.0178967	0.034439	0.0123529	0.0168213	0.0395749	0.023259	0.0374464	0	0.016602	0.038557	0.0338765	0.0385416	0.00824345	0.0487667	0.0130027	0.0258257	0.0100171
AC068533.4	0.105125	0.0701343	0.0836858	0.0691749	0.0629471	0.0605047	0.0577239	0.0765642	0.0453628	0.0934058	0.0522088	0.0609317	0.0832463	0.0813518	0.0972157	0.072864	0	0.0853679	0.0435012	0.0958044	0.0556989	0.0761908	0.129574	0.029882	0.0461989	0.0971527	0	0.0799617	0.0502872	0.0883432	0.0661357	0.0497189	0.125573	0.0724587	0.154404	0.0958949	0.0679599	0.0390764	0	0.0778769	0.0659687	0.118115	0.0614991	0.0306213	0.0493252	0.0363292	0.0903047	0.0814807
CRCP	0.0515471	0.0384303	0.018584	0.0409085	0.0209418	0.0174699	0.0248317	0.0363984	0.0237756	0.0210796	0.0280357	0.0198047	0.0285343	0.0457898	0.0437347	0.04841	0	0.0555148	0.0284631	0.0160422	0.0231619	0.0322707	0.0300244	0.0221864	0.0158601	0.0220664	0	0.00971112	0.0272613	0.0244766	0.0605803	0.0399178	0.0334167	0.0342254	0.016295	0.0301945	0.0345536	0.0412078	0	0.0324546	0.0342435	0.0168224	0.044024	0.0306705	0.0159873	0.0247524	0.0457028	0.0310234
TPST1	0.552661	0.415734	0.392691	0.380059	0.356544	0.385866	0.344842	0.329137	0.218242	0.308638	0.322106	0.337242	0.382484	0.2774	0.431456	0.347232	0	0.345802	0.350643	0.413421	0.313547	0.294124	0.513512	0.19043	0.280738	0.443784	0.25554	0.391023	0.400798	0.485346	0.519512	0.331767	0.445302	0.38668	0.508628	0.376522	0.32647	0.316985	0	0.620214	0.329063	0.479256	0.367216	0.41688	0.415414	0.37849	0.252217	0.557038
AC027644.4	0.201036	0.199248	0.189362	0.148926	0.141541	0.133524	0.137659	0.135053	0.117977	0.131094	0.122925	0.159937	0.21256	0.158375	0.202475	0.178255	0	0.18904	0.104633	0.187072	0.163251	0.19339	0.207508	0.0896666	0.118042	0.204777	0	0.169261	0.16297	0.217293	0.238966	0.13616	0.175695	0.227104	0.245191	0.181945	0.156107	0.18473	0	0.187945	0.176973	0.196376	0.168385	0.154116	0.184065	0.176384	0.16853	0.142208
RABGEF1	0.0171855	0.00808174	0.0226285	0.035789	0.042143	0.0292015	0.028389	0.0393125	0.0169593	0.00221401	0.0100705	0.00886624	0.0289102	0.0266939	0.0131009	0.0216123	0	0.0355385	0.0199398	0.0248387	0.0171092	0.0100201	0.0118651	0.0096758	0.0314547	0.00708874	0.0124568	0.0525249	0.0474437	0.0395901	0	0.012839	0.0294019	0.0104689	0.00101284	0.0106979	0.0109631	0.0228519	0	0.017118	0.0118504	0.018957	0.0337772	0.00200277	0.0287215	0.0127402	0.00946522	0.0609225
TMEM248	0.0794721	0.111975	0.0784037	0.154577	0.129171	0.159431	0.130299	0.134774	0.097969	0.0530456	0.073341	0.0982609	0.105127	0.096708	0.115547	0.113377	0	0.1337	0.107162	0.148451	0.116472	0.0921903	0.0800515	0.0602663	0.127073	0.120625	0.0124568	0.0762303	0.143113	0.171227	0.13146	0.127602	0.103552	0.107979	0.0489163	0.12553	0.106494	0.107413	0	0.165469	0.117825	0.126091	0.152059	0.141311	0.12535	0.0793773	0.0709296	0.246432
SBDS	0.073094	0.0400632	0.0692695	0.079804	0.0488275	0.0723985	0.172607	0.105464	0.0586742	0.0338622	0.0983525	0.0865551	0.133866	0.0539236	0.0933203	0.0682048	0	0.0708594	0.111262	0.0666336	0.0598784	0.0567948	0.0680635	0.0591229	0.115338	0.105044	0.310639	0.103679	0.0838112	0.0883053	0.113191	0.0854292	0.0960444	0.0527812	0.0427296	0.0317842	0.0679931	0.0970809	0	0.0749755	0.0392245	0.103967	0.0932578	0.103491	0.120582	0.073054	0.0223937	0.0521072
TYW1	0.211415	0.238898	0.160948	0.229094	0.201376	0.203802	0.137053	0.168175	0.138569	0.162031	0.168664	0.188878	0.227306	0.184864	0.214981	0.191665	0	0.250889	0.177757	0.222291	0.186647	0.15332	0.177391	0.1183	0.118458	0.176668	0	0.270919	0.217675	0.234508	0.138535	0.183345	0.204783	0.175153	0.1816	0.175584	0.119814	0.140979	0	0.190931	0.190722	0.219393	0.249623	0.212507	0.164317	0.15293	0.13382	0.224666
AUTS2	0.389664	0.283679	0.268574	0.246631	0.243169	0.334257	0.246782	0.220482	0.146181	0.204473	0.265261	0.251742	0.311291	0.18754	0.304853	0.199834	0	0.204499	0.238045	0.286449	0.238284	0.166238	0.348405	0.141017	0.164322	0.277746	0.299729	0.328866	0.26438	0.317942	0.222564	0.174045	0.245393	0.274669	0.205246	0.256247	0.221762	0.19566	0	0.390648	0.280082	0.51387	0.266122	0.318702	0.413886	0.216008	0.168821	0.251515
GALNT17	0.667864	0.437718	0.427833	0.527032	0.465778	0.470347	0.415324	0.399969	0.379047	0.421914	0.425246	0.410788	0.444613	0.421614	0.51157	0.557311	0	0.516779	0.44111	0.534527	0.43425	0.354128	0.52756	0.287123	0.376839	0.488862	0.821494	0.473585	0.432877	0.61194	0.681706	0.351902	0.436491	0.491972	0.466608	0.454757	0.452563	0.35727	0	0.546515	0.487513	0.52695	0.47033	0.572674	0.477364	0.469538	0.461757	0.443129
CALN1	0.0979703	0.0953802	0.108177	0.132778	0.110076	0.105281	0.0953272	0.0919449	0.0720894	0.107445	0.089515	0.139621	0.0482401	0.0889705	0.109662	0.0783905	0	0.0788774	0.0601074	0.110006	0.0941601	0.0983601	0.0516761	0.0537825	0.116346	0.0973853	0.310639	0.0890901	0.0968634	0.122693	0.156615	0.0910177	0.0762167	0.057895	0.0536315	0.083163	0.0767705	0.0710458	0	0.204917	0.0674332	0.142848	0.0681733	0.0997842	0.102162	0.502254	0.122764	0.155721
TYW1B	0.114654	0.143591	0.115777	0.200511	0.107445	0.126544	0.106122	0.111788	0.0855207	0.0731214	0.0814852	0.080814	0.0830345	0.107381	0.111299	0.133844	0	0.137368	0.0980257	0.146919	0.107867	0.106019	0.105744	0.0749436	0.0702486	0.0907024	0.0124568	0.13226	0.131262	0.181978	0.042992	0.0717667	0.1077	0.106884	0.151022	0.100439	0.109304	0.105756	0	0.0987981	0.105909	0.179684	0.119424	0.07808	0.117608	0.108888	0.0809138	0.136224
POM121	0.209697	0.119979	0.165561	0.204101	0.192035	0.185525	0.157428	0.176301	0.125856	0.145388	0.14742	0.157485	0.174432	0.172839	0.193187	0.171364	0	0.179626	0.170597	0.229112	0.176495	0.135929	0.203266	0.0848773	0.123111	0.161936	0.494259	0.122657	0.194955	0.244607	0.204064	0.17328	0.179877	0.173346	0.256693	0.171894	0.169605	0.144166	0	0.180043	0.146764	0.159153	0.219878	0.208538	0.156072	0.176356	0.140604	0.203227
TRIM74	0	0.00293709	0.000974775	0	0	0	0.00167786	0.000992372	0.000687692	0	0	0.00224379	0	0.00145292	0	0	0	0	0	0.00396295	0	0	0	0	0	0	0	0	0	0.00269012	0	0	0.000205945	0	0	0	0	0	0	0	0	0	0	0	0	0	0.00268793	0
NSUN5	0.0829614	0.0296873	0.0344605	0.0565814	0.0628405	0.0456815	0.0565565	0.0525518	0.0363189	0.0118047	0.0459593	0.0291855	0.0379581	0.0597295	0.048428	0.0589761	0	0.0618699	0.0507915	0.0495191	0.0298883	0.0199938	0.0457804	0.0217253	0.0541862	0.06879	0.0411263	0.0245142	0.0625104	0.0760565	0.107968	0.0422859	0.045526	0.0441536	0.0103171	0.0309569	0.0366523	0.062309	0	0.0270607	0.0605778	0.0251696	0.0535005	0.075678	0.0477335	0.025607	0.0268301	0.000736808
TRIM50	0	0.00175751	0	0.000861092	0.000503477	0	0	0	0	0	0	0	0	0	0	0	0	0	0	0	0	0	0	0	0	0	0	0	0.00113466	0.00499097	0	0.000345219	0	0	0	0.000417299	0	0.000580402	0	0	0.00107061	0	0.00226123	0	0	0	0	0
FKBP6	0	0.000927805	0.000115663	0.00142959	0.000674691	0	0.00127347	0	0.00137129	0	0	0	0.00224173	0.0012107	0.000705237	0.00231447	0	0.00142458	0	0	0.000449374	0.000128584	0	0.00109662	0	0	0	0.00499473	0.00236127	0	0	0.00338392	0.00107067	0.00670438	0	4.13139e-05	0.0133325	0.00179827	0	0.00523992	0.00171065	0	0	0	0	0	0.00054218	0
FZD9	0	0	0.00230032	0.00175191	0.00420879	0	0.00181786	0.00982451	0.0027328	0.00112304	0.00135915	0	0.00649481	0	0	0	0	0	0.00422125	0.00438707	0.00160757	0.00180035	0	0.00238268	0.00418281	0.000350476	0	0	0.00370645	0.00925367	0.00975529	0.00500412	0	0	0	0.000511981	0.00595268	0.00209611	0	0.00684205	0	0.0104137	0.0128858	0	0	0	0.000483739	0
BAZ1B	0.292092	0.280713	0.225055	0.204063	0.168897	0.222208	0.251405	0.183758	0.125006	0.173927	0.209407	0.190291	0.252519	0.15895	0.19891	0.181787	0	0.205052	0.195285	0.254027	0.169758	0.157969	0.179284	0.0846315	0.146718	0.360256	0.261779	0.250544	0.201273	0.20436	0.268249	0.168919	0.247953	0.199669	0.207974	0.236608	0.186294	0.221953	0	0.255847	0.187635	0.228819	0.160691	0.243501	0.243157	0.158332	0.0971876	0.534691
BCL7B	0.0338908	0.0176058	0.0215989	0.0354858	0.0223895	0.0443962	0.0513884	0.0631103	0.0344342	0.0263274	0.0243568	0.0327674	0.0416867	0.0321163	0.0248528	0.0401252	0	0.0310731	0.0450858	0.0449569	0.0380669	0.0181962	0.0565099	0.0257268	0.0399862	0.0453947	0	0.0217068	0.042806	0.0338681	0.0391471	0.0304976	0.0364931	0.0290079	0.038162	0.0389856	0.043205	0.023912	0	0.0199989	0.0233383	0.0303558	0.0307049	0.0594355	0.0389179	0.0169823	0.0175211	0.0116631
TBL2	0.0394969	0.0115954	0.016787	0.0251138	0.0186415	0.0153514	0.0200827	0.0154404	0.0168829	0.0234401	0.0189857	0.00450226	0.0239964	0.0364739	0.0188683	0.0190756	0	0.0313204	0.0173485	0.0333667	0.0175298	0.0180246	0.015074	0.021249	0.0142371	0.0182299	0	0.04884	0.0160978	0.0108205	0.035366	0.0116714	0.0125981	0.00370321	0.0146837	0.0116606	0.00968825	0.00328748	0	0.025008	0.0306773	0.0129283	0.0339521	0.0120507	0.0206103	0.00483379	0.0138565	0
MLXIPL	0.168196	0.183507	0.1881	0.164002	0.142968	0.140928	0.147022	0.186863	0.122495	0.0953216	0.142625	0.135306	0.106283	0.13523	0.234207	0.122099	0	0.216394	0.126846	0.19051	0.156101	0.17194	0.145457	0.0729373	0.128788	0.159023	0.120179	0.115171	0.14896	0.232376	0.310786	0.13358	0.213656	0.18816	0.203716	0.144952	0.190234	0.186275	0	0.226777	0.196291	0.230755	0.152755	0.135226	0.194867	0.11176	0.183498	0.186905
VPS37D	0.00802814	0.00444755	0.00680691	0.0166578	0.0154995	0.0171699	0.0331426	0.0114179	0.0196526	0.00286279	0.00702159	0.00423709	0.0532587	0.0233854	0.00496995	0.0168834	0	0.00864493	0.0182022	0.0125612	0.0134075	0.0137584	0.0271968	0.0100976	0.0192414	0.00117526	0	0.00860442	0.014804	0.0114771	0.0151156	0.0106264	0.0111242	0.00707995	0	0.0109422	0.0130023	0.00307805	0	0.0141347	0.018023	0.00996632	0.0292147	0.0255795	0.0234721	0.000977253	0.0153994	0.0487245
DNAJC30	0.0446581	0.0251852	0.0174781	0.0155768	0.0238097	0.0353418	0.0318827	0.0254911	0.0284308	0.0360308	0.0179108	0.0140812	0.020711	0.0256653	0.0271341	0.032617	0	0.0366083	0.0232368	0.0166529	0.0224416	0.017163	0.0325413	0.0157824	0.0321938	0.0390814	0	0	0.0151934	0.00797359	0.014729	0.0190884	0.027573	0.00497064	0.0181136	0.0181117	0.0272324	0.0267373	0	0.0146432	0.0118093	0.00914551	0.0339837	0.0240751	0.0254261	0.026113	0.00747314	0.000736808
BUD23	0.0344267	0.129219	0.0591744	0.0758881	0.0717725	0.108469	0.0877203	0.0886114	0.051311	0.0493897	0.0528011	0.0456281	0.0752287	0.0638312	0.0923247	0.0991669	0	0.0810865	0.0559223	0.0809155	0.0547661	0.0327945	0.0173528	0.0459459	0.0461668	0.0873531	0.0124568	0.0502842	0.078258	0.0620232	0.0778966	0.0821228	0.0774394	0.0554094	0.0177128	0.0577604	0.0783241	0.0997543	0	0.0632758	0.0714525	0.056674	0.0772924	0.111077	0.0569984	0.0479626	0.0454377	0.265672
STX1A	0.0899653	0.0390484	0.0740816	0.166521	0.157643	0.110038	0.163474	0.0851947	0.125798	0.0512309	0.0690466	0.0562636	0.0943558	0.0993365	0.124454	0.182257	0	0.149801	0.0918788	0.134971	0.11477	0.0583863	0.0472072	0.0652926	0.108448	0.0562524	0.0411263	0.116243	0.113611	0.104931	0.307698	0.116663	0.126624	0.0864075	0.0505965	0.0898286	0.0914657	0.0854091	0	0.0955805	0.143368	0.118039	0.101981	0.112179	0.136192	0.0920395	0.153751	0.114978
ABHD11	0.0528227	0.01742	0.0189446	0.038076	0.0181581	0.0402561	0.0152505	0.0116326	0.0177318	0.0177489	0.0112126	0.00891376	0.0273328	0.0344852	0.0383985	0.023994	0	0.0349354	0.0245773	0.0239163	0.0183109	0.0110613	0.0203973	0.0104205	0.0169081	0.00803327	0	0.0111542	0.0272876	0.0420016	0.0435352	0.0179567	0.0262595	0.0212182	0	0.016601	0.0373878	0.0103107	0	0.00778811	0.0246059	0.0235996	0.0243182	0.00100791	0.0200911	0.0281443	0.012838	0
CLDN3	0	0	0	0	0	0	0	0	0	0	0	0	0	0	0	0	0	0	0	0	0	6.96253e-05	0	0	0.000256018	0	0	0	0	0	0	0	0	0	0	0	0.00057482	0	0	0	0	0	0	0	0	0	0.000425514	0
CLDN4	0.0232741	0.00759984	0.012186	0.0119163	0.003456	0.0117377	0.00770995	0.00584416	0.00654592	0.000596572	0.00326436	0.00506612	0.00258107	0.010239	0.0221434	0.0106601	0	0.0146491	0.0125797	0.0167431	0.00950617	0.00558503	0	0.00857779	0.00686007	0.0153837	0	0	0.00729977	0.0134995	0	0.0157516	0.0138029	0.0106288	0.00984971	0.00881562	0.0148392	0.00416001	0	0.00992716	0.0103119	0.0103753	0.023564	0.00378075	0	0.00639484	0.012709	0.0511981
METTL27	0	0.00375718	0.00691803	0.00588537	0.00205995	0	0.000444141	0.0145003	0.00779962	0	0.00677735	0.00922292	0.00593802	0.0104292	0.0141298	0.0206276	0	0.018737	0.00429713	0.00540901	0.00414313	0.0137716	0.000641326	0.0100608	0.00286929	0.00738513	0	0	0.00538089	0.0136151	0.014155	0.00193194	0.0051048	0.00210008	0	0.000824858	0.0021013	0.00477967	0	0.0117498	0.0100385	0.00457252	0.00881739	0	0.0162039	0.00323911	0.0138761	0
TMEM270	0	0	0	0	0.000811286	0	0	0	0	0	0	0	0	0	0.000271765	0.00255249	0	0.00102628	0.000662869	0	0	0	0	0.00158734	0	0	0	0	0.00143185	0	0	0	0	0	0	0	0.000372683	0	0	0	0	0	0	0	0	0	0.00131845	0
ELN	0	0	0.00484137	0.00934067	0.00655785	0.00560303	0.0174122	0.0163027	0.00355152	0	0.00484827	0.00925528	0.00529642	0.00603354	0.0256108	0.00138327	0	0.00179997	0.00320572	0.00769038	0.00294666	0.0113988	0	0	0.00126345	0.000679967	0	0	0.00631115	0.00239013	0.00689648	0.00568701	0.00233445	0	0	0.00033151	0.00191462	0.000856083	0	0.0043448	0.000756907	0	0.0081799	0.00626406	0	0.000577957	0.001095	0
LIMK1	0.0843649	0.118213	0.0887353	0.104586	0.0693658	0.0855256	0.0761301	0.090613	0.0748439	0.102252	0.11241	0.0680987	0.101516	0.1072	0.128883	0.110153	0	0.110094	0.0893359	0.107331	0.0702385	0.0863562	0.145632	0.0545796	0.0967889	0.127152	0.0411263	0.0588409	0.0904484	0.0956798	0.0850166	0.127115	0.137041	0.0839083	0.0929356	0.100396	0.0849713	0.0878296	0	0.192402	0.107676	0.134562	0.114788	0.122118	0.110408	0.0920928	0.122733	0.0796188
EIF4H	0.0867245	0.0701873	0.0736768	0.108382	0.0913027	0.0715576	0.125003	0.108619	0.0784092	0.055559	0.116285	0.0647675	0.143688	0.106091	0.0633809	0.102685	0	0.100977	0.161799	0.0919558	0.0793199	0.0639804	0.0216669	0.0578485	0.113756	0.079353	0	0.100906	0.112822	0.105385	0.120987	0.122697	0.0787262	0.0680948	0.0412477	0.0712068	0.104479	0.0688796	0	0.0906635	0.0846783	0.0659116	0.144383	0.042061	0.0860909	0.0884103	0.0373501	0.0471798
LAT2	0.0287647	0.00329974	0.0198144	0.023533	0.0169156	0.00470025	0.0187291	0.0203072	0.0140721	0.0109649	0.0214843	0.010663	0.0119342	0.0144429	0.00911628	0.0143234	0	0.0261218	0.00829676	0.029663	0.0179028	0.00670966	0.00548763	0.0118923	0.00696997	0.0229581	0	0.00141162	0.0103036	0.0412281	0.00689648	0.0185922	0.0402002	0.0074642	0	0.0113693	0.00743063	0.014642	0	0.0301357	0.0099033	0.0222526	0.00505653	0.00606172	0.02855	0.0259223	0.0135887	0.0830687
RFC2	0.0224927	0.00378417	0.0162308	0.0120195	0.0176931	0.0442182	0.0238559	0.0209847	0.0134565	0.0168883	0.0201687	0.0226211	0.0353733	0.0163207	0.0157885	0.0100727	0	0.022411	0.0201102	0.0116761	0.0166677	0.0282048	0.0415166	0.021697	0.00983662	0.0275457	0	0.0157929	0.0126815	0.00234084	0.014729	0.0239438	0.0175999	0.0180721	0	0.0241988	0.0260102	0.0317604	0	0.0118077	0.0195455	0.0145233	0.0145326	0.0127634	0.0186468	0.00777264	0.0100971	0.0149672
CLIP2	0.316037	0.245818	0.234883	0.285924	0.227805	0.199832	0.283779	0.199923	0.199777	0.248352	0.194091	0.243805	0.279937	0.258668	0.306545	0.257795	0	0.294718	0.222889	0.301434	0.231414	0.204829	0.348348	0.115432	0.22795	0.328426	0.0411263	0.258928	0.23363	0.314536	0.417972	0.207456	0.265107	0.260668	0.282816	0.262726	0.276934	0.201672	0	0.324074	0.285159	0.265672	0.263384	0.271134	0.293856	0.203824	0.226245	0.262883
GTF2IRD1	0.336487	0.205357	0.160901	0.178571	0.144454	0.10985	0.140062	0.167102	0.11952	0.14221	0.162999	0.132662	0.195861	0.18646	0.254633	0.201452	0	0.266524	0.144392	0.22963	0.130979	0.172013	0.241627	0.0897045	0.137888	0.175411	0	0.099987	0.183699	0.147234	0.243907	0.186818	0.224659	0.174	0.283153	0.197174	0.207606	0.171735	0	0.230549	0.233626	0.233955	0.216073	0.1951	0.164405	0.267112	0.194722	0.550991
GTF2I	0.60532	0.461764	0.373424	0.451229	0.345913	0.505996	0.400664	0.320189	0.169776	0.343212	0.347676	0.323032	0.369652	0.205208	0.367102	0.312154	0	0.329893	0.344461	0.419454	0.287541	0.186673	0.38438	0.143302	0.304704	0.477094	0.0267091	0.652489	0.413272	0.621179	0.568345	0.238364	0.388868	0.356382	0.412936	0.345778	0.348347	0.307212	0	0.498031	0.297961	0.495491	0.439429	0.597559	0.425563	0.276157	0.181592	0.465199
NCF1	0	0	0.00112456	0	0.00109334	0	0.00607634	0.000685437	0.00121754	0.000247571	0.000718325	0	0	0.00624334	0	0.00158517	0	0.000462773	0.00921721	0	0.000300542	0.00141782	0	0.000784047	0	0	0	0	0.00237644	0	0	0.00381314	0.00319173	0	0	0	0	0.0116573	0	0	0.000580002	0	0.0017331	0	0	0	0	0.0783389
GTF2IRD2	0.0223116	0.0346566	0.0163528	0.0403266	0.0174665	0.0175129	0.0177701	0.0307825	0.0227448	0.0454325	0.0272106	0.0442161	0.0190432	0.0546404	0.0504845	0.0432996	0	0.041109	0.0175678	0.030662	0.0408876	0.0328343	0.0449231	0.0280781	0.0281806	0.0551985	0	0.00840485	0.0248147	0.014604	0.0747919	0.0539032	0.0524437	0.0168007	0.0337492	0.0556576	0.012904	0.0394825	0	0.034809	0.0247463	0.0482029	0.0306145	0.0235702	0.00714947	0.00986909	0.0174246	0.109802
CASTOR2	0.149269	0.11633	0.118795	0.128785	0.133972	0.113067	0.193228	0.17391	0.124213	0.139877	0.114814	0.166941	0.104559	0.140628	0.260532	0.176289	0	0.155632	0.1224	0.147339	0.156487	0.145377	0.22981	0.0980377	0.0814758	0.0840029	0.25554	0.162674	0.121215	0.128002	0.308137	0.187787	0.168003	0.175465	0.180542	0.212608	0.187028	0.146591	0	0.206507	0.171318	0.250545	0.166687	0.203625	0.179083	0.127589	0.177797	0.275014
RCC1L	0.131293	0.0784403	0.0782648	0.0837807	0.0688106	0.0561645	0.05596	0.0838421	0.0635187	0.0943586	0.049495	0.0497128	0.0802971	0.091179	0.0603529	0.115619	0	0.110551	0.0811503	0.0799058	0.060733	0.0685342	0.0976318	0.0441263	0.0498713	0.0738741	0	0.0825164	0.0811706	0.0709112	0.112982	0.104624	0.0907305	0.0801656	0.0675307	0.0743807	0.0509223	0.0486237	0	0.0946492	0.071083	0.113097	0.109016	0.0454566	0.0320558	0.0476582	0.0562304	0.14726
GTF2IRD2B	0.0978713	0.0375012	0.0577818	0.0424976	0.0462765	0.0450468	0.0368245	0.0421264	0.0337419	0.0390151	0.0523631	0.0438875	0.0567563	0.0633191	0.082897	0.0558318	0	0.0855832	0.042026	0.037437	0.0571018	0.0477297	0.0545961	0.0460756	0.0178849	0.0711483	0	0.0332421	0.0309663	0.0814939	0.0637744	0.0475603	0.0441169	0.0516461	0.0426313	0.0670815	0.0529918	0.0368578	0	0.0303171	0.0563703	0.0489889	0.0638751	0.0143544	0.0118886	0.019289	0.0509224	0.0486278
TRIM73	0.00771888	0.0194428	0.00560713	0.0220543	0.0172948	0.00545393	0.0235336	0.024488	0.0219485	0.00454012	0.00276902	0.00968473	0.0183499	0.0223601	0.0349121	0.0295985	0	0.0265128	0.017646	0.0196622	0.0182046	0.0207287	0.0476155	0.0290974	0.00201824	0.000439412	0.0124568	0.00157847	0.0278322	0.00473081	0.0238465	0.0239608	0.010743	0.0109436	0.00131658	0.0122243	0.0091322	0.00608193	0	0.00216291	0.0134149	0.00123307	0.0218176	0.00959547	0.00777848	0.00475186	0.0288535	0.0684694
POM121C	0.203104	0.176033	0.173295	0.216067	0.205912	0.221218	0.189728	0.218617	0.144018	0.139004	0.204236	0.130739	0.206595	0.167321	0.213627	0.197669	0	0.201343	0.190411	0.248816	0.181338	0.128506	0.223009	0.111119	0.126697	0.186886	0	0.242603	0.21189	0.241875	0.16134	0.188119	0.226778	0.207574	0.222312	0.196609	0.17189	0.140494	0	0.235366	0.19389	0.208281	0.245834	0.171392	0.17195	0.180792	0.134436	0.213317
SPDYE5	0.000391922	0.0335861	0.0247778	0.0698241	0.0411691	0.00742036	0.0135847	0.0184656	0.0377173	0.00803678	0.0144389	0.0158681	0.0100133	0.0664643	0.0101422	0.0619195	0	0.0455348	0.0284765	0.0282545	0.0394669	0.0207994	0.0176226	0.0190878	0.00784255	0.00811097	0	0.0250928	0.050168	0.0203085	0.014852	0.0297332	0.0250376	0.00443104	0.0129943	0.0149379	0.01027	0.0121003	0	0.0230001	0.0326914	0.00779625	0.0796589	0	0.0169805	0.0229502	0.021407	0.0219938
HIP1	0.0707979	0.0513337	0.0618743	0.0848371	0.0749032	0.0595398	0.104613	0.0812286	0.0648318	0.0560641	0.0675349	0.0615238	0.0960286	0.0910678	0.111535	0.0850742	0	0.0819483	0.0525028	0.0556692	0.0647705	0.107686	0.069859	0.0705678	0.0404372	0.100411	0.0411263	0.10185	0.0653474	0.0603616	0.0314018	0.0661762	0.0725076	0.0738184	0.091931	0.0616236	0.102168	0.0887286	0	0.132363	0.0572511	0.0581249	0.0445311	0.0382653	0.0823703	0.117446	0.107957	0.240369
CCL26	0	0	0	0.00190112	0.00128544	0	0.0010828	0	0.000314445	0	0	0.00385896	0.000684192	0	0	0	0	0.00197786	0.000367621	0	0.00173858	7.84051e-05	0	0	0.000293015	0	0	0	0.00088586	0	0	0.000833253	0	0.00374488	0	0.00116813	0	0	0	0	0	0	0	0	0	0	0.000429165	0
CCL24	0	0.00205789	9.84737e-05	0.00218154	0.000505755	0.000896209	0.00108373	0	0.000382524	0	0	0	0	0	0.000223491	0	0	0	0	0	0	0.000120312	0	0	0.000570845	0	0	0	0	0	0	0	0	0	0	0	0	0	0	0	0	0	0	0	0	0.000272025	0	0
RHBDD2	0.17652	0.180058	0.16681	0.147469	0.103928	0.181373	0.244379	0.169495	0.10705	0.127213	0.12927	0.123145	0.229325	0.0978533	0.145979	0.120813	0	0.0972823	0.238168	0.196247	0.144972	0.0864496	0.0637181	0.0817909	0.207603	0.232485	0.251891	0.211951	0.142327	0.173061	0.280179	0.139774	0.180737	0.139878	0.0864888	0.0776046	0.197007	0.189018	0	0.219333	0.116106	0.0932179	0.163922	0.374007	0.227942	0.0970061	0.0874306	0.0872206
POR	0.120904	0.119288	0.0826829	0.105289	0.0854699	0.0960197	0.165386	0.0771929	0.0639101	0.102583	0.0852949	0.0787313	0.0971919	0.101085	0.117054	0.0899611	0	0.109035	0.0938281	0.1055	0.0600176	0.0635077	0.113391	0.0558156	0.0638327	0.0854277	0.0783382	0.123441	0.116819	0.0810516	0.162357	0.104871	0.109366	0.110195	0.0277109	0.0807367	0.0822429	0.0916242	0	0.101401	0.0778812	0.157226	0.0786852	0.153331	0.124795	0.102948	0.0631961	0.40402
TMEM120A	0.0566527	0.0615911	0.047496	0.0453367	0.0413998	0.0385224	0.0444442	0.026694	0.0296009	0.0190114	0.0340826	0.025841	0.031817	0.029707	0.0432505	0.0457049	0	0.0571331	0.046916	0.0385002	0.0253095	0.021909	0.033829	0.0173185	0.0316465	0.0849308	0	0.0508517	0.0285784	0.0266184	0.0287565	0.0133643	0.0325811	0.0300813	0.0223839	0.0167045	0.0430154	0.0548217	0	0.0348612	0.0276493	0.0155666	0.0434493	0.044938	0.0491703	0.023684	0.0229204	0.0107151
STYXL1	0.0917279	0.0503879	0.0730912	0.0850021	0.0923674	0.081417	0.0945221	0.0802425	0.0566408	0.0677438	0.0469977	0.0585739	0.0769978	0.0580436	0.116203	0.0695534	0	0.103679	0.0543478	0.10854	0.0582403	0.0622924	0.0567234	0.0327745	0.0590167	0.135794	0.0124568	0.177693	0.10795	0.0825212	0.0887921	0.0348882	0.0767292	0.0880475	0.0661728	0.0877228	0.071147	0.0604532	0	0.0520848	0.0528274	0.0850432	0.0483075	0.129466	0.13822	0.0909521	0.0746048	0.192966
MDH2	0.0436276	0.0288991	0.0466886	0.0626784	0.0509259	0.0433462	0.103656	0.0795617	0.0451359	0.0420482	0.0409111	0.0484784	0.0992025	0.0598157	0.0947279	0.0678387	0	0.0702929	0.0778382	0.0751688	0.0544735	0.0404123	0.0935593	0.0419006	0.0961519	0.0103275	0.261779	0.17011	0.0609594	0.0909149	0.108569	0.0749826	0.073664	0.0339872	0.031816	0.0393433	0.0583938	0.0523764	0	0.013998	0.0479264	0.0613114	0.0373186	0.0779762	0.0556399	0.055003	0.0467946	0.0941959
SRRM3	0.517077	0.462595	0.370679	0.421776	0.37335	0.40373	0.406255	0.311402	0.189708	0.347186	0.364704	0.28407	0.423295	0.210646	0.374627	0.324841	0	0.355743	0.369467	0.384271	0.290961	0.207093	0.434531	0.166311	0.296748	0.431136	0.707502	0.338039	0.362495	0.549406	0.555177	0.291561	0.429174	0.37913	0.398268	0.369438	0.364238	0.309962	0	0.483357	0.287872	0.549748	0.440329	0.535404	0.457421	0.296639	0.179505	0.595869
HSPB1	0.060515	0.0330726	0.020709	0.0430989	0.0326397	0.0527996	0.302591	0.0529907	0.0241925	0.0211174	0.019874	0.0291079	0.039815	0.0214445	0.0283028	0.0114861	0	0.0187874	0.0422391	0.0101459	0.00850938	0.0257361	0.128429	0.00832151	0.0539701	0.0276006	0	0.0385592	0.0276649	0.0771482	0.180887	0.0259104	0.0946856	0.0235104	0.0305056	0.0241317	0.0448547	0.0166306	0	0.005746	0.0069937	0.0106421	0.0314772	0.138083	0.0662165	0.0179105	0.0185905	0.410925
YWHAG	0.444696	0.314317	0.264415	0.348873	0.316317	0.429394	0.451658	0.279179	0.171605	0.266482	0.329613	0.250114	0.355132	0.179762	0.247663	0.20451	0	0.180661	0.356296	0.321889	0.232554	0.169875	0.315201	0.140223	0.30858	0.313812	0.303384	0.440589	0.348166	0.431458	0.422072	0.228081	0.300064	0.268776	0.372485	0.221619	0.292126	0.237693	0	0.304809	0.18447	0.272807	0.264533	0.556992	0.472535	0.248161	0.135752	0.34874
SSC4D	0	0.00752585	0.00310907	0.0111098	0.00656177	0.00126155	0.00157738	0.00547143	0.00642875	0.000597985	0.00264189	0.00110343	0	0.00691148	0.00667253	0.0155201	0	0.0156341	0.0129069	0.010439	0.00590827	0.00157913	0	0.00630098	0.000374485	0.0128902	0	0	0.0125427	0.005461	0.0112077	0.007293	0.000607958	0.00564583	0	0.00103814	0.000700519	0.000431036	0	0.00076725	0.00711125	0.00635845	0.0156235	0	0	0.00727873	0.0049904	0.0100171
ZP3	0.00405301	0.0200451	0.0256155	0.0161306	0.0264624	0.0233472	0.0146198	0.0239497	0.0153198	0.00349019	0.00513237	0.0435968	0.0255156	0.0283745	0.0118685	0.0192942	0	0.0483905	0.030547	0.0438103	0.033745	0.0387304	0	0.0182352	0.00910258	0.0316053	0.494259	0.0175866	0.0216912	0.0417628	0.0308232	0.0178067	0.0259202	0.0109402	0.056509	0.0257014	0.00135521	0.00428465	0	0.0104974	0.0159761	0.00944153	0.0404565	0	0.0020124	0.0133798	0.0200146	0.116368
DTX2	0.0118276	0.00387477	0.0307213	0.0437266	0.0525549	0.0298271	0.0269565	0.0298205	0.0353654	0.0256802	0.0239711	0.0315329	0.0211324	0.0509209	0.0357631	0.0440228	0	0.0590802	0.0265225	0.0434302	0.0266001	0.023944	0.0153288	0.0343114	0.0160262	0.0400095	0	0.00294063	0.0169077	0.0247608	0.161328	0.0268805	0.044773	0.0412678	0.0237546	0.0333948	0.0314065	0.0485678	0	0.0296694	0.0448515	0.0270196	0.0291919	0.0437936	0.0265558	0.00737804	0.0487074	0.0461893
UPK3B	0	0	0.00299596	0	0.00167601	0	0.00323776	0.00865047	0.000911882	0.000642063	0	0	0	0	0.00428993	0	0	0	0.000605271	0	0.00251761	9.82554e-05	0	0.00106705	0	0	0	0	0	0	0	0.000619458	0.00315346	0.00930025	0	0.00305208	0	0.00203765	0	0	0.00350675	0	0	0	0	0	0	0.0364321
SPDYE16	0	0.0314986	0.011105	0.0245462	0.0254016	0.00944529	0.0121728	0.00914359	0.0156326	0.00289529	0.00893228	0.0161433	0.0165947	0.0351915	0.00884527	0.0485807	0	0.0458844	0.00752492	0.00896362	0.0149978	0.0157636	0	0.0169339	0.00291396	0.00830618	0.0411263	0.0151251	0.0319877	0.0364916	0.0129055	0.0217682	0.00873562	0.00497835	0	0.0100812	0.0197233	0.00616041	0	0.00103766	0.038369	0.0136786	0.0144872	0.00886145	0.00777261	0.00452239	0.0141007	0.00829639
POMZP3	0.0342697	0.00842542	0.0386404	0.0602201	0.038471	0.0388833	0.0326553	0.0234929	0.0373693	0.0288109	0.0436764	0.0216374	0.0168567	0.0511645	0.0461109	0.0703449	0	0.0724513	0.035475	0.0541184	0.0329855	0.023117	0.0593112	0.0227778	0.0172251	0.056683	0.0124568	0.0331392	0.0289549	0.0714832	0.0302461	0.0518822	0.0420139	0.0298916	0.0129086	0.0180166	0.0395546	0.0202395	0	0.061197	0.052829	0.0204007	0.0493183	0.0413838	0.047525	0.0441366	0.0389698	0.0321349
CCDC146	0.217374	0.264567	0.195244	0.167282	0.149859	0.19886	0.17361	0.15295	0.126623	0.144172	0.157318	0.122085	0.10582	0.172817	0.146173	0.140972	0	0.126231	0.151349	0.163126	0.137097	0.14401	0.236078	0.0944014	0.114197	0.141924	0.0411263	0.296634	0.210329	0.194723	0.234543	0.151046	0.132675	0.270998	0.177029	0.229092	0.197796	0.141378	0	0.174755	0.151757	0.218354	0.140528	0.204886	0.110548	0.0782986	0.111313	0.2614
FGL2	0	0.000660789	0.00269398	0.0102083	0	0.00253904	0.00524485	0.00941901	0.00290591	0	0.00290006	0	0	0.00308763	0.00920576	0.0016281	0	0.00204978	0.000553912	0.00157708	0.00114114	0.00040228	0.0132246	0.00149007	0.00206745	0	0	0	0.00380052	0	0	0.00220524	0.004711	0.00508582	0	0.0033678	0.00842684	0.000232017	0	0.00322671	0.000474142	0.0143999	0	0.00200277	0	0	0.000483739	0
GSAP	0.170166	0.218587	0.160583	0.183546	0.167102	0.17429	0.0658728	0.113757	0.0976051	0.108081	0.123936	0.11126	0.195214	0.134476	0.164808	0.145846	0	0.150872	0.136236	0.161622	0.140189	0.118099	0.135924	0.108679	0.0915482	0.135398	0.282641	0.252855	0.182266	0.220291	0.0541604	0.152433	0.125821	0.138144	0.135452	0.119331	0.106025	0.101787	0	0.167132	0.126199	0.172113	0.134957	0.177452	0.105395	0.09518	0.095257	0.0644289
PTPN12	0.19292	0.200221	0.179092	0.196212	0.199054	0.21452	0.155135	0.142579	0.125133	0.112675	0.150171	0.130526	0.16273	0.157417	0.163658	0.177792	0	0.200928	0.179853	0.175475	0.127944	0.108243	0.14122	0.0757074	0.149242	0.226694	0.210002	0.21773	0.195604	0.296613	0.1344	0.154119	0.15039	0.157168	0.179194	0.1686	0.122446	0.142868	0	0.244537	0.161194	0.234505	0.231731	0.237596	0.209547	0.119521	0.107994	0.0930219
RSBN1L	0.228815	0.199178	0.188765	0.257743	0.2107	0.223655	0.292237	0.194487	0.150153	0.142189	0.185007	0.189623	0.175103	0.204177	0.22018	0.223842	0	0.227574	0.202433	0.175358	0.159637	0.142494	0.214249	0.109626	0.158245	0.23308	0.417143	0.245757	0.245668	0.237297	0.186486	0.203202	0.200417	0.193204	0.228082	0.18575	0.213247	0.195564	0	0.243343	0.173967	0.214578	0.256447	0.303351	0.271724	0.151574	0.119505	0.319728
TMEM60	0	0.0142375	0.00650611	0.0264478	0.0099968	0.0161286	0.0134074	0.0222945	0.0186292	0.0186967	0.0162643	0.0105901	0.0282598	0.0182743	0.00721167	0.0154793	0	0.0189225	0.0266725	0.0144635	0.0111152	0.00727102	0	0.010763	0.00665978	0.0251117	0	0.0103227	0.021717	0.0254512	0.00678111	0.0144938	0.0116809	0.0176313	0.0061342	0.0144958	0.0149065	0.00694557	0	0.0380919	0.0211684	0.0172482	0.0225708	0.00421973	0.0135774	0.014193	0.0163464	0.000736808
PHTF2	0.461547	0.351462	0.291505	0.324956	0.306889	0.337982	0.235127	0.253335	0.186603	0.221974	0.310245	0.210269	0.283759	0.234933	0.306014	0.253391	0	0.281673	0.284229	0.273325	0.238837	0.196654	0.248148	0.147679	0.255496	0.304288	0.0783382	0.437027	0.341011	0.389301	0.369666	0.270684	0.309493	0.286419	0.331619	0.247874	0.285993	0.260083	0	0.346214	0.241214	0.311985	0.395534	0.352002	0.351944	0.25068	0.167646	0.264583
MAGI2	0.23128	0.374099	0.169081	0.220136	0.190128	0.195598	0.208553	0.162947	0.122746	0.176337	0.164747	0.217683	0.286009	0.126109	0.231635	0.196731	0	0.189656	0.218476	0.21011	0.164093	0.143838	0.28066	0.140582	0.175537	0.166709	0.459244	0.377687	0.200104	0.340379	0.355886	0.191218	0.221198	0.233741	0.18561	0.177257	0.187227	0.176576	0	0.251128	0.162656	0.278914	0.334603	0.22017	0.309476	0.233851	0.154283	0.242208
GNAI1	0.238152	0.187854	0.17641	0.259347	0.275347	0.286795	0.193122	0.181575	0.142952	0.149015	0.145433	0.177727	0.178035	0.119205	0.158113	0.172178	0	0.150608	0.186735	0.19712	0.181018	0.0949161	0.0884079	0.105367	0.145009	0.209619	0.120179	0.220039	0.265398	0.280739	0.226247	0.174907	0.158588	0.208429	0.0735957	0.185708	0.171669	0.133728	0	0.133552	0.151972	0.144205	0.238822	0.22423	0.217925	0.115135	0.114471	0.367683
CD36	0.0309063	0.0100361	0.0181841	0.0153995	0.0208707	0.0331538	0.0187744	0.0237102	0.0161566	0.0211565	0.010791	0.0189394	0.0111875	0.0163543	0.024269	0.0105181	0	0.0358616	0.028383	0.0185964	0.0121856	0.0225838	0.0763261	0.0270592	0.0316439	0.0409603	0	0	0.0229829	0.0276612	0	0.0136373	0.0216994	0.00525402	0.0254475	0.0240586	0.0119621	0.0508047	0	0	0.0258271	0.0188623	0.0208951	0	0.00127229	0.0124213	0.00789356	0
GNAT3	0	0.000927805	0.00388407	0.00256446	0.000729528	0	0.00297668	0	0.00220162	0	0.000575195	0	0	0.00167543	0	0	0	0.000748103	0	0	0.000796187	0.000641531	0	0.00223658	0	0	0	0	0	0.00400905	0	0.000801569	0	0	0	0.000261974	0.000480548	0.00187365	0	0	0.00119109	0	0	0	0	0.000309853	0.00107596	0
SEMA3C	0.00951504	0.0307914	0.0135289	0.0522514	0.0170999	0.0233312	0.0217404	0.0224294	0.014661	0.00390571	0.0179464	0.0122853	0.0314358	0.0181839	0.0156959	0.00407459	0	0.0135762	0.0220358	0.0103434	0.012751	0.00612158	0.0261713	0.00467145	0.0116235	0.0209534	0	0.0514522	0.0241495	0.0484948	0.0113154	0.0135781	0.0172431	0.0265976	0.0225499	0.0265391	0.0422491	0.0338758	0	0	0.00530269	0.0195114	0.0212916	0.0377121	0.0076578	0.0539844	0.00383558	0.105151
HGF	0.0911237	0.114602	0.0706211	0.0583702	0.0558243	0.0810544	0.0864838	0.0484717	0.0379783	0.0530525	0.0958408	0.138271	0.0959231	0.0242693	0.113027	0.0233548	0	0.0418233	0.0756408	0.0477966	0.0792764	0.0655353	0.141286	0.0697658	0.113949	0.10822	0.494259	0.0968623	0.0496987	0.0748191	0.0538559	0.0337705	0.0795799	0.0220479	0.117857	0.0447025	0.0492703	0.141591	0	0.0805817	0.0445244	0.0366121	0.115407	0.110101	0.0914523	0.0889366	0.0139229	0.0423257
CACNA2D1	0.622819	0.527137	0.470475	0.529856	0.418539	0.580914	0.452225	0.424691	0.328695	0.479536	0.454131	0.515941	0.592913	0.392016	0.450906	0.363978	0	0.454743	0.525593	0.481824	0.417632	0.351214	0.518255	0.319146	0.465263	0.612527	0.950062	0.672084	0.517835	0.710833	0.631508	0.407001	0.468128	0.429509	0.52399	0.399741	0.444994	0.376953	0	0.56051	0.40432	0.67349	0.468365	0.716981	0.583172	0.391118	0.317551	0.375574
PCLO	0.494369	0.463583	0.260553	0.333765	0.277815	0.39929	0.276004	0.236457	0.142271	0.335855	0.19893	0.218722	0.303927	0.167889	0.245364	0.235093	0	0.270021	0.265538	0.309755	0.231464	0.167595	0.244329	0.13098	0.208768	0.395319	1.3971	0.429977	0.341366	0.611962	0.584635	0.202716	0.295658	0.286702	0.276046	0.255148	0.203694	0.255807	0	0.3605	0.25365	0.385587	0.34535	0.550115	0.369599	0.175326	0.175476	0.425083
SEMA3E	0.0734685	0.0387826	0.0844736	0.0952466	0.0589749	0.0567625	0.102759	0.0661414	0.0402178	0.0418797	0.0275808	0.0143717	0.0400268	0.0487309	0.0513968	0.0798685	0	0.0848153	0.0615822	0.0385847	0.112005	0.0211609	0.0530055	0.0930493	0.056211	0.0340095	0	0.0967231	0.0587363	0.0600151	0.014852	0.0419493	0.0736559	0.0934465	0.0274542	0.0334409	0.0420428	0.106565	0	0.0132676	0.088439	0.0521862	0.0673604	0.0586374	0.0850637	0.0429498	0.106709	0.0586438
SEMA3A	0.138698	0.0990098	0.113135	0.178533	0.131968	0.124592	0.157783	0.117254	0.148037	0.116246	0.0733987	0.154041	0.204188	0.0471096	0.0786985	0.129872	0	0.126381	0.118862	0.122641	0.0889615	0.0448058	0.0824039	0.12479	0.106191	0.0789082	0.210002	0.132278	0.131042	0.208384	0.144912	0.0744643	0.106793	0.0645428	0.0365093	0.132224	0.116946	0.147859	0	0.135265	0.113751	0.0746425	0.135442	0.178671	0.0861048	0.08829	0.125453	0.0971105
SEMA3D	0.010975	0.0307014	0.0307367	0.0338925	0.0408151	0.0639654	0.00649079	0.0233371	0.0218422	0.0245723	0.0338399	0.0204	0.0171703	0.0166306	0.0198903	0.050001	0	0.0306106	0.030062	0.0214528	0.0420426	0.00919361	0.00938156	0.0345403	0.0194653	0.0411633	0	0.0385718	0.0617698	0.0315381	0.0180057	0.0164245	0.0473654	0.0542571	0.030841	0.0257758	0.0237959	0.0077329	0	0.0319825	0.0202117	0.0174221	0.0347994	0.00754421	0.0178632	0.0180935	0.0219256	0
GRM3	0.162427	0.191164	0.105938	0.130125	0.103209	0.134428	0.145874	0.0997392	0.063981	0.0898324	0.0645999	0.0993101	0.0611874	0.0406575	0.0973194	0.0674575	0	0.0761155	0.0678884	0.107882	0.0814041	0.0654786	0.168925	0.0359952	0.0799418	0.12714	0.0124568	0.208791	0.153774	0.194286	0.12176	0.0662678	0.0936468	0.135805	0.151679	0.0577101	0.0748427	0.0872668	0	0.156197	0.0694313	0.160207	0.120975	0.0767813	0.108749	0.0755909	0.0763708	0.241302
KIAA1324L	0.278262	0.245624	0.210809	0.261375	0.26769	0.262369	0.224815	0.2064	0.138385	0.252554	0.222844	0.204776	0.209804	0.191974	0.218788	0.210493	0	0.198096	0.22303	0.227432	0.193393	0.155548	0.21581	0.120264	0.239294	0.262863	0.0783382	0.333877	0.276971	0.32195	0.254748	0.185765	0.171653	0.23435	0.168778	0.236675	0.181024	0.219928	0	0.26645	0.20075	0.298783	0.224591	0.261789	0.31043	0.192891	0.153769	0.307897
DMTF1	0.348862	0.286555	0.268874	0.289921	0.26474	0.31496	0.209568	0.209195	0.140048	0.192737	0.232624	0.205936	0.265419	0.15253	0.161069	0.220229	0	0.193237	0.232548	0.262152	0.223517	0.131348	0.201819	0.117011	0.217332	0.237875	0.566443	0.341676	0.298081	0.340749	0.300415	0.198628	0.268173	0.288195	0.199036	0.254372	0.225926	0.183787	0	0.270371	0.205114	0.219815	0.295038	0.379079	0.246734	0.171652	0.142557	0.223601
TMEM243	0.0519999	0.0330033	0.0543477	0.08824	0.0651161	0.0385693	0.0771829	0.0640789	0.0455494	0.0352627	0.0462896	0.039703	0.0485434	0.0646251	0.0560902	0.0630794	0	0.0710414	0.0647031	0.041213	0.0540471	0.0461248	0.0209566	0.0412479	0.0477708	0.059581	0.0124568	0.0560568	0.0933921	0.0776997	0.119536	0.0506988	0.0525831	0.0593045	0.0140647	0.0439675	0.0406798	0.0478553	0	0.061271	0.0655506	0.0638134	0.0800593	0.0152805	0.0237733	0.0194899	0.0255488	0.0458009
CROT	0.0642061	0.0389678	0.0483706	0.0518564	0.0646168	0.0569977	0.0272148	0.037699	0.0440192	0.0179128	0.0324558	0.0476491	0.0514652	0.0510697	0.0315075	0.0432961	0	0.036012	0.0498475	0.0258086	0.0453904	0.0225041	0.00492347	0.0198198	0.0425716	0.104764	0	0.0856361	0.0299367	0.0428779	0.0462216	0.0350134	0.0418558	0.0408775	0.051989	0.0445281	0.0288638	0.0347502	0	0.0505914	0.030651	0.0342649	0.0294624	0.0523516	0.0396622	0.00873911	0.0238796	0.00519148
ABCB4	0	0	0.000523876	0.00312024	0.00377049	0.000575716	0.00433744	0	0.000531442	0.00651588	8.30144e-05	0	0	0.00351837	0	0.000436487	0	0.000576919	0.000915138	0	0.0019838	0.000117134	0	0.000632117	0	0	0.0124568	0	0.000683574	0	0	0.00122655	0	0	0	0	0.00124453	0.00267609	0	0	0	0	0	0	0	0	0.0116754	0.366518
ABCB1	0.054372	0.00464183	0.0227502	0.111056	0.0775946	0.0318591	0.308388	0.0338208	0.042912	0.0125549	0.0154403	0.01821	0.0169467	0.0465084	0.00963424	0.0609193	0	0.0520209	0.031011	0.0190776	0.0351949	0.0219296	0.00816879	0.0394083	0.0224118	0.0417966	0.0124568	0.0266007	0.104304	0.0395196	0.00358443	0.0403887	0.0184808	0.0362922	0.0227982	0.0177283	0.0254543	0.021086	0	0.0136393	0.0540959	0.0100288	0.0751461	0.0480988	0.0144821	0.0194378	0.0365758	0.46182
RUNDC3B	0.582757	0.510815	0.442153	0.416612	0.377379	0.434413	0.424544	0.326584	0.202173	0.315935	0.402633	0.36145	0.51303	0.302129	0.414966	0.351683	0	0.348856	0.351982	0.427823	0.341605	0.264318	0.45734	0.161181	0.351505	0.402919	0.731755	0.510732	0.459911	0.564274	0.596605	0.312938	0.407723	0.432599	0.475129	0.372128	0.375844	0.339318	0	0.484486	0.356381	0.576015	0.453745	0.459705	0.496971	0.328115	0.227224	0.36146
SLC25A40	0.0950888	0.0837296	0.0814765	0.138733	0.109816	0.151551	0.110625	0.106754	0.0616096	0.11029	0.0790871	0.0813611	0.0808759	0.0685196	0.0582286	0.0810641	0	0.0763675	0.118053	0.0875508	0.0763885	0.0624545	0.0832838	0.0631287	0.0893125	0.0648027	0.440337	0.12711	0.141551	0.114475	0.0781614	0.0730565	0.0913664	0.114722	0.0757026	0.096938	0.077319	0.133282	0	0.115829	0.0700249	0.115647	0.105201	0.0797403	0.105573	0.0809025	0.0440175	0.143633
DBF4	0.0683813	0.018706	0.028408	0.0352716	0.0520165	0.0240077	0.0469151	0.0251504	0.0291305	0.0151626	0.0468933	0.0167876	0.0353568	0.0401438	0.0374108	0.0423184	0	0.0282032	0.0312123	0.0244166	0.0424618	0.0235789	0.0360982	0.023359	0.0150208	0.020003	0	0.0461235	0.0785711	0.043297	0.0206069	0.0432622	0.0542385	0.0420784	0.0825959	0.0352489	0.0542305	0.0463422	0	0.0368634	0.0413693	0.0524577	0.0396945	0.0653287	0.0604302	0.0140747	0.0263938	0.0589413
ADAM22	0.59715	0.386735	0.364086	0.445379	0.37472	0.450367	0.389189	0.343413	0.194242	0.361773	0.386758	0.330378	0.448542	0.246175	0.384322	0.309897	0	0.360779	0.378892	0.433274	0.305807	0.233027	0.42653	0.13289	0.311497	0.438536	0.377355	0.530646	0.471871	0.580412	0.701855	0.275659	0.424129	0.417555	0.431586	0.38712	0.324599	0.337552	0	0.498473	0.283873	0.499914	0.40041	0.616718	0.487109	0.270534	0.239425	0.431832
SRI	0.0318443	0.0317774	0.0825778	0.116097	0.0988353	0.134888	0.121046	0.116893	0.0682366	0.0451151	0.109886	0.0791884	0.132609	0.0901529	0.0868413	0.107014	0	0.0772634	0.132159	0.0646985	0.0748322	0.056431	0.055496	0.060421	0.113809	0.108321	0	0.145359	0.0997984	0.0978751	0.144813	0.0834374	0.112349	0.0715871	0.0290169	0.0628203	0.076238	0.0937433	0	0.11526	0.0749348	0.109619	0.0718693	0.0768075	0.0574202	0.0549685	0.0369547	0.0781898
STEAP4	0	0	0.000468693	0.00221047	0.000946337	0.00174138	0.00131625	0.000639207	0.000919526	0	0.0012648	0	0	0.00215074	0.000597212	0.00279015	0	0	0.000536949	0.000431619	0	0	0	0.00164992	0	0	0	0	0.00244001	0.00454791	0	0.0014266	0.000521062	0	0	0	0	0.000925031	0	0	0.00345271	0	0	0.00693676	0	0	0	0
ZNF804B	0.202717	0.248998	0.365681	0.448604	0.592981	0.366735	0.221961	0.146666	0.419408	0.207994	0.204467	0.41796	0.266603	0.428889	0.363806	0.728086	0	0.406814	0.29676	0.558402	0.38982	0.285273	0.470422	0.375326	0.196572	0.300881	0	0.311089	0.248961	0.3748	0.148787	0.308409	0.238431	0.492224	0.299525	0.367374	0.350442	0.572063	0	0.135774	0.7005	0.190734	0.154817	0.284228	0.289569	0.27336	0.407918	0.692986
STEAP1	0	0.0207549	0.00419404	0.00762505	0.00202222	0.00879562	0.00692827	0.000660135	0.00401154	0	0.00151784	0.000782268	0.00191052	0.00440815	0.00219015	0.0058863	0	0.00369648	0.00165638	0.00142408	0.00230617	5.46761e-05	0	0.000971105	0.00111618	0	0	0.0202814	0.0016356	0.0139873	0.0341033	0.00102598	0.000193122	0.0013225	0	0.00331911	0.000255874	0.00229415	0	0	0.0036375	0	0.000934794	0	0.0160007	0	0.00030552	0
STEAP2	0.206062	0.150742	0.163186	0.177305	0.186116	0.208165	0.183601	0.133203	0.105289	0.0887741	0.116439	0.104467	0.129225	0.102635	0.087155	0.141963	0	0.139443	0.177459	0.168515	0.145385	0.0835926	0.142645	0.0972395	0.146869	0.164249	0.494259	0.146237	0.213633	0.184425	0.294327	0.106943	0.137506	0.126514	0.0941361	0.109652	0.147156	0.121975	0	0.174501	0.112181	0.121399	0.198768	0.201273	0.189575	0.0480224	0.0702317	0.273109
CFAP69	0.329917	0.159743	0.160765	0.160211	0.158913	0.223482	0.140889	0.144278	0.0948134	0.122522	0.105563	0.131394	0.113712	0.127654	0.134352	0.153219	0	0.134638	0.134063	0.129736	0.133653	0.0899214	0.158991	0.102254	0.126912	0.120914	0.0783382	0.227597	0.212312	0.21921	0.102835	0.152443	0.154935	0.137515	0.165263	0.144408	0.116488	0.135574	0	0.211013	0.115603	0.101286	0.239528	0.126496	0.110221	0.0923937	0.0629225	0.201306
FAM237B	0	0	0	0.000107665	0.00105429	0	0	0.000190532	0.000225404	0	0	0	0	0	0	0	0	0	0	0	0	0	0	0.000549651	0	0	0	0	0.00296079	0.00153174	0	0	0	0	0	0	0	0	0	0	0	0	0	0	0	0	0	0
GTPBP10	0.12356	0.0703015	0.106754	0.088126	0.0976756	0.103106	0.0648444	0.0601225	0.0615462	0.0642053	0.0587617	0.0461895	0.044982	0.0802375	0.06764	0.0997838	0	0.0904532	0.0716646	0.0716074	0.0714736	0.0512995	0.0698933	0.0657579	0.0465368	0.0928718	0	0.058888	0.0890979	0.0981553	0.0273027	0.078128	0.0683261	0.0719617	0.0590197	0.0902693	0.044021	0.059262	0	0.0589939	0.0914909	0.0461278	0.0859696	0.0650095	0.0618883	0.058905	0.0745251	0.0518157
CLDN12	0.216794	0.0980165	0.125249	0.15946	0.16632	0.157171	0.23713	0.15651	0.10451	0.124076	0.121191	0.131605	0.172665	0.122358	0.12126	0.15164	0	0.144633	0.13563	0.12626	0.132819	0.11706	0.118311	0.0677289	0.105293	0.118334	0.454405	0.237074	0.0933292	0.1511	0.181328	0.129498	0.108217	0.141979	0.103927	0.177201	0.137759	0.122883	0	0.151464	0.134125	0.154825	0.123408	0.177712	0.13958	0.124571	0.0907661	0.193513
CDK14	0.582429	0.483419	0.440844	0.498736	0.410437	0.560999	0.460428	0.389027	0.242808	0.414607	0.406639	0.338145	0.465283	0.27814	0.40359	0.389482	0	0.478327	0.429197	0.470377	0.348455	0.26005	0.465584	0.192177	0.290495	0.474703	1.01796	0.603611	0.490858	0.675892	0.707377	0.292247	0.451002	0.493929	0.400386	0.422351	0.381828	0.367811	0	0.562293	0.365536	0.625074	0.431722	0.692634	0.551881	0.376047	0.279297	0.550007
FZD1	0.0025266	0	0.00225196	0.00391455	0.0039172	0.00350461	0.00407105	0.00450799	0.00514402	0.0101682	0.00224686	0.00503155	0.00159761	0.00180545	0.00581222	0.006835	0	0.000531628	0.00989553	0.00363087	0.00559893	0.00586282	0	0.00733106	0.00562373	0	0	0.0210864	0.00432187	0.00104422	0.00359738	0.00208117	0.00201054	0.00194141	0.0204345	0.00892102	0.0174548	0.00734922	0	0.00381539	0.00321151	0	0.00396112	0.00426007	0.00444662	0.00671903	0.00282124	0
MTERF1	0.3359	0.164293	0.217237	0.188082	0.18878	0.224235	0.143496	0.200305	0.156451	0.158278	0.187493	0.203023	0.240261	0.175525	0.1972	0.158125	0	0.203296	0.170909	0.208486	0.172949	0.258108	0.212122	0.123528	0.128085	0.251789	0.120179	0.127005	0.220987	0.225751	0.263251	0.295913	0.22144	0.217153	0.267942	0.231677	0.190164	0.174518	0	0.386255	0.149888	0.204774	0.234062	0.134206	0.204218	0.176842	0.112486	0.461535
AKAP9	0.665005	0.44563	0.388954	0.411509	0.360088	0.499472	0.421486	0.34352	0.182767	0.451326	0.423308	0.32908	0.399138	0.238012	0.376743	0.299819	0	0.34717	0.349047	0.398364	0.314701	0.210241	0.469297	0.123631	0.335952	0.491542	0.279952	0.612404	0.426698	0.552861	0.709257	0.256331	0.399227	0.433397	0.42423	0.430104	0.335155	0.310511	0	0.494139	0.318502	0.512422	0.382156	0.581573	0.413552	0.382155	0.237662	0.473499
CYP51A1	0.0116459	0.00500144	0.00556474	0.00223348	0.00173723	0.00316803	0.00411596	0.00796655	0.00189194	0	0	0	0.0166482	0.00148441	0.00125913	0.00224482	0	0.00133131	0.000410122	0.00216139	0.00110044	0.000849968	0.00233122	0.00161731	0.00703424	0	0	0	0.0005856	0.00978567	0	0.00360494	0.0150602	0	0	0.00344166	0	0.00148765	0	0.00300406	0.00455751	0	0	0	0.00624543	0.0028347	0.00112155	0
LRRD1	0.0146893	0.0355195	0.0217726	0.0177255	0.0172217	0.0164324	0.0438111	0.00625942	0.0132044	0.00880499	0.0211094	0.0118332	0.0236322	0.015834	0.0323264	0.0114847	0	0.0265514	0.024445	0.0342228	0.0142212	0.0149865	0.0396569	0.020022	0.0232261	0.0140558	0	0.0245189	0.0233162	0.0355415	0.0598356	0.0312149	0.0111786	0.0122324	0.00992589	0.0178872	0.0153159	0.0163368	0	0.0299332	0.0153524	0.0281167	0.0149951	0.00993187	0.0111404	0.0223075	0.00703428	0.212137
KRIT1	0.377673	0.267101	0.233132	0.277431	0.232774	0.264821	0.282121	0.220713	0.142563	0.195189	0.228151	0.203161	0.275566	0.205014	0.241218	0.212605	0	0.269875	0.264159	0.214318	0.226176	0.172087	0.202806	0.124801	0.182242	0.241475	0.0783382	0.271842	0.308439	0.323578	0.331141	0.221138	0.248059	0.26506	0.173488	0.222862	0.262492	0.243935	0	0.272371	0.193704	0.284369	0.26024	0.331856	0.32986	0.177946	0.139273	0.297404
ANKIB1	0.488107	0.458	0.377675	0.394767	0.361007	0.433522	0.412486	0.272893	0.203951	0.275584	0.336294	0.306786	0.379502	0.207092	0.35152	0.320333	0	0.379677	0.342816	0.39125	0.303938	0.244475	0.402946	0.137015	0.316111	0.434257	0.325981	0.487392	0.440032	0.571151	0.439226	0.268627	0.402267	0.366848	0.34775	0.360511	0.331377	0.330544	0	0.395811	0.313415	0.425639	0.395614	0.570336	0.483386	0.272181	0.215907	0.412247
GATAD1	0.0737125	0.0590482	0.0766885	0.10077	0.090911	0.0657238	0.0574368	0.0799793	0.0745402	0.0560127	0.081628	0.0988973	0.0943557	0.125749	0.0702732	0.130321	0	0.126557	0.0648739	0.100782	0.0739427	0.0969488	0.0758362	0.0709911	0.0746997	0.0472209	0	0.0855917	0.11401	0.125976	0.130411	0.0881325	0.103601	0.0597772	0.110851	0.0965572	0.101727	0.066749	0	0.0739531	0.0859261	0.0702659	0.157607	0.0571576	0.0450641	0.0790591	0.0468923	0.000736808
ERVW-1	0	0	0	0	0	0	0	0	0.000386882	0	0	0	0	0	0	0	0	0	0	0	0.000813983	6.71254e-05	0	0.00211051	0	0	0	0	0.0016849	0.00327009	0	0.00137421	0	0	0	9.45558e-05	0	0	0	0	0	0	0	0	0	0	0	0
PEX1	0.154711	0.103493	0.119385	0.162334	0.14378	0.143884	0.121697	0.138132	0.0937612	0.11169	0.105288	0.100293	0.162774	0.133083	0.149351	0.14297	0	0.172996	0.139168	0.134764	0.151885	0.101571	0.107486	0.11494	0.0911635	0.233747	0.0783382	0.180264	0.179085	0.159533	0.14267	0.145827	0.124545	0.122387	0.0930227	0.140261	0.158825	0.0986445	0	0.160427	0.125452	0.134126	0.209907	0.105115	0.169528	0.0844538	0.0976382	0.0537431
RBM48	0.0834631	0.0732649	0.0675769	0.0804861	0.0765866	0.0439972	0.136549	0.0543577	0.0489655	0.0534805	0.057047	0.0380397	0.0721335	0.0551773	0.0602129	0.0442019	0	0.0522152	0.0850976	0.0424488	0.0630861	0.046233	0.0298143	0.0476854	0.0442659	0.0989656	0	0.0945239	0.0788662	0.0729964	0.156516	0.0860674	0.0727314	0.0875821	0.0658441	0.0616522	0.115341	0.102995	0	0.0709349	0.0578787	0.0756502	0.0742072	0.0848994	0.121303	0.0548974	0.029682	0.0273618
FAM133B	0.057808	0.114731	0.120493	0.13526	0.100463	0.118281	0.151027	0.10011	0.0761631	0.0599067	0.109566	0.0781526	0.11094	0.104635	0.103356	0.12949	0	0.133327	0.126329	0.103427	0.129805	0.0807198	0.110805	0.0646338	0.085621	0.0922235	0	0.159633	0.119532	0.0952107	0.130129	0.0915965	0.128621	0.13828	0.0444116	0.137056	0.149191	0.078768	0	0.0866644	0.0966598	0.111181	0.110439	0.134552	0.166041	0.0568372	0.0901092	0.15107
CDK6	0.249193	0.220371	0.302137	0.269583	0.201501	0.297657	0.219818	0.18761	0.217563	0.211322	0.164055	0.248506	0.202736	0.233274	0.221269	0.275743	0	0.299116	0.269102	0.289391	0.280429	0.201656	0.123031	0.165499	0.20801	0.347996	0	0.260287	0.260247	0.364977	0.0258198	0.172221	0.136643	0.31851	0.206774	0.205122	0.283241	0.0788854	0	0.231183	0.247216	0.14189	0.234337	0.2381	0.327637	0.143099	0.155671	0.293098
SAMD9	0	0	0.0043083	0.00964646	0.0110421	0.00686131	0.00189838	0.00492878	0.0110359	0.000418051	0.0122831	0.0322452	0	0.00282512	0.00141177	0.00569512	0	0.00499926	0.00993437	0.0174535	0.0133454	0.00232295	0.0201643	0.00744779	0.0104623	0.00465152	0	0	0.00523971	0.00316824	0	0.00270197	0.00061401	0.00285537	0	0.0199803	0.0147085	0.00655778	0	0.0426664	0.0114437	0.00285194	0.00328794	0.014762	0.00777767	0.00498623	0.0209026	0
SAMD9L	0	0	0.000109113	0.000582367	0	0	0	0.00359959	0.00157129	0	0.000603092	0	0	0	0	0	0	0	0	0	0	0	0	0	0	0	0	0	0.00036786	0.001777	0	0	0.000770509	0	0	0	0	0	0	0.00877678	0	0	0	0	0	0	0.000319444	0
HEPACAM2	0	0	0.000193996	0.000479029	0	0.0043284	0.00167108	0	0.000120893	0	0	0.00442652	0	0	0	0	0	0.00387208	0.000625556	0	0.00121822	0	0	0	0	0.000679967	0	0	0.000835156	0	0	0	0	0.00136833	0	0	0	0.00209611	0	0	0	0	0	0	0	0	0	0
VPS50	0.383904	0.270279	0.268686	0.288871	0.273252	0.313491	0.276792	0.219601	0.154497	0.233454	0.244709	0.225288	0.287012	0.20441	0.238269	0.224189	0	0.248048	0.270547	0.232473	0.211699	0.171375	0.245561	0.133174	0.190779	0.37313	0.54899	0.338586	0.337744	0.368951	0.380616	0.226683	0.290869	0.264952	0.255067	0.228606	0.245791	0.230101	0	0.299311	0.19292	0.29555	0.255177	0.384268	0.2696	0.184687	0.137466	0.303409
CALCR	0	0	0.00250578	0.0171066	0.00323488	0.00103114	0.0097826	0.00993368	0.00308997	0.00058664	0.00909505	0.00366987	0.0160572	0.000915388	0.00203919	0.0060819	0	0.000558847	0.00397759	0.0131451	0.00755499	0.00299266	0	0.00543391	0.00567968	0.00674101	0.282641	0.00229026	0.000814329	0.00794847	0.0400345	0.0034038	0.00759362	0.00357803	0	0.00820105	0.00494409	0	0	0	0.00353334	0.0179063	0.0072117	0	0.0105454	0	0.0050444	0
GNGT1	0.0305478	0.0442532	0.0271498	0.0161315	0.0178874	0.0183093	0.0306715	0.0607682	0.0140449	0.0377301	0.0369934	0.0390595	0.023159	0.00763538	0.01131	0.00873229	0	0.00586285	0.0485041	0.0744746	0.04516	0.024466	0.0111166	0.00925119	0.0299587	0	0.0411263	0.046328	0.0288293	0.0453615	0.018038	0.0236266	0.049524	0.0552288	0.0654445	0.0321907	0.0476606	0.0390496	0	0.0361588	0.00517803	0.0194834	0.0258946	0.0280192	0.107502	0.031473	0.00726078	0.0954897
TFPI2	0	0	0	0.000688447	0	0	0	0	0	0	0	0	0	0	0	0	0	0	0	0	0	0.00031548	0	0	0	0	0	0	0	0	0	0	0	0	0	0	0	0	0	0	0	0	0	0	0	0	0	0
GNG11	0.0105122	0	6.92186e-05	0.00206789	0	0	0	0.00504345	0.00134441	0	0	0	0	0	0	0	0	0	0.00364439	0	0	0	0.0156101	0.00102465	0	0	0	0	0	0	0	0	0.000675014	0	0	0	0	0.00246526	0	0	0	0	0	0	0	0	0	0
BET1	0.0628372	0.101326	0.0867383	0.0706621	0.0825136	0.0934145	0.137714	0.0589503	0.0519754	0.10465	0.0749733	0.0619454	0.0625089	0.0633943	0.0712389	0.0676574	0	0.0443005	0.0970545	0.0636352	0.0745282	0.079803	0.0769577	0.0532754	0.0772799	0.0406138	0.0783382	0.0632982	0.0962648	0.10808	0.142579	0.0625389	0.0659697	0.0829688	0.14162	0.0547726	0.0997849	0.0950525	0	0.12571	0.0668924	0.107775	0.076243	0.161373	0.0851769	0.0397439	0.0540224	0.182399
COL1A2	0	0	0	0.00148269	0	0.00754408	0	0.0019121	0	0	0	0	0	0	0	0	0	0	0	0	0	0	0	0	0	0	0	0	0	0	0	0	0	0	0	0	0	0	0	0	0	0	0	0	0	0	0.000825222	0
CASD1	0.301513	0.24474	0.21031	0.255069	0.240403	0.307396	0.161465	0.177644	0.138858	0.152671	0.186355	0.17574	0.198799	0.189125	0.176448	0.211528	0	0.222624	0.230092	0.214939	0.207129	0.137333	0.115188	0.123298	0.234453	0.238543	0.584438	0.356617	0.246582	0.305171	0.219166	0.181193	0.201385	0.163524	0.154194	0.192012	0.180667	0.151406	0	0.14377	0.19168	0.194711	0.226564	0.235718	0.229657	0.1469	0.10948	0.130796
SGCE	0.365719	0.246521	0.22957	0.302566	0.245695	0.251682	0.245467	0.192895	0.139247	0.154418	0.203438	0.167611	0.241372	0.178734	0.131105	0.190888	0	0.216688	0.250182	0.206353	0.202351	0.147602	0.246093	0.10971	0.201509	0.23872	0.0411263	0.318108	0.291714	0.282578	0.294158	0.186187	0.188611	0.19384	0.237874	0.196237	0.18563	0.180906	0	0.212754	0.203565	0.348785	0.274915	0.304235	0.32331	0.188014	0.123193	0.236177
PEG10	0.185781	0.0999741	0.0922132	0.0973929	0.102029	0.136397	0.204952	0.148655	0.0668644	0.079475	0.157168	0.086793	0.132167	0.0545981	0.0481138	0.0552447	0	0.0461627	0.247679	0.0899812	0.106164	0.0862785	0.0544731	0.0856223	0.166197	0.060144	0.0124568	0.245689	0.152687	0.148658	0.151219	0.0811259	0.136299	0.0611593	0.0548544	0.0732423	0.115281	0.158314	0	0.138163	0.0605918	0.0609699	0.0772684	0.13861	0.139282	0.0904134	0.0519327	0.0995323
PPP1R9A	0.636366	0.526802	0.430987	0.475231	0.419361	0.613659	0.416214	0.340329	0.278041	0.425124	0.423656	0.380146	0.449737	0.267573	0.418183	0.396466	0	0.405049	0.404479	0.447122	0.34065	0.272417	0.413635	0.223387	0.378683	0.532979	1.11348	0.669484	0.475076	0.629168	0.649697	0.295615	0.387448	0.455433	0.474922	0.39761	0.387764	0.330616	0	0.472823	0.334918	0.658808	0.445875	0.681602	0.562875	0.373438	0.255796	0.603844
PON1	0	0	0	0.00246527	0	0	0.00086936	0	0.0013713	0	0.00487868	0	0	0.00166751	0.000492607	0.00100313	0	0	0.000153532	0.00146687	8.59326e-05	0.000899499	0	0.000831048	0.000120049	0	0	0	0.00889159	0	0	0.000623788	0	0.00331107	0	0	0	0	0	0	0.00185951	0	0	0	0	0	0.00054143	0
PON3	0	0	0.000481204	0.00232384	0.000579118	0.00302632	0.00034496	0.000773715	0	0	0	0	0	0.00197142	0	0	0	0	0	0.00066997	0.000833425	0	0	0	0	0.0129903	0	0.0205327	0.00250972	0.00351443	0	0	0.000991764	0	0	0	0	0.0108187	0	0	0	0	0	0	0	0	0	0
PON2	0.0151291	0.0412614	0.0125403	0.0411014	0.010187	0.0168684	0.0312015	0.0294739	0.00984901	0.0195589	0.0303067	0.0194969	0.032261	0.00462701	0.0267994	0.00947959	0	0.014012	0.00745316	0.0165084	0.00571583	0.00325693	0.0243108	0.00981546	0.0109153	0	0	0.0848593	0.00797772	0.0462071	0	0.0236531	0.0155542	0.0206818	0.0155229	0.0125779	0.0221303	0.00773224	0	0.00508382	0.012336	0.00874415	0.00475138	0.0155628	0.0256119	0.0123428	0.0167285	0
ASB4	0	0.00139416	0.000339927	0	0.00255772	0	0.00849023	0	0.000509404	0	0.000249925	0	0.00151117	0.00144627	0.00442134	0	0	0	0.000253213	0.000567591	0.000328322	0.000740692	0	0.00068632	0.000208289	0	0	0	0.00133574	0	0	0.00090424	0	0	0	0	0.00127121	0	0	0	0	0	0	0	0	0	0	0
PDK4	0.0257555	0.0334651	0.00743432	0.0141743	0.00737017	0.0129256	0.00389049	0.0105564	0.00387488	0.000705614	0.00083989	0.00525705	0.00517264	0.0117101	0.00441995	0.0134355	0	0.00630047	0.00457324	0.000812162	0.00105063	0.00262821	0	0.00217496	0.00437302	0.00699096	0	0	0.0116116	0.0213796	0.0225802	0.0032457	0.00177889	0.00643974	0	0.00768928	0.0109851	0	0	0.0024704	0.0052965	0	0.018257	0.0186308	0.00184175	0.00745758	0.000600618	0
DYNC1I1	0.630308	0.496677	0.436006	0.465756	0.450467	0.524859	0.44621	0.358761	0.269103	0.416648	0.428329	0.415028	0.469874	0.362957	0.425994	0.382182	0	0.424695	0.480342	0.532308	0.409843	0.260289	0.413818	0.265639	0.328779	0.434783	0.707502	0.650501	0.506456	0.678169	0.679339	0.365233	0.431302	0.48704	0.462367	0.474189	0.446431	0.317804	0	0.524843	0.382878	0.533669	0.469321	0.667414	0.533201	0.373083	0.321372	0.475228
SLC25A13	0.184399	0.110628	0.112365	0.0955938	0.0833578	0.070273	0.0640183	0.0883867	0.0778244	0.0730055	0.0939148	0.0781657	0.14382	0.0724286	0.0641242	0.107825	0	0.122458	0.082921	0.0912806	0.0806872	0.0826532	0.177941	0.0798049	0.0802449	0.0983147	0	0.134659	0.117797	0.114038	0.126219	0.0556271	0.127764	0.0698712	0.0430335	0.0785675	0.0702695	0.119615	0	0.131917	0.0836172	0.0879551	0.0655625	0.0807621	0.0678875	0.0998779	0.0604338	0.0808232
SEM1	0.337409	0.194717	0.224084	0.248003	0.217636	0.267908	0.338533	0.194209	0.145391	0.213416	0.186544	0.153231	0.150362	0.132194	0.154103	0.184456	0	0.152853	0.206293	0.169901	0.155786	0.1416	0.138413	0.0965631	0.149256	0.260782	0.255957	0.285754	0.192307	0.314275	0.435589	0.147387	0.306587	0.427372	0.246882	0.174736	0.359937	0.328418	0	0.275457	0.198451	0.194679	0.182206	0.33108	0.406502	0.167883	0.10686	0.453919
DLX6	0.0499061	0.0214543	0.0262905	0.0231343	0.0191549	0.0205058	0.0438945	0.0243393	0.023401	0.0215765	0.0287407	0.0313989	0.0620645	0.0313827	0.0102633	0.0308846	0	0.0262927	0.043191	0.0263791	0.042171	0.01483	0.00196262	0.0144409	0.0651061	0.0913257	0.341675	0.0299465	0.0262735	0.0192297	0.0219396	0.0457585	0.0376716	0.0328776	0.0142226	0.0368482	0.0126607	0.00590723	0	0.0471711	0.0155923	0.0159983	0.0445492	0.0349918	0.0195259	0.0411689	0.0159394	0
DLX5	0.0514178	0.0444298	0.0203601	0.0356984	0.03261	0.0239799	0.0530847	0.0220138	0.0319655	0.0445509	0.0384252	0.0362218	0.0610598	0.0297796	0.0392824	0.0456844	0	0.0271653	0.0545972	0.0318578	0.0286936	0.0370206	0.0195211	0.0265415	0.0368252	0.00487307	0	0.0652817	0.0529783	0.0429677	0.0277012	0.0347556	0.0410078	0.014198	0.0174285	0.0510859	0.0241161	0.0298132	0	0.0838321	0.0226085	0.0837787	0.033988	0.0334342	0.0237551	0.0404596	0.0364059	0.046233
SDHAF3	0.036351	0.0352523	0.0406621	0.0546547	0.0490396	0.0395885	0.0268417	0.0369354	0.0267698	0.0287938	0.0359067	0.0227399	0.0373751	0.031884	0.0472075	0.0432497	0	0.0384031	0.0393452	0.022701	0.0356351	0.0206413	0.0510532	0.0310978	0.0147259	0.0109221	0.0124568	0.0794874	0.0264652	0.0695743	0.0362683	0.026715	0.0220897	0.0490121	0.0300332	0.0210788	0.0258065	0.0283557	0	0.0511003	0.0232864	0.0294992	0.0492024	0.0541471	0.0298339	0.0203449	0.0317396	0.0320712
TAC1	0.0535958	0.150709	0.060438	0.334543	0.31183	0.236198	0.130736	0.26416	0.244194	0.101912	0.163463	0.0892352	0.0453542	0.295189	0.149902	0.390819	0	0.328491	0.202031	0.295535	0.274204	0.0887749	0.0232634	0.322199	0.12368	0.115729	0	0.100117	0.236996	0.129833	0.0369732	0.141853	0.0548378	0.172529	0.0657287	0.117191	0.156992	0.0529445	0	0.0713421	0.303651	0.0664974	0.2261	0.0999942	0.284556	0.28529	0.136019	0.107413
ASNS	0.139235	0.113649	0.141452	0.180329	0.153313	0.192738	0.182771	0.135711	0.092737	0.114145	0.103852	0.0987629	0.17513	0.104667	0.14311	0.154076	0	0.163046	0.157813	0.14529	0.143814	0.0945946	0.111735	0.0833763	0.130778	0.135407	0.0124568	0.188121	0.178917	0.185904	0.155463	0.116147	0.158254	0.151972	0.124413	0.113112	0.182255	0.164879	0	0.190271	0.117422	0.14928	0.161478	0.222184	0.0662402	0.0762246	0.0835105	0.0640588
OCM2	0	0.0213163	5.50623e-05	0.00138242	0	0.000479789	0	0	0.000888919	0	0	0	0.00189948	0	0	0.00147987	0	0.000316487	0.000379138	0	0.000998893	0	0	0	0	0	0	0	0.00065107	0	0	0.00103034	0	0	0	0.00156059	0	0	0	0	0	0	0	0	0	0	0.000460623	0
LMTK2	0.300492	0.294929	0.228724	0.248593	0.194782	0.236278	0.24686	0.210543	0.15837	0.186638	0.199288	0.194242	0.242634	0.175915	0.269303	0.238114	0	0.229633	0.216195	0.24777	0.227531	0.171239	0.232537	0.125974	0.178379	0.315105	0.454405	0.187667	0.26087	0.232204	0.285238	0.246009	0.246942	0.251136	0.243759	0.227619	0.21529	0.242736	0	0.222781	0.183373	0.363956	0.252385	0.287222	0.23967	0.202345	0.161126	0.249332
TECPR1	0.0947136	0.121647	0.0835575	0.090275	0.104371	0.0987169	0.0813551	0.0807971	0.0806958	0.0411107	0.0642425	0.0517646	0.0724987	0.113574	0.144936	0.130143	0	0.144799	0.0801322	0.0959007	0.107124	0.0806978	0.0601439	0.0610893	0.0605109	0.111528	0.0411263	0.104405	0.0698592	0.0583744	0.06883	0.0860316	0.0719054	0.09309	0.0517727	0.107427	0.0776653	0.0740182	0	0.0372011	0.0989364	0.0674406	0.0986627	0.0658081	0.0809196	0.095456	0.105961	0.057251
BRI3	0.0965827	0.0575843	0.101595	0.17023	0.140382	0.112445	0.137493	0.127814	0.103286	0.0911945	0.120054	0.0902894	0.111344	0.148135	0.148682	0.12802	0	0.176528	0.137735	0.139443	0.100131	0.112228	0.175211	0.073679	0.109172	0.0775879	0	0.198397	0.125357	0.108759	0.224673	0.151493	0.146151	0.115701	0.0998471	0.121979	0.110336	0.0826093	0	0.129831	0.122074	0.166797	0.168498	0.0770026	0.0834274	0.110786	0.093182	0.232143
BAIAP2L1	0.0372175	0.0643081	0.0471834	0.11944	0.0889285	0.0613925	0.118353	0.0890878	0.0588131	0.0520711	0.0675214	0.0460903	0.116928	0.0610508	0.0684481	0.102422	0	0.131365	0.118431	0.0884117	0.0728367	0.0420085	0.0999847	0.058972	0.0521541	0.0594971	0.0124568	0.0827798	0.115352	0.100921	0.158462	0.0737534	0.109165	0.0335954	0.0908454	0.0396116	0.131406	0.0729525	0	0.0875775	0.0760609	0.0912965	0.130103	0.11411	0.0524211	0.0445814	0.0401838	0.101864
NPTX2	0.0223035	0.0208839	0.0214492	0.0604607	0.0315937	0.027022	0.0293592	0.0296831	0.0343441	0.0123723	0.0143274	0.0181862	0.0290174	0.0146355	0.0155778	0.043399	0	0.0354677	0.0228991	0.0269418	0.0281162	0.0130716	0.0204396	0.0169762	0.0180542	0.00725097	0	0.0373812	0.0235278	0.0461174	0.0613331	0.0206988	0.0323169	0.0128607	0.0369953	0.0138355	0.0174195	0.00893462	0	0.0632674	0.0613419	0.0123706	0	0.0634088	0.0183764	0.0416426	0.0388453	0.143985
TMEM130	0.295247	0.303562	0.188774	0.261054	0.217026	0.252987	0.25175	0.229214	0.150061	0.180201	0.226941	0.19946	0.25121	0.180562	0.241467	0.236818	0	0.252215	0.250102	0.214545	0.220342	0.185932	0.261833	0.111059	0.216589	0.258384	0.653699	0.226043	0.272051	0.292904	0.394055	0.206076	0.252387	0.167164	0.219822	0.212288	0.202873	0.215825	0	0.313385	0.227755	0.173172	0.259894	0.267054	0.250136	0.150428	0.155237	0.272866
TRRAP	0.24088	0.265827	0.206562	0.238414	0.217257	0.199777	0.280612	0.214797	0.132017	0.195439	0.203644	0.178901	0.241174	0.185804	0.284206	0.215913	0	0.232778	0.21279	0.243988	0.190095	0.162257	0.184558	0.0988632	0.163929	0.189425	0.454405	0.238212	0.224251	0.261096	0.25084	0.162108	0.217064	0.269055	0.196838	0.211557	0.245279	0.250143	0	0.24594	0.204732	0.227316	0.248638	0.245176	0.192173	0.253528	0.14097	0.403479
SMURF1	0.230217	0.259279	0.225854	0.266632	0.233204	0.264957	0.179405	0.199313	0.155776	0.159917	0.202336	0.193914	0.219187	0.183375	0.22018	0.204077	0	0.221401	0.19342	0.250239	0.241568	0.159196	0.225603	0.145152	0.15298	0.255709	0.441416	0.263747	0.232514	0.264431	0.21863	0.214551	0.197323	0.189991	0.15423	0.173006	0.177473	0.177851	0	0.221713	0.208363	0.224434	0.26901	0.358769	0.218233	0.177717	0.172895	0.240742
KPNA7	0	0.00268005	0.000700554	0.00328632	0.00232199	0.00528752	0.00250016	0.000622618	0.00221209	0	0	0	0.00205935	0.000700674	0	0.00148031	0	0.00335948	0.000542121	0.00113451	0.000539302	0.00175121	0	0	0	0	0	0	0.000862652	0.00226522	0	0	0.00117054	0	0	0	0.00129978	0.00145091	0	0	0	0	0	0	0.00318604	0	0.000609714	0.0701121
AC004922.1	0.00234781	0.0183083	0.00919862	0.00859511	0.00439971	0.00219113	0.0161595	0.00895482	0.0045042	0.0145447	0.00155595	0.012979	0.00126926	0.0195219	0.0174067	0.0114308	0	0.0168437	0.00553717	0.0101177	0.0016751	0.00232655	0	0.00495573	0.00283082	0.00116748	0	0	0.00993551	0.00686424	0.0273065	0.0134694	0.00188377	0.000632601	0	0.00282498	0.00144449	0.00300146	0	0.0119914	0.0170204	0	0.00836105	0.0286836	0.000567003	0.00451325	0.00276394	0.0790732
ARPC1B	0	0.0001836	0.00783218	0.00702167	0.00329312	0	0.00441728	0.00762709	0.00301334	0.00160828	0.00612591	0	0.00490658	0.0105786	0.000262557	0.011826	0	0.00971184	0.00581744	0.00189336	0.00333841	0.00315181	0	0.00446781	0	0.00571437	0	0.0191944	0.00559833	0.0199892	0	0.00265518	0.0010108	0.00295961	0.00984971	0.000614482	0.00206063	0.00480826	0	0	0.00526757	0.0140777	0.0023204	0	0.000626869	0.00393629	0.00347733	0
PDAP1	0.0830264	0.0324058	0.0572898	0.073959	0.0615638	0.036921	0.0522062	0.0553837	0.0513476	0.0528542	0.0341203	0.0367315	0.0674914	0.0665142	0.0499047	0.0550329	0	0.0692607	0.0780216	0.035269	0.0492743	0.035519	0.0339686	0.0460332	0.0598264	0.106448	0	0.0686739	0.062672	0.0796143	0.124665	0.0578522	0.0635933	0.0447218	0.0401188	0.0480226	0.0464065	0.0565071	0	0.0302458	0.0540003	0.0753244	0.0920291	0.0966984	0.0991765	0.0648125	0.0205436	0.013263
BUD31	0.0467929	0.00919278	0.0250015	0.0276044	0.0196504	0.0229416	0.0398402	0.0244632	0.0196606	0.0214039	0.026117	0.0395305	0.0237155	0.0327476	0.0127538	0.0179239	0	0.0458484	0.0224548	0.0257283	0.0234893	0.0143688	0.0110476	0.0148531	0.0180561	0.0239786	0.0124568	0.0440981	0.0180975	0.0361647	0.0299436	0.0226121	0.0276383	0.00790103	0.0622725	0.0121965	0.0215996	0.0307211	0	0.0369141	0.0165292	0.011041	0.0443323	0.0462022	0.0522033	0.0370404	0.0163717	0.123182
PTCD1	0.030692	0.0214274	0.0115429	0.0123405	0.0111795	0.00286366	0.026838	0.00843324	0.0122798	0.00498125	0.00670316	0.0110895	0.0258825	0.0093548	0.00425463	0.0100998	0	0.0054124	0.00953406	0.0137451	0.00552581	0.00550729	0.00522825	0.0067142	0.0119612	0.00878319	0.0124568	0	0.0061662	0.00444994	0.0624417	0.013994	0.00142017	0.0128594	0.00880778	0.00889369	0.0090509	0.014188	0	0.015703	0.0118794	0.00681273	0.0194023	0.00344949	0.0076054	0.000979959	0.00424834	0.00457501
CPSF4	0.0175347	0.0854913	0.042675	0.0654417	0.0807407	0.0399665	0.0441725	0.0532576	0.0585248	0.04128	0.0509649	0.0276823	0.0751947	0.0685626	0.0661657	0.0790752	0	0.0803169	0.0425962	0.0579175	0.0633618	0.0351557	0.0702722	0.0467002	0.0209007	0.0897269	0	0.0086788	0.047404	0.0418269	0.0752907	0.0720885	0.0404575	0.0312732	0.0848693	0.0531585	0.031227	0.0288352	0	0.0459285	0.0434891	0.0140806	0.076719	0.0340903	0.038067	0.0300845	0.0636384	0.0510976
ZNF789	0.145216	0.0782196	0.0887076	0.100372	0.0776404	0.0993746	0.1319	0.0783519	0.0735733	0.0838353	0.0536637	0.0519389	0.106042	0.109777	0.100431	0.13098	0	0.11526	0.101132	0.0781115	0.0703284	0.0683088	0.047597	0.0691355	0.0679394	0.0982269	0	0.0867944	0.087778	0.13876	0.183742	0.0866884	0.100917	0.0860063	0.0828027	0.108876	0.107563	0.135509	0	0.16072	0.0831149	0.0858099	0.136913	0.0720463	0.0945288	0.125581	0.0809671	0.0557071
ZNF394	0.0328257	0.0426092	0.0291001	0.0341853	0.0246035	0.0354665	0.0395451	0.0235343	0.026958	0.011706	0.0179008	0.0133126	0.00874738	0.0382489	0.0378031	0.0349223	0	0.0500548	0.0413467	0.0286839	0.0253487	0.0292245	0.0306236	0.0205588	0.0175988	0.0070999	0	0.0572772	0.0337261	0.0333087	0.00473948	0.0192643	0.0332981	0.0292871	0.0635409	0.02608	0.0612574	0.011669	0	0.0229136	0.031518	0.0285224	0.0306311	0.0371803	0.0122253	0.0133447	0.0214246	0.0568256
ZKSCAN5	0.0531751	0.0632418	0.0491101	0.0426438	0.0487444	0.0569254	0.0445112	0.0499337	0.0340167	0.0287632	0.0485419	0.0386986	0.0621303	0.0287973	0.0462172	0.031479	0	0.0648585	0.0338941	0.0478968	0.0496583	0.037219	0.0564668	0.0277429	0.0395111	0.0114239	0.454405	0.081972	0.0412618	0.0432216	0.0658967	0.0535121	0.0528285	0.0355836	0.031718	0.0562436	0.0500137	0.0287401	0	0.0764126	0.0367525	0.0144832	0.0502197	0.0800026	0.0331486	0.0240589	0.0493985	0.0892646
FAM200A	0.018456	0.0607122	0.0699249	0.0736584	0.077051	0.0454696	0.0767634	0.0811931	0.0468202	0.0563184	0.0418689	0.0374308	0.0670603	0.0578291	0.0565917	0.0787232	0	0.0827522	0.0679966	0.0459806	0.0344031	0.043614	0.0295836	0.0363932	0.0305942	0.0425198	0	0.0855138	0.0952056	0.0826498	0.0476151	0.0509872	0.0559319	0.0827955	0.0190134	0.0528618	0.0480195	0.0451777	0	0.0341428	0.0559894	0.0823083	0.0444555	0.016412	0.0367051	0.0460379	0.0258561	0.007856
AC005020.2	0.0118756	0.00117063	0.00620172	0.00482485	0.00262756	0.0130642	0.00238381	0.00329927	0.00309057	0.00118879	0.000427662	0.00782519	0.00362912	0.00530411	0.000908483	0.00266492	0	0.00159043	0.00818438	0.0125319	0.00538632	0.00157078	0	0.000352605	0.00151386	0	0	0.0268733	0.00266523	0.00685234	0.0108301	0.0188323	0.00527711	0.00334451	0.000385703	0.00469772	0.00495591	0.00172405	0	0.00756816	0.013107	0.00278479	0.000447937	0.0045047	0	0.0193168	0.00199798	0
TMEM225B	0	0	0.00024667	0.00498462	0.000281252	0	0.00726843	0.000546448	0.0010663	0	0.000125943	0.00108012	0	0	0	0.00267827	0	0.00718044	0.00433617	0	0.000210178	0.000804185	0	0	0	0	0	0	0.00047299	0	0	0.00533881	0.000772918	0.000978878	0	0	0	0	0	0	0.00211445	0	0	0	0	0	0.00105878	0
ZSCAN25	0.0215692	0.0113999	0.0382079	0.0340437	0.0246365	0.018507	0.0428336	0.0243298	0.0271411	0.0135676	0.0404515	0.0378853	0.0573164	0.036932	0.0204903	0.0350329	0	0.0221399	0.0459558	0.0350541	0.031253	0.0283473	0.0245479	0.0193247	0.0355558	0.0121704	0	0.0503574	0.026933	0.0424375	0	0.0249329	0.035663	0.0619354	0.0513129	0.0414257	0.0350087	0.050216	0	0.0253764	0.0363262	0.0302765	0.0240186	0.0319719	0.0568644	0.0509397	0.0246351	0.0106355
CYP3A5	0.0158582	0	0.00740466	0.0402658	0.0273875	0.00387854	0.00290904	0.0101444	0.0152564	0	0.00196548	0.00116671	0.00292496	0.0243957	0.00191903	0.0294758	0	0.0136657	0.00611556	0.0060501	0.00655755	0.0132263	0	0.0070663	0.00314344	0	0	0	0.0313007	0.00152373	0	0.0198407	0.00306053	0.00532593	0.014859	0.00136218	0.00882616	0.0192637	0	0.00518907	0.0127131	0.0013567	0.0128055	0	0.0015352	0.00263148	0.0045746	0
CYP3A4	0	0	0.000307761	0.00272828	0.00123905	0	0.00312934	0.000846045	0.000736749	0.00163228	0	0	0	0.00673171	0	0.0045904	0	0.00493012	0	0	0	0.000914482	0	0.00053987	0.00137912	0	0	0	0.00334057	0.00255549	0	0.00253658	0.000638904	0	0	0	0	0	0	0	0.001786	0	0.0019686	0.00470382	0.000406533	0	0.000237466	0
CYP3A43	0.00743026	0	0.0106665	0.013125	0.0148614	0.00922563	0.00546858	0.00802685	0.00910556	0.00728999	0.0146093	0.00125219	0.00514938	0.0127304	0.0146655	0.0136897	0	0.00368769	0.0168091	0.0131922	0.0119981	0.0116878	0.0108944	0.00961277	0.00915021	0.00693245	0	0.0208984	0.0288939	0.0153921	0.0201728	0.0382601	0.00474517	0.0173536	0.0273461	0.0183178	0.00347588	0.0113774	0	0.0338557	0.0109314	0.0208818	0.0168241	0	0.0145076	0.00224716	0.00837936	0.0357719
OR2AE1	0	0	0	0	0	0	0	0.00190965	0	0	0	0	0	0	0	0	0	0	0	0	0	0	0	0	0	0	0	0	0	0	0	0	0	0	0	0.00297807	0	0	0	0	0	0	0	0	0	0	0	0
TRIM4	0.138388	0.144949	0.113266	0.100043	0.110583	0.0913761	0.11606	0.0802244	0.0755243	0.070252	0.113893	0.0794931	0.12683	0.0625055	0.122019	0.126268	0	0.102203	0.0845819	0.0907212	0.0574193	0.075275	0.0530668	0.0609925	0.0580962	0.106377	0	0.0976494	0.0787458	0.124827	0.136777	0.0886569	0.108876	0.130933	0.0888721	0.115381	0.0813924	0.100287	0	0.117117	0.101843	0.0976469	0.0666894	0.0707115	0.100063	0.077793	0.0601281	0.0461225
GJC3	0	0	0	0.000707012	0.000201961	0.000561644	0.00498984	0.000288089	0.00116517	0	0	0	0	0.000781504	0	0	0	0.00318413	0.00104035	0.000552714	0.000256142	0.00173848	0	0	0	0	0	0	0	0	0	0	0	0	0	0	0	0	0	0	0.00497022	0	0.000957759	0	0	0	0	0
AZGP1	0	0.00423151	0	0.000434826	0.000524904	0	0.00199014	0.0022266	0.00142123	0	0.00417153	0.000757111	0	0	0.00103306	0.004663	0	0	0.00235041	0	0.000941364	0.00111561	0	0	0.00377159	0	0	0	0	0.00306158	0.0315374	0.00285162	0.00799879	0.0105765	0	0	0.0012023	0.00490407	0	0.00920295	0	0	0	0.00876221	0	0.00282534	0.000978343	0.00769566
ZKSCAN1	0.314218	0.24098	0.222917	0.271233	0.251641	0.275265	0.139412	0.235937	0.181106	0.204367	0.222772	0.19228	0.281316	0.224338	0.30394	0.270527	0	0.277816	0.256761	0.301014	0.251147	0.196835	0.240403	0.141674	0.180549	0.227311	0.0411263	0.263581	0.305874	0.308009	0.267053	0.246944	0.266442	0.247193	0.327937	0.22449	0.175081	0.2131	0	0.308836	0.237954	0.288933	0.339022	0.197178	0.187014	0.258416	0.18271	0.199288
ZSCAN21	0.0134388	0.0105565	0.012282	0.0188414	0.015896	0.0459757	0.0297883	0.0284393	0.0182664	0.0246371	0.0263983	0.0191241	0.0156446	0.0342967	0.0385314	0.0301122	0	0.035076	0.0203283	0.0180153	0.0206265	0.013048	0.0187547	0.0173513	0.0174041	0.0105568	0	0.0277613	0.0157631	0.0128814	0.092569	0.0233122	0.0201987	0.0592758	0.0125487	0.0359508	0.0216569	0.0334361	0	0.0124625	0.0324111	0.0185858	0.0350313	0.0190834	0.0152625	0.0113605	0.0246247	0.0580456
ZNF3	0.0757635	0.0332029	0.0367481	0.0298906	0.0292724	0.0374774	0.0313465	0.0409446	0.0317163	0.0225551	0.0316158	0.0467012	0.0522358	0.0557412	0.0349755	0.0354515	0	0.0501541	0.0384665	0.0380751	0.0343884	0.0249158	0.0369745	0.0268008	0.0344239	0.0315287	0	0.0472265	0.0210786	0.0584903	0.00473948	0.0346053	0.0356567	0.0384624	0.00492368	0.0345561	0.011534	0.0357218	0	0.0256661	0.0299616	0.0638981	0.0581154	0.0126097	0.0427143	0.0307779	0.0439674	0.096422
COPS6	0.0632931	0.0789123	0.0880946	0.118024	0.0758795	0.0955941	0.108592	0.100509	0.0656051	0.0339967	0.057765	0.0558695	0.0750122	0.116409	0.136046	0.106367	0	0.131787	0.121165	0.0950649	0.0784142	0.0647352	0.0382149	0.0648064	0.0830757	0.0683342	0.0411263	0.0648594	0.100459	0.0902668	0.154044	0.0993284	0.104363	0.0983331	0.01035	0.0666282	0.112864	0.0657457	0	0.0914033	0.114074	0.114389	0.0957916	0.112276	0.151385	0.0969434	0.0593338	0.0485073
MCM7	0.0196837	0.0053082	0.0112388	0.0195384	0.0211597	0.0243935	0.0255236	0.00950567	0.0209429	0.0053336	0.00499724	0.00284575	0.033651	0.0199306	0.0112508	0.0110796	0	0.0318449	0.00822367	0.0197932	0.0135045	0.00956365	0.000641326	0.0100925	0.00737138	0	0	0.0162741	0.0151667	0.0417474	0.0565058	0.00825069	0.0205968	0.0146998	0	0.015082	0.0276193	0.0126955	0	0.0264546	0.0177932	0	0.0171492	0.0130295	0.0529634	0.00358896	0.0144405	0
AP4M1	0.0288925	0.0405194	0.0148324	0.0602967	0.0429538	0.0275704	0.0299715	0.0108392	0.0323807	0.0050914	0.0097557	0.00698104	0.0281618	0.0413173	0.0464887	0.0782585	0	0.0516538	0.026927	0.0344225	0.0411095	0.0270659	0.015237	0.0321509	0.00915227	0.0188097	0	0.0385522	0.044814	0.0264271	0.0232119	0.0492184	0.0248072	0.0221893	0.0204413	0.0116066	0.0396237	0.0206436	0	0.0463828	0.0346705	0.035785	0.0429541	0.0148977	0.00775194	0.00778318	0.0354552	0.0631104
TAF6	0.0198082	0.0211585	0.0287875	0.0519685	0.0354447	0.0408491	0.0548648	0.0516968	0.037561	0.0101865	0.0241797	0.0154531	0.0593464	0.0403361	0.0377518	0.0395494	0	0.0611501	0.0422334	0.0376646	0.0331885	0.0218777	0.00196262	0.0239598	0.0194125	0.00349735	0	0.0147804	0.0341877	0.0231473	0.0861864	0.0420942	0.0402672	0.0324998	0	0.0248771	0.0602852	0.021324	0	0.0226285	0.0313004	0.0106461	0.0500735	0.0102085	0.0142731	0.051549	0.0263773	0
CNPY4	0.00249173	0	0.0122155	0.0079505	0.0242892	0.00835015	0.0106283	0.0230775	0.0199991	0.00919151	0.00824354	0.000456372	0.00501819	0.0203585	0.0273142	0.0232018	0	0.037647	0.0208362	0.0156178	0.0125446	0.0129173	0.00483348	0.0193362	0.00720743	0.00353371	0	0.00402541	0.0182947	0.0136197	0	0.0177513	0.0170123	0.0144089	0.0227292	0.00727005	0.0103245	0.00646153	0	0.0155092	0.0118872	0.0292678	0.015568	0.00941753	0.0042764	0.0201904	0.0239856	0
MBLAC1	0	0.00144669	0.0064782	0.00533148	0.00545697	0	0.00396108	0.0232143	0.00420517	0	0.00257097	0.00427549	0.00022738	0.0109535	0.00510246	0.0069436	0	0.0153234	0.0103744	0.00677662	0.00991914	0.00579835	0	0.00431781	0.000510796	0	0	0.00266711	0.00992164	0.00963348	0	0.00874737	0.00781884	0.0131649	0	0.00723481	0.0202766	0.0023686	0	0.000598811	0.00888263	0.0141843	0.0140112	0.00255052	0.0053304	0	0.0023086	0
LAMTOR4	0.0857466	0.0558833	0.0673706	0.0901469	0.0980961	0.0669525	0.0966123	0.0948269	0.0519195	0.0522176	0.0512028	0.0229126	0.0796948	0.0763688	0.0716989	0.0885113	0	0.10146	0.0989519	0.0737805	0.0932305	0.0569779	0.0759793	0.0493756	0.0626709	0.0739174	0.0411263	0.171147	0.0804297	0.107999	0.161915	0.095657	0.123999	0.0626683	0.112933	0.0482746	0.0692094	0.0984476	0	0.0618303	0.0702496	0.0260884	0.0948662	0.0802197	0.161305	0.0658765	0.0443594	0.101453
GAL3ST4	0	0.0252267	0.0032838	0.000461691	0.00544869	0.0059138	0.00348043	0.00373737	0.00121269	0.00228268	0.000793821	0	0.0107861	0.00287494	0.00386428	0.000593663	0	0.00292394	0	0	0.00208343	0.000612318	0	0.00362193	0	0	0	0	0.00464913	0	0.0411345	0.00364052	0.00420357	0	0	8.24437e-05	0.000608873	0.000232017	0	0	0.0018261	0	0	0	0	0	0	0
GPC2	0	0	0	0	0.00344652	0.00337863	0	0.00224272	0.00216295	0	0.000730759	0.000216505	0	0.00363689	0.000262557	0.00321085	0	0.00101003	0.00261814	0.00211812	0	0.00095563	0	0	0	0	0	0	0	0	0	0.00774226	0	0	0	0.0026324	0.00356708	0	0	0	0	0	0.00173657	0	0	0	0.00110748	0
STAG3	0.00798168	0.0241497	0.038945	0.0595641	0.0620393	0.048738	0.0237444	0.0367273	0.044072	0.0208694	0.0323796	0.023035	0.0140368	0.0792787	0.040966	0.0907865	0	0.069862	0.0255504	0.0337666	0.0384418	0.0471468	0.041646	0.0357379	0.010558	0.0189735	0	0.04408	0.0584399	0.0324473	0.0961776	0.0646184	0.027265	0.0263762	0.043174	0.0281035	0.0150699	0.00725278	0	0.0466114	0.0514702	0.0297347	0.0538891	0.0208779	0.0185695	0.0368412	0.0401672	0.0517565
CASTOR3	0.295112	0.217078	0.252184	0.267529	0.247776	0.281125	0.240946	0.233767	0.161989	0.233505	0.238718	0.195754	0.292127	0.181764	0.322296	0.196516	0	0.225028	0.223703	0.2489	0.19747	0.207348	0.298317	0.118166	0.164661	0.272698	0.341675	0.290292	0.244919	0.32601	0.449358	0.219263	0.269943	0.286597	0.206147	0.240318	0.260743	0.222563	0	0.348383	0.243121	0.323096	0.259082	0.324284	0.340376	0.215664	0.210794	0.219715
SPDYE3	0.0304552	0.0235341	0.0546837	0.142465	0.107956	0.0305023	0.0175236	0.0583808	0.0836869	0.00944538	0.0323182	0.0270905	0.0151921	0.0883661	0.0417013	0.12489	0	0.115387	0.0401857	0.0463389	0.0468954	0.0517543	0.0132246	0.0727299	0.0114831	0.00936316	0.0124568	0.0450019	0.124121	0.0345931	0.0334527	0.0591563	0.0425594	0.0469251	0.00310708	0.0343353	0.0201913	0.0352354	0	0.0492739	0.0632982	0.0271303	0.164852	0.0118989	0.0325843	0.0266323	0.0466461	0.00399358
PILRB	0.154102	0.0950591	0.146175	0.129086	0.119349	0.102732	0.103017	0.114417	0.0835649	0.116387	0.0965327	0.094239	0.135591	0.130494	0.165205	0.102915	0	0.188746	0.0820809	0.147343	0.122163	0.134088	0.0942353	0.0651767	0.0618521	0.144321	0.0124568	0.0733798	0.0959186	0.131053	0.141431	0.136974	0.192725	0.119896	0.0704078	0.112015	0.18033	0.106763	0	0.152351	0.114883	0.0834533	0.0920475	0.137141	0.0745384	0.103103	0.173821	0.0610568
PILRA	0.110299	0.0910266	0.0944382	0.123979	0.118253	0.0832689	0.157355	0.103488	0.0777817	0.083588	0.0700568	0.0530896	0.0862068	0.104079	0.162091	0.0817119	0	0.142731	0.0925525	0.127361	0.0905671	0.105699	0.100568	0.0628842	0.070859	0.129869	0	0.176354	0.139422	0.107581	0.118426	0.124783	0.137993	0.109108	0.0359486	0.0955229	0.0925317	0.0962299	0	0.0563046	0.0967435	0.1338	0.132034	0.100525	0.12153	0.0803527	0.119533	0.236698
ZCWPW1	0.0170201	0.0641666	0.0269212	0.0563238	0.0299986	0.0228508	0.024561	0.0152468	0.0227425	0.0101667	0.0210372	0.0154611	0.0396202	0.0390837	0.0172288	0.0340571	0	0.0420965	0.0241248	0.0287171	0.0260414	0.0319134	0.0049771	0.0265955	0.019179	0.0142791	0	0.0446363	0.0296558	0.0493687	0.0354246	0.026352	0.0481044	0.016218	0.0531747	0.0266022	0.0202008	0.0400027	0	0.00373095	0.036382	0.0127319	0.0445026	0.0272592	0.0220358	0.00915555	0.0300477	0
MEPCE	0	0.0110672	0.0186618	0.01469	0.0145725	0.0119232	0.0295665	0.0332177	0.0104314	0.00168361	0.00823382	0.0133249	0.0232227	0.0095947	0.0172157	0.0091415	0	0.011734	0.0211319	0.0119177	0.00954402	0.00707729	0	0.00567389	0.0175582	0.0550281	0	0.0823462	0.00850895	0.0100445	0.0140978	0.015254	0.0183222	0.00594414	0.0055614	0.00593146	0.0273419	0.0066752	0	0.00278659	0.00368434	0.00680346	0.0127611	0.0166134	0.0202708	0.00416666	0.00190113	0
PPP1R35	0.0522573	0.0234696	0.0254304	0.0473582	0.0578477	0.039757	0.0272672	0.0429732	0.0385109	0.0227128	0.0310893	0.0059036	0.0491975	0.0473768	0.0394756	0.078015	0	0.0538156	0.0468523	0.0459508	0.0357955	0.0294411	0.0208084	0.0181865	0.0514618	0.0430356	0	0.112211	0.0354353	0.0667259	0.0807269	0.0471902	0.0518743	0.0140865	0.00417008	0.0219605	0.0218282	0.0419637	0	0.0689183	0.0391779	0.0197242	0.0752074	0.0692877	0.00787663	0.00807744	0.0168601	0.0316695
C7orf61	0.0116623	0	0.00633209	0.0148218	0.00932449	0.00758834	0.0230149	0.015511	0.00474997	0.0147042	0.00380666	0.00194499	0.00801232	0.00136895	0.00444716	0.0044681	0	0.00592878	0.00268487	0.00182478	0.00704428	0.00119631	0.017146	0.00131149	0.00230912	0.0158148	0	0	0.00613776	0.00235999	0.0112954	0.0072243	0.0090486	0.0151239	0.0175035	0.0100208	0.00610284	0	0	0.0090849	0.0112015	0	0	0.0233266	0.00896202	0.000959106	0.0114657	0
TSC22D4	0.0333149	0.0610803	0.0452306	0.0336861	0.0399531	0.049702	0.0490816	0.0493382	0.0310079	0.0289632	0.0311213	0.0293577	0.0904546	0.0369942	0.0633571	0.0219904	0	0.0291005	0.0352256	0.0229633	0.0267696	0.0374352	0.0321599	0.0265522	0.0200097	0.0366856	0.310639	0.0138063	0.0356906	0.0302521	0.0272874	0.0288093	0.0339083	0.0306302	0.0471295	0.0286588	0.0460386	0.0182013	0	0.0555595	0.023611	0.0393651	0.057154	0.0642524	0.0384112	0.0346106	0.0448205	0.0390611
NYAP1	0.0685439	0.0776753	0.0658993	0.0569062	0.0453053	0.0332977	0.0597946	0.0637072	0.0455192	0.0263529	0.0521748	0.0333248	0.0873764	0.0502907	0.0415514	0.0544801	0	0.0620329	0.0471707	0.0603404	0.0484831	0.0451606	0.0541088	0.0395025	0.0524525	0.0169739	0	0.0204162	0.0443369	0.0590666	0.128226	0.0614311	0.0613868	0.0412063	0.0440514	0.0388676	0.0484642	0.0845751	0	0.067846	0.0498431	0.0621093	0.04328	0.0497307	0.0301334	0.0410751	0.051558	0.00695254
AGFG2	0.0134094	0.0160906	0.0161221	0.0300851	0.0221214	0.0145057	0.0250609	0.0166106	0.0223211	0.00895733	0.0205707	0.0142781	0.0243263	0.034275	0.0245479	0.0374327	0	0.0203243	0.0207886	0.0269294	0.0134646	0.0253222	0.0147605	0.0171762	0.0232332	0.0772158	0	0.0208043	0.023932	0.0314235	0.017494	0.0251547	0.0209836	0.042853	0.0277104	0.03669	0.0180851	0.0192219	0	0.0239556	0.0214259	0.0165115	0.01292	0.0439345	0.0291883	0.0165255	0.0435537	0.0433294
SAP25	0	0.0100282	0.00403133	0.0082619	0.0062145	0.00526621	0.0468468	0.0154898	0.00662327	0.0211769	0.00298749	0.00140089	0.00601955	0.00138296	0.0101228	0.00205213	0	0.00136767	0.0117151	0.00483443	0.00446805	0.00194968	0.00206595	0.00269348	0.00670847	0.00965827	0	0	0.012443	0.0123414	0	0.00817067	0.00868146	0.0226851	0	0.0101538	0.00521484	0.00381943	0	0.0013715	0.00905096	0.0170833	0.00604613	0.0334792	0.00753513	0.000432126	0.00775306	0.000736808
LRCH4	0.00807736	0.0921511	0.0348559	0.0637046	0.0522427	0.0331492	0.0251889	0.0473211	0.0425546	0.0194648	0.0359517	0.032548	0.0895279	0.0646513	0.0526599	0.0538683	0	0.058993	0.0220978	0.0543222	0.0630499	0.023101	0.0286848	0.0246935	0.066983	0.0591092	0	0.0239881	0.054316	0.0656776	0.0330409	0.0579802	0.0431861	0.0294498	0.0288849	0.046289	0.0356137	0.0270607	0	0.0612769	0.0461732	0.0441923	0.0320048	0.0459988	0.0191871	0.0339508	0.0183237	0.004175
FBXO24	0	0.00769814	0	0.00470325	0.00627785	0	0.00620583	0.00647081	0.00141925	0.000696345	0	0	0.00307963	0.004318	0.0113693	0.00227573	0	0.0154488	0.00102638	0.00199994	0.00103722	0.00102095	0	0.00897426	0.000209983	0.000679967	0	0.00444785	0.00472854	0	0.0205063	0.00174754	0.0114396	0.00198749	0	0.0095519	0.00620402	0.00187435	0	0.00378012	0.00211909	0	0.00707508	0	0.0018962	0	0.00043672	0
PCOLCE	0.00791419	0	0.00212172	0.0101292	0.00635802	0.00913672	0.00297631	0.00388685	0.0100157	0.000182769	0.000165362	0.0025045	0.0352186	0.0110153	0.0157077	0.017988	0	0.0291616	0.00679509	0.014648	0.0105349	0.00439211	0	0.0108058	0.00110527	0	0	0.0197383	0.00948667	0.0183751	0	0.0198	0.00909501	0.00704558	0	0.00677275	0.00876711	0.00407906	0	0.00459707	0.0134722	0	0.0083362	0	0.036908	0	0.00720965	0
MOSPD3	0.00724065	0.0532642	0.0221499	0.0377736	0.0450733	0.0106887	0.0204063	0.0515406	0.0246652	0.0230258	0.0199591	0.0106969	0.0191912	0.0330865	0.0234551	0.0397872	0	0.0373796	0.0276463	0.0414573	0.0166123	0.0209231	0.0141979	0.0189942	0.0252787	0.00459411	0	0.0773259	0.0455227	0.0230013	0.0220175	0.035543	0.0221546	0.0255828	0.0118908	0.0348494	0.0431599	0.0532356	0	0.027561	0.0337903	0.0415137	0.0510817	0.0240621	0.0218744	0.00356908	0.0178388	0.00132958
TFR2	0.0246919	0.056398	0.0336367	0.0342934	0.0509979	0.0149714	0.0526462	0.0328676	0.0306727	0.0200835	0.0142817	0.0122924	0.0164631	0.0377772	0.0539135	0.0377801	0	0.0472815	0.0220111	0.0296017	0.0245046	0.0372562	0.00261669	0.027422	0.0313565	0.0161256	0	0.032979	0.0379026	0.0541301	0.0777984	0.0478439	0.0327549	0.0145536	0.0330509	0.0225817	0.0625925	0.0157457	0	0.0408851	0.0331195	0.0148064	0.0354685	0.00521045	0.0563466	0.0298899	0.0371552	0.02763
ACTL6B	0.0762534	0.0921753	0.0831216	0.108874	0.0992646	0.0734294	0.118329	0.0981025	0.0880505	0.083357	0.0594491	0.0587142	0.120717	0.106553	0.146734	0.119897	0	0.109981	0.0757753	0.101214	0.0961286	0.0921055	0.0725766	0.0549734	0.0726048	0.116698	0.0411263	0.0946982	0.0851306	0.0773689	0.188631	0.106864	0.0811754	0.0742692	0.0483285	0.100351	0.133883	0.132662	0	0.11833	0.108289	0.17225	0.112286	0.0751511	0.114447	0.0996586	0.0882217	0.0315851
GNB2	0.16789	0.0482646	0.0655443	0.0766211	0.0696287	0.0884159	0.107878	0.0749812	0.0550581	0.0624319	0.0770204	0.0757878	0.132602	0.0590347	0.0639638	0.0584032	0	0.0525681	0.0980672	0.0786789	0.0664267	0.0394195	0.0848446	0.0311665	0.118376	0.0772216	0	0.0731489	0.0784627	0.0793702	0.178185	0.0509218	0.0891254	0.0440852	0.0932495	0.036048	0.0674988	0.0748681	0	0.0847699	0.0586549	0.0541787	0.0870701	0.109731	0.146195	0.0858014	0.0371296	0.0225006
GIGYF1	0.0699939	0.130331	0.0980984	0.129079	0.107385	0.113594	0.144257	0.0949841	0.0821794	0.0771716	0.0926939	0.0781554	0.0973387	0.112633	0.132524	0.126781	0	0.138725	0.124706	0.144456	0.105006	0.0902252	0.0832245	0.0678228	0.0653592	0.120011	0	0.156976	0.0839666	0.190271	0.300038	0.120202	0.13429	0.122657	0.0585398	0.111376	0.0890448	0.0889443	0	0.122808	0.119859	0.0540736	0.116029	0.175427	0.0952884	0.158307	0.105497	0.145883
POP7	0.0133786	0.0315244	0.0106082	0.0229245	0.0153766	0.0339532	0.0486301	0.0297164	0.0202375	0.0275684	0.0226646	0.0170273	0.0514168	0.0194475	0.0166723	0.0203683	0	0.0131569	0.0536598	0.0222529	0.0189016	0.0156626	0.0105053	0.0161595	0.032424	0.0294702	0.0411263	0.0473747	0.024306	0.00506717	0.0919899	0.0249074	0.026515	0.0158328	0.00138142	0.011701	0.00816627	0.0193029	0	0.0211226	0.0128971	0.0404346	0.0268273	0.0357355	0.0138446	0.0144463	0.0235922	0
EPO	0	0	0.000996428	0	0	0	0.00106991	0.000433373	0	0	0	0	0	0	0	0	0	0	0.000325444	0	0	0.000875846	0	0	0.00103869	0	0	0	0	0	0	0	0	0	0	0	0	0	0	0.00159865	0	0	0	0	0	0	0.000560537	0
ZAN	0	0.00680528	0.00784789	0.0107853	0.00829604	0.0021291	0.00148166	0.00214649	0.0073666	0	0.000160295	0.00246591	0	0.00120354	0.00808611	0.00818427	0	0.00996439	0.00577281	0.00746147	0.0104335	0.00176381	0	0.00638721	0.00308784	0.00186488	0	0.00995934	0.00960726	0.0065341	0	0.0070701	0.000666409	0.00105462	0.0103504	0.00635143	0.0181679	0.00359952	0	0.00473787	0.00312566	0.00524576	0.0128706	0.00802577	0.00380734	0	0.00127483	0.0112053
EPHB4	0	0	0.000212168	0.00529128	0	0	0.000614982	0.000776311	0.00196228	0	0.000626747	0.00076184	0	0	0	0.000865609	0	0	0.000197875	0.0023674	0.00154343	0.00131614	0	0.00158734	0.000336741	0	0	0	0.00351717	0.000939033	0	0.00238765	9.39124e-05	0	0.00367573	0	0	0	0	0	0.00540238	0.00786156	0.00197612	0	0	0.00135212	0	0
SLC12A9	0	0.0183667	0.0436108	0.043674	0.0403198	0.0401605	0.0516444	0.0213764	0.0293481	0.0311222	0.0217538	0.0208883	0.0291275	0.0325067	0.0354318	0.0283905	0	0.0399449	0.0280963	0.0298546	0.022518	0.0352522	0.0610915	0.0164448	0.0218232	0.0354457	0	0.0571047	0.0261862	0.078134	0.0721077	0.0251715	0.0384148	0.049556	0.000757416	0.0405656	0.0217607	0.0380307	0	0.0534477	0.0260106	0.0353247	0.0405899	0.037969	0.0355313	0.00760915	0.0402931	0.0151854
TRIP6	0.00288681	0.00332623	0.00741001	0.00155985	0.00596943	0.0169686	0.0014117	0.00312979	0.00315054	0	0.00358694	0	0	0.00444639	0.00135223	0.00118744	0	0.00229752	0.00336578	0	0.000804194	0.00119307	0	0.00191156	0.00225595	0	0	0.00793896	0.00703231	0.0011837	0.00946313	0.00237971	0.0137065	0.0036443	0.00131658	0	0.00127121	0.0046597	0	0.0127521	0.00316256	0.00217026	0.00156289	0	0.00219894	0.00347591	0.000123977	0
SRRT	0.044663	0.0446844	0.0486205	0.0555317	0.0545424	0.0302395	0.0456563	0.0357041	0.0402924	0.0234323	0.0284387	0.0268763	0.0407543	0.0455343	0.0479275	0.0668071	0	0.079107	0.0414046	0.0687066	0.0497365	0.0308139	0.0349827	0.030273	0.0320212	0.0346935	0	0.0927655	0.0465316	0.0441305	0.0880214	0.057588	0.0516416	0.0433207	0.00848286	0.0471903	0.0484068	0.0435144	0	0.0363766	0.0563678	0.0560903	0.0667603	0.0541976	0.0488091	0.0470317	0.0369605	0.0475542
UFSP1	0.0025266	0	0.00377622	0.00450715	0	0	0.00176844	0	0.00136185	0	0.000184117	0	0	0	0	0	0	0	0.000694736	0	0	0.00102786	0	0	0.000277613	0	0	0	0.000500444	0	0	0.00154106	0	0	0	0.00157228	0	0	0	0	0	0	0.00656607	0	0	0	0.00394157	0
ACHE	0.030166	0.077627	0.0209361	0.038745	0.0308405	0.0204407	0.0946962	0.0389518	0.0305899	0.012907	0.034778	0.0139876	0.0300555	0.0235613	0.0383762	0.0445697	0	0.0360414	0.0570275	0.0626967	0.0337415	0.0259037	0.0193268	0.0202954	0.0630091	0.0147635	0	0.0346379	0.0310992	0.0434263	0.0350198	0.0449176	0.0561905	0.0245771	0.0174587	0.0181585	0.0588003	0.0289924	0	0.0468779	0.026927	0.0164809	0.0401148	0.0419234	0.0341242	0.0132293	0.0230221	0.0465417
MUC3A	0.00311096	0	0	0.00116677	0.00063312	0	0.000473389	0	0.000290013	0	0	0	0	0.00181292	0	0.00150415	0	0	0.00027145	0	0	0	0	0	0	0	0	0	0	0	0	0.00303128	0	0	0	0.000393129	0	0	0	0	0	0	0	0	0	0.00172376	0.000151408	0.0755696
MUC12	0.00755289	0.0286721	0.00920662	0.012079	0.0024963	0.00150269	0.013635	0.0105972	0.00365017	0.000247571	0.00131691	0.00351412	0	0.00660543	0.0079952	0.00207774	0	0.0075308	0.00867906	0.00760652	0.00103773	0.0047507	0.00196262	0.00175944	0.00434186	0	0	0.0312775	0.00273882	0.0280868	0	0.0013948	0.011282	0.00603598	0	0.000859256	0.004607	0.00202642	0	0.00198636	0.00453375	0.00687132	0.0085262	0	0	0.00437519	0.00195421	0.0511981
MUC17	0	0	0	0.0059292	0.00113772	0	0.00248065	0.005824	0.00026062	0.000269653	0	0	0	0.00101867	0	0.00428046	0	0.0104839	0	0	0.000389476	0.000120312	0	0	0.000283713	0	0	0	0.00534747	0.00938646	0	0.00160166	0.000799871	0.00145287	0	0.000261974	0.000556815	0	0	0	0.000520858	0	0.00223194	0	0	0	0.00174032	0.0595385
TRIM56	0	0	0.00228962	0.00846612	0.00268351	0	0.00230245	0.00548989	0.00195113	0.00338293	0.00258497	0.0102432	0.0177465	0.0044542	0.000262557	0.00263194	0	0.00246176	0.000328945	0.0162171	0.00133242	0.00194149	0	0.00060912	0	0	0	0.00452016	0.00026916	0.00751899	0	0.00183912	0.00112323	0.00846629	0	0.000266168	0.00337943	0	0	0	0	0	0.00185318	0	0.013171	0.000570919	0.00144984	0.00399358
SERPINE1	0	0.00338715	0.00200658	0.00342608	0.00483932	0.000749081	0.00177016	0.0011475	0.00163204	0	0.00152826	0.000410736	0	0.00150392	0.00185337	0.000579665	0	0.000662548	0.00354841	0.00159844	0.000683419	0.00385895	0	0.000800774	0.014554	0	0	0	0.00259342	0.000272194	0	0.000258711	0	0	0	0.000359882	0.00314417	0	0	0	0.00230574	0	0.0068313	0	0.000797367	0.0680567	0.000334379	0
AP1S1	0.0493679	0.0311894	0.029401	0.0664529	0.0498201	0.0512543	0.0835094	0.0718187	0.0476176	0.03458	0.0427164	0.038993	0.073214	0.0368836	0.0394279	0.045712	0	0.0390457	0.0561684	0.0431456	0.0378576	0.0254996	0.024243	0.0372084	0.0537322	0.0410249	0.0411263	0.0296185	0.0511423	0.0391195	0.11055	0.0493909	0.0676656	0.0394307	0.0430341	0.0227665	0.0389647	0.0442432	0	0.0314181	0.0282797	0.0296427	0.0577964	0.0593232	0.0307694	0.0611976	0.0107115	0.0848606
VGF	0.0314994	0.253566	0.0830788	0.285425	0.22248	0.150517	0.0749373	0.138869	0.240705	0.116298	0.197121	0.184075	0.437623	0.225534	0.135171	0.269605	0	0.198439	0.240764	0.256933	0.2699	0.177018	0.0912738	0.206125	0.341243	0.162862	0.494259	0.0952582	0.227477	0.0859849	0.13138	0.130126	0.119403	0.0661607	0.120224	0.093968	0.0609879	0.135603	0	0.119235	0.294301	0.108932	0.0401774	0.208222	0.163799	0.898481	0.167813	0.0600616
NAT16	0.0239114	0.00971557	0.00603968	0.0272224	0.0206436	0.0067336	0	0.00588068	0.0157223	0.00294293	0.0111825	0.00527319	0.00654131	0.0136956	0.0129577	0.0330761	0	0.0267524	0.000961613	0.00549097	0.0109229	0.00977384	0	0.0110246	0.00932463	0	0	0	0.0143008	0	0	0.0175236	0.00384423	0.000932584	0.0138571	0.00564437	0.00355569	0.00192894	0	0.00232696	0.0180889	0.00273374	0.0104136	0.00373669	0.00700796	0.0190319	0.0229725	0.00399358
MOGAT3	0	0.000792893	0.000201595	0	0.000219092	0	0.00141188	0.00129799	0.000296641	0.00257654	0.000927888	0	0	0	0	0.000596708	0	0.000727574	0	0	0	0.000616014	0	0.00115166	0	0	0	0	0	0	0	0.00138351	0	0	0	0.00112804	0	0	0	0	0	0	0	0	0	0	0.000869895	0.0325136
PLOD3	0.0337288	0.0914467	0.0461153	0.082231	0.0581633	0.0859182	0.176684	0.0442741	0.0580598	0.0535689	0.0321617	0.0431241	0.0305041	0.0595855	0.0733804	0.0704525	0	0.0626065	0.0421623	0.0510741	0.0678067	0.0357848	0.066812	0.0587556	0.0440656	0.0234185	0.282641	0.0196799	0.0659978	0.0717318	0.108572	0.0517476	0.070632	0.0607448	0.0403689	0.0703809	0.0916955	0.0576664	0	0.0782543	0.0655605	0.0304087	0.077252	0.101082	0.0450812	0.0184313	0.0813105	0.252072
ZNHIT1	0.0576116	0.0001836	0.0312734	0.0353273	0.0360378	0.0277159	0.0399734	0.0287963	0.0215792	0.0198036	0.0104508	0.0297902	0.050387	0.0170023	0.0313452	0.0326522	0	0.0290565	0.0413595	0.0245644	0.0415747	0.0183813	0.00542663	0.0240805	0.0183784	0.0432836	0	0.120636	0.034509	0.0208652	0.0360761	0.0347124	0.0298219	0.040154	0.00887398	0.0206685	0.0360875	0.0398039	0	0.0191021	0.0200541	0.0247974	0.0136959	0.0464415	0.0321926	0.0255487	0.0157945	0.0220237
CLDN15	0	0.0213163	0.00769625	0.0134601	0.0092958	0.000704457	0.0306283	0.011605	0.00912384	0.0116418	0.00182997	0.00931622	0.0105679	0.010697	0.00217682	0.0126543	0	0.00295963	0.00617628	0.00371232	0.00755102	0.00516188	0.00577198	0.00929741	0.00358282	0.00773756	0	0.00613422	0.00608756	0.00860015	0	0.0214422	0.00542581	0.000258636	0.00859098	0.00144055	0.00753415	0.0116727	0	0.000527017	0.00964682	0	0.00563029	0	0.0131712	0.0213923	0.00456103	0.0623667
FIS1	0.0333958	0.0494987	0.0495092	0.106357	0.0705722	0.0733129	0.104394	0.0828595	0.05019	0.0266526	0.0544055	0.041151	0.102956	0.0578003	0.0923954	0.0877311	0	0.0739245	0.0971719	0.0693666	0.0723939	0.0354702	0.0626058	0.0512291	0.0511195	0.0107516	0.0411263	0.0776037	0.0829332	0.0465238	0.0914249	0.0653806	0.0781862	0.0417474	0.00859098	0.0638549	0.0474787	0.0737809	0	0.0472236	0.0693793	0.0357112	0.0555852	0.117341	0.0638328	0.0372847	0.034183	0.0660504
IFT22	0.0290503	0.0185035	0.0209431	0.028339	0.0284687	0.0273416	0.0240849	0.0280662	0.0292221	0.00603926	0.0075008	0.0132466	0.0291906	0.0245706	0.0147375	0.0242879	0	0.0381738	0.0281088	0.0178345	0.020663	0.0153779	0	0.0187935	0.0161389	0.0240859	0	0.0233463	0.0141812	0.0417538	0.00481325	0.012569	0.0169291	0.00787976	0.00428586	0.0181954	0.0265621	0.0211955	0	0.0255712	0.0320787	0.0260134	0.0335465	0.00869487	0.0215083	0.0411591	0.00917423	0.0931689
COL26A1	0.198989	0.15669	0.145977	0.153688	0.100541	0.130025	0.0960355	0.133677	0.116739	0.144092	0.0832225	0.125903	0.139643	0.147528	0.230565	0.165619	0	0.358425	0.101316	0.137292	0.0960872	0.110307	0.304057	0.0918586	0.0855506	0.137562	0.251891	0.16043	0.109139	0.142554	0.178893	0.136312	0.136912	0.105531	0.178646	0.179296	0.100299	0.0800274	0	0.141628	0.189985	0.0993402	0.117559	0.107057	0.0681966	0.0758368	0.150781	0.337858
MYL10	0	0.012347	0	0.000577133	0	0	0	0	0	0	0	0	0	0.00166453	0.000812147	0.000617303	0	0	0	0	0	0	0	0	0.00019652	0	0	0	0.00316722	0	0	0	0	0	0	0	0	0	0	0	0	0	0	0	0	0	0.000821186	0
CUX1	0.523632	0.501183	0.39702	0.423657	0.395587	0.417329	0.377953	0.363293	0.239927	0.320374	0.370419	0.374153	0.387564	0.30963	0.443923	0.333361	0	0.39842	0.37054	0.44029	0.334129	0.226917	0.370548	0.200929	0.293976	0.39579	0.628694	0.495993	0.381851	0.542599	0.682883	0.297563	0.427443	0.464236	0.387521	0.399727	0.361341	0.351783	0	0.483009	0.357641	0.501425	0.414104	0.576125	0.503398	0.297995	0.271753	0.517725
SH2B2	0.00743026	0.0233764	0.0354057	0.0485186	0.0368792	0.0477664	0.0651029	0.0351235	0.030394	0.0511584	0.0222128	0.032205	0.0553072	0.0628041	0.0479322	0.0355253	0	0.0361581	0.0361511	0.0434103	0.0417826	0.0228245	0.0349843	0.0249241	0.0272168	0.0334845	0.341675	0.0192722	0.0236108	0.0153744	0.0990175	0.0363194	0.0333768	0.0626021	0.0528159	0.0408965	0.0524903	0.00725345	0	0.0478841	0.0537764	0.0331411	0.0242615	0.0361538	0.0546192	0.0123289	0.0257853	0.03738
SPDYE6	0	0.000671288	0.00354457	0.00104481	0.00131754	0	0	0	0.000776805	0	0	0	0	0	0	0.00329765	0	0.00545533	0.00217865	0	0.000325277	0.00471117	0	0.00140518	0.00101193	0	0	0	0.00186464	0.00123376	0	0	0	0	0	0.00198838	0	0	0	0	0.0078418	0.00281957	0.00264228	0.00414684	0	0.00191063	0.00169245	0
PRKRIP1	0.345151	0.236451	0.248524	0.259847	0.26549	0.274724	0.20308	0.220217	0.14635	0.232269	0.224205	0.274639	0.248368	0.219734	0.32509	0.248356	0	0.254883	0.26352	0.326365	0.226234	0.185151	0.321744	0.128362	0.181571	0.296781	0.478624	0.321547	0.247508	0.367206	0.340303	0.208845	0.251712	0.254359	0.249534	0.314306	0.17823	0.195425	0	0.266002	0.249885	0.257813	0.239321	0.23117	0.239482	0.235731	0.182892	0.235448
ORAI2	0.0365546	0.0472586	0.0387289	0.0635162	0.055789	0.0386912	0.0373051	0.0592173	0.0584613	0.0183232	0.0388395	0.0328416	0.0985652	0.0571154	0.0357544	0.0959087	0	0.0978773	0.0639309	0.0787048	0.0464606	0.0514785	0.106609	0.0613208	0.0332973	0.0490061	0	0.0367703	0.043461	0.0488071	0.0895866	0.0646944	0.0483035	0.0502561	0.0757845	0.069453	0.0903362	0.0534753	0	0.0388349	0.0681542	0.0261284	0.0948723	0.0704584	0.0703414	0.0899717	0.0783177	0.0936839
ALKBH4	0.0256519	0.0403973	0.0306217	0.0338818	0.0326511	0.00602373	0.0264618	0.0307084	0.0355995	0.0169671	0.0118616	0.0288922	0.010645	0.0486042	0.0359941	0.0405713	0	0.0687349	0.043935	0.0207551	0.028264	0.0216919	0.0382924	0.0451412	0.010223	0.020723	0	0.00350489	0.0263354	0.0239847	0.0164517	0.0292722	0.02939	0.0203113	0.0370847	0.0424022	0.0184299	0.0352077	0	0.0260359	0.0356596	0.0589665	0.0469929	0.0225426	0.0125006	0.00774132	0.0367824	0.0393137
LRWD1	0.0125954	0.0109742	0.0222213	0.0328638	0.0269878	0.0440658	0.0180413	0.0217008	0.0186382	0.0176349	0.0167741	0.0214969	0.0416662	0.0234903	0.0146645	0.0349073	0	0.0149645	0.0219326	0.035104	0.0153005	0.0136984	0.00319752	0.0121136	0.0277863	0.020968	0.968729	0.0346673	0.0179479	0.0222737	0.0286363	0.0256929	0.0386743	0.00511482	0	0.0148889	0.0280924	0.0168738	0	0.0306978	0.0118254	0.0183397	0.0413156	0.00643113	0.0139595	0.00164972	0.0274529	0.02763
POLR2J	0.101383	0.0210844	0.0268575	0.0430399	0.0316322	0.0485274	0.0819473	0.0396847	0.028236	0.00620734	0.0179375	0.0139969	0.0256959	0.0417115	0.0177157	0.0446241	0	0.0282254	0.0641686	0.0268303	0.0322841	0.0149497	0.00809569	0.0232564	0.0327158	0.0366861	0.0124568	0.0950758	0.0414549	0.0717499	0.069236	0.0347698	0.0359701	0.0154527	0.0179183	0.0123403	0.0419545	0.025393	0	0.0277417	0.0193306	0.0173232	0.0353301	0.0869688	0.0393597	0.0373555	0.0121665	0.0421479
AC093668.1	0	0.0076347	0.00874539	0.00799243	0.00734755	0.00506396	0.015082	0.0098938	0.00570605	0	0.00191467	0.0219045	0.0025498	0.00448265	0.00960956	0.00405523	0	0.0108253	0.00290925	0.00473398	0.00249862	0.00934542	0	0.00477533	0.00154483	0.0149765	0.0411263	0.00471664	0.00224413	0	0	0.00787027	0.00896135	0.00245835	0	0.00474331	0.00239751	0	0	0.0076514	0.0105166	0.00992584	0.0103529	0.00365537	0.0144643	0.000729321	0.00277885	0.00254828
SPDYE2	0.00327892	0.00640445	0.0130697	0.0722742	0.0583645	0.000492576	0.00978462	0.0425102	0.0528756	0.00516299	0.00403942	0.00397559	0.0140067	0.0510017	0.0110299	0.0485941	0	0.0383496	0.0248674	0.010423	0.0162846	0.00801491	0.00701821	0.0530795	0.00258352	0.000350476	0.0124568	0.0182289	0.0418655	0.0142661	0.0117502	0.0703947	0.0120277	0.0207286	0	0.0017497	0.00919985	0.0175757	0	0.00810672	0.0314559	0	0.0513858	0.00564939	0.0219485	0.0233723	0.027289	0.000736808
AC105052.1	0.0201319	0.0301551	0.0386716	0.022051	0.050103	0.0110548	0.0555849	0.0466715	0.0294586	0.0163437	0.0407591	0.0302471	0.060403	0.035059	0.0670017	0.0452005	0	0.0534209	0.0383294	0.0219119	0.036517	0.0465937	0.0170961	0.0304611	0.010517	0.0427078	0	0.0643409	0.0289671	0.0439068	0.0967971	0.0488257	0.0659989	0.0652725	0.0835666	0.0426547	0.0508791	0.0632454	0	0.0592087	0.0473721	0.0718461	0.0446165	0.0772864	0.00387789	0.072498	0.0391897	0.245207
AC105052.3	0.0501641	0.0367754	0.0578859	0.0608608	0.0551158	0.0293838	0.0529352	0.109624	0.064032	0.048337	0.0631603	0.0556691	0.0563523	0.0767599	0.115028	0.119467	0	0.140916	0.0750643	0.0474359	0.0532903	0.0778585	0.0943918	0.0716469	0.0248606	0.0325272	0	0.0113661	0.0304052	0.0563207	0.0920137	0.0533578	0.0933006	0.0593242	0.094446	0.0498505	0.0759154	0.070402	0	0.0686474	0.111661	0.0213096	0.0576305	0.0795026	0.0226087	0.123486	0.0928552	0.105581
SPDYE2B	0	0	0	0.00120133	0.000688946	0	0	0	0.00301286	0	0	0	0	0.00522493	0	0.00288254	0	0.00114525	0.00207435	0.00040455	0.000728942	0.000415136	0	0.000415335	0	0	0	0	0.00771389	0.00385577	0	0.00312294	0	0.00100153	0	4.57045e-05	0	0.000730622	0	0	0.000423834	0	0.000565571	0	0	0	0.00178653	0
FAM185A	0.290181	0.335793	0.259728	0.254252	0.234583	0.265619	0.21503	0.223311	0.133498	0.186827	0.262998	0.15083	0.218654	0.155619	0.28668	0.179809	0	0.214783	0.218232	0.25315	0.203509	0.16282	0.186916	0.110554	0.178138	0.24179	0.440337	0.32829	0.278576	0.309116	0.330173	0.188216	0.28647	0.267449	0.207398	0.242392	0.245943	0.17829	0	0.308866	0.174118	0.304533	0.257259	0.286072	0.317321	0.158692	0.117198	0.280564
FBXL13	0.0944078	0.0501203	0.0817795	0.121132	0.0784828	0.074559	0.0452484	0.0773144	0.0615572	0.0725796	0.05627	0.0485226	0.0733533	0.0882499	0.0626811	0.0952083	0	0.126607	0.0966469	0.0764803	0.0790693	0.0934385	0.0905346	0.0635311	0.0473877	0.065694	0.0411263	0.120143	0.103023	0.101275	0.0504282	0.0824853	0.0952202	0.0817353	0.047399	0.0690759	0.0742572	0.0787284	0	0.0849195	0.0764727	0.068242	0.144219	0.0614928	0.0560229	0.0938257	0.0497901	0.102312
LRRC17	0.0853487	0.0445658	0.0471478	0.0435698	0.0295684	0.0290689	0.0318079	0.0439269	0.0239036	0.0363369	0.0408189	0.0359601	0.0420718	0.0577631	0.0374729	0.0299571	0	0.0550572	0.0497088	0.0425333	0.043853	0.052605	0.0120052	0.0279695	0.0261397	0.0422776	0	0.0458001	0.0436788	0.0446973	0.0640093	0.0509947	0.0614881	0.0576488	0.0517331	0.0306576	0.018771	0.0207252	0	0.0807175	0.0304498	0.0322655	0.0540746	0.0300046	0.0206191	0.0127026	0.0198082	0.0824772
NFE4	0	0.000927805	0.00271052	0.000912373	0.00173878	0.00103338	0	0	0.00060181	0	0	0.00100989	0	0.000713938	0	0.00143133	0	0.000675436	0.00125566	0	0	0.00264758	0	0.000552951	0.00071232	0.00961786	0	0	0.00152137	0.00331348	0	0.000716655	0	0.000632601	0	0.00034881	0	0	0	0.00352766	0.000912184	0	0.00279898	0	0	0	0.0006718	0
ARMC10	0.115812	0.0738891	0.081409	0.0784447	0.0794156	0.0934901	0.0859573	0.0833699	0.053143	0.0768129	0.0518323	0.0662746	0.0768418	0.0640983	0.0507215	0.0719606	0	0.082207	0.0829355	0.0626801	0.0543945	0.0572385	0.0863662	0.0416423	0.0605138	0.07451	0.0124568	0.0952923	0.0824765	0.0932575	0.0768511	0.0630643	0.0660913	0.061646	0.0270666	0.0475628	0.0529351	0.056637	0	0.0801355	0.0835115	0.0710084	0.0853283	0.108453	0.0674732	0.033637	0.0310352	0.134016
NAPEPLD	0.190678	0.171735	0.138629	0.195076	0.189062	0.158696	0.223572	0.136931	0.115259	0.116115	0.108812	0.0953131	0.119715	0.129741	0.211979	0.151022	0	0.158745	0.114055	0.1288	0.126089	0.115511	0.16507	0.0933485	0.115802	0.148124	0.0124568	0.211496	0.156821	0.227016	0.270575	0.150909	0.12991	0.169624	0.170872	0.121747	0.207094	0.169014	0	0.180707	0.141632	0.105838	0.146443	0.263236	0.176018	0.0562885	0.115072	0.121212
PMPCB	0.166945	0.168414	0.108931	0.152879	0.128779	0.152293	0.194488	0.132381	0.0804476	0.155583	0.0885932	0.103572	0.0943377	0.105185	0.129265	0.123782	0	0.120646	0.123041	0.111077	0.110094	0.0706397	0.128074	0.0675277	0.0975229	0.125295	0	0.244621	0.149366	0.139151	0.150506	0.104645	0.129413	0.150113	0.0761068	0.132354	0.128941	0.0959058	0	0.141769	0.0998351	0.137761	0.143176	0.174332	0.144172	0.0350361	0.0850287	0.154892
DNAJC2	0.114787	0.0764301	0.079519	0.105031	0.0763133	0.058325	0.0714905	0.0473404	0.0584913	0.0460249	0.0615441	0.067415	0.0838735	0.068423	0.0647264	0.113328	0	0.0929022	0.0704021	0.0727711	0.0748746	0.0608069	0.0484476	0.0488733	0.0464325	0.0944751	0	0.0349022	0.0942382	0.0737612	0.0907525	0.0988422	0.0572782	0.0843076	0.0495582	0.0855255	0.0978746	0.0399836	0	0.11982	0.0910546	0.0798843	0.0976058	0.0530889	0.0501507	0.0663934	0.0576188	0.204237
PSMC2	0.122259	0.103402	0.0774174	0.136449	0.106079	0.122082	0.0968898	0.0978661	0.0724311	0.0581181	0.0682091	0.0544797	0.0859486	0.0940713	0.066306	0.0744599	0	0.0798449	0.0888438	0.0917538	0.0755416	0.0713571	0.0463294	0.0479499	0.0569777	0.130038	0	0.0708411	0.153474	0.142418	0.059742	0.0949325	0.0873422	0.0644991	0.0738262	0.0733314	0.0804123	0.0706124	0	0.0725754	0.0722335	0.0900186	0.105346	0.0638089	0.119163	0.0811342	0.0406296	0.037312
SLC26A5	0	0.0052847	0.0194749	0.0351413	0.0224168	0.0138076	0.00831565	0.00540888	0.0112402	0.00175	0.00417796	0.00493054	0.0188246	0.0185733	0.00765475	0.0221301	0	0.0300387	0.0161419	0.0135536	0.0180012	0.0152133	0	0.014317	0.00401337	0.0141838	0	0	0.0358677	0.00452963	0.00473948	0.0142412	0.00659627	0.0168825	0	0.00102051	0.0152042	0.0047497	0	0.0230642	0.0183958	0.0177043	0.0355019	0.00255052	0.000238426	0.018187	0.0201458	0.0398924
RELN	0.733876	0.706662	0.811996	0.726679	0.756546	0.873471	0.589658	0.722848	0.591846	0.81437	0.774982	0.790819	0.797939	0.682294	0.740728	0.708469	0	0.752281	0.678279	0.795785	0.712452	0.657198	0.761913	0.702552	0.833406	0.843741	0.176426	0.767933	0.768421	0.760431	0.767003	0.667347	0.668904	0.646053	0.755463	0.718637	0.584426	0.528681	0	0.794266	0.83437	0.902017	0.597125	0.847695	0.677896	1.40523	0.888434	0.333102
ORC5	0.230289	0.184426	0.140191	0.17794	0.142667	0.177199	0.150101	0.124838	0.104463	0.113218	0.131251	0.149557	0.151142	0.119142	0.159951	0.156628	0	0.152177	0.155802	0.168855	0.132717	0.110923	0.12629	0.0692668	0.13814	0.153469	0.0783382	0.15698	0.214876	0.170856	0.168389	0.136362	0.159205	0.12651	0.217456	0.130998	0.122204	0.0998193	0	0.152008	0.137929	0.236237	0.138936	0.239606	0.134989	0.130681	0.0950815	0.220259
LHFPL3	1.06785	0.92107	0.690879	0.764229	0.640057	0.768006	0.732983	0.667415	0.545109	0.704333	0.77935	0.69685	0.758869	0.548847	0.688824	0.623958	0	0.719568	0.738457	0.714318	0.559782	0.567487	0.987895	0.530929	0.633683	0.668008	1.71413	0.982474	0.733262	0.930008	0.99148	0.632351	0.732184	0.780032	0.833603	0.721721	0.750623	0.851541	0	0.804573	0.636445	0.777611	0.752573	1.02227	0.852706	0.823366	0.502405	0.666568
KMT2E	0.474784	0.420564	0.345582	0.378984	0.329459	0.42981	0.365988	0.29919	0.187187	0.308098	0.328183	0.272603	0.415845	0.249987	0.330118	0.314925	0	0.355046	0.355162	0.400056	0.302165	0.210009	0.338121	0.125579	0.293475	0.39176	0.0772307	0.570154	0.433549	0.583335	0.464688	0.289424	0.377676	0.376534	0.383005	0.307461	0.329397	0.241283	0	0.444098	0.325394	0.438718	0.409403	0.47899	0.447092	0.237836	0.213434	0.452142
SRPK2	0.578016	0.455588	0.419451	0.446939	0.369504	0.439547	0.425019	0.282381	0.183284	0.400431	0.40233	0.343646	0.40357	0.225839	0.409494	0.298638	0	0.321595	0.41375	0.411741	0.263558	0.224775	0.399237	0.149948	0.302266	0.476626	0.736263	0.579317	0.433673	0.602714	0.66694	0.286682	0.384304	0.378312	0.435823	0.35592	0.32868	0.302354	0	0.512376	0.338374	0.53171	0.442051	0.603933	0.45999	0.239357	0.156323	0.463402
PUS7	0.134404	0.179367	0.108896	0.132577	0.127405	0.11459	0.0962396	0.110697	0.0997912	0.08108	0.114665	0.127161	0.0764217	0.118005	0.125972	0.158265	0	0.158161	0.122519	0.123918	0.150771	0.124635	0.198349	0.0919107	0.0905041	0.111574	0.120179	0.10008	0.0999444	0.140643	0.104912	0.103322	0.100811	0.118413	0.130147	0.14772	0.144357	0.107684	0	0.163869	0.139977	0.0673423	0.153028	0.155167	0.0888427	0.0725663	0.100183	0.132232
RINT1	0.107049	0.0467807	0.0938389	0.113537	0.0872543	0.104531	0.0438892	0.073118	0.061336	0.0612187	0.0770096	0.0483678	0.0635765	0.101612	0.0861661	0.124638	0	0.138856	0.0823728	0.0809611	0.105353	0.0628807	0.0573115	0.0469962	0.0601214	0.141013	0	0.112113	0.0979265	0.102957	0.0419827	0.105057	0.065416	0.0627276	0.0309658	0.0839265	0.0485938	0.0739356	0	0.110158	0.0818024	0.0598804	0.0915986	0.0669826	0.0780751	0.0497056	0.0520042	0.0780123
EFCAB10	0.00144611	0.0140955	0.0133921	0.0290839	0.0243121	0.0043977	0.0156701	0.0156585	0.0132655	0.010853	0.0189524	0.0131801	0.0220752	0.0130991	0.0448653	0.0343019	0	0.0413194	0.0234689	0.0220129	0.0214032	0.0202937	0.0352979	0.0122059	0.00657554	0.0119058	0	0.0220714	0.0192207	0.00910347	0	0.0293531	0.0121806	0.0218949	0.00492368	0.0118594	0.0089503	0.00361706	0	0.0155517	0.0217391	0.00615531	0.0468305	0.017083	0.0327024	0.00736173	0.00840513	0.0532947
ATXN7L1	0.29191	0.314895	0.24808	0.283924	0.278202	0.285084	0.363265	0.269198	0.193323	0.239072	0.272599	0.203094	0.292868	0.211972	0.273063	0.263197	0	0.276732	0.241612	0.289192	0.231997	0.225087	0.272204	0.165174	0.187506	0.298946	0.296637	0.363248	0.180616	0.351937	0.348925	0.20467	0.275216	0.316621	0.257337	0.307347	0.288069	0.241167	0	0.30573	0.2684	0.284878	0.275956	0.358713	0.330589	0.240359	0.189485	0.340318
CDHR3	0.0335268	0.0609129	0.038476	0.0361156	0.0472948	0.0653635	0.0448562	0.0365659	0.0271037	0.0279001	0.0270965	0.027729	0.0233296	0.0251448	0.0256413	0.0325802	0	0.0225365	0.0372453	0.0262915	0.0196718	0.0338167	0.0260648	0.0248385	0.0285335	0.0699403	0.0124568	0.0404245	0.0439433	0.0432099	0.102626	0.0423297	0.0666642	0.0388723	0.0469185	0.0243991	0.0203055	0.0520095	0	0.0540289	0.0143036	0.0372469	0.0306548	0.0289808	0.00836124	0.00960772	0.0419413	0.165535
SYPL1	0.0601135	0.0556984	0.0398395	0.0486031	0.048392	0.0202672	0.00687234	0.0167255	0.019632	0.0118398	0.0340851	0.0421824	0.0362433	0.0296323	0.0379949	0.0334004	0	0.0217489	0.0187383	0.0256077	0.0263573	0.0234987	0.0016823	0.0259491	0.0153667	0.0412903	0.0124568	0.0472641	0.0266031	0.0588505	0.0362541	0.0199169	0.0143738	0.0240606	0	0.00691222	0.0179436	0.0305717	0	0.00294496	0.00921479	0.00242213	0.0354159	0.019554	0.0224917	0.0132082	0.0152851	0
NAMPT	0.149822	0.0674947	0.0829505	0.108478	0.0944198	0.0757046	0.0775435	0.0562551	0.0578344	0.052333	0.0732958	0.0826875	0.0786415	0.056577	0.0532133	0.073423	0	0.0840621	0.106589	0.093973	0.0760311	0.0479916	0.0477602	0.0508371	0.0601839	0.0578967	0.0783382	0.12092	0.111218	0.104289	0.0994592	0.0921827	0.0888365	0.071313	0.0669537	0.0870259	0.0578774	0.0768965	0	0.105511	0.0593197	0.166135	0.0874063	0.0594836	0.119121	0.0563921	0.0322511	0.0254352
CCDC71L	0	0.00175506	0.00451491	0.00431899	0.0102331	0.00376349	0.0144862	0.0040858	0.00364642	0.000596572	0.00129864	0.00580041	0.0119716	0.00767959	0.0101996	0.00422749	0	0.0139091	0.00832663	0.00736319	0.00799254	0.00175164	0.00920703	0.00308299	0.0108319	0	0	0	0.00518976	0.0102801	0	0.00315819	0.00530444	0.00143456	0	0.000705321	0.00170622	0.00590968	0	0.0073236	0.0031244	0	0.0144145	0.00365537	0	0.00337096	0.00874327	0
PIK3CG	0	0	0.00087424	0.000820928	0.00455813	0.00187368	0.00367676	0	0.00220037	0	0	0.00229261	0	0	0.00289477	0.00101194	0	0.00215976	0.00725898	0.00108747	0.00175524	0.000105027	0	0.00181461	0	0.00249302	0	0.00885427	0.00180183	0	0	0.00023282	0.000284256	0	0	0.000178529	0	0	0	0.00401843	0.0023783	0.00266654	0.00190553	0	0	0	0.00249387	0
PRKAR2B	0.274068	0.219508	0.200791	0.236965	0.229857	0.316384	0.25735	0.203797	0.146394	0.181545	0.17876	0.164332	0.247004	0.147637	0.195006	0.17704	0	0.156685	0.196305	0.193376	0.188695	0.136328	0.243664	0.106273	0.218636	0.197825	0.0124568	0.292247	0.252496	0.295157	0.340651	0.199853	0.264773	0.214018	0.2035	0.206272	0.256045	0.216028	0	0.236582	0.156598	0.3432	0.256932	0.243604	0.234356	0.164454	0.11373	0.1566
HBP1	0.0594141	0.152902	0.113101	0.151638	0.121856	0.175715	0.123042	0.134116	0.0777747	0.0628924	0.089919	0.0940014	0.125599	0.0792202	0.102182	0.0936551	0	0.0788949	0.117758	0.112592	0.120383	0.0639686	0.0961697	0.0660561	0.0886226	0.0612627	0.494259	0.189136	0.132318	0.145681	0.244907	0.0933625	0.0784325	0.114035	0.0435053	0.10761	0.076294	0.0773038	0	0.121086	0.0681298	0.128325	0.117561	0.143673	0.0391757	0.0520687	0.0591906	0.10504
COG5	0.497616	0.481053	0.378561	0.428669	0.394088	0.398303	0.417847	0.34803	0.213885	0.340673	0.340225	0.326584	0.3903	0.254335	0.377047	0.33056	0	0.366879	0.358495	0.429277	0.320781	0.246701	0.431135	0.151648	0.355577	0.457103	0.607188	0.581257	0.477319	0.583445	0.491176	0.297345	0.387129	0.426642	0.445999	0.380451	0.346698	0.305548	0	0.444899	0.362381	0.546649	0.380997	0.592438	0.452821	0.290743	0.226734	0.605758
GPR22	0.100248	0.053274	0.0724079	0.131728	0.0858693	0.102933	0.12823	0.0761611	0.0461963	0.0801074	0.0809772	0.0773236	0.0597004	0.0344581	0.0598708	0.0807795	0	0.0416535	0.123705	0.0606435	0.0854911	0.035856	0.0954364	0.0409045	0.0935254	0.0919956	0	0.12561	0.169732	0.136059	0.149354	0.102024	0.0683474	0.0731614	0.0289398	0.0588166	0.125602	0.0946311	0	0.122573	0.0633981	0.0936243	0.0978777	0.0683323	0.0665313	0.0771243	0.0188245	0.180479
DUS4L	0.0462671	0.0206392	0.0269491	0.0282235	0.032707	0.0685669	0.0152196	0.0158407	0.0168473	0.0112351	0.0224026	0.0140867	0.0239847	0.0332997	0.0302418	0.0253152	0	0.0291261	0.0228069	0.0206333	0.0208069	0.0199672	0.00963581	0.0149748	0.0341116	0.040517	0.282641	0.0177029	0.0556958	0.0192338	0.00359738	0.0318274	0.0164345	0.014242	0.0145731	0.0282866	0.0190413	0.0183422	0	0.00257412	0.0285721	0.0286907	0.0287064	0.0180565	0.0347084	0.0159151	0.00757288	0.00440414
BCAP29	0.312371	0.249391	0.237472	0.233439	0.234137	0.258082	0.242505	0.202632	0.133433	0.185303	0.193176	0.158014	0.222327	0.182167	0.166437	0.190075	0	0.196753	0.242241	0.233236	0.204295	0.139621	0.189108	0.132274	0.195573	0.218584	0.54899	0.298789	0.298794	0.358339	0.230935	0.194006	0.211329	0.216783	0.179419	0.193855	0.22805	0.197345	0	0.269406	0.162512	0.247539	0.253313	0.342014	0.316301	0.185338	0.111986	0.149409
SLC26A4	0.129064	0.145446	0.114556	0.10909	0.120258	0.13268	0.108928	0.102418	0.0885861	0.0883778	0.110465	0.0660217	0.08417	0.116987	0.128904	0.12167	0	0.16417	0.11965	0.0939227	0.0959806	0.143194	0.16312	0.0932171	0.0793028	0.0961712	0	0.151351	0.173272	0.120164	0.218351	0.132864	0.149932	0.134659	0.127366	0.107775	0.0939767	0.0969234	0	0.134847	0.0806839	0.15109	0.234409	0.135974	0.12169	0.0674852	0.0402569	0.016287
CBLL1	0.0885309	0.0503413	0.0388746	0.0474266	0.0619245	0.0460822	0.041836	0.0300756	0.0288072	0.0354332	0.0266026	0.0195647	0.0677345	0.0444021	0.0272238	0.0444814	0	0.0535955	0.0524562	0.0289886	0.0301859	0.0273853	0.00452194	0.0313571	0.0350512	0.0488988	0.0124568	0.0256784	0.056029	0.0434519	0.020477	0.0383396	0.0322158	0.0425884	0.0204102	0.0407977	0.0284503	0.0335801	0	0.0234707	0.0343419	0.0248308	0.0564618	0.00373669	0.0239748	0.0132391	0.0248939	0
SLC26A3	0.457245	0.382635	0.325288	0.227913	0.19356	0.287685	0.481299	0.328073	0.178269	0.21106	0.203399	0.161939	0.383188	0.184558	0.284268	0.199893	0	0.239109	0.281982	0.28187	0.196918	0.175972	0.372758	0.1016	0.277994	0.352345	0	0.391683	0.281487	0.400365	0.652781	0.266981	0.430999	0.18063	0.272296	0.173747	0.260603	0.282462	0	0.408996	0.259445	0.36331	0.242728	0.55958	0.377892	0.190443	0.145554	0.57416
DLD	0.120194	0.0774355	0.0937044	0.116001	0.12453	0.132707	0.081185	0.0976383	0.0708139	0.0606333	0.0999441	0.0625644	0.136921	0.0839827	0.0639091	0.0959746	0	0.103308	0.122848	0.0835505	0.116967	0.0670479	0.0913677	0.0622856	0.0882395	0.0655933	0	0.127012	0.139239	0.179553	0.164994	0.114177	0.0910523	0.135554	0.0586828	0.0772482	0.0531313	0.0694523	0	0.0734583	0.0797936	0.119594	0.101357	0.128365	0.0928773	0.0696381	0.0676423	0.10807
LAMB1	0.0702858	0.0859023	0.059636	0.0886263	0.0857273	0.0885899	0.0428729	0.0652152	0.0660634	0.0381094	0.033187	0.0402985	0.050087	0.0993761	0.109583	0.111613	0	0.104109	0.0511361	0.076126	0.0669214	0.042906	0.0465084	0.0592213	0.0407211	0.0337111	0	0.0802975	0.0830302	0.0728386	0.0383923	0.0685164	0.0698263	0.0576308	0.0517819	0.0628044	0.0676199	0.0206099	0	0.0531389	0.0776592	0.030644	0.0383193	0.0238016	0.0393804	0.0522023	0.0667264	0.170965
LAMB4	0	0.0039414	0.010247	0.0126814	0.00680717	0.00643695	0.0135957	0.00452197	0.00482052	0.0021389	0.00364355	0.00376853	0	0.00629963	0.0135128	0.00415662	0	0.0127586	0.00146263	0.000764484	0.000638014	0.0088	0	0.00087922	0.00345486	0	0	0.0102809	0.00797005	0.00992159	0	0.00479818	0.00332823	0.000867404	0	0	0.00848215	0.0116331	0	0.00561517	0.0133114	0.0131151	0.00414526	0.00755737	0	0.0292519	0.00324849	0.0263029
NRCAM	0.612382	0.467392	0.407447	0.455844	0.371088	0.466067	0.419215	0.318311	0.211248	0.414477	0.422131	0.303096	0.506258	0.232051	0.393333	0.300913	0	0.360257	0.400087	0.433806	0.324575	0.229135	0.459385	0.176705	0.284912	0.433936	0.276163	0.686693	0.433191	0.621795	0.479604	0.287485	0.412595	0.43537	0.34879	0.401956	0.330019	0.326969	0	0.527624	0.35947	0.55658	0.421853	0.606558	0.487832	0.36582	0.22325	0.465278
PNPLA8	0.115232	0.196102	0.140578	0.152905	0.150091	0.16225	0.186521	0.127865	0.0955443	0.100709	0.132639	0.0913918	0.14402	0.117047	0.131467	0.124731	0	0.137754	0.139174	0.156654	0.121937	0.0905521	0.10296	0.0727035	0.130534	0.165403	0.261779	0.218546	0.162688	0.21236	0.106295	0.126497	0.131716	0.11235	0.137279	0.129768	0.140882	0.114907	0	0.173655	0.103592	0.152198	0.166155	0.154736	0.124425	0.108538	0.0771479	0.341108
THAP5	0	0	0	0	0	0	0	0.000640126	0	0	0	0	0	0	0	0	0	0	0.0012701	0	0.00101967	0.000216094	0	0.00101641	0	0	0	0	0	0	0	0	0	0	0	0.00565265	0	0.00118622	0	0	0	0	0	0	0	0	0.000123977	0
DNAJB9	0.0282228	0.0276398	0.0301745	0.0581547	0.0376227	0.0596165	0.0673876	0.0607316	0.0316899	0.0143573	0.0242045	0.0276064	0.0571832	0.0220771	0.0279078	0.0331463	0	0.0298452	0.0404272	0.0177737	0.0324171	0.0158076	0.0104228	0.0204658	0.0434265	0.0237246	0	0.0178487	0.0457663	0.0327526	0.0931561	0.0376021	0.0212464	0.0238362	0.0500229	0.0287822	0.0299796	0.030279	0	0.0370008	0.0246842	0.0189065	0.0610045	0.111426	0.0352591	0.0130215	0.008521	0.0712233
IMMP2L	0.715071	0.584581	0.558233	0.561257	0.49168	0.63191	0.545326	0.469715	0.34292	0.565325	0.541466	0.49008	0.531922	0.432855	0.50559	0.434657	0	0.464454	0.575161	0.523422	0.455659	0.380087	0.638872	0.293908	0.56313	0.603192	0.792625	0.73795	0.606997	0.714725	0.59383	0.388107	0.562692	0.584986	0.72777	0.55706	0.495221	0.515681	0	0.666604	0.416544	0.692947	0.559886	0.804304	0.729984	0.451734	0.350255	0.527592
LRRN3	0.0916008	0.229837	0.121086	0.172523	0.14462	0.170073	0.13641	0.130869	0.13449	0.114188	0.114226	0.133258	0.122102	0.0677894	0.104903	0.12992	0	0.0846485	0.17135	0.153831	0.139362	0.0415425	0.0881788	0.109435	0.126761	0.0940454	0	0.14399	0.139022	0.140269	0.10005	0.108449	0.112555	0.111714	0.143221	0.120629	0.133913	0.123802	0	0.192725	0.134249	0.0807972	0.115823	0.213782	0.111816	0.0484213	0.0753411	0.0770657
DOCK4	0.554003	0.554487	0.511002	0.558059	0.513053	0.54401	0.51993	0.462626	0.473186	0.443283	0.36797	0.417545	0.447597	0.340694	0.496967	0.470782	0	0.493696	0.453982	0.573479	0.428211	0.411424	0.540851	0.391789	0.430956	0.468605	0.362556	0.551496	0.508107	0.654428	0.620527	0.403299	0.585238	0.512527	0.607533	0.536354	0.471838	0.482352	0	0.579421	0.562732	0.602124	0.56053	0.573043	0.627389	0.272196	0.421676	0.483713
ZNF277	0.154039	0.208651	0.13591	0.175003	0.129904	0.134617	0.109738	0.144833	0.101267	0.0819318	0.167222	0.139472	0.104363	0.10684	0.124518	0.12344	0	0.106022	0.134674	0.133645	0.134872	0.0986157	0.129527	0.0923282	0.12384	0.114985	0.0783382	0.120689	0.128935	0.20339	0.0619195	0.110711	0.119828	0.168123	0.174123	0.129956	0.169158	0.100394	0	0.218604	0.116141	0.169432	0.131691	0.145597	0.128743	0.144776	0.0954737	0.0808666
IFRD1	0.0553948	0.0274717	0.0532888	0.100681	0.104468	0.0695895	0.0688089	0.0774809	0.0533467	0.0661454	0.0458492	0.0518562	0.0602517	0.06075	0.0804741	0.0822559	0	0.0610591	0.0773553	0.0517734	0.0694984	0.047889	0.109302	0.0547942	0.0688721	0.0823232	0.282641	0.114588	0.0681142	0.0722222	0.0810255	0.0596412	0.0860123	0.0637143	0.00994569	0.0698318	0.0743579	0.120027	0	0.0661905	0.0682358	0.0576775	0.0781355	0.13949	0.0580174	0.0454894	0.0340979	0.0940867
LSMEM1	0.0326652	0.0037045	0.0112115	0.0250671	0.0301943	0.0239506	0.0273022	0.0100936	0.0121827	0.0258922	0.021101	0.015229	0.00427272	0.0182964	0.00782882	0.0290609	0	0.022914	0.0146633	0.0123615	0.0245647	0.0109002	0.0423003	0.0129967	0.0277432	0.0262402	0	0.0239387	0.0171697	0.0249387	0.014729	0.0285442	0.01116	0.0166002	0.00345002	0.0204799	0.0267862	0.0258222	0	0.00536375	0.0226948	0.0191683	0.00914494	0.0175545	0.0175987	0.0212998	0.00813269	0.0745725
TMEM168	0.11055	0.0962738	0.106617	0.104948	0.122134	0.122892	0.0795751	0.135703	0.0623766	0.0792023	0.0741617	0.0704451	0.123796	0.0904241	0.108355	0.101032	0	0.103474	0.1177	0.119397	0.0971761	0.0589374	0.036411	0.0588414	0.0593489	0.128586	0	0.098971	0.116644	0.130978	0.0591724	0.0934886	0.115922	0.106135	0.0298778	0.101456	0.0705001	0.0651863	0	0.104357	0.108832	0.071452	0.102218	0.102259	0.0543932	0.0832066	0.0922779	0.00590724
BMT2	0.215369	0.215131	0.179975	0.192669	0.188362	0.242946	0.323207	0.13761	0.121106	0.160654	0.158361	0.146638	0.163719	0.10806	0.129046	0.147151	0	0.146344	0.162406	0.173275	0.143615	0.12314	0.191038	0.0995769	0.159473	0.174973	0	0.229591	0.196182	0.239866	0.196698	0.150923	0.15501	0.212962	0.186958	0.165364	0.164645	0.153048	0	0.159146	0.163105	0.203381	0.174015	0.367094	0.241276	0.146535	0.0987729	0.449647
GPR85	0.0452515	0.0528144	0.0249997	0.0362897	0.020649	0.0507523	0.0176686	0.0188791	0.0176459	0.00848397	0.0249666	0.0110628	0.0351404	0.0132012	0.0204628	0.01861	0	0.0231776	0.0259007	0.0143813	0.0126149	0.0140409	0.0106418	0.0136743	0.025151	0.0290129	0	0.0688624	0.0366133	0.0665255	0.042023	0.030271	0.0309264	0.0189124	0.00342431	0.0112617	0.0387626	0.0186687	0	0.0847772	0.0191559	0.0396505	0.016488	0.036134	0.0633048	0.0134488	0.0188675	0.120424
SMIM30	0.0224349	0.00582337	0.0104825	0.0112241	0.0143574	0.0117082	0.00952183	0.0107931	0.00532732	0.0019409	0.00963351	0.0100496	0.00243114	0.000713938	0.00978768	0.0017167	0	0.00466845	0.0142561	0.010383	0.00909505	0.00244939	0	0.00323736	0.0142241	0.0171522	0	0.0251771	0.00930984	0.0035509	0.0569557	0.0101255	0.00569273	0.00659376	0	0.00417132	0.00842616	0.0213168	0	0.00705847	0.00237717	0.00391286	0.00190553	0	0.00879403	0.000184291	0.00141619	0.00353035
PPP1R3A	0.00119069	0	0.00117061	0.00608205	0.00412195	0.00621287	0.00527549	0.00219094	0.00154613	0.00351777	0.0037077	0.000393474	0	0.000918722	0.00147324	0	0	0.0039176	0.00151558	0.000441161	0.00190499	0.00216206	0	0.00109334	0	0	0	0	0.00109345	0	0	0.000921245	0.00255688	0.00533609	0.0112557	0.000314792	0.000570775	0.00709104	0	0.0013794	0.000807015	0.00370764	0	0	0	0.00766983	0.00120145	0.00353035
FOXP2	0.139597	0.0919221	0.080845	0.0997843	0.0615943	0.0933115	0.0708644	0.06924	0.0375015	0.0692917	0.0795934	0.0490009	0.0993392	0.035759	0.0605607	0.0587597	0	0.0328002	0.0492679	0.0600079	0.0573525	0.06173	0.0372742	0.0137842	0.058512	0.0951573	0	0.177002	0.0795411	0.109514	0.125391	0.0374131	0.0891264	0.0420567	0.0585232	0.050367	0.0591495	0.144669	0	0.078671	0.0388675	0.0986622	0.0635807	0.11635	0.0946264	0.0336343	0.0379136	0.080234
MDFIC	0	0.0097708	0.0035364	0.0112701	0.016219	0.00187098	0.00703038	0.00319605	0.00259112	0.00578541	0.00615437	0.00209646	0.0140824	0.00973295	0.00115459	0.0108018	0	0.00435737	0.0120244	0.00595448	0.00368286	0.00501629	0	0	0.00550954	0.0188824	0	0.0261543	0.0105972	0.0225446	0.0113154	0.00162987	0.0149811	0	0.00082063	0.0139855	0.0119533	0.00109168	0	0.00625173	0.00671056	0	0.00996443	0	0.00229876	0.0167001	0.00104706	0.0189683
TFEC	0.00487179	0.00735041	0.00407976	0.00647857	0.00448476	0.00418086	0.0030614	0.00240175	0.00329406	0	0.00349689	0.00156934	0	0.0100203	0.000426785	0.00713844	0	0.00130998	0.000997347	0.00809341	0.000854678	0.000823623	0.00699805	0.000543578	0.000440082	0	0	0.0127152	0.000643718	0	0.0193197	0.00234839	0.00430541	0	0	0.000224869	0	0	0	0.00077338	0.00318826	0.00948855	0	0	0.0094924	0.000269834	0.00120588	0
TES	0	0	0.000106985	0	0	0	0	0.00048847	0.000115024	0	0	0	0	0.000654188	0	0.00411206	0	0.000675436	0	0	0	0.000125783	0	0.00244141	0	0	0	0	0	0	0	0.00122292	0.00275486	0	0	0	0	0	0	0.00202536	0.00105052	0	0.00356338	0	0	0	0.000264634	0
CAV2	0.0233424	0.0156412	0.0110663	0.0114655	0.00771215	0.00395128	0.0013573	0.00595476	0.00597946	0.00349827	0.0124074	0.00103816	0	0.00762381	0	0.00789225	0	0.0128033	0.00996988	0.00344076	0.00141664	0.00640435	0	0.00607545	0.0184797	0.00465152	0	0.005532	0.0143515	0.0303302	0	0.0114105	0.0128105	0.00699812	0	0.00431555	0.0068292	0.0182955	0	0.0149968	0.00560086	0.0169546	0.00300454	0.0171397	0.00432199	0.014244	0.00550348	0
CAV1	0	0.0001836	0.00467508	0.00165446	0.00266849	0	0	0	0.000328132	0	0	0	0	0	0	0.00125123	0	0	0	0	0.00941908	0.000128584	0	0.000714395	0.00399843	0	0	0	0.00140653	0.00347669	0	0.00360078	0.000560178	0	0	0.00227955	0.000677741	0	0	0	0.00251639	0	0.0122712	0	0.00117444	0	0.000819662	0.0293098
MET	0.010975	0.0323116	0.0111644	0.0108113	0.0068664	0.00734582	0.00859471	0.0107229	0.0053191	0.00433607	0.0193516	0.0103681	0.00119195	0.0101083	0.00861678	0.00513958	0	0.0135981	0.00513238	0.0124757	0.00811871	0.00559603	0.00542663	0.00413062	0.0104747	0	0	0.0091026	0.0111805	0.00564886	0.013461	0.00616752	0.0102411	0.00372119	0	0.00113036	0.0125596	0.00294595	0	0	0.00241148	0.000689654	0.00565937	0.017535	0.0216503	0.032289	0.00916095	0.0100171
CAPZA2	0.123174	0.184053	0.139528	0.172041	0.170483	0.171482	0.177992	0.173437	0.109523	0.140137	0.144154	0.135148	0.175521	0.135923	0.145661	0.163989	0	0.171789	0.159434	0.182474	0.169926	0.0981585	0.114905	0.084874	0.119446	0.175123	0	0.166806	0.184927	0.197963	0.105746	0.145488	0.182065	0.123939	0.136464	0.145407	0.138092	0.166665	0	0.200856	0.113591	0.147186	0.132714	0.143341	0.186622	0.0985225	0.0826551	0.208567
ST7	0.485055	0.423976	0.374823	0.425022	0.370743	0.399081	0.396857	0.285448	0.194086	0.354799	0.327346	0.331931	0.386172	0.236384	0.367803	0.354718	0	0.344608	0.370693	0.404834	0.326345	0.229464	0.327725	0.162562	0.307161	0.387868	1.21654	0.56388	0.445737	0.576512	0.564005	0.268179	0.345111	0.45196	0.385233	0.382699	0.325963	0.289203	0	0.411944	0.31242	0.467819	0.46236	0.531306	0.421555	0.274831	0.232685	0.534786
WNT2	0	0	0.00803851	0.00403526	0.00903219	0.00545023	0.00217347	0.00766441	0.00919431	0.00242336	0.00496879	0	0	0.0127649	0.00514229	0.0130459	0	0.0102968	0.00448738	0.0109466	0.00456818	0.00109219	0	0.00144614	0.00372434	0.00248353	0	0	0.000442527	0.00751435	0	0.0015666	0.00428182	0.0201869	0	0.0161628	0.0054089	0.00829444	0	0.020536	0.0073649	0	0.0165461	0.00566263	0.00796754	0.0479018	0.00572077	0.0250041
ASZ1	0	0	0.000593912	0.00343521	0.00187837	0.00248711	0	0.000701355	0.000790924	0	8.9853e-05	0	0	0	0	0	0	0.00423546	0.000561992	0	0.00101663	0	0	0	0	0	0	0.00613422	0.00688037	0	0	0	0	0.00285515	0	0	0	0	0	0	0	0	0	0	0	0.000890187	0.000848719	0
CFTR	0	0.0288858	0.0326888	0.0794273	0.079115	0.016645	0.0161598	0.010309	0.024667	0.0101256	0.0178401	0.00978825	0.0026051	0.0224159	0.0147439	0.0340341	0	0.0325387	0.0174951	0.0227593	0.066198	0.0165804	0	0.0265555	0.0117342	0.0101593	0.0783382	0.0168184	0.069127	0.0417407	0	0.0220184	0.0104521	0.0283931	0	0.00833887	0.0165946	0.00583359	0	0.00636043	0.0161793	0.00468106	0.0603862	0	0.0118118	0.0116735	0.00926423	0
CTTNBP2	0.588619	0.452001	0.401274	0.466493	0.385039	0.505203	0.427765	0.340724	0.232598	0.383139	0.360981	0.34774	0.427901	0.283439	0.398678	0.355987	0	0.382471	0.40477	0.43125	0.353716	0.241023	0.422859	0.184699	0.339658	0.400693	1.12956	0.49607	0.471116	0.57327	0.62797	0.325539	0.387556	0.415011	0.441053	0.417456	0.382664	0.333438	0	0.483632	0.325451	0.581299	0.437506	0.577778	0.519828	0.311243	0.228763	0.432173
LSM8	0.0231191	0.0210709	0.0201725	0.0464338	0.0328257	0.0334245	0.0350356	0.0199763	0.0324346	0.0222005	0.0366611	0.0252835	0.0239863	0.0357834	0.0345159	0.036745	0	0.0312461	0.0203089	0.0316339	0.0260544	0.0280557	0.00196262	0.0284216	0.0203703	0.0197947	0.0124568	0.0252797	0.0363922	0.0281625	0.0111959	0.0331303	0.0227975	0.0362187	0.0106846	0.0321192	0.0496691	0.0447499	0	0.0140409	0.0345336	0.0366799	0.0471786	0.0290585	0.0256572	0.00949443	0.0281084	0.102576
ANKRD7	0.170252	0.189763	0.207576	0.232079	0.19854	0.186756	0.121532	0.145025	0.123883	0.204165	0.158754	0.167615	0.234356	0.130235	0.194538	0.122746	0	0.13618	0.190002	0.172984	0.15276	0.125598	0.152295	0.17101	0.168609	0.163758	0	0.177084	0.181658	0.194285	0.0612975	0.130719	0.220652	0.151824	0.149374	0.152853	0.12464	0.216653	0	0.288609	0.180881	0.10964	0.141088	0.158593	0.176591	0.13371	0.125651	0.194907
KCND2	0.982302	1.05356	1.24493	0.992563	1.09404	1.23896	1.13437	0.992816	0.999991	1.05254	1.0048	1.21858	0.920169	0.943523	0.943929	1.03106	0	0.934018	1.10866	1.07854	1.13279	0.905758	1.08103	1.11547	0.948994	1.34713	2.78439	1.26256	0.982277	1.43452	1.37187	1.00919	1.01318	1.02439	0.959566	1.27221	1.16139	0.924352	0	1.31278	0.93492	1.38087	1.27403	1.14732	1.148	1.14551	1.05048	1.36295
TSPAN12	0	0	0.00170187	0.0035486	0.00624716	0	0	0.00961965	0.00355698	0.00218218	0.0055891	0.00340632	0	0.0016761	0.0100564	0.000399732	0	0.000951717	0.000770055	0.00882225	0.00385917	0.00249285	0.00906604	0.00163617	0.00998408	0.0103351	0	0.00294063	0.00420338	0	0	0.000306465	0.0106754	0	0.00101284	0.00143666	0.0144751	0.0138675	0	0.003945	0.00371771	0	0.00236699	0	0.00104291	0.000309853	0.000827124	0.0339654
ING3	0.0355926	0.0626154	0.055001	0.0764555	0.0658376	0.0601466	0.0433399	0.0451217	0.0457308	0.0110782	0.0536419	0.049658	0.0683064	0.0460382	0.0375568	0.0620903	0	0.0341696	0.0699867	0.0468502	0.0562235	0.0403315	0.00494205	0.0534238	0.0550136	0.064892	0	0.0576351	0.0595847	0.0496811	0.00359738	0.0502205	0.045364	0.0499431	0.0257181	0.0513973	0.0792979	0.04862	0	0.0376753	0.0604619	0.0464178	0.0298305	0.0194594	0.0447708	0.0155039	0.033365	0.0322319
CPED1	0.0229996	0.0124744	0.0111576	0.0129907	0.0112657	0.0108412	0.00888244	0.020003	0.00742437	0.00215253	0.0119225	0.00549157	0.0054743	0.0126252	0.0185851	0.0066361	0	0.00902632	0.0109832	0.00721361	0.0112204	0.02014	0	0.00892188	0.0037597	0.0184523	0	0.0115398	0.0197133	0.0180354	0.0201728	0.00964589	0.0180257	0.00214506	0	0.00501986	0.00105194	0.0193902	0	0.012004	0.00278113	0	0.00890878	0.00833449	0.000627912	0.00614358	0.00139704	0.048769
WNT16	0.00637883	0.00714036	0.00425017	0.00688537	0.00206811	0.00342477	0.0144205	0.00511137	0.00373674	0.000115093	0.00816084	0.00545382	0.000669989	0.00140021	0.0112418	0.00302843	0	0.0172717	0.0150364	0.0100238	0.00774502	0.0105832	0.03948	0.00440682	0.0174437	0.00836785	0	0.00732831	0.00992154	0.00699887	0.0496525	0.0120468	0.00566201	0.00452384	0.0303879	0.00232746	0.00421784	0.0191289	0	0.000354161	0.00445745	0.0217196	0.00197612	0	0.0040219	0.0156175	0.00134224	0.00254828
FAM3C	0.205538	0.177254	0.132229	0.211078	0.183459	0.198423	0.159273	0.178153	0.0987464	0.115539	0.134654	0.115916	0.166249	0.0884121	0.113183	0.136083	0	0.16219	0.183391	0.183891	0.157274	0.111642	0.193823	0.100638	0.165725	0.160557	0.0124568	0.245939	0.183186	0.198413	0.229128	0.123443	0.200186	0.0877737	0.14192	0.126607	0.160968	0.140376	0	0.120776	0.110841	0.152854	0.16258	0.160236	0.177216	0.104214	0.0634818	0.0321712
PTPRZ1	0.265168	0.281633	0.217785	0.257911	0.270378	0.295192	0.247126	0.228834	0.149315	0.275293	0.22108	0.213489	0.211886	0.132341	0.172064	0.220403	0	0.167301	0.200316	0.201967	0.232473	0.164803	0.274784	0.142739	0.274764	0.217562	0.25554	0.386669	0.222157	0.285721	0.371248	0.182856	0.274629	0.200993	0.330574	0.206401	0.201391	0.158154	0	0.231702	0.189053	0.26604	0.195922	0.414002	0.176756	0.184422	0.15589	0.250396
AASS	0.0275388	0	0.00452793	0.0107014	0.0066206	0.011628	0.0150429	0.00238349	0.00307238	0	0.0118345	0.0061058	0.00084917	0.0050883	0.00484955	0.00156004	0	0.00449063	0.00724018	0.00875479	0.00795488	0.0025354	0.00823061	0.00130505	0.0057974	0.0227091	0	0.005532	0.00563265	0.0104641	0	0.00333342	0.006067	0.00202447	0.0135659	0.00120948	0.000907897	0.00662734	0	0.000589249	0.000495339	0.00761971	0.00154788	0	0.000827322	0.00556551	0.00292333	0.0100171
FEZF1	0	0	0	0	0	0	0	0	0	0	0	0	0	0	0	0	0	0	0	0	0	0	0	0	0	0	0	0	0	0	0	0	0	0	0	0	0	0	0	0	0	0	0	0	0	0	0	0
CADPS2	0.420023	0.278855	0.210363	0.19237	0.17989	0.232623	0.212055	0.191369	0.0805993	0.116012	0.136598	0.106153	0.20833	0.0627872	0.168215	0.0833545	0	0.116772	0.167994	0.177594	0.115474	0.0659088	0.168144	0.035692	0.148383	0.272828	0.716899	0.28625	0.178762	0.371703	0.261755	0.142228	0.216393	0.137825	0.17096	0.126348	0.13553	0.11678	0	0.200897	0.10553	0.186278	0.153899	0.36048	0.150605	0.0695384	0.0739782	0.274562
SLC13A1	0	0.000320114	0.00188085	0.00111859	0.000516715	0	0.00212007	0	0.000403545	0	0	0	0	0	0	0	0	0	0	0.00154107	0	0.00053081	0	0	0.000622181	0	0	0.00471664	0	0.00124987	0	0	0	0	0	0	0	0	0	0	0.00086038	0	0	0	0	0	0	0
IQUB	0.0546615	0.0112064	0.03437	0.0321031	0.0424766	0.0312119	0.066867	0.0254505	0.0183878	0.0273455	0.0204681	0.0284512	0.0250606	0.0162806	0.0133441	0.0191387	0	0.0226251	0.0293256	0.0227715	0.0163371	0.0377148	0.0535106	0.0164472	0.0300761	0.0375056	0	0.0382265	0.053088	0.0462993	0.0405473	0.0473936	0.0456212	0.0573631	0.0280337	0.0315244	0.0438133	0.0451641	0	0.0287079	0.0254249	0.0448227	0.0446059	0.0669131	0.0690259	0.0326751	0.0158946	0.0402912
NDUFA5	0.151895	0.113148	0.10905	0.183709	0.140726	0.209721	0.123598	0.1303	0.0868622	0.0866074	0.133718	0.10474	0.130332	0.10902	0.113166	0.129444	0	0.146914	0.157302	0.112743	0.0914731	0.075698	0.140837	0.0590944	0.117401	0.0774507	0	0.129176	0.191686	0.164207	0.113872	0.117653	0.120522	0.14166	0.074134	0.0940625	0.118173	0.0798942	0	0.0814439	0.0875489	0.0940162	0.140415	0.156456	0.147101	0.089758	0.0459248	0.0993462
ASB15	0	0	0.000602472	0.00404054	0.00318829	0	0.000866335	0	0.00132344	0	0.00150156	0	0	0.00411713	0	0.00317413	0	0.00167107	0.00279887	0.00240831	0.00123732	0.000662443	0	0	0	0.00468466	0	0.0019862	0.00237659	0.000641284	0	0.0021649	0	0	0	0.00140837	0.00221409	0	0	0	0.000410834	0	0.000214234	0	0	0.00371946	0.000946805	0
LMOD2	0	0	0	0.000195012	0	0	0.00217169	0	0	0	0	0.000318315	0	0	0	0	0	0	0	0	0.000941986	4.14033e-05	0	0.00153336	0	0	0	0	0	0	0	0	0	0	0	0	0	0	0	0	0	0	0	0	0	0.000283954	0.000151408	0
WASL	0.239229	0.188135	0.209541	0.203701	0.19102	0.267387	0.247766	0.172465	0.100635	0.14778	0.14728	0.177204	0.155146	0.1002	0.157917	0.119704	0	0.15365	0.231844	0.184094	0.166009	0.127727	0.155201	0.0785125	0.173931	0.20325	0	0.315252	0.249545	0.291208	0.195916	0.14703	0.18183	0.172839	0.139781	0.118158	0.140307	0.151255	0	0.192914	0.14822	0.233671	0.229271	0.243751	0.284529	0.158987	0.0730097	0.237273
HYAL4	0	0	0.00177427	0.00223178	0.000260379	0	0	0	0.000635086	0	0	0.0023209	0	0	0	0.00109349	0	0	0	0.000934903	0	0	0	0	0.00206529	0	0	0	0.00401166	0	0	0	0.00294321	0	0	0	0	0	0	0	0	0	0	0.00672592	0	0	0.00031851	0
SPAM1	0	0.00423151	0.00291317	0.00111192	0.0045158	0	0	0	0.000557036	0	0	0	0	0	0.000517535	0.000593663	0	0	0	0	0	0.000827283	0	0	0	0	0	0	0.00138087	0	0	0	0	0	0	0	0	0	0	0	0.000208864	0	0	0	0	0.00069829	0	0
TMEM229A	0	0.00290605	0.00413236	0.00351889	0.00567123	0.00261458	0.00533805	0.00904642	0.00226513	0.00503077	0.00672944	0	0.00211993	0.00192093	0.0102287	0.00582045	0	0	0.00374022	0.00898304	0.00192288	0.00226956	0.00703244	0.00318831	0	0.00316319	0	0.00650771	0.00578811	0.0035706	0	0.0032138	0.00782184	0.00291547	0	0.00153989	0.00130386	0.014127	0	0.00483893	0.00220731	0.00199438	0.0122133	0.00580466	0.00503216	0	0.0021205	0
GPR37	0.0189661	0	0.0134534	0.0275152	0.0194508	0.0198264	0.0283378	0.0184735	0.00618399	0	0.00751536	0.0110154	0.00532716	0.0133187	0.0384369	0.00712942	0	0.00637537	0.011698	0.0201758	0.0139668	0.011588	0.0179944	0.00419029	0.0135119	0.0204117	0	0.0541717	0.0323345	0.0798637	0.0595659	0.0179907	0.0317323	0.00599093	0.0045098	0.0023887	0.000697785	0.0103299	0	0.0462489	0.0131756	0.00325641	0.00350461	0.0108931	0	0.015779	0.00801182	0.0434101
C7orf77	0	0	0	0.000885667	0.000987159	0	0	0	0.000315226	0	0	0	0	0	0	0.000717577	0	0.00131657	0.000119889	0.00186213	8.59326e-05	0.000476903	0	0	0	0.0188977	0	0	0.000220658	0	0	0	0.000199311	0	0	0.000834332	0	0	0	0.00405598	0	0	0	0	0	0	0	0
POT1	0.170334	0.1592	0.116087	0.187224	0.137768	0.157228	0.0941326	0.100599	0.0859237	0.107056	0.0949156	0.0999948	0.134618	0.129424	0.11646	0.117608	0	0.14606	0.154659	0.141996	0.10092	0.0835661	0.118305	0.0698844	0.125408	0.14278	0	0.20784	0.192311	0.184025	0.13777	0.109737	0.109755	0.100242	0.0835203	0.112254	0.116656	0.0914041	0	0.102062	0.106698	0.106542	0.137963	0.115799	0.109032	0.087146	0.075161	0.00838347
GRM8	0.421661	0.325398	0.239529	0.405404	0.266311	0.300386	0.42723	0.332914	0.246844	0.334573	0.427284	0.354925	0.285927	0.298013	0.285836	0.326137	0	0.265069	0.329658	0.269848	0.3256	0.22961	0.408078	0.190849	0.31336	0.343052	0.822589	0.324302	0.259717	0.298033	0.248508	0.196149	0.168446	0.246335	0.256393	0.245765	0.308713	0.227934	0	0.429728	0.273373	0.260723	0.204944	0.640569	0.315096	0.622759	0.343874	0.54077
ZNF800	0.175778	0.177831	0.137681	0.145808	0.137481	0.194317	0.148974	0.124844	0.0824234	0.118525	0.125389	0.116581	0.191162	0.0986981	0.122941	0.0988233	0	0.0957193	0.119405	0.123162	0.0957218	0.0988681	0.0466394	0.0606748	0.116256	0.207385	0.0124568	0.143518	0.160315	0.177268	0.124956	0.108049	0.119558	0.170788	0.143676	0.134212	0.138024	0.153366	0	0.186087	0.0956753	0.17786	0.123971	0.187866	0.147235	0.104755	0.0480611	0.304408
GCC1	0.00610496	0	0.00491769	0.00608402	0.00760877	0.00593987	0.0118816	0.00867042	0.00333085	0.00163164	0.00610444	0.00377854	0.00384396	0.00368048	0.0040919	0.00129647	0	0.00243193	0.00776013	0.00418067	0.00109864	0.00543025	0	0.000743784	0.00936027	0	0	0.00530533	0.00818776	0.0136373	0	0.0102674	0.0041555	0.00234085	0	0.003736	0.00895677	0.00412584	0	0.00183779	0.00653537	0	0.0116529	0	0.0213605	0.00577957	0.00438622	0.00695254
ARF5	0.00399739	0.0109383	0.00715778	0.00747827	0.0084986	0.0104184	0.0167602	0.0386159	0.0221512	0.0214354	0.0179974	0.0103495	0.0395633	0.0484952	0.0180523	0.0175681	0	0.023153	0.0334017	0.0173746	0.0256552	0.00806412	0.0016823	0.0129069	0.0169255	0.0202829	0	0.00606466	0.00708896	0.00220872	0.0500408	0.0195548	0.0232358	0.0124062	0	0.0132353	0.0310354	0.0151103	0	0.0151161	0.00947793	0.0259139	0.020349	0.0132278	0.0132264	0.0138524	0.0157187	0.00399358
FSCN3	0	0.00235811	0.00354147	0.00327572	0.00108306	0.00361057	0.00952304	0.00544773	0.0050165	0.00106368	0.000387332	0	0	0.00735557	0.00629403	0.0104806	0	0.00375527	0.00089321	0.00236064	0.0015314	0.00456782	0.00801047	0.00698427	0.00167815	0	0	0	0.00741585	0.00276032	0	0.00439478	0.00152465	0.00769676	0.0336131	0.00109464	0.00914801	0	0	0.0019675	0.00267693	0.0171727	0.00272647	0	0.013171	0	0.00925691	0.016235
SND1	0.294848	0.266365	0.250815	0.307968	0.288211	0.326996	0.303402	0.246066	0.180801	0.217614	0.239796	0.21946	0.218712	0.20644	0.265084	0.253454	0	0.26589	0.244645	0.299182	0.285812	0.18195	0.25516	0.127528	0.230919	0.287461	0.251891	0.399063	0.297491	0.427813	0.343153	0.226651	0.317816	0.333907	0.339265	0.255213	0.291008	0.219847	0	0.331134	0.218852	0.359298	0.360996	0.281667	0.344293	0.232989	0.206386	0.346737
LRRC4	0.018291	0.0576445	0.07812	0.0689198	0.0573277	0.0620605	0.0937456	0.0649332	0.085677	0.043238	0.0825157	0.0466499	0.105325	0.0653475	0.0646734	0.0670421	0	0.051387	0.103769	0.0670791	0.0772936	0.0509706	0.0840216	0.0513446	0.0462653	0.0332169	0.0411263	0.109331	0.0630675	0.0795725	0.180102	0.108017	0.0798683	0.101617	0.0440567	0.07229	0.0830691	0.0898303	0	0.089996	0.0732762	0.0733868	0.0983036	0.0818049	0.0543868	0.0656876	0.0425115	0.0224328
LEP	0	0	0.00169228	0.000440616	0.0014856	0	0	0.00128425	0.000438493	0.003053	0.000528907	0.00065737	0	0.00225446	0.00305217	0	0	0.00159691	0	0.00111406	0.000237897	0.000396097	0	0.000295162	0.00253321	0	0	0	0.00612841	0.00456153	0	0.000425445	0.00211053	0	0	0.000940671	0	0	0	0	0.00319539	0	0.00732994	0	0.00459225	0	0	0
RBM28	0.14261	0.0917764	0.0934264	0.119241	0.112874	0.0764713	0.116611	0.0865606	0.0826346	0.0797107	0.081186	0.0611708	0.124306	0.128354	0.161682	0.109675	0	0.110195	0.0843121	0.118013	0.106795	0.082536	0.118194	0.0735567	0.0562348	0.0742873	0.310639	0.182432	0.122949	0.0975042	0.0892572	0.109098	0.0971915	0.114567	0.144936	0.102174	0.122842	0.0950963	0	0.103648	0.0947174	0.0884109	0.134814	0.0927192	0.0852183	0.124536	0.0930583	0.251577
PRRT4	0.045867	0.0601895	0.0446175	0.0749663	0.0678032	0.0533845	0.0676135	0.0424843	0.0546052	0.01451	0.0410907	0.0271577	0.0379053	0.0613072	0.0660729	0.0765532	0	0.111573	0.0702172	0.100595	0.0701256	0.0277894	0.0309101	0.0399653	0.0460842	0.00765157	0	0.0615708	0.051093	0.0985642	0.0515957	0.077968	0.03909	0.032956	0.00834208	0.0330615	0.0496405	0.0142398	0	0.0642232	0.054405	0.00715728	0.0708601	0.0133649	0.0679128	0.0497018	0.0498764	0.028946
IMPDH1	0.0559728	0.0621546	0.0455475	0.063384	0.0631232	0.054702	0.0576681	0.0604261	0.0448353	0.0266519	0.020387	0.0343376	0.0659531	0.0627912	0.0673784	0.0593461	0	0.0766335	0.0565036	0.071609	0.0471988	0.0355047	0.0196436	0.0320907	0.0561318	0.0293345	0	0.0470976	0.0608902	0.0645477	0.108795	0.0519058	0.0523174	0.0486738	0.00174626	0.042682	0.0954494	0.0404461	0	0.0589984	0.056499	0.0562055	0.0603987	0.045981	0.0795531	0.0365006	0.0358903	0.0286717
HILPDA	0.0169182	0.00293709	0.0051313	0.00748124	0.012529	0.0200188	0.0167656	0.0227271	0.00881226	0.00174302	0.000314433	0.00770681	0.00684485	0.00862721	0.0139593	0.0169499	0	0.00663232	0.00757803	0.004927	0.004455	0.0102068	0.0116321	0.0131282	0.00677311	0.00558373	0	0	0.0050876	0.00321654	0	0.0171778	0.00426755	0.00994993	0	0.0119748	0.0137584	0.0126084	0	0	0.0137804	0.00575358	0.00905759	0.00845702	0.0191179	0.00998546	0.00864571	0.0364321
METTL2B	0.0796378	0.133374	0.0833779	0.0921909	0.0952868	0.0810028	0.0666394	0.0744853	0.064746	0.0826968	0.0683915	0.0658823	0.0946838	0.105384	0.146574	0.112455	0	0.129969	0.0678072	0.110222	0.0666157	0.0797749	0.126224	0.0650733	0.0550076	0.119681	0	0.0886281	0.0957681	0.119044	0.121341	0.115395	0.0941403	0.116085	0.136557	0.108847	0.069414	0.0471615	0	0.106728	0.0950611	0.0708159	0.135499	0.0924223	0.105105	0.0670445	0.0963456	0.0189683
FAM71F2	0.0165336	0.0293714	0.0143657	0.0257973	0.0277642	0.028808	0.0387847	0.0166132	0.0234858	0.036357	0.0314585	0.0269009	0.00752326	0.0225234	0.0261193	0.0153666	0	0.0251227	0.0154891	0.0336685	0.0195951	0.0186353	0.0163962	0.00766076	0.0113034	0.00140604	0	0.0328852	0.012541	0.0308484	0.0151156	0.021094	0.0316432	0.0146056	0.0149948	0.0200727	0.00769517	0.0290438	0	0.0238932	0.0273798	0.00270684	0.0224814	0.0120483	0.00755861	0.0226198	0.0161243	0.0209961
FAM71F1	0.000391922	0.00708049	0.00237763	0.00457975	0.00359902	0.003556	0.00830537	0.00755497	0.00102365	0.0130623	0	0.000559147	0	0.00364712	0.011178	0.00180129	0	0.0067074	0.00915459	0.00243469	0.00266121	0.00333995	0	0.00135524	0.00273472	0	0	0.00259205	0.00157434	0.00386108	0	0.000390499	0.00168779	0	0.00595786	0.00152643	0.000814129	0.00562969	0	0.00677357	0.000997307	0.00371802	0.00314007	0.010842	0	0.00722083	0.00161523	0.00832433
CALU	0.183175	0.164179	0.101775	0.179258	0.204146	0.154466	0.104386	0.131588	0.13681	0.143599	0.126355	0.110069	0.116871	0.14674	0.106482	0.171223	0	0.174106	0.147947	0.15983	0.153912	0.103648	0.0731654	0.088126	0.112459	0.161578	0.120179	0.111115	0.172264	0.120814	0.0907886	0.149715	0.116707	0.0936953	0.102332	0.148476	0.130175	0.0859795	0	0.170224	0.134602	0.118843	0.173043	0.149488	0.0888888	0.0896065	0.104575	0.193129
OPN1SW	0	0	0	0.00170951	0.000922329	0	0	0	0.00230468	0	0	0.000450608	0	0	0	0.000401881	0	0	0.00137427	0.000110396	0.00135606	9.19667e-05	0	0.000164677	0	0	0	0	0.00294621	0	0	0.00157533	0	0.00168647	0	0	0	0	0	0	0.000216122	0	0	0	0	0	0.00133356	0
CCDC136	0.277727	0.249292	0.233052	0.277279	0.277476	0.248984	0.29262	0.254228	0.170645	0.184501	0.271692	0.215358	0.280729	0.205946	0.268516	0.26415	0	0.276064	0.250526	0.317356	0.237438	0.191931	0.269682	0.134084	0.202786	0.277334	0.303774	0.284846	0.246936	0.257724	0.373927	0.23789	0.291879	0.253081	0.232807	0.301217	0.277461	0.219044	0	0.32678	0.221869	0.264137	0.227381	0.308666	0.310377	0.179531	0.194591	0.284562
FLNC	0	0.0148722	0.00759487	0.0142753	0.0131378	0.0153231	0.0174674	0.00453876	0.0109374	0.00188334	0.00996752	0.0090699	0.0210995	0.0128596	0.0190744	0.0175583	0	0.00243169	0.0125779	0.0161284	0.0101056	0.00695116	0.00542663	0.0105518	0.0117705	0.00810154	0	0.0120614	0.0144395	0.00719801	0.0140978	0.00895627	0.00579111	0.00973779	0.0227982	0.00284614	0.0199352	0.00569585	0	0.00709856	0.00921875	0	0.00602507	0.0457961	0.00793123	0.0048142	0.0125278	0
KCP	0.0343358	0.0647931	0.0459926	0.0873095	0.0556669	0.0435608	0.0339617	0.0465089	0.0771361	0.0482099	0.0571279	0.0587652	0.0976024	0.102614	0.14559	0.137641	0	0.137726	0.0599773	0.074382	0.0923948	0.0528377	0.0648162	0.0715186	0.0365841	0.0932962	0.341675	0.0953298	0.0431944	0.0500483	0.0285949	0.0303754	0.061968	0.0863409	0.0372882	0.0773882	0.0615462	0.0452278	0	0.0872436	0.108325	0.0363041	0.0701989	0.0581632	0.0382453	0.0201619	0.11408	0.211608
ATP6V1F	0.164585	0.0454287	0.0882376	0.174039	0.125669	0.110718	0.164607	0.136291	0.0978989	0.0596011	0.0850666	0.067966	0.156669	0.0948304	0.0922662	0.127139	0	0.119543	0.213554	0.100431	0.126899	0.0631589	0.103653	0.0734517	0.193452	0.0948324	0.0124568	0.106597	0.151344	0.0930496	0.0954483	0.122907	0.126219	0.0417437	0.0554153	0.071108	0.119956	0.0939167	0	0.0778273	0.0773482	0.107581	0.104447	0.105594	0.123199	0.103022	0.0230294	0.0496542
ATP6V1FNB	0	0.00346815	0.000876414	0.00980087	0.00462732	0.000413139	0.00827954	0	0.0049377	0.00118579	0	0.000166533	0.00181129	0.0043918	0.00288971	0.00730229	0	0.00390008	0.00307924	0.0138156	0.0109891	0.0061617	0.0035745	0.00573419	0	0	0	0.00117065	0.00265732	0.0169321	0	0.00261902	0.00821015	0	0	0.00073067	0.00396647	0.00439742	0	0.00139177	0.00298553	0.00993512	0	0.0033513	0	0.00619904	0.00478085	0
IRF5	0	0.012853	0	0.00331896	0.00236468	0.00128713	0.00436437	0.00124571	0.00072141	0.000418051	0.000785101	0.000434731	0	0	0.00325965	0	0	0.00361796	0.000694931	0.00355666	0	0.0010348	0	0.00111295	0.00324313	0	0	0	0.00162924	0	0	0.000425445	0.00427901	0	0.00859098	0	0	0.00302864	0	0.00310471	0.00121032	0.00273374	0.000477647	0	0.000331719	0	0.000151408	0
TNPO3	0.230291	0.17513	0.15593	0.220895	0.19163	0.217775	0.22515	0.180374	0.133763	0.138688	0.202529	0.154215	0.170809	0.14891	0.171066	0.18654	0	0.209687	0.176071	0.207758	0.157797	0.142883	0.198677	0.110971	0.188318	0.126959	0.0124568	0.220111	0.217631	0.228299	0.162522	0.184464	0.211925	0.180112	0.176379	0.171838	0.172899	0.168109	0	0.235111	0.155378	0.209786	0.195564	0.224723	0.239902	0.130074	0.116509	0.379355
AC011005.1	0	0	0.00691369	0.0011228	0.00050841	0	0.00103782	0	0.00111394	0.000564093	0.00145387	0	0.00762187	0	0	0	0	0.000280604	0.00203539	0	0	0	0	0.00114658	0.00109173	0	0	0	0	0	0	0	0.00061401	0	0	0	0	0.00243039	0	0	0	0	0	0	0.000626869	0	0	0
TSPAN33	0.0259021	0.0253643	0.0139559	0.00908337	0.0140722	0.0051513	0.0317323	0.0193762	0.0111699	0.00546913	0.021171	0.00275299	0.0181242	0.00558979	0.0281937	0.00619183	0	0.00870975	0.0145265	0.0193827	0.0156874	0.0133469	0.0210513	0.00513494	0.0218071	0.00391244	0	0.0476641	0.0112158	0.0133504	0.0166431	0.00955332	0.0235028	0.00245136	0.00444877	0.00996795	0.0120921	0.0256202	0	0.0147352	0.00511191	0.031387	0.0230865	0.0212148	0.0226919	0.0041416	0.00128086	0
SMO	0.00297195	0.00400928	0.00318325	0.0156882	0.00636284	0.00704067	0.0105065	0.006699	0.00474161	0	0.00294065	0.0070358	0.00625361	0.00322422	0.00607869	0.00757799	0	0.0100536	0	0	0.00408804	0.00783286	0	0.00322607	0.00922091	0.00744808	0	0.00977469	0.0144563	0.00923691	0	0.00266569	0.000944508	0	0.000385703	0.00139391	0.00154126	0.00474466	0	0.0018908	0.00295952	0.00266654	0.00414063	0	0	0.003394	0.000864901	0
AHCYL2	0.386368	0.375207	0.316618	0.364293	0.330933	0.358495	0.383853	0.284879	0.206698	0.276734	0.309807	0.281825	0.271969	0.253669	0.347728	0.303086	0	0.355942	0.321157	0.377392	0.251713	0.209211	0.334695	0.191171	0.288923	0.352434	0.303384	0.406333	0.371467	0.46022	0.436123	0.283222	0.347525	0.385514	0.363897	0.342286	0.290231	0.251915	0	0.366941	0.267051	0.373568	0.353754	0.378165	0.385539	0.253484	0.237074	0.41844
STRIP2	0.0168629	0.049845	0.0200573	0.0430469	0.0337474	0.0369676	0.0444424	0.0356731	0.0190893	0.0360072	0.0298445	0.0374317	0.0644382	0.017903	0.015019	0.0173553	0	0.0277399	0.0219907	0.0131099	0.0286895	0.0197578	0.0445831	0.0135274	0.020972	0.039455	0	0.0370935	0.0336528	0.0324104	0.0701979	0.0134699	0.0250111	0.00890293	0.00868027	0.0207424	0.0274771	0.0287831	0	0.0755634	0.0228868	0.0279641	0.0313648	0.0684801	0.016529	0.0348925	0.0310695	0.102418
SMKR1	0	0.0229277	0.00480692	0.0198289	0.0111275	0.00421484	0.00643431	0.0123711	0.00656267	0.00385108	0.00340233	0.00670756	0.0082199	0.0129942	0.0130767	0.0108486	0	0.0220737	0.0165704	0.0123477	0.0113265	0.00349167	0.0242199	0.00885711	0.00423717	0	0	0	0.00800067	0.0128429	0	0.0144649	0.00712256	0.00188281	0.0188437	0.00659229	0.00440118	0.0078544	0	0.0057562	0.00308114	0.00858825	0.00481285	0.0138296	0.0035502	0.000805075	0.00124265	0
NRF1	0.14931	0.282802	0.271292	0.302826	0.281945	0.304352	0.275249	0.216702	0.172587	0.210557	0.242741	0.207162	0.236596	0.203213	0.267256	0.252377	0	0.261085	0.259967	0.293886	0.233212	0.165431	0.232819	0.11981	0.203545	0.337028	0.120179	0.304055	0.326866	0.378328	0.367304	0.262201	0.252007	0.276238	0.161303	0.216127	0.231998	0.222081	0	0.337851	0.234061	0.310728	0.309246	0.338586	0.307931	0.218272	0.165029	0.309747
UBE2H	0.393625	0.371869	0.330367	0.386978	0.335047	0.42685	0.347517	0.298291	0.188076	0.256627	0.271045	0.252883	0.341939	0.190359	0.301035	0.31982	0	0.302257	0.321432	0.353818	0.276575	0.209038	0.31622	0.128254	0.276762	0.346247	0.347463	0.500899	0.443807	0.498881	0.538447	0.307355	0.313016	0.303029	0.363116	0.297139	0.294537	0.247761	0	0.355527	0.258086	0.448328	0.406307	0.476342	0.385961	0.213268	0.193444	0.4147
ZC3HC1	0.0745138	0.0813323	0.0721201	0.0819461	0.0733318	0.0650588	0.0480766	0.053383	0.0617872	0.0779989	0.0394397	0.0493413	0.0551475	0.0610202	0.0818985	0.0864884	0	0.067646	0.0599941	0.0926398	0.0639389	0.0452195	0.00830585	0.0627096	0.0465895	0.0725529	0	0.0673721	0.0797349	0.106575	0.112629	0.0498797	0.0838828	0.0307883	0.0463777	0.0787914	0.0588921	0.0617151	0	0.0548662	0.078346	0.0417804	0.0467884	0.0779589	0.0360964	0.0406586	0.0433666	0.00353035
KLHDC10	0.382122	0.288506	0.296742	0.343917	0.284284	0.294735	0.2289	0.249025	0.186408	0.227087	0.270466	0.24801	0.328963	0.216825	0.307082	0.291226	0	0.292601	0.300736	0.306108	0.248128	0.191533	0.355559	0.118033	0.217673	0.287386	0.347463	0.302963	0.271079	0.366322	0.316174	0.260411	0.266992	0.281396	0.200399	0.287735	0.246594	0.245596	0	0.325973	0.273454	0.301784	0.36279	0.317884	0.290195	0.295338	0.202039	0.227624
TMEM209	0.0705162	0.0690814	0.0490686	0.0700884	0.0747941	0.0716726	0.0484174	0.0440934	0.036894	0.0295081	0.0628089	0.0483672	0.0652142	0.0378503	0.0500035	0.075019	0	0.0719981	0.0514443	0.0539251	0.0468719	0.0432076	0.0059075	0.0492119	0.0424012	0.0493887	0.0124568	0	0.103542	0.0514503	0.0815563	0.0607482	0.0456237	0.0334166	0.0415958	0.0468283	0.0350467	0.0222281	0	0.0282051	0.0402826	0.0779424	0.0936642	0.0461083	0.0708421	0.0262375	0.0294195	0.0209113
SSMEM1	0	0	0.000140532	0.000774716	0	0	0	0	0	0	0	0	0	0	0	0	0	0	0.000410323	0.000638545	0	0	0	0.000455289	0	0	0	0	0	0	0	0	0.00152872	0	0	0	0	0	0	0	0.000256087	0	0	0	0.0125384	0.00641377	0	0
CPA2	0	0	0	0.000474628	0.000424132	0	0	0	0.00019488	0	0	0	0	0.00295471	0	0.000579665	0	0	0	0	0	0.000159164	0	0	0	0	0	0	0	0	0	0	0.00190101	0	0	0	0	0	0	0	0.00125184	0	0	0	0	0.00593143	0	0
CPA4	0	0	0.00395601	0.000340146	0.00312956	0	0.00199235	0.00121544	0.000694412	0	0.00117381	0	0	0.00105891	0	0.000340751	0	0.00354612	0	0.00256968	0	0	0	0.000109114	0.000806229	0.00796926	0	0	0.00067333	0.000543644	0	0.000700476	0.00119294	0	0	0.000147943	0.00184509	0.00118622	0	0	0	0	0	0	0	0.000241465	0.000930525	0
CPA5	0	0	0.000139345	0.000830997	0.00242048	0.00299431	0	0.000959189	0	0	0	0	0	0	0.00093515	0.000988124	0	0.00259257	0	0	0	0	0	0.00173477	0	0	0	0.0132329	0	0	0	0	0	0	0	0	0	0	0	0	0	0	0	0	0	0	0	0
CPA1	0	0.00148249	0	0	0	0	0	0	0	0	0	0	0	0	0.000865322	0	0	0	0	0	0.000241275	0	0	0	0	0	0	0	0.000349143	0	0	0	0	0	0	0	0	0	0	0	0	0	0	0	0	0	0.00112155	0
CEP41	0.0862487	0.0556257	0.0451014	0.068396	0.087148	0.0573794	0.043219	0.0519387	0.0420822	0.039046	0.0378953	0.0452664	0.0584815	0.0399562	0.0655145	0.0468736	0	0.0370678	0.0604519	0.0754343	0.0625201	0.0308902	0.0253191	0.0257489	0.0624209	0.106711	0	0.0981147	0.0651388	0.0633843	0.106986	0.0370257	0.05152	0.0747711	0.0178812	0.042718	0.0284598	0.0469954	0	0.0462595	0.0521532	0.0453334	0.0339263	0.110746	0.0457138	0.0567354	0.0362265	0.133255
MEST	0.125544	0.102625	0.127316	0.13743	0.10883	0.110653	0.12742	0.0900255	0.0951334	0.0762479	0.0908986	0.0671726	0.0946288	0.121531	0.123985	0.119936	0	0.131422	0.0901005	0.116043	0.0949956	0.0923804	0.0960043	0.0933336	0.12132	0.09622	0	0.0547514	0.140776	0.111694	0.0736729	0.123284	0.108396	0.0949231	0.0899213	0.111839	0.117949	0.13935	0	0.101497	0.117654	0.133082	0.133126	0.0889874	0.131708	0.115859	0.065452	0.106871
COPG2	0.210775	0.164344	0.209144	0.224351	0.181351	0.182932	0.122503	0.170951	0.131324	0.173218	0.197535	0.138168	0.147179	0.186576	0.21184	0.212631	0	0.205596	0.167411	0.182955	0.160207	0.13959	0.165077	0.126288	0.170725	0.228735	0.0411263	0.113378	0.250436	0.226689	0.204228	0.193969	0.185579	0.184775	0.140689	0.179682	0.186297	0.147286	0	0.315196	0.199353	0.204216	0.225229	0.141193	0.124997	0.189893	0.169565	0.077174
TSGA13	0	0	0	0.00249773	0.000407975	0	0	0.000642996	0.000266076	0	0	0.000416805	0	0.00347466	0.000592887	0	0	0.00355809	0.00364297	0	0.000596966	6.58067e-05	0	0	0	0	0	0	0.00142165	0	0	0	0	0	0	0	0	0	0	0	0.000448496	0.0045039	0.000707445	0	0	0	0.000465697	0
MKLN1	0.594888	0.439533	0.408956	0.457052	0.42864	0.504108	0.417741	0.394698	0.249093	0.37955	0.389148	0.337356	0.399853	0.294233	0.386555	0.356173	0	0.426652	0.440788	0.528851	0.372732	0.251931	0.427597	0.173996	0.402914	0.494823	0.401927	0.559621	0.422007	0.61885	0.681725	0.299532	0.397028	0.413856	0.431931	0.4553	0.418235	0.363643	0	0.485439	0.402275	0.573261	0.446733	0.593533	0.515443	0.329459	0.28625	0.566744
PODXL	0.0176865	0.00659148	0.0202506	0.0121308	0.020562	0.00595736	0.0247798	0.0197136	0.0153092	0.018393	0.0207603	0.0157751	0.0250002	0.0138218	0.00786033	0.0210236	0	0.0258899	0.0106174	0.0142943	0.0134634	0.0100617	0	0.0140391	0.00915886	0.000993876	0	0.0176014	0.00905871	0.021594	0.0472622	0.00205842	0.00636754	0.0119663	0.00227589	0.0122118	0.00610325	0.0323241	0	0.014046	0.0200042	0.00821965	0.0239164	0.0211536	0.010607	0.00232267	0.0113209	0.0296924
PLXNA4	0.291803	0.341329	0.364638	0.365839	0.37068	0.328439	0.284482	0.294313	0.368303	0.307638	0.256966	0.299414	0.36992	0.301338	0.296925	0.442212	0	0.501709	0.246575	0.400631	0.350632	0.265226	0.259021	0.358718	0.161912	0.223703	0	0.400254	0.317279	0.272045	0.27435	0.343649	0.279468	0.572918	0.258064	0.480866	0.496116	0.238298	0	0.369511	0.455691	0.398799	0.253776	0.284108	0.325533	0.348263	0.455438	0.475287
CHCHD3	0.397067	0.345127	0.293686	0.367578	0.331349	0.390336	0.333256	0.281513	0.179049	0.304769	0.275901	0.240211	0.340566	0.243266	0.308426	0.305176	0	0.329625	0.314115	0.38089	0.277283	0.203777	0.314602	0.136061	0.254727	0.377955	0.255957	0.516232	0.381591	0.463779	0.418246	0.26366	0.320738	0.336442	0.341603	0.271784	0.293628	0.293864	0	0.318704	0.27859	0.412469	0.315141	0.458885	0.358541	0.268575	0.183078	0.475665
EXOC4	0.57401	0.483006	0.447658	0.458338	0.408066	0.482214	0.436349	0.348856	0.212761	0.329737	0.391848	0.336685	0.424103	0.279486	0.431898	0.36276	0	0.402389	0.461478	0.476169	0.36339	0.291339	0.453969	0.162674	0.353623	0.565352	0.0411263	0.704273	0.481331	0.656204	0.652713	0.319214	0.434734	0.420467	0.383211	0.40474	0.380844	0.321198	0	0.532615	0.370569	0.493842	0.460987	0.671878	0.541322	0.344757	0.257165	0.390633
LRGUK	0.0352396	0.050806	0.0292142	0.0388711	0.0355575	0.0396109	0.0411182	0.0405463	0.0221222	0.0300132	0.0330264	0.0180105	0.0297248	0.0206017	0.0252121	0.0280462	0	0.0343922	0.0318139	0.0292822	0.0268288	0.0388504	0.0968641	0.0167987	0.0211022	0.0416338	0	0.0582087	0.0434636	0.0354884	0.104856	0.0483274	0.0331848	0.0402107	0.029355	0.0282803	0.0528914	0.0354365	0	0.0897943	0.0352022	0.0627492	0.0155017	0.0184843	0.0655826	0.0169375	0.0249645	0.170781
SLC35B4	0.113282	0.066958	0.0724555	0.106601	0.0829106	0.0993209	0.104215	0.0943236	0.0668799	0.0706855	0.0901426	0.0864526	0.0794856	0.0923859	0.0822391	0.0844005	0	0.075724	0.0800871	0.0752009	0.0893112	0.0536034	0.131609	0.0630858	0.0800147	0.0612998	0	0.0663771	0.0885647	0.118812	0.14448	0.0848548	0.084047	0.122078	0.0756697	0.0892523	0.0922423	0.0737113	0	0.0934956	0.0819477	0.12735	0.106094	0.130088	0.0664298	0.0763782	0.0461253	0.0576583
AKR1B1	0.0737907	0.0459365	0.0445921	0.0510431	0.0486748	0.0811469	0.130567	0.0704741	0.0427255	0.0269097	0.0557318	0.0353828	0.0541126	0.0520563	0.0756002	0.0588065	0	0.0543834	0.0753435	0.0482301	0.0386778	0.0286935	0.0181595	0.0241115	0.0624119	0.0399288	0	0.0393202	0.0630133	0.0643649	0.0991165	0.0592643	0.0584332	0.0329766	0.0454301	0.0348729	0.0672718	0.0918423	0	0.0487789	0.0316454	0.0638645	0.0387428	0.0525338	0.0410666	0.0187723	0.034001	0.0212762
AKR1B10	0	0	0.000236332	0.000370883	0	0	0	0	0.0013619	0	0	0	0	0	0	0	0	0	0	0.00212903	0	0	0	0.000525119	0	0	0	0	0	0	0	0	0	0	0	0	0	0	0	0	0	0	0	0	0	0	0	0
AKR1B15	0	0	0	0.000594902	0	0	0	0	0.000605387	0	0	0	0	0	0	0.00199233	0	0	0	0	0.00134833	0.000178996	0	0	0.00512699	0	0	0	0	0	0	0	0	0.00501043	0	0	0	0	0	0	0	0	0	0	0	0	0.000392061	0
BPGM	0.037748	0.00877113	0.0129596	0.0227908	0.0236409	0.0113705	0.0166666	0.01991	0.0245583	0.0312102	0.00888149	0.00894016	0.0430036	0.0253736	0.0160601	0.0193693	0	0.0198053	0.0241975	0.0140277	0.0256059	0.0135171	0.0270847	0.0165412	0.0220081	0.0156108	0	0.0104548	0.0191051	0.0281778	0	0.0238437	0.0164967	0.040988	0.00568102	0.0132458	0.0191211	0.0193019	0	0.00367484	0.0228222	0	0.0209883	0.0293439	0.0167639	0.00504776	0.00916518	0.033025
CALD1	0.456786	0.376327	0.380638	0.351652	0.334798	0.329493	0.320645	0.252433	0.260648	0.275533	0.334659	0.258686	0.279497	0.305797	0.430483	0.338791	0	0.376335	0.274172	0.359595	0.301461	0.297305	0.244837	0.21438	0.199101	0.477716	0.0783382	0.240393	0.305027	0.426623	0.34717	0.261287	0.2672	0.311729	0.303083	0.35706	0.28301	0.292943	0	0.416308	0.368694	0.340425	0.395512	0.244391	0.324535	0.252043	0.329451	0.33837
AGBL3	0.172847	0.158777	0.181365	0.156206	0.129299	0.172309	0.181551	0.133797	0.0875325	0.0401083	0.143374	0.0972536	0.12142	0.159219	0.189658	0.146293	0	0.174539	0.140984	0.125831	0.115597	0.175427	0.113135	0.0901492	0.0959849	0.132208	0.341675	0.157503	0.198773	0.25008	0.254929	0.163815	0.130134	0.154663	0.21138	0.171884	0.181562	0.0880944	0	0.196344	0.114372	0.247182	0.235021	0.0809839	0.161018	0.0973919	0.10246	0.142471
CYREN	0.095334	0.197427	0.13721	0.0838236	0.0845093	0.122252	0.0544291	0.103093	0.0691134	0.0830323	0.127991	0.121276	0.113423	0.101262	0.0941093	0.10151	0	0.11224	0.108126	0.0976969	0.0995549	0.139265	0.130373	0.0889146	0.0602612	0.158012	0.341675	0.123179	0.090833	0.098056	0.120758	0.0961251	0.0835735	0.09308	0.160916	0.102646	0.0478974	0.0429248	0	0.150922	0.101664	0.131553	0.103966	0.0460859	0.0559008	0.156576	0.06604	0.266585
TMEM140	0	0	0.00289532	0.0120821	0.0134674	0.0136041	0.0013495	0.000963593	0.00339638	0.00133205	0.000122552	0.000441336	0.00744334	0.0156474	0.00419658	0.00495954	0	0.00556918	0.00670078	0.00074397	0.00821284	0.00763207	0.0035745	0.0052036	0	0.00854104	0	0.00261077	0.0160191	0.00204916	0	0.00812146	0.000285885	0.000987684	0	0.00317478	0.0116486	0	0	0	0.00409266	0	0.000523995	0	0.00318604	0.00182099	0.00193287	0
WDR91	0.0675902	0.0629749	0.0326503	0.0617298	0.0759163	0.0477148	0.0509149	0.0625448	0.0576991	0.0412497	0.0625568	0.0288873	0.0455018	0.074113	0.0674529	0.0738942	0	0.0909992	0.0414951	0.0673972	0.0516557	0.0511642	0.0315094	0.0434092	0.0404096	0.0191668	0	0.0631678	0.0852668	0.0443229	0.0740618	0.0694352	0.0661123	0.0486912	0.0204322	0.0510921	0.0467961	0.0273942	0	0.0769409	0.0687255	0.0367573	0.0650085	0.0649926	0.0482266	0.0344189	0.0567468	0.016945
STRA8	0	0	0.000359913	0.0021304	0.000860192	0	0	0	0.000581982	0	0.00127342	0	0	0	0	0	0	0	0.000938865	0	0.000227697	0.000345568	0	0.000360202	0	0	0	0.00452016	0	0	0	0.00048088	0	0	0	9.45558e-05	0	0	0	0	0.00154349	0.0112863	0	0	0	0.00545188	0	0
CNOT4	0.336648	0.275923	0.267946	0.327871	0.270677	0.30729	0.309538	0.253069	0.167423	0.233443	0.267761	0.214273	0.239465	0.162852	0.287121	0.246325	0	0.271355	0.286332	0.314802	0.236886	0.182187	0.21404	0.139082	0.193808	0.279943	0.210002	0.334082	0.298831	0.404481	0.34283	0.201207	0.262462	0.292822	0.267301	0.244181	0.236468	0.226415	0	0.292371	0.239931	0.325644	0.28925	0.368439	0.307802	0.186013	0.151758	0.207563
NUP205	0.171986	0.163811	0.122351	0.14285	0.135946	0.136665	0.130115	0.109061	0.0754834	0.081172	0.124921	0.109444	0.130314	0.10129	0.13187	0.0959311	0	0.116073	0.113086	0.135013	0.13041	0.0834613	0.0958318	0.0713655	0.113013	0.0734884	0.0124568	0.149965	0.170358	0.128855	0.082504	0.146714	0.160915	0.128368	0.0988046	0.100297	0.109962	0.0875441	0	0.139673	0.0972047	0.168231	0.167571	0.119423	0.10196	0.0692793	0.0787896	0.130913
STMP1	0.0911378	0.0428664	0.0939812	0.106408	0.0875482	0.0761115	0.0781496	0.0786357	0.0716493	0.0811382	0.0667353	0.0881504	0.113592	0.0771398	0.0812534	0.0993577	0	0.0941675	0.102284	0.0890483	0.0790859	0.0590965	0.156879	0.0573162	0.0839942	0.0827899	0.210002	0.105836	0.0856229	0.0992827	0.129883	0.0794141	0.0744149	0.0768643	0.204278	0.06451	0.0874243	0.0651292	0	0.105845	0.0992366	0.11135	0.0848123	0.0677382	0.0482276	0.0645052	0.0865977	0.127108
SLC13A4	0.0152718	0.00321972	0.00978454	0.0330855	0.00991738	0.00152318	0.00614662	0.004697	0.0114165	0.000850307	0.00689358	0.000153348	0.00130514	0.00699354	0.00338655	0.0239501	0	0.0254018	0.00954833	0.00627071	0.00713076	0.00542898	0	0.00681431	0.00139289	0	0	0.00288888	0.0197166	0.0161674	0	0.0166979	0.00801377	0.00883596	0	0.00603851	0.0115585	0.00198537	0	0.00611207	0.00832051	0	0.00882068	0	0	0.00937458	0.0101652	0
FAM180A	0	0	0	0.00132557	0.000810249	0.0014588	0.000284197	0.000156495	0.000548409	0	0.00178231	0	0	0	0	0	0	0	0.000650903	0	0	0.00125467	0	0	0	0	0	0	0	0	0	0.00244273	0.00199918	0	0	0	0.00056563	0	0	0	0	0	0	0	0	0	0	0
MTPN	0.189486	0.114131	0.109238	0.124372	0.0996148	0.173382	0.173095	0.147634	0.0847721	0.111847	0.119643	0.0984068	0.14519	0.0538322	0.0929119	0.116242	0	0.0792765	0.138273	0.123991	0.0839476	0.062774	0.0942644	0.0606391	0.124591	0.163566	0.643553	0.135894	0.0955205	0.194337	0.301427	0.0766528	0.115143	0.0725492	0.0897159	0.106377	0.0937786	0.17376	0	0.152637	0.0742443	0.108495	0.132405	0.141535	0.157666	0.0852693	0.0605597	0.170536
CHRM2	0.391087	0.408567	0.375213	0.320238	0.432326	0.419753	0.402544	0.334713	0.26682	0.410145	0.342794	0.336148	0.383528	0.209343	0.367483	0.294588	0	0.243528	0.405673	0.41422	0.297912	0.321546	0.433566	0.219367	0.402578	0.450611	1.35288	0.427236	0.296151	0.434345	0.54757	0.317172	0.34786	0.299177	0.399169	0.272521	0.362349	0.386195	0	0.446748	0.302203	0.372748	0.370615	0.427513	0.451492	0.223676	0.305485	0.428598
PTN	0.120846	0.0652378	0.101101	0.0913092	0.100114	0.120251	0.0615681	0.086661	0.0695266	0.0995605	0.0498352	0.0619426	0.0654265	0.0582456	0.0920024	0.0744168	0	0.0442469	0.134231	0.106141	0.0872747	0.0727058	0.160836	0.0611612	0.0874353	0.0798888	0	0.0908213	0.0821366	0.112362	0.146951	0.103298	0.0806555	0.107557	0.0191065	0.0918384	0.0653876	0.0420416	0	0.156529	0.0510009	0.101856	0.115322	0.0584893	0.106617	0.0768065	0.126122	0.0502009
DGKI	0.674628	0.621726	0.492805	0.582719	0.566169	0.573456	0.465322	0.482403	0.337731	0.483398	0.487244	0.437158	0.570613	0.447989	0.531616	0.469572	0	0.46351	0.550578	0.609774	0.521603	0.367339	0.567276	0.39059	0.462089	0.567349	1.28296	0.711822	0.595745	0.708957	0.789533	0.463906	0.524814	0.420013	0.658029	0.501907	0.429276	0.428496	0	0.633371	0.481951	0.619215	0.511958	0.76711	0.61468	0.53737	0.526258	0.686996
CREB3L2	0.00587581	0.0837054	0.0432556	0.0444779	0.0457079	0.0335059	0.0279182	0.0462951	0.0425313	0.0438674	0.0429874	0.0329336	0.019335	0.0417932	0.0716809	0.0345186	0	0.0513394	0.0372203	0.0497693	0.0392865	0.0365028	0.000641326	0.0260273	0.0557167	0.031085	0.0124568	0.028343	0.040521	0.0485569	0.0287581	0.0494591	0.0363967	0.0501564	0.0600352	0.0348412	0.0271439	0.0663221	0	0.0883353	0.0314329	0.0490704	0.0426192	0.0330212	0.0635444	0.0474624	0.0290383	0.00503802
AKR1D1	0	0.00370737	0.00145903	0.00206079	0.000812048	0.00624839	0.00363611	0.000410661	0.00158782	0	0.000712772	0.00624638	0.0106312	0.00354777	0.00249502	0.0025027	0	0.000804767	0.000123103	0	0.00275453	0.000461311	0.00433332	0.00284985	0.00949605	0	0	0.00963782	0.0059279	0.00215061	0	0.00306238	0.000448436	0	0	0.00282805	0.000612773	0.00137271	0	0	0.00354704	0	0	0.00580466	0	0	0.00322895	0
TRIM24	0.204309	0.117104	0.144823	0.145831	0.158267	0.141983	0.178061	0.13163	0.107628	0.119291	0.150198	0.117811	0.128968	0.0962344	0.175262	0.116393	0	0.158633	0.131556	0.141667	0.112957	0.120968	0.087449	0.0884474	0.128804	0.147368	0.567947	0.20979	0.182651	0.125519	0.189358	0.144226	0.134567	0.180617	0.159197	0.157377	0.137431	0.132629	0	0.176022	0.129703	0.121198	0.156256	0.178035	0.120588	0.105432	0.101264	0.28567
SVOPL	0.0110991	0.0444859	0.00586049	0.0142178	0.00848242	0.0343273	0.00105138	0.00495206	0.00728314	0.009912	0.00507591	0.00628338	0.0137433	0.0176633	0.00971731	0.0221785	0	0.00883985	0.00924627	0.00422377	0.0117904	0.00409968	0	0.00738797	0.00735438	0.0157076	0	0.0178269	0.0143371	0.00651482	0	0.00602621	0.0196341	0.0131191	0.00636157	0.00781656	0.000967986	0.00757695	0	0	0.00680185	0.00403187	0.00766282	0	0.00938065	0.0134166	0.00496282	0.0450867
ATP6V0A4	0.00311096	0.00633325	0.00824671	0.00550385	0.010501	0.00914152	0.00410747	0.00777323	0.00441649	0.0202098	0.00235314	0.00560632	0.0142561	0.0117778	0.00580148	0.00720214	0	0.0161747	0.00702083	0.010066	0.00349599	0.00911352	0.00244063	0.00441436	0.00662382	0.00431483	0	0	0.0124137	0.0167716	0.0414793	0.0310241	0.00138729	0.00516868	0.00456573	0.000139536	0.00379258	0.009736	0	0.0208973	0.00560872	0.00602851	0.0044703	0	0.0146511	0.0114668	0.0208159	0.0942942
TMEM213	0	0.000601229	0.00313561	0.0185224	0.0143003	0.00180243	0.0031004	0.000690805	0.00721634	0	0.00330548	0.000707987	0.00463222	0.0155969	0	0.00964861	0	0.0097664	0.00677625	0.00385505	0.00742584	0.0031867	0	0.00320987	0.000924389	0.00186488	0	0.0169241	0.0255166	0.0122759	0	0.0127393	0.000256154	0.00766836	0	0	0.0193149	0.00623978	0	0.0139137	0.020046	0.0136985	0.0192799	0	0	0.00333614	0.0033705	0
KIAA1549	0.224593	0.125228	0.219178	0.245475	0.21942	0.216861	0.335616	0.210705	0.15598	0.168704	0.172582	0.170364	0.189679	0.190518	0.178253	0.245427	0	0.238333	0.180376	0.246408	0.19933	0.174846	0.214864	0.162165	0.145353	0.168504	0.303384	0.192897	0.175718	0.218563	0.293244	0.173771	0.211948	0.245141	0.202677	0.203499	0.216593	0.203656	0	0.292423	0.242988	0.204835	0.270455	0.273457	0.242724	0.198802	0.195125	0.338506
ZC3HAV1L	0	0	0.00722321	0.00286977	0.00474451	0.00352161	0	0.00389103	0.00439032	0	0.00340725	0.00199702	0.002556	0.00412397	0.00237715	0.0142298	0	0.0073725	0.0122598	0.00334104	0.00282574	0.00369919	0	0.00655154	0.00247653	0.00249302	0	0	0.00230384	0.00434272	0.0197241	0.00728555	0.00311558	0.00187036	0	0.00243453	0.000354502	0.00372343	0	0.00686088	0.00756522	0	0.031996	0.00420148	0	0.00261912	0.0103769	0
ZC3HAV1	0	0.0139561	0.020275	0.0373643	0.0231948	0.0165798	0.053512	0.021761	0.0120677	0.0168471	0.0131825	0.0139181	0.0244891	0.0119326	0.00857636	0.00540606	0	0.0191209	0.0271182	0.0165624	0.0218997	0.025184	0.0141248	0.0112944	0.0175544	0.043427	0	0.0133814	0.0227853	0.0258833	0.0151156	0.0132459	0.0205992	0.0416833	0.0504522	0.0254593	0.0279942	0.0273056	0	0.0282893	0.0128874	0.00977159	0.0181545	0.0275307	0.0147504	0.0346695	0.0234052	0.0209961
TTC26	0.0794061	0.109033	0.110682	0.0859302	0.0852228	0.0788234	0.105747	0.081861	0.0709529	0.0785594	0.0908565	0.0672057	0.0466529	0.0837943	0.112188	0.0749398	0	0.0926478	0.0802917	0.095978	0.107572	0.083859	0.0531209	0.0571019	0.0822125	0.0811572	0	0.0734247	0.0869405	0.153491	0.0786459	0.0585658	0.108283	0.117973	0.0789099	0.0727494	0.0856148	0.0912387	0	0.148724	0.0872866	0.109711	0.121464	0.166366	0.169208	0.0683838	0.0673996	0.114888
UBN2	0.407963	0.350551	0.288072	0.330417	0.304614	0.371813	0.28538	0.267229	0.173159	0.249189	0.255385	0.225934	0.260591	0.216908	0.296299	0.233535	0	0.24808	0.259968	0.325111	0.25025	0.154759	0.289247	0.119621	0.246337	0.338493	0.282641	0.34559	0.365269	0.417953	0.427921	0.221042	0.271189	0.293663	0.313182	0.287942	0.26159	0.222676	0	0.344811	0.235969	0.330242	0.325383	0.394912	0.339494	0.189014	0.153598	0.421644
LUC7L2	0.159215	0.0785886	0.0830914	0.163169	0.128655	0.128799	0.0921916	0.119041	0.0741832	0.0879351	0.0621369	0.0858985	0.142884	0.111231	0.081534	0.109888	0	0.14204	0.136713	0.145039	0.131501	0.0469925	0.0581943	0.063663	0.100026	0.0879781	0.567947	0.145068	0.112127	0.146768	0.0743727	0.0982101	0.0967702	0.0793899	0.0236169	0.0693339	0.0851898	0.0590576	0	0.0778074	0.0981234	0.0515246	0.156087	0.105091	0.111354	0.0802502	0.0430901	0.121494
KLRG2	0.0277319	0.0102258	0.0070989	0.0123644	0.00833972	0.0312981	0.00086936	0.00345001	0.0107067	0.0263918	0.00141749	0.00987641	0.00543763	0.0139508	0.000341838	0.00733623	0	0.0174165	0.00192487	0.00952897	0.0093945	0.00642552	0	0.00643776	0.00049408	0	0	0.00339963	0.0055789	0.0101228	0	0.0181291	0	0.00867027	0.0116074	0.0270212	0.0133972	0.00585892	0	0.0227871	0.00903979	0	0.00582873	0.00470382	0.0125384	0	0.0086448	0
CLEC2L	0.175687	0.156724	0.161247	0.166199	0.161588	0.174101	0.0746431	0.116847	0.151559	0.121027	0.145185	0.0986055	0.156973	0.15088	0.196189	0.176797	0	0.219055	0.114127	0.158184	0.167563	0.152618	0.161867	0.0842586	0.0858328	0.120012	0	0.165658	0.123484	0.16194	0.161669	0.133066	0.184926	0.211767	0.103516	0.21639	0.136074	0.0978723	0	0.181866	0.18834	0.177265	0.131789	0.139647	0.134002	0.0830388	0.153949	0.186637
HIPK2	0.243946	0.147641	0.14533	0.147704	0.130113	0.155782	0.121632	0.130371	0.111249	0.128689	0.171881	0.128101	0.181166	0.134763	0.168507	0.137505	0	0.136186	0.132391	0.159213	0.132582	0.159731	0.152679	0.0904921	0.105678	0.0987502	0.0783382	0.15001	0.158278	0.168855	0.148206	0.130943	0.152007	0.126917	0.10241	0.130654	0.155788	0.159044	0	0.188535	0.152188	0.171944	0.158168	0.195213	0.139289	0.271816	0.132374	0.128431
TBXAS1	0	0.000601229	0.00726003	0.0143869	0.0083371	0.00415933	0.0154803	0.0117522	0.00526977	0.0104849	0.00941767	0.00335425	0	0.010907	0.0175771	0.00662782	0	0.00905432	0.00737571	0.00753611	0.00210008	0.00808686	0	0.00518653	0.00368149	0	0	0	0.0147517	0.0287638	0	0.00756392	0.0145032	0.00507682	0	0.00125533	0.000570775	0.00512677	0	0.00376651	0.00521142	0.00681997	0.00858354	0	0.00466122	0.00448437	0.00665784	0.00353035
PARP12	0	0.01444	0.00294236	0.0117705	0.0123758	0.00434959	0.00615474	0.0103515	0.00835617	0.000240664	0.013644	0.00537732	0.00872182	0.0187345	0.00609882	0.0111199	0	0.018841	0.00858974	0.011208	0.0121696	0.00979231	0.00699805	0.0103147	0.00395661	0.0099014	0	0.017331	0.013914	0.0036225	0.00481325	0.00723541	0.00568758	0.0155263	0.0146256	0.00888267	0.00227056	0.00646042	0	0.00645518	0.0141942	0.00438661	0.00680632	0	0.00418124	0.0186403	0.0112431	0.020273
KDM7A	0.12193	0.132301	0.0846447	0.10727	0.0933575	0.0903459	0.0771074	0.0825157	0.0692806	0.070779	0.056214	0.0675648	0.0988091	0.0664585	0.0825465	0.0833662	0	0.065722	0.0603869	0.0806415	0.0849176	0.0675767	0.118877	0.0557581	0.0699322	0.0230816	0.210002	0.0764622	0.0915135	0.124749	0.130243	0.0990773	0.0805091	0.0951425	0.122081	0.0841314	0.0750409	0.102856	0	0.0983658	0.089301	0.0972677	0.0675085	0.0559933	0.0875823	0.196077	0.0716631	0.0986563
SLC37A3	0.210018	0.116428	0.104494	0.151196	0.136443	0.103166	0.103122	0.120971	0.0860584	0.10716	0.0878218	0.100796	0.149043	0.133213	0.113283	0.147068	0	0.141204	0.098328	0.137408	0.111801	0.0916375	0.0509516	0.0711164	0.0882115	0.168977	0.0124568	0.185489	0.146692	0.182087	0.086918	0.129262	0.140629	0.136423	0.123911	0.117514	0.0993329	0.104676	0	0.106311	0.127092	0.159795	0.138996	0.157828	0.124259	0.122671	0.0739715	0.0532033
RAB19	0	0.0052215	0.00110144	0.00701912	0.00833527	0	0.00355005	0.000467032	0.00280769	0	0.00216893	0.00507023	0.00390536	0.00176412	0.00226941	0.00533624	0	0.00303624	0.00259877	0.00409945	0.00117655	0.00505474	0.00319752	0.00202033	0.00635992	0.00295306	0	0.00650771	0.0045993	0.00121479	0	0.00174084	0.00265633	0.000911385	0	0.00400987	0.00354287	0	0	0	0.00384009	0	0.00346346	0	0.000860976	0.00110639	0.00284795	0.00769566
MKRN1	0.129481	0.122807	0.0643195	0.125065	0.0918126	0.0998039	0.102765	0.103122	0.0687465	0.0825714	0.0704116	0.0788493	0.0954473	0.0854289	0.102852	0.0946096	0	0.114517	0.094097	0.0823554	0.0822022	0.0590333	0.0566038	0.0734753	0.095792	0.078478	0.545937	0.0693212	0.101593	0.0949753	0.0857857	0.0936006	0.118147	0.0561003	0.0493019	0.079988	0.0858728	0.0874074	0	0.0659827	0.0769261	0.103844	0.13163	0.0661984	0.0999025	0.0516086	0.0560711	0.0529386
DENND2A	0.218645	0.321123	0.158458	0.174837	0.115048	0.0930511	0.258106	0.19379	0.121531	0.15508	0.207669	0.189557	0.186043	0.175629	0.255163	0.201055	0	0.308904	0.193049	0.202036	0.120184	0.183011	0.27495	0.135308	0.138803	0.178137	0.0411263	0.1611	0.125468	0.240764	0.298094	0.194317	0.207702	0.173046	0.193048	0.17374	0.21879	0.187173	0	0.201933	0.150168	0.262292	0.228626	0.14226	0.147354	0.193362	0.161868	0.694504
ADCK2	0	0.00345408	0.0138598	0.00841325	0.010845	0.00710323	0.0130305	0.0120339	0.0114327	0.0044469	0.00658435	0.0169265	0.0155486	0.0209859	0.00962581	0.0140268	0	0.0244733	0.0128086	0.00911343	0.00546962	0.00844342	0.0119851	0.0108902	0.00494437	0.00319734	0	0.0375605	0.0063473	0.00999231	0	0.0163253	0.00799029	0.00257745	0.0135659	0.0092551	0.022117	0.00873562	0	0.0153518	0.0137271	0.0175887	0.0115911	0	0.0160007	0.0140636	0.0188774	0.0597882
NDUFB2	0.0667721	0.0528118	0.0635086	0.164201	0.0978082	0.114773	0.121653	0.084904	0.0491764	0.0464706	0.0623033	0.0415563	0.0727044	0.0808486	0.0720223	0.0962041	0	0.107852	0.0994274	0.106215	0.0906226	0.046714	0.0597017	0.0572917	0.0778404	0.0739521	0	0.183738	0.122078	0.133404	0.181946	0.0711255	0.0825312	0.0568387	0.00305914	0.0436955	0.0806651	0.0820175	0	0.0813792	0.0773318	0.0695289	0.0753741	0.107966	0.0636666	0.0453325	0.032827	0.234275
BRAF	0.561614	0.475314	0.398822	0.442807	0.374693	0.472771	0.3771	0.328841	0.190438	0.340888	0.368335	0.307277	0.421845	0.242463	0.38917	0.295392	0	0.361036	0.409029	0.401674	0.312543	0.241218	0.496922	0.134865	0.307252	0.410642	0.120179	0.546861	0.415979	0.60622	0.622237	0.298419	0.401692	0.451134	0.475367	0.356176	0.349445	0.32904	0	0.478184	0.341485	0.574606	0.398223	0.654516	0.486016	0.29334	0.228996	0.338314
MRPS33	0.0446126	0.0650485	0.0492427	0.073199	0.0562924	0.0520448	0.0682548	0.0508976	0.0351549	0.0286029	0.015614	0.0134809	0.0505463	0.0526791	0.0193319	0.035494	0	0.0451778	0.0547288	0.0410008	0.0450571	0.0257326	0.0366365	0.0291968	0.026344	0.0621322	0	0.0912058	0.0505442	0.048849	0.0850202	0.0253159	0.0462462	0.0336879	0.0199532	0.0252269	0.0370678	0.0545044	0	0.0587385	0.0284281	0.00930922	0.0604518	0.0517504	0.0477338	0.0111727	0.0222829	0.0531281
TMEM178B	0.7248	0.360613	0.350538	0.382924	0.290763	0.360909	0.352059	0.285937	0.1594	0.359443	0.312801	0.26521	0.408958	0.176571	0.424009	0.229273	0	0.265362	0.365354	0.331838	0.244961	0.211639	0.352576	0.106358	0.269371	0.518028	0.631949	0.460855	0.391047	0.666466	0.634233	0.243493	0.392651	0.37298	0.438231	0.307493	0.357355	0.299099	0	0.509628	0.262597	0.583834	0.360726	0.55978	0.444735	0.254736	0.144763	0.47763
AGK	0.242215	0.146898	0.139103	0.141146	0.144001	0.155379	0.151747	0.126279	0.106362	0.09376	0.118803	0.120764	0.15366	0.141468	0.101611	0.1234	0	0.148871	0.139804	0.168381	0.118682	0.107859	0.159319	0.0762396	0.106489	0.157222	0.301877	0.166502	0.164708	0.152531	0.247587	0.144559	0.164174	0.168659	0.143564	0.1615	0.127622	0.125252	0	0.115439	0.10513	0.147612	0.162701	0.148871	0.183105	0.135164	0.104304	0.28325
WEE2	0.0261467	0.000312329	0.000448732	0.00332103	0.00187962	0	0	0.000546448	0.000374684	0.000494275	0.00058299	0	0	0	0.0075845	0.00150122	0	0.0110709	0.00380331	0	0.00104647	0.00369842	0	0.00294087	0.00149098	0	0	0	0.00179419	0	0.0120593	0.00610796	0.000857387	0	0	0.000387825	0.000682657	0.000836136	0	0	0.000404513	0.0118697	0.00734901	0	0	0.00254339	0	0
SSBP1	0.09966	0.162399	0.13895	0.14585	0.14235	0.138912	0.131789	0.114998	0.0903313	0.114641	0.0735947	0.110482	0.0795722	0.135457	0.0890248	0.110827	0	0.157723	0.118807	0.145657	0.11534	0.095017	0.0915507	0.0805478	0.0922591	0.0933682	0.0411263	0.148878	0.150967	0.182144	0.126837	0.12446	0.123417	0.159379	0.081707	0.112537	0.0936251	0.116715	0	0.133591	0.0927402	0.0769663	0.162283	0.14257	0.146678	0.0580512	0.0612917	0.221253
TAS2R5	0.00285393	0.0141644	0.00210334	0	0.001618	0	0.00109947	0.000792433	0.000656223	0	0.00364752	0.00110905	0	0.00064528	0.000843611	0.000492731	0	0.00262169	0.00120954	0.0035253	0	0.00189218	0	0.00211378	0	0	0	0	0.00119405	0.00540399	0.00649439	0.00365416	0.00217254	0	0	0.000924098	0.00281933	0	0	0	0.000520858	0.00371802	0	0.00510655	0.00236235	0	0.000230293	0
MGAM	0.0380909	0.0456397	0.0313435	0.0128216	0.00986116	0.0172961	0.00830031	0.00735521	0.0113166	0.0304498	0.0280583	0.0121163	0.00397198	0.0271522	0.0173238	0.00270588	0	0.0103181	0.0186868	0.0153079	0.0104133	0.0245504	0.00378603	0.000756072	0.01737	0.106105	0	0.0235206	0.0315248	0.0140569	0	0.046619	0.0442116	0.0112776	0.0257374	0.00701131	0.0232369	0.0118295	0	0.0195758	0.0185796	0.0201353	0.0310756	0.0214193	0.020049	0.0138348	0.0296365	0.174121
CLEC5A	0	0	0.000434757	0.00246157	0.00225535	0	0	0	0.000239837	0.00096453	0	0	0	0.00394231	0	0	0	0.000784107	0.000580256	0.00025033	0	0.00118697	0	0	0	0	0	0	0.00273784	0	0	0.000700476	0	0	0	0	0	0	0	0	0	0	0.00836011	0	0	0	0.000133688	0
MGAM2	0.0081447	0.00298114	0.00143597	0.00160325	0.00228365	0.00663549	0.00246866	0.000831749	0.000537388	0.0082418	0.000215245	0	0.0123527	0.00283126	0.00245226	0.0012569	0	0.00216783	0.00186321	0.00206788	0.00324672	0.001205	0	0.00204243	0.00396419	0.0112223	0	0	0.00230427	0.00400905	0.00473948	0.00419873	0.0029671	0	0	0.000789041	0	0.00344435	0	0	0.00131516	0	0.00590391	0	0	0	0.00166561	0.0219938
MTRNR2L6	0	0	0	0	0	0	0	0	0	0	0	0	0	0	0	0	0	0	0	0	0	9.57008e-05	0	0	0	0	0	0	0	0	0	0	0	0	0	0	0	0	0	0	0	0	0	0	0	0	0	0
PRSS2	0	0	0	0	0.00047622	0	0.000516636	0	0	0	0	0	0	0	0	0	0	0.00136983	0.000153532	0	0	0	0	0	0	0	0	0	0	0	0	0	0	0	0	0	0	0	0	0	0	0	0	0	0	0	0	0
EPHB6	0.375127	0.394563	0.330336	0.453315	0.346011	0.402547	0.357408	0.287468	0.20814	0.264537	0.247467	0.219764	0.434834	0.245896	0.303158	0.326021	0	0.342042	0.353851	0.440807	0.277637	0.181192	0.314229	0.188432	0.307402	0.383524	0.54899	0.404159	0.395603	0.436059	0.52508	0.28947	0.325539	0.317713	0.172714	0.26902	0.26451	0.22845	0	0.448533	0.319462	0.358473	0.402962	0.475224	0.41009	0.327096	0.294764	0.198812
TRPV6	0	0	0	0.00576979	0.000327956	0	0.00182785	0.00124827	0.00127965	0	0	0	0	0	0	0.000794117	0	0	0.000937806	0	0.000544276	0.000374551	0	0.000412502	0	0	0	0	0.00162618	0	0	0	0	0	0	8.50161e-05	0	0.00434082	0	0	0	0.0019858	0	0	0.00104291	0	0.00153577	0
TRPV5	0	0.00117063	0.00131734	0.000418651	0.000290606	0	0.00245851	0.00223729	0.00125622	0.00157442	0	0.00152857	0	0	0	0	0	0	0.00197363	0.00277642	0.00235594	0.000802967	0	0.000595059	0	0	0	0	0.000567198	0.00137994	0	0	0	0	0.0221174	0.00193583	0.00758131	0	0	0	0.00244611	0	0.00115234	0.00100791	0	0	0	0
KEL	0	0.0100963	0.00249534	0.00427959	0.00483351	0.0105346	0.00576248	0.00293335	0.00141943	0.0107382	0.0050771	0	0.000759397	0.00243416	0.00176475	0.00803701	0	0.000754744	0.00260964	0.00411262	0.0043926	0.00530717	0	0.00418401	0	0.021773	0	0	0.00312588	0	0	0.00269778	0.0139799	0.00142443	0	0.0014705	0.000409192	0.000464594	0	0.00375593	0.00349881	0.00281957	0.00490089	0.0142187	0	0.00489922	0	0
PIP	0	0	0	0.000503022	0	0	0	0	0	0	0	0	0	0	0	0	0	0	0	0	0	0	0	0.00083223	0	0	0	0	0	0	0	0	0	0	0	0	0	0	0	0	0	0	0	0	0	0	0	0
GSTK1	0.0202162	0.0653839	0.0816244	0.128259	0.116368	0.066364	0.0755653	0.0989817	0.0956909	0.0460503	0.0557242	0.0477107	0.0715289	0.13319	0.104843	0.146834	0	0.147795	0.0818381	0.0967734	0.0981169	0.0739364	0.0364172	0.0705121	0.0556829	0.0313067	0	0.0992622	0.10013	0.0973822	0.084888	0.0939137	0.112417	0.0810875	0.0204187	0.061256	0.0595344	0.0464551	0	0.177605	0.121022	0.0889466	0.104157	0.0481106	0.0649433	0.0333442	0.0476098	0.0153381
TMEM139	0	0	0.000746402	0.00178473	0.000488561	0	0.00761517	0.000148934	0.000591323	0.000531794	0	0	0	0	0	0	0	0	0	0	0.000293497	0.00145432	0.00378603	0	0	0	0	0	0.0030557	0	0	0	0	0.000875267	0	0	0	0	0	0	0	0	0	0.0088116	0.00136909	0	0	0
CASP2	0.0578649	0.0440414	0.0223204	0.060637	0.0658462	0.0355225	0.0577123	0.0377438	0.0421309	0.0501377	0.029274	0.0346553	0.0466601	0.0650543	0.0524089	0.0516578	0	0.0462295	0.0464496	0.0672947	0.0259962	0.0367357	0.0439561	0.035035	0.0341653	0.0285047	0	0.0599303	0.0534933	0.0462761	0.048396	0.0695867	0.0574271	0.0555264	0.00908453	0.0263294	0.0495614	0.0279194	0	0.0503772	0.0585995	0.0830435	0.060398	0.0425455	0.0472931	0.0417567	0.0335023	0.00254828
CLCN1	0.00371374	0	0.000235525	0.0034783	0.002481	0	0.0021402	0	0.00321238	0.000210991	0	0	0	0.00317107	0.00112842	0.00434744	0	0.00288692	0.00239119	0.00179533	0	0.00176596	0	0	0	0	0	0.00718454	0.003818	0	0	0.000997213	0.00218283	0.00418976	0	0.00107587	0.00596746	0.00371195	0	0.00376551	0.000292213	0.00801038	0.00598145	0	0	0.00960879	0.00108664	0
FAM131B	0.107905	0.0181506	0.0660255	0.0924284	0.0811363	0.121337	0.0645988	0.0528194	0.0563143	0.0411098	0.0388828	0.0350905	0.100126	0.0588136	0.0401659	0.0636138	0	0.0676035	0.0799491	0.0873597	0.0832729	0.036223	0.0542875	0.0324465	0.0819816	0.117173	0.0783382	0.0514645	0.0886739	0.108718	0.136371	0.0855801	0.050864	0.0283213	0.00456573	0.0472935	0.0381337	0.0457188	0	0.0505676	0.0524404	0.0581135	0.0642922	0.0789968	0.114363	0.0473185	0.0309368	0.00132958
ZYX	0.0708879	0.145202	0.0951548	0.130229	0.11629	0.108114	0.0969345	0.0943003	0.0912518	0.0808799	0.0456892	0.0528481	0.118323	0.122485	0.12851	0.132063	0	0.121488	0.109526	0.159318	0.128052	0.0717251	0.120667	0.0562899	0.0924765	0.0980408	0	0.115303	0.1387	0.140931	0.18651	0.107941	0.0900244	0.0693336	0.0218373	0.0601977	0.0488194	0.0556594	0	0.063554	0.0878967	0.0545244	0.0849879	0.10845	0.0846213	0.0511285	0.076112	0
EPHA1	0	0	0.00501519	0.00836215	0.00390913	0	0.00621865	0.00206195	0.00224271	0	0.000315097	0.00182019	0.00320875	0.00435293	0	0.00558696	0	0.00244336	0.000214025	0.000798664	0.00141233	0.00869928	0	0	0.00149098	0	0	0.0143042	0.00229517	0.00731177	0	0.00806316	0.00186411	0	0.00227589	0	0	0	0	0.00109059	0.00501634	0	0	0	0	0	0.00249253	0
TCAF2	0.161401	0.135678	0.0896353	0.128873	0.0845834	0.100963	0.134822	0.108397	0.0715675	0.101565	0.100529	0.0707345	0.0776443	0.0566538	0.0477268	0.0669553	0	0.0820889	0.0983203	0.0756769	0.0639232	0.0746808	0.085447	0.0582832	0.0671767	0.0663771	0.341675	0.111067	0.0837451	0.154771	0.116996	0.0645108	0.0905058	0.121972	0.0762197	0.070195	0.107021	0.109034	0	0.114634	0.113007	0.127911	0.0824103	0.0802321	0.148886	0.119458	0.0815936	0.0487133
TCAF2C	0.0203616	0	0	0.0005677	0.000698829	0	0	0.00163982	0.00104871	0	0	0	0	0.00341038	0.00086012	0	0	0	0	0	0	0.000287388	0	0.000965215	0	0	0	0	0	0	0	0	0	0	0.000757416	0.00320485	0	0.0148754	0	0	0.000746374	0	0	0	0	0	0.000402458	0
CTAGE6	0	0	0.000185105	0	0	0	0.00475287	0	0	0.00215861	0.00771045	0	0	0	0	0	0	0.00233462	0	0.000197159	0	0	0	0.000436957	0.00154793	0	0	0	0	0	0	0	0.00292086	0	0	0	0	0	0	0.00640783	0	0	0	0	0	0	0	0
TCAF1	0.31993	0.241317	0.221549	0.268905	0.204535	0.301011	0.274179	0.251413	0.143659	0.207897	0.274118	0.194312	0.250817	0.159394	0.231951	0.187491	0	0.212413	0.262421	0.215854	0.174481	0.155527	0.173987	0.0911785	0.201789	0.267017	0.326762	0.27614	0.275208	0.338681	0.375522	0.210164	0.227469	0.224966	0.269264	0.229753	0.207742	0.258468	0	0.301412	0.197984	0.235075	0.260759	0.246674	0.326048	0.203851	0.135123	0.208289
OR2F1	0	0	0	0.000402648	0	0	0	0	0.000149811	0	0.00497825	0	0	0	0.000161022	0	0	0	0	0	0	0.000394138	0	0.000600077	0.000478402	0	0	0	0.000220658	0	0	0	0	0	0	0.000468404	0.00025519	0	0	0	0.000274195	0	0	0	0.000797367	0	0.00237595	0.000736808
OR2A5	0	0	0	0	0	0	0	0	0	0	0	0	0	0.00143914	0.00124641	0	0	0	0	0	0.000727121	0	0	0	0	0	0	0	0	0	0	0.00186873	0	0	0	0	0	0	0	0	0	0	0	0	0	0	0	0
OR2A25	0	0	0	0	0	0	0	0	0	0	0	0	0	0	0	0	0	0.00460803	0	0	0	0	0	0	0	0	0	0	0	0	0	0	0	0	0	0	0	0	0	0	0	0	0	0	0	0	0	0
OR2A12	0	0	0	0	0.000700251	0	0	0	0	0	0	0	0	0	0	0	0	0	0	0	0	0	0	0	0	0	0	0	0	0	0	0	0	0	0	0	0	0	0	0	0	0	0	0	0	0	0	0
OR2A14	0	0	0	0	0.000531644	0	0	0	0	0	0	0	0	0	0	0	0	0	0	0	0	0	0	0.000898088	0	0.00248353	0	0	0	0	0	0	0	0	0	0	0	0	0	0	0	0	0	0	0	0	0	0
ARHGEF5	0	0	0.000137832	0	0	0	0	0	0.00147755	0	0	0	0	0	0	0	0	0	0	0.000194613	0	0	0	0	0	0	0	0	0	0	0	0	0	0	0	0	0	0	0	0	0	0	0	0	0	0	0	0
NOBOX	0	0.000312329	0.000281951	0	0.00122264	0	0	0	0	0	0	0	0	0	0.0012415	0	0	0.00054171	0	0	0	0	0	0	0	0	0	0	0.00158424	0	0	0	0	0	0	4.57045e-05	0	0	0	0	0	0	0.00298126	0	0.00161561	0	0	0
TPK1	0.382739	0.297356	0.265802	0.316171	0.23051	0.253592	0.116171	0.223837	0.164859	0.182719	0.264187	0.246489	0.255714	0.270868	0.309999	0.228549	0	0.265018	0.264349	0.304591	0.257597	0.204966	0.230658	0.189183	0.214171	0.275159	0.822589	0.306326	0.317149	0.286597	0.266212	0.234594	0.25607	0.233661	0.309964	0.23647	0.18217	0.189294	0	0.25225	0.209548	0.292741	0.257989	0.335121	0.264133	0.216054	0.17704	0.271512
CNTNAP2	0.183833	0.180956	0.363061	0.299111	0.425699	0.406598	0.172375	0.222014	0.388954	0.33541	0.139239	0.250967	0.315067	0.387146	0.30364	0.375633	0	0.462523	0.298659	0.40877	0.388702	0.176462	0.0796264	0.648842	0.129292	0.152699	0.0728335	0.214973	0.322276	0.284868	0.138612	0.518571	0.142739	0.392998	0.113445	0.457859	0.299253	0.125636	0	0.276139	0.477775	0.184287	0.343521	0.271022	0.291746	0.517397	0.374397	0.269585
C7orf33	0	0	8.40305e-05	0.00229133	0.00116528	0.00304145	0	0	0.000506606	0	0	0	0	0.00319225	0	0	0	0	0	0.000543815	0	0.000141958	0	0	0.00102704	0	0	0.0141375	0.00060678	0	0	0	0	0	0	0	0	0	0	0	0	0	0	0	0	0	0	0
CUL1	0.243719	0.228945	0.255531	0.290542	0.279912	0.278929	0.286489	0.218787	0.164565	0.245426	0.208869	0.216499	0.257151	0.212451	0.256678	0.237161	0	0.236668	0.252923	0.263581	0.220601	0.186388	0.264296	0.128355	0.200526	0.278736	0.0783382	0.310535	0.308845	0.35623	0.384841	0.213393	0.235298	0.292966	0.290928	0.249964	0.205188	0.213391	0	0.289822	0.232133	0.308895	0.234855	0.356502	0.323746	0.209703	0.157	0.240095
EZH2	0.0280287	0.0185963	0.0575225	0.0759717	0.0411748	0.0559023	0.016221	0.0315339	0.032765	0.0192281	0.0136716	0.0171001	0.036603	0.0563677	0.0216753	0.0309506	0	0.0474059	0.0286316	0.0397627	0.0498599	0.0367984	0.0206321	0.0154366	0.0215525	0.0197102	0.0783382	0.0680476	0.0497637	0.0303811	0.0359341	0.0246409	0.0215506	0.0330351	0.0588978	0.042515	0.0447154	0.0286616	0	0.0258535	0.0441542	0.0502656	0.0457624	0.0582703	0.0206536	0.0180009	0.0210297	0.0227273
PDIA4	0	0.0244188	0.0084426	0.0236815	0.0215571	0.0345975	0.0187303	0.0193134	0.01465	0.00275336	0.0136337	0.0108019	0.0120437	0.0178214	0.0291125	0.0232553	0	0.0158585	0.0348587	0.0187647	0.0137205	0.0101727	0.00740822	0.00397935	0.0187512	0.0169611	0	0.0516116	0.0259855	0.0153841	0.0238465	0.0143696	0.00831694	0.0123204	0.0662317	0.00854309	0.0150612	0.0277915	0	0	0.0126331	0.0160974	0.00677307	0.0450968	0.0203424	0.0178086	0.00756399	0
ZNF786	0.0533134	0.0825131	0.0684903	0.0694725	0.0636569	0.0459355	0.048205	0.0611317	0.0556798	0.091063	0.0729139	0.0564818	0.0915038	0.0700384	0.0872062	0.091384	0	0.093365	0.0719167	0.070925	0.0824441	0.0681082	0.0772423	0.0539452	0.0664294	0.0515495	0.0124568	0.041717	0.0430556	0.0974676	0.0916762	0.057694	0.075713	0.0813747	0.03647	0.0814834	0.086212	0.0511561	0	0.0975387	0.0662442	0.0781602	0.0651966	0.0563086	0.0684548	0.0463208	0.072472	0.0817691
ZNF425	0.0126431	0.0192337	0.0403657	0.0542404	0.0498567	0.0195962	0.0387326	0.0542929	0.0407741	0.0192088	0.0344206	0.0635141	0.100216	0.06987	0.0706247	0.073672	0	0.076757	0.0445233	0.063111	0.0458184	0.0651619	0.0563431	0.035443	0.0173091	0.0315109	0	0.0703694	0.0351012	0.0600805	0.0660218	0.0628059	0.031898	0.0339544	0.0230598	0.0551428	0.0354481	0.0575288	0	0.0666613	0.048328	0.0437764	0.0350354	0.0156212	0.0497408	0.0569655	0.0373458	0.0630461
ZNF398	0.0749341	0.0998781	0.155149	0.123788	0.116359	0.107154	0.101984	0.115665	0.106418	0.136942	0.118349	0.143453	0.107028	0.148497	0.144428	0.145454	0	0.148682	0.153219	0.13975	0.133205	0.120951	0.147717	0.0808862	0.0893311	0.0962338	0.282641	0.0802381	0.142938	0.196543	0.177294	0.122538	0.172528	0.154892	0.132316	0.180436	0.171975	0.0785432	0	0.165195	0.12985	0.17044	0.131472	0.110656	0.109306	0.157893	0.115651	0.188202
ZNF282	0.0064453	0.0569864	0.0366071	0.0448674	0.0575857	0.025329	0.0374324	0.0510322	0.0418708	0.0257634	0.0379884	0.0248765	0.0542869	0.0511822	0.0236039	0.0534585	0	0.0784092	0.046883	0.0455506	0.0368597	0.0518856	0.0177287	0.0251887	0.0228235	0.012947	0.25554	0.0289996	0.0284729	0.0545914	0.114363	0.0438937	0.0448566	0.0459071	0.0488651	0.0383077	0.0495905	0.0509582	0	0.051527	0.0733776	0.0924521	0.033698	0.0143564	0.0876191	0.0790687	0.0544257	0.0384298
ZNF212	0.0559945	0.0402605	0.0171074	0.0423547	0.0333908	0.0368841	0.0167023	0.0265867	0.0256143	0.0219509	0.0261481	0.0222943	0.0288227	0.0375512	0.0573461	0.0229315	0	0.0397053	0.0320688	0.0204009	0.0328694	0.0206977	0.0018267	0.0181095	0.0255382	0.0173158	0	0.00955053	0.00742114	0.033195	0	0.0312726	0.0189904	0.0317683	0.00483557	0.0328676	0.0162614	0.0186726	0	0.00730995	0.036433	0.00816326	0.0260778	0.0496599	0.0201755	0.0146084	0.0271815	0.0915222
ZNF783	0.141296	0.12888	0.101193	0.159559	0.153787	0.151831	0.110113	0.109407	0.0854393	0.0671928	0.0728962	0.092035	0.0998026	0.103296	0.120824	0.0956054	0	0.13724	0.114274	0.136598	0.105684	0.0630299	0.0685487	0.0649161	0.0833286	0.111106	0.0411263	0.218881	0.159099	0.173277	0.166014	0.115701	0.0959737	0.0848054	0.0845864	0.0982978	0.0871883	0.104625	0	0.130145	0.114306	0.0584628	0.102391	0.135249	0.11561	0.0792061	0.0724187	0.0710304
ZNF777	0.0486554	0.0354763	0.0334188	0.0327849	0.0383479	0.0379077	0.0457006	0.0632601	0.0300367	0.0564891	0.0483436	0.0425296	0.0558586	0.0389062	0.0334329	0.0499217	0	0.0470798	0.0391499	0.0460587	0.028206	0.0466005	0.0706708	0.0219192	0.0391542	0.0365775	0	0.0646388	0.0313965	0.0536262	0.0316488	0.0311544	0.0458223	0.0342505	0.0117633	0.0349995	0.0503092	0.0248	0	0.0885967	0.0364879	0.0674853	0.0256804	0.0282246	0.041176	0.0261086	0.0278645	0.116128
ZNF746	0.0782152	0.01931	0.0670828	0.0630301	0.0722974	0.0588069	0.0746572	0.0618355	0.0512331	0.0375073	0.048815	0.0504509	0.0740301	0.0560567	0.0381802	0.0589215	0	0.0599741	0.0576376	0.053659	0.0742035	0.036895	0.01797	0.0351374	0.0408446	0.0428741	0	0.0344908	0.0596915	0.0870443	0.0205335	0.0552888	0.0735782	0.0347933	0.025633	0.0473795	0.0734292	0.0873824	0	0.0553203	0.0628757	0.0568893	0.0894324	0.0823537	0.0653289	0.0386516	0.0360497	0.0921273
KRBA1	0.0105122	0.0142475	0.0291575	0.0272724	0.0266678	0.0470161	0.0112761	0.0177839	0.0275249	0.0221741	0.0126	0.0210257	0.0461888	0.0305346	0.037341	0.0327	0	0.0338437	0.0336484	0.0471281	0.0354047	0.0206137	0.0181337	0.0218169	0.0211599	0.0187213	0.0411263	0	0.0419309	0.0320158	0.0217574	0.0435813	0.0329855	0.0306916	0.0108849	0.0155626	0.0182801	0.0309764	0	0.0226505	0.0310826	0.0293338	0.0312761	0.0370641	0.0288411	0.0460154	0.0332656	0.00132958
ZNF467	0	0	0.0209277	0.00539489	0.0133802	0.0309026	0.0373973	0.0118753	0.0130374	0.011648	0.00985203	0.00241078	0.0303274	0.0195118	0.0173699	0.0201442	0	0.034142	0.0161108	0.0209533	0.0143573	0.0221047	0	0.00732661	0.0143553	0.0134785	0	0.00362111	0.0202814	0.0555995	0	0.0115927	0.020429	0.0162644	0.0125354	0.0103297	0.00882066	0.00577258	0	0.0211699	0.0287158	0.00955028	0.0127709	0.00725821	0.0081951	0.0123744	0.0110922	0.0100171
SSPO	0	0.00559188	0.0212631	0.0134966	0.0158966	0.0239581	0.0230783	0.0119982	0.00848057	0.0102616	0.00606169	0.015503	0.00564695	0.0188911	0.0322356	0.0131366	0	0.028312	0.0145115	0.0208254	0.0115511	0.0109534	0.0134181	0.0136633	0.01302	0.0143825	0	0	0.0187516	0.0192364	0.00678111	0.0235696	0.0344979	0.0129243	0.00342431	0.018941	0.0152763	0.0110418	0	0.048565	0.0181004	0.0136536	0.0208829	0.00903289	0.00875789	0.0147312	0.0293049	0.0219938
ZNF862	0.147007	0.113051	0.121233	0.143942	0.13151	0.111741	0.116046	0.111793	0.0881863	0.0538137	0.0954677	0.0749503	0.113065	0.11519	0.144736	0.138572	0	0.132266	0.101816	0.131689	0.11786	0.0731526	0.0779022	0.0670118	0.0747799	0.132159	0.666355	0.22299	0.133061	0.165719	0.132965	0.102822	0.118641	0.140406	0.131	0.0879964	0.0988804	0.104492	0	0.0960689	0.111594	0.0580866	0.140759	0.145077	0.148447	0.0734782	0.0854615	0.0446694
ATP6V0E2	0.0965182	0.128097	0.102977	0.183397	0.132797	0.169813	0.137852	0.15464	0.129599	0.0802313	0.101192	0.066725	0.186004	0.125615	0.0997523	0.173709	0	0.151711	0.184265	0.135545	0.156107	0.0718303	0.0938058	0.0992726	0.15417	0.137872	0.282641	0.170987	0.147105	0.108052	0.146148	0.105712	0.149957	0.0352708	0.0448269	0.0560417	0.133032	0.100851	0	0.119182	0.129135	0.0930697	0.182027	0.145867	0.155658	0.0736512	0.0422172	0.00132958
ACTR3C	0.0336418	0.0486189	0.0723378	0.0517211	0.065623	0.0378382	0.192763	0.0464306	0.0376829	0.0522038	0.051099	0.0408566	0.0802774	0.059109	0.05079	0.0517982	0	0.0592693	0.0496217	0.0557231	0.0268894	0.0435948	0.0203747	0.0500397	0.04069	0.0513656	0	0.0783998	0.0554001	0.0506215	0.0639996	0.0344859	0.0507214	0.0907733	0.0577905	0.0518472	0.0675669	0.0552319	0	0.0311027	0.0521412	0.025884	0.054075	0.135381	0.0533756	0.0252712	0.0388639	0.559251
LRRC61	0.0139786	0.0152427	0.021239	0.0344094	0.0345162	0.0166916	0.0785188	0.0279694	0.022895	0.0279279	0.0391169	0.0142591	0.0215085	0.0148173	0.0162895	0.0294377	0	0.0380369	0.0303281	0.0186894	0.0120346	0.0181628	0.0192888	0.0179801	0.0268925	0.0482085	0	0.0166034	0.0075446	0.031797	0.0225716	0.0260512	0.0439797	0.0316839	0.0188437	0.0236289	0.0210096	0.0327854	0	0.0401214	0.0229752	0.0143777	0.0446024	0.0330758	0.0340831	0.0211196	0.0294329	0.0545167
RARRES2	0	0	0.00740707	0.00428856	0.0033411	0.00218008	0.0102182	0.0137488	0.00293416	0	0.000927888	0.000635671	0	0.0113463	0	0.00672626	0	0.00220918	0	0.000431411	0	0.00052533	0	0.00262068	0	0	0	0	0.00135529	0	0	0.00334483	0.00900247	0	0	0.00337859	0.00421588	0.00127641	0	0.0108957	0.00187436	0	0.00235892	0.011908	0	0	0.000962797	0
ZNF775	0	0.00682401	0.00148232	0.00911845	0.00105051	0.011075	0.00978562	0.00421879	0.00490526	0	0.0113108	0.00205518	0.00415169	0.00388704	0	0.00354998	0	0.00654574	0.0106869	0.00184603	0.00449184	0.00204263	0	0.00162787	0.00816186	0	0	0	0.00757697	0.0023431	0	0.00719917	0.0056659	0.00433186	0	0.00208092	0.00419892	0.00129483	0	0.00521774	0.00473663	0.00756455	0.00537889	0	0.00347028	0.0103251	0.00134014	0
GIMAP8	0	0	0	0.0012506	0.00210166	0	0.00426899	0	0.000900777	0	0	0	0	0	0	0.0010332	0	0	0	0	0	0.0036193	0	0	0	0	0	0	0.000164111	0	0	0.00228536	0.00198552	0	0.0135659	0.000166559	0	0	0	0	0	0.00242213	0	0	0	0	0.0012519	0.0749788
GIMAP7	0	0	0	0	0	0.00219178	0.00217169	0	0	0	0	0	0	0	0	0.000988124	0	0	0	0	0	0.00130682	0	0	0	0	0	0	0	0	0	0	0	0	0	0	0	0	0	0	0	0	0	0	0	0	0	0
GIMAP4	0.0123997	0	0.00385328	0.00368121	0.00221303	0.000725891	0.00126431	0.00297266	0.00190209	0	0.000677747	0	0	0	0	0.0144904	0	0.00524449	0.00117936	0.00352771	0.00121653	0.00158009	0	0.00132668	0.000976927	0	0	0.0189234	0.00240067	0.0084742	0	0.000592604	0.000404838	0	0	0.00187007	0.000926549	0	0	0	0.00927145	0	0	0	0	0.000432126	0	0
GIMAP6	0	0	0	0	0	0	0	0	0	0	0	0	0	0	0	0	0	0	0	0	0	0	0	0	0	0	0	0	0	0	0	0	0	0	0	0	0	0	0	0	0	0	0	0	0	0	0	0
GIMAP2	0	0	0.00042379	0.00244572	0.00398441	0.0120437	0.00446281	0.00106611	0.0035348	0	0.00258497	0	0	0	0.00417002	0.00167516	0	0.00255401	0.00297743	0	0.00278016	0.00112527	0	0	0.000991771	0	0	0	0.000228233	0.00288789	0	0.000619458	0.00412834	0	0	0	0.000406769	0.00604338	0	0	0.00168413	0	0	0	0	0	0.000212838	0
GIMAP5	0	0	0	0	0	0	0	0	0.000340649	0	0	0	0	0	0	0	0	0	0	0	0	0	0	0.000453034	0	0	0	0	0	0	0	0	0	0	0	0	0	0	0	0	0	0	0	0	0	0	0	0
TMEM176B	0	0	0.0104764	0	0.00245129	0.000575716	0.00392582	0.00331263	0.00239712	0	0	0	0	0.00202885	0	0	0	0.000576919	0.00858946	0.00236546	0	0.00141868	0.000641326	0.000927294	0.00245658	0	0	0	0.000389814	0	0	0.00532279	0.00482234	0.00101366	0.0136313	0.00909729	0.00482252	0	0	0.00100667	0.000602409	0.011465	0	0	0	0	0.000460623	0
TMEM176A	0	0	0	0.000859447	0.00151668	0.00269067	0.0148438	0.000640126	0.00225476	0	0	0	0	0	0.0064281	0.00185492	0	0.00101936	0	0	0.000717574	0.000768582	0	0	0	0	0	0	0	0	0.014852	0.000925952	0.000151244	0	0	0	0	0.00801287	0	0	0.00105052	0.00759675	0	0	0.000299717	0	0	0
AOC1	0	0	0	0.000985535	0.000910428	0	0	0.00199649	0.000195627	0	0.00158924	0	0	0	0.0012847	0	0	0	0	0.000523008	0	0	0	0.000933332	0	0	0	0	0.00326436	0.00191634	0	0.000847227	0	0.00105462	0	0	0.000802733	0.00213857	0	0	0	0	0	0.00580466	0	0.00856745	8.92233e-05	0
KCNH2	0.035009	0.033226	0.0497718	0.0613369	0.0396275	0.0350027	0.0567929	0.0592357	0.0601478	0.0392931	0.0400163	0.052894	0.0702332	0.0646158	0.0644964	0.0866887	0	0.0753823	0.0740193	0.0824176	0.0577707	0.0312726	0.025162	0.0345799	0.045157	0.0474412	0.341675	0.0847505	0.0637552	0.0855162	0.135066	0.0580346	0.0508751	0.0509571	0.0335043	0.0460989	0.0492029	0.0536261	0	0.102642	0.045448	0.0686505	0.0541915	0.0593995	0.0704014	0.0443401	0.03685	0.0383886
NOS3	0.0123997	0	0	0.0020822	0.00113798	0	0	0	0.00101595	0	0.00041481	0	0	0	0	0.000596708	0	0.00400685	0.00328654	0.00346406	0.00134852	0.00164103	0.00655419	0.00237945	0	0	0	0	0.000804227	0.00889029	0	0.00164388	0.000126351	0	0	0.000123172	0	0	0	0	0	0	0.00776909	0	0	0	0	0
ATG9B	0.0138743	0.026686	0.0259411	0.02963	0.032077	0.0124557	0.0216841	0.0299317	0.0226966	0.00921114	0.0182218	0.0103246	0.0373659	0.0450079	0.0234097	0.0295637	0	0.0572577	0.0237401	0.0245865	0.021539	0.0203585	0.0131648	0.030487	0.0299337	0.0736974	0	0.0125474	0.0264493	0.0243904	0.0681496	0.0207819	0.0318019	0.0200288	0.0174189	0.0171508	0.0249158	0.0169085	0	0.0389253	0.0322638	0.0171675	0.046757	0.00623927	0.0404362	0.00154758	0.0210307	0.0542167
ABCB8	0.048642	0.0425857	0.0641277	0.0817402	0.0857343	0.043516	0.0688056	0.0912077	0.0838293	0.0779472	0.0495374	0.0414478	0.107778	0.118232	0.101745	0.126319	0	0.16926	0.0544709	0.0823594	0.076404	0.0687041	0.0819001	0.0797396	0.0558795	0.0600631	0.0411263	0.0558347	0.0599791	0.0879462	0.119703	0.082303	0.091938	0.0366915	0.0780033	0.07741	0.0664232	0.0654328	0	0.0798593	0.114137	0.065401	0.115598	0.0353501	0.0656091	0.0844193	0.0891245	0.0561533
ASIC3	0.0475976	0.0728647	0.036491	0.0373419	0.0439285	0.0398519	0.0299563	0.0528222	0.0252663	0.025946	0.0241283	0.0191255	0.0390762	0.0353924	0.0591959	0.0320086	0	0.0387752	0.0278421	0.0175608	0.0362314	0.0288561	0.013024	0.0113711	0.0191327	0.0160962	0.282641	0.0869492	0.0521766	0.0778812	0.0952697	0.0397664	0.0554429	0.0246979	0	0.033694	0.0225348	0.0297564	0	0.04301	0.0215513	0.0346934	0.0318001	0.0457187	0.0621781	0.0386129	0.0246355	0
CDK5	0.0298148	0.0187719	0.0335972	0.0408481	0.0366417	0.0417631	0.0508574	0.0263829	0.0266556	0.0132806	0.0184223	0.0148182	0.0479125	0.0291407	0.0430295	0.0195389	0	0.0238848	0.0364286	0.0290681	0.0383622	0.0099611	0.000641326	0.0130402	0.0471057	0.038563	0	0.143913	0.0429955	0.0493334	0.121713	0.0491941	0.0546281	0.0285947	0.0116074	0.0216241	0.027241	0.00400498	0	0.0293845	0.0164781	0.0198925	0.040864	0.0587985	0.038957	0.00703538	0.00392711	0
SLC4A2	0.00919458	0.00585441	0.00245009	0.00497924	0.0034317	0.0126353	0.0104336	0.0083368	0.00455114	0.00214332	0.00219188	0.000254103	0.00801988	0.00144654	0.00240268	0.00382268	0	0.00423474	0.00107594	0.0142164	0.00248258	0.00193729	0	0.00318008	0.002568	0	0	0	0.00058922	0.00537275	0	0.00129518	0.00660826	0.000438925	0	0	0.00326253	0.000812152	0	0.00503243	0.003558	0.00299573	0	0	0	0	0.0014836	0
FASTK	0.101003	0.0798257	0.0656462	0.0938533	0.113916	0.0746027	0.0871803	0.0723368	0.0564042	0.0641946	0.0615241	0.0597184	0.10773	0.0689402	0.0627	0.0612449	0	0.097661	0.0649453	0.126716	0.0523528	0.0310834	0.0461996	0.0283041	0.0853347	0.0767391	0	0.0698236	0.101273	0.168075	0.0902754	0.0701124	0.119541	0.0907277	0.051765	0.0637679	0.0467841	0.0694791	0	0.103012	0.0510117	0.0882836	0.0995454	0.117306	0.109459	0.0379421	0.0587652	0.0523012
TMUB1	0.0211151	0.0364787	0.0301622	0.033155	0.0309386	0.0257755	0.0511464	0.0540753	0.0294639	0.00671352	0.0242656	0.0362397	0.086977	0.0224667	0.0267401	0.032899	0	0.0235445	0.0403303	0.0571032	0.036816	0.024264	0.0295966	0.013257	0.0353563	0.0424369	0.0411263	0.0477642	0.0259321	0.0490799	0.0469318	0.0262463	0.0300302	0.0298982	0.0410141	0.0375899	0.030899	0.0374861	0	0.0329856	0.0287451	0.0205343	0.0497315	0.0700279	0.0378395	0.0402236	0.0157893	0.0105987
AGAP3	0.263058	0.253801	0.180809	0.225544	0.18993	0.214211	0.391116	0.203804	0.146417	0.182787	0.196917	0.157401	0.21819	0.156716	0.213571	0.186692	0	0.200186	0.227345	0.222968	0.185832	0.144976	0.272149	0.098545	0.181431	0.224325	0.282641	0.22365	0.218966	0.254898	0.404762	0.186577	0.275129	0.220141	0.154272	0.204868	0.212951	0.228795	0	0.22579	0.185301	0.39472	0.236414	0.419903	0.337819	0.172671	0.179803	0.464828
GBX1	0	0	0.0010068	0.00334973	0.0027007	0	0	0	0.000514617	0	0.000391195	0	0	0.00169722	0	0	0	0	0	0	0	0	0	0	0	0	0	0.00252161	0	0.00359535	0	0.000854797	0.000741636	0	0	4.57045e-05	0	0	0	0	0	0	0	0.00427421	0	0	0.00413691	0.0336509
ASB10	0.00362397	0	0	0.00122336	0	0.00583249	0	0	0	0.00225448	0	0	0	0	0	0	0	0	0	0	0	0.00031167	0	0	0.000207537	0	0	0	0.00208131	0.00172679	0	0	0	0	0	0	0.00149772	0	0	0	0.00109154	0	0	0	0.000937364	0	0.000432469	0
IQCA1L	0	0	0	0	0	0	0	0	0.000302957	0	0	0	0	0	0	0	0	0	0	0	0	0	0	0.000295162	0	0	0	0	0.00237098	0	0	0	0	0	0	0	0	0	0	0	0	0	0	0	0	0	0	0.0633008
ABCF2	0	0.00144901	0.00420915	0.00120922	0.000607008	0	0.00138229	0.000780313	0.00154564	0	0.000998342	0.00456773	0	0	0.000633767	0.00092317	0	0.00143472	0.00164097	0	0.00113816	0.00236449	0	0	0.00435913	0.00465152	0	0	0.00136055	0.00170322	0	0.00259097	0.000209888	0	0	0.00065679	0.00249686	0	0	0.00101144	0	0	0.00494731	0	0	0	0.00101649	0
CHPF2	0.0277319	0.023492	0.021891	0.0236903	0.0219616	0.00807002	0.044676	0.0143804	0.0180762	0.00680604	0.0160235	0.00653569	0.0198479	0.0161402	0.0191533	0.0202844	0	0.0114057	0.0318178	0.0166718	0.0248799	0.0121002	0.0114575	0.0209062	0.0295087	0.0123392	0	0.0222936	0.0296364	0.0244557	0.014155	0.0329413	0.0210124	0.00446662	0	0.00757834	0.0276559	0.0213604	0	0.0345283	0.0281403	0.0126396	0.0254961	0.0428142	0.0326401	0.0261991	0.0227493	0
SMARCD3	0.180224	0.1515	0.147062	0.162894	0.151895	0.181193	0.23449	0.162197	0.119933	0.128724	0.153672	0.126144	0.137883	0.14104	0.210002	0.165884	0	0.173952	0.168511	0.187717	0.133785	0.141058	0.176856	0.100613	0.137462	0.139495	0.255957	0.220582	0.157614	0.23907	0.32533	0.131332	0.175709	0.180312	0.164133	0.145398	0.232334	0.20827	0	0.209235	0.166029	0.170949	0.146811	0.280725	0.239468	0.128273	0.144471	0.184922
NUB1	0.112139	0.116826	0.115316	0.0982271	0.0991083	0.080306	0.114104	0.112553	0.0762586	0.0623409	0.0933539	0.0836829	0.079129	0.0985606	0.120455	0.0953634	0	0.0958607	0.105357	0.089718	0.0987076	0.0782737	0.0839631	0.0755998	0.0977921	0.0730314	0	0.117411	0.146079	0.129063	0.129536	0.115343	0.107639	0.165565	0.0996973	0.101414	0.114152	0.0913446	0	0.142685	0.0777209	0.115424	0.12778	0.127029	0.0978395	0.0564974	0.0450513	0.112473
WDR86	0.0444275	0.00175751	0.0103207	0.0282786	0.0189472	0.00384354	0.00913902	0.00715701	0.0197276	0	0.00181394	0.000984939	0.0152344	0.0216259	0.000590743	0.0434451	0	0.0437808	0.00494669	0.0225809	0.0209886	0.00366244	0	0.00889258	0.00194419	0.00218518	0	0	0.0138344	0.00675003	0	0.0222595	0.0171495	0.0266901	0	0.00440078	0.00165664	0.00246052	0	0.00077338	0.0248908	0.0063709	0.00331292	0.0067172	0	0	0.0251905	0.138529
CRYGN	0	0	0	0.000559439	0	0	0	0	0.000131175	0.002766	0	0	0	0	0	0	0	0	0	0	0.000817147	0	0	0	0.00143741	0	0	0	0	0	0	0.00163861	0.00748184	0	0	0	0	0	0	0	0	0.00697376	0	0	0	0	0	0
RHEB	0.107827	0.18068	0.125359	0.213373	0.191331	0.202936	0.170755	0.150359	0.122262	0.12442	0.169527	0.109725	0.168249	0.101234	0.100901	0.162431	0	0.154616	0.160938	0.148474	0.153979	0.087679	0.100554	0.0876957	0.119051	0.107872	0.303774	0.259837	0.186629	0.23158	0.263105	0.158017	0.155275	0.12128	0.139299	0.130288	0.111394	0.12242	0	0.166535	0.133825	0.134895	0.171452	0.178885	0.191824	0.138183	0.0815963	0.234336
PRKAG2	0.356751	0.305151	0.26507	0.259145	0.236939	0.265576	0.336726	0.258152	0.199617	0.275191	0.238596	0.258552	0.30556	0.260643	0.333982	0.251029	0	0.333336	0.249966	0.286005	0.228703	0.225117	0.312252	0.150873	0.211	0.292209	0.210002	0.4082	0.286635	0.333127	0.419958	0.218437	0.335413	0.287934	0.348728	0.24499	0.336968	0.287152	0	0.309037	0.254594	0.377489	0.257535	0.424572	0.363928	0.3021	0.216908	0.517259
GALNTL5	0	0	0.00259602	0.0027611	0.00213278	0.00268981	0.0063156	0.00892477	0.00156787	0.000531794	0.00178244	0	0	0.000887475	0.00789856	0.00302469	0	0.00162652	0.00431427	0.00123277	0.00220681	0.000389547	0	0.00288132	0.000377474	0	0	0	0.00325778	0.00704195	0	0.0110271	0	0.00131815	0	0.000769601	0.00256637	0.001818	0	0.00138093	0.00175653	0	0.00352145	0.00580466	0.000937364	0	0.00758757	0
GALNT11	0.363043	0.365098	0.296207	0.385835	0.343847	0.390009	0.228442	0.271822	0.195386	0.253109	0.284778	0.238382	0.306304	0.212712	0.317784	0.265117	0	0.324018	0.286536	0.32324	0.27421	0.188781	0.302038	0.138593	0.237181	0.26224	0.164488	0.407758	0.354674	0.469886	0.355699	0.275664	0.327881	0.293441	0.243888	0.279311	0.256372	0.199389	0	0.351491	0.309924	0.308538	0.32161	0.316688	0.301097	0.223215	0.198125	0.306231
KMT2C	0.438807	0.40536	0.345184	0.394944	0.364556	0.436364	0.406215	0.287186	0.185471	0.357491	0.340065	0.307156	0.383585	0.269511	0.373552	0.306083	0	0.365039	0.330734	0.389091	0.297075	0.211815	0.393127	0.117649	0.304811	0.431968	0.822469	0.535307	0.449353	0.525451	0.558521	0.266552	0.369038	0.408036	0.374416	0.34404	0.331545	0.299804	0	0.441596	0.321379	0.493114	0.440164	0.548604	0.441156	0.318911	0.201757	0.509008
XRCC2	0.0145616	0.0186307	0.0120592	0.0106431	0.00854776	0.00344206	0.00885417	0.0135764	0.00537857	0.0172294	0.0199965	0.00640384	0.00187432	0.0141643	0.0202107	0.00859966	0	0.0128108	0.0049134	0.0121025	0.0109251	0.00610717	0.0016823	0.00352521	0.00827776	0	0	0.00718454	0.00835212	0.0147973	0.0197241	0.00644957	0.0120814	0.00870913	0	0.0147138	0.0168582	0.00293039	0	0.0277167	0.00430172	0	0.0377136	0.00464543	0.000892944	0.0115506	0.0143435	0
ACTR3B	0.208853	0.273901	0.169153	0.192871	0.198078	0.211712	0.140549	0.183936	0.131971	0.14915	0.161134	0.144724	0.195282	0.160809	0.170116	0.193873	0	0.191388	0.174665	0.224441	0.191112	0.141968	0.185816	0.0980232	0.153412	0.185434	0.0783382	0.212446	0.202963	0.216235	0.239921	0.18056	0.177727	0.169531	0.191937	0.163	0.153869	0.144675	0	0.188536	0.178293	0.211951	0.215543	0.230549	0.18944	0.155639	0.137902	0.242401
DPP6	0.740177	0.461461	0.818968	0.774367	1.03752	0.908704	0.694538	0.60297	0.897101	0.873616	0.440106	0.786943	0.504343	0.920698	0.614	0.905744	0	0.96424	0.738661	1.02639	0.833658	0.469298	0.373419	1.02155	0.367512	0.460992	0.111964	0.69529	0.804386	1.01524	0.601774	0.908626	0.423921	1.42393	0.321701	1.11578	0.718877	0.344784	0	0.770419	0.957073	0.591194	0.909034	0.681633	0.898331	0.625808	1.0433	0.432947
PAXIP1	0.115301	0.0315788	0.0921519	0.0933573	0.0827871	0.109304	0.102493	0.0748807	0.0594052	0.0595465	0.0642798	0.0388481	0.110941	0.0783548	0.066266	0.0887084	0	0.0961291	0.0648326	0.0672971	0.0572534	0.0578208	0.0697524	0.0528425	0.052119	0.0794355	0.814318	0.15416	0.0609237	0.0703835	0.182931	0.0705908	0.0740884	0.0691965	0.0779004	0.10622	0.063811	0.0655844	0	0.0754681	0.06886	0.101697	0.0673616	0.0895434	0.0617797	0.0829729	0.054327	0.0938562
HTR5A	0.0163927	0.0549997	0.0107238	0.0224465	0.0154027	0.00961426	0.0453169	0.0445245	0.012117	0.00834278	0.0214676	0.021569	0.0124728	0.0203862	0.0040238	0.0198878	0	0.0283437	0.0304987	0.0141314	0.0245964	0.0134674	0.00293848	0.0135806	0.0190554	0.0248865	0	0.047876	0.022437	0.0253136	0.119333	0.0156585	0.0257533	0.0092502	0.0348134	0.0197183	0.0207919	0.0406979	0	0.00361677	0.0163203	0.0155978	0.0186324	0.0571806	0.0182199	0.00635698	0.00561967	0.135441
INSIG1	0.0064453	0.0750687	0.042367	0.0810258	0.0531242	0.0651588	0.0588604	0.0664188	0.0267932	0.0360165	0.0762625	0.0376414	0.0512043	0.0372235	0.0824085	0.0428065	0	0.0537119	0.0588396	0.0662201	0.0753012	0.02594	0.0206054	0.0464625	0.0601215	0.0959259	0	0.120192	0.0752151	0.0664776	0.0373207	0.0434314	0.0591264	0.035227	0.0444101	0.0318438	0.0436738	0.0484154	0	0.0310214	0.0350857	0.0251764	0.0816288	0.0734656	0.0795814	0.120957	0.023294	0.153339
EN2	0	0	0	0	0	0	0	0	0	0	0	0	0	0	0	0	0	0	0.000416379	0	0	0	0	0	0	0	0	0	0	0	0	0	0	0	0	0	0	0	0	0	0	0	0	0	0	0	0	0
CNPY1	0.0230797	0.005263	0.00753362	0.00965214	0.00743791	0.00290437	0	0.000642996	0.00262759	0.0082662	0.0125208	0.00170143	0	0.0107016	0.0011898	0.0106974	0	0.00690393	0.00342758	0.0126279	0.00539579	0.0103641	0.0200207	0.00140673	0.000934586	0	0	0.00606466	0.00799351	0.00482842	0.0128197	0.0310665	0.00157755	0.00377362	0.0032244	0.0119147	0	0	0	0.0128403	0.00295034	0.037736	0.0110924	0	0.000892944	0	0.00325819	0.0398924
RBM33	0.383657	0.327587	0.308409	0.336506	0.288989	0.304796	0.272598	0.226061	0.170944	0.226438	0.263265	0.203033	0.314526	0.215374	0.313971	0.257842	0	0.292007	0.270805	0.30835	0.216937	0.191768	0.285951	0.116957	0.196265	0.232438	0.347463	0.389559	0.343512	0.407959	0.491518	0.215203	0.294767	0.305625	0.292807	0.273308	0.254996	0.214877	0	0.265365	0.237466	0.396121	0.325926	0.368425	0.31477	0.201192	0.175738	0.296608
SHH	0.0753653	0.038511	0.0155157	0.0237366	0.00747295	0.0321166	0.0275619	0.035305	0.0169275	0.0122318	0.0298925	0.0185233	0.0501236	0.0560413	0.0442922	0.00735249	0	0.0239031	0.0351382	0.0104394	0.0192782	0.046228	0.0291937	0.0233173	0.0248409	0.015275	0.341675	0.0181883	0.0114225	0.0246222	0.0251753	0.0126287	0.0333762	0.00902157	0.0321123	0.00695557	0.0189149	0.0224152	0	0.0246115	0.0157758	0.0159694	0.0147936	0.0508759	0.0491606	0.00255117	0.00595725	0.00457501
RNF32	0.00288681	0.000825899	0.00412956	0.0101643	0.0132235	0.00585501	0.00962695	0.00923629	0.00334877	0.00123229	0.00254716	0.00661887	0.0035748	0.00483851	0.0174289	0.0192431	0	0.00720538	0.00399906	0.00822756	0.00927976	0.00686248	0.0242989	0.00446735	0.00119702	0	0	0.00876128	0.0136684	0.00166554	0	0.00296027	0.00216872	0.00101753	0	0.00433915	0	0.00449387	0	0	0.00279252	0.00391286	0.00717465	0.00344949	0.0183279	0.00318637	0.000903375	0.0263029
LMBR1	0.396259	0.27314	0.297389	0.337648	0.31668	0.323733	0.25985	0.257427	0.196832	0.24711	0.237695	0.259995	0.305517	0.214591	0.292243	0.284598	0	0.303238	0.283218	0.325613	0.260286	0.163947	0.322448	0.156778	0.242734	0.32151	0.301877	0.271713	0.3814	0.398926	0.346142	0.250202	0.278415	0.301763	0.288223	0.28189	0.253373	0.231452	0	0.351116	0.264357	0.367897	0.302674	0.308919	0.290638	0.232949	0.195956	0.3369
NOM1	0.0372066	0.088123	0.0506085	0.0631778	0.055066	0.0636574	0.0595012	0.0706127	0.0617642	0.0240684	0.0447202	0.0516345	0.0745347	0.0732549	0.0848581	0.0964133	0	0.0873866	0.060906	0.0528312	0.0686612	0.0832655	0.0338128	0.0476388	0.0407194	0.0676465	0	0.0757809	0.06831	0.0329594	0.154029	0.0501901	0.0470918	0.098935	0.0263685	0.0804292	0.0333725	0.0522667	0	0.0958109	0.0709771	0.0387073	0.0690553	0.0752791	0.0561731	0.070179	0.114359	0.247018
MNX1	0	0.00770675	0.000222081	0.00414299	0.000860177	0	0.00168153	0	0.00157988	0	0.000667844	0	0	0.000424923	0	0.0023521	0	0.00124309	0	0	0.000404122	0.00067984	0	0	0	0	0	0	0.00368429	0.00248478	0	0.00175712	0.000964619	0	0	0	0	0	0	0	0.00139334	0	0	0	0	0	0.000634266	0
UBE3C	0.395008	0.282499	0.28764	0.310917	0.284892	0.325867	0.315106	0.25182	0.17409	0.241319	0.248016	0.24159	0.301399	0.206285	0.281631	0.265569	0	0.292917	0.249686	0.320337	0.228949	0.185893	0.30612	0.127878	0.230692	0.316713	0.0411263	0.384213	0.342364	0.408234	0.337736	0.249837	0.302738	0.251051	0.346752	0.304483	0.274035	0.230581	0	0.335791	0.245222	0.370101	0.343334	0.401596	0.312703	0.196676	0.180827	0.448907
DNAJB6	0.262948	0.131084	0.157059	0.224877	0.204902	0.287892	0.342584	0.170897	0.123469	0.178826	0.210037	0.16678	0.211687	0.150326	0.136638	0.168907	0	0.192162	0.254273	0.226608	0.142394	0.109757	0.173097	0.104618	0.226606	0.246748	0	0.224998	0.241001	0.2167	0.369135	0.139671	0.224571	0.201101	0.199797	0.166878	0.187315	0.179807	0	0.192284	0.164952	0.185151	0.183318	0.370844	0.298641	0.115146	0.11639	0.443171
PTPRN2	0.536032	0.475942	0.36023	0.387647	0.307492	0.449422	0.407574	0.241337	0.145339	0.234975	0.323942	0.216685	0.293944	0.148838	0.326399	0.248249	0	0.258304	0.341562	0.324568	0.236914	0.129541	0.465459	0.109413	0.235555	0.416308	0.590613	0.52009	0.384934	0.568954	0.731729	0.174562	0.259315	0.246096	0.41873	0.236593	0.231564	0.204993	0	0.37385	0.216553	0.542064	0.310425	0.597798	0.435456	0.235317	0.200802	0.543162
NCAPG2	0.0476155	0.046413	0.0248291	0.0474062	0.0413229	0.0558107	0.0482667	0.0562015	0.0349456	0.0127404	0.0314168	0.0331698	0.0258553	0.0427928	0.0223742	0.0358683	0	0.036751	0.0306635	0.0307099	0.0264016	0.0313939	0.0508713	0.0307303	0.0147559	0.035472	0.494259	0.0313607	0.0448649	0.0512942	0.0224706	0.0816081	0.0584302	0.032822	0.0106922	0.0366017	0.0399974	0.0519282	0	0.0458773	0.0459981	0.0265564	0.0544586	0.0129694	0.0269484	0.0125765	0.0447842	0
ESYT2	0.360883	0.340504	0.288148	0.300724	0.301588	0.357245	0.315066	0.285889	0.179384	0.222922	0.266186	0.261321	0.34915	0.24875	0.323204	0.298024	0	0.318099	0.289589	0.315224	0.261924	0.189032	0.26277	0.157633	0.241738	0.306354	0.279952	0.368546	0.382036	0.440789	0.463503	0.287918	0.301971	0.31074	0.31282	0.276853	0.267716	0.285682	0	0.313899	0.267793	0.483542	0.339531	0.367517	0.355938	0.285866	0.153587	0.440104
WDR60	0.471697	0.418281	0.348736	0.37695	0.309434	0.358652	0.294604	0.311697	0.187696	0.284256	0.330003	0.253305	0.325277	0.221475	0.333515	0.273304	0	0.327814	0.279527	0.336947	0.261807	0.224039	0.350051	0.143291	0.227978	0.412431	0.120179	0.356101	0.35924	0.46338	0.487869	0.296498	0.344601	0.387617	0.357229	0.321237	0.314541	0.275395	0	0.471941	0.272191	0.418399	0.402633	0.403161	0.353109	0.213683	0.25094	0.334389
VIPR2	0	0	0.00228802	0.008443	0.00434927	0.00166159	0.00523406	0.00188561	0.000616861	0.00970281	0.00026333	0.0034943	0	0.00226879	0.000351073	0.00118744	0	0.0034361	0	0.00871532	0.00256832	7.84051e-05	0	0.000404632	0.000730047	0.00896015	0	0	0.00518029	0.00189983	0.0536864	0.0058403	0.00289157	0.00127738	0	0.000234721	0.000700519	0	0	0	0.000411291	0	0.0122865	0	0	0	0.00115498	0.0250041
PLCXD1	0.00259944	0.0230289	0.0336421	0.0584451	0.0557749	0.0225299	0.0691783	0.0667038	0.0389599	0.0240955	0.0416442	0.0301805	0.0236922	0.0719654	0.059029	0.0805765	0	0.0562986	0.0380694	0.0618336	0.023871	0.0290578	0.0226122	0.0179873	0.0165075	0.0770126	0	0.0974496	0.0586343	0.0714112	0.0402825	0.0750521	0.058583	0.0672819	0.0229289	0.0351736	0.070561	0.0347196	0	0.0593405	0.0576441	0.174209	0.0496396	0.00989324	0.044167	0.0156529	0.0507142	0.0439642
GTPBP6	0.0504652	0.0450386	0.034306	0.0631815	0.0538262	0.041796	0.0678651	0.0495917	0.0519204	0.013349	0.0455497	0.0496689	0.0983215	0.0824782	0.0619972	0.0745732	0	0.0501277	0.0370001	0.0341533	0.0516175	0.0322323	0.0819486	0.033926	0.041501	0.0623121	0.0124568	0.0496895	0.0596536	0.0393416	0.0399527	0.0902012	0.0786275	0.0571186	0.0115965	0.0527607	0.0535032	0.048445	0	0.029814	0.0544165	0.0380736	0.0651015	0.0742855	0.0266429	0.0666137	0.0647566	0.126121
PPP2R3B	0.00619671	0.0463932	0.0144712	0.0460455	0.0222267	0.0312366	0.0232598	0.0247862	0.0262669	0.0180718	0.0213264	0.0384231	0.0401752	0.0332709	0.0258085	0.0403425	0	0.0299608	0.0116217	0.024355	0.0253963	0.00721308	0.0433908	0.0154808	0.0193923	0.011367	0	0.0295171	0.0240367	0.0510535	0.123677	0.0433737	0.0426226	0.0262814	0.0251243	0.0166285	0.02909	0.0208223	0	0.0223641	0.0149431	0.0366272	0.0353889	0.0188771	0.0168917	0.0128015	0.0191428	0.0469669
SHOX	0.0255522	0.000598315	0.00437473	0.000881516	0.0047214	0	0.000722298	0.000230651	0.000801825	0	0	0.00148218	0.000685726	0	0	0.00325682	0	0.000669367	0.000776449	0.00243469	0.00125547	0.00170819	0	0.000893518	0.00161503	0.00814641	0	0	0.00423233	0	0	0	0.00346181	0	0	0	0.001381	0	0	0	0.00208617	0.00754747	0	0	0	0.003805	0.00221435	0.00695254
CRLF2	0	0.000363367	0.00184662	0.00708685	0.00377107	0	0.00180237	0.00448992	0.00132542	0	0.000426062	0.00763044	0.000669989	0.00290931	0	0.00224729	0	0.0049434	0.00161688	0.00168727	0.00235731	0.00127896	0.00881377	0.00265992	0.000516638	0	0	0	0.00311742	0	0	0.00304354	0.00197184	0	0	0.00233697	0.00160155	0.00305626	0	0	0.00175297	0	0.00173657	0	0.00318604	0.00100141	0.00561504	0.0156116
CSF2RA	0.0110643	0.00243826	0.0103236	0.0126041	0.00786593	0.00590553	0.0153455	0.00961742	0.00808868	0.00925554	0.0055519	0.00629255	0.014114	0.0096668	0.00647779	0.0025305	0	0.00482436	0.00871644	0.0111023	0.00858654	0.00640378	0	0.00423135	0.0111527	0.00810154	0	0.00420255	0.0137571	0.0271737	0.0875614	0.00769987	0.00923708	0.016237	0	0.0158333	0.010494	0.0262431	0	0.0058451	0.00596166	0.0086415	0.0190318	0.0109252	0.0108656	0.0247313	0.00400462	0
IL3RA	0.0718103	0.041704	0.0416972	0.0800353	0.0559945	0.021803	0.0421098	0.0492038	0.0323344	0.0104122	0.020101	0.00952766	0.0241331	0.106407	0.0281232	0.0811899	0	0.090301	0.0401188	0.0375274	0.0475887	0.0556029	0.0231149	0.0275208	0.00895956	0.0482371	0	0.05405	0.0850103	0.0505012	0.0965735	0.0840126	0.0310822	0.0643791	0.0145363	0.0168987	0.0150347	0.0286982	0	0.069041	0.0672585	0.0272836	0.0915783	0	0.0226382	0.0190192	0.0319051	0.004175
SLC25A6	0.0817491	0.0823224	0.0598145	0.0860329	0.0534464	0.0981442	0.141566	0.116947	0.0741038	0.0512934	0.075391	0.0513825	0.112975	0.071417	0.0724559	0.094202	0	0.0780105	0.0992238	0.0582043	0.0733116	0.0387369	0.0912157	0.0521309	0.0653286	0.105531	0.494259	0.0736568	0.123751	0.0595514	0.107317	0.0752334	0.0736626	0.033133	0.0572746	0.0550705	0.118901	0.0765444	0	0.0817156	0.0551379	0.0328762	0.0944069	0.0885792	0.0671337	0.0465059	0.0335327	0.0743384
ASMTL	0.0381428	0.061522	0.042776	0.0565666	0.065064	0.0392243	0.0443012	0.0429714	0.0467219	0.0360355	0.0420905	0.0246841	0.0619005	0.0715868	0.0317218	0.0643982	0	0.0406168	0.0315659	0.0381094	0.0329675	0.0496084	0.0623784	0.0165993	0.0206862	0.070333	0.0124568	0.0248449	0.0420213	0.0553408	0.0248868	0.0544819	0.0667591	0.0372456	0.0404159	0.0433583	0.050912	0.0184117	0	0.0552495	0.0543984	0.0271208	0.0475175	0.0484372	0.0206616	0.0143995	0.0399503	0.111713
P2RY8	0.00703663	0	0.003035	0.0119091	0.00406907	0.00520951	0.00405022	0.000336555	0.00141093	0.000252988	0.00026333	0.00233256	0.00130514	0.00292337	0.000669874	0.00752589	0	0.00292636	0.000530311	0.00139248	0.00245032	0.0036803	0	0.00092025	0.00200103	0.00140604	0	0	0.00838594	0.00825092	0	0.00168406	0.00229928	0.0132993	0	0.000181861	0.00436855	0.004282	0	0.00311597	0.00489516	0.00767501	0.000934794	0	0.00129481	0	0.00376853	0
AKAP17A	0.0601513	0.019138	0.0325724	0.0417843	0.0507891	0.0197722	0.027449	0.0420443	0.0420636	0.0218166	0.039788	0.0327332	0.095471	0.0766891	0.05621	0.0811226	0	0.0603217	0.0624602	0.0306141	0.0345384	0.0397457	0.0138577	0.0406648	0.0184276	0.0293686	0	0.0248829	0.0390672	0.0402591	0.0490828	0.0630732	0.0281279	0.0124497	0.0283631	0.0466844	0.0153358	0.0261899	0	0.0645547	0.0560169	0.019404	0.0623622	0.0318768	0.0176571	0.0654685	0.0677396	0.17324
ASMT	0	0	0.00337019	0.00173472	0.0010342	0	0.00371357	0.0117082	0.00410776	0.000989421	0	0.00278737	0.00157627	0.00396131	0	0.00495411	0	0.000600313	0.00177381	0.00140626	0.00391937	0.00304738	0	0.0024972	0.00197726	0.00529644	0.0411263	0.0019862	0.00914702	0	0	0.00279749	0.000545236	0.00116663	0.0220791	0.00402054	0.00153398	0.00159297	0	0.00302521	0.00499871	0.0354111	0	0	0.00386022	0.00622303	0.000277182	0
DHRSX	0.199451	0.293805	0.217247	0.257797	0.247423	0.221181	0.211158	0.215419	0.174435	0.194381	0.20876	0.2417	0.272702	0.211711	0.229383	0.236106	0	0.225087	0.182294	0.231057	0.165554	0.194307	0.364994	0.132076	0.132671	0.30175	0.0411263	0.219039	0.280995	0.273866	0.359129	0.231617	0.300158	0.309473	0.182642	0.239038	0.250091	0.186281	0	0.335262	0.235944	0.217668	0.147726	0.238062	0.172386	0.161726	0.204156	0.385756
CD99	0	0.00575897	0.00146828	0.00692793	0.00694107	0.000890577	0.00924641	0.00902849	0.00286253	0	0.0113614	0.0110905	0.000805887	0.0106087	0.0087171	0.00727348	0	0.00521945	0.00333307	0.00214744	0.00594231	0.00439631	0	0.000235899	0.000479942	0	0	0.0103662	0.00832495	0.00342714	0.0317529	0.00386428	0.00423797	0.00587304	0	0.00714624	0.00510159	0.00801897	0	0.0029751	0.00239259	0.00536706	0.000523995	0	0.0134007	0.00891601	0.0012783	0
XG	0.010975	0.00736037	0.00102681	0.00231338	0.000737493	0.0030165	0	0.00149874	0.00215848	0	0.000427662	0.000710238	0.00137053	0.00996425	0.00119664	0.000671149	0	0.00093342	0.00103164	0.000777602	0.00319326	0.00126297	0	0.000769225	0	0.00538927	0	0	0.00639235	0.000870189	0	0.00230905	0.00142806	0	0.000385703	0	0.00314639	0	0	0.00160025	0.000895518	0.00686851	0.00154788	0	0.00284764	0.0010894	0.00255232	0
GYG2	0.0102134	0.00744111	0.0152127	0.0171809	0.0286211	0.00352899	0.0183009	0.0159013	0.0131183	0.00799515	0.0287944	0.020655	0.0190956	0.00649628	0.0307324	0.0124031	0	0.0314071	0.019606	0.0290653	0.00748357	0.00670641	0.00786884	0.0089761	0.0200963	0.00412653	0.440337	0.0117249	0.0263527	0.000272194	0	0.0340059	0.0265686	0.00757599	0.0168562	0.0152741	0.0104495	0.0267001	0	0.042802	0.0227747	0.00227977	0.0172398	0.0129323	0.0197319	0.0253335	0.0150034	0.0177228
ARSD	0.0220543	0.00579829	0.00849633	0.00519526	0.00793723	0.00652029	0.00497134	0.00448082	0.004526	0.00471933	0.00648388	0.0155438	0.0138071	0.010156	0.020737	0.0101628	0	0.015033	0.00460252	0.0159732	0.0110823	0.0108147	0	0.013091	0.00673552	0	0	0.0163267	0.00995172	0.00463512	0.0323698	0.00396959	0.0075835	0.000201987	0.0268509	0.0160233	0.00309917	0.0081504	0	0.00318882	0.00862319	0.00755301	0.0227005	0.00725821	0	0.00432519	0.0085506	0
ARSE	0.0235415	0.000927805	0.00283816	0.0101039	0.0043139	0.00168381	0.00435146	0.0115155	0.0060881	0.00244287	0.0069436	0.00391604	0.00792539	0.0103186	0.0059928	0.00793021	0	0.0149652	0.00286407	0.0145563	0.0052713	0.00831991	0.00823779	0.00189894	0.0021778	0	0	0	0.00686965	0.00963277	0	0.000627323	0.00102432	0.00510255	0.000385703	0.00646478	0.00390632	0.0161271	0	0.00569272	0.00780125	0.00666816	0.0130221	0.00517098	0.0146928	0.00310166	0.00219513	0
ARSH	0	0	0.000382547	0.00234403	0.000986305	0.00707412	0	0	0.000403511	0	0.00177144	0	0	0	0.00445585	0	0	0.00353343	0	0.00106618	0.000626383	0.000435344	0.00330082	0	0	0	0	0	0.00138726	0.00116374	0	0	0	0.00216238	0	0	0	0.00689456	0	0.00571496	0.00129081	0	0.000523995	0	0	0	0	0
ARSF	0	0.00710518	0.00075665	0.00190874	0.00544225	0.0130497	0.00373972	0.000874186	0.000943654	0	0.00877816	0.00335656	0.00622878	0.00398415	0.00780294	0.00574835	0	0.00330314	0.0120198	0.00966635	0.000566129	0.0038611	0	0.00143353	0.00373737	0	0	0.00225689	0.00393397	0.00240813	0	0.00191942	0.00413189	0.0145657	0	0.00347166	0.00564339	0.00215562	0	0.00114851	0.00367747	0	0.00803448	0	0.00104291	0.00232738	0.000577946	0.00457501
MXRA5	0.035085	0	0.0053085	0.000685851	0.00422698	0.015246	0.00392876	0.000981314	0.00158192	0	0.00391497	0.00258192	0.0168906	0	0.0109282	0.0116649	0	0.00650153	0.00286792	0.0141739	0.00337866	0.00687762	0.00823779	0.0122621	0.0103412	0	0	0.00963782	0.00728391	0.0107438	0	0.00359342	0.00213954	0.000258636	0.00827771	0.00511234	0.0103772	0	0	0.0047684	0.00355338	0.00323985	0.00262029	0	0.00408743	0	0.00817486	0
PRKX	0.281386	0.142589	0.106734	0.163373	0.13464	0.121778	0.0922905	0.100916	0.121754	0.138969	0.133768	0.0996806	0.18254	0.103353	0.163462	0.167099	0	0.125675	0.117601	0.160186	0.133843	0.104433	0.120098	0.0916193	0.101037	0.162437	0.0124568	0.139519	0.135615	0.109951	0.131917	0.113216	0.146268	0.154636	0.124449	0.153551	0.127139	0.0599404	0	0.142357	0.137648	0.181348	0.114553	0.136711	0.120673	0.077796	0.113968	0.040015
NLGN4X	0.598757	0.47737	0.450659	0.495003	0.408972	0.569947	0.418539	0.365407	0.263364	0.442859	0.402422	0.393474	0.430497	0.34065	0.466873	0.326081	0	0.441045	0.466443	0.501639	0.443573	0.326895	0.367938	0.231183	0.409843	0.470428	0.330224	0.600867	0.485875	0.641106	0.623417	0.319749	0.417619	0.484343	0.503759	0.370363	0.403497	0.390144	0	0.563761	0.431651	0.563193	0.507615	0.722442	0.563618	0.332572	0.283725	0.674015
VCX3A	0	0	0	0.0033775	0.00128023	0	0	0	0	0.000694145	0	0	0	0	0	0	0	0.00719903	0.000800323	0	0.000522428	0	0	0.000587784	0	0	0	0	0	0	0	0	0	0	0	0	0	0	0	0	0	0	0	0	0	0	0.000588652	0
PUDP	0.0861449	0.0358551	0.0907643	0.0669858	0.0649345	0.104219	0.0423642	0.0515545	0.0574382	0.0526393	0.0603784	0.0393697	0.0688445	0.0543404	0.126401	0.0894731	0	0.0830494	0.0718443	0.0804008	0.0808866	0.0552846	0.0296397	0.0590786	0.0484375	0.0493015	0	0.0899593	0.0568332	0.084668	0.116335	0.0522268	0.0262225	0.0386436	0.12442	0.055032	0.0448421	0.0576979	0	0.0519038	0.0454868	0.0869404	0.0671469	0.0474307	0.0757281	0.050231	0.0611266	0.00132958
STS	0.0436355	0.0983653	0.0823904	0.0872553	0.0978598	0.0771693	0.05582	0.0677226	0.05354	0.0550603	0.0526124	0.0403944	0.0854403	0.0443427	0.0604464	0.0546196	0	0.0837137	0.0721908	0.105447	0.0884311	0.067735	0.0551987	0.0465691	0.0977129	0.0991337	0.527726	0.0285394	0.0708776	0.161528	0.0509757	0.0517053	0.0687704	0.096705	0.042749	0.0551956	0.0705662	0.0886565	0	0.0787803	0.0515065	0.0572376	0.108955	0.117189	0.0725905	0.0543222	0.033376	0.0579327
VCX	0	0	0.000463801	0	0.000243431	0	0	0	0.000335688	0	0	0	0.0103592	0	0	0	0	0.00174639	0.00118886	0	0.000812927	0	0	0	0.00235285	0	0	0	0	0	0	0	0.000678401	0	0.010655	0	0.000618167	0.00150691	0	0	0	0	0	0	0.000700838	0	0	0
PNPLA4	0.0115027	0.00330748	0.0126163	0.0149229	0.00433022	0.00580983	0.0199649	0.00242938	0.0074539	0.0173353	0.0221762	0.00327061	0.0244188	0.0099239	0.0070613	0.00749472	0	0.0234603	0.00986823	0.00545363	0.0174025	0.0114562	0.00573115	0.00634104	0.0120126	0	0	0.00689274	0.0226643	0.00460135	0.0293984	0.00644763	0.0111897	0.00613894	0	0.0109185	0.0131035	0.00615967	0	0.0233215	0.00644	0.00687132	0.00647442	0.010965	0.0157952	0.0048869	0.010589	0
VCX3B	0	0	0.00140259	0.00162871	0.000546098	0	0.000366466	0	0.000630107	0	0	0.00115114	0.00022738	0	0	0.00178537	0	0.00136767	0	0.000431619	0	0.00102788	0	0	0	0	0	0	0.000671564	0	0	0.00558579	0.00256612	0	0	0.000251983	0	0.000451084	0	0	0	0.00992584	0	0	0	0	0	0
ANOS1	0.0899354	0.0877105	0.132981	0.230881	0.295528	0.295486	0.08161	0.0598097	0.233453	0.0652976	0.0383485	0.0767454	0.0527681	0.217751	0.0427987	0.26552	0	0.21605	0.175614	0.258381	0.176853	0.0719566	0.0264983	0.123484	0.0456899	0.0741171	0	0.0891619	0.246485	0.122952	0.0644421	0.195696	0.0553707	0.269898	0.0685064	0.21865	0.216563	0.0157955	0	0.131417	0.24425	0.0897838	0.0867816	0.0768102	0.107716	0.0375443	0.245666	0.0224328
FAM9B	0	0	0.000596868	0.00449541	0.00240887	0.0195986	0.00306435	0.00341577	0.000564356	0	0	0.000683078	0	0	0	0.00111198	0	0.000627249	0.000426731	0.000843117	0.0015043	0.000664924	0	0	0.000655187	0	0	0	0.000220658	0.0105916	0	0	0	0.00934788	0	0.00139391	0	0	0	0	0	0	0.00787561	0	0	0	0.000203708	0
TBL1X	0.0904969	0.140038	0.144775	0.118737	0.0874711	0.0718274	0.0728071	0.175654	0.0904326	0.0798748	0.163467	0.111958	0.133514	0.100142	0.136955	0.119339	0	0.142652	0.0816424	0.111301	0.146371	0.115404	0.192901	0.0955595	0.0933194	0.0798954	0	0.177322	0.0936203	0.086362	0.0656321	0.098979	0.194788	0.088956	0.11523	0.146339	0.0852799	0.142887	0	0.203905	0.117631	0.161544	0.151891	0.174656	0.0733818	0.107834	0.135081	0.0832619
GPR143	0	0	0.00191855	0.00543034	0.00130705	0.00277686	0.00547428	0.00802379	0.00036175	0	0.000597521	0.00206916	0	0	0.00427691	0.00221098	0	0.000948424	0.00160356	0.007396	0.00192076	0.00100025	0	0.000914374	0	0	0.282641	0	0.00473399	0	0	0.00043132	0.00148009	0.00565867	0.0137073	0.000212798	0.00425436	0	0	0	0	0	0.00621141	0	0.00897487	0	0.000381788	0
SHROOM2	0.0738588	0.0218607	0.0418646	0.0378142	0.0390619	0.0486448	0.0703534	0.046574	0.0316195	0.0294063	0.0306502	0.0294842	0.0248706	0.0405762	0.0261355	0.0424927	0	0.0457397	0.0365863	0.0359901	0.0354847	0.0327682	0.0178979	0.031378	0.0281	0.0110627	0	0.0768947	0.0376058	0.0241065	0.031261	0.0306913	0.039036	0.0424963	0.0309116	0.0487734	0.0418162	0.0393772	0	0.0423979	0.0543922	0.0278059	0.0254649	0.0420408	0.0245573	0.00746634	0.0294962	0.0939318
CLDN34	0	0.002567	0.000385051	0	0.00393794	0	0	0.000426426	0.00112097	0.000740533	0	0	0.00384958	0.000401169	0	0	0	0	0.000262359	0.00225926	0.00134617	0.000243022	0	0.000614938	0	0	0	0	0.000518105	0	0	0	0.000777313	0	0	0	0	0.000464594	0	0	0	0	0	0	0.00233926	0.0020073	0	0
WWC3	0.12326	0.0803848	0.0914778	0.0780363	0.0811445	0.0681602	0.0708272	0.0760381	0.0738201	0.0750216	0.0697701	0.0877535	0.08427	0.0746161	0.0716804	0.0687746	0	0.102367	0.0515288	0.106243	0.0981925	0.098759	0.0373016	0.054918	0.0734235	0.067108	0.0124568	0.0469674	0.0764856	0.0726287	0.117679	0.0981926	0.0563166	0.0716501	0.0630135	0.0787151	0.0550727	0.0602727	0	0.110908	0.0749726	0.0771741	0.0828167	0.061821	0.0836096	0.097537	0.0527757	0.0814584
CLCN4	0.214471	0.219226	0.166596	0.193189	0.172955	0.202763	0.228062	0.182287	0.125835	0.11917	0.182538	0.132251	0.161464	0.162999	0.18873	0.169805	0	0.185207	0.189748	0.185527	0.173817	0.129095	0.186658	0.105036	0.148851	0.122833	0.0124568	0.223708	0.200011	0.201536	0.22031	0.165133	0.184514	0.184291	0.0878143	0.145248	0.169633	0.141292	0	0.246561	0.123393	0.107414	0.192777	0.212632	0.226331	0.0722182	0.115025	0.191388
MID1	0.3568	0.24067	0.230228	0.249974	0.176771	0.20789	0.387848	0.22939	0.161748	0.25994	0.27855	0.205583	0.233196	0.166017	0.196184	0.155242	0	0.173058	0.233841	0.208099	0.202742	0.189622	0.298381	0.151157	0.225049	0.303494	0.924345	0.22193	0.216693	0.25505	0.374222	0.162061	0.238153	0.183457	0.29924	0.207439	0.205359	0.229734	0	0.260839	0.167003	0.31897	0.189546	0.398057	0.296125	0.206512	0.155918	0.314304
HCCS	0.0532983	0.0110989	0.00578366	0.0222103	0.00865083	0.0153888	0.00777702	0.0155988	0.0134623	0.00233949	0.00769631	0.0226183	0.00295821	0.00435339	0.00842764	0.00615437	0	0.0105594	0.0260712	0.0135276	0.0189276	0.0110452	0	0.0154235	0.0192383	0.0118524	0.0124568	0.0235543	0.0147383	0.0369892	0.0526085	0.0142522	0.0152771	0.0130932	0.00665835	0.00580537	0.00923018	0.00837178	0	0.00448342	0.0069301	0.0146099	0.012732	0.0252931	0.0131078	0.00163084	0.0131047	0
ARHGAP6	0.301307	0.331469	0.361535	0.376776	0.350347	0.27301	0.408331	0.337534	0.347971	0.399742	0.33037	0.435546	0.422301	0.312114	0.315076	0.441047	0	0.34604	0.397366	0.457513	0.304281	0.421943	0.335741	0.337291	0.293901	0.285838	0	0.328177	0.388267	0.429309	0.449969	0.314715	0.31215	0.500402	0.634918	0.400956	0.316182	0.24188	0	0.557308	0.36353	0.378664	0.493807	0.40414	0.362575	0.338403	0.426958	0.477578
MSL3	0.0374076	0.00722764	0.0266162	0.0323231	0.0360949	0.0296942	0.0299947	0.0417935	0.0241974	0.0213289	0.0289376	0.0320176	0.0394478	0.0375082	0.0282219	0.0362741	0	0.0369608	0.026086	0.0274596	0.0271164	0.0164664	0.0246897	0.016705	0.0375185	0.0257061	0.494259	0.0127663	0.0342294	0.0369091	0.0193868	0.0392727	0.0368054	0.0240563	0.0134357	0.0428662	0.0261289	0.0218546	0	0.0190271	0.0214416	0.0322272	0.0357537	0.0447492	0.0261619	0.0142838	0.0192392	0.0106355
FRMPD4	0.758619	0.474736	0.412776	0.469447	0.406536	0.499599	0.476742	0.333761	0.289282	0.326889	0.423094	0.244171	0.47825	0.525221	0.454544	0.396911	0	0.494386	0.464729	0.500778	0.419457	0.309954	0.24692	0.284671	0.321	0.601002	1.10062	0.629099	0.453445	0.592629	0.757887	0.419195	0.392614	0.565916	0.551443	0.51712	0.369783	0.334042	0	0.568732	0.444257	0.578821	0.480341	0.697786	0.532344	0.366122	0.262391	0.436438
PRPS2	0.050209	0.0215499	0.0511297	0.0433466	0.0383133	0.0419136	0.0560894	0.0510997	0.0318348	0.0149614	0.0446794	0.0453581	0.0489775	0.0433123	0.0195983	0.0352092	0	0.054235	0.056155	0.033868	0.0399225	0.0256896	0.0728698	0.0294171	0.0377409	0.0408989	0.716899	0.0515785	0.0503841	0.0678494	0.0779059	0.0540697	0.0472936	0.0418739	0.0180108	0.0307578	0.0516965	0.0547078	0	0.0542422	0.0363261	0.0511997	0.0728155	0.0540093	0.0430199	0.0123933	0.0185686	0.00353035
TLR7	0	0	0	0.00064025	0	0	0	0	0	0	0	0	0	0	0	0.000181221	0	0	0	0	0.00094699	0	0	0.00124566	0	0	0	0	0.00114264	0.000839968	0	0	0.000397209	0	0	0	0	0.000451084	0	0	0.0105418	0.00122366	0	0	0	0	0.000238512	0
TLR8	0	0	0.000126518	0.000519341	0.000740056	0	0	0	0	0	0	0	0	0	0.00156331	0.00127922	0	0	0	0	0.00103604	0	0	0	0	0	0	0	0	0.00225389	0	0	0	0.00228479	0	0	0	0	0	0	0	0	0	0	0	0	0	0
TMSB4X	0.412714	0.324109	0.271533	0.416127	0.35933	0.450777	0.434774	0.378765	0.238028	0.286693	0.421523	0.312158	0.478238	0.275611	0.340876	0.336908	0	0.380516	0.486754	0.348456	0.306937	0.262098	0.222649	0.184082	0.397539	0.403799	0.25554	0.41805	0.448342	0.393357	0.611686	0.315723	0.371101	0.326888	0.169113	0.252737	0.340445	0.331903	0	0.391727	0.263249	0.308998	0.356285	0.50328	0.553036	0.311295	0.115869	0.323128
FAM9C	0	0	0	0.000467938	0	0	0	0	0.000126379	0	0.000417114	0	0	0	0	0.000593663	0	0.00214657	0	0.00287898	0	0	0	0	0	0	0	0	0.00026916	0	0	0	0	0	0	0	0	0	0	0	0	0	0	0	0	0	0	0
EGFL6	0.00746361	0	0.0050597	0.00215059	0.00306445	0	0.0134353	0.00154852	0.00393152	0.000540413	0.000329842	0	0	0.00307203	0	0.000858469	0	0.0021955	0.00571274	0.00254274	0.00245966	0.00114975	0	0.0018379	0.00411437	0	0	0	0.00303132	0.00316824	0	0.00109695	0.00429991	0	0.00809198	0.000139912	0.00188797	0.0178815	0	0.00972104	0.00772175	0.00133087	0.00026009	0.00358646	0.0032792	0.00199002	0.00338696	0
TCEANC	0.0258218	0.0249077	0.0329995	0.0111203	0.0137813	0.0130101	0.0295786	0.0346423	0.00656683	0.011422	0.0191898	0.0103143	0.0337303	0.0100783	0.0126393	0.0162302	0	0.0162357	0.0129782	0.0229507	0.0156239	0.00657581	0.000641326	0.011739	0.0140579	0.0167377	0	0.00373454	0.0190308	0.0112802	0.0117502	0.00969183	0.0169677	0.0207195	0	0.00778667	0.0230813	0.00452779	0	0.00312306	0.0111856	0.0358597	0.00780903	0.0284918	0.00232593	0	0.00554219	0.0136493
RAB9A	0.0485287	0.0269922	0.0326293	0.0616504	0.0593321	0.0449692	0.0613432	0.0497935	0.0462331	0.034728	0.0220765	0.0331238	0.0365789	0.0544903	0.0401805	0.0534413	0	0.0509935	0.0690326	0.0598931	0.0642967	0.0545794	0.00758574	0.037482	0.0310593	0.0207523	0	0.0111244	0.0326247	0.0351802	0.0945713	0.0545886	0.0378644	0.0482174	0.0433924	0.0291365	0.0820938	0.0534847	0	0.0163379	0.0496214	0.0645963	0.0637758	0.0661002	0.0648842	0.0216085	0.0405489	0.0496941
TRAPPC2	0.121189	0.0309509	0.0735302	0.103383	0.0755132	0.0942869	0.114257	0.0756836	0.0539381	0.050796	0.0520736	0.0642823	0.128277	0.0989776	0.124832	0.0771342	0	0.105041	0.0730582	0.0702139	0.051886	0.0490142	0.0312437	0.0425177	0.0674806	0.0790312	0	0.107861	0.0881212	0.0457251	0.11857	0.0715352	0.057332	0.0930261	0.0674902	0.0625829	0.0828427	0.047509	0	0.0622842	0.0651225	0.0738898	0.107133	0.0551713	0.0968005	0.0281347	0.0425543	0.0334147
OFD1	0.190756	0.189485	0.15051	0.154414	0.141954	0.121995	0.186008	0.114499	0.0902436	0.110575	0.0890767	0.117435	0.103344	0.0884317	0.164797	0.17844	0	0.170866	0.125358	0.139446	0.119171	0.112954	0.107725	0.0750624	0.134599	0.136495	0.0783382	0.180875	0.191471	0.173116	0.17926	0.156909	0.127599	0.183317	0.0624625	0.148678	0.12623	0.149126	0	0.164876	0.136937	0.145607	0.169884	0.169813	0.15851	0.0977209	0.123784	0.296928
GPM6B	0.468368	0.410987	0.398953	0.447674	0.379661	0.431349	0.421083	0.332715	0.242476	0.363757	0.333607	0.302925	0.431259	0.273376	0.356627	0.293428	0	0.362812	0.354636	0.398719	0.353613	0.235433	0.332452	0.185865	0.276749	0.47666	0.669187	0.607481	0.390601	0.638639	0.648327	0.313878	0.405296	0.382921	0.273569	0.343547	0.338607	0.370399	0	0.391113	0.320819	0.41929	0.401989	0.566382	0.509638	0.223613	0.223627	0.412339
GEMIN8	0.0732893	0.0787506	0.061252	0.0668461	0.0661677	0.0770431	0.0208906	0.0536405	0.0312525	0.0542806	0.0477654	0.0351074	0.0311122	0.0578451	0.0430456	0.0571928	0	0.0433181	0.0540363	0.0576508	0.0421937	0.0365902	0.0751281	0.0245976	0.0303013	0.0590874	0	0.0522242	0.0609255	0.106213	0.0808572	0.0481202	0.0535451	0.0333771	0.0207243	0.0399506	0.0322064	0.0591033	0	0.0302369	0.0472757	0.0342951	0.0688609	0.0252771	0.0253488	0.0417904	0.0375992	0.0142302
GLRA2	0.297958	0.311436	0.247433	0.223674	0.245453	0.268262	0.280501	0.208828	0.157741	0.24806	0.334441	0.248781	0.325285	0.144531	0.204022	0.159682	0	0.158053	0.223636	0.185952	0.169547	0.177944	0.254538	0.162513	0.292722	0.269496	0.471313	0.409488	0.230605	0.235601	0.168008	0.188863	0.224571	0.116806	0.415361	0.200363	0.249688	0.232155	0	0.301037	0.164725	0.291654	0.184651	0.346988	0.264135	0.336212	0.153768	0.152332
FANCB	0.0208056	0.00940752	0.0132112	0.0171449	0.00786048	0.0178428	0.0101527	0.0271075	0.00947082	0.0356933	0.0215602	0.00951776	0.0200448	0.0139919	0.0160148	0.00988311	0	0.00994931	0.0201159	0.0209648	0.0136963	0.0102076	0.00378603	0.00242653	0.025813	0.00112211	0	0.0227645	0.0139968	0.0194503	0.0524712	0.0164253	0.0148782	0.00185785	0	0.0199569	0.0321713	0.0119187	0	0.0102655	0.0168597	0.0170563	0.0236217	0.0235115	0.0158458	0.0140651	0.00726783	0.0144166
MOSPD2	0.0967508	0.0603652	0.0687451	0.0953211	0.0887307	0.111918	0.0531291	0.0460631	0.0423596	0.0551737	0.0699621	0.0607179	0.0713158	0.0700811	0.0639408	0.0477584	0	0.0771632	0.0756512	0.0669467	0.0590764	0.0545824	0.0695484	0.0289024	0.0721675	0.140888	0	0.118198	0.082642	0.122749	0.0839398	0.06671	0.0494773	0.0623498	0.0545313	0.0573346	0.0564338	0.0924819	0	0.0878386	0.044859	0.0543823	0.0640097	0.0310052	0.0534651	0.0668764	0.0493396	0.0151854
ASB9	0	0	0.00601466	0.00420844	0.000775534	0	0	0	0.00039944	0	0	0.00343925	0	0.000424923	0	0.00248657	0	0.000316487	0.000379901	0	0	0.00091528	0	0	0.00549949	0	0	0	0.000330476	0	0	0	0	0.0016478	0	0	0.00109616	0	0	0	0.000225189	0	0	0	0	0	0.000208547	0
ASB11	0	0	0	0.00172146	0.00165662	0.00527647	0.00291581	0.00320055	0.000480795	0	0.000500414	0	0	0	0	0.00126025	0	0.00128325	0	0.00146301	0.00113018	9.57008e-05	0	0.000628174	0.00017375	0	0	0	0.00450037	0	0	0.00118464	0	0	0	0.000419816	0.000947379	0	0	0.00474664	0	0	0	0.00385802	0.00730854	0.000805075	0.00251217	0
PIGA	0	0.000970339	0.00661528	0.00340657	0.00972354	0.00627968	0.0124157	0.00464073	0.00379252	0.00997805	0.00769586	0.0110523	0.00438499	0.00460108	0.0102924	0.00490244	0	0.00406949	0.00126429	0.013472	0.00821299	0.00249512	0.0236653	0.00584697	0.00635641	0.00373626	0	0	0.00998928	0.000560163	0.0128197	0.000877382	0.00584966	0.000258636	0	0.000880989	0.00337117	0.00468911	0	0.00300406	0.00447767	0	0.00227754	0.00680821	0.0031764	0.00410347	0.000339349	0
VEGFD	0.0674221	0.0768666	0.0491115	0.0583593	0.0452087	0.0405385	0.0560712	0.0390601	0.0374044	0.0498495	0.0584685	0.0391963	0.0410166	0.0592599	0.050075	0.0362141	0	0.0436645	0.039596	0.0668325	0.026668	0.0351496	0.0272463	0.02581	0.0299498	0.0815662	0.0411263	0.0420674	0.0644509	0.060213	0.12796	0.0262027	0.0769231	0.0418192	0.0777492	0.0334047	0.0482585	0.0401969	0	0.022875	0.0544482	0.043389	0.085538	0.0526335	0.0436326	0.0198706	0.0334926	0.0731861
PIR	0.214802	0.124282	0.167007	0.155264	0.160718	0.143727	0.144121	0.140157	0.110947	0.121421	0.146531	0.126027	0.0932827	0.140311	0.166067	0.143126	0	0.161664	0.151587	0.146385	0.113189	0.128533	0.176313	0.10604	0.128973	0.216424	0.0411263	0.15748	0.137028	0.208381	0.160209	0.0960254	0.17037	0.13508	0.199453	0.132143	0.156082	0.164695	0	0.190713	0.1272	0.192508	0.235447	0.159155	0.13244	0.0833219	0.106236	0.0236426
BMX	0.0365969	0.00321987	0.0101928	0.0135511	0.0072617	0.00195423	0.0037408	0.00577681	0.0102777	0.00488584	0.0116586	0.00865528	0.00460729	0.0176244	0.00884541	0.00891348	0	0.0144494	0.0074905	0.00673972	0.00735073	0.00929339	0	0.00451816	0.00213252	0.0139635	0	0	0.0187084	0.0172329	0	0.0102221	0.00429041	0.00420154	0.0215382	0.0140766	0.00688029	0.00747172	0	0.0123959	0.00848085	0	0.0104776	0	0.0395123	0.00392512	0.0114978	0.00590724
ACE2	0.00802814	0.00391973	0.000491995	0.00492455	0.00130605	0.000895389	0	0	7.34277e-05	0	0	0.00175153	0.00382048	0.00319225	0	0.0033095	0	0.00557534	0	0	0.00123259	0.000493136	0	0.00258167	0	0.00351298	0	0	0.000310107	0	0	0.000627323	0	0	0	0	0.00170866	0.00402228	0	0	0.00132424	0	0	0.00643113	0.000864023	0.00254339	0	0
CLTRN	0	0.00838299	0.00127714	0.000675185	0.00190117	0	0.0011823	0.00157616	0.0027992	0.000616625	0.00283859	0.00245284	0	0.00283989	0.00197128	0.0029753	0	0	0.00375591	0.00157969	0.000210178	0	0	0.00325533	0.0026347	0	0	0.00111718	0.000671564	0.00314899	0	0.000935134	0.00596196	0.00370019	0.003737	0.00505981	0	0	0	0	0.00122827	0	0	0	0.00120756	0.00402541	0.000322852	0
CA5B	0.295142	0.172575	0.158975	0.125403	0.115455	0.147431	0.0866519	0.138509	0.094372	0.118647	0.145677	0.133403	0.132803	0.129528	0.185888	0.136451	0	0.170139	0.135396	0.156815	0.128156	0.110456	0.124871	0.084074	0.0886178	0.144941	0.0411263	0.123902	0.122011	0.169174	0.124036	0.138224	0.117718	0.132069	0.159309	0.15705	0.0895834	0.10444	0	0.164976	0.129937	0.185803	0.181487	0.101521	0.0863439	0.126627	0.0866458	0.0398508
ZRSR2	0.0987013	0.0982066	0.0763146	0.0741958	0.0908967	0.0798425	0.0588914	0.0674938	0.0538934	0.065781	0.0757256	0.0537113	0.0676039	0.0660296	0.0575827	0.0596111	0	0.0886254	0.0902301	0.11034	0.0606541	0.0753894	0.0861337	0.0418101	0.0802077	0.108768	0.251891	0.110486	0.0901955	0.151004	0.186353	0.0736397	0.0941122	0.0566953	0.048684	0.0736638	0.0546128	0.0632082	0	0.0888483	0.0894031	0.0438203	0.0715759	0.194457	0.106926	0.0939259	0.0528045	0.0779346
AP1S2	0.0146741	0.0250332	0.037746	0.0598157	0.0450502	0.0619297	0.0552459	0.0258316	0.0303448	0.0327694	0.0433893	0.0654066	0.0634915	0.0301464	0.0580298	0.0329037	0	0.0418968	0.0288058	0.0608577	0.0480594	0.02161	0.0371627	0.0307012	0.0246089	0.0409436	0	0.06815	0.0597535	0.0349651	0.100104	0.0368283	0.0390565	0.035351	0.0143404	0.0268927	0.0430684	0.0361906	0	0.0689486	0.0202231	0.0208866	0.0423834	0.0709762	0.0211455	0.0244807	0.0325627	0.000736808
GRPR	0	0	0	0	0	0.000623937	0.00173539	0.000425724	0	0	0	0	0	0	0	0	0	0	0.000540333	0	0.00010201	0	0	0.00101784	0	0	0	0	0.000454177	0	0	0.000676912	0	0	0	8.50161e-05	0	0	0	0	0.000674371	0	0	0	0	0	0	0.0476076
MAGEB17	0	0	0	0	0	0	0	0	0	0	0	0	0	0	0	0	0	0	0	0.000324925	0	0	0	0	0	0	0	0	0	0	0	0	0	0	0	0	0	0	0	0	0	0	0.000743032	0	0	0	0	0
CTPS2	0.143193	0.0834942	0.083559	0.0729752	0.0753912	0.102924	0.0893637	0.0897471	0.0524182	0.0797857	0.0843993	0.0641152	0.0910333	0.0807183	0.122597	0.0861694	0	0.0857647	0.0661926	0.0764469	0.0487011	0.0955599	0.110673	0.0452791	0.0556752	0.0930668	0	0.124667	0.118091	0.10418	0.116255	0.1005	0.0935679	0.0930356	0.135542	0.0816664	0.0747816	0.0715653	0	0.134669	0.0713608	0.0818357	0.115892	0.07955	0.162521	0.028874	0.0604504	0.121676
S100G	0	0	8.40305e-05	0	0	0	0	0	0	0	0	0	0	0	0	0.00059427	0	0	0	0	0	0.000404137	0	0	0	0	0	0	0	0	0	0	0	0	0	0	0	0	0	0	0	0	0.0023204	0	0	0	0	0
SYAP1	0.148285	0.0777877	0.0827695	0.0933583	0.0686302	0.0599673	0.0604434	0.0694535	0.0513636	0.0466594	0.0619461	0.0355601	0.0871626	0.0620171	0.0802617	0.0771082	0	0.0552117	0.0829658	0.0743537	0.0613417	0.0354502	0.0668422	0.0576734	0.0948711	0.0576151	0.120179	0.124073	0.0724234	0.0510217	0.093056	0.0584123	0.0691511	0.0652627	0.105457	0.0953722	0.0560315	0.0442932	0	0.0648087	0.0632335	0.0513001	0.0947075	0.0840339	0.0719146	0.0755916	0.033681	0.0982329
TXLNG	0.258101	0.172245	0.157787	0.179083	0.167795	0.2129	0.189939	0.168821	0.127747	0.150078	0.174274	0.124669	0.162657	0.163788	0.159226	0.145261	0	0.219524	0.180111	0.221011	0.180287	0.151652	0.135027	0.10347	0.148167	0.230517	0.0124568	0.199979	0.240459	0.190776	0.194262	0.20106	0.17166	0.184974	0.187469	0.166169	0.186421	0.185215	0	0.227281	0.167391	0.178047	0.226499	0.20724	0.187709	0.107052	0.153123	0.19287
RBBP7	0.0701995	0.103823	0.0752567	0.0946346	0.0959059	0.0862162	0.116033	0.0957098	0.0661967	0.0319817	0.0670812	0.0547964	0.0650761	0.103589	0.109364	0.0971819	0	0.114172	0.0860873	0.0841892	0.0818777	0.0751078	0.0173532	0.0483687	0.0810377	0.075722	0	0.0778016	0.111599	0.118925	0.155513	0.0822463	0.0942513	0.102816	0.0432636	0.104703	0.0727833	0.100687	0	0.0936878	0.0917897	0.060341	0.0821271	0.0810285	0.0814411	0.101897	0.0470391	0.0688964
REPS2	0.504168	0.309773	0.362237	0.413462	0.383705	0.46859	0.300842	0.311419	0.195977	0.3181	0.335492	0.3169	0.347073	0.288297	0.343936	0.322632	0	0.369719	0.345045	0.409118	0.284417	0.234278	0.334832	0.144899	0.290744	0.41715	0.545937	0.594858	0.441922	0.577698	0.501077	0.272226	0.360107	0.425931	0.362812	0.343667	0.315036	0.343568	0	0.468844	0.31797	0.48894	0.448834	0.49204	0.472253	0.297239	0.210555	0.328133
NHS	0.545567	0.434628	0.43117	0.431691	0.417201	0.434538	0.408144	0.380755	0.256205	0.397245	0.367951	0.347212	0.40333	0.305219	0.458396	0.386649	0	0.376101	0.431294	0.435208	0.323163	0.306884	0.49448	0.219719	0.335689	0.421731	0.516269	0.616841	0.433108	0.565984	0.532913	0.290612	0.422321	0.459533	0.467431	0.396533	0.36133	0.331735	0	0.508081	0.401818	0.503156	0.415672	0.645893	0.489105	0.200875	0.333968	0.513221
SCML1	0.0270381	0.094342	0.0307761	0.0818017	0.0471709	0.0941031	0.0438833	0.0666686	0.0562097	0.025214	0.0276262	0.0498907	0.0753808	0.0784279	0.0555708	0.0582853	0	0.110987	0.0588246	0.0570774	0.0599783	0.047239	0.0167223	0.0560435	0.0521719	0.0476502	0	0.0833117	0.0626138	0.0581211	0.0566453	0.0672408	0.0480373	0.025871	0.00515277	0.0613914	0.0568929	0.0342295	0	0.0677105	0.0651258	0.07335	0.076013	0.0242325	0.0419082	0.0723835	0.0387958	0.145525
RAI2	0.06456	0.0427768	0.117145	0.113371	0.104293	0.109212	0.17796	0.110248	0.0817904	0.10251	0.093842	0.104431	0.106979	0.0738083	0.0834088	0.0984333	0	0.107874	0.113563	0.0916686	0.076866	0.0779407	0.128341	0.0629821	0.101671	0.156962	0.0124568	0.135784	0.0935246	0.170937	0.165698	0.0996826	0.102359	0.148557	0.0793079	0.092009	0.111216	0.090916	0	0.090356	0.0850477	0.133056	0.169674	0.205185	0.12023	0.165773	0.0909967	0.174626
BEND2	0	0	8.40305e-05	0.00169153	0.0010452	0	0.000429906	0	0.000684668	0	0	0	0	0	0.000492607	0	0	0	0.00169171	0.00203569	0	0	0	0.00136011	0	0	0	0	0.00353265	0.00899738	0	0	0.004777	0	0	0	0	0	0	0	0.00338564	0	0	0	0	0	0.000187929	0
SCML2	0.0561114	0.0422439	0.0608474	0.0815575	0.0961233	0.0913383	0.0927426	0.0515291	0.06058	0.0516441	0.0522077	0.0238071	0.0485373	0.0649834	0.0516129	0.0762177	0	0.10604	0.0736242	0.0723431	0.0707443	0.0479732	0.0204658	0.0558407	0.0427684	0.0403983	0.0411263	0.105073	0.0633497	0.109489	0.0995868	0.0945627	0.060108	0.0689869	0.0622687	0.0710556	0.0585362	0.0514321	0	0.097702	0.0643011	0.0563475	0.0495864	0.0444329	0.0671544	0.025102	0.0619348	0.0624296
CDKL5	0.380035	0.346262	0.322802	0.377449	0.345012	0.418297	0.36581	0.279945	0.20185	0.298289	0.26548	0.26162	0.280435	0.217258	0.327765	0.290845	0	0.341134	0.330884	0.366646	0.295695	0.202288	0.343236	0.145044	0.256497	0.328126	0.0783382	0.452365	0.452992	0.414242	0.46366	0.241115	0.323349	0.380411	0.363668	0.326304	0.283036	0.218893	0	0.391202	0.284462	0.36824	0.350799	0.455711	0.471082	0.261921	0.212469	0.380464
RS1	0	0	0.000488016	0.00175188	0.000642111	0.000420651	0.00346883	0.000418976	0.00138619	0	0.000505238	0.000236682	0	0	0.000792133	0	0	0.00191203	0.000692978	0.00220724	0	0.000409763	0	0.000845614	0	0.00702281	0	0	0.00290361	0	0	0.00411285	0.00165416	0	0	0	0	0.00127641	0	0	0.000491196	0	0	0	0	0	0.00016448	0
PPEF1	0	0	0.02582	0.046538	0.0625831	0.045624	0.0290591	0.0242404	0.0385076	0.0606331	0.0270152	0.0180698	0.0201875	0.0244725	0.0188184	0.0466844	0	0.0481926	0.0233745	0.0476332	0.0380717	0.0104028	0.0316442	0.0269887	0.02023	0.0245835	0	0.00648646	0.0314559	0.025507	0	0.0789038	0.0124635	0.0978608	0.020892	0.0724062	0.0091705	0.0098429	0	0.0323222	0.0495801	0.00891582	0.0304313	0.0045047	0.0276752	0.0520672	0.0501459	0.00399358
PHKA2	0.0846915	0.0890398	0.0991732	0.119457	0.117109	0.148594	0.121021	0.0811648	0.0747344	0.132818	0.0691363	0.0963206	0.0853598	0.100387	0.113625	0.105555	0	0.130491	0.100228	0.15548	0.0929823	0.114458	0.0510948	0.0694922	0.0603199	0.10133	0	0.142751	0.0871276	0.17082	0.0985528	0.103197	0.115349	0.123662	0.0803096	0.13428	0.143298	0.0583673	0	0.144797	0.114158	0.109082	0.109329	0.12935	0.114605	0.0991417	0.0865763	0.137548
ADGRG2	0	0.00812818	0.00840888	0.0221205	0.0183394	0.0156012	0.00522796	0.00482824	0.00701317	0.00558627	0.00135175	0.00125221	0.00792107	0.00987408	0.00713971	0.0142682	0	0.0244642	0.0135759	0.00420073	0.00828679	0.00807261	0.0134181	0.013329	0.00351993	0.00862723	0	0	0.0150553	0.00412898	0	0.0101286	0.00724067	0.00544239	0	0.00239618	0.00546681	0.00239298	0	0.00751333	0.0131541	0.020617	0.0233434	0	0	0.00874074	0.00445417	0.00695254
PDHA1	0.0652214	0.117686	0.0703793	0.089488	0.0896596	0.088276	0.0797126	0.0950493	0.0677724	0.0516274	0.0448278	0.0495512	0.0827161	0.0851309	0.0916025	0.0800361	0	0.0936149	0.0961199	0.0669699	0.0658431	0.066329	0.0212481	0.0483404	0.0498517	0.0437025	0	0.133396	0.0860424	0.104291	0.154054	0.082905	0.10508	0.0504024	0.0373601	0.084215	0.0971689	0.0834939	0	0.0827168	0.0860853	0.090633	0.0723333	0.0661113	0.0910598	0.0334333	0.0934638	0.0643517
MAP3K15	0.0844849	0.041214	0.0642562	0.053259	0.031147	0.0381319	0.00547788	0.00248905	0.00848925	0.00417337	0.00266873	0.00159558	0	0.0127309	0.0169717	0.0155247	0	0.0099504	0.00468111	0.0127576	0.0117427	0.00579706	0.00843291	0.0103615	0.04801	0.0843622	0	0.0303751	0.0537765	0.0322671	0.0128197	0.00483815	0.00445922	0.00335072	0.00310708	0.00206565	0	0.00216568	0	0.0181811	0.0113341	0.00281957	0.00808049	0	0.00209973	0.00607686	0.0033784	0.0229373
SH3KBP1	0.456175	0.355597	0.358487	0.376266	0.347153	0.364181	0.447564	0.317314	0.223649	0.333236	0.287213	0.298068	0.333593	0.277178	0.337348	0.334934	0	0.330754	0.347981	0.403204	0.297084	0.252802	0.349428	0.182544	0.273152	0.365226	0.895318	0.453732	0.411007	0.509428	0.496764	0.278663	0.365219	0.38845	0.323156	0.329492	0.354128	0.296248	0	0.382187	0.313841	0.530813	0.381888	0.369112	0.379735	0.283572	0.255216	0.497873
BCLAF3	0.116949	0.130047	0.119758	0.124407	0.11568	0.109533	0.105014	0.135179	0.0810818	0.129087	0.142366	0.145919	0.191186	0.118405	0.218447	0.148039	0	0.144053	0.138501	0.14354	0.105498	0.11629	0.178388	0.0717581	0.11504	0.0595105	0.120179	0.177512	0.13915	0.166565	0.166532	0.119991	0.164764	0.178531	0.14156	0.149058	0.178792	0.13332	0	0.186536	0.136149	0.153172	0.153317	0.123945	0.101023	0.113733	0.093936	0.128642
MAP7D2	0.222698	0.23563	0.214319	0.226506	0.213623	0.301343	0.265397	0.207504	0.14452	0.216384	0.224117	0.172082	0.196475	0.192205	0.234281	0.19509	0	0.213619	0.217397	0.23766	0.170577	0.158973	0.242633	0.111332	0.194622	0.220456	0.120179	0.254767	0.219961	0.272126	0.330799	0.189859	0.228753	0.209806	0.190991	0.227933	0.206796	0.222892	0	0.225883	0.187844	0.238948	0.273723	0.314317	0.284528	0.221441	0.136517	0.215424
EIF1AX	0.275377	0.233098	0.147814	0.218657	0.16108	0.243379	0.247276	0.154983	0.110581	0.173011	0.186223	0.145105	0.220494	0.0925413	0.108878	0.131406	0	0.122777	0.242843	0.154843	0.130504	0.122618	0.120365	0.0975122	0.210471	0.271683	0	0.296009	0.228005	0.29874	0.146165	0.150372	0.170421	0.125555	0.130289	0.131581	0.148419	0.159485	0	0.167104	0.114375	0.116552	0.133939	0.299621	0.267779	0.116597	0.0445801	0.159299
RPS6KA3	0.520982	0.297091	0.310081	0.31887	0.290488	0.297022	0.305588	0.227391	0.174308	0.249854	0.273015	0.217622	0.294771	0.231678	0.287986	0.266653	0	0.256237	0.269058	0.273719	0.233169	0.218639	0.310461	0.153935	0.293847	0.319814	0.392525	0.361577	0.362682	0.37267	0.432062	0.271883	0.299951	0.289848	0.31185	0.248865	0.26993	0.24012	0	0.337234	0.236433	0.379305	0.350518	0.381751	0.384411	0.366103	0.182097	0.409877
CNKSR2	0.59524	0.457269	0.405758	0.395728	0.388124	0.506032	0.43028	0.363474	0.227275	0.367267	0.39958	0.3803	0.468211	0.218912	0.342078	0.292892	0	0.339789	0.359138	0.398797	0.318084	0.243657	0.362655	0.171827	0.342083	0.383559	0.348117	0.543392	0.460153	0.633563	0.464221	0.29673	0.402038	0.325956	0.460739	0.364789	0.344705	0.298453	0	0.500674	0.301456	0.491309	0.446067	0.62891	0.484197	0.379524	0.266418	0.651889
KLHL34	0	0.00999002	0.00525879	0.0158386	0.00791925	0.005514	0.00331622	0.000288089	0.00485991	0.00135814	0.00454486	0	0	0	0.00073137	0.00953745	0	0.00389848	0.00626847	0.00142749	0.00748363	0.00128782	0	0.00534193	0.000592818	0	0	0.0159027	0.0102168	0.00677714	0.00481325	0.0126396	0.00195645	0.00188281	0	0.00757706	0	0.00139921	0	0.00698828	0.00458041	0	0.0268626	0.00200277	0.00219894	0.00324402	0.00262431	0
SMPX	0	0	0.00337371	0.000237254	0.000201961	0	0.0026148	0.00159233	0.00162595	0	0.00216597	0	0	0.00404883	0	0.00155033	0	0	0.00106984	0	0.000786014	0.000207628	0	0.000395998	0	0	0	0	0.00404181	0.00547182	0	0	0.00025282	0	0.00324438	0.00749727	0.000430981	0	0	0	0	0	0	0.00764959	0	0	0	0
MBTPS2	0.0851187	0.143967	0.100072	0.0987404	0.0813341	0.0815991	0.0517176	0.104629	0.0711735	0.0725123	0.0941573	0.0773525	0.0787177	0.0912075	0.100377	0.109751	0	0.119491	0.0799665	0.0950407	0.0919032	0.0895831	0.0425525	0.0670438	0.0773003	0.0864037	0	0.0785068	0.152583	0.0726214	0.129513	0.105124	0.120272	0.0904121	0.0564949	0.0925873	0.0514461	0.0917962	0	0.124531	0.0964567	0.0980552	0.115469	0.0660509	0.0645248	0.0585332	0.0411932	0.0680943
SMS	0.197972	0.21336	0.151744	0.215349	0.166925	0.166122	0.19182	0.150717	0.12103	0.146251	0.142255	0.0995865	0.207443	0.17353	0.0882041	0.171351	0	0.174469	0.179124	0.201768	0.13886	0.114803	0.199678	0.109645	0.134685	0.140285	0	0.109561	0.188086	0.225598	0.258733	0.150262	0.172829	0.135221	0.120549	0.138058	0.156062	0.178239	0	0.2076	0.14102	0.219259	0.22992	0.201397	0.166026	0.125445	0.108388	0.237233
PHEX	0.0377312	0.00377587	0.023471	0.024376	0.019234	0.0110694	0.00676361	0.0251148	0.00640786	0.0185904	0.0175635	0.0184376	0.00263214	0.0361166	0.0103175	0.0146899	0	0.0161637	0.0191514	0.018642	0.0259117	0.00763624	0	0.0100556	0.00834914	0.021099	0	0.0277421	0.0211174	0.0138957	0	0.0361663	0.00394634	0.00620428	0.00456573	0.00159163	0.00247011	0.00183271	0	0.0157317	0.0100207	0.0157098	0.0238477	0	0.00890692	0.0319765	0.00402965	0.0335713
DDX53	0	0	0	0	0	0	0	0	0.000304561	0.000182769	0	0	0	0	0	0.00110385	0	0	0	0	0	0	0	0.000407242	0	0	0	0	0.00085993	0	0	0.00123044	0	0	0	0	0	0	0	0	0	0	0	0	0	0	0	0
PTCHD1	0.212738	0.110191	0.163902	0.114121	0.109862	0.121373	0.239482	0.136533	0.0900466	0.140294	0.150057	0.159686	0.118013	0.0911579	0.128976	0.0803372	0	0.0961164	0.11543	0.0985076	0.0878197	0.13706	0.143115	0.0609684	0.130121	0.183887	0.716899	0.167455	0.0889205	0.20351	0.263648	0.0811085	0.176181	0.106459	0.195468	0.0950919	0.120156	0.167123	0	0.158379	0.0798783	0.141908	0.0939966	0.205255	0.156405	0.181326	0.0815456	0.162925
PRDX4	0.0225052	0.0155496	0.0243109	0.0338753	0.02731	0.0242224	0.0251465	0.0130228	0.0228268	0.0182807	0.0141572	0.0248413	0.0126259	0.0454852	0.0118635	0.0381408	0	0.0249539	0.03864	0.0212761	0.0351642	0.0257427	0.0115993	0.018232	0.0212699	0.037566	0	0.0484762	0.029208	0.0334567	0.02681	0.0239651	0.049215	0.0284562	0.017284	0.0174107	0.0390966	0.0074218	0	0.0492386	0.0200445	0.0181897	0.0213523	0.0133677	0.0332814	0.0314115	0.0146962	0.0335126
ACOT9	0.0910716	0.073679	0.0438774	0.0722396	0.0589184	0.0650263	0.0402553	0.0573606	0.0421896	0.0374535	0.0387737	0.0547971	0.0465186	0.0623399	0.0909131	0.082952	0	0.0690483	0.0692973	0.0659812	0.047223	0.0523479	0.0717664	0.0369679	0.0303489	0.0322377	0.0411263	0.031173	0.0400722	0.0776194	0.0420536	0.0706044	0.0731451	0.056642	0.108453	0.0426963	0.0663585	0.0706449	0	0.0423499	0.0546816	0.101361	0.0921514	0.0232364	0.0592258	0.0365305	0.0491051	0.0631387
SAT1	0.195273	0.224046	0.178526	0.370777	0.231851	0.195383	0.213387	0.213282	0.184515	0.172961	0.179271	0.114189	0.262877	0.176425	0.249864	0.240919	0	0.226626	0.18359	0.153415	0.171839	0.209777	0.202758	0.154007	0.140119	0.216009	0.0124568	0.283323	0.210483	0.214909	0.338317	0.241836	0.238057	0.18849	0.125698	0.204188	0.266293	0.213236	0	0.30129	0.18544	0.261549	0.18986	0.161792	0.131255	0.330492	0.166833	0.16838
APOO	0.326247	0.210486	0.170676	0.291071	0.226861	0.251925	0.270202	0.244577	0.169965	0.123923	0.172487	0.145601	0.297655	0.200144	0.25152	0.239463	0	0.279019	0.244357	0.278338	0.212362	0.155177	0.156781	0.140007	0.18015	0.201521	0.0411263	0.384396	0.296742	0.313259	0.44021	0.227774	0.271159	0.171093	0.248395	0.184224	0.240895	0.19506	0	0.240643	0.189123	0.232822	0.299056	0.262194	0.234304	0.194058	0.114715	0.150519
CXorf58	0	0.0120934	0.00336586	0.00590009	0.00288102	0	0.000763984	0.00104177	0.00180158	0.00104518	0	0.000393474	0	0.00451787	0.00155837	0.00851143	0	0.00544883	0.0007093	0	0.00333577	0.00169321	0	0.000236337	0.00114957	0	0	0	0.00462807	0.00208687	0.0233339	0.00158888	0.00545662	0.0025484	0	0.00402699	0.00119389	0.000474173	0	0	0.00209872	0.00125424	0	0.00416584	0.00465662	0.00202842	0.00242873	0
KLHL15	0.0279457	0.0226298	0.0330958	0.0354741	0.0518299	0.0591738	0.0378068	0.0461725	0.0309792	0.0403991	0.0412762	0.0454864	0.028269	0.0357013	0.0441877	0.0509391	0	0.0302185	0.0688526	0.0538221	0.039995	0.0293602	0.0355336	0.0214154	0.0249653	0.0345688	0	0.039566	0.051834	0.0671001	0.04659	0.0423298	0.0380066	0.027043	0.0153214	0.0471338	0.042496	0.0313554	0	0.0362379	0.0341266	0.0312879	0.0413987	0.0187417	0.0414353	0.0295892	0.0216265	0.096146
EIF2S3	0.137529	0.0897954	0.0595862	0.0870585	0.0745572	0.099571	0.0795243	0.0625373	0.0402966	0.0543287	0.054858	0.069258	0.117363	0.0708838	0.0972962	0.0757513	0	0.0753789	0.0759505	0.0794803	0.0758415	0.0399835	0.0621007	0.0381587	0.0612303	0.048537	0	0.0676913	0.0887222	0.114262	0.0372697	0.0733107	0.0555519	0.0643308	0.0789019	0.0467145	0.0587163	0.0531964	0	0.0856947	0.0466543	0.0534425	0.0690925	0.0876969	0.0935	0.0569248	0.0350989	0.104186
ZFX	0.157365	0.146359	0.156934	0.130314	0.126674	0.150107	0.124468	0.113274	0.088145	0.135813	0.0959135	0.128123	0.08366	0.0827118	0.109616	0.106374	0	0.141105	0.175772	0.163333	0.159529	0.095895	0.0843565	0.0901402	0.110424	0.162221	0.54899	0.17314	0.112826	0.189203	0.22177	0.0904074	0.105867	0.166426	0.10321	0.11706	0.134253	0.107996	0	0.0800738	0.0840667	0.156836	0.151192	0.200697	0.199556	0.0749944	0.0763004	0.181633
PDK3	0.264043	0.124206	0.203767	0.190636	0.202132	0.195207	0.187549	0.165556	0.132108	0.154453	0.193094	0.172886	0.211166	0.170879	0.203959	0.186552	0	0.207912	0.161389	0.1925	0.213853	0.187409	0.226017	0.118621	0.150415	0.256554	0.454405	0.312482	0.331613	0.222572	0.198365	0.193869	0.202288	0.177126	0.200213	0.160994	0.186356	0.135255	0	0.222133	0.175876	0.377472	0.274651	0.228188	0.22885	0.184007	0.133717	0.209323
PCYT1B	0.0665968	0.0665248	0.0460401	0.0494968	0.0406092	0.0192729	0.0533276	0.0446545	0.0398586	0.0375466	0.0492454	0.0289178	0.0556991	0.0253615	0.0566613	0.0327587	0	0.0539097	0.0366414	0.0644083	0.0407246	0.0254791	0.0578898	0.0320268	0.0402799	0.0359476	0	0.0136378	0.0348756	0.0849505	0.148399	0.0435233	0.0464047	0.0817304	0.0775736	0.0331615	0.0510954	0.0396709	0	0.0583628	0.03384	0.0723233	0.056522	0.0279333	0.0985769	0.019584	0.0226738	0.0697494
POLA1	0.342734	0.251892	0.24583	0.329754	0.286286	0.321525	0.284564	0.252358	0.194862	0.282123	0.229697	0.263387	0.249599	0.20537	0.308884	0.250253	0	0.249461	0.246083	0.288528	0.259394	0.197056	0.233817	0.166273	0.223786	0.259193	0.448314	0.385174	0.415883	0.399074	0.328779	0.335486	0.298662	0.313573	0.270271	0.274174	0.279545	0.195278	0	0.310799	0.25912	0.42957	0.34762	0.380402	0.282354	0.200547	0.208058	0.226232
ARX	0.22797	0.282762	0.263411	0.254014	0.241949	0.184659	0.211832	0.23421	0.179317	0.198585	0.251665	0.198964	0.299913	0.216192	0.344268	0.260302	0	0.278484	0.311378	0.308554	0.25045	0.201279	0.249136	0.132267	0.261651	0.255966	0.0124568	0.155665	0.29738	0.319163	0.478827	0.242024	0.310786	0.275823	0.249569	0.255585	0.2033	0.220755	0	0.304333	0.252319	0.386199	0.322996	0.289628	0.300558	0.322934	0.182318	0.0434249
DCAF8L2	0	0.00293709	0.000890063	0.00177547	0.00267237	0	0	0.00106232	0.00166757	0	0.00121498	0.00285624	0	0.0019409	0.0045965	0.00224646	0	0	0.000457985	0.00010053	0	0	0	0	0.00300263	0	0	0.00687929	0.00455369	0	0	0.00118218	0.00231004	0	0	0	0.00492546	0	0	0	0.000797331	0	0	0	0	0	0.000251699	0
MAGEB10	0	0	0	0.000549429	0.00104179	0.00459672	0	0	0	0	0	0	0	0	0	0	0	0	0	0	0	0.000492313	0	0	0	0	0	0	0	0.00158334	0	0	0	0	0	0	0	0.000232017	0	0	0.000474142	0	0	0	0	0	0	0
IL1RAPL1	0.455437	0.282969	0.296541	0.310586	0.406204	0.234181	0.284088	0.309243	0.245839	0.334994	0.386326	0.315738	0.300428	0.354894	0.287944	0.342876	0	0.357251	0.331299	0.439815	0.344	0.271446	0.227487	0.271285	0.263545	0.301832	0.228546	0.50351	0.319194	0.49805	0.358752	0.311137	0.31926	0.460747	0.358157	0.446971	0.375395	0.469073	0	0.425988	0.341153	0.290317	0.512172	0.488532	0.324481	0.657377	0.408303	0.259487
MAGEB2	0	0	0	0	0	0	0	0	0	0	0	0	0	0	0	0	0	0	0	0	0	0	0	0	0	0	0	0	0	0	0	0	0	0	0	0	0	0	0	0	0	0	0	0	0	0	0	0
MAGEB3	0	0	0	0.000526584	0.00156101	0	0	0	0	0	0	0	0	0	0.000740488	0	0	0	0	0	0	0	0	0	0	0	0	0	0.00217906	0	0	0	0	0	0	0	0	0	0	0	0	0	0	0	0	0	0	0
NR0B1	0	0	0.000900707	0	0.000504942	0	0	0	0	0	0	0	0.00130514	0	0	0	0	0	0	0	0	0	0	0	0.00019652	0	0	0	0.00119053	0	0	0	0	0	0	0	0	0	0	0	0.000423216	0	0	0	0	0	0	0
CXorf21	0.0194694	0	0.00117384	0	0.00287445	0.000793897	0.00640557	0.00100586	0.00118884	0	0	0.00127741	0.00517264	0	0.000161022	0	0	0	0	0.000671454	0	0.00117858	0	0.00102334	0.000862735	0	0	0.0147315	0.00263418	0.0077459	0	0.000443886	0.00276247	0	0	0	0	0	0	0.00212027	0.000840706	0.0117513	0	0	0.000864023	0	0.00106379	0
GK	0.166788	0.0954257	0.0898654	0.131862	0.127016	0.154815	0.0977655	0.0872296	0.0788665	0.0850926	0.103224	0.0848701	0.116943	0.0752703	0.133377	0.0919744	0	0.10718	0.106939	0.0950952	0.10022	0.0771378	0.0744325	0.0606012	0.0857241	0.112718	0.0411263	0.123321	0.173743	0.139784	0.119884	0.119988	0.116363	0.0903978	0.142653	0.0983004	0.125511	0.107129	0	0.121469	0.114366	0.143305	0.145709	0.0650879	0.121914	0.126325	0.0537134	0.0374432
TAB3	0.0947914	0.0463917	0.0699169	0.0842108	0.0806023	0.104381	0.07261	0.0753717	0.0510116	0.0566686	0.0686046	0.0555549	0.0798335	0.0575162	0.0539296	0.0645632	0	0.0597349	0.0647962	0.072734	0.0817312	0.0421725	0.0400361	0.0400125	0.0829999	0.0684286	0	0.0753057	0.0881629	0.0725505	0.0901693	0.0523689	0.0843865	0.0828804	0.0299309	0.0680257	0.0605475	0.0550188	0	0.0796041	0.0673646	0.0477584	0.0634248	0.0752995	0.0646693	0.0386666	0.0507812	0.0524046
DMD	0.95496	1.09144	0.692985	0.54071	0.557538	0.537504	0.70616	0.887437	0.38586	0.618859	0.945782	0.710357	0.717166	0.512991	0.910753	0.394386	0	0.647454	0.768407	0.59852	0.530676	0.779615	0.886238	0.565617	0.635589	0.603691	0.14343	1.02154	0.542426	0.783979	0.724157	0.51199	0.882828	0.320295	1.24801	0.524573	0.76826	1.00976	0	0.737834	0.480552	0.827837	0.924326	0.776287	0.941953	0.82858	0.31967	0.863049
TMEM47	0.213231	0.172788	0.136905	0.171058	0.168423	0.208284	0.256965	0.186899	0.106921	0.11377	0.183308	0.134872	0.152585	0.0641715	0.122516	0.0831626	0	0.100968	0.176693	0.183652	0.129633	0.0961804	0.125399	0.0798149	0.19836	0.11934	0.261779	0.289602	0.169644	0.28169	0.222365	0.134237	0.141193	0.078706	0.111755	0.103265	0.158283	0.211158	0	0.115304	0.107474	0.131881	0.177351	0.309114	0.276875	0.0963573	0.0546397	0.195971
CFAP47	0.0434644	0.0132957	0.022057	0.0531271	0.0157889	0.0225455	0.0308545	0.0181032	0.0182349	0.0301725	0.0307434	0.0160034	0.0494149	0.0182794	0.0308771	0.0168675	0	0.0317928	0.0158756	0.0221757	0.0320638	0.0194915	0.0387355	0.0164857	0.0344802	0.0233527	0	0.0168796	0.0184833	0.0382595	0.0293984	0.0235727	0.0373839	0.0225199	0.0288773	0.0145505	0.0168149	0.0297509	0	0.0432246	0.00932732	0.0320329	0.0247101	0.0250931	0.0238292	0.0549638	0.00595935	0.0631991
PRRG1	0	0	0	0	0	0	0	0	0.000185373	0	0	0.000809457	0	0	0	0	0	0	0	0	0	0	0	0	0	0	0	0	0	0	0	0	0	0	0	0	0	0	0	0	0	0	0	0	0	0	0	0
AF241726.2	0.187547	0.107224	0.280148	0.215167	0.189759	0.225561	0.221341	0.175767	0.186646	0.223078	0.143959	0.141412	0.0937047	0.257424	0.174703	0.27815	0	0.29377	0.198982	0.313972	0.218382	0.138542	0.123658	0.151367	0.117021	0.192089	0.282641	0.178117	0.143234	0.293072	0.21949	0.206299	0.128194	0.374912	0.0815777	0.224411	0.182552	0.191155	0	0.220463	0.261337	0.214062	0.253493	0.183359	0.174308	0.221421	0.22982	0.18001
DYNLT3	0.0445984	0.11154	0.0565174	0.100366	0.0992114	0.103729	0.112281	0.0595772	0.0557092	0.0629112	0.0620108	0.0557914	0.099944	0.048866	0.040275	0.0748162	0	0.0540242	0.108718	0.0530403	0.0818701	0.0426068	0.106337	0.0582393	0.0995082	0.0641598	0.0124568	0.0812695	0.0920934	0.109228	0.0659052	0.0634736	0.104148	0.0534175	0.0871617	0.0483496	0.0878696	0.0667361	0	0.0432252	0.074186	0.0718881	0.0647978	0.0854454	0.10656	0.0575288	0.013349	0
SRPX	0	0.00067791	0.0242918	0.0109894	0.0234011	0.0125184	0.00833921	0.00476056	0.00542513	0.0278202	0.00444569	0.00881381	0.00375186	0.0101347	0.00641846	0.0016149	0	0.00871772	0.00267261	0.00336926	0.00631621	0.00610106	0	0.0117451	0.00421896	0.0135977	0	0	0.0130013	0.0131408	0.0117502	0.012937	0.0104768	0.00492712	0	0.00542359	0.0110584	0.00179827	0	0.0132677	0.0109118	0.0322592	0.00649214	0.0323817	0.0125384	0.000467009	0.00899243	0
RPGR	0.0903191	0.0986065	0.0817537	0.0698102	0.0846082	0.0910149	0.0712969	0.0616652	0.0446065	0.0814235	0.0535987	0.0505301	0.0636505	0.0726682	0.0414987	0.0610557	0	0.0564241	0.0623663	0.0628502	0.0627066	0.0509584	0.0750328	0.0435725	0.0727704	0.108615	0	0.102839	0.0803834	0.0676722	0.181366	0.06389	0.0537141	0.107152	0.0729215	0.0813369	0.120229	0.0482117	0	0.0662312	0.0428823	0.0367049	0.0679282	0.0703427	0.0898852	0.0687977	0.0671425	0.0756767
TSPAN7	0.419154	0.38778	0.277655	0.374685	0.313845	0.442336	0.426271	0.353919	0.202426	0.224829	0.346082	0.283041	0.375668	0.199265	0.285342	0.266579	0	0.307111	0.377863	0.301699	0.267431	0.191226	0.30799	0.154722	0.349286	0.344054	0.250064	0.543953	0.367243	0.562543	0.494803	0.253285	0.364215	0.278201	0.23741	0.218055	0.364107	0.31325	0	0.426565	0.256973	0.421971	0.324653	0.310398	0.44441	0.259979	0.101001	0.36425
MID1IP1	0.00285393	0.0209345	0.0126346	0.00918316	0.00747784	0.0178291	0.0130812	0.0192621	0.00356884	0.00203873	0.00315939	0.00494676	0.00367237	0.00892912	0.00781016	0.00385786	0	0.00422332	0.00710009	0.00790482	0.00372163	0.0117283	0.0111166	0.00360848	0.00984374	0.0019206	0	0.00677613	0.00822989	0.00620073	0.014155	0.0104703	0.0166251	0.00843732	0.0108763	0.00209437	0.00226776	0.00845369	0	0.00192874	0.00114747	0.000678899	0.0140319	0.00785828	0.00724848	0.00965123	0.00313023	0.0436954
BCOR	0.22802	0.100372	0.122744	0.117655	0.0843952	0.146529	0.199685	0.0974903	0.0641235	0.0752573	0.10047	0.0823098	0.156686	0.0808469	0.124779	0.105088	0	0.1137	0.108825	0.118113	0.100955	0.0912534	0.160028	0.0512905	0.11595	0.151042	0	0.249441	0.106166	0.157381	0.211228	0.0763501	0.116305	0.0869004	0.121739	0.06922	0.118527	0.135598	0	0.126757	0.0731329	0.200122	0.0830846	0.189251	0.172601	0.119102	0.0912734	0.111409
ATP6AP2	0.176452	0.133832	0.117741	0.188043	0.196022	0.160918	0.17585	0.154723	0.126301	0.0546219	0.103788	0.096967	0.118339	0.126836	0.119892	0.151372	0	0.154374	0.180012	0.130024	0.137876	0.0861739	0.085963	0.109128	0.122558	0.191067	0.0124568	0.219026	0.194808	0.183464	0.307121	0.126934	0.154863	0.118054	0.148096	0.0951944	0.140347	0.0996356	0	0.170047	0.150277	0.0655164	0.137154	0.174324	0.203901	0.0900769	0.0725642	0.164754
CXorf38	0.060952	0.0602779	0.0603004	0.0604454	0.0597294	0.0503375	0.0829061	0.051596	0.0419538	0.0253225	0.0359693	0.0289595	0.0523111	0.0544652	0.0236659	0.0642815	0	0.0459843	0.0502314	0.0360833	0.0383629	0.0265744	0.0531287	0.0466874	0.0272643	0.0174098	0	0.0686983	0.0442964	0.0660534	0.0706872	0.0627754	0.0771885	0.0446502	0.0292475	0.0443152	0.03702	0.0599173	0	0.0576281	0.0499912	0.031999	0.0656583	0.05073	0.0272316	0.0256839	0.0307502	0.0409825
MED14	0.0930867	0.0999286	0.0913572	0.15213	0.155095	0.100123	0.104801	0.0848866	0.0852127	0.0498924	0.0697225	0.0876845	0.136206	0.100267	0.102735	0.11693	0	0.129066	0.104926	0.104648	0.0959488	0.0798949	0.0452795	0.0798231	0.0961398	0.105017	0.341675	0.135172	0.173919	0.114199	0.136309	0.0856159	0.0973301	0.0972209	0.0713308	0.123022	0.0821914	0.0974729	0	0.088001	0.1206	0.0622594	0.12196	0.10647	0.0972697	0.0793586	0.0624846	0.0864329
USP9X	0.317446	0.257362	0.224047	0.282818	0.265787	0.311528	0.209844	0.17514	0.154156	0.22266	0.22821	0.226672	0.253933	0.185924	0.235313	0.208422	0	0.260266	0.272828	0.306643	0.253555	0.161046	0.228522	0.121161	0.23647	0.300833	0	0.3787	0.330082	0.360816	0.337738	0.209849	0.236907	0.22108	0.24175	0.218844	0.262843	0.195707	0	0.322835	0.20903	0.293417	0.254637	0.330534	0.309777	0.182622	0.149692	0.303149
DDX3X	0.186291	0.112639	0.125302	0.163764	0.172774	0.175986	0.165569	0.123553	0.0829791	0.104804	0.124687	0.0890155	0.106615	0.11398	0.1195	0.106447	0	0.125677	0.169123	0.159628	0.12288	0.107007	0.189344	0.0891107	0.133658	0.110313	0.441416	0.16601	0.152635	0.174354	0.233107	0.129516	0.112833	0.0984415	0.18852	0.103143	0.117028	0.133498	0	0.0715353	0.112443	0.146182	0.173961	0.230461	0.128514	0.0914449	0.0545194	0.173603
NYX	0	0.010058	0	0.00150516	0.0026206	0.00248711	0	0.000642996	0.00133362	0	8.98754e-05	0	0	0.00185871	0.00170154	0.00120724	0	0.000149279	0.000474113	0.00183157	0.000404122	0.000318176	0	0.000164677	0.0013247	0	0	0	0.00155923	0.00357776	0	0	0.000196796	0	0	0.000335486	0.000428921	0.0046052	0	0.00176425	0.00150316	0	0	0	0.00219894	0	0.000549302	0
CASK	0.441186	0.380282	0.32652	0.385518	0.351021	0.381871	0.327801	0.280041	0.210732	0.315513	0.324352	0.289881	0.323112	0.259024	0.341694	0.304755	0	0.30625	0.320858	0.356991	0.299799	0.177234	0.370435	0.154068	0.273525	0.339982	0.255957	0.455312	0.377628	0.45871	0.436163	0.245517	0.317386	0.336664	0.418364	0.301918	0.276101	0.254625	0	0.420879	0.30944	0.406397	0.345743	0.422851	0.358761	0.360182	0.237474	0.417553
GPR34	0.0194806	0	0.00794758	0.00665904	0.00994202	0.00673091	0.00777082	0.00703038	0.0031414	0.000650975	0.000895222	0	0.00415169	0	0.00287813	0.00236998	0	0.00381301	0.00359367	0.00613071	0.00894317	0.00220468	0	0.00554886	0.000276993	0	0	0	0.00689498	0.00525489	0.00864297	0.00826748	0.00360991	0.0016478	0.0114351	0.000273355	0.0056504	0	0	0	0.00124882	0.0013567	0.0142009	0	0.00782755	0.00796148	0.00425713	0
GPR82	0	0.0165819	0.00119968	0.00984248	0.00480776	0.00248711	0.0015667	0.000190532	0.00546447	0	0.000994284	0	0	0.00960819	0.00213363	0.0167021	0	0.00839452	0.00572395	0.00153184	0.0036497	0.00149131	0	0.00920437	0	0	0	0.0189234	0.00870375	0	0	0.00934968	0.0029808	0.0062162	0	0	0.00244356	0.00271775	0	0	0.00510612	0	0.0135221	0	0.00257521	0.000184291	0.00231546	0
MAOA	0.0143005	0.00426828	0.0254593	0.00709864	0.0124192	0.0179253	0.00830877	0.00890337	0.0105306	0.0107879	0.0130559	0.0102427	0.00357062	0.0100109	0.0128612	0.0102498	0	0.00652378	0.00583564	0.0118953	0.00471315	0.0148637	0.0124683	0.0034881	0.0110989	0.00373626	0.0783382	0.00823854	0.01364	0.00342054	0.0360585	0.0176692	0.0104889	0.0141943	0.00388396	0.00722917	0.0142555	0.0300561	0	0.000690576	0.011613	0.0127547	0.0201586	0.00379601	0.0177017	0.0013088	0.00902202	0
MAOB	0.0734302	0.138266	0.0574385	0.0453711	0.0639363	0.0744752	0.0477286	0.071912	0.0399247	0.0285294	0.0572582	0.0368319	0.0460355	0.0259551	0.0504619	0.0479562	0	0.0569037	0.0332573	0.057677	0.0440733	0.0474372	0.0631516	0.0398433	0.0417554	0.0960455	0	0.0672035	0.055405	0.101499	0.085719	0.0445294	0.0525784	0.026851	0.0830239	0.0305909	0.0423706	0.0623332	0	0.0538103	0.0252078	0.0628266	0.0622745	0.0465721	0.0766371	0.0351375	0.0171287	0.00132958
NDP	0	0.00272441	0.0107544	0.00244006	0.00324225	0.0031267	0.00838091	0.0014867	0.00295551	0.003053	0.00169685	0	0.000970078	0.00318904	0.00173534	0.00357284	0	0.00146739	0.00165135	0.00324051	0.000941364	0.000971205	0.00196262	0	0.0161023	0	0	0.0136425	0.0115376	0.00636303	0	0.00297164	0.00488697	0	0	0	0.000344429	0	0	0	0.00056899	0.00748578	0	0	0	0.0159008	0.00746636	0
EFHC2	0	0.00272441	0.0151954	0.00584826	0.00414896	0.0014588	0.0120248	0	0.00439295	0	0.00671047	0.00878577	0.00147536	0	0.000790037	0.00554487	0	0.0070638	0.0126189	0.00591624	0.00510018	0.00184032	0	0.00303924	0.00828916	0.00319734	0	0.00695598	0.0069824	0.00986255	0	0.0106963	0.00165726	0.00685736	0	0.0006037	0.00209053	0.0040782	0	0.0129077	0.00404234	0	0.00183328	0.0132571	0	0.000432126	0.00676979	0
FUNDC1	0.00259944	0.0138224	0.025013	0.0345725	0.0178861	0.0236256	0.0168826	0.0210063	0.0128351	0.00441205	0.0191706	0.0112108	0.0337431	0.0057732	0.0158061	0.0168116	0	0.0325488	0.0287377	0.00749198	0.0126474	0.0113745	0.00206595	0.00968721	0.021077	0.024398	0	0.0350595	0.0216036	0.0421432	0	0.0132783	0.00870812	0.00711725	0.0230804	0.0144034	0.0226906	0.0200773	0	0.0300421	0.00973345	0.0165966	0.0316902	0.0305002	0.0106857	0.00646118	0.00339264	0.000736808
KDM6A	0.326855	0.177406	0.198734	0.193423	0.200793	0.26691	0.160823	0.144385	0.113005	0.165589	0.150895	0.132956	0.137886	0.112227	0.186429	0.195894	0	0.221025	0.204241	0.263775	0.169953	0.144613	0.281243	0.0897928	0.183017	0.226135	0.545937	0.30811	0.227984	0.267762	0.352856	0.142282	0.191157	0.193038	0.173254	0.17864	0.142579	0.161676	0	0.187425	0.130284	0.261103	0.288076	0.257032	0.241725	0.198064	0.10222	0.141894
KRBOX4	0.151233	0.0836924	0.0907098	0.137012	0.137019	0.119127	0.0935461	0.113763	0.0764821	0.105936	0.103202	0.093117	0.0528971	0.119832	0.0855865	0.114463	0	0.125556	0.0939548	0.104171	0.086435	0.089342	0.0922156	0.0579631	0.0723781	0.0811875	0.0411263	0.228191	0.112984	0.142426	0.125141	0.117232	0.0756327	0.118239	0.0669608	0.0978356	0.113084	0.0845512	0	0.136617	0.0879101	0.128823	0.113522	0.118948	0.121504	0.0808706	0.0717356	0.161441
ZNF674	0.0287679	0.0634233	0.0647318	0.0832388	0.0825129	0.0565988	0.0633657	0.0592337	0.0426361	0.0628141	0.0538523	0.0710851	0.0872505	0.0782818	0.0365074	0.0861386	0	0.0606312	0.0553445	0.0546999	0.0479962	0.0594846	0.0388557	0.0434213	0.0467826	0.069914	0.494259	0.0486918	0.0645654	0.0808992	0.134831	0.0691524	0.0659165	0.0522052	0.0707857	0.0599981	0.0367406	0.0499243	0	0.0881151	0.0534018	0.04314	0.0622697	0.0576996	0.0615257	0.0402259	0.0333547	0.0665315
CHST7	0.0173679	0.00222847	0.0132328	0.0396241	0.0292804	0.0327542	0.0390747	0.0398699	0.0346979	0.0279494	0.015178	0.0217545	0.0249825	0.0288348	0.00486593	0.0505751	0	0.0478315	0.038067	0.0252768	0.0258267	0.0148567	0	0.02104	0.0142529	0.0247889	0	0.0229697	0.0169452	0.0472383	0.0216427	0.0197065	0.035235	0.035114	0.019571	0.0256424	0.0149757	0.0390708	0	0.031219	0.0296455	0.0130212	0.0321421	0.01976	0.0390504	0.0194938	0.040433	0.0122323
SLC9A7	0.263296	0.233331	0.192486	0.246083	0.264849	0.307645	0.237375	0.192799	0.167739	0.177845	0.176949	0.173993	0.191336	0.191274	0.220494	0.226235	0	0.234641	0.220486	0.256464	0.215552	0.154597	0.206217	0.134151	0.20948	0.216283	0.0411263	0.229056	0.255644	0.290152	0.232502	0.213454	0.210696	0.242262	0.177351	0.227699	0.229282	0.173932	0	0.227474	0.233981	0.21869	0.262404	0.24751	0.290628	0.182885	0.140067	0.215653
RP2	0.0155494	0.0138369	0.0158365	0.0115658	0.0142604	0.0280668	0.0251925	0.008211	0.0112846	0.0191537	0.0111602	0.026425	0.0223127	0.0107116	0.0153259	0.0147061	0	0.00978633	0.0245625	0.00449513	0.0103905	0.00816104	0.0169484	0.0120814	0.0156252	0.0196267	0	0.0522627	0.0312555	0.0134146	0.0278887	0.0125588	0.0255898	0.0197865	0.0130135	0.0211023	0.00769999	0.00678865	0	0.00959566	0.0121139	0.00545441	0.00870947	0.00631612	0.0429165	0.00853815	0.0122101	0
JADE3	0.0417021	0.0612882	0.0367452	0.067326	0.0461339	0.0432413	0.0142877	0.0222353	0.0318938	0.0267321	0.0368928	0.0300477	0.0558059	0.0298667	0.0561918	0.0581821	0	0.0352992	0.0255341	0.0569708	0.026937	0.0232452	0.0414498	0.0402861	0.0425088	0.031315	0	0.027851	0.0378664	0.0302478	0.00692253	0.0432233	0.0280031	0.0479677	0.0543524	0.0408102	0.0324349	0.0210306	0	0.0702938	0.0428997	0.051421	0.0205913	0.0202648	0.0204189	0.0477905	0.0372504	0.0483924
RGN	0	0.00558101	0.00565024	0.0253527	0.00299536	0.0055969	0.00747321	0.0188466	0.0053813	0	0.0123274	0.0121655	0.0297985	0.00749594	0.00918887	0.00548171	0	0.00415495	0.00893051	0.00781429	0.010613	0.0165937	0	0.00410617	0.0118528	0.020332	0	0.0117201	0.00685306	0.0367461	0.034349	0.00452566	0.0147689	0.00235254	0	0.0156651	0.00977603	0.00300809	0	0.0103466	0.00731888	0.0115234	0.0145624	0.0666169	0.00677051	0.0123273	0.0076416	0
NDUFB11	0.031989	0.0652485	0.0607522	0.0897123	0.0721598	0.0924294	0.097389	0.0628724	0.0442783	0.0186455	0.0312728	0.0508289	0.0865428	0.0564589	0.036767	0.0711864	0	0.0524406	0.0671042	0.0325826	0.0420509	0.0363742	0.0346818	0.0296252	0.0559061	0.0587012	0	0.152702	0.0710685	0.051203	0.188348	0.0594814	0.0713097	0.0197185	0.0299024	0.00647851	0.0535543	0.0470091	0	0.0486423	0.0338487	0.0740015	0.0529423	0.0926484	0.0926028	0.0497842	0.0116512	0
RBM10	0.138878	0.0831825	0.0885676	0.0854	0.0978171	0.102552	0.116884	0.0903403	0.0662323	0.0901221	0.068082	0.0610689	0.130962	0.0961575	0.0974364	0.104411	0	0.103485	0.0885003	0.0931014	0.0780266	0.0902284	0.0863419	0.056252	0.0878841	0.0836479	0	0.0924718	0.0819891	0.120622	0.0925773	0.0731952	0.0902498	0.112994	0.0918166	0.122673	0.0923915	0.0973099	0	0.127779	0.0931265	0.0969246	0.11274	0.139001	0.107153	0.0633293	0.0989426	0.0916124
UBA1	0.184428	0.126163	0.12656	0.183944	0.156325	0.153055	0.219572	0.160425	0.0920721	0.0935954	0.104587	0.0926714	0.161404	0.0924153	0.132529	0.100681	0	0.132214	0.15851	0.147088	0.140863	0.0572254	0.0704369	0.052155	0.145304	0.0381812	0.346549	0.174397	0.151708	0.215483	0.308016	0.129789	0.164872	0.112158	0.0902047	0.0845273	0.156267	0.120977	0	0.127815	0.0869315	0.113497	0.102945	0.17831	0.129023	0.0785893	0.0554977	0.162535
CDK16	0.0623152	0.0859511	0.0479481	0.0734113	0.0643139	0.0845232	0.0811042	0.0710547	0.0538178	0.0293012	0.0333662	0.0260572	0.117503	0.0374229	0.0964298	0.0535084	0	0.0508254	0.0605593	0.0672221	0.0691059	0.0307244	0.0334655	0.0217275	0.0666195	0.0467709	0.0783382	0.0634567	0.0568033	0.0537662	0.125714	0.0668155	0.0636696	0.0601978	0.0378076	0.0580274	0.0821855	0.0699706	0	0.0686325	0.0436533	0.0531162	0.0609053	0.0892303	0.119588	0.0450314	0.0256185	0.00353035
USP11	0.340085	0.254536	0.285649	0.296415	0.280018	0.361501	0.315676	0.245561	0.17205	0.157796	0.240078	0.189793	0.338804	0.214771	0.313494	0.223134	0	0.26005	0.340887	0.303819	0.275427	0.187484	0.263645	0.111274	0.333821	0.26272	0.0124568	0.379188	0.33061	0.393808	0.315557	0.227697	0.293858	0.214374	0.160687	0.225063	0.252066	0.234099	0	0.305243	0.200431	0.289624	0.285572	0.370473	0.373307	0.189759	0.133813	0.255898
ZNF157	0.0403784	0.042871	0.0227898	0.0204882	0.0145072	0.0212851	0.0114633	0.01576	0.0167896	0.054107	0.0170469	0.0167837	0.0469568	0.0208166	0.0220874	0.0224482	0	0.0631052	0.028189	0.0289636	0.0173885	0.0221702	0.0225786	0.0250634	0.0255408	0.0287002	0	0.0483151	0.046321	0.0472925	0	0.0208767	0.0367934	0.0464494	0.104006	0.023673	0.0317138	0.021216	0	0.00680232	0.0244568	0.0437401	0.0601273	0.0294918	0.0226272	0.025847	0.01215	0
ZNF41	0.126071	0.0680516	0.0680422	0.0628051	0.0746047	0.0621482	0.0626469	0.0454666	0.0489131	0.0481281	0.0626477	0.0448763	0.0847096	0.0654661	0.0914382	0.0743735	0	0.0823221	0.0751762	0.109419	0.0674355	0.0522588	0.0953967	0.0602819	0.0318425	0.080289	0.0411263	0.0723844	0.0629317	0.0808659	0.0445345	0.060673	0.0655083	0.0766421	0.0366383	0.0817252	0.0505327	0.0606399	0	0.0721581	0.068501	0.0660157	0.0429128	0.0615878	0.0584315	0.0272319	0.0493078	0.00815808
ARAF	0.0164654	0.0150844	0.0132119	0.0303731	0.014445	0.0272292	0.0153624	0.0116536	0.0207496	0.0168958	0.0204792	0.0116767	0.0433997	0.0454875	0.00672584	0.0237843	0	0.0347288	0.0231103	0.0285431	0.0358431	0.0141527	0.0048403	0.0101057	0.0162659	0.0188132	0.0783382	0.0220627	0.0227872	0.0133298	0.0303515	0.0196632	0.0217717	0.0035198	0.00233818	0.01551	0.0153344	0.00949748	0	0.0193808	0.0125918	0.0203778	0.047244	0.0494323	0.046459	0.00904191	0.0165603	0.00353035
SYN1	0.241584	0.272198	0.198032	0.197011	0.172236	0.261713	0.372002	0.247248	0.123989	0.159724	0.22228	0.183687	0.325797	0.126894	0.14648	0.113697	0	0.13173	0.273687	0.215944	0.180169	0.121836	0.198415	0.0885912	0.256061	0.225916	0	0.3394	0.214064	0.262785	0.329869	0.160957	0.26324	0.149551	0.223086	0.128681	0.236694	0.241083	0	0.221492	0.158138	0.306444	0.185048	0.381944	0.286361	0.199218	0.0937259	0.225098
TIMP1	0.0444275	0.00843831	0.000297537	0.00178801	0.00440149	0.0155067	0.00365467	0.00799818	0.00160328	0.00242336	0.00025299	0.00175153	0	0.00532799	0.014231	0	0	0.0043458	0.00754386	0.00207146	0.000978984	0.00436603	0.0139933	0.00163708	0.00108242	0	0	0	0.000437246	0	0	0.000516074	0.00474448	0.00217605	0	0.00847379	0.000240414	0	0	0	0.00187933	0.0130506	0.00475026	0.00802577	0	0.0678171	0.0027385	0.0263029
CFP	0.0257674	0.0151078	0.00450742	0.00886832	0.00687342	0.0144734	0.00990926	0.00305739	0.00734511	0.00807424	0.00985141	0.00327916	0.00531129	0.00765315	0.0260765	0.00914359	0	0.0138903	0.00553929	0.00965696	0.00299347	0.00755956	0.00542663	0.00643351	0.00558518	0.010742	0	0	0.00423408	0.0170811	0	0.00602459	0.0156547	0.000894504	0.0234474	0.00484937	0.00481057	0.00735506	0	0.00858815	0.00757086	0.00133087	0	0.0281324	0.0125545	0.00415625	0.00739654	0
ELK1	0.0267238	0.0386531	0.0361244	0.0406856	0.0324052	0.0191213	0.0637533	0.0502021	0.0285853	0.0260388	0.0247621	0.0238059	0.0385101	0.0305772	0.0353194	0.0367959	0	0.0344773	0.0290782	0.0385568	0.0311346	0.0294884	0.0666239	0.0313412	0.0200209	0.0497643	0	0.0599334	0.0293168	0.0405894	0.0507533	0.0434715	0.056892	0.049859	0.0707963	0.0233892	0.066914	0.0590519	0	0.0314432	0.0289009	0.0347942	0.0865768	0.0301662	0.052824	0.0403577	0.0235915	0.0250041
UXT	0.0890159	0.0334237	0.00995788	0.0226644	0.0197463	0.0133954	0.00933843	0.0158402	0.00923626	0.026603	0.0137716	0.0165221	0.0312962	0.0224358	0.0134437	0.00789979	0	0.0181388	0.0257644	0.0256153	0.0132997	0.00955725	0.00437819	0.00774162	0.015425	0.0099641	0	0.00700134	0.0218111	0.00652375	0.034296	0.0175713	0.0327424	0.0170752	0.0188785	0.0109438	0.0178808	0.011938	0	0.0119521	0.0163715	0.0103284	0.0159212	0.0200531	0.00136909	0.00909388	0.00402941	0.00695254
ZNF81	0.131525	0.0933576	0.0952283	0.112654	0.127285	0.110149	0.071474	0.0687357	0.0809499	0.0977675	0.0597404	0.0545218	0.075584	0.0960634	0.099985	0.0997963	0	0.0906017	0.0933183	0.0900431	0.0867319	0.0714064	0.0332227	0.0578047	0.0508566	0.0586414	0.0124568	0.116816	0.0886624	0.0690644	0.0320714	0.0856927	0.104991	0.0840875	0.0352737	0.0999354	0.0675844	0.0769893	0	0.116445	0.101081	0.0745169	0.0544895	0.104285	0.0523207	0.070413	0.0618873	0.167886
ZNF182	0.0266193	0.00226255	0.0228155	0.0149297	0.00857971	0.0173458	0.0245139	0.0374142	0.014402	0.0165326	0.0186667	0.0281771	0.0459354	0.0175631	0.0641738	0.0160365	0	0.0267947	0.0176006	0.0204752	0.0118116	0.0307375	0.0415703	0.00874266	0.0171193	0.0190498	0	0.0305261	0.0172205	0.0406438	0.0169371	0.0155848	0.0148104	0.0258174	0.0236578	0.0190824	0.0252084	0.0367646	0	0.0230196	0.0160434	0.0180578	0.0182178	0.0242693	0.0123448	0.0275191	0.0190723	0.138598
ZNF630	0.0645238	0.0470453	0.0738855	0.061475	0.0522722	0.0421529	0.0589454	0.0827023	0.0444518	0.0397091	0.0600946	0.0404381	0.0691822	0.0706661	0.0836211	0.0468376	0	0.0750725	0.0544978	0.0599672	0.0492553	0.0643376	0.0512966	0.0448631	0.0387161	0.0459316	0.341675	0.0863419	0.0690825	0.0679852	0.0186096	0.0604175	0.0655967	0.0891351	0.0343261	0.0437912	0.0476502	0.0877245	0	0.0947421	0.0325725	0.054844	0.0814723	0.0614836	0.0441978	0.015497	0.0512169	0.059354
SPACA5	0	0.000660789	0.00235773	0.00363503	0.00144535	0	0.000622991	0	0.000454326	0	0	0	0	0	0	0.000881271	0	0.00887728	0.00130478	0	0.000712534	0.000582533	0	0.000947817	8.26996e-05	0	0	0.00282986	0.00365427	0.00257067	0	0.00522014	0.00125812	0	0.00101284	0.000522747	0	0.00139921	0	0.000334629	0.00294655	0	0.00977768	0	0	0.000184291	0.00114363	0
SSX1	0	0	0.000168279	0	0.00146777	0	0	0	0.000291123	0.00492034	0	0	0	0	0	0	0	0	0	0	0	0	0	0	0	0	0	0	0	0	0	0.000620284	0	0	0	0	0	0.000698169	0	0	0.000907402	0	0	0	0	0	0	0
SLC38A5	0	0	0.00587227	0.00305026	0.0110919	0.00126155	0.0068641	0.0104849	0.00305418	0	6.48487e-05	0.000268186	0.00886759	0	0.00599749	0.00649877	0	0.00845448	0.00314296	0.0101909	0.00713301	0.000638095	0	0.00135193	0.00233312	0	0	0.00907038	0.00617327	0	0.0241712	0.00329281	0.00438572	0.0139534	0	0.000234268	0.00674761	0.00209611	0	0	0.00394358	0	0.00224852	0.00502322	0.000827322	0.00353034	0.0058486	0
FTSJ1	0	0.0025036	0.0167757	0.0248624	0.0119222	0.00661784	0.0261159	0.0106071	0.0133119	0.0124752	0.00627988	0.00490878	0.00870803	0.0232873	0.00724745	0.0227293	0	0.014365	0.00838464	0.022699	0.0177625	0.0118666	0.0130269	0.0210695	0.0107762	0.0343117	0	0	0.0151116	0.00972198	0.0122028	0.0171583	0.00394978	0.0172039	0.0138343	0.00892883	0.0152999	0.00540623	0	0.0241665	0.0365649	0.0193496	0.0211646	0.00840124	0.00812516	0.0238897	0.0410408	0
PORCN	0.0410213	0.00801028	0.0256158	0.0499366	0.03313	0.0333945	0.043568	0.0490041	0.0264879	0.0173832	0.0519434	0.035068	0.0484457	0.0267943	0.0226078	0.0322029	0	0.0496096	0.0471733	0.0300989	0.032735	0.028894	0.0192015	0.01131	0.0205101	0.0292709	0.0124568	0.0167875	0.0532764	0.0545665	0.0810063	0.0581624	0.0201904	0.0403292	0.0200513	0.0229033	0.0337857	0.0533034	0	0.0337223	0.0153955	0.0179479	0.0251626	0.0286252	0.0280641	0.036594	0.0206079	0.0224328
EBP	0.00856152	0.0716911	0.0391054	0.0409857	0.0520425	0.0676731	0.0586923	0.0534973	0.0391428	0.0104633	0.0323126	0.00902667	0.0669133	0.032676	0.0666563	0.0519411	0	0.057621	0.0696655	0.068005	0.0666863	0.0252648	0.0185625	0.0219528	0.0240967	0.0331683	0.0124568	0.0405793	0.0407704	0.0707876	0.0849189	0.0484988	0.044449	0.0295155	0.00820023	0.0402161	0.0412657	0.0205507	0	0.0325306	0.0408663	0.0499447	0.0628618	0.0480735	0.0386731	0.0438693	0.0251916	0.096072
TBC1D25	0.0786731	0.0894057	0.0524265	0.0676272	0.0552904	0.049499	0.0368833	0.046165	0.0530504	0.0357227	0.0407556	0.0200214	0.112482	0.0786847	0.08143	0.0668159	0	0.0705914	0.0575455	0.0588405	0.0412178	0.043076	0.0542589	0.0387237	0.0550497	0.0358182	0	0.0239916	0.0469884	0.0783873	0.172006	0.0609017	0.0604675	0.0351513	0.0280657	0.0514958	0.0377105	0.0279131	0	0.0507891	0.0520983	0.03928	0.0527631	0.0444596	0.062827	0.0479159	0.0408778	0.0601064
RBM3	0.0980424	0.0403333	0.0291002	0.0722171	0.0505303	0.0649311	0.042378	0.0270304	0.0436082	0.0143244	0.0352594	0.0474576	0.0707216	0.0583506	0.0464015	0.0654537	0	0.0569761	0.0521544	0.0488652	0.0543274	0.0331264	0.0604482	0.0252734	0.0314224	0.0901753	0.0124568	0.0377987	0.0309693	0.0620048	0.0589283	0.0397547	0.0360013	0.0198091	0.0662407	0.0537771	0.0153439	0.0257401	0	0.0349565	0.0441724	0.0187971	0.0885685	0.082524	0.0350406	0.0407256	0.0226118	0.0522329
WDR13	0.0336706	0.0362576	0.0711338	0.083984	0.0727659	0.0639665	0.0769964	0.0613941	0.0552092	0.0394843	0.0504025	0.0527895	0.0805374	0.0564052	0.0924221	0.0583124	0	0.0780698	0.0545956	0.0722066	0.0521483	0.0319263	0.0606939	0.0312732	0.071585	0.0597593	0	0.0589683	0.0686106	0.0729149	0.10699	0.0634639	0.0746861	0.067125	0.0289405	0.0552606	0.0349444	0.0602991	0	0.0579024	0.0630731	0.0359435	0.0777163	0.0646914	0.0710371	0.072482	0.0448437	0.175934
WAS	0	0.00144901	0.00400172	0.00477185	0.0061202	0.0063358	0.00377004	0.00102169	0.00351864	0.00038125	0.000221669	0.00737485	0.00646441	0.00348793	0.00755349	0.00432285	0	0.00784146	0.00173831	0.00533737	0.00933151	0.00702604	0	0.0037578	0.00436964	0.00971752	0	0	0.00797731	0.000812021	0.0409658	0.00138263	0.0115427	0.00650892	0.0227292	0.00196789	0.00512053	0.00481521	0	0.00318832	0.00435565	0	0.0122494	0	0.00825265	0.00119106	0.00109579	0.0100171
SUV39H1	0	0.00400991	0.00899727	0.0079187	0.00741468	0.00360433	0.0144236	0.0065201	0.00641741	0.00135107	0.00215867	0.00410368	0.0240183	0.00402328	0.00203012	0.0148918	0	0.00390752	0.00788874	0.00323088	0.0121127	0.00438893	0.0035745	0.00746879	0.00135538	0.000652172	0	0.0106881	0.00811691	0.00287155	0	0.00979547	0.0019689	0	0	0.00770484	0.00240348	0.00635613	0	0.00241167	0.00651889	0.00399068	0.00185086	0	0.0106627	0.00414013	0.00138427	0.000736808
GLOD5	0	0	0.00251327	0.00258128	0.000883457	0.00151986	0	0	0.000715759	0	0	0.000907698	0.00102108	0	0.000325494	0.00257012	0	0.002624	0.000512897	0	0.000725804	0.00069158	0	0.000526264	0	0	0	0	0.000342976	0	0	0	0	0	0	8.24437e-05	0	0.000464594	0	0	0.000440454	0	0	0	0	0	0	0
GATA1	0	0	0	0	0	0	0	0	7.90889e-05	0	0	0	0	0	0	0	0	0.00090716	0	0.000255497	0	0	0	0	0	0	0	0	0	0	0	0	0	0	0	8.50161e-05	0	0	0	0	0	0	0	0	0	0	0	0
HDAC6	0.0347824	0.0811673	0.0754748	0.11044	0.0797245	0.0647293	0.063229	0.0755946	0.0609743	0.0661148	0.0499313	0.0369503	0.0536594	0.101334	0.131381	0.0815332	0	0.10904	0.0655493	0.0929726	0.0736202	0.0637892	0.023987	0.0456474	0.0607524	0.082213	0	0.0415231	0.0857723	0.13748	0.100104	0.0808608	0.0777258	0.0700287	0.0405352	0.0694942	0.0878797	0.0926587	0	0.111059	0.0823165	0.0913263	0.0721039	0.0447146	0.053669	0.0707276	0.0955312	0.0111381
ERAS	0	0.00107546	0.00752678	0.00235977	0.0105557	0.00628766	0.0117499	0.0156417	0.00250008	0	0.00170462	0.00152697	0.00701796	0.000576858	0.00142025	0.00641327	0	0.00742283	0.00369569	0.00793971	0.00580711	0.00749092	0.00261669	0.00112675	0.010851	0.00587016	0	0	0.0105955	0.00560768	0	0.0063946	0.00355097	0.00299745	0.0222664	0.00402123	0.00900361	0.00571654	0	0	0.00263389	0.00966156	0.00557584	0.0101843	0.00234361	0.00499904	0.00391935	0
PCSK1N	0.353539	0.192516	0.295933	0.262614	0.240585	0.295854	0.482341	0.299942	0.192441	0.161606	0.197656	0.121664	0.302185	0.242091	0.212806	0.224568	0	0.263647	0.380836	0.269247	0.261274	0.193549	0.184658	0.195394	0.242577	0.185742	0.164488	0.360725	0.323267	0.368582	0.568681	0.298734	0.32521	0.21565	0.114922	0.147752	0.412113	0.323026	0	0.302446	0.172464	0.336055	0.505793	0.391511	0.340036	0.236117	0.0632206	0.352052
TIMM17B	0.0117937	0.0127575	0.0161411	0.0268253	0.0216225	0.019762	0.0237879	0.0133239	0.0177956	0.0161722	0.00647714	0.011535	0.0523274	0.0278396	0.0226293	0.0197385	0	0.0297679	0.0356501	0.0182478	0.0194018	0.00627836	0.0218751	0.0170465	0.021932	0.0600468	0	0.037876	0.0219676	0.0220351	0.014729	0.0251456	0.0465966	0.0147571	0.00233818	0.00860929	0.0385991	0.0107964	0	0.0391324	0.0213135	0.010529	0.0522658	0.0138077	0.0366837	0.0111418	0.0116825	0.000736808
PQBP1	0.0828456	0.0113882	0.0251351	0.0179058	0.02566	0.029966	0.0184382	0.0235402	0.0171403	0.0114082	0.0257993	0.0241986	0.0169511	0.0324976	0.0411587	0.0165376	0	0.0419081	0.0259691	0.0205136	0.017386	0.0226767	0.00823779	0.0101908	0.0312271	0.0120152	0	0.0539724	0.0143447	0.0529592	0	0.022605	0.0347843	0.00888088	0.0240676	0.00712057	0.012398	0.0162125	0	0.0261	0.0153956	0.0140684	0.0207652	0.0204861	0.0186592	0.00645954	0.00641865	0
SLC35A2	0	0.00450474	0.011516	0.0199886	0.014663	0.0195851	0.0204358	0.0156409	0.00942426	0.00916439	0.00246945	0.00569557	0.00245529	0.0150282	0.006239	0.00550339	0	0.0201906	0.0173079	0.0358312	0.0121105	0.00748147	0.0287145	0.0110287	0.0102839	0.00218518	0	0.0358629	0.0116337	0	0	0.0151998	0.0118318	0.00190458	0	0.00764747	0.0112397	0.0112282	0	0.00333911	0.00420674	0.0174523	0.010025	0.0306308	0.0299245	0.00491571	0.00534379	0.00769566
PIM2	0.00235064	0.00136277	0.0099504	0.0135815	0.00705474	0.0150479	0.0146107	0.0221851	0.00884326	0.00651293	0.0170813	0.00410426	0.00185002	0.00941296	0.00279633	0.008416	0	0.0172778	0.0180145	0.0111383	0.00795147	0.00775696	0	0.00137176	0.0124208	0	0	0.00444785	0.00378208	0.0121913	0	0.00802902	0.00956308	0.00331739	0	0.00247102	0.00769228	0.00276992	0	0.00129476	0.00622841	0.0149877	0.00961861	0.0356255	0.0171807	0.00703253	0.000577231	0
OTUD5	0.120624	0.0573589	0.0731411	0.0925067	0.0861366	0.11407	0.115967	0.0820004	0.0703826	0.0668123	0.0711027	0.0872937	0.118363	0.0997314	0.10537	0.0950049	0	0.104094	0.0915355	0.0882365	0.102619	0.0672763	0.0794475	0.0589188	0.069599	0.107642	0.0124568	0.117338	0.0936042	0.11876	0.104811	0.0944103	0.109122	0.0831825	0.0534802	0.0691693	0.06301	0.0850017	0	0.0906315	0.115039	0.111251	0.0904043	0.10141	0.147415	0.107558	0.0735844	0.00132958
KCND1	0	0.00834303	0.00504082	0.00354536	0.00771154	0.0109755	0.00142509	0.00351594	0.00366676	0.0001084	0.00391752	0.00294205	0	0.00467937	0.00742194	0.00654439	0	0.00211911	0.00455577	0.00306976	0.00356311	0.00212966	0	0.00307874	0.00406862	0.00829391	0	0.00997867	0.00622467	0.006047	0	0.00104024	0.00149496	0.00322758	0	0.000604265	0.0169034	0.000451084	0	0.00924339	0.0043527	0	0	0	0.00350543	0.00902587	0.00132002	0
GRIPAP1	0.116903	0.165122	0.126836	0.161605	0.126487	0.116985	0.161904	0.202171	0.11841	0.108197	0.129914	0.0970106	0.201831	0.1619	0.223236	0.177941	0	0.217129	0.128874	0.18821	0.123051	0.151749	0.164522	0.0891847	0.113104	0.202943	0.164488	0.135696	0.151369	0.12688	0.125398	0.192101	0.157838	0.140922	0.0849697	0.148005	0.131044	0.152571	0	0.230673	0.198198	0.161144	0.2009	0.130105	0.184617	0.157074	0.163453	0.244897
TFE3	0.022619	0.0449265	0.0209625	0.027338	0.0438925	0.044772	0.0642719	0.0382195	0.0265537	0.0150969	0.019484	0.0248087	0.0625743	0.0253133	0.034952	0.0343776	0	0.0436557	0.0429528	0.0462232	0.0303969	0.0170113	0.0406068	0.0185826	0.0190088	0.0507647	0	0.0173266	0.0297657	0.037521	0.0318071	0.0319847	0.0442534	0.0169618	0.00976197	0.0146979	0.0482867	0.0213042	0	0.0639046	0.0406592	0.0298667	0.0451917	0.0324479	0.029691	0.0278166	0.0224181	0.0357134
CCDC120	0.0133234	0.0263595	0.0338698	0.0364152	0.0385761	0.0287732	0.0507319	0.0235552	0.0321173	0.0130273	0.0451986	0.0170957	0.0150939	0.018326	0.0217858	0.0395821	0	0.0312733	0.0377476	0.0270821	0.0272697	0.017584	0.0264584	0.0196995	0.0308264	0.0109133	0	0.0460603	0.0214223	0.0218017	0.0279419	0.0234908	0.0474012	0.0154102	0.0155288	0.0355024	0.031189	0.0499565	0	0.0370003	0.0269187	0.0111506	0.0232124	0.0562308	0.010471	0.0110621	0.0265357	0.0468187
PRAF2	0.0472702	0.0256029	0.0276066	0.0364066	0.0334643	0.0458588	0.0481443	0.0387573	0.0220699	0.0214787	0.0132166	0.0160483	0.0277085	0.0177035	0.0462994	0.0442268	0	0.0302661	0.0509235	0.0335977	0.0331314	0.0169275	0.0479948	0.0151385	0.0465507	0.0163958	0	0.0387967	0.0391848	0.028863	0.0865665	0.0287689	0.0627796	0.0187343	0.00263593	0.0160883	0.0168477	0.0205609	0	0.0146485	0.0270644	0.00548659	0.0219057	0.0335013	0.0186373	0.0133011	0.00615392	0.0476076
WDR45	0.051665	0.0782455	0.0466384	0.0441306	0.0480557	0.0386313	0.0776017	0.047171	0.0310358	0.0345906	0.0266257	0.026697	0.0386971	0.0494667	0.0613102	0.0282932	0	0.0479172	0.0523362	0.0434556	0.0469272	0.0361035	0.0168315	0.0213768	0.0288633	0.0408664	0	0.0383363	0.0339692	0.046943	0.0866355	0.0623834	0.0490103	0.0738033	0.040111	0.0450732	0.0627743	0.047334	0	0.0356078	0.0226618	0.0691721	0.0460007	0.0805452	0.0964993	0.0465936	0.0271716	0.189088
GPKOW	0.0125557	0.00738586	0.0217381	0.0232182	0.0151318	0.0174591	0.0279627	0.0126232	0.0161667	0.0181682	0.00974574	0.0108534	0.0226384	0.0251233	0.0304135	0.015753	0	0.0252915	0.0148863	0.011027	0.0219728	0.0107635	0.0112207	0.0123974	0.0199773	0.0181296	0	0	0.0177208	0.0068346	0.0405199	0.0157087	0.0182062	0.00211453	0.0142226	0.0167212	0.0148935	0.0179656	0	0.00818186	0.0151814	0.01638	0.0290973	0.023667	0.00659617	0.0210763	0.0051024	0.0177603
MAGIX	0.0224933	0.00667164	0.0050519	0.00866638	0.00194072	0.0142132	0.0168002	0.015284	0.00621772	0.00487724	0.00532961	0	0	0.00439697	0.015135	0.0151054	0	0.0113284	0.0206932	0.00374067	0.00763679	0.00635223	0.00293159	0.00883728	0.007987	0.0135803	0	0	0.0080796	0.00621505	0	0.0107353	0.00760575	0	0.00739942	0.00552123	0.0124705	0.00498448	0	0.0102797	0.00610422	0.00881442	0.00315856	0.00990736	0.0104162	0.00608738	0.0038757	0
PLP2	0	0	0.00175405	0.00630942	0.00340151	0.00529812	0.00652769	0.000784168	0.00276629	0	0.0018382	0.00175637	0.00805306	0.00557246	0	0.00306539	0	0	0.00168991	0.000225045	0.00112828	0.00101019	0	0.000781295	0.00214945	0.00186488	0	0	0.00948812	0.00111971	0	0.00366454	0.000568498	0	0.0128924	0.000117426	0.000572051	0.00750725	0	0.0031111	0.000908011	0.00566653	0.00284575	0.00537219	0.000969901	0	0.0020082	0
PRICKLE3	0	0	0.0011092	0.00307409	0.00115498	0.000484468	0.00283654	0.00204272	0.000717179	0	0.00179236	0	0	0	0.00094432	0.00241629	0	0	0.00307744	0	0.0017548	0.000283913	0	0	0	0	0	0	0.00184094	0	0	0.00048088	0	0	0	0	0	0	0	0.00077338	0.000842825	0	0.00475026	0	0	0	0.000234842	0.0293098
SYP	0.369874	0.314213	0.273814	0.343865	0.298788	0.305516	0.367636	0.311178	0.193129	0.267532	0.296525	0.195767	0.30778	0.232774	0.34772	0.271787	0	0.307375	0.345954	0.333585	0.29062	0.208639	0.31152	0.137959	0.257076	0.351174	0.0411263	0.400149	0.31426	0.45751	0.588724	0.256789	0.324371	0.303857	0.320829	0.260864	0.343806	0.285227	0	0.380457	0.303611	0.320664	0.353261	0.397991	0.495995	0.279338	0.192838	0.407025
CACNA1F	0	0.00378173	0.000647344	0.00557766	0.00079932	0	0.00183456	0.00620221	0.00144599	0	0.000225813	0.00021128	0.00834462	0.00064528	0.00271859	0.000672259	0	0.00307742	0.00198393	0.00234055	0.000563672	0.00410015	0	0.00432258	0.0053575	0.00431483	0	0	0.00146944	0.000359128	0	0.00090424	0.00134889	0	0	0.000396586	0.000354502	0	0	0	0.00038672	0.0086415	0	0.00365537	0	0.0164492	0.00203809	0
CCDC22	0.023202	0.0132168	0.00929579	0.00960607	0.0224801	0.0110538	0.0216734	0.0153363	0.0155306	0.007231	0.0166382	0.010421	0.0230567	0.0135172	0.0211762	0.012878	0	0.0177145	0.0171848	0.0108271	0.0063991	0.0103749	0.00437819	0.0192093	0.00986149	0.02057	0	0.0122279	0.00954163	0.0073128	0.0113154	0.0126859	0.0250058	0.00492901	0	0.0220358	0.0109181	0.00827165	0	0.00103039	0.0141433	0	0.0120145	0.0203357	0.00689728	0.00833927	0.0133296	0.00730937
FOXP3	0	0.0107628	0	0.00267492	0	0	0	0	0.000369999	0	0	0	0	0	0	0.00174865	0	0.000727574	0.00144463	0.000194613	0.0004996	0.000191569	0	0.000305034	0.000741966	0.0019206	0	0	0.0029241	0.00171494	0	0	0.000860579	0.00846629	0	0	0.00025519	0	0	0	0.00872481	0	0	0	0.000490366	0	0.000184605	0.0240779
PPP1R3F	0.0570131	0.0612195	0.0385589	0.0509915	0.0509772	0.0429263	0.0564949	0.0475451	0.0431987	0.0207742	0.0335862	0.0380808	0.0720729	0.061473	0.0567444	0.0595307	0	0.0715985	0.0606139	0.0418882	0.0550824	0.0336985	0.00962172	0.0343254	0.0594731	0.0158493	0	0.0237989	0.0477273	0.0459287	0.103443	0.0665203	0.0425077	0.087638	0.0423329	0.027597	0.0454192	0.0363101	0	0.0691908	0.050748	0.0438359	0.0652336	0.0467369	0.0540382	0.0223628	0.0270299	0.0656176
GAGE10	0	0	0.000353771	0	0.00105464	0	0.021627	0.0021186	0.00146013	0.0103407	0.0034719	0.000865868	0.0053648	0.000902954	0.00111957	0	0	0.00649739	0.00634656	0.00303527	0.00139234	0.0020934	0	0.000545224	0.00620147	0	0	0.00117065	0.00548236	0.00362208	0	0.00268778	0.00064499	0.0129104	0.00310708	0.00121074	0	0	0	0.00101144	0	0	0.0111224	0.00518633	0	0.00275628	0.00203138	0.0630058
USP27X	0.032265	0.0292507	0.020035	0.0171278	0.0114926	0.0102096	0.018723	0.0257435	0.0156624	0.00953703	0.0170374	0.02399	0.011544	0.0122999	0.0111045	0.014199	0	0.0112203	0.0237872	0.0141213	0.0195126	0.0134594	0	0.0130069	0.0294325	0.0481118	0	0.0581573	0.0174234	0.0103397	0.0159647	0.018505	0.0242292	0.00173361	0.00977008	0.0105134	0.0194277	0.0283751	0	0.0325807	0.0102926	0.00343806	0.0109533	0.00824345	0.0194339	0.013683	0.00879914	0
CLCN5	0.0909188	0.102792	0.0474261	0.0743903	0.0699319	0.0936593	0.0215533	0.066696	0.04397	0.0468382	0.0530557	0.0553492	0.0710668	0.0760113	0.0657711	0.0425631	0	0.0896687	0.0638485	0.0563497	0.0604498	0.0512756	0.0186325	0.0417917	0.0713332	0.0730174	0	0.0937825	0.0738348	0.0699382	0.055605	0.0817075	0.0471811	0.0536084	0.0688702	0.0476944	0.0511711	0.0541685	0	0.0501993	0.0569078	0.0445382	0.0559418	0.0444448	0.0516725	0.0685565	0.0279925	0.0580456
CCNB3	0.0231937	0.000490995	0.0068469	0.00435026	0.00939336	0.00655491	0.00063962	0.00090534	0.0025883	0.00503233	0.000565337	0.00253645	0.00400948	0.00324178	0.000633767	0.00554212	0	0.00402613	0.00616241	0.00194843	0.000752811	0.00274748	0	0.0020501	0.00102835	0	0	0.00402541	0.00880315	0.0129422	0	0.00140102	0.000871939	0	0.00227589	0.00468213	0.00316923	0.00266706	0	0.0075007	0.00397187	0.00309065	0.00520022	0	0	0	0.000184605	0
DGKK	0.00144611	0.011788	0.00576054	0.0103075	0.0147195	0.0100247	0.00418113	0.0104795	0.0102114	0.00193734	0.019057	0.00444475	0.0120264	0.0183866	0.00687698	0.00335167	0	0.0129725	0.00439176	0.0154214	0.0133078	0.00976224	0	0.0122519	0.0059842	0.00746351	0	0	0.00400198	0	0	0.00751365	0.0148672	0.00747042	0	0.0130903	0.00718468	0.00655866	0	0	0.00602292	0.0373865	0.00821343	0	0.00523278	0.00875906	0.00995947	0
SHROOM4	0.00626685	0.0631793	0.00697587	0.0174957	0.0179747	0.0216226	0.0165558	0.0206123	0.0144681	0.00993022	0.00967212	0.0206209	0.00823341	0.0129919	0.0340474	0.0113555	0	0.00637005	0.00945821	0.0113544	0.00871351	0.00810135	0.0693394	0.0116272	0.0140161	0.0195123	0	0.00747666	0.0169437	0.0294482	0.0327544	0.0174177	0.0238486	0.0173196	0	0.00928331	0.0158128	0.00497163	0	0.0123949	0.00676625	0	0.0180905	0.0162721	0.00295259	0.0528216	0.0254969	0.0336509
NUDT10	0.0329531	0.00652446	0.00878099	0.013152	0.00959675	0.0228204	0.0293235	0.0187654	0.0131853	0.00739224	0.00908394	0.00191491	0.0200674	0.0117537	0.0161498	0.00551655	0	0.00491111	0.0104266	0.005243	0.0229996	0.00865027	0	0.0123042	0.0150512	0.00978034	0	0.0222198	0.00788575	0.0340723	0.104672	0.0102245	0.0163388	0.00735746	0.0120378	0.00549583	0.0148476	0.0126352	0	0.00436891	0.0121558	0	0.0219556	0.0088116	0.0112998	0.00242849	0.00175552	0.0211285
NUDT11	0.0248963	0.024917	0.0120041	0.0222549	0.014349	0.0126561	0.0365616	0.0102278	0.0147249	0.0100538	0.0151768	0.00958885	0.0254927	0.0156527	0.0304695	0.00936305	0	0.0155898	0.028644	0.00368862	0.0208401	0.0103186	0.0171274	0.0124664	0.0392963	0.00652366	0	0.0385449	0.0249847	0.0324999	0.0590495	0.0108046	0.022771	0.0196471	0.00590698	0.0259701	0.0169721	0.0137593	0	0.0434562	0.00241248	0.0427424	0.0198688	0.0300702	0.0252758	0.0245648	0.010902	0.0218433
CENPVL3	0.000391922	0.00122011	0.00307198	0.00163461	0.00112257	0.000219798	0.00224794	0.00293611	0.00319191	0.00315221	0.00492636	0.00212033	0.00694139	0.00209085	0.00112734	0.000226663	0	0.00262535	0.00410761	0.000596384	0	0.000501742	0	0.00115348	0.000520037	0.00355581	0	0	0.00103318	0	0.016606	0.00291906	0.000527161	0	0	0.00349012	0.00192421	0.00026424	0	0.00263696	0.000538248	0	0.00026009	0	0.00527751	0.000574744	0.00131845	0
GSPT2	0.038995	0.0356074	0.0108856	0.0222273	0.0175038	0.0384663	0.0367069	0.0551647	0.0119847	0.00666924	0.0368976	0.011934	0.028867	0.0103245	0.0379013	0.01687	0	0.0222083	0.0404888	0.0148564	0.0159453	0.02023	0.0300981	0.0226772	0.0267279	0.0103392	0.0124568	0.0344298	0.0194499	0.0508135	0.0311198	0.0305001	0.0316382	0.00886119	0.00417008	0.0175143	0.0190355	0.0166861	0	0.0271098	0.0174764	0.0242787	0.0291155	0.0221237	0.00411919	0.0198332	0.0152327	0.000736808
MAGED1	0.52606	0.337005	0.346115	0.363866	0.339338	0.369005	0.360219	0.280949	0.192573	0.319698	0.263561	0.228724	0.331486	0.263276	0.331996	0.272199	0	0.337439	0.322314	0.328517	0.253154	0.227994	0.325716	0.140095	0.282701	0.411608	0.261779	0.579342	0.372793	0.423315	0.563286	0.229135	0.322808	0.4073	0.326383	0.291395	0.295367	0.304059	0	0.304854	0.249856	0.371292	0.324829	0.468667	0.385986	0.266113	0.201464	0.418299
SSX7	0	0	0	0	0.000969299	0	0	0.000604888	0.000106408	0	0	0	0	0	0.000624262	0	0	0	0	0.000184331	0	0.000142441	0	0	0	0	0	0	0.000925775	0	0	0	0	0	0	0	0	0	0	0	0	0	0	0	0	0	0	0
SSX2B	0	0	0.00440658	0.000758437	0	0	0.00319464	0.000604888	0.00066537	0.0102126	0	0.000198928	0.00187432	0	0	0.00118919	0	0	0	0.000198076	0.00111782	0.000190798	0	0.000492573	0.0006361	0.00468466	0	0	0.00104849	0.000721529	0	0	0	0.0049944	0	0	0	0	0	0	0.00296637	0.0019007	0.00885214	0	0	0	0	0.00457501
FAM156B	0	0	0.00029864	0.000635147	0.000244911	0	0	0	0.000321924	0	0	0	0	0	0	0	0	0	0	0.00109359	0	0.00013792	0	0	0.00728819	0	0	0	0	0	0	0	0	0.00434525	0	0	0.000554195	0	0	0	0	0	0.00116883	0	0	0	0	0
FAM156A	0.0652248	0.0594818	0.0938408	0.120557	0.0777612	0.0931201	0.0728319	0.0935542	0.069366	0.101965	0.0716941	0.0771695	0.0563627	0.0676867	0.083194	0.0841524	0	0.128617	0.0963873	0.101375	0.0798611	0.0906604	0.0824458	0.0591972	0.0499273	0.132687	0.454405	0.124806	0.0857328	0.103892	0.175212	0.0834532	0.0910575	0.104137	0.111593	0.0745101	0.0587468	0.0756717	0	0.062457	0.0858959	0.0682097	0.0904919	0.108884	0.1316	0.0861784	0.0731917	0.108647
GPR173	0.101352	0.0540196	0.0523191	0.0866158	0.0682642	0.0639114	0.0690621	0.106312	0.0606949	0.0644331	0.0863312	0.0595671	0.0847943	0.0879754	0.100669	0.0791418	0	0.0768845	0.0938371	0.104455	0.0803528	0.0766852	0.0676783	0.0651645	0.0422821	0.0739923	0	0.155782	0.0665091	0.0981198	0.0770394	0.0852254	0.0952333	0.076058	0.0687993	0.0817403	0.0707243	0.0988147	0	0.0680851	0.0752207	0.0234618	0.103836	0.0618311	0.071184	0.0735785	0.0619137	0.343916
TSPYL2	0.396516	0.306536	0.249075	0.311372	0.275558	0.357548	0.401519	0.303023	0.180484	0.226478	0.240928	0.204692	0.355852	0.24247	0.331962	0.243578	0	0.299851	0.300019	0.336595	0.26625	0.208193	0.260384	0.156594	0.232762	0.295464	0.668229	0.394376	0.339319	0.392947	0.516859	0.255114	0.34319	0.277034	0.266211	0.262372	0.272038	0.265284	0	0.2613	0.219042	0.381006	0.359091	0.496947	0.373133	0.211876	0.220858	0.219041
KANTR	0.376216	0.377013	0.310843	0.259408	0.244397	0.300451	0.377279	0.246369	0.201296	0.238165	0.313079	0.280643	0.302421	0.211855	0.338773	0.255434	0	0.283406	0.289079	0.251916	0.236006	0.195653	0.297524	0.147672	0.197636	0.303152	0.251891	0.39005	0.273368	0.379096	0.424599	0.242874	0.345017	0.341561	0.392235	0.29108	0.32225	0.263079	0	0.407574	0.267622	0.432578	0.285996	0.474066	0.33923	0.161258	0.182307	0.332958
KDM5C	0.121018	0.128441	0.113391	0.0966418	0.0902755	0.148936	0.158721	0.0976939	0.0768481	0.0910242	0.0991766	0.0699334	0.126727	0.0847214	0.102064	0.090908	0	0.108249	0.114837	0.119524	0.109616	0.0854912	0.0782403	0.0533177	0.120279	0.0542027	0	0.113332	0.0939145	0.146233	0.156463	0.089842	0.0999267	0.123489	0.0401911	0.0845308	0.111715	0.0777742	0	0.109794	0.0761278	0.106412	0.117082	0.106228	0.1288	0.153801	0.0667426	0.0579327
IQSEC2	0.154426	0.119844	0.15497	0.146545	0.153489	0.14681	0.173542	0.133464	0.101428	0.0799142	0.137289	0.0839013	0.10749	0.103521	0.162949	0.131436	0	0.146856	0.122894	0.146309	0.114299	0.137635	0.102229	0.0961305	0.104493	0.165898	0.643553	0.170122	0.11783	0.191556	0.284325	0.132532	0.187454	0.131567	0.136969	0.137923	0.170958	0.142505	0	0.108713	0.131336	0.229125	0.176501	0.166026	0.181544	0.149742	0.114896	0.174099
SMC1A	0.121262	0.121105	0.0809631	0.0852544	0.0737889	0.0557764	0.0977521	0.0747467	0.0540192	0.0783557	0.0804399	0.0521595	0.0828122	0.0887897	0.0745897	0.0793527	0	0.0836508	0.0831255	0.0723978	0.053048	0.0746209	0.110448	0.0437006	0.044269	0.0467057	0.282641	0.0753639	0.0569991	0.0790464	0.0885497	0.0864798	0.0647125	0.0792652	0.0464027	0.103696	0.125677	0.0685877	0	0.0415182	0.0534163	0.0941381	0.0956013	0.129518	0.0967868	0.0824492	0.06913	0.0761662
RIBC1	0	0	0.00361099	0.0018865	0	0	0.000560124	0.00214848	9.32729e-05	0.00123192	0	0	0	0	0	0.00105523	0	0.00335546	0.000275435	0.01114	0.00133497	0.00253729	0	0.00101124	0.000874198	0	0	0	0.00144202	0	0	0.00239245	0	0.000505886	0	0.00157636	0	0.00223433	0	0	0.00015281	0	0.00511159	0	0.00237764	0	0.000775234	0
HSD17B10	0.022775	0	0.0107524	0.0219055	0.0148098	0.0115439	0.0142601	0.0141966	0.00934324	0.000740755	0.011479	0.00583206	0.0250591	0.0084444	0.0156459	0.00485178	0	0.0197213	0.0187063	0.00963801	0.00771563	0.00203912	0	0.0126435	0.00865588	0	0	0	0.0170162	0.0121878	0	0.0113046	0.00845824	0.0178507	0	0.00554198	0.00697614	0.00413784	0	0.0208729	0.0057082	0.0145864	0.00261003	0.0263445	0	0.00286231	0.00365563	0
HUWE1	0.324734	0.260001	0.240175	0.289864	0.271405	0.304692	0.22988	0.205626	0.158909	0.194733	0.220512	0.198718	0.218531	0.172424	0.255991	0.243049	0	0.271648	0.249922	0.279167	0.191354	0.174073	0.27095	0.135496	0.238515	0.259431	0.0783382	0.263979	0.292633	0.337048	0.343514	0.218757	0.229754	0.214631	0.18591	0.202525	0.209895	0.190491	0	0.275138	0.204697	0.276511	0.276646	0.310714	0.289759	0.20693	0.155474	0.326416
PHF8	0.0911556	0.105102	0.0778384	0.128882	0.123875	0.0987772	0.148158	0.087783	0.0786292	0.0627139	0.0668617	0.0722982	0.0856311	0.101806	0.0786762	0.110965	0	0.122264	0.103586	0.123454	0.102488	0.065559	0.0925492	0.0657373	0.0770937	0.0559381	0.282641	0.0830503	0.103477	0.0961433	0.143812	0.0965147	0.0966723	0.093799	0.0526022	0.0821153	0.112738	0.0840256	0	0.0701839	0.100787	0.106329	0.0957625	0.141188	0.117143	0.0981685	0.0675987	0.38775
FAM120C	0.134048	0.116808	0.0958269	0.124064	0.110001	0.0981006	0.100851	0.120448	0.0804115	0.0935329	0.088056	0.0997023	0.111758	0.126478	0.112666	0.113848	0	0.135785	0.096779	0.117353	0.0934189	0.10851	0.0785574	0.0588512	0.0999911	0.101764	0.0411263	0.0805723	0.115462	0.113679	0.126243	0.0796486	0.1358	0.145315	0.137986	0.094216	0.11419	0.12063	0	0.0957561	0.110128	0.0929981	0.136026	0.107281	0.13994	0.112014	0.0600531	0.0105987
WNK3	0.156335	0.140287	0.113823	0.155017	0.163748	0.0936465	0.0996006	0.117899	0.100118	0.134127	0.128865	0.120006	0.131757	0.0948245	0.114351	0.15581	0	0.145457	0.120421	0.101496	0.112734	0.0775787	0.0654355	0.0924491	0.0990859	0.0850533	0.0124568	0.122497	0.12087	0.134038	0.150469	0.111055	0.119967	0.122302	0.097603	0.163249	0.142512	0.152996	0	0.104414	0.132493	0.15917	0.0759913	0.10352	0.151935	0.110018	0.0930195	0.0119512
TSR2	0.0876008	0.0276495	0.026997	0.0292192	0.025233	0.0323812	0.0349994	0.0517286	0.0267986	0.014306	0.0239691	0.0409285	0.0841443	0.0476414	0.0456506	0.0422827	0	0.0265034	0.0425063	0.0378938	0.0328195	0.0221778	0.00622211	0.0199296	0.0236786	0.0226796	0	0.0518084	0.0323024	0.0233756	0.0311767	0.0294656	0.050567	0.015388	0	0.0250647	0.0258502	0.052731	0	0.0398512	0.0224885	0.074239	0.0242699	0.0467074	0.0286627	0.022336	0.0388751	0.0312067
FGD1	0.0782249	0.0869908	0.0761104	0.0825959	0.083301	0.119962	0.116524	0.072299	0.0738569	0.0748274	0.0529189	0.0502722	0.101038	0.0816535	0.0630675	0.0872091	0	0.0864069	0.0825412	0.115042	0.0719008	0.0808553	0.075154	0.063743	0.0581147	0.0950314	0.0124568	0.0329547	0.0703749	0.090056	0.0393981	0.0684063	0.0983324	0.132468	0.0354617	0.0810622	0.0953181	0.0877129	0	0.180753	0.0893283	0.103606	0.109347	0.0844821	0.118108	0.11177	0.055719	0.0536389
GNL3L	0.028891	0.0028803	0.0172312	0.0139771	0.0203488	0.0129876	0.0365966	0.0243564	0.016289	0.0103082	0.0190866	0.0170796	0.0230306	0.018663	0.0490032	0.0174168	0	0.0342955	0.00867643	0.0366699	0.0107633	0.0224906	0.0102323	0.0135594	0.00658768	0.00403308	0	0	0.00994622	0.0108597	0.0263953	0.0132443	0.0239742	0.0290947	0.043363	0.0215935	0.0200646	0.0138345	0	0.0416026	0.025694	0.0338023	0.0216421	0.0142285	0.0213807	0.0186619	0.0113769	0.030663
ITIH6	0	0	0.00209057	0.00438927	0.00219828	0.00381221	0	0.000700249	0.000621513	0.00234469	0.00217356	0.00424025	0.00703329	0.00209494	0	0.00318548	0	0.000901751	0	0.00186671	0.000655193	0.00412352	0	0.00156353	0	0.00116748	0	0.0179968	0.00212986	0.00368693	0	0.00251529	0.0037276	0.00571161	0	0.00370099	0.00165206	0.00344692	0	0.0153156	0.000575692	0.000815084	0.00277254	0	0	0.00436657	0.000367047	0.00695254
MAGED2	0.0589163	0.0831533	0.0431132	0.0699902	0.0718916	0.0755783	0.101616	0.0756806	0.0510844	0.0349555	0.0514547	0.0364777	0.0997437	0.0928128	0.071505	0.0807603	0	0.0961786	0.0784887	0.0910949	0.0475091	0.032508	0.00383802	0.0461664	0.054001	0.0778727	0	0.0808073	0.0645344	0.0563703	0.0681613	0.0607739	0.0577907	0.0378819	0.0404588	0.0291523	0.050696	0.0337685	0	0.0291244	0.0535268	0.0382577	0.0940681	0.0241281	0.0639912	0.0296172	0.0238232	0.000736808
TRO	0.0442071	0.105689	0.0681909	0.106829	0.0760177	0.0963019	0.101961	0.0904805	0.0649478	0.0370636	0.0422768	0.021738	0.0836039	0.0633389	0.130699	0.0646073	0	0.0795367	0.0768151	0.110179	0.0863282	0.0730431	0.0152229	0.0386018	0.0700464	0.0550905	0	0.108015	0.0896653	0.0665805	0.0689487	0.0928073	0.0751939	0.0698757	0.0789284	0.0550612	0.0790058	0.0727855	0	0.108615	0.0809755	0.0578418	0.0872893	0.0948901	0.0644664	0.0542642	0.0669908	0.0508891
PFKFB1	0.0151301	0.00183939	0.00157191	0.00178443	0.00273667	0.00630771	0.00950565	0.00558269	0.0032886	0	0.00203508	0.000714859	0.00132125	0	0.00229378	0.00275976	0	0.00977386	0.0111631	0.00264015	0.0062458	0.00399991	0	0.00838212	0.00282003	0	0	0.0017159	0.00435004	0.0101722	0	0.00144548	0.00156337	0.00365478	0	0.00645033	0.00787599	0.00140189	0	0.0217691	0.00526623	0	0.000743032	0	0.000982936	0.003805	0.00345984	0
APEX2	0	0.00255359	0.00551836	0.000456549	0.00671186	0.00374293	0.00427342	0.00479325	0.00152256	0	0.000714512	0.00354606	0.00127111	0.00484948	0.00259724	0.00300443	0	0.000721183	0.00343854	0.0014054	0.00223044	0.00497792	0	0.00265513	0.0011606	0.00545408	0	0.0180128	0.00361086	0.00322183	0	0.00155064	0.00386782	0	0	0	0.00151824	0.00109054	0	0.00759391	0.000458375	0	0.00927073	0	0.0251922	0	0.00156072	0.0398924
ALAS2	0	0	0.00111385	0.00101531	0.000524904	0.000397989	0	0.00142382	0	0	0	0	0	0	0	0	0	0.00312234	0	0	0	0	0	0.000194621	0	0	0	0	0.000573055	0	0	0	0	0	0	0.000335486	0	0	0	0	0	0	0	0	0	0	0	0
PAGE2B	0	0	0	0	0	0	0.000340087	0	0	0	0	0	0	0	0	0	0	0	0	0	0	0.000116392	0	0	0	0	0	0	0	0	0	0	0	0	0	0	0	0	0	0	0	0	0	0	0	0	0	0
FAM104B	0.00400917	0.0194417	0.0253707	0.0398711	0.0315688	0.037854	0.0481958	0.0355433	0.0188119	0.029579	0.0224955	0.00513611	0.0186287	0.0297908	0.015613	0.0310745	0	0.0346474	0.0272726	0.0182295	0.0177578	0.0151965	0.0297886	0.00780081	0.0274504	0.021246	0	0.0494473	0.0210971	0.0386578	0.0284843	0.0242599	0.0346181	0.0272485	0.00131658	0.0144971	0.0371357	0.015607	0	0.0229018	0.0200174	0.00391286	0.0171715	0.0538191	0.0596674	0.00530429	0.0191517	0.00254828
MTRNR2L10	0.0143	0.0338069	0.0312804	0.00614621	0.00499034	0.0407461	0	0	0	0.00163164	0.000570359	0	0	0	0	0	0	0	0.000319101	0	0	0.000177294	0	0	0.0438571	0.0794126	0	0.0739885	0.00536262	0.0169663	0	0	0	0	0	0.000166559	0.000733438	0	0	0	0.000423634	0	0	0.00899511	0	0	0.000765645	0.00695254
MAGEH1	0.0687315	0.0322936	0.0409923	0.0571905	0.0596281	0.0735543	0.118448	0.0604274	0.0515069	0.0165102	0.0395955	0.0275931	0.0524457	0.0496147	0.0472183	0.0574008	0	0.0641397	0.0690141	0.0562926	0.0603889	0.0234008	0.00545599	0.0395529	0.0767725	0.0359682	0	0.0883133	0.0622816	0.0675281	0.0921929	0.0527486	0.0522805	0.0155962	0.0122741	0.0298111	0.0535825	0.0556255	0	0.0398756	0.0416652	0.0685393	0.0402052	0.0775457	0.0522586	0.0263025	0.0209536	0.0218203
USP51	0.0905634	0.0182812	0.0339918	0.0313299	0.0194687	0.0379276	0.0432921	0.0213306	0.0223946	0.0230364	0.0303399	0.0338229	0.0388437	0.0190818	0.0174176	0.0331937	0	0.0423566	0.03892	0.0217171	0.0322519	0.0180623	0.00530066	0.0276969	0.036675	0.0471106	0	0.0581948	0.028977	0.0272458	0.0332297	0.0281258	0.0157414	0.0208274	0.0145223	0.0318494	0.0111004	0.0478256	0	0.00724446	0.019107	0.0346104	0.0302779	0.0303292	0.0323695	0.0166962	0.0106592	0.218178
RRAGB	0.0898858	0.0697815	0.0851801	0.167362	0.13561	0.101149	0.121293	0.095624	0.0835558	0.0652605	0.0658626	0.0776247	0.105751	0.11001	0.0983241	0.136091	0	0.128301	0.0937732	0.119782	0.101587	0.0960569	0.0867205	0.0803928	0.061563	0.0578327	0.440337	0.0793973	0.174759	0.115689	0.110295	0.135649	0.142144	0.119045	0.0932043	0.0932121	0.109652	0.0954251	0	0.156419	0.0831649	0.138359	0.140583	0.108612	0.0811802	0.070369	0.0729089	0.0659708
KLF8	0.0354858	0.0357935	0.0536655	0.0571726	0.0685617	0.0616224	0.0300966	0.0475571	0.0407718	0.054314	0.0563241	0.0291194	0.0348114	0.0358557	0.0439418	0.0438417	0	0.0418673	0.0577883	0.0550366	0.0371724	0.0353864	0.022502	0.0337527	0.0293778	0.0773174	0	0.0443061	0.0414332	0.0349589	0.0618607	0.0365928	0.0424978	0.0355698	0.0149026	0.0289823	0.047255	0.0231365	0	0.0409361	0.033804	0.0425453	0.0508418	0.0438113	0.0561055	0.0416917	0.0259565	0.00769566
UBQLN2	0.0920508	0.0788509	0.073684	0.0616726	0.0613124	0.122705	0.191728	0.096819	0.048549	0.0773544	0.124264	0.0786405	0.109761	0.0494702	0.0594107	0.0431456	0	0.0482514	0.12339	0.0618661	0.0718079	0.0506121	0.119027	0.0481544	0.142917	0.118451	0	0.162565	0.105144	0.101186	0.121135	0.0630781	0.117721	0.0897079	0.0531041	0.0541414	0.0828007	0.0669516	0	0.104841	0.0282591	0.0963985	0.0725254	0.201504	0.117716	0.041747	0.0318273	0.167093
NBDY	0.112599	0.116214	0.134925	0.116713	0.0937504	0.132457	0.245291	0.158049	0.113351	0.12382	0.116388	0.12507	0.13147	0.115487	0.131548	0.15106	0	0.128297	0.124133	0.093812	0.114672	0.099211	0.166475	0.0883617	0.0982119	0.120682	0	0.24705	0.116888	0.157439	0.282556	0.106699	0.149999	0.233772	0.101871	0.137755	0.14245	0.116635	0	0.181345	0.156685	0.0877209	0.131646	0.148536	0.189564	0.173608	0.103138	0.425151
SPIN3	0.194063	0.191324	0.126729	0.168242	0.151569	0.17291	0.179185	0.112872	0.0956505	0.105666	0.108645	0.112998	0.142504	0.109878	0.165588	0.131934	0	0.132259	0.13506	0.123906	0.134985	0.12593	0.084666	0.0926409	0.109811	0.15257	0	0.233172	0.159549	0.244073	0.0816793	0.150505	0.152472	0.182655	0.135383	0.155219	0.198072	0.117597	0	0.245457	0.113389	0.156761	0.15173	0.15622	0.10636	0.143495	0.0774494	0.412556
SPIN2B	0	0.0223662	0.0107579	0.0214258	0.010524	0.00510442	0.0177569	0.0170384	0.0147373	0.00497634	0.022757	0.00868951	0.00271063	0.01383	0.00965292	0.0302387	0	0.0311199	0.0121237	0.0158232	0.0102044	0.0115649	0.0206095	0.0115854	0.0145342	0.00319734	0	0.0252797	0.0119975	0.0188987	0.0184764	0.0159702	0.0163588	0.00478729	0	0.00870629	0.0188327	0.012987	0	0.00874262	0.0169721	0.0362187	0.0207612	0	0.00598584	0.00964884	0.00625481	0.0149672
SPIN2A	0	0	0.0029044	0	0.000366359	0	0.000365095	0.000916104	0.00104913	0.000115093	0.000150281	0	0	0.00155532	0	0	0	0	0	0.000901669	0.00251418	0.00294484	0	0.000352605	0	0.018767	0	0.00718454	0.00137143	0	0	0	0.00692486	0.00413948	0	0	0.000344429	0	0	0	0.00132555	0	0	0	0	0.0010894	0	0
FAAH2	0.249853	0.335191	0.293982	0.192187	0.146103	0.253649	0.328394	0.203515	0.137822	0.19705	0.175192	0.226103	0.224855	0.180031	0.245464	0.174997	0	0.154287	0.166621	0.171588	0.139238	0.224585	0.163923	0.107056	0.175194	0.222546	0.25554	0.199399	0.21644	0.278488	0.361732	0.165031	0.260641	0.316326	0.255637	0.224276	0.302417	0.272948	0	0.345262	0.200186	0.29311	0.226827	0.237734	0.313508	0.117998	0.168314	0.4382
ZXDB	0.0291765	0.0108155	0.00831953	0.0161189	0.0196301	0.0118305	0.018379	0.0173421	0.0109641	0.00733566	0.0190262	0.0129436	0.01688	0.0165506	0.0117828	0.0105787	0	0.00434325	0.00702361	0.00703303	0.02632	0.00300085	0.00433332	0.0113991	0.0158071	0.0053613	0	0.0108881	0.0230296	0.0168213	0	0.0149408	0.011492	0.022032	0.00186416	0.0103855	0.0164517	0.0147397	0	0.000334629	0.00563558	0.00255946	0.00382352	0	0.00929964	0.00614822	0.000754843	0
NLRP2B	0	0	0.000766312	0.000931069	0	0	0	0.000561043	0.000193118	0	0.000881961	0	0	0.00172151	0	0	0	0.000791812	0.000684001	0.000194613	0.00526674	0.000114555	0	0	0.00031714	0	0	0	0.000191898	0	0	0	0.00061401	0	0	0.000686898	0	0	0	0	0.00199581	0.0011871	0	0	0	0	0.000333473	0.0476076
ZXDA	0.0480686	0.0058739	0.00560459	0.00461019	0.00494481	0.0112149	0.00455777	0.00512679	0.00542009	0.00622963	0.0102369	0.00363254	0.00730417	0.00372882	0.00891364	0.00334979	0	0.00744611	0.0058398	0.00390586	0.00345177	0.0108225	0.00547006	0.00297079	0.00134732	0	0	0.005532	0.00484115	0.0123852	0	0.00513181	0.00063271	0.0159182	0.0192938	0.00176607	0	0.00200084	0	0.00194026	0.00475147	0.00786156	0.00519367	0	0.00561941	0	0.00111082	0
SPIN4	0.0123837	0	0.00673174	0.0125793	0.0110762	0.0155633	0.0157237	0.014567	0.00463714	0.00312356	0.00750271	0.0234693	0.00241671	0.00404064	0.0124369	0.00502892	0	0.00638743	0.0134415	0.0145184	0.00193306	0.00850434	0.0412679	0.00762542	0.0243585	0	0	0.0209666	0.0133788	0.0182888	0.00943624	0.00729733	0.0197661	0.00898726	0	0.0118406	0.00759641	0.00670434	0	0.0063511	0.0128881	0.0440632	0.00126195	0.0170299	0.0201252	0.00470518	0.00510761	0.0530317
ARHGEF9	0.30553	0.293409	0.24265	0.299296	0.256171	0.305953	0.281784	0.241075	0.160487	0.187708	0.247042	0.210389	0.266577	0.218021	0.268972	0.275551	0	0.277047	0.239026	0.290328	0.213437	0.183612	0.237388	0.14316	0.207104	0.266394	0.392525	0.322646	0.290071	0.319213	0.389595	0.190751	0.266734	0.311882	0.269902	0.249028	0.22685	0.196502	0	0.326517	0.205908	0.35545	0.304692	0.276236	0.305115	0.217023	0.187777	0.271961
AMER1	0	0.00322273	0.00868626	0.00969626	0.00647191	0.00234799	0.0102131	0.00468814	0.0072971	0.00599691	0.000632329	0.00479223	0.00417942	0.00558161	0.00299869	0.0093277	0	0.00196155	0.00450334	0.0087758	0.000886745	0.00725906	0	0.00173924	0.00288534	0	0	0	0.0064523	0.021668	0.0232289	0.00295816	0.00698479	0.00968983	0.00695661	0.00203576	0.00211987	0.00408688	0	0.0084732	0.00543129	0	0.00532559	0.00682605	0.00438117	0.0107071	0.0101417	0.00399358
ASB12	0	0	0.00109754	0	0	0	0	0.00117779	0.000496586	0	0.000402714	0	0.00253756	0	0	0.0015653	0	0	0.000364192	0	0	0.000234745	0.0096625	0.000980109	0	0	0	0	0.00013195	0	0	0	0	0	0.0220791	0	0	0	0	0	0	0	0.0017331	0	0	0.00101949	0.000477868	0
MTMR8	0.0830811	0.0791153	0.0508755	0.0513554	0.0481603	0.0825897	0.0351363	0.0313417	0.0380485	0.0553195	0.052584	0.0674096	0.0456897	0.0403488	0.0338833	0.0394959	0	0.0389456	0.0637357	0.0524615	0.0394677	0.0344868	0.0409328	0.0353528	0.026777	0.0353748	0	0.0989513	0.0574118	0.0893231	0.0833707	0.0373378	0.0680595	0.0689105	0.0300658	0.0529813	0.0546719	0.0517463	0	0.0938405	0.0658436	0.0363571	0.0762418	0.0227735	0.0622518	0.025076	0.0569011	0.0666727
ZC4H2	0.292957	0.151643	0.213772	0.163121	0.152081	0.150317	0.200019	0.134925	0.101205	0.208819	0.184906	0.121136	0.109462	0.117928	0.196909	0.152413	0	0.156454	0.131661	0.175083	0.112332	0.144716	0.170119	0.103351	0.108158	0.174557	0.282641	0.187005	0.0985566	0.252309	0.223007	0.0730224	0.148236	0.263071	0.174631	0.180045	0.153041	0.175596	0	0.212963	0.165478	0.192113	0.151409	0.180542	0.21763	0.167206	0.142057	0.193387
ZC3H12B	0.240074	0.213993	0.202377	0.141505	0.164136	0.175524	0.0848443	0.175643	0.110357	0.153223	0.143161	0.123128	0.0894493	0.136572	0.211962	0.124259	0	0.171648	0.135165	0.179168	0.133286	0.137029	0.144522	0.084939	0.107741	0.176387	0.341675	0.176272	0.156556	0.209091	0.162116	0.145046	0.171241	0.294477	0.132327	0.16852	0.161811	0.152781	0	0.237296	0.144663	0.15414	0.215376	0.12962	0.178623	0.150214	0.172149	0.0654513
LAS1L	0.0776692	0.12327	0.063722	0.12149	0.0937535	0.0941407	0.0807862	0.0869783	0.0650083	0.0749227	0.0753901	0.0750342	0.0760989	0.0696172	0.0522485	0.101828	0	0.108702	0.0644386	0.0986876	0.0804076	0.0620919	0.0534478	0.0486107	0.0559889	0.0619025	0.0124568	0.116371	0.097721	0.132136	0.144154	0.0770244	0.0895856	0.0448389	0.0306396	0.0776873	0.0681466	0.0515161	0	0.0931738	0.0864936	0.0628388	0.094544	0.114994	0.0660169	0.0782457	0.101579	0.0288904
MSN	0.0104081	0.0124443	0.0209471	0.0134036	0.0114797	0.00430435	0.0216397	0.0171226	0.010757	0.00608348	0.00190904	0.00243861	0.0137021	0.0144983	0.00748361	0.0144092	0	0.0282728	0.0137848	0.0190031	0.00727967	0.0166281	0.010654	0.013309	0.00603726	0.00431483	0	0.0133985	0.012353	0.031141	0	0.0285009	0.023723	0.00312445	0.00342431	0.00521783	0.0308988	0.0177488	0	0.0107349	0.0135069	0.0146095	0.0223388	0.025202	0.0329669	0.00393059	0.0134525	0
VSIG4	0	0	0.00380191	0	0.00172669	0.0039456	0.0111199	0.0012252	0.00582199	0	0.00305971	0.0029076	0	0.00470586	0	0	0	0	0	0	0.000364545	0.00308919	0	0.000525119	0	0	0	0	0.0016023	0	0.0125264	0.00354997	0.00054969	0.00304947	0.0155229	0	0.000548604	0	0	0	0	0	0	0	0	0.000184291	0	0
HEPH	0.00860803	0	0.00370509	0.00661081	0.000529455	0.00803606	0.0136232	0.0020548	0.000583729	0.0003763	0.00913525	0.00467781	0	0.0022287	0.00256706	0.00108786	0	0.00234316	0.00982357	0	0.00122985	0.00187686	0	0.0012404	0.00488762	0.00951553	0	0	0.00216624	0.0105037	0	0.00273599	0.00116873	0	0	0.0021403	0.00133322	0	0	0.00334131	0.00634299	0	0.00137547	0	0.018363	0.00467216	0.0010283	0
EDA2R	0	0	0	0	0	0	0	0	0.000608223	0	0	0	0	0	0	0	0	0	0	0	0	0	0	0	0	0.00789097	0	0	0	0	0	0	0	0	0	0	0	0	0	0.00076725	0	0	0	0	0	0	0	0
AR	0.0124212	0.0398131	0.02113	0.0172313	0.0107643	0.00561526	0.0652455	0.016791	0.00795676	0.00836347	0.0185488	0.00526386	0.00403778	0.0187466	0.0340911	0.00916833	0	0.0180077	0.0302884	0.0166058	0.0109308	0.0201835	0.0222344	0.00227324	0.021428	0.0295284	0	0.0282203	0.0222429	0.00945582	0.0129629	0.00763772	0.0269684	0	0.0335776	0.00964526	0.0288821	0.0427142	0	0.0244941	0.0127043	0.0164779	0.0191563	0.00338945	0.037758	0.0302333	0.00399618	0.0963767
OPHN1	0.158992	0.242538	0.185798	0.234686	0.24606	0.261537	0.192058	0.15403	0.149211	0.18451	0.204493	0.174612	0.148226	0.197028	0.251519	0.247832	0	0.235497	0.161671	0.221612	0.201249	0.160184	0.0974808	0.126902	0.138644	0.236651	0	0.253663	0.268084	0.299191	0.221599	0.178493	0.190888	0.254231	0.148018	0.211801	0.233105	0.146985	0	0.256959	0.165221	0.165315	0.253106	0.200826	0.210732	0.126796	0.161096	0.205096
YIPF6	0.0644533	0.0494322	0.0408191	0.0734952	0.0649715	0.0780623	0.0635971	0.0478609	0.0492289	0.0419882	0.0405808	0.0658852	0.081449	0.0626588	0.0461163	0.0657091	0	0.0818179	0.0759214	0.0696736	0.0564059	0.0434485	0.0096625	0.0296327	0.060111	0.0313208	0	0.0732861	0.0824823	0.0723597	0.0611485	0.0560586	0.065382	0.0250961	0.0535201	0.0365298	0.0521665	0.0541832	0	0.0594852	0.0427577	0.0525464	0.0929342	0.0508814	0.070812	0.0333488	0.0323571	0.00576365
STARD8	0	0.00320025	0.00185103	0.00139906	0.00122001	0	0.00266219	0.0022532	0.00166849	0	0.00832006	0	0	0	0.00244254	0	0	0.00260523	0.00115048	0.00132798	0.0015778	0	0.00583609	0	0.00189678	0	0	0	0.00163435	0	0	0.00132968	0.00439395	0.000438925	0	0.00125242	0	0	0	0	0.00105991	0	0.000447937	0	0	0.00188456	0.000208547	0
EFNB1	0.0104362	0	0.00468031	0.00302064	0.00505262	0.00378373	0.0249362	0.00464695	0.00357461	0	0.0032153	0.00163367	0.0105248	0.00668288	0.00614923	0.00493568	0	0.00432044	0.00261435	0.00641708	0.00413953	0.00394085	0	0.0026463	0.0118285	0.00186488	0	0	0.000826839	0.00178069	0	0.00341476	0.0100631	0.00745915	0	0.00599225	0.00965131	0.0197512	0	0.0212258	0.00494549	0.00850438	0.00639365	0.0108273	0.00459634	0.00324824	0.00633504	0.111034
PJA1	0.0847689	0.0299793	0.0284023	0.0476338	0.0378681	0.0714793	0.146557	0.0920468	0.0365116	0.0421826	0.0771189	0.0551229	0.0989816	0.0396751	0.0499374	0.0251642	0	0.0350963	0.0791594	0.0662361	0.0436614	0.0334179	0.0394385	0.0169445	0.0769478	0.111201	0	0.0401099	0.0565761	0.05853	0.123391	0.0595735	0.0897138	0.0349184	0.0421307	0.0379706	0.0652477	0.0787843	0	0.0889311	0.0149478	0.040613	0.0693457	0.0822544	0.102366	0.0211078	0.0343239	0.250549
FAM155B	0	0.000927805	0.00169649	0.00469788	0.00357696	0.0119645	0.00671786	0.00733349	0.0041248	0.000592472	0.00418768	0.0166045	0.00439028	0.00335789	0.00343223	0.00768521	0	0.00361542	0.0052534	0.00455479	0.00355186	0.00154133	0	0.00121676	0.00951434	0.000782688	0	0	0.00213319	0.0143902	0.0308232	0.00090424	0.00204892	0.000745414	0.0184348	0.00186617	0.00241972	0.00698965	0	0.0114884	0.00327068	0.0103071	0	0.0128731	0.0523958	0.00483335	0.000691418	0.00353035
EDA	0.106342	0.10693	0.037062	0.0457721	0.0292919	0.0625361	0.0588909	0.0747323	0.0188389	0.0473195	0.0583659	0.0854307	0.122698	0.0770225	0.0414287	0.0378055	0	0.070558	0.0425539	0.0449641	0.0273011	0.0893773	0.0868148	0.0238057	0.0534472	0.0780452	0.341675	0.151109	0.0686753	0.103311	0.188806	0.0408621	0.0865424	0.0281458	0.0765647	0.0270732	0.0281081	0.0244073	0	0.0807683	0.0368836	0.0732019	0.0380081	0.0613047	0.0251208	0.0230213	0.0255605	0.0431787
AWAT2	0	0	0.00273106	0	0	0	0	0	7.45663e-05	0	0	0	0	0.00102871	0	0	0	0	0	0	0	0.00234064	0	0.000328035	0	0	0	0	0.000828249	0	0	0.00293566	0	0	0	0	0	0.000863026	0	0	0	0	0	0	0	0	0	0
OTUD6A	0	0	0	0	0	0	0	0	0.00020746	0	0	0	0	0.000430249	0	0	0	0	0	0.000527788	0.00143938	0.000153116	0	0	0.000955639	0	0	0	0	0	0	0	0	0	0	0	0	0	0	0	0	0	0.00179729	0	0	0.00414433	0	0
IGBP1	0.134599	0.151501	0.0812528	0.105621	0.0970593	0.116818	0.0867002	0.0970936	0.0729702	0.0630857	0.0693014	0.0671504	0.14861	0.0823658	0.1198	0.0883425	0	0.115158	0.106187	0.0939646	0.074581	0.0716267	0.0998794	0.061757	0.0762489	0.0557442	0	0.0894874	0.0597807	0.111542	0.133116	0.0839947	0.0679008	0.0931264	0.0237	0.102021	0.0770595	0.100484	0	0.113158	0.0903733	0.0547188	0.107136	0.115196	0.069584	0.0878823	0.0656745	0.103173
DGAT2L6	0	0	0.00297172	0.00540603	0	0.000808854	0	0.00065978	0.00261099	0.00125173	0	0	0	0.00410762	0	0.00537613	0	0.0024476	0.000747208	0.000360326	0	0.00051592	0	0.0039513	0	0	0	0	0.00269473	0.00504659	0	0.00195869	0.00136659	0	0	0.00109787	0	0	0	0	0.00148478	0	0.0041211	0	0	0.00494675	0.000477868	0
AWAT1	0	0.000363367	0.000285976	0.00116729	0.00159689	0	0	0	0.00110842	0	0.000184743	0	0	0.00148441	0	0.00223105	0	0	0	0	0.00264323	0.000619161	0	0.00205219	0	0	0	0	0.0011964	0.00281485	0	0	0	0	0	0	0	0	0	0	0.00133898	0	0.00553068	0	0	0	0	0
ARR3	0	0	0	0.000239513	0.00141943	0	0	0.000820606	0.000730309	0	0.00041481	0	0	0.00197996	0	0.00502246	0	0.000217937	0	0	0.000210178	0.000305016	0	0.00124361	0	0	0	0	0.00112093	0	0	0	0	0	0	0	0	0	0	0	0.000614635	0	0.0032796	0	0	0	0	0
PDZD11	0	0.019584	0.00752611	0.0104444	0.0110954	0.00978621	0.0201386	0.00879907	0.0104869	0.00402535	0.0171281	0.00489742	0.00853508	0.0276094	0.0108453	0.0114206	0	0.0123336	0.0199169	0.0130679	0.0114643	0.00966797	0.0318352	0.00701523	0.0130461	0.0119363	0	0	0.0155008	0.0128841	0.0225802	0.0107341	0.0127177	0.0207237	0.00324438	0.0258883	0.0226338	0.0129589	0	0.0104286	0.0126804	0.00170303	0.00908317	0.0113861	0.00683816	0.00697761	0.00909329	0.00884245
KIF4A	0.0103634	0.00678774	0.0124441	0.0141276	0.0134605	0.00279054	0.00868463	0.00705266	0.00547271	0.00157442	0.00740859	0.000481184	0.0221508	0.00766559	0.00530635	0.00834662	0	0.00893065	0.0131209	0.00847538	0.00635991	0.00657466	0	0.0087816	0.0025273	0.00367977	0	0	0.015493	0.0146777	0.0210784	0.00430279	0.00491485	0.0107343	0.000385703	0.00301499	0.0022304	0.00179827	0	0.000965648	0.00664143	0	0.00892983	0.0180052	0.00922902	0.000570919	0.00815978	0.0215948
GDPD2	0	0	0	0.00128172	0	0.00115251	0	0	0.000866536	0	0	0.000153348	0	0.000424923	0	0.000226663	0	0.000464015	0	0	0	0	0	0	0	0	0	0	0	0	0	0	0	0	0	0.000261974	0.00249652	0	0	0	0	0	0	0	0	0	0	0
DLG3	0.0656247	0.0908481	0.0982048	0.13294	0.126264	0.142498	0.106676	0.130877	0.0825162	0.107291	0.0996538	0.0931077	0.0760717	0.0921569	0.112892	0.129599	0	0.117663	0.117236	0.14217	0.0860503	0.0740069	0.04361	0.0527955	0.106712	0.143702	0.441416	0.117843	0.106656	0.115707	0.0736199	0.0855938	0.0970772	0.100755	0.0296335	0.109723	0.0816543	0.0812118	0	0.123468	0.125392	0.0720655	0.157663	0.0978442	0.133799	0.0898823	0.0871693	0.321569
TEX11	0	0.00978005	0.00547701	0.0136405	0.010458	0.00323154	0.00790105	0.0226674	0.00563111	0.00785452	0.00778613	0.00305369	0.00456105	0.0127304	0.00275044	0.0156139	0	0.0115621	0.00398954	0.0137808	0.00859902	0.00753921	0.000641326	0.00511996	0.00824705	0.0202416	0	0.0196377	0.0161903	0.00747115	0	0.00948731	0.0151834	0.00576868	0.0155229	0.0153013	0.0182283	0.00175563	0	0.0132189	0.00999168	0.0164376	0.0135029	0.0130205	0.00779383	0.00364709	0.0106189	0.0133672
SLC7A3	0	0	0.00321017	0.00267194	0.00647184	0.0145396	0.00850973	0.00554807	0.00342724	0	0.000188738	0.00597984	0	0.00657206	0.00452484	0.00218732	0	0.00514016	0.00624473	0.00446703	0.00897716	0.00178195	0	0.0082982	0.0106412	0	0	0.00266711	0.00560582	0.00546175	0.0256884	0.00935149	0.00358326	0.00446574	0	0.00253436	0.00330222	0.00269966	0	0.00304554	0.00140393	0.00810112	0.0100673	0	0.0156072	0	0.00208479	0
SNX12	0.0214893	0.0113267	0.0188259	0.0342606	0.0200073	0.0256429	0.0737346	0.039951	0.0235691	0.00989679	0.024169	0.0155661	0.0396469	0.0191251	0.0138001	0.0314635	0	0.0277538	0.0282321	0.022866	0.0280837	0.0177425	0.0232968	0.0218081	0.0271972	0.037823	0	0.0362423	0.0278056	0.0239245	0.0569298	0.0338471	0.0336979	0.030098	0.0300493	0.0112194	0.0311201	0.0427451	0	0.0254547	0.0120156	0.0343488	0.0206009	0.00352584	0.0606287	0.00907208	0.0226202	0.0418233
FOXO4	0	0.0183189	0.0125747	0.00417961	0.00425158	0.0319072	0.0352946	0.0124118	0.00668011	0.00182378	0.0123507	0.00663257	0.00650589	0.0098215	0.00979643	0.00538149	0	0.00671591	0.0205894	0.00449571	0.0026074	0.00361907	0	0.00193398	0.0107707	0	0	0.0169455	0.00346592	0.000588452	0	0.0100851	0.00588559	0.00354925	0.00213948	0.00202795	0.0137634	0.012283	0	0.00246807	0.00308408	0.0108029	0.00330977	0.00987179	0.00575151	0.00347591	0.000180982	0
AL590764.2	0	0	0.00013468	0	0	0	0	0	0	0	0	0.000556606	0	0	0	0	0	0.000280604	0	0	0	0	0	0	0	0	0	0	0	0	0	0	0	0.000562976	0	0	0	0	0	0	0	0	0	0	0	0	0.000686347	0
MED12	0.0670035	0.0257824	0.0387605	0.0155994	0.0260534	0.0294509	0.0290328	0.0360416	0.0217506	0.0130802	0.0128575	0.0151807	0.0183515	0.0314778	0.032307	0.0184222	0	0.0211389	0.0336695	0.0256078	0.0295385	0.0206726	0.0307097	0.0063758	0.0267326	0.013947	0	0.0402725	0.0297389	0.0435849	0	0.0346164	0.0122941	0.0277366	0.0153993	0.0291969	0.0423025	0.0208148	0	0.0413363	0.0329594	0.0372705	0.0439661	0.0196304	0.0555491	0.0199727	0.0140701	0
NLGN3	0.179646	0.0741719	0.056488	0.0772631	0.080666	0.0913099	0.0462651	0.102285	0.0726758	0.0744701	0.0754549	0.0556068	0.11763	0.0625318	0.0544497	0.0832602	0	0.0826402	0.110736	0.113178	0.0536301	0.0510737	0.0970957	0.0353977	0.0475238	0.0461165	0	0.0927892	0.0602008	0.103293	0.185931	0.0832776	0.103746	0.0909238	0.0527667	0.0868324	0.0814885	0.0982257	0	0.0613886	0.0701613	0.0783883	0.0766814	0.118893	0.0643089	0.0853012	0.0645515	0.107367
GJB1	0.083353	0	0.00142943	0.00293585	0.00297532	0.0211079	0.0150923	0.00412107	0.00134976	0.00339189	0.000119288	0.000212264	0.00392849	0.00302885	0.000407682	0.000632605	0	0.00175774	0.00410829	0	0.000965928	0.00422439	0.0277332	0.000852267	0.00020731	0	0	0.00292	0.00185727	0.0110082	0.0287069	0.00300251	0.000820625	0.00100153	0	0.000727462	0	0	0	0.0101836	0.00313773	0	0	0.00959547	0	0.00666481	0.0100035	0
ZMYM3	0.0949455	0.144223	0.101753	0.124472	0.0874384	0.159331	0.121704	0.104249	0.0652823	0.055704	0.0596258	0.0692894	0.0979057	0.078447	0.0748832	0.049497	0	0.07484	0.121096	0.108911	0.0832211	0.0638884	0.0940172	0.0362192	0.109552	0.0309513	0	0.217718	0.166466	0.160063	0.112599	0.112975	0.107041	0.0554098	0.0494681	0.051381	0.0884236	0.0777642	0	0.0615636	0.0546529	0.0817972	0.0980923	0.0769866	0.07482	0.0238551	0.0473054	0.0975143
NONO	0.0936123	0.0905179	0.0903562	0.107701	0.0966476	0.121698	0.106074	0.079152	0.0587328	0.050349	0.100959	0.0460951	0.114355	0.05489	0.0879756	0.0767968	0	0.0622371	0.0900669	0.0684447	0.0529909	0.0527056	0.0686901	0.0405571	0.0665668	0.116614	0.0124568	0.161222	0.161563	0.101305	0.139491	0.111185	0.0975925	0.0594538	0.0922358	0.0586354	0.131044	0.0870946	0	0.076113	0.0390769	0.0615669	0.0946065	0.124935	0.112695	0.0647875	0.0364721	0.156683
ITGB1BP2	0	0	0.000586611	0.000498616	0	0	0	0	0.000294257	0	0.0026371	0.000198928	0	0	0	0.00483432	0	0	0.00195998	0.000445431	0.000728942	0.000260023	0	0.000521396	0	0	0	0	0	0	0	0.00164918	0.00024616	0.00637154	0	0	0.0080946	0	0	0	0.00333494	0	0	0	0	0	0	0.016235
TAF1	0.303736	0.204288	0.174855	0.232315	0.203351	0.2092	0.145997	0.178419	0.138137	0.144919	0.179297	0.195983	0.198768	0.183047	0.236327	0.21108	0	0.270779	0.197758	0.205327	0.179186	0.16679	0.189611	0.130148	0.161421	0.239345	0.0411263	0.216158	0.221665	0.275842	0.264848	0.196135	0.214887	0.232885	0.179122	0.195901	0.147272	0.183176	0	0.187564	0.197306	0.260282	0.265162	0.199246	0.136971	0.158507	0.15996	0.174403
OGT	0.278562	0.238172	0.202304	0.280937	0.281133	0.283334	0.29929	0.226682	0.156864	0.159794	0.191746	0.188968	0.239009	0.174791	0.205292	0.236342	0	0.260632	0.215312	0.258312	0.203484	0.141137	0.241633	0.12823	0.175733	0.171804	0.0411263	0.311899	0.307784	0.341978	0.447162	0.215421	0.244488	0.232557	0.185846	0.226342	0.22956	0.17896	0	0.227846	0.195452	0.287467	0.277433	0.339461	0.246437	0.204908	0.141479	0.305987
GCNA	0.0311785	0.0517704	0.0645267	0.0775258	0.0755565	0.0306009	0.175249	0.0616321	0.0534016	0.0754184	0.0756075	0.0593996	0.0590196	0.0589684	0.0738056	0.0662658	0	0.0839409	0.0436476	0.0446002	0.0387946	0.0759008	0.0645128	0.0350839	0.0639463	0.0196621	0	0.127996	0.0588488	0.0564213	0.0891086	0.102072	0.066176	0.0850325	0.0520601	0.0961893	0.0999815	0.0854925	0	0.108707	0.0676377	0.0506841	0.0455702	0.136715	0.082607	0.0671513	0.0705847	0.165541
BX276092.9	0	0	0.000187383	0	0	0.00370687	0	0.000310902	0.000257623	0	0	0	0	0	0	0	0	0	0	0	0	0	0	0	0	0.00248353	0	0	0.00013195	0	0	0	0	0	0	0	0	0	0	0	0	0	0.000934794	0	0	0	0.000209104	0
NHSL2	0.24762	0.139476	0.144472	0.202755	0.156454	0.158581	0.274417	0.138579	0.150799	0.17409	0.149684	0.10491	0.168586	0.127455	0.176221	0.179694	0	0.156476	0.183407	0.214042	0.13704	0.159378	0.265106	0.0968231	0.147465	0.239361	0	0.168274	0.116336	0.278163	0.283265	0.146685	0.158826	0.221085	0.193357	0.154672	0.187423	0.146123	0	0.175896	0.126539	0.183816	0.205812	0.152826	0.136551	0.122564	0.160455	0.369688
RTL5	0.0106754	0.066916	0.0226905	0.0322865	0.0212888	0.0224376	0.0288461	0.0372487	0.0178202	0.0144536	0.0197208	0.0256045	0.0351106	0.0152968	0.0409949	0.0407305	0	0.0270803	0.0346808	0.0314101	0.0196549	0.0278201	0	0.0204682	0.0271588	0.0352882	0.0411263	0.010598	0.0283406	0.0313567	0.0278466	0.0234061	0.0432846	0.0275381	0.0466561	0.0214487	0.0121479	0.0185638	0	0.0590921	0.0239952	0.0633259	0.0267068	0.00149352	0.0250411	0.0533503	0.0198098	0.000736808
PIN4	0.0659455	0.0882092	0.121401	0.109675	0.0978266	0.126073	0.0821454	0.072665	0.0632473	0.0574993	0.0995287	0.0801956	0.115671	0.0788305	0.11182	0.111781	0	0.108314	0.0908423	0.0944788	0.0867954	0.111975	0.158208	0.0767218	0.0599947	0.103413	0.0411263	0.119936	0.0961514	0.150678	0.156049	0.0891167	0.129338	0.0936407	0.109669	0.109619	0.0863346	0.0562729	0	0.121496	0.0597388	0.162992	0.111373	0.106829	0.134959	0.142316	0.071748	0.153857
ERCC6L	0	0.0155281	0.000963897	0.0111711	0.00739221	0	0.00226761	0.00118564	0.00244785	0	0.000927888	0	0	0.00639023	0	0.00307393	0	0.00226598	0.00627503	0.00131642	0	0.00216896	0	0.00397597	0.000628633	0	0	0	0.00360556	0.00379587	0	0.00481837	0	0.00254646	0	0.00563069	0	0	0	0.00103766	0.00357761	0	0.00836177	0	0.00490353	0.000977253	0.00281421	0
RPS4X	0.0984055	0.0440416	0.0645338	0.123057	0.0858926	0.106952	0.136791	0.138819	0.0747244	0.0280103	0.0524044	0.0559065	0.114513	0.141675	0.0927492	0.128776	0	0.173473	0.101797	0.0821557	0.0897831	0.0507401	0.0637896	0.0714174	0.0818379	0.130365	0	0.101621	0.109864	0.11071	0.133873	0.094371	0.120372	0.115451	0.0361857	0.0373252	0.132492	0.152006	0	0.0999228	0.0894872	0.0849863	0.1179	0.0672293	0.0488031	0.0666293	0.0304568	0.0398924
CITED1	0.0353441	0.0060466	0.00252346	0.00847658	0.00697657	0.00862278	0.00427723	0.00439782	0.00518954	0.0031311	0.00451524	0.000223946	0.00323008	0.0101468	0.0020712	0.0125727	0	0.00805652	0.0150983	0.00653274	0.00423811	0.00147314	0	0.00567949	0.00404157	0	0	0.0017159	0.0105233	0.007024	0	0.00705248	0.00102427	0.00641231	0	0.0102109	0.00262096	0.00311374	0	0.000354161	0.0138515	0	0	0.00865601	0.00086021	0.0186132	0.00166101	0
HDAC8	0.566879	0.442457	0.422867	0.397978	0.390254	0.424685	0.367733	0.319219	0.238981	0.328794	0.390163	0.343547	0.436675	0.303421	0.401041	0.326235	0	0.396954	0.359983	0.461568	0.320334	0.239154	0.455719	0.179001	0.335762	0.369945	0.866755	0.545559	0.397986	0.573067	0.632589	0.345279	0.404211	0.455267	0.399397	0.401868	0.34639	0.325564	0	0.477697	0.375409	0.548523	0.439132	0.495725	0.503288	0.307296	0.275982	0.423324
PHKA1	0.0453931	0.128061	0.0637879	0.0627203	0.0594427	0.0661504	0.0897498	0.0750712	0.0374852	0.0344141	0.0701467	0.0468784	0.0459899	0.0539943	0.0497889	0.0640096	0	0.0565379	0.0792583	0.0568429	0.0630209	0.0678683	0.0328624	0.037334	0.0729739	0.0617449	0	0.0899701	0.0623842	0.0696247	0.120672	0.0699766	0.0661216	0.0542091	0.0301447	0.0433369	0.0705748	0.0926642	0	0.13778	0.0538991	0.102266	0.0629472	0.0673384	0.0673657	0.0514296	0.037686	0.116132
DMRTC1B	0.00500008	0.00502811	0.00495975	0.00354684	0.00786842	0.00251567	0.000888811	0.0013582	0.0049018	0.00206518	0.00813965	0.00065737	0.00208841	0.00961923	0.0129247	0.00688994	0	0.00773561	0.00628587	0.00989465	0.000598187	0.00750304	0.00704873	0.00554935	0.00196136	0.018767	0	0.0183067	0.00532776	0.0177221	0.014155	0.00326654	0.00170355	0.00615298	0	0.00421375	0.0103388	0.000212132	0	0.000938974	0.0273269	0.0140698	0.00627917	0	0	0.0114218	0.00447492	0.0450744
DMRTC1	0	0	0.00026561	0	0.000292498	0.000808854	0	0.00144573	0.00205509	0.00277501	0.0102675	0.0103823	0.00222727	0.00390151	0.00385959	0.00571145	0	0.0143856	0.00122951	0	0	0.000932644	0	0.00260093	0	0.00810154	0	0	0.00331301	0	0	0.00209263	0.00643578	0	0.00082063	0.00744669	0.00451554	0.000934626	0	0.00848516	0.00381823	0	0	0	0	0.00489453	0.00255135	0
PABPC1L2B	0.00500008	0.00165767	0.00767045	0.00579736	0.0101109	0.0113251	0.0245234	0.0176789	0.00537141	0.00682992	0.005599	0.00183077	0.0097872	0.016169	0.0138916	0.0135365	0	0.0163079	0.014365	0.00942499	0.00820194	0.00340169	0.00359892	0.0029141	0.00957039	0.00985567	0	0.0277311	0.00712388	0.0180611	0.0226538	0.00766275	0.00804447	0.0037483	0.00233818	0.00433711	0.00918518	0.00994193	0	0.0119457	0.0101761	0.0180235	0.0360363	0.0187798	0.0272964	0.0164541	0.00473858	0.0208382
PABPC1L2A	0.00963711	0.00213768	0.0061009	0.0152986	0.00738779	0.0135053	0.0213086	0.00567745	0.00686835	0.00265453	0.00980537	0.0131007	0.0115133	0.00522523	0.00143347	0.0226864	0	0.0201817	0.0166504	0.0159282	0.0040891	0.00701883	0.0423576	0.00760644	0.00564946	0.0112885	0.0411263	0.00497285	0.0118787	0.00809478	0.0238465	0.0191203	0.00989099	0.00498625	0	0.00763362	0.0130737	0.0098681	0	0.0152142	0.00723781	0.00995369	0.0254559	0.0163034	0.0243131	0.0016412	0.000922986	0.00769566
NAP1L2	0.109673	0.221923	0.118979	0.172979	0.145512	0.234626	0.263255	0.168452	0.0828163	0.11585	0.155667	0.120039	0.205903	0.0680304	0.0934672	0.0698736	0	0.0696169	0.17175	0.115264	0.107075	0.0803897	0.109651	0.0493477	0.191052	0.146413	0	0.241294	0.165087	0.154939	0.204031	0.104931	0.154787	0.0874177	0.0709613	0.108113	0.127079	0.146956	0	0.131011	0.0840581	0.096105	0.0480262	0.189871	0.194401	0.137044	0.0351407	0.194623
CHIC1	0.251498	0.21828	0.170765	0.24886	0.236151	0.271167	0.223394	0.184769	0.123921	0.14329	0.207216	0.176861	0.216558	0.167493	0.240864	0.169623	0	0.198275	0.202011	0.22045	0.16247	0.152459	0.152975	0.0978959	0.155101	0.181273	0.0783382	0.301181	0.315823	0.370924	0.264507	0.180697	0.229479	0.249909	0.25646	0.211923	0.171513	0.170298	0	0.22245	0.191646	0.260992	0.189682	0.323793	0.218658	0.16243	0.138678	0.123131
SLC16A2	0.0714873	0.073972	0.0964351	0.10374	0.0936708	0.077881	0.0759923	0.0803728	0.0797302	0.0868884	0.0837576	0.0767116	0.0577552	0.0821537	0.100994	0.12435	0	0.122965	0.0977167	0.124765	0.0574778	0.0847788	0.129148	0.0763948	0.0694833	0.0697663	0	0.10773	0.116104	0.103092	0.0589084	0.0608415	0.0802853	0.0972473	0.136581	0.087086	0.0868506	0.067305	0	0.130174	0.121223	0.0906841	0.110498	0.062633	0.0913281	0.0626468	0.0773884	0.142456
RLIM	0.0872732	0.0660945	0.0567599	0.0930016	0.0818185	0.124573	0.0636492	0.0630593	0.0461718	0.0325497	0.0785172	0.0816734	0.0916952	0.0492459	0.0336343	0.0543336	0	0.0334276	0.0816367	0.0541055	0.0510561	0.0448687	0.0437289	0.0303994	0.093971	0.0811617	0	0.147327	0.0965588	0.106384	0.120386	0.0565195	0.0769624	0.0370628	0.0358157	0.066678	0.0509979	0.0588721	0	0.0489973	0.0454711	0.0504133	0.0723923	0.129816	0.0638626	0.0468976	0.035721	0.0826973
NEXMIF	0.53109	0.361709	0.416363	0.367179	0.356995	0.376418	0.339231	0.322835	0.221869	0.345536	0.359195	0.351806	0.406376	0.272789	0.373835	0.290817	0	0.357197	0.33783	0.378234	0.271782	0.279298	0.451419	0.175211	0.279649	0.439021	0.310944	0.57673	0.334203	0.537183	0.501745	0.289225	0.403463	0.454686	0.414444	0.381018	0.344808	0.316196	0	0.476163	0.279206	0.484836	0.368627	0.38811	0.392156	0.360143	0.270467	0.422761
ABCB7	0.228964	0.114164	0.113248	0.14382	0.13575	0.151307	0.119762	0.108096	0.0876644	0.083283	0.0935003	0.0838347	0.151512	0.107057	0.0959237	0.146002	0	0.12218	0.132672	0.127002	0.120806	0.0754407	0.109389	0.0678833	0.12603	0.115563	0.0783382	0.177641	0.142233	0.188555	0.199941	0.119228	0.146816	0.115395	0.177898	0.157531	0.129378	0.0769466	0	0.102213	0.098303	0.119577	0.156405	0.101401	0.159218	0.0738546	0.0520749	0.117348
UPRT	0.0485329	0.0589566	0.0361702	0.0535062	0.046553	0.0840211	0.0491335	0.0359537	0.0276882	0.0386641	0.0320324	0.029962	0.0401035	0.026205	0.0331086	0.0313811	0	0.0293451	0.0409042	0.0132163	0.0297557	0.0347952	0.0419931	0.0209453	0.037677	0.0226534	0	0.0383461	0.0516161	0.0505138	0.0293208	0.0242004	0.0319079	0.0538646	0.0292975	0.0373859	0.0277875	0.0454168	0	0.0540344	0.0177763	0.0232838	0.0517561	0.0443218	0.0341526	0.0302778	0.0202656	0.226876
ZDHHC15	0.0381254	0.169899	0.102826	0.0913601	0.0656831	0.1029	0.0675235	0.0805395	0.0493513	0.0914323	0.0719352	0.0602207	0.0726579	0.0520055	0.0818141	0.0816693	0	0.0922361	0.0643839	0.0967103	0.0596657	0.0647858	0.061626	0.0398623	0.0520165	0.0754574	0	0.0817974	0.0727946	0.102631	0.118149	0.0762004	0.0683482	0.0596355	0.00708719	0.0609866	0.0776137	0.0670151	0	0.111161	0.077587	0.111941	0.0680907	0.0910686	0.0872934	0.112408	0.0766947	0.0203587
MAGEE2	0	0	0.0025795	0.00427809	0.00107121	0.00428673	0.0108091	0.00184764	0.00116211	0.000371357	0.000527615	0.00161539	0.00755332	0.00647903	0.003121	0.00437132	0	0.00385631	0.00349291	0.0013601	0.000949376	0.00103748	0.0132246	0.00208	0.00378436	0	0	0	0.00196102	0.00776392	0.0166431	0.00382947	0.00321971	0	0	0	0.00305066	0.0294995	0	0.00224917	0.00233178	0	0.00236699	0.00977999	0.00563034	0	0.000734491	0
PBDC1	0	0.0249117	0.00558093	0.0232104	0.00959148	0.0245983	0.015176	0.0105928	0.00728304	0.00500043	0.0158433	0.00636516	0.0254247	0.0109895	0.00341443	0.0170873	0	0.0155564	0.00879128	0.00997471	0.0117848	0.00498783	0.00196262	0.00727498	0.00867414	0.00218518	0	0.0324033	0.0186318	0.000806294	0	0.0039354	0.0148672	0.0165911	0	0.0117417	0.0153873	0.00655353	0	0.0303384	0.0141238	0	0.0117211	0.00756088	0	0.0107555	0.00517504	0
MAGEE1	0.144388	0.0523393	0.0542866	0.0500128	0.0467506	0.0868037	0.0793476	0.0706379	0.0471891	0.0248684	0.0488531	0.0391466	0.0564197	0.0419192	0.0514905	0.0484362	0	0.0422493	0.0797166	0.0383546	0.0500699	0.0333626	0.0606183	0.0303865	0.0559275	0.0347115	0.0411263	0.0636407	0.0491981	0.0305038	0.072934	0.0556376	0.0383012	0.0286751	0.0332264	0.0345862	0.0721539	0.0442959	0	0.0612242	0.0283111	0.0635767	0.0535451	0.0231122	0.0299228	0.0157143	0.0128648	0
FGF16	0	0.0116969	0.000411026	0	0	0.00158731	0	0	0.000146286	0	0	0	0	0.00108378	0	0	0	0.000784107	0	0	0	0	0	0	0	0	0	0	0	0	0	0.000925952	0	0	0	0	0	0	0	0	0	0	0	0	0	0	0	0
ATRX	0.587576	0.486142	0.379003	0.404499	0.353197	0.502941	0.395671	0.308073	0.176319	0.313637	0.417783	0.325452	0.473026	0.226872	0.442531	0.290068	0	0.323111	0.392069	0.434057	0.282787	0.185348	0.372572	0.116586	0.312679	0.512809	0.898415	0.650822	0.405441	0.659168	0.620674	0.243385	0.405784	0.462909	0.341364	0.382427	0.338586	0.313421	0	0.501171	0.339279	0.596822	0.373557	0.623602	0.510591	0.281223	0.200818	0.404614
MAGT1	0.0134369	0.0153751	0.0268098	0.0357868	0.036825	0.0259953	0.032318	0.0298216	0.01929	0.0161639	0.0282968	0.0117174	0.0337055	0.0197023	0.0389315	0.0263737	0	0.0205413	0.0141293	0.0446789	0.0176432	0.0177599	0.000641326	0.0138557	0.0119368	0.0232029	0	0.0453919	0.0289289	0.0214644	0.0143814	0.010836	0.0362491	0.0125346	0.00248061	0.0117356	0.0166863	0.0112361	0	0.0410624	0.0340944	0.00642864	0.0206023	0.0700465	0.00433534	0.019189	0.0312374	0.000736808
COX7B	0.0819189	0.116888	0.0595693	0.124554	0.105491	0.078473	0.111719	0.0817429	0.0419437	0.0310303	0.0408099	0.019956	0.0629013	0.0732021	0.062551	0.0468045	0	0.0686556	0.0817504	0.0505909	0.0595607	0.0381585	0.0370495	0.0432159	0.0694416	0.0341085	0	0.111217	0.113676	0.115661	0.108492	0.0733892	0.0747458	0.0214183	0.03263	0.0528162	0.0480316	0.0575762	0	0.0355056	0.0393727	0.0484624	0.0884095	0.0693093	0.0381216	0.0474717	0.0222705	0.028109
ATP7A	0	0	0	0	0	0	0	0	0	0	0	0	0	0	0	0	0	0	0	0.000851482	0	0	0	0	0	0	0	0	0	0	0	0	0	0	0	0.00168519	0	0	0	0	0	0	0	0	0	0	0	0
PGK1	0.11638	0.159438	0.102888	0.161952	0.117985	0.162668	0.221879	0.139748	0.0866449	0.092655	0.0808492	0.0690472	0.159342	0.113429	0.114849	0.102106	0	0.127476	0.14239	0.124732	0.143091	0.0711945	0.127512	0.0622953	0.125672	0.146926	0.120179	0.167402	0.181426	0.176758	0.2481	0.150279	0.132097	0.09991	0.115334	0.104219	0.116809	0.0915284	0	0.11533	0.102616	0.0781661	0.128037	0.278793	0.218352	0.0579736	0.0619189	0.251356
PGAM4	0	0	0	0.000991123	0	0	0	0	0	0	0	0	0	0	0	0	0	0	0.000477492	0	0.000622835	0	0	0	0	0	0	0	0	0	0	0	0	0	0	0	0	0	0	0	0	0	0	0	0	0	0	0
TAF9B	0	0.00525079	0.00412266	0.0297703	0.0175299	0.0283421	0.0267845	0.0226448	0.0109666	0.00849559	0.0118199	0.018531	0.0289199	0.00997241	0.0157827	0.0135813	0	0.00655128	0.020678	0.00674954	0.0155904	0.0087207	0.0071957	0.00852043	0.0187101	0.0142018	0	0.0180204	0.0379273	0.00891188	0.0369725	0.0157683	0.0144478	0.00665375	0.0212309	0.00732935	0.0047253	0.00987591	0	0.0114809	0.00850875	0.000815084	0.0206201	0.032953	0.022687	0.024557	0.017979	0.0293098
CYSLTR1	0	0	0.000411026	0.00149036	0.000426005	0.00168381	0.00597909	0.00113973	0.00103928	0	0	0	0	0.00307113	0.000965768	0	0	0.00239259	0.000262359	0	0.000765951	0.000188408	0	0.000639242	0.00172702	0	0	0	0.00199851	0.00743084	0.031261	0.00546214	0.00022225	0.00444358	0.010655	0	0.000580083	0.000743341	0	0	0	0	0.00130005	0	0	0	0	0.0281657
LPAR4	0	0	0	0	0.000416766	0	0	0	0.000797722	0	0	0	0	0	0	0	0	0.000984759	0	0	0	0	0	0	0	0	0	0.0017159	0	0	0	0	0.000973791	0	0	0	0	0	0	0	0	0	0	0	0	0	0	0
P2RY10	0	0	0	0	0	0	0	0	0	0	0	0	0	0	0	0	0	0	0	0	0	5.46761e-05	0	0	0	0	0	0	0	0	0	0	0	0	0	0	0	0	0	0	0	0	0	0	0	0	0	0
GPR174	0	0	0.000537096	0	0	0	0	0	0	0	0	0	0	0	0	0	0	0.000918386	0	0	0	0	0	0	0	0	0	0	0	0	0	0	0	0	0	0	0	0	0	0.00137812	0	0	0	0	0	0	0	0
ITM2A	0.0241452	0	0.00494651	0.0167686	0.0132802	0.0114942	0.0129491	0.0128816	0.00417424	0.00616024	0.00131427	0.00121537	0	0.0103401	0.00773418	0.0136445	0	0.00469782	0.00883107	0.00926798	0.007676	0.00457678	0.0136214	0.00372742	0.00285552	0.00981127	0	0.00718454	0.014954	0.023931	0	0.0129085	0.0112728	0.00327127	0	0.00346195	0.00453129	0	0	0.0256891	0.00288954	0	0.0107207	0	0.000626869	0.00556551	0.00985399	0
TBX22	0	0.00637524	0	0.00276965	0.0046402	0	0	0	0.0013513	0	0.000678693	0	0	0	0.00349761	0	0	0.00394948	0.00239771	0.000104399	0.00230079	0.00133361	0	0	0	0	0	0	0.000160705	0.00136602	0	0	0	0	0	0	0.00102215	0	0	0.00352332	0	0	0.00421443	0	0	0	0.00301597	0
TENT5D	0.00259944	0.00338858	0.00240358	0.00636585	0.0036337	0.00229532	0.00171509	0.00211235	0.00268159	0.000182769	0.00472053	0	0.00150408	0.00363329	0.00165459	0.00710816	0	0.00205617	0.00379854	0.00355601	0.00367326	0.00446915	0.0016823	0.0016484	0.00553903	0	0	0	0.00218548	0	0	0.00851541	0.00300403	0.00150109	0.00934664	0	0.00158773	0.0169215	0	0	0.00381653	0.0180875	0.00115234	0	0	0	0.00231767	0
BRWD3	0.272184	0.156435	0.16233	0.204856	0.190216	0.192003	0.12969	0.147941	0.109544	0.128791	0.154097	0.153362	0.117767	0.130133	0.172033	0.180332	0	0.170673	0.15611	0.209909	0.157208	0.135709	0.141858	0.0956401	0.141423	0.201859	0.0124568	0.174527	0.234186	0.212663	0.109422	0.155184	0.164438	0.152973	0.15096	0.160038	0.116343	0.119204	0	0.192556	0.167812	0.231304	0.213292	0.166085	0.170269	0.149909	0.103651	0.135759
HMGN5	0.098025	0.0744519	0.0853849	0.063012	0.0648194	0.0571342	0.0192494	0.0523412	0.0425956	0.028683	0.0606841	0.0709376	0.0553052	0.0807001	0.0820995	0.0697606	0	0.117435	0.0901915	0.0855618	0.0718828	0.0598909	0.118512	0.0487651	0.0508193	0.0779506	0	0.101775	0.110638	0.0867549	0.0492179	0.103698	0.0670603	0.064701	0.216507	0.0668837	0.0155437	0.0740307	0	0.0670009	0.0713416	0.0790017	0.124226	0.00996585	0.0756962	0.0442387	0.0768673	0.0321682
SH3BGRL	0.367264	0.477882	0.356906	0.28965	0.233237	0.351803	0.391479	0.233226	0.167238	0.324992	0.350171	0.284126	0.324021	0.205603	0.393137	0.235684	0	0.247466	0.299543	0.268504	0.233359	0.263577	0.282681	0.10867	0.275586	0.349696	0.451958	0.44224	0.31247	0.387411	0.424087	0.246356	0.334615	0.336247	0.316029	0.339592	0.360262	0.31972	0	0.428783	0.244069	0.373641	0.308355	0.408238	0.363832	0.214637	0.175813	0.221259
POU3F4	0	0.0237074	0.00167903	0.00506029	0.00919321	0.00715694	0.0135268	0.0340934	0.00911917	0.00600165	0.00991806	0.00902888	0.0125979	0.00511234	0.00755853	0.00347806	0	0.00772777	0.00238499	0.00830496	0.00607424	0.00416472	0	0.00934576	0.00409233	0	0.282641	0	0.0102063	0.00481607	0	0.014323	0.000744326	0.00215981	0	0.00113712	0.000506428	0.0153572	0	0.0111995	0.00742584	0.0189049	0.0127944	0.0101004	0	0.00904914	0.00176834	0
CYLC1	0	0	0.00137569	0.00112917	0.00130874	0	0	0	0.00105625	0	0	0	0	0.00169181	0.000528337	0.00304559	0	0.00431936	0.00087222	0	0	0.00146096	0	0	0	0	0	0	0	0	0	0	0	0	0	0	0	0	0	0	0	0	0	0	0	0	0	0
RPS6KA6	0.233591	0.180806	0.176232	0.244756	0.202186	0.180497	0.185056	0.180037	0.113218	0.10882	0.152584	0.164666	0.144844	0.125687	0.144367	0.149773	0	0.15473	0.172989	0.167921	0.196397	0.115177	0.138588	0.0807176	0.189973	0.207768	0.0411263	0.224614	0.220032	0.213854	0.142108	0.16444	0.16594	0.209619	0.265458	0.14101	0.174218	0.136809	0	0.235636	0.118384	0.228812	0.185541	0.312517	0.217277	0.155969	0.102654	0.285323
HDX	0.404632	0.255127	0.225289	0.184906	0.149807	0.250529	0.254468	0.141952	0.125995	0.177197	0.161192	0.193993	0.243764	0.108487	0.21431	0.158362	0	0.180437	0.169748	0.125497	0.141724	0.179666	0.172196	0.114372	0.165392	0.244557	0.120179	0.228773	0.150616	0.214798	0.255919	0.116982	0.195099	0.216178	0.20769	0.256119	0.215022	0.17312	0	0.251138	0.186973	0.150677	0.14323	0.176323	0.207379	0.145686	0.133907	0.148496
APOOL	0.117543	0.0518642	0.0877183	0.103629	0.101346	0.132577	0.104156	0.0943218	0.0540843	0.0667882	0.0849518	0.0623239	0.0788306	0.0579769	0.0787761	0.0866365	0	0.0960208	0.0792849	0.081578	0.0495505	0.0612388	0.0425438	0.0505998	0.0774663	0.0958524	0.567947	0.0813339	0.11973	0.141671	0.0450107	0.0627998	0.0801395	0.0937471	0.0861963	0.0318227	0.0632227	0.0792451	0	0.106402	0.0880356	0.0706141	0.0795405	0.109123	0.0890052	0.0953134	0.059781	0.140552
SATL1	0.057002	0.0149975	0.0382568	0.0454209	0.0529159	0.0532288	0.0279746	0.0437101	0.0302803	0.0133084	0.0592802	0.0332283	0.022642	0.021673	0.0613993	0.0272925	0	0.0443634	0.0225027	0.0224524	0.0456208	0.0257493	0.0135635	0.0233806	0.0172743	0.078255	0	0.0466835	0.0213795	0.0433144	0.0481688	0.0348741	0.0372612	0.0427049	0.0400646	0.0261646	0.0490914	0.0573315	0	0.0242781	0.0314643	0.0343496	0.0204343	0.0514869	0.0501071	0.0176385	0.0302313	0.0503971
ZNF711	0.11038	0.0900144	0.0636466	0.0766108	0.080348	0.103888	0.0811305	0.0736691	0.0497449	0.0571313	0.0950186	0.0719722	0.04995	0.048431	0.0587208	0.0649542	0	0.0573694	0.0802077	0.0437149	0.0567354	0.03811	0.0173876	0.0348313	0.0717468	0.138971	0.0124568	0.116578	0.0824742	0.112728	0.0545577	0.0566369	0.0576012	0.0639768	0.100521	0.0741364	0.0592001	0.0456748	0	0.0811326	0.0573745	0.0731389	0.0626351	0.0498083	0.113363	0.0415102	0.0288468	0.066189
POF1B	0.00144611	0	0.00236957	0.00633863	0.0034806	0.00389047	0.00515366	0.000436903	0.00184367	0.00579914	0.004203	0.00458097	0	0	0	0.00247548	0	0.00191304	0.00122494	0.00211497	7.70961e-05	0.00311683	0	0.00097099	0.000859559	0.0112252	0	0	0.00569566	0	0	0.00170619	0.00110374	0	0.00449531	0	0	0	0	0.00343929	0.000747697	0.0109543	0.00710479	0	0	0	0.000969228	0
CHM	0.330166	0.298385	0.24771	0.320214	0.266132	0.321381	0.229388	0.189318	0.13727	0.201944	0.240848	0.194073	0.216676	0.194403	0.251321	0.204782	0	0.250021	0.255782	0.282088	0.190362	0.142501	0.227302	0.173997	0.210353	0.298209	0.341675	0.313015	0.344898	0.364691	0.20109	0.207006	0.222274	0.25391	0.310509	0.204819	0.226957	0.169135	0	0.273421	0.211903	0.295676	0.285292	0.322942	0.286247	0.2169	0.135403	0.142732
DACH2	0.103174	0.0652615	0.11614	0.0999314	0.0930641	0.0891216	0.105812	0.0840658	0.0463096	0.0938419	0.118931	0.0523684	0.0540572	0.048769	0.0638733	0.0566804	0	0.0651257	0.0591737	0.0660166	0.0835378	0.063372	0.0579607	0.0465209	0.0994282	0.0951899	0.0124568	0.103993	0.0952033	0.159651	0.145862	0.0596318	0.0839761	0.0651228	0.0426169	0.0482145	0.089174	0.0703368	0	0.0782058	0.0781991	0.0786943	0.136971	0.0320123	0.10056	0.0728914	0.0447678	0.0483567
KLHL4	0.0649878	0.0216278	0.0349729	0.0390759	0.0318288	0.0410898	0.0274076	0.0440478	0.0192468	0.0163005	0.0361132	0.0200494	0.0516934	0.030068	0.0569287	0.0137584	0	0.0219053	0.0204794	0.0209264	0.0340082	0.029446	0.0173251	0.0123813	0.0348307	0.0244029	0	0.0391447	0.0310416	0.0557473	0.0169908	0.0573829	0.0388694	0.0192939	0.0357254	0.0253331	0.0159447	0.0696444	0	0.0297309	0.0221372	0.0205642	0.052209	0.0670498	0.0524753	0.0178138	0.0164677	0.0393125
PABPC5	0.00460386	0.000598315	0.00555462	0.00248094	0.0101966	0	0.00740018	0.00489376	0.00691913	0.00231159	0.00624938	0.00331427	0.00544357	0.00847189	0.0078366	0.00735621	0	0.00942788	0.0101696	0.00493385	0.00291136	0.00281005	0.0186287	0.00686904	0.00863828	0.0161218	0	0.00815679	0.00347112	0.00824394	0	0.0231703	0.00925614	0.00912393	0.00186416	0.000524342	0.00827562	0.00399882	0	0.0127522	0.00715753	0	0.0017331	0.00608892	0.00652531	0.00577558	0.000275194	0.0224328
PCDH11X	0.754431	0.701617	0.722855	0.662929	0.655803	0.707102	0.665068	0.640393	0.594344	0.768776	0.685627	0.754636	0.685015	0.651803	0.755788	0.645505	0	0.734918	0.676826	0.806814	0.728044	0.623457	0.627146	0.754241	0.641892	0.611966	1.79433	0.839999	0.710757	0.932598	1.03341	0.639947	0.690872	0.85969	0.837339	0.774207	0.689036	0.997884	0	0.863889	0.752891	0.884476	0.833961	0.882631	0.824555	0.74572	0.647676	0.728053
NAP1L3	0.294853	0.177028	0.233358	0.180098	0.180927	0.348594	0.378107	0.208634	0.11306	0.220431	0.268939	0.181213	0.330166	0.087226	0.135442	0.120145	0	0.125958	0.317182	0.214394	0.135101	0.155391	0.205639	0.0904027	0.327262	0.338987	0	0.299046	0.214136	0.264984	0.311465	0.118594	0.254996	0.166012	0.16995	0.138419	0.199761	0.214138	0	0.19314	0.0907188	0.227078	0.127663	0.418202	0.374772	0.092219	0.0643878	0.201571
FAM133A	0.124554	0.152768	0.070902	0.11689	0.0710407	0.141036	0.116034	0.0811202	0.0552156	0.0804141	0.107626	0.0783559	0.159096	0.0635368	0.0849585	0.0599114	0	0.0670319	0.0801512	0.118201	0.0805155	0.0455541	0.141142	0.0534668	0.0931948	0.0646382	0.341675	0.0959208	0.105103	0.137563	0.0906917	0.0769831	0.064941	0.0972438	0.0878743	0.0817704	0.0715012	0.0862103	0	0.0600664	0.063366	0.102007	0.0900084	0.0771788	0.0824279	0.0598046	0.0360173	0.119211
DIAPH2	0.376589	0.349988	0.262602	0.310915	0.315581	0.336459	0.280378	0.244049	0.199533	0.26461	0.279492	0.268045	0.289458	0.231813	0.2656	0.230565	0	0.264151	0.300142	0.350051	0.218437	0.17659	0.426523	0.159861	0.293538	0.329181	1.13006	0.4059	0.377339	0.364092	0.35111	0.214066	0.287269	0.28206	0.278276	0.259897	0.253089	0.210928	0	0.387027	0.235315	0.363259	0.292288	0.453988	0.249092	0.363985	0.213924	0.444282
PCDH19	0.274424	0.245162	0.24196	0.300425	0.307667	0.307152	0.231415	0.235136	0.210558	0.218646	0.217741	0.242318	0.274127	0.138984	0.216576	0.224299	0	0.221809	0.248374	0.288533	0.241388	0.165401	0.196588	0.149929	0.228581	0.24357	0	0.269899	0.247741	0.35821	0.224126	0.209448	0.222067	0.240343	0.198101	0.249161	0.214056	0.200285	0	0.229585	0.236673	0.315819	0.28905	0.219713	0.239318	0.234382	0.179324	0.182928
TNMD	0	0	8.15722e-05	0	0.00202159	0	0	0	0.000296718	0	0	0	0.000993029	0	0.000479458	0	0	0	0	0	0	0.000528487	0	0	0.000208289	0	0	0	0	0	0	0	0.000849574	0	0	0	0	0	0	0	0.000796137	0	0	0	0	0	0	0
TSPAN6	0.000391922	0.0121132	0.00180483	0.00870901	0.00450925	0	0.00682925	0.000222734	0.00167739	0.000819148	0.00774386	0	0.000993029	0.00497566	0	0.00267982	0	0.00266505	0.000968793	0.00233202	0.000514293	0.00104437	0	0.00313225	0.00134389	0	0	0.0336607	0.00237108	0.00265567	0.0120593	0.000779287	0.00216049	0.00722227	0.00233818	0.000814587	0.0015554	0.0022214	0	0.00432452	0.00204276	0	0	0.00293148	0	0	0.000865115	0
SRPX2	0	0	0.00278027	0.0025139	0.00193049	0	0	0	0.00114612	0	0	0	0	0	0.00664632	0.000537149	0	0.0034649	0	0	0.00214241	0.000143285	0	0.00354221	0	0	0	0	0.000815128	0.00258977	0	0.00135437	0	0	0	0	0	0	0	0	0	0	0	0	0	0	0	0
SYTL4	0	0.00067791	0.00150984	0.00619512	0.00728182	0.0174705	0.0105227	0.00179498	0.00256632	0.0015358	0.00779346	0	0.0138855	0.00251695	0.0092795	0.0029003	0	0.00238843	0.000275435	0.0017876	0.00494062	0.0032506	0	0.0033978	0.0130005	0	0	0.00613422	0.00438799	0.00944818	0.00359738	0.00407253	0.00116776	0.00235864	0.00082063	0.00469379	0.0014872	0.00144439	0	0	0.0029619	0	0	0	0.00796754	0.00230913	0.00101549	0.0192384
CSTF2	0.0794605	0.0495107	0.0250086	0.0319955	0.0293824	0.0281891	0.0228597	0.0254377	0.0252101	0.0228421	0.0139626	0.00714528	0.0139856	0.0376718	0.030681	0.0477319	0	0.0533291	0.0290883	0.0326316	0.0268182	0.0386794	0	0.0245765	0.00997663	0.0175476	0.282641	0.00930322	0.0354119	0.0280559	0.0508444	0.0500964	0.0240418	0.0322453	0.0191416	0.0168119	0.0674975	0.0192535	0	0.0634462	0.0308424	0.0332811	0.0439149	0.020314	0.0128159	0.0412628	0.0117667	0.0728219
NOX1	0.00422613	0.00175751	0.00182342	0.00115196	0.00305347	0.00950919	0.00122097	0.00076213	0.00128498	0	0.00103972	0.00257124	0	0.00289944	0.0016989	0.00249172	0	0.00136983	0.00138773	0.000496009	0.00174171	0.00204878	0	0.00198991	0.00279372	0.00744808	0	0	0.0046791	0.00778249	0	0.00118464	0	0	0	0.0026299	0	0	0	0.00508382	0.00278805	0	0.00263198	0.00472698	0	0.000283954	0.00282346	0
XKRX	0	0.012602	0.00170544	0.00420177	0.00754256	0.00325588	0.00275765	0.00439843	0.000995698	0	0.00164393	0.00221234	0.000358023	0.00162796	0.00385053	0.00754659	0	0.000498613	0.00109963	0.00231496	0.00241193	0.00635119	0.0176734	0.00186512	0.00294322	0	0	0.0250008	0.00682956	0.00129316	0	0.0105362	0.00212167	0.00970684	0	0	0.00230926	0.00202508	0	0.0123489	0.00398026	0	0.00368735	0.00694083	0	0.00198985	0.00498684	0
ARL13A	0	0	0.000576648	0.00490049	0.00303603	0	0.000274613	0.00195722	0.00138036	0.00492034	9.87164e-05	0	0	0.00146908	0	0.000271078	0	0.000951098	0	0.00025033	0.00408347	8.51163e-05	0	0.00142779	0	0	0	0.00117065	0.000776233	0	0	0.00127445	0	0	0	0	0.00177484	0	0	0	0	0	0.000447937	0	0	0	0.000835398	0.0312067
TRMT2B	0.00396283	0.00165308	0.0265825	0.0408574	0.0343261	0.0242625	0.0138779	0.0243656	0.0295183	0.0332755	0.033105	0.0259653	0.0162172	0.0614868	0.0194126	0.0295904	0	0.0679115	0.0174196	0.0338651	0.0425859	0.0326727	0.0355695	0.0202538	0.0261491	0.0124239	0.0411263	0.0260546	0.0457686	0.0441894	0.0350983	0.0403736	0.0470451	0.0545944	0.026038	0.0261396	0.0425917	0.0115866	0	0.0398408	0.0331681	0.00787735	0.0584101	0.0298797	0.0341186	0.026685	0.0244782	0.0427446
TMEM35A	0.162611	0.146489	0.0796332	0.125096	0.0968841	0.134514	0.187205	0.104747	0.0754792	0.05667	0.0848268	0.0505458	0.0843266	0.090251	0.0829774	0.0926841	0	0.0684684	0.150802	0.139918	0.11148	0.0595381	0.0748466	0.0397389	0.118516	0.0676373	0	0.143408	0.162715	0.135079	0.0861431	0.0902112	0.120068	0.0797994	0.0648552	0.0680427	0.133509	0.108303	0	0.0719452	0.057436	0.0433899	0.119136	0.166917	0.148136	0.0338383	0.0530097	0.139824
CENPI	0.00881544	0.00452819	0.00906524	0.0192749	0.00713196	0.0102083	0.0359243	0.00413268	0.00823432	0.0122412	0.0138614	0.0267565	0.0202749	0.0177609	0.0173791	0.0218849	0	0.0218951	0.00685959	0.0153254	0.0139459	0.015312	0	0.00741293	0.0147799	0.0144766	0	0	0.0223371	0.00982459	0.0279536	0.0166218	0.0153083	0.00914428	0.00299734	0.0042626	0.00212661	0.00682148	0	0.0098711	0.00823781	0.0157708	0.0131428	0.021465	0.000331719	0.0287736	0.0071236	0.004175
DRP2	0.0557446	0.0616181	0.0655133	0.0923678	0.0984554	0.0819503	0.0916029	0.0929993	0.0741917	0.0735442	0.0680707	0.0779001	0.0810937	0.124446	0.0856138	0.102975	0	0.103733	0.0892497	0.0826694	0.0898638	0.0501441	0.107501	0.0783153	0.0672587	0.0406253	0	0.151005	0.0741462	0.10763	0.0485352	0.0906909	0.09774	0.0771804	0.0680186	0.0855225	0.0767383	0.037171	0	0.129824	0.0768194	0.089902	0.0710787	0.134754	0.0617573	0.0572834	0.0574118	0.0371351
TAF7L	0	0	0.00779044	0.0162922	0.00898919	0.0144095	0.0132832	0.00723599	0.00467099	0.0069271	0.0085774	0.00295904	0	0.0112485	0.00261195	0.00543893	0	0.0105157	0.00345933	0.0149948	0.00280882	0.00247402	0	0.00690178	0.0107199	0.01502	0	0.0116098	0.0103458	0.0134128	0.0310493	0.00863174	0.0159025	0.00514633	0.00367573	0.000666875	0.00122833	0.000212132	0	0.00230803	0.00371862	0.0133202	0.0036899	0	0.00935392	0.000269834	0.000355472	0.016235
TIMM8A	0	0	0.0063015	0.00415341	0.00518375	0.00771367	0.00112494	0.00582522	0.00731286	0.00267448	0.000137803	0.00103918	0.000358023	0.0111693	0.00412782	0.0121668	0	0.0147743	0.00798448	0.00701391	0.008118	0.00859363	0.000641326	0.00724274	0.0102137	0	0	0.00606466	0.0100023	0	0.0335686	0.00537555	0.00124185	0.000201987	0.000385703	0.00757639	0.00292029	0.00337866	0	0.00719266	0.00675172	0.00895168	0.0161816	0.0117404	0	0.00386137	0.00173829	0.00695254
BTK	0	0	0.000843489	0	0.00230851	0.00239796	0.00187507	0.000222734	0.00224263	0	0	0.0016508	0.00795994	0.00607671	0.0011595	0	0	0	0.0029412	0.00222024	0.0016858	0.00444776	0	0.00114642	0.000532312	0	0	0	0.00360054	0.00223669	0	0	0.000256154	0.00184626	0.000385703	0.00161309	0.00384143	0	0	0.00713235	0.00214175	0	0.00418396	0	0.000892944	0	0.000517285	0.000736808
RPL36A	0	0	0	0	0	0	0	0	0.000252983	0	0	0	0	0	0	0	0	0.00144987	0	0	0	0	0	0	0	0	0	0	0	0	0	0	0	0	0	0	0	0	0	0	0	0	0	0	0	0	0	0
RPL36A-HNRNPH2	0	0	0.000331509	0.00706143	0.00515111	0	0.00933821	0.0023609	0.00100324	0	0.000776827	0.00842107	0	0.000810319	0.00190204	0.0024048	0	0.00617438	0.0010431	0.000885417	0	0.000446138	0	0.00261232	0	0	0	0.00292	0.00588723	0.0024722	0.0117502	0.00052609	0.000724234	0.0103963	0	0.00154371	0.0031162	0.00378368	0	0.00695361	0.00290385	0	0.00239939	0	0.000299717	0	0.000284644	0
GLA	0.0163195	0.000927805	0.0155879	0.0105314	0.0128245	0.0104656	0.0117897	0.0289617	0.0141227	0.00142453	0.0122317	0.00753904	0.00847644	0.0112217	0.0133377	0.0136633	0	0.0181915	0.00956273	0.00327385	0.00741059	0.0141572	0.0224247	0.0081318	0.00615821	0.00967843	0	0.0337163	0.00609757	0.0100757	0.00975529	0.0100748	0.0127652	0.0116135	0	0.0093435	0.0108568	0.0101924	0	0.0108522	0.0083898	0.017035	0.00707599	0.00344949	0.00909859	0.00681937	0.00914981	0.02763
HNRNPH2	0.0772245	0.0327733	0.0572795	0.0593793	0.0582862	0.0917426	0.101973	0.108798	0.0362103	0.0319566	0.0830419	0.050864	0.0914606	0.03461	0.0544527	0.0285013	0	0.0273062	0.101841	0.0780202	0.042318	0.0396463	0.0367104	0.0275321	0.131974	0.0370801	0	0.0677706	0.0667396	0.0485798	0.0925341	0.0560303	0.0861281	0.0402958	0.0430615	0.043583	0.054174	0.0771453	0	0.040811	0.0329094	0.053045	0.0339834	0.0893535	0.16789	0.0206178	0.0122661	0.0555535
ARMCX4	0.450912	0.248126	0.250882	0.246479	0.228154	0.282235	0.23834	0.261353	0.152151	0.229681	0.253201	0.228693	0.290759	0.209966	0.308668	0.238441	0	0.283813	0.242745	0.22363	0.204362	0.217645	0.214768	0.121112	0.187702	0.200517	0.401927	0.324407	0.263352	0.299036	0.425513	0.227795	0.247567	0.319958	0.327347	0.275471	0.231275	0.212482	0	0.308962	0.241076	0.289406	0.220206	0.259063	0.245262	0.230088	0.158452	0.365162
ARMCX1	0.0548585	0.0317335	0.0405703	0.0488188	0.0443335	0.0597891	0.0634608	0.0757409	0.0306665	0.0255123	0.0603241	0.051274	0.0350221	0.0615932	0.0633943	0.0400409	0	0.0560137	0.0572152	0.035959	0.0302387	0.0281136	0.0762828	0.0281584	0.0436239	0.0294799	0	0.00282986	0.0487198	0.0625979	0.0445748	0.0352538	0.044627	0.036803	0.0535576	0.0419334	0.0625293	0.0471258	0	0.0544695	0.0373201	0.0300732	0.0463782	0.0609613	0.0169095	0.0281142	0.0179322	0.0609005
ARMCX6	0	0.00194832	0.0116698	0.00398676	0.00863411	0.00613025	0.0284594	0.0100568	0.0105044	0.011352	0.00763717	0.00766022	0.0312759	0.0241281	0.00659884	0.0151585	0	0.00703159	0.0149875	0.00991797	0.010421	0.00694687	0	0.00181063	0.00270233	0.01049	0	0.0147238	0.0158425	0	0.0291614	0.0100067	0.0132644	0.006462	0.0140806	0.0151716	0.0433832	0.0350462	0	0.0286251	0.00691509	0.0103928	0.011957	0.00344949	0.0130746	0.000583087	0.00490005	0.0434101
ARMCX3	0.193867	0.10199	0.0985295	0.174589	0.153139	0.166618	0.134813	0.124173	0.0970838	0.107857	0.127935	0.0708684	0.106781	0.101669	0.113548	0.141474	0	0.139398	0.146894	0.114319	0.128898	0.0651583	0.0801747	0.0847573	0.121879	0.136584	0.0124568	0.184621	0.166313	0.130523	0.214221	0.127679	0.0959901	0.0916975	0.0847519	0.0968775	0.113492	0.0926301	0	0.102279	0.105213	0.0774397	0.0893034	0.0870643	0.130272	0.0782673	0.0618932	0.132773
ARMCX2	0.0807725	0.105358	0.0415169	0.0692373	0.0584707	0.0644089	0.0645196	0.0548461	0.0500692	0.0260909	0.0551403	0.0259227	0.0528237	0.050811	0.0199224	0.0492174	0	0.0320654	0.0475154	0.0428053	0.0406503	0.0197908	0.0231178	0.0260375	0.0483906	0.0741127	0.0783382	0.0681012	0.0451937	0.0732373	0.0462983	0.0355491	0.0729007	0.0292316	0.0436956	0.0386418	0.0492633	0.0800528	0	0.0559681	0.0273322	0.0200399	0.0471041	0.0808285	0.0669748	0.0230205	0.021496	0
NXF5	0.0242526	0.0307613	0.015765	0.00722311	0.00982446	0.028839	0.00427509	0.00599483	0.00734595	0.0129863	0.0197451	0.0146166	0.00801619	0.0108657	0.0172285	0.0107951	0	0.0293347	0.0131024	0.0116893	0.0239618	0.0236487	0.00678836	0.0141726	0.0054929	0.00406159	0	0.00288888	0.0139845	0.0210245	0.0129629	0.0268962	0.0177208	0.0323255	0.00733957	0.0254922	0.0151792	0.0198392	0	0.0355111	0.00781831	0.0313807	0.032839	0.0299397	0.0138393	0.00367727	0.00521477	0.0177603
ZMAT1	0.250049	0.227031	0.209897	0.153543	0.1222	0.195805	0.109304	0.151219	0.0839735	0.212896	0.197234	0.182836	0.224833	0.121448	0.286451	0.139047	0	0.160327	0.167363	0.199754	0.136045	0.108664	0.26588	0.0754531	0.123393	0.236805	0.0411263	0.199646	0.126438	0.222144	0.28357	0.0949296	0.183497	0.207991	0.195177	0.205327	0.136779	0.173153	0	0.17277	0.112358	0.18355	0.101613	0.298294	0.0917325	0.0728482	0.0761021	0.0813755
TCEAL2	0.0791022	0.0860602	0.116283	0.163201	0.108931	0.135683	0.16608	0.170112	0.0946277	0.0976838	0.131709	0.111874	0.169162	0.118711	0.160002	0.159032	0	0.145427	0.200343	0.133677	0.127572	0.123865	0.159566	0.110228	0.133063	0.128991	0.282641	0.156529	0.174653	0.149826	0.228765	0.118835	0.146264	0.0924813	0.0490325	0.100062	0.122778	0.132544	0	0.160485	0.110947	0.134812	0.167184	0.101424	0.147601	0.069743	0.0733709	0.0855498
TCEAL6	0.0530098	0.0275819	0.0467401	0.0546472	0.0486983	0.03349	0.0660604	0.0635275	0.0460776	0.0239092	0.0399231	0.0455687	0.0489395	0.0394061	0.0484056	0.0617803	0	0.0495026	0.0831891	0.0461676	0.0569398	0.0455191	0.0418901	0.0304096	0.0477051	0.0450687	0	0.0569976	0.0509469	0.0472748	0.108872	0.0407879	0.0627061	0.0402564	0.0190846	0.0412331	0.0679712	0.0485742	0	0.0564007	0.0345198	0.0403129	0.048609	0.0977723	0.0399784	0.0459019	0.0508419	0.0600794
BEX5	0.0529835	0.0542239	0.0580809	0.100196	0.0709648	0.0925622	0.0757488	0.121277	0.0547607	0.0278207	0.0506238	0.0326578	0.0709323	0.0599061	0.070138	0.0810055	0	0.0741832	0.107356	0.0585741	0.0610274	0.0271931	0.0841805	0.0362913	0.074355	0.0503661	0	0.0293637	0.0738481	0.0747705	0.222811	0.0508734	0.0563834	0.0750948	0.0538537	0.0245983	0.0558814	0.0504751	0	0.0724174	0.0527979	0.0425044	0.0732445	0.0830631	0.0612901	0.0743128	0.023251	0.000736808
NXF2	0	0	0	0	0	0	0	0	0	0	0.000133598	0	0	0	0	0.00115348	0	0	0	0	0.000531208	0	0	0	0	0	0	0	0.00162359	0	0	0.000997213	0.000528428	0	0	0	0	0.00148814	0	0.00100335	0	0	0	0	0	0	0	0
AC235565.2	0	0	0.000320583	0.000103742	0.000698579	0	0.00200366	0	0	0	0	0	0	0.00131409	0	0.000988124	0	0	0	0.000867387	0	0.000250107	0	0	0	0	0	0	0	0	0	0	0	0	0	0.002514	0	0	0	0	0.00110428	0	0.00133063	0	0	0.00165953	0.000187929	0
TMSB15A	0	0	0	0.00048253	0	0	0.000268007	0	0	0	0	0	0	0.00374818	0	0	0	0	0	0	0	0	0	0	0.000364095	0	0	0	0	0	0	0	0	0	0	0	0	0	0	0	0	0	0	0	0	0	0	0
ARMCX5	0.0279077	0.0460053	0.0312561	0.0442226	0.0385021	0.0273844	0.0189479	0.0317239	0.0198287	0.03191	0.0368141	0.0399897	0.0698997	0.0200609	0.0657336	0.0470226	0	0.0392431	0.0272306	0.036357	0.0262538	0.0354433	0.014042	0.0205466	0.0241505	0.0571207	0	0.039215	0.0322708	0.031054	0.0454776	0.0256714	0.0302855	0.0214042	0.0045098	0.0162228	0.010036	0.0200854	0	0.0209435	0.0312464	0.0318865	0.0508517	0.00870001	0.0165689	0.0119008	0.0200806	0.00457501
GPRASP1	0.252988	0.242176	0.140389	0.2388	0.246034	0.216901	0.238855	0.202991	0.151699	0.103123	0.148599	0.140723	0.239491	0.127653	0.199739	0.190757	0	0.222667	0.223053	0.23423	0.180862	0.134388	0.164317	0.118259	0.204179	0.181959	0.341675	0.238277	0.261018	0.229107	0.298204	0.19507	0.215356	0.157662	0.1423	0.208967	0.164501	0.158526	0	0.171034	0.177562	0.150351	0.250741	0.250758	0.205646	0.159302	0.125406	0.250683
GPRASP2	0.0978378	0.128181	0.0759169	0.124361	0.107274	0.155083	0.126522	0.104329	0.078023	0.0566855	0.0635807	0.0585871	0.107049	0.0822247	0.0576556	0.0861337	0	0.0703975	0.112068	0.0868189	0.0815761	0.0482616	0.157883	0.0526553	0.0829097	0.0504761	0	0.154443	0.131157	0.0987476	0.044067	0.0750168	0.0984664	0.0504017	0.0264657	0.0567966	0.0761589	0.0687743	0	0.0911944	0.0704793	0.0642572	0.0886058	0.0835952	0.0764015	0.033104	0.035767	0.148512
BHLHB9	0.229864	0.116077	0.136139	0.12616	0.0998549	0.157121	0.285678	0.116956	0.0728848	0.123101	0.115183	0.113391	0.1057	0.107148	0.120219	0.0888044	0	0.0939169	0.131793	0.105128	0.0847927	0.116699	0.112366	0.0697881	0.103015	0.199219	0	0.0858333	0.100134	0.158217	0.188898	0.0987693	0.157019	0.168423	0.0845316	0.132075	0.140627	0.12196	0	0.126963	0.121384	0.156922	0.140416	0.149026	0.199535	0.123533	0.064897	0.246574
RAB40AL	0	0	0	0	0.000127967	0	0.00074138	0.000176807	0.000158994	0.0216941	0.000495006	0.000444484	0	0	0	0	0	0	0	0	0.0114102	0.0039006	0.00749042	0.0018619	0.00528072	0	0	0	0	0	0	0	0	0	0	0.00143647	0	0	0	0	0.00199581	0	0	0.0149107	0.000700838	0	0	0
BEX1	0.223728	0.188987	0.14703	0.302612	0.239244	0.288594	0.301029	0.266789	0.185964	0.0846804	0.208259	0.131468	0.269321	0.217637	0.244844	0.246568	0	0.214768	0.380868	0.251978	0.231974	0.153676	0.169555	0.162608	0.240977	0.27123	0.0411263	0.314035	0.307112	0.264775	0.429557	0.245105	0.211052	0.145072	0.105878	0.13454	0.180347	0.206109	0	0.238868	0.179677	0.175576	0.239119	0.185934	0.339217	0.236444	0.0894748	0.108832
NXF3	0	0	0	0.000445769	0	0	0.000211307	0	0.00014256	0	0.000603092	0	0	0	0	0.000617303	0	0.00358744	0	0.000407336	0	0.000366742	0	0	0	0	0	0	0.000603776	0	0	0	0.00361123	0.00599935	0	0	0	0	0	0	0	0.00132009	0.00154626	0	0	0	0	0
BEX4	0.178349	0.193501	0.123758	0.210094	0.19865	0.230644	0.214894	0.204695	0.15004	0.124063	0.181755	0.122262	0.180778	0.185489	0.124661	0.220697	0	0.175684	0.249666	0.139746	0.169365	0.120194	0.143796	0.114826	0.220916	0.146511	0	0.240919	0.253208	0.208033	0.255811	0.179988	0.183527	0.115444	0.0698618	0.105083	0.169158	0.16754	0	0.149677	0.161926	0.160837	0.210852	0.10611	0.190826	0.110131	0.0534358	0.221602
TCEAL8	0.0424686	0.0313887	0.0174974	0.0475006	0.0408146	0.0514573	0.043588	0.0326893	0.0238139	0.0243898	0.0188657	0.013842	0.018237	0.0323268	0.0190426	0.0251415	0	0.0202461	0.0530125	0.0167548	0.0329218	0.0172189	0.00196262	0.0266541	0.0508087	0.0335274	0	0.0298492	0.04609	0.0385405	0.0693641	0.02957	0.0253006	0.0210901	0.00527163	0.0109771	0.0395152	0.0197762	0	0.0100754	0.0208956	0.0110425	0.0293423	0.0449995	0.0351866	0.0206387	0.0186559	0.00254828
TCEAL5	0.101576	0.0588454	0.0462835	0.07176	0.0405245	0.0712178	0.072792	0.0718261	0.0410478	0.0289428	0.0532467	0.0443734	0.0520876	0.0586923	0.0941371	0.0599457	0	0.0667293	0.0805199	0.0597327	0.0597402	0.0445366	0.084276	0.0335809	0.0732395	0.0598309	0	0.0478433	0.0538405	0.0602571	0.0674629	0.0580155	0.0584862	0.0820533	0.0373814	0.0450813	0.0934615	0.0470376	0	0.0753221	0.0544821	0.0255499	0.0570394	0.0659611	0.0400141	0.048249	0.0160888	0.126817
BEX2	0.156787	0.101566	0.12593	0.229736	0.170747	0.182473	0.23002	0.192484	0.146629	0.069746	0.151422	0.0966228	0.262815	0.170726	0.154178	0.217473	0	0.222133	0.289704	0.167848	0.172123	0.144368	0.163835	0.134717	0.17095	0.107295	0.478624	0.191129	0.273808	0.166125	0.221272	0.219448	0.15927	0.0905313	0.118208	0.124178	0.185501	0.181412	0	0.205571	0.166859	0.167224	0.239482	0.142463	0.192047	0.10737	0.0782432	0.134179
TCEAL7	0.0258305	0.0587368	0.0436326	0.132655	0.107843	0.102814	0.111251	0.086185	0.0706966	0.0504795	0.0571305	0.0522346	0.0967542	0.0983231	0.0344112	0.10631	0	0.110393	0.139052	0.0639825	0.0898557	0.0397352	0.0578721	0.074968	0.0740767	0.0592557	0.0411263	0.0575654	0.102376	0.0750425	0.0714055	0.0721735	0.0785746	0.0275202	0.101602	0.0254985	0.103822	0.0738198	0	0.0433733	0.077716	0.0199338	0.0886262	0.0531262	0.0929123	0.0261439	0.0174855	0.0737046
TCEAL9	0.0697007	0.0322299	0.0215372	0.0390038	0.0279997	0.0319132	0.118482	0.0355576	0.0283557	0.0337774	0.0251251	0.011789	0.0505495	0.0381442	0.0327927	0.026177	0	0.0365112	0.0344077	0.0356549	0.0171294	0.0327737	0.0489145	0.0345835	0.0502383	0.0206649	0	0.032225	0.0305988	0.00653725	0.0181743	0.0416872	0.0408411	0.0358537	0.0515808	0.0153041	0.0369157	0.0237964	0	0.0203307	0.0177038	0.019006	0.0196102	0.0664194	0.0318155	0.0424047	0.00990297	0.117495
BEX3	0.217425	0.211094	0.161948	0.313197	0.249136	0.301407	0.324661	0.311722	0.201412	0.100722	0.214811	0.134982	0.254592	0.255375	0.256941	0.296386	0	0.292049	0.353966	0.266484	0.257677	0.18075	0.176494	0.156936	0.240323	0.222212	0.303774	0.197579	0.33466	0.236655	0.386797	0.241965	0.259392	0.0871281	0.0693635	0.150026	0.222032	0.250541	0	0.256701	0.222146	0.209915	0.269381	0.309258	0.29718	0.185899	0.0994362	0.291682
RAB40A	0.00131388	0.0240651	0.038983	0.02984	0.0260825	0.0413949	0.0306201	0.034818	0.0227085	0.0243651	0.0209038	0.0492209	0.0365441	0.0339953	0.0489848	0.0320303	0	0.0372891	0.0293616	0.0454837	0.0333296	0.0293178	0.0380371	0.0204958	0.0142986	0.0406777	0	0.0453371	0.0249861	0.051156	0.0272229	0.019121	0.0192419	0.0326424	0.0884046	0.0411901	0.0166037	0.0485491	0	0.0297563	0.0303631	0.0317058	0.0190984	0.0261605	0.0369861	0.0243476	0.0253807	0.0566979
TCEAL4	0.180287	0.0920808	0.0929788	0.133488	0.107736	0.0511175	0.123485	0.0974534	0.0647092	0.0471028	0.108248	0.0473562	0.158891	0.099582	0.088843	0.112713	0	0.119736	0.10986	0.0805395	0.077653	0.0927992	0.104228	0.0728885	0.087911	0.0899417	0.0411263	0.12664	0.106351	0.114648	0.185369	0.0831345	0.107795	0.0756645	0.0843432	0.101126	0.13247	0.058582	0	0.0924096	0.103909	0.0521045	0.134508	0.139392	0.0954188	0.171515	0.0629674	0.144435
TCEAL3	0.0365161	0.0556554	0.063039	0.0843928	0.0493162	0.0674415	0.082426	0.0781085	0.0591451	0.0537029	0.0750734	0.0396489	0.0844576	0.0821435	0.0594179	0.0918106	0	0.0601559	0.092918	0.0780007	0.0635414	0.0603264	0.122134	0.0544186	0.0618134	0.0934203	0	0.0942391	0.0629329	0.12212	0.192328	0.0720657	0.0829182	0.0692734	0.097071	0.0623788	0.0860007	0.0412434	0	0.0682807	0.0484831	0.0462083	0.101959	0.0275938	0.0583017	0.0516315	0.0442989	0.122017
TCEAL1	0.0758989	0.0786194	0.0491253	0.0910015	0.0545756	0.0564467	0.125383	0.0666238	0.0475985	0.0615621	0.067589	0.0351237	0.0768266	0.0484009	0.0547161	0.0652862	0	0.0426708	0.072243	0.0501252	0.0408672	0.0390476	0.0485432	0.0288531	0.0752046	0.0209734	0.0124568	0.0871466	0.0857238	0.0803014	0.0882699	0.070273	0.0565042	0.0473252	0.0108082	0.0243553	0.114167	0.0781338	0	0.0570074	0.0481733	0.0756398	0.0742774	0.0876349	0.084147	0.00905446	0.0270885	0.0549017
MORF4L2	0.296374	0.293042	0.253803	0.335391	0.280984	0.384523	0.328468	0.257046	0.147752	0.203927	0.237905	0.173709	0.268207	0.181217	0.188716	0.220677	0	0.252001	0.282188	0.257191	0.217198	0.150732	0.194583	0.137487	0.260791	0.232824	0.310944	0.437931	0.310823	0.400184	0.315952	0.217555	0.254974	0.227626	0.212032	0.190036	0.228729	0.207699	0	0.272918	0.196878	0.235827	0.277009	0.377961	0.353464	0.182231	0.129158	0.257104
GLRA4	0	0	0.00110502	0.00176456	0.00165764	0	0.00179531	0.00321144	0.00108527	0	0	0.00128065	0	0.00611854	0.000744856	0.00533641	0	0	0.00422323	0	0	0.00363248	0	0	0.00103901	0	0	0	0.00260073	0.00223298	0	0.00829021	0.000837486	0.00525585	0	0.00682433	0	0.00212437	0	0.000931323	0.00164511	0	0.00262714	0	0.0076178	0.00282534	0	0
TMEM31	0.00487179	0	0.000591446	0.00252963	0.00170369	0	0.00103782	0.00577298	0.000251078	0	0.00112013	0	0	0.0031701	0.000517535	0	0	0	0.00357704	0.00223542	0	0.000492313	0	0.000934675	0.000180143	0	0	0	0	0	0	0.000871785	0.00102426	0	0	0.000563274	0	0.000464594	0	0	0.00060292	0.0181779	0	0	0	0	0.00111733	0
PLP1	0.332448	0.25536	0.24847	0.289559	0.23781	0.299557	0.29995	0.260186	0.106095	0.132138	0.166884	0.0945205	0.230519	0.101268	0.217947	0.105721	0	0.0817312	0.146355	0.157641	0.139648	0.158885	0.35135	0.0969625	0.165954	0.291834	0.0124568	0.442839	0.332292	0.495851	0.536832	0.193036	0.301611	0.172594	0.168416	0.144748	0.130132	0.183566	0	0.179866	0.107725	0.148891	0.15468	0.242281	0.156455	0.194792	0.162518	0.426382
RAB9B	0.113551	0.132085	0.0950504	0.118315	0.0899838	0.123735	0.0997962	0.0958817	0.067583	0.105476	0.0834446	0.0862125	0.135337	0.0651053	0.0985786	0.0765134	0	0.0853538	0.109845	0.0938952	0.0794368	0.0701703	0.174097	0.0489285	0.0898619	0.156143	0.251891	0.15911	0.140192	0.127734	0.0943926	0.085957	0.106429	0.0868063	0.128935	0.0917099	0.0716453	0.0880216	0	0.114182	0.0645444	0.0960347	0.0980281	0.108142	0.111026	0.0410852	0.0391414	0.0560717
TMSB15B	0.0718034	0.00906585	0.0103575	0.00385727	0.0122242	0.00392598	0.0162279	0.00608146	0.00815743	0.000817909	0.0118188	0.00697473	0.0319414	0.0016219	0.00445001	0.00741408	0	0.00960485	0.0129862	0.0195642	0.0071636	0.0175234	0.0273944	0.00275901	0.00959364	0.000350476	0	0	0.00787294	0.0154435	0.0424477	0.00602371	0.00601333	0.0209056	0	0.00648814	0.00367723	0.0153266	0	0.0107883	0.00722307	0.0174978	0.0170318	0.0117937	0.01342	0	0.00401679	0
H2BFM	0	0	0.000600158	0.000483492	0.000499708	0	0.000746158	0	0	0	0	0	0	0	0	0	0	0	0	0	0	0.00151598	0	0.000397976	0	0	0	0	0.000894275	0	0	0	0	0.00157149	0	0	0	0	0	0	0	0	0	0	0	0	0	0
SLC25A53	0.0279004	0.100653	0.0617797	0.0828617	0.0683883	0.0592014	0.134543	0.0550774	0.0541268	0.0481998	0.0672267	0.0559029	0.0579846	0.0615465	0.0500971	0.0840239	0	0.0769872	0.058954	0.0490652	0.0532599	0.0421096	0.0778874	0.0502684	0.056839	0.0726387	0.0411263	0.118037	0.0921624	0.0930329	0.156229	0.0802977	0.102108	0.0786058	0.119807	0.0911309	0.0971525	0.0648129	0	0.0468709	0.0511028	0.0765697	0.0359135	0.119677	0.0663627	0.0222825	0.0563841	0.213537
ZCCHC18	0.0111084	0.0155813	0.00718331	0.0105647	0.0154318	0.0140874	0.00679988	0.00804817	0.00873237	0.00169522	0.0014786	0.0142929	0.00496514	0.00891449	0.015031	0.00811003	0	0.0110236	0.0136227	0.00480969	0.00785268	0.00426239	0.00437819	0.00988121	0.0042111	0.0336371	0	0.00252161	0.00933491	0.00868353	0.0170834	0.0136484	0.00376166	0.00674881	0.00562819	0.00608574	0.00238642	0.00614199	0	0.00412247	0.0032261	0.0125903	0.00662653	0.00570264	0.0049729	0	0.00233216	0.00132958
FAM199X	0.17541	0.0829193	0.0818635	0.125317	0.102066	0.15712	0.129857	0.120988	0.0507265	0.0475812	0.0816291	0.0725332	0.107693	0.0651912	0.0508567	0.0857952	0	0.0642685	0.104614	0.08562	0.0611136	0.0529457	0.0233962	0.0511006	0.114389	0.102945	0.0124568	0.159793	0.107564	0.167033	0.128697	0.0722425	0.0704299	0.0639958	0.0444904	0.0674153	0.0854853	0.0798446	0	0.0760011	0.0605046	0.0566728	0.0936077	0.150642	0.147428	0.0828036	0.0468961	0.0539754
IL1RAPL2	0.107439	0.163656	0.100256	0.136861	0.12981	0.128554	0.0629315	0.114699	0.12547	0.0525308	0.16211	0.0542266	0.0848315	0.113576	0.144679	0.0954282	0	0.139206	0.0405725	0.230864	0.0860799	0.0331117	0.0252374	0.0692687	0.0775347	0.10552	0.282641	0.134712	0.177552	0.173362	0.210429	0.109325	0.0815618	0.179112	0.0583292	0.0866853	0.170762	0.0929913	0	0.158354	0.113302	0.100554	0.133251	0.100445	0.136258	0.0499149	0.0951425	0.105835
NRK	0	0	0.00113692	0.0011755	0.00325755	0	0.00122217	0.00107427	0.00116189	0	0.00379868	0	0	0	0.00664632	0.00167865	0	0.00270807	0.000789127	0.00615449	0	0.000553747	0	0	0.00102836	0	0	0.0196568	0.00711353	0.0170057	0	0.00528243	0.00136126	0	0	0.000141689	0	0.00120358	0	0.00719266	0.00307479	0.00921573	0.00385852	0	0	0	0.00169151	0
RNF128	0.0815338	0.0745153	0.0760476	0.0516868	0.0608964	0.05839	0.0957708	0.0666039	0.0452331	0.0609971	0.0755857	0.0625963	0.058893	0.0555602	0.0891619	0.0623188	0	0.0777688	0.0590823	0.0612507	0.0653195	0.0595586	0.0690582	0.0299509	0.0651618	0.0965167	0	0.180547	0.0666009	0.0793875	0.0409855	0.0506703	0.0761381	0.0611966	0.0739288	0.0636361	0.0810189	0.07357	0	0.0893374	0.0357871	0.0259573	0.0753679	0.0875206	0.0681451	0.0378376	0.0193705	0.00676099
TBC1D8B	0.0153496	0	0.0130609	0.0181088	0.0195396	0.0129389	0.00739937	0.00975074	0.0124022	0.011223	0.00690479	0.000974128	0.0172714	0.012999	0.00331784	0.00873677	0	0.0141602	0.0102311	0.018444	0.00551384	0.00248831	0	0.00586904	0.000209983	0.0412153	0	0.0216163	0.0097794	0.0201816	0.0231035	0.0114503	0.0150667	0.0197401	0.0238641	0.01924	0.0124017	0.0184418	0	0.00834035	0.00776006	0	0.0154074	0	0.0113267	0.00159862	0.00445955	0.0086593
MORC4	0.0579181	0.036792	0.0299287	0.0529436	0.039757	0.0511232	0.0789104	0.0322786	0.0269304	0.0351821	0.0280962	0.0311135	0.0313697	0.0340227	0.0180463	0.041568	0	0.0696461	0.0346827	0.0294675	0.0454981	0.0326594	0.0156436	0.0287418	0.0325831	0.0436157	0	0.019523	0.0522357	0.0527273	0.0335997	0.0469888	0.0442023	0.0698262	0.0629189	0.0263677	0.0423223	0.0575852	0	0.0637468	0.0343681	0.0384234	0.0717531	0.0491853	0.042879	0.0306411	0.0358197	0.53631
[truncated: 3,963,250 more chars]
